# Proliferation- and cytotoxic immune signatures identify chemotherapy-responsive bladder tumors in a molecular subtype dependent manner

**DOI:** 10.64898/2025.12.04.25341613

**Authors:** Aymeric Zadoroznyj, Pontus Eriksson, Carina Bernardo, Lena Tran, Carl-Adam Mattsson, Thomas W Flaig, Roland Seiler, Catherine M Tangen, Peter C Black, Seth P Lerner, David J McConkey, Mattias Höglund, Fredrik Liedberg, Gottfrid Sjödahl

**Author notes:** Corresponding author : Aymeric Zadoroznyj, Lund University, Medicon Village, Building 404, Scheelevägen 2, SE-223 81 Lund, Sweden.

## Abstract

Neoadjuvant cisplatin-based chemotherapy (NAC) followed by radical cystectomy (RC) has been the standard care for muscle-invasive bladder cancer (MIBC) for two decades. One third of NAC-treated patients achieve pathologic complete response (pT0N0), a proxy for improved survival after RC. Predicting response already at transurethral resection of bladder tumor (TUR-BT) would enable selective use of NAC, minimizing unnecessary toxicity and exposure to ineffective therapy. We aimed to identify tumor mRNAs predicting response across multiple transcriptomic studies, prioritizing subsequent biomarkers for validation.

Three NAC-treated and one RC-only cohort with tumor transcriptomic profiles were included. Differential mRNA-expression analysis and subtype classification according to the Lund Taxonomy were performed. Within each cohort and molecular subtype, genes were ranked by differential expression, and ranks were integrated across cohorts into a meta rank-score. Its predictive value for treatment response was assessed by resampling. Survival associations of top genes in the NAC- and RC-only cohorts were compared to select candidate biomarkers for protein level validation.

Proliferation/late cell-cycle gene expression predicted NAC response within the Urothelial-like subtype and expression of cytotoxic T- and NK-cell-related genes predicted response in Basal/Squamous tumors. These findings were validated by immunostainings for CCNB1 and NKG7, respectively.

This integrative framework suggests a complex picture in which two main NAC-predictive signals, the proliferation and the T/NK-cell signatures, identify responders in a subtype dependent manner. Meta rank-scores additionally suggest new candidate biomarkers in each Lund Taxonomy subtype. The applied framework can be updated as new datasets become available, providing dynamic exploration of NAC-predictive biomarkers in MIBC.

## Supplementary material for "Proliferation- and cytotoxic immune signatures identify chemotherapy-responsive bladder tumors in a molecular subtype dependent manner": Table S1 (part 1 of 3)

### Sheet: Full cohorts
Gene	Meta rank-score	Rank by rank-score	t limma Lund	Rank limma Lund	t limma Seiler	Rank limma Seiler	t limma SWOG	Rank limma SWOG	HR CSS Lund (95% CI)	p.value CSS Lund	t limma Lund RC-only	Rank limma Lund RC-only	HR CSS (95% CI) Lund RC-only	p.value CSS Lund RC-only
KBTBD4	303.346	1	2.67364	43	3.32772	13	1.81934	494	0.37 (0.11-1.3)	0.13	-1.38384	12735	1.9 (0.62-5.7)	0.27
C17orf97	500.734	2	2.30955	118	2.28761	334	2.33593	149	0.51 (0.2-1.3)	0.16	-1.42357	12889	0.79 (0.32-2)	0.62
RACGAP1	553.039	3	2.80526	32	2.1161	519	2.95853	19	0.43 (0.14-1.3)	0.14	1.48377	1871	0.88 (0.34-2.3)	0.8
C9orf64	630.031	4	1.63619	672	3.03017	28	2.26309	183	0.55 (0.17-1.7)	0.3	1.48281	1873	1.8 (0.65-4.8)	0.27
SMCO4	722.837	5	4.19903	1	2.89959	48	1.35013	1291	0.26 (0.11-0.6)	0.0017	-0.582109	9423	0.92 (0.39-2.2)	0.86
ESCO2	737.384	6	2.42051	90	3.43682	8	1.35808	1267	0.48 (0.15-1.5)	0.21	1.13124	2827	0.81 (0.28-2.3)	0.69
NR1H3	753.106	7	2.94821	23	1.9848	694	2.54354	80	0.22 (0.085-0.57)	0.0019	0.614393	4590	0.43 (0.16-1.1)	0.092
SLC37A4	956.365	8	1.70788	590	2.32958	295	1.90081	415	0.48 (0.19-1.2)	0.13	0.917977	3519	0.42 (0.17-1.1)	0.064
TMEM201	977.435	9	1.45047	970	2.51329	179	2.37918	129	0.27 (0.094-0.78)	0.015	0.978708	3309	0.38 (0.15-0.99)	0.048
TK1	998.654	10	1.54947	811	2.39386	248	2.07684	267	0.21 (0.082-0.53)	0.00096	-0.267507	8140	1.2 (0.56-2.5)	0.65
CENPL	1065.25	11	1.81508	459	2.23173	382	1.6923	646	0.63 (0.18-2.2)	0.47	0.951691	3396	1 (0.35-3)	0.98
CDCA5	1099.69	12	1.42071	1027	2.34903	275	2.49085	97	0.7 (0.38-1.3)	0.24	0.634058	4522	1 (0.62-1.6)	1
CYP2C8	1111.05	13	1.42985	1004	2.41134	240	2.16256	219	0.58 (0.19-1.8)	0.34	-0.950625	10982	0.7 (0.26-1.9)	0.49
ABHD17B	1164.82	14	1.55874	797	2.65983	113	1.55054	864	0.49 (0.14-1.7)	0.27	0.0611469	6808	0.44 (0.13-1.5)	0.19
TNFRSF11A	1184.97	15	1.78763	487	2.06912	584	1.86314	448	0.74 (0.3-1.9)	0.53	-1.35581	12629	1.2 (0.44-3.4)	0.71
PACC1	1193.03	16	3.07979	16	2.73924	85	1.06679	2099	0.66 (0.27-1.7)	0.38	1.52546	1769	0.62 (0.28-1.4)	0.25
ASF1B	1259.04	17	1.39953	1062	2.23008	385	2.35467	141	0.87 (0.44-1.7)	0.69	1.13121	2828	0.94 (0.52-1.7)	0.85
STAT5A	1264.83	18	1.65064	656	2.63101	124	1.36857	1238	0.26 (0.094-0.7)	0.0079	0.391235	5490	0.8 (0.34-1.8)	0.6
CCL18	1273.12	19	2.01355	276	2.10721	532	1.47135	1021	0.78 (0.46-1.3)	0.37	1.52904	1762	0.99 (0.62-1.6)	0.97
FOXM1	1311.87	20	2.11392	208	3.40506	9	1.03655	2195	0.92 (0.51-1.7)	0.77	-0.204457	7879	1 (0.63-1.7)	0.93
FRMD3	1413.02	21	1.26768	1394	2.71479	94	1.80174	514	0.82 (0.37-1.8)	0.63	0.720493	4218	0.62 (0.25-1.5)	0.3
CCL13	1451.75	22	1.84425	428	3.556	5	1.05247	2153	0.81 (0.37-1.8)	0.59	0.326916	5767	0.9 (0.46-1.8)	0.77
GZMB	1485.46	23	2.14304	197	2.42912	229	1.06079	2122	0.37 (0.16-0.87)	0.023	0.139877	6499	0.56 (0.25-1.2)	0.15
FAM120C	1486.71	24	1.90505	366	1.78953	1108	2.21067	197	0.98 (0.42-2.3)	0.96	-1.26125	12273	1.5 (0.59-3.6)	0.41
FA2H	1581.04	25	2.2521	146	1.78248	1129	1.68528	655	0.81 (0.28-2.3)	0.7	1.72307	1311	0.34 (0.13-0.93)	0.035
MYOC	1623.43	26	1.77882	500	2.38382	254	1.12759	1901	3.1 (0.63-15)	0.16	-1.67959	13852	0.58 (0.12-2.8)	0.5
HASPIN	1646.16	27	1.44817	973	3.14475	21	1.19155	1708	0.52 (0.18-1.5)	0.22	-0.0108284	7086	0.91 (0.37-2.2)	0.83
CDCA3	1678.03	28	1.95642	321	1.73764	1257	1.97002	343	0.59 (0.21-1.7)	0.32	-0.133706	7580	0.98 (0.42-2.3)	0.96
KIF20A	1679.07	29	1.48695	897	1.86922	932	2.3641	136	1.2 (0.61-2.2)	0.66	1.02107	3165	1.1 (0.67-1.8)	0.69
ATG7	1682.54	30	1.78223	492	2.57275	139	1.02511	2246	0.89 (0.46-1.7)	0.73	1.70573	1358	1.2 (0.63-2.3)	0.59
KIF18B	1710.37	31	1.68951	608	1.98338	695	1.44855	1067	0.26 (0.086-0.82)	0.021	0.230856	6141	0.81 (0.3-2.2)	0.68
DVL2	1721.68	32	1.60943	721	1.91916	830	1.67506	667	0.58 (0.18-1.9)	0.37	-0.0417185	7211	1.4 (0.39-4.7)	0.64
ESPL1	1741.25	33	1.91889	353	1.68783	1388	2.28902	167	0.95 (0.28-3.2)	0.94	1.73851	1275	0.57 (0.19-1.7)	0.33
METTL13	1761.93	34	1.48139	906	2.07824	570	1.48993	975	0.68 (0.34-1.3)	0.27	0.905831	3556	0.76 (0.41-1.4)	0.38
SUV39H1	1788.01	35	1.74623	544	2.49578	187	1.01608	2281	0.47 (0.19-1.2)	0.12	0.663426	4430	0.71 (0.3-1.7)	0.43
MTFR2	1858.45	36	1.35661	1147	1.87287	924	2.36723	134	0.3 (0.072-1.3)	0.1	1.88434	1024	0.23 (0.062-0.89)	0.034
TRIM14	1861.97	37	1.22781	1503	2.18432	442	1.77047	550	0.56 (0.21-1.5)	0.24	0.790062	3956	0.48 (0.2-1.2)	0.11
ARPC5L	1866.72	38	1.25759	1421	2.06443	590	1.92799	394	1.3 (0.51-3.1)	0.61	0.0702743	6779	0.62 (0.26-1.5)	0.28
ITGAE	1870.55	39	2.01208	277	2.56015	146	0.864679	2903	0.29 (0.13-0.68)	0.0044	0.159224	6422	0.53 (0.24-1.2)	0.11
MARCKSL1	1890.58	40	1.47593	920	1.93793	780	1.59133	799	0.38 (0.15-0.99)	0.048	-0.128949	7558	0.81 (0.3-2.1)	0.67
ALKBH5	1911.07	41	1.35116	1160	2.63697	122	1.17559	1752	1.2 (0.46-3)	0.74	-0.365802	8556	1.8 (0.6-5.3)	0.3
R3HCC1	1949.92	42	2.30673	120	2.34444	280	0.838519	3025	0.38 (0.14-1)	0.061	-2.30658	15246	1.1 (0.44-2.8)	0.84
SMIM21	1960.83	43	1.44049	987	1.76406	1183	2.60346	65	1.4 (0.56-3.6)	0.46	-0.739012	10025	0.6 (0.25-1.4)	0.24
CD80	1993.98	44	1.72556	565	2.19839	421	1.03592	2197	0.29 (0.11-0.82)	0.019	-0.724199	9978	0.9 (0.38-2.2)	0.82
PCED1B	2006	45	1.47123	928	2.34491	279	1.10598	1968	0.82 (0.28-2.4)	0.71	1.60438	1576	0.93 (0.33-2.6)	0.89
TSR1	2007.86	46	1.03298	2107	2.25974	353	2.37961	128	0.7 (0.25-2)	0.51	1.14697	2772	2.3 (0.8-6.4)	0.12
PLEKHG6	2008.76	47	1.93169	343	2.31893	306	0.896827	2766	0.42 (0.21-0.84)	0.014	0.98767	3283	0.79 (0.41-1.5)	0.5
ARHGEF39	2009.04	48	1.37764	1094	1.8727	925	1.81805	497	0.66 (0.21-2)	0.47	-0.450483	8893	0.38 (0.12-1.3)	0.11
SUCNR1	2016.83	49	1.4762	919	2.34403	282	1.09739	1996	0.84 (0.3-2.4)	0.75	-0.497571	9078	0.91 (0.33-2.6)	0.86
PLEKHJ1	2027.79	50	0.930197	2479	2.68848	103	2.44161	108	0.32 (0.088-1.1)	0.075	0.0525379	6844	0.38 (0.1-1.4)	0.14
DHRS13	2080.03	51	1.06556	1990	2.43693	222	1.66295	686	0.45 (0.17-1.1)	0.092	0.543713	4860	0.34 (0.12-0.95)	0.039
CHAF1B	2099.45	52	1.30986	1287	2.7173	93	1.09938	1985	0.44 (0.17-1.1)	0.091	0.577956	4726	0.8 (0.35-1.8)	0.59
KIAA1958	2099.49	53	2.08525	228	1.956	745	1.02064	2265	0.53 (0.21-1.4)	0.19	0.210365	6228	0.53 (0.22-1.3)	0.15
TTLL9	2114.67	54	1.27777	1370	2.72841	89	1.12739	1902	0.81 (0.3-2.2)	0.68	-0.293201	8248	0.62 (0.26-1.5)	0.27
DAO	2126.87	55	1.60994	719	2.00958	666	1.17245	1760	0.79 (0.32-2)	0.62	-1.21479	12081	0.7 (0.3-1.6)	0.4
CTSV	2141.11	56	0.998039	2231	2.7238	91	1.64639	706	1.5 (0.71-3.4)	0.27	0.945871	3409	0.83 (0.39-1.8)	0.63
ZMYND19	2147.63	57	1.17276	1650	1.90131	856	2.50738	92	0.39 (0.13-1.2)	0.11	0.13733	6514	0.44 (0.15-1.3)	0.13
VPS25	2156.8	58	1.19351	1589	2.5471	153	1.25249	1544	1.4 (0.48-4.1)	0.53	1.93165	948	1.2 (0.46-3.3)	0.68
ELP5	2180.13	59	1.91209	363	1.98601	691	1.00395	2328	0.63 (0.16-2.5)	0.5	-0.207295	7888	1.1 (0.28-4.6)	0.85
TEX30	2182.53	60	0.89093	2646	2.63571	123	2.38775	125	1.1 (0.34-3.8)	0.83	1.09378	2934	1.2 (0.39-3.4)	0.78
ANKRD22	2206.41	61	1.6867	613	2.14762	485	0.980153	2412	0.71 (0.47-1.1)	0.11	1.38418	2107	0.85 (0.58-1.2)	0.39
TUBB4B	2264.28	62	0.941711	2439	2.29013	331	2.26523	182	1.2 (0.61-2.5)	0.55	0.469732	5170	1 (0.56-1.9)	0.89
TM7SF3	2265.46	63	1.21643	1528	2.09216	552	1.44339	1076	1.2 (0.65-2)	0.62	0.330961	5744	0.93 (0.53-1.6)	0.79
HMGA1	2287.2	64	1.61302	710	1.64062	1538	1.90619	410	0.71 (0.37-1.4)	0.31	0.648802	4472	0.77 (0.39-1.5)	0.45
CCDC107	2309.28	65	1.42995	1003	1.68308	1404	2.04018	286	0.68 (0.25-1.8)	0.44	-0.21286	7914	0.52 (0.18-1.5)	0.24
ALOX12	2320.72	66	1.04663	2062	2.47748	198	1.43818	1089	0.63 (0.17-2.3)	0.48	0.0034635	7025	0.69 (0.24-2)	0.5
CYB561A3	2346.21	67	2.18723	178	2.6913	100	0.633438	4045	0.49 (0.21-1.2)	0.11	-0.257	8094	0.66 (0.29-1.5)	0.33
SPC25	2405.27	68	1.43775	992	1.64092	1537	2.14059	231	1.8 (0.49-6.7)	0.37	0.374108	5568	1.3 (0.47-3.7)	0.6
CXCL11	2419.19	69	1.33928	1197	1.87887	915	1.40535	1153	0.51 (0.3-0.87)	0.013	0.32702	5764	0.92 (0.61-1.4)	0.67
UBE2M	2471.88	70	1.86266	410	2.03042	633	0.858174	2930	0.29 (0.1-0.8)	0.017	0.365886	5598	0.63 (0.26-1.5)	0.31
TAF6L	2555.7	71	1.72889	560	1.8281	1022	1.05948	2129	0.3 (0.092-0.97)	0.044	-0.233094	7992	0.3 (0.099-0.92)	0.035
H2AZ1	2581.1	72	1.51942	849	1.61923	1606	1.69499	642	0.93 (0.59-1.5)	0.76	0.926342	3491	1.1 (0.75-1.6)	0.64
CDK1	2584.45	73	2.11076	209	1.42095	2405	2.73421	42	1.1 (0.51-2.5)	0.77	1.26822	2421	1.5 (0.76-3.1)	0.23
TBC1D10B	2602.29	74	1.54763	815	1.59531	1716	1.79665	521	0.23 (0.075-0.67)	0.0076	-1.25142	12233	0.9 (0.35-2.3)	0.82
FIGNL1	2627.6	75	2.02901	259	1.55911	1857	1.43234	1102	0.49 (0.16-1.5)	0.2	0.540868	4871	1.5 (0.6-3.9)	0.38
SLC31A2	2643.87	76	0.817168	2943	3.44427	7	1.5896	802	1.1 (0.37-3.2)	0.88	1.42563	2009	0.86 (0.3-2.4)	0.77
PSMD4	2653.23	77	2.33511	111	1.52067	2002	1.4387	1087	0.65 (0.31-1.3)	0.24	0.8317	3796	0.82 (0.39-1.7)	0.6
MDK	2690.63	78	1.03284	2109	1.85417	969	2.10078	253	0.48 (0.21-1.1)	0.075	-1.628	13691	0.77 (0.36-1.6)	0.49
SOAT1	2706.19	79	1.92661	348	1.46476	2222	1.88636	425	0.64 (0.23-1.7)	0.37	0.329362	5750	1.2 (0.48-3)	0.69
MPDU1	2712.76	80	0.899453	2607	2.09329	550	1.94027	379	1.2 (0.58-2.6)	0.6	0.360089	5620	1.1 (0.51-2.3)	0.84
USP6	2719.8	81	1.52468	844	1.73815	1254	1.23529	1589	0.94 (0.3-3)	0.92	-1.01695	11266	0.51 (0.16-1.6)	0.24
TNIP3	2738.64	82	0.975014	2321	2.17674	451	1.4666	1031	0.83 (0.32-2.1)	0.69	-1.5587	13422	1.2 (0.51-3.1)	0.64
BANF1	2746.96	83	2.01826	269	1.93354	794	0.765499	3352	0.22 (0.057-0.85)	0.028	-0.290429	8236	0.65 (0.22-1.9)	0.44
TATDN2	2751.57	84	1.20606	1554	3.21485	16	0.843786	2996	1 (0.58-1.9)	0.88	0.652402	4456	0.95 (0.53-1.7)	0.86
CFAP100	2753.63	85	1.32536	1234	1.66222	1468	1.66856	681	0.44 (0.13-1.5)	0.19	-0.990506	11146	1.3 (0.39-4.1)	0.7
TRAPPC3L	2760.04	86	1.343	1188	1.60188	1684	1.9683	346	1.2 (0.45-3.1)	0.73	1.08873	2949	0.59 (0.22-1.6)	0.29
PLK1	2782.4	87	1.96	319	1.60566	1670	1.20926	1670	0.8 (0.49-1.3)	0.36	0.776621	4011	0.91 (0.61-1.4)	0.65
ACRV1	2807.96	88	2.03067	256	1.83597	1011	0.828089	3072	0.059 (0.01-0.35)	0.0019	-0.56421	9332	0.85 (0.18-4)	0.84
GRM3	2816.23	89	2.95639	21	1.42384	2390	1.59854	786	0.41 (0.14-1.2)	0.11	-1.12904	11735	1.1 (0.37-3)	0.92
SLC5A8	2821.09	90	1.24908	1450	1.88163	909	1.24333	1569	0.83 (0.2-3.5)	0.8	-0.62306	9574	0.65 (0.16-2.6)	0.54
TLCD1	2833.2	91	1.90535	365	1.745	1235	0.948173	2534	0.29 (0.094-0.92)	0.035	2.93384	139	0.41 (0.16-1.1)	0.067
C1orf159	2842.91	92	1.35113	1161	1.84329	992	1.13613	1869	0.54 (0.18-1.6)	0.26	1.93367	945	0.52 (0.2-1.4)	0.18
TOR1A	2869.24	93	1.8354	438	1.76075	1192	0.936311	2580	1 (0.37-2.7)	1	0.719237	4225	1.5 (0.66-3.4)	0.34
DPH1	2897.58	94	0.959015	2377	2.50116	185	1.17059	1764	0.55 (0.2-1.5)	0.24	0.436665	5311	1.2 (0.51-3)	0.63
CEP78	2919.04	95	1.54389	820	1.45177	2277	2.71679	46	0.73 (0.24-2.2)	0.57	1.50369	1812	0.63 (0.24-1.7)	0.35
KIR2DL4	2931.33	96	1.40186	1058	1.73589	1263	1.21022	1668	0.38 (0.12-1.1)	0.084	-1.30786	12460	0.57 (0.21-1.6)	0.27
RNF167	2948.59	97	1.27552	1379	1.72018	1302	1.40147	1163	1 (0.36-3)	0.94	1.02821	3136	1.6 (0.56-4.8)	0.36
GZMH	2962.54	98	1.54622	818	1.9057	848	0.871354	2869	0.68 (0.29-1.6)	0.37	-0.166666	7700	0.71 (0.29-1.7)	0.45
ACAD8	2962.75	99	1.55256	805	2.5363	162	0.602718	4202	0.34 (0.12-0.91)	0.032	0.763241	4059	0.5 (0.2-1.3)	0.15
ZDHHC18	2968.49	100	2.06338	238	1.39349	2527	1.81189	502	0.41 (0.19-0.88)	0.023	2.15201	644	0.52 (0.26-1.1)	0.075
ZNF593	2987.42	101	2.79578	33	1.5599	1853	1.06042	2125	0.34 (0.14-0.82)	0.017	1.42001	2026	0.49 (0.2-1.2)	0.12
BSDC1	2989.65	102	1.44923	971	1.52436	1991	1.80402	511	0.22 (0.078-0.63)	0.0045	0.44142	5290	0.68 (0.25-1.9)	0.45
KNSTRN	2992.09	103	0.918733	2528	1.86722	939	2.04586	283	0.85 (0.36-2)	0.71	0.466867	5181	1 (0.46-2.2)	0.97
PIMREG	2992.85	104	1.13089	1792	2.30676	316	0.946693	2540	1.2 (0.5-3)	0.67	-0.20664	7886	0.71 (0.25-2)	0.53
SF3B4	3001.67	105	3.07045	17	1.61013	1648	0.939251	2568	0.86 (0.41-1.8)	0.68	-0.936306	10928	0.87 (0.46-1.7)	0.68
CYP27C1	3022.27	106	1.19436	1583	2.33105	292	0.855743	2944	0.98 (0.43-2.2)	0.97	0.290103	5913	0.5 (0.19-1.3)	0.15
MAFG	3074.68	107	1.34733	1170	1.6632	1465	1.31259	1394	0.28 (0.066-1.1)	0.077	0.406096	5429	2 (0.63-6.4)	0.24
XRCC3	3084.4	108	0.776694	3114	2.1413	492	1.84485	470	0.65 (0.24-1.8)	0.4	-0.168286	7715	1.2 (0.46-3.1)	0.71
ORC1	3094.12	109	2.19057	175	1.58232	1766	1.01286	2291	0.46 (0.15-1.4)	0.18	1.87062	1051	0.65 (0.26-1.6)	0.36
GPT2	3154.04	110	1.04694	2059	2.03948	619	1.13249	1883	0.53 (0.25-1.1)	0.096	1.5913	1607	0.6 (0.31-1.2)	0.13
XPO4	3163.48	111	1.41207	1043	1.55329	1885	1.50999	943	1.1 (0.29-4.4)	0.85	0.986512	3289	1.9 (0.61-5.8)	0.27
NAA38	3192.71	112	1.09063	1920	1.84503	988	1.28948	1451	1.4 (0.55-3.4)	0.5	1.06822	3011	1.5 (0.57-3.8)	0.43
KDF1	3202.24	113	1.61993	699	1.48403	2147	1.47462	1012	0.45 (0.16-1.3)	0.13	1.96494	887	0.34 (0.14-0.84)	0.02
XKRX	3216.43	114	1.8525	418	2.1567	475	0.523544	4647	0.46 (0.16-1.3)	0.15	-0.782292	10228	0.94 (0.33-2.7)	0.9
ING1	3221.32	115	0.975314	2317	1.7894	1109	1.65275	701	0.44 (0.12-1.6)	0.22	-0.800761	10327	0.56 (0.14-2.2)	0.4
CCNF	3224.64	116	1.33933	1196	1.44343	2306	2.78004	33	0.54 (0.18-1.6)	0.28	-0.0505566	7248	0.52 (0.18-1.5)	0.23
IRF2BP1	3226.14	117	2.28564	127	1.33276	2802	1.70582	629	0.42 (0.12-1.5)	0.18	-2.46126	15406	0.9 (0.29-2.8)	0.86
NKG7	3231.6	118	1.56014	794	2.99466	35	0.467487	4976	0.49 (0.26-0.95)	0.033	-0.047179	7231	0.62 (0.33-1.2)	0.14
GINS1	3233.1	119	1.00255	2211	2.53916	159	0.91161	2696	0.97 (0.42-2.2)	0.94	1.28713	2366	0.78 (0.38-1.6)	0.49
RNF157	3257.04	120	1.84638	427	1.74097	1244	0.786961	3239	0.51 (0.26-0.99)	0.046	-0.00825911	7076	0.68 (0.34-1.3)	0.27
TIGIT	3268.96	121	1.42482	1019	2.39056	250	0.581386	4311	0.2 (0.057-0.69)	0.011	-0.650575	9694	0.83 (0.28-2.5)	0.75
PAXX	3283.99	122	1.61399	708	1.43937	2317	1.57092	830	0.31 (0.11-0.89)	0.03	-0.76842	10158	0.58 (0.23-1.5)	0.25
CDC42EP4	3302.62	123	1.54298	823	2.35714	269	0.527795	4622	0.43 (0.17-1.1)	0.079	-1.16546	11870	0.98 (0.39-2.5)	0.96
HMBS	3347.25	124	1.61079	717	1.68273	1407	0.915079	2681	0.25 (0.073-0.86)	0.028	2.23094	572	0.55 (0.18-1.7)	0.3
H2AX	3354.26	125	0.669011	3658	2.09792	544	2.47968	102	0.27 (0.095-0.79)	0.016	1.33685	2226	0.45 (0.18-1.1)	0.075
GPD1	3375.85	126	1.19809	1571	1.60954	1654	1.46749	1030	0.32 (0.11-0.94)	0.038	-0.854595	10570	1.3 (0.45-3.8)	0.63
GRIN2B	3390.92	127	1.88179	393	2.84101	59	0.336917	5814	0.98 (0.37-2.6)	0.97	-1.55834	13421	1.1 (0.4-3.1)	0.83
MED31	3396.25	128	1.00384	2209	1.9447	768	1.14338	1845	1.6 (0.78-3.3)	0.2	-0.159598	7671	1.2 (0.54-2.8)	0.62
IL21	3396.72	129	0.804668	2995	2.09977	540	1.40726	1148	1.2 (0.52-2.9)	0.64	-0.311022	8331	0.51 (0.21-1.2)	0.13
CDCA2	3400.74	130	1.18303	1619	1.48735	2133	2.51235	91	0.74 (0.25-2.1)	0.57	1.09285	2936	1.2 (0.48-2.9)	0.72
RPIA	3437.89	131	1.87575	398	1.36221	2668	1.52795	900	0.45 (0.2-1)	0.063	1.00367	3225	0.81 (0.37-1.8)	0.59
EOMES	3451.23	132	0.803232	3001	1.97019	720	1.52795	899	0.54 (0.23-1.3)	0.16	-1.20727	12048	0.77 (0.33-1.8)	0.53
ZNF341	3459.4	133	1.12161	1825	1.6652	1461	1.3885	1193	0.95 (0.28-3.2)	0.94	1.61427	1551	0.31 (0.1-0.94)	0.038
ZWINT	3473.74	134	2.57785	55	1.40142	2494	1.15949	1797	0.83 (0.38-1.8)	0.65	1.17241	2699	1.2 (0.56-2.5)	0.65
TUSC1	3479.73	135	0.930855	2476	1.72746	1293	1.71787	614	1.3 (0.42-4.2)	0.62	-1.74726	14066	0.72 (0.25-2.1)	0.54
TMEM208	3492.06	136	0.885018	2675	1.94962	758	1.31651	1375	0.46 (0.17-1.3)	0.13	0.933663	3462	1 (0.4-2.7)	0.95
MGMT	3493.45	137	2.17979	183	2.11143	525	0.397432	5421	0.31 (0.1-0.93)	0.036	-1.15227	11824	0.79 (0.28-2.3)	0.67
PBK	3496.22	138	1.82059	453	1.44892	2287	1.21114	1662	0.83 (0.35-1.9)	0.66	0.0872655	6704	1.6 (0.8-3.1)	0.19
DISP2	3526.91	139	0.759799	3199	2.51545	176	1.15835	1800	0.3 (0.099-0.91)	0.033	-0.125916	7547	0.4 (0.13-1.2)	0.11
CHRNA9	3550.87	140	1.34714	1171	1.65773	1482	1.01837	2272	1.6 (0.51-4.9)	0.43	-0.279657	8199	2 (0.65-5.8)	0.23
TIMM22	3557.09	141	2.64327	49	2.31245	309	0.284108	6150	0.45 (0.18-1.1)	0.095	-0.780426	10221	3 (1.2-7.8)	0.022
FHAD1	3561.3	142	2.19467	174	1.80669	1068	0.545796	4524	0.45 (0.14-1.4)	0.16	1.58749	1615	0.41 (0.13-1.3)	0.13
SKA1	3597.88	143	1.83126	441	1.25895	3183	2.31459	158	0.76 (0.18-3.2)	0.71	2.26975	533	0.88 (0.26-3)	0.84
TACC3	3605.56	144	1.11607	1843	1.50845	2063	2.03282	294	0.62 (0.25-1.5)	0.29	0.4046	5439	0.96 (0.44-2.1)	0.91
RNF113A	3605.79	145	0.676723	3608	2.09716	545	1.68561	654	0.59 (0.18-1.9)	0.38	-0.156804	7663	1.8 (0.52-6.1)	0.36
ZFAND4	3613.54	146	1.67897	622	1.92417	816	0.555901	4460	0.52 (0.14-1.9)	0.33	-0.246104	8046	1.3 (0.36-4.7)	0.69
PPP4C	3645.51	147	0.809632	2974	1.96123	731	1.35053	1289	0.2 (0.069-0.59)	0.0034	1.35606	2176	0.77 (0.31-1.9)	0.58
SURF2	3676.28	148	0.570691	4186	2.47952	195	1.70747	625	1.2 (0.55-2.6)	0.65	0.161393	6414	0.43 (0.2-0.95)	0.037
TCN2	3676.36	149	3.24903	8	1.55373	1882	0.752317	3425	0.24 (0.092-0.62)	0.0031	-0.186696	7793	0.75 (0.32-1.8)	0.52
SLC26A9	3680.05	150	1.8044	472	1.30524	2928	1.61416	759	0.79 (0.32-1.9)	0.6	-0.703398	9889	0.6 (0.23-1.6)	0.29
INPP5K	3696.89	151	0.802023	3003	3.01958	29	0.913464	2690	0.69 (0.23-2.1)	0.51	0.731386	4180	1.3 (0.43-4)	0.63
CCDC65	3706.97	152	2.09518	222	2.37917	258	0.264942	6285	0.41 (0.12-1.4)	0.16	0.114169	6616	0.61 (0.21-1.8)	0.37
PA2G4	3734.76	153	1.63994	669	1.73166	1284	0.692805	3728	0.63 (0.22-1.8)	0.38	1.60827	1567	0.65 (0.26-1.6)	0.36
RMI2	3748.2	154	1.08575	1933	1.47893	2166	2.12505	240	0.36 (0.098-1.3)	0.12	-1.38984	12763	0.64 (0.18-2.2)	0.48
H2AZ2	3765.98	155	1.7332	556	1.45695	2252	1.06722	2097	0.85 (0.45-1.6)	0.6	-0.48187	9001	0.95 (0.56-1.6)	0.84
RASGEF1A	3767.04	156	1.7751	506	1.82057	1035	0.549074	4502	0.4 (0.13-1.2)	0.1	-0.551521	9290	0.46 (0.16-1.4)	0.16
CRTC2	3773.39	157	1.48183	905	1.29426	2978	2.16553	217	0.38 (0.16-0.91)	0.03	0.9448	3413	0.64 (0.26-1.6)	0.32
THAP10	3808.83	158	0.863972	2760	1.73021	1289	1.56328	842	0.46 (0.15-1.4)	0.18	-1.37669	12701	1.7 (0.53-5.4)	0.37
SMOX	3821.29	159	1.04656	2063	2.76692	75	0.60332	4197	0.92 (0.37-2.3)	0.86	-1.94861	14616	1.4 (0.62-3.3)	0.41
TSEN54	3830.36	160	1.50033	879	2.11637	518	0.453378	5075	0.21 (0.072-0.61)	0.0043	-0.645536	9674	0.51 (0.19-1.3)	0.17
TMEM268	3833.71	161	1.96076	318	1.97136	716	0.384606	5512	0.64 (0.19-2.2)	0.49	-1.18151	11942	0.74 (0.25-2.2)	0.59
TDP1	3839.51	162	1.67308	626	1.37016	2632	1.30705	1409	0.67 (0.25-1.8)	0.43	1.55502	1685	0.95 (0.42-2.1)	0.89
KCTD13	3842.72	163	1.45391	961	1.69233	1375	0.768175	3339	0.26 (0.11-0.64)	0.0032	-1.16884	11878	1.4 (0.58-3.2)	0.49
CNDP1	3852.81	164	0.676806	3607	2.06637	586	1.45413	1050	0.91 (0.28-3)	0.88	-0.156253	7661	0.37 (0.11-1.3)	0.12
TROAP	3858.03	165	0.462152	4756	2.45051	215	2.4332	112	0.62 (0.28-1.4)	0.25	-0.534538	9218	0.85 (0.46-1.6)	0.6
CETN2	3862.86	166	2.0596	239	1.26603	3135	1.45418	1049	0.45 (0.19-1)	0.063	-1.04514	11370	1.4 (0.61-3)	0.45
COPRS	3871	167	0.839377	2859	1.88705	886	1.23528	1590	0.38 (0.11-1.3)	0.12	-0.829103	10467	1.2 (0.37-4)	0.74
NR6A1	3884.58	168	1.01222	2176	1.64437	1524	1.31538	1380	1.1 (0.35-3.6)	0.83	1.125	2846	0.61 (0.2-1.9)	0.38
STYK1	3888.66	169	0.636966	3824	2.41282	239	1.28128	1470	1.5 (0.68-3.3)	0.32	0.839898	3775	0.61 (0.25-1.5)	0.28
RBM18	3914.16	170	1.84663	426	1.75482	1209	0.539075	4566	0.92 (0.36-2.4)	0.87	0.934117	3460	1.2 (0.55-2.7)	0.63
HLA-DQA1	3931.94	171	1.00684	2198	1.57417	1796	1.51777	918	N/A	N/A	0.080804	6725	N/A	N/A
PARS2	3933.6	172	0.545542	4337	2.25004	362	1.7456	580	0.6 (0.13-2.7)	0.51	-0.168456	7716	0.3 (0.081-1.1)	0.07
IDO1	3933.87	173	2.61551	51	1.17947	3614	1.7798	539	0.4 (0.19-0.82)	0.013	0.134641	6525	0.9 (0.5-1.6)	0.72
SLC25A11	3940.15	174	0.977726	2308	1.73543	1266	1.162	1790	0.59 (0.25-1.4)	0.23	1.5442	1718	1.2 (0.53-2.8)	0.66
TUB	3959.14	175	1.34301	1187	1.49156	2121	1.15595	1807	0.65 (0.24-1.8)	0.39	-2.36497	15305	1.3 (0.52-3.2)	0.58
SEMA5A	3960.63	176	1.93244	342	1.8425	994	0.432952	5188	0.65 (0.5-0.83)	0.00064	0.107616	6634	0.91 (0.73-1.1)	0.44
RAB36	3963.76	177	2.00172	284	1.53058	1976	0.757764	3397	0.68 (0.24-2)	0.47	-0.0997142	7452	0.54 (0.22-1.3)	0.18
SYNC	3977.69	178	1.24354	1472	1.39308	2532	1.6932	644	0.92 (0.37-2.3)	0.85	1.03717	3102	1.2 (0.5-2.8)	0.72
ASPHD2	3996.52	179	1.92396	349	2.44113	220	0.197297	6729	0.55 (0.27-1.1)	0.096	0.172769	6370	0.44 (0.22-0.88)	0.02
LRRC46	4003.08	180	2.01949	268	1.41418	2443	0.932561	2601	0.55 (0.21-1.4)	0.22	-0.19025	7804	0.55 (0.21-1.4)	0.23
SPTY2D1	4011.43	181	2.2901	124	1.36485	2657	0.979235	2415	0.28 (0.065-1.2)	0.089	-0.634328	9629	1.3 (0.36-5)	0.66
LRRC20	4013.22	182	1.77529	505	2.26388	352	0.265239	6283	0.62 (0.22-1.7)	0.36	-0.632704	9621	0.63 (0.24-1.6)	0.34
CCDC134	4014.06	183	1.84385	430	1.73151	1285	0.530566	4606	0.29 (0.11-0.79)	0.015	1.6709	1422	0.39 (0.14-1)	0.057
CHEK1	4015.45	184	1.39309	1072	1.2985	2960	1.83621	474	0.86 (0.49-1.5)	0.61	0.820294	3844	1 (0.64-1.7)	0.9
CASS4	4018.2	185	1.02528	2136	1.67228	1434	1.13688	1866	0.56 (0.16-1.9)	0.36	-0.690941	9836	1.2 (0.4-3.9)	0.7
ENDOG	4068.49	186	2.05181	244	1.37674	2609	0.972227	2443	1 (0.28-3.9)	0.95	1.27722	2395	0.29 (0.091-0.93)	0.037
TBC1D10C	4092.09	187	1.12181	1824	1.68448	1400	0.951315	2523	0.4 (0.16-1)	0.049	-1.43389	12934	0.58 (0.26-1.3)	0.19
CASP1	4104.21	188	0.830739	2893	2.28415	337	0.835317	3039	0.92 (0.52-1.6)	0.77	-0.124594	7542	0.78 (0.45-1.4)	0.4
HPSE	4108.44	189	0.605392	3998	2.17214	454	1.37334	1228	0.74 (0.21-2.7)	0.65	-1.14981	11815	1.1 (0.33-4)	0.84
TSACC	4113.56	190	1.7996	477	2.32748	298	0.212102	6619	0.42 (0.12-1.5)	0.19	0.380856	5532	0.25 (0.073-0.88)	0.031
EI24	4114.02	191	0.753711	3223	1.81435	1051	1.38094	1214	1 (0.43-2.4)	0.97	1.64294	1495	0.66 (0.32-1.3)	0.25
SH2D2A	4117.47	192	1.2044	1555	1.39008	2545	1.61029	767	0.39 (0.16-0.96)	0.041	-1.71299	13966	0.5 (0.22-1.1)	0.099
ATP13A2	4123.03	193	0.704478	3474	2.25803	356	1.03473	2200	0.69 (0.25-1.9)	0.46	2.50428	322	1 (0.4-2.6)	0.95
PIWIL1	4138.53	194	1.38148	1085	1.29275	2984	1.69312	645	0.51 (0.15-1.7)	0.28	-1.1494	11812	1.5 (0.52-4.4)	0.45
TRAF4	4143.61	195	0.621232	3911	1.83654	1009	1.95856	358	0.44 (0.2-0.97)	0.042	2.01683	811	0.53 (0.27-1)	0.066
OPRPN	4155.93	196	0.63563	3830	2.56783	142	1.04909	2159	1.7 (0.49-6.1)	0.39	0.307166	5852	1 (0.33-3.1)	0.97
EPHA10	4163.24	197	0.899	2609	1.69723	1363	1.23347	1597	0.5 (0.094-2.7)	0.42	-0.0243995	7135	0.3 (0.056-1.6)	0.15
MECP2	4163.87	198	1.61845	702	1.62143	1600	0.661355	3897	0.34 (0.1-1.1)	0.08	-0.609722	9525	1.3 (0.39-4.2)	0.67
PIGO	4177.17	199	0.532333	4413	1.96127	730	2.13577	232	0.83 (0.31-2.2)	0.71	1.9642	888	0.46 (0.15-1.4)	0.16
GJB1	4195.05	200	1.46225	945	1.90659	846	0.457666	5050	0.47 (0.16-1.4)	0.19	-1.87582	14433	0.76 (0.29-2)	0.59
TP53TG5	4222.57	201	1.32581	1232	2.95815	39	0.273582	6234	0.5 (0.16-1.6)	0.23	0.0575729	6830	0.87 (0.33-2.3)	0.77
TLCD3A	4231	202	1.34695	1173	2.90223	47	0.260618	6320	0.5 (0.21-1.2)	0.12	0.101031	6657	1.6 (0.68-3.8)	0.28
CPSF7	4232.38	203	1.18639	1606	1.43243	2351	1.35284	1285	0.73 (0.23-2.3)	0.6	1.16144	2731	1.4 (0.5-3.8)	0.52
SLC16A11	4247.64	204	0.580282	4132	2.22101	393	1.30423	1418	0.67 (0.22-2.1)	0.49	-1.32952	12536	0.74 (0.24-2.3)	0.6
ACOD1	4256.18	205	1.03827	2093	1.85635	964	0.777964	3284	0.55 (0.16-2)	0.36	0.0869735	6706	0.25 (0.071-0.85)	0.026
SLC16A6	4279.04	206	1.16532	1674	1.78161	1134	0.713017	3607	0.95 (0.37-2.5)	0.92	-0.210976	7903	0.81 (0.31-2.1)	0.66
NTF3	4289.37	207	0.798309	3018	2.04752	606	0.911486	2698	1.1 (0.47-2.8)	0.77	-0.470948	8970	1.1 (0.5-2.5)	0.78
ADGRF1	4295.25	208	0.803268	3000	1.57531	1794	1.85155	460	0.93 (0.74-1.2)	0.56	1.28223	2383	0.91 (0.73-1.1)	0.43
TMEM161A	4306.31	209	1.16873	1661	1.58409	1759	0.962389	2481	0.29 (0.092-0.95)	0.04	0.0599336	6817	0.73 (0.26-2)	0.55
DYDC2	4331.89	210	1.13492	1775	2.92112	44	0.362639	5650	1.6 (0.49-5.2)	0.44	-1.79337	14197	0.49 (0.16-1.5)	0.21
CCDC88C	4358.43	211	0.826736	2907	2.09189	553	0.823273	3092	0.88 (0.34-2.3)	0.79	-0.317054	8361	0.42 (0.18-1)	0.055
WARS1	4360.24	212	1.08501	1935	1.40409	2481	1.58817	806	0.78 (0.5-1.2)	0.28	1.27298	2408	0.77 (0.51-1.2)	0.22
DGAT2	4370.11	213	0.929103	2488	1.5736	1801	1.33364	1329	0.53 (0.25-1.2)	0.11	1.76193	1237	0.49 (0.23-1.1)	0.066
SCML2	4384.8	214	0.790529	3049	1.89283	877	1.0059	2317	1.1 (0.46-2.8)	0.79	-1.81514	14257	1.2 (0.52-2.7)	0.69
ASPHD1	4394.07	215	0.46435	4749	2.21886	395	1.58919	804	0.91 (0.48-1.7)	0.78	-1.23555	12164	0.94 (0.41-2.1)	0.87
CCL8	4425.07	216	0.944705	2426	1.81168	1061	0.856608	2941	1.1 (0.73-1.6)	0.69	0.896124	3585	1 (0.7-1.5)	0.84
GLOD4	4429.25	217	0.676272	3610	1.71178	1321	1.62515	742	0.87 (0.38-2)	0.74	1.17012	2705	1.6 (0.69-3.7)	0.27
CD1B	4431.66	218	0.869922	2733	1.93629	784	0.834786	3041	0.97 (0.32-2.9)	0.96	-1.34687	12598	0.4 (0.13-1.3)	0.12
PDCD2L	4433.24	219	1.4403	988	1.34693	2743	1.15526	1811	0.67 (0.26-1.7)	0.4	-0.571423	9372	1.2 (0.49-2.8)	0.73
PMEL	4435.3	220	1.21291	1539	2.20721	413	0.388221	5482	0.87 (0.27-2.8)	0.82	2.33868	471	0.63 (0.23-1.8)	0.38
SLC15A1	4440.26	221	0.737016	3312	1.65317	1495	1.55166	860	1.4 (0.98-1.9)	0.064	-0.255832	8088	0.63 (0.41-0.98)	0.04
PAFAH1B3	4445.01	222	1.24483	1469	1.47324	2186	1.03399	2206	0.27 (0.098-0.73)	0.01	0.404613	5438	0.58 (0.24-1.4)	0.23
HPD	4455.3	223	1.25805	1420	2.06457	589	0.407699	5355	0.53 (0.18-1.6)	0.27	-1.65447	13770	1.2 (0.45-3)	0.76
HINFP	4464.29	224	1.24609	1462	1.49323	2115	0.985021	2389	0.62 (0.23-1.7)	0.36	0.260981	6036	0.39 (0.15-1)	0.054
TCEAL3	4469.93	225	1.32963	1221	1.92553	810	0.425323	5247	0.75 (0.35-1.6)	0.47	-1.14811	11808	0.72 (0.36-1.5)	0.38
LYG2	4470.73	226	0.898899	2610	1.60727	1664	1.23114	1608	1.2 (0.38-3.6)	0.77	-0.710167	9920	0.83 (0.28-2.4)	0.74
CCDC15	4480.02	227	0.734838	3327	1.56305	1843	2.10663	248	1.3 (0.42-3.9)	0.67	0.541228	4869	1.8 (0.69-4.9)	0.23
MYBPC2	4481.51	228	1.89821	374	2.29523	329	0.0986634	7413	0.42 (0.16-1.1)	0.078	-0.968092	11039	0.36 (0.13-0.99)	0.048
IFNA21	4490.55	229	1.5617	791	1.37554	2612	0.969522	2456	1.4 (0.47-4.1)	0.56	-0.966302	11031	1 (0.41-2.6)	0.92
LIN9	4498.85	230	0.808663	2977	1.62372	1592	1.35724	1270	1.1 (0.39-2.9)	0.89	0.134141	6529	1.8 (0.72-4.3)	0.22
MYORG	4499.02	231	1.23936	1481	2.50948	180	0.286322	6134	0.94 (0.39-2.2)	0.89	1.66165	1445	0.72 (0.32-1.6)	0.44
CIDEC	4504.54	232	0.86969	2736	1.80419	1076	0.930497	2617	0.96 (0.39-2.3)	0.92	-0.887004	10699	1 (0.44-2.4)	0.94
KIAA0895	4509.17	233	1.84886	424	1.26904	3114	1.07928	2060	0.65 (0.18-2.3)	0.5	-2.12026	14978	2 (0.56-6.8)	0.29
TOP3A	4524.74	234	0.276288	5816	2.81983	64	2.34187	148	1.1 (0.52-2.2)	0.87	0.0583091	6828	1.3 (0.57-2.9)	0.54
UBAC1	4532.9	235	0.69098	3542	1.89883	865	1.1247	1912	0.91 (0.37-2.2)	0.84	0.288847	5920	0.41 (0.17-0.99)	0.047
ASB6	4539.78	236	0.706843	3462	1.58991	1730	1.93589	384	0.78 (0.31-1.9)	0.58	-0.290146	8234	0.86 (0.38-1.9)	0.71
CFAP119	4555.1	237	1.07906	1958	1.30514	2929	2.03875	288	0.37 (0.11-1.2)	0.11	-0.0409222	7208	0.89 (0.29-2.7)	0.83
SHC4	4556.61	238	0.930036	2484	1.85125	976	0.781462	3272	1.4 (0.39-5)	0.61	-0.322252	8384	2.9 (0.83-10)	0.095
NEK10	4564.89	239	2.275	131	1.73525	1267	0.287392	6127	0.67 (0.22-2.1)	0.49	-0.866923	10612	2 (0.58-6.8)	0.27
CFAP43	4575.2	240	1.4411	986	1.92515	812	0.341562	5784	0.66 (0.14-3.1)	0.59	0.26166	6029	0.33 (0.074-1.4)	0.14
TUBG1	4582.96	241	1.31677	1264	1.22656	3364	1.80412	510	0.88 (0.46-1.7)	0.7	1.67954	1404	0.99 (0.56-1.8)	0.97
PPM1D	4583.53	242	0.317725	5576	2.34879	276	2.19284	201	1.6 (0.36-6.9)	0.54	-0.647342	9680	1.1 (0.32-3.6)	0.92
CDK5	4586.46	243	0.630523	3861	2.33982	286	0.919017	2663	0.47 (0.21-1)	0.063	0.383114	5525	1.1 (0.51-2.3)	0.85
WFDC2	4587.27	244	1.96262	317	1.13747	3833	1.48349	987	0.71 (0.38-1.3)	0.27	-0.112814	7500	1 (0.59-1.9)	0.87
DDA1	4590.02	245	2.19644	173	2.61628	129	-0.0254845	8294	0.61 (0.26-1.4)	0.25	0.969177	3337	0.84 (0.37-1.9)	0.68
CLSPN	4591.51	246	1.14933	1728	1.24139	3286	3.36788	6	0.9 (0.49-1.7)	0.74	1.04508	3079	1.1 (0.64-1.8)	0.79
POP7	4592.82	247	1.76786	517	1.16182	3704	1.49934	956	0.5 (0.18-1.4)	0.19	1.7853	1201	0.56 (0.24-1.3)	0.18
CHRNA5	4601.18	248	2.47285	74	1.31478	2885	0.803103	3180	0.64 (0.32-1.3)	0.21	0.224216	6181	0.84 (0.45-1.6)	0.58
CD36	4607.89	249	1.00169	2214	1.36676	2651	1.76838	552	0.89 (0.63-1.3)	0.51	-1.72157	13980	1.1 (0.77-1.5)	0.72
FCRL4	4609.31	250	1.21643	1527	2.7634	76	0.235311	6478	0.53 (0.11-2.6)	0.44	-1.6145	13628	0.41 (0.095-1.8)	0.24
KEAP1	4611.83	251	0.848178	2824	2.06531	587	0.708786	3632	0.16 (0.035-0.7)	0.016	-1.6838	13872	1.1 (0.28-4.5)	0.87
DCTPP1	4616.01	252	0.67505	3617	2.02485	642	0.984967	2390	0.5 (0.19-1.3)	0.17	0.816335	3864	0.95 (0.38-2.4)	0.91
CRACR2A	4622.12	253	1.77942	498	1.80222	1080	0.296398	6065	0.63 (0.28-1.4)	0.26	-1.68025	13855	0.9 (0.44-1.9)	0.78
NKIRAS1	4630.16	254	1.49877	880	1.62507	1587	0.541075	4558	0.42 (0.13-1.4)	0.15	0.839165	3778	1.5 (0.51-4.3)	0.46
ALYREF	4630.63	255	1.30295	1298	1.47166	2194	0.889806	2793	0.18 (0.047-0.67)	0.011	0.378627	5545	1.8 (0.61-5.5)	0.28
KRBA2	4643.15	256	0.469271	4721	1.94499	767	1.72277	609	0.97 (0.4-2.3)	0.94	-0.905809	10795	1.5 (0.66-3.5)	0.32
HCFC1	4660.24	257	0.977822	2307	1.45929	2238	1.34568	1309	0.62 (0.29-1.3)	0.21	0.135815	6521	0.82 (0.4-1.7)	0.6
SHMT1	4662.68	258	0.989542	2260	1.34852	2739	1.88879	422	1.2 (0.51-3)	0.65	1.46467	1915	0.82 (0.34-2)	0.66
F7	4665.43	259	1.74505	545	1.53438	1963	0.568329	4389	0.67 (0.19-2.3)	0.53	0.524552	4941	0.39 (0.12-1.2)	0.11
BORA	4666.99	260	0.446144	4838	1.89939	864	2.02337	300	1.4 (0.39-5.2)	0.6	0.532084	4906	0.68 (0.19-2.4)	0.55
RPS6KA6	4673.25	261	1.54505	819	1.1858	3573	1.51565	925	0.67 (0.2-2.3)	0.53	-0.57065	9368	1.3 (0.35-4.7)	0.72
CFL1	4681.98	262	0.770232	3147	2.33201	291	0.666348	3867	0.84 (0.51-1.4)	0.5	1.52615	1768	1.1 (0.66-1.8)	0.75
KLHL11	4683.79	263	2.16972	188	1.23073	3337	1.00828	2308	0.56 (0.19-1.6)	0.29	-0.805975	10362	0.51 (0.19-1.3)	0.17
UPF1	4685.49	264	1.09004	1922	2.3076	315	0.370826	5596	0.46 (0.17-1.2)	0.12	1.08239	2970	0.73 (0.3-1.8)	0.49
DHRS11	4685.67	265	1.958	320	1.59716	1709	0.426209	5239	0.42 (0.17-0.99)	0.048	2.00373	835	0.68 (0.31-1.5)	0.34
LRRC74B	4692.25	266	0.626361	3890	2.07727	572	1.01688	2276	0.63 (0.26-1.5)	0.31	-1.37493	12696	0.58 (0.24-1.4)	0.23
CUTC	4697.02	267	0.735248	3324	1.98154	700	0.873741	2857	0.69 (0.26-1.9)	0.47	-0.938874	10941	1.1 (0.4-3)	0.87
SPINK2	4707.91	268	0.706314	3467	2.1683	459	0.812884	3133	1 (0.34-3.1)	0.97	-0.554573	9303	0.38 (0.13-1.1)	0.068
VRTN	4713.7	269	1.19134	1594	1.51795	2019	0.8733	2860	1.1 (0.42-2.9)	0.83	-1.11975	11708	0.6 (0.22-1.7)	0.33
BIRC5	4720.77	270	1.04474	2067	1.43483	2340	1.24048	1576	0.54 (0.19-1.5)	0.25	0.0761138	6748	1 (0.45-2.3)	0.95
SMPX	4732.56	271	0.973499	2326	1.93983	775	0.598628	4222	1 (0.41-2.5)	0.98	-0.517197	9159	1.3 (0.51-3.1)	0.62
C19orf73	4757.45	272	0.711351	3443	1.60067	1691	1.52719	903	1.1 (0.46-2.7)	0.81	-0.740659	10036	0.48 (0.21-1.1)	0.076
GDF15	4762.47	273	0.618575	3926	1.6319	1568	1.85854	451	0.68 (0.46-0.99)	0.043	3.01903	119	0.76 (0.53-1.1)	0.13
B9D1	4777.39	274	1.50533	870	1.76022	1193	0.369085	5609	0.51 (0.14-1.8)	0.31	-1.66891	13821	1.1 (0.35-3.5)	0.86
NANS	4785.7	275	0.588235	4093	1.63267	1563	2.08052	264	0.82 (0.37-1.8)	0.63	2.66813	232	0.88 (0.45-1.7)	0.71
BRIP1	4786.23	276	1.19409	1585	1.2905	2999	1.41653	1135	0.94 (0.46-1.9)	0.86	-0.541598	9246	1.2 (0.64-2.3)	0.55
TECTB	4790.9	277	0.576297	4151	1.83734	1006	1.36174	1257	0.5 (0.14-1.8)	0.29	-1.64378	13732	0.58 (0.17-2)	0.39
TMUB1	4804.21	278	0.866983	2747	1.38437	2573	2.01724	308	1.5 (0.61-3.6)	0.38	1.62938	1523	0.9 (0.42-1.9)	0.78
JMJD6	4808.19	279	1.14877	1730	1.34138	2766	1.30502	1414	0.48 (0.14-1.7)	0.26	-0.429141	8805	1.6 (0.48-5.6)	0.43
RPUSD1	4816.39	280	0.650229	3756	2.18489	440	0.853505	2960	0.52 (0.18-1.5)	0.22	-0.664413	9746	1.1 (0.41-3)	0.84
SOCS1	4846.2	281	0.938495	2452	1.92158	825	0.611884	4162	0.56 (0.24-1.3)	0.18	-0.108206	7485	0.69 (0.31-1.5)	0.36
GABARAPL1	4849.97	282	0.702723	3484	2.69806	99	0.628336	4070	1.2 (0.65-2.2)	0.56	-2.51291	15455	1.3 (0.66-2.4)	0.48
SNX18	4851.07	283	1.00533	2202	2.51648	174	0.342093	5779	0.59 (0.2-1.7)	0.34	0.891581	3597	0.53 (0.19-1.4)	0.21
RPH3AL	4855.13	284	1.03275	2111	1.73297	1281	0.682169	3798	0.85 (0.31-2.3)	0.76	-0.619625	9563	1 (0.43-2.5)	0.94
TMEM106C	4856.43	285	1.41429	1040	1.11329	3976	2.2452	185	1.1 (0.68-1.9)	0.61	0.603569	4633	1.1 (0.66-1.7)	0.78
RAB39A	4860.96	286	1.74847	538	2.22638	388	0.0479479	7790	0.76 (0.26-2.2)	0.62	-3.0283	15698	1.1 (0.33-3.9)	0.83
BCL2L14	4885	287	1.35957	1134	1.20044	3504	1.47524	1008	0.3 (0.1-0.87)	0.027	0.100312	6662	0.5 (0.18-1.4)	0.18
ZNF77	4886.1	288	1.09656	1908	1.89336	876	0.476933	4926	1 (0.39-2.6)	0.98	-1.21579	12091	0.49 (0.18-1.3)	0.14
ENTHD1	4895.23	289	0.920442	2518	1.99754	676	0.558328	4446	0.72 (0.23-2.3)	0.58	-0.265476	8135	0.96 (0.35-2.6)	0.93
TMEM185A	4895.83	290	1.04614	2064	2.28232	340	0.346422	5746	0.83 (0.39-1.8)	0.63	-0.531796	9210	1.3 (0.61-2.8)	0.48
CCNE2	4906.3	291	0.998701	2228	1.26843	3119	2.17834	207	1.2 (0.5-3.1)	0.65	1.23989	2486	0.77 (0.32-1.9)	0.56
LRP3	4909.07	292	0.368616	5292	2.04227	613	1.73857	589	0.33 (0.13-0.84)	0.02	-1.98343	14686	0.42 (0.18-0.98)	0.045
LPAR3	4913.56	293	2.26257	137	1.8031	1077	0.13923	7150	0.76 (0.45-1.3)	0.29	1.31798	2279	0.69 (0.43-1.1)	0.12
PSMB6	4916.31	294	0.638005	3817	2.07373	578	0.88813	2799	0.74 (0.31-1.8)	0.5	0.896325	3584	2.5 (1.1-5.8)	0.026
FANCD2	4919.82	295	1.61664	703	1.11462	3966	1.5809	812	0.75 (0.39-1.4)	0.37	1.76457	1233	0.92 (0.5-1.7)	0.79
DTNBP1	4923.62	296	0.988458	2264	1.38174	2586	1.38284	1209	0.87 (0.25-3.1)	0.83	-0.699861	9875	0.4 (0.12-1.3)	0.13
TUBA3C	4928.76	297	1.75074	534	1.03227	4437	2.27734	171	0.81 (0.38-1.7)	0.57	-2.55336	15490	1 (0.47-2.2)	0.95
PSME1	4938.15	298	0.907319	2576	1.31438	2887	2.17463	210	0.26 (0.099-0.66)	0.0049	1.92422	960	0.85 (0.36-2)	0.7
CHRNA6	4942.9	299	1.71266	585	2.91988	45	-0.0614192	8536	0.74 (0.26-2.1)	0.58	-1.34868	12607	0.78 (0.28-2.2)	0.64
CACYBP	4946.73	300	1.42666	1013	1.75638	1206	0.353469	5702	0.92 (0.42-2)	0.83	1.54157	1726	0.37 (0.17-0.8)	0.011
GYPA	4948.34	301	1.03154	2117	1.38531	2568	1.26832	1503	0.65 (0.25-1.7)	0.38	-0.798219	10310	1.5 (0.63-3.7)	0.35
APH1A	4948.57	302	2.28805	125	1.58901	1733	0.309718	5978	0.72 (0.41-1.2)	0.23	-0.0715155	7325	0.97 (0.61-1.6)	0.9
C14orf39	4955.61	303	1.75629	529	1.26466	3144	0.909773	2706	1 (0.23-4.4)	0.99	0.584774	4696	0.92 (0.24-3.5)	0.91
STK35	4956.45	304	0.624809	3896	1.62739	1582	1.56516	839	0.64 (0.33-1.2)	0.19	1.64582	1484	0.83 (0.45-1.6)	0.57
FBXO6	4965.26	305	1.24336	1473	1.23902	3299	1.44907	1065	0.56 (0.22-1.4)	0.23	-0.661259	9734	0.44 (0.19-1)	0.064
ZSCAN20	4967.16	306	0.736388	3316	1.5656	1833	1.37901	1216	0.49 (0.13-1.8)	0.28	-0.25647	8093	1.1 (0.31-4)	0.88
ZNRD2	4969.35	307	0.866903	2748	1.44786	2292	1.40176	1161	0.56 (0.2-1.5)	0.26	-0.432885	8822	1.5 (0.58-3.7)	0.43
KLHDC9	4970.08	308	1.26318	1405	1.88637	889	0.341216	5788	0.61 (0.27-1.4)	0.25	0.177001	6353	0.58 (0.27-1.3)	0.18
TNFRSF9	4975.99	309	1.35612	1149	1.50607	2070	0.659368	3907	0.27 (0.087-0.85)	0.025	-0.792528	10283	1.1 (0.39-3.4)	0.81
CCDC78	4976.11	310	0.678243	3600	1.88438	899	0.930878	2612	0.85 (0.28-2.6)	0.77	-1.43663	12950	0.67 (0.24-1.8)	0.43
GPRC5D	4986.3	311	1.2936	1333	1.18913	3554	1.57757	819	0.33 (0.11-1)	0.052	0.570198	4761	0.42 (0.17-1)	0.057
TMEM203	4991.89	312	1.02427	2141	1.71661	1309	0.649433	3963	0.66 (0.22-2)	0.47	-0.196791	7839	0.69 (0.26-1.8)	0.46
HES6	4994.78	313	1.22229	1512	1.40895	2459	0.916175	2674	0.81 (0.35-1.9)	0.62	-0.23432	7995	0.28 (0.087-0.88)	0.029
GAS2L2	5014.53	314	0.84002	2855	1.79409	1100	0.760742	3376	0.56 (0.17-1.9)	0.34	-3.32316	15733	1.1 (0.39-2.9)	0.9
LCTL	5025.75	315	1.30211	1304	1.54542	1922	0.629488	4062	0.72 (0.26-2)	0.53	0.306243	5858	1.7 (0.59-4.7)	0.34
SPSB2	5026.3	316	0.974177	2324	1.581	1772	0.869762	2878	0.29 (0.079-1.1)	0.061	-1.60163	13592	0.16 (0.045-0.58)	0.005
SHCBP1	5031.8	317	2.17391	185	1.22202	3398	0.873025	2862	0.3 (0.092-0.95)	0.041	2.71399	214	0.81 (0.29-2.2)	0.69
PRB1	5033.63	318	1.08673	1928	2.32317	302	0.266153	6279	0.78 (0.42-1.5)	0.45	-1.29775	12417	0.74 (0.41-1.3)	0.32
MEIOC	5040.05	319	1.51293	856	2.65357	117	-0.0103546	8193	0.44 (0.11-1.8)	0.26	-1.31479	12487	0.21 (0.052-0.88)	0.033
TTC30A	5043.18	320	1.17658	1642	1.95942	737	0.325328	5877	1.3 (0.6-2.9)	0.49	-1.99649	14716	1.7 (0.76-3.7)	0.2
LRRIQ3	5044.29	321	1.21815	1523	1.40115	2495	0.914015	2684	1.4 (0.25-8.4)	0.68	-0.753972	10106	0.32 (0.063-1.6)	0.16
FASTKD3	5047.72	322	0.853466	2809	2.44728	216	0.430966	5199	0.75 (0.26-2.2)	0.6	-0.731944	10005	0.38 (0.13-1.1)	0.073
RASL10A	5059.44	323	0.905893	2588	2.0229	647	0.512173	4715	1 (0.37-2.8)	0.96	0.332892	5740	0.51 (0.2-1.3)	0.15
UBASH3A	5072.92	324	2.01404	275	1.34183	2763	0.637517	4027	0.17 (0.056-0.52)	0.002	-0.442269	8857	0.76 (0.27-2.1)	0.6
TAAR8	5081.31	325	0.710068	3449	2.14069	493	0.680015	3809	1.7 (0.45-6.2)	0.45	-1.24444	12196	0.62 (0.18-2.1)	0.43
SMR3B	5083.16	326	1.86496	408	1.25771	3192	0.836049	3033	1.3 (0.47-3.9)	0.58	0.475658	5142	0.66 (0.25-1.8)	0.41
BAD	5097.93	327	0.6662	3674	2.16943	457	0.717636	3585	0.57 (0.19-1.8)	0.33	0.43178	5334	1.3 (0.46-3.6)	0.62
CRYGB	5107.51	328	0.475399	4693	2.31151	310	0.979264	2414	1.1 (0.37-3.2)	0.9	-0.232852	7990	0.78 (0.24-2.5)	0.68
SNX32	5116.48	329	1.17929	1631	1.3912	2538	0.935679	2584	0.63 (0.2-1.9)	0.42	-0.208946	7893	0.33 (0.1-1)	0.059
PDK3	5121.69	330	2.20991	167	1.26777	3125	0.718227	3583	0.51 (0.21-1.2)	0.13	0.166788	6392	0.97 (0.44-2.2)	0.94
CDK2AP2	5136.02	331	0.99783	2232	1.51523	2032	0.906608	2723	0.34 (0.15-0.77)	0.01	-0.797213	10303	0.59 (0.28-1.2)	0.17
PRSS3	5150.11	332	0.315185	5591	1.92499	813	2.12801	236	1 (0.63-1.6)	0.95	1.3916	2086	0.76 (0.49-1.2)	0.22
HNRNPCL1	5152.79	333	1.83681	437	1.23763	3304	0.862835	2910	0.65 (0.32-1.3)	0.24	-0.782854	10231	1.1 (0.62-2)	0.72
BSPRY	5159.93	334	1.73397	555	1.25896	3182	0.844887	2987	0.98 (0.44-2.2)	0.96	1.29509	2346	0.39 (0.16-0.91)	0.029
PCK2	5163.62	335	0.657219	3722	1.44026	2314	2.52521	85	0.57 (0.22-1.5)	0.25	1.83816	1114	0.61 (0.26-1.4)	0.26
APEX2	5181.46	336	1.3662	1118	1.17303	3647	1.33484	1325	0.48 (0.15-1.5)	0.21	-0.396732	8680	1.2 (0.45-3)	0.75
CXCL8	5182.43	337	1.06146	2005	1.94578	764	0.374905	5568	1.1 (0.85-1.4)	0.49	-0.253376	8077	1.1 (0.83-1.4)	0.55
PIWIL2	5185.74	338	0.975032	2320	1.56338	1841	0.830616	3057	0.78 (0.27-2.3)	0.66	-2.84327	15645	0.19 (0.055-0.67)	0.0095
UBQLN2	5191.11	339	0.332703	5493	2.14844	483	1.43869	1088	0.35 (0.11-1.1)	0.081	0.208256	6233	0.98 (0.37-2.6)	0.97
CYP2A6	5192.98	340	1.33552	1201	3.06924	24	-0.00574221	8166	1 (0.74-1.4)	0.84	-1.21912	12107	0.95 (0.71-1.3)	0.74
ST8SIA3	5199.12	341	1.16782	1665	1.51965	2005	0.694863	3714	0.69 (0.25-1.9)	0.47	-1.92547	14563	1.1 (0.39-3.1)	0.86
CCDC168	5199.81	342	0.661655	3697	1.68077	1413	1.12345	1916	1.5 (0.35-6.5)	0.59	-2.14548	15020	0.61 (0.15-2.4)	0.49
CCL22	5221.74	343	1.83329	439	1.97929	708	0.0170744	8011	0.49 (0.24-0.99)	0.047	0.751805	4103	0.45 (0.22-0.92)	0.028
GPR173	5224.69	344	1.69871	597	1.32189	2847	0.69889	3692	0.62 (0.24-1.6)	0.33	-2.19146	15110	1.7 (0.71-4.3)	0.23
PLA2G2D	5228.92	345	1.35921	1136	1.67009	1443	0.368754	5611	0.31 (0.1-0.92)	0.035	0.462472	5208	0.58 (0.21-1.7)	0.31
LRRC23	5245.21	346	0.334026	5485	2.9969	33	1.07841	2065	0.4 (0.13-1.2)	0.11	-0.645625	9675	0.6 (0.22-1.7)	0.33
UBE2A	5257.15	347	0.862521	2766	1.48396	2148	1.10799	1962	1 (0.5-2)	0.99	1.23723	2497	1.6 (0.84-3)	0.15
LINGO1	5270.87	348	1.36789	1115	2.24068	374	0.0508838	7769	0.95 (0.31-2.9)	0.93	-1.60657	13612	0.7 (0.21-2.4)	0.58
RRP1B	5276.07	349	1.43383	997	1.56896	1821	0.434678	5178	0.17 (0.052-0.58)	0.0045	0.602845	4635	0.62 (0.21-1.8)	0.37
RAD51AP1	5277.03	350	0.633083	3844	1.64785	1511	1.21108	1664	1.1 (0.7-1.9)	0.59	0.69468	4325	0.81 (0.51-1.3)	0.38
PSME3	5279.63	351	1.77074	512	1.10051	4039	1.22141	1637	0.27 (0.069-1.1)	0.063	1.66082	1447	0.95 (0.3-3)	0.93
PLAA	5282.39	352	1.25047	1448	1.66318	1466	0.428958	5219	1.6 (0.56-4.3)	0.39	1.27095	2412	0.83 (0.35-2)	0.67
IL2RA	5290.82	353	1.21915	1520	1.57787	1782	0.545519	4526	0.45 (0.24-0.82)	0.0095	-0.582947	9427	0.85 (0.48-1.5)	0.55
ADTRP	5291.82	354	1.50664	867	1.73503	1269	0.239737	6453	0.77 (0.4-1.5)	0.42	-1.58232	13511	0.98 (0.55-1.7)	0.94
PPP1R16B	5292.08	355	0.793898	3033	2.08476	562	0.518622	4681	0.3 (0.11-0.8)	0.016	-0.889982	10713	0.29 (0.11-0.77)	0.013
F2	5293.94	356	2.46305	77	1.25392	3210	0.664776	3880	0.46 (0.14-1.5)	0.21	-0.662685	9737	0.56 (0.18-1.8)	0.33
GPKOW	5297.88	357	0.940476	2443	1.66031	1473	0.682124	3799	0.21 (0.066-0.68)	0.0092	0.991871	3274	0.58 (0.18-1.9)	0.36
NOL6	5301.5	358	1.3694	1109	1.55925	1856	0.463607	4998	0.32 (0.14-0.77)	0.01	1.96862	881	0.39 (0.17-0.9)	0.027
ZNF629	5304.6	359	0.456804	4790	2.42154	234	0.888744	2797	0.52 (0.18-1.5)	0.24	-0.930957	10902	0.78 (0.28-2.2)	0.64
TEKT2	5308.75	360	1.57164	775	1.48566	2139	0.472395	4952	0.75 (0.33-1.7)	0.49	-1.17257	11905	0.81 (0.34-1.9)	0.63
GNG13	5311.55	361	0.407656	5051	1.67023	1442	2.40558	120	0.8 (0.27-2.3)	0.69	-0.695642	9858	0.62 (0.19-2)	0.43
MGST1	5316.14	362	1.0846	1936	1.25866	3185	1.3524	1287	1 (0.77-1.4)	0.76	0.349214	5668	1.1 (0.8-1.5)	0.6
ITPKB	5333.21	363	1.35949	1135	1.94969	757	0.141276	7126	0.42 (0.15-1.2)	0.11	-0.886317	10697	0.78 (0.28-2.1)	0.63
H3C1	5358.46	364	1.18079	1628	2.24505	371	0.132549	7202	0.84 (0.51-1.4)	0.51	0.575692	4737	0.52 (0.32-0.87)	0.012
TIMELESS	5368.57	365	0.321133	5559	1.8484	983	1.94638	375	0.96 (0.31-3)	0.94	0.377335	5554	0.65 (0.23-1.9)	0.43
DUSP16	5370.75	366	1.01765	2160	1.80191	1083	0.448951	5094	0.52 (0.29-0.94)	0.029	0.618853	4574	0.72 (0.41-1.2)	0.23
VGLL4	5372	367	0.739839	3298	2.3172	308	0.475021	4938	1.3 (0.49-3.5)	0.6	0.85245	3727	0.74 (0.29-1.9)	0.52
SUSD1	5381.68	368	0.777399	3110	2.56621	144	0.380343	5542	0.88 (0.42-1.8)	0.73	1.94868	917	1.1 (0.56-2.3)	0.71
RGS19	5381.99	369	0.74268	3285	1.66768	1453	0.891997	2783	0.72 (0.25-2.1)	0.55	-1.54817	13382	0.86 (0.31-2.4)	0.77
CDPF1	5382.01	370	0.885546	2668	1.27173	3096	1.79127	527	0.84 (0.32-2.2)	0.73	0.828436	3811	1 (0.41-2.5)	0.98
DYNC2I2	5388.92	371	0.377835	5238	1.75767	1203	1.85365	456	0.68 (0.25-1.8)	0.45	-0.500317	9088	0.63 (0.26-1.5)	0.3
BRCA1	5393.68	372	0.763984	3178	1.33069	2811	1.95852	359	1.1 (0.56-2.2)	0.76	1.6751	1416	1.2 (0.64-2.3)	0.57
ITIH6	5397.29	373	0.261672	5895	2.32724	299	1.363	1255	1.5 (0.51-4.3)	0.47	-1.11848	11701	0.47 (0.14-1.5)	0.21
SAYSD1	5400.33	374	0.839661	2858	2.09243	551	0.437945	5162	1 (0.33-3)	1	-1.09494	11598	1.5 (0.56-4.1)	0.42
MAD2L1	5402.43	375	1.35722	1142	1.04919	4348	1.95114	371	0.72 (0.41-1.2)	0.24	-0.292291	8244	1 (0.66-1.6)	0.88
CEACAM8	5404	376	0.682498	3577	2.19196	431	0.57226	4361	1.5 (0.54-4.2)	0.43	-0.608502	9518	0.81 (0.31-2.1)	0.67
ZG16	5406.79	377	0.930132	2480	2.29587	327	0.284154	6149	1.3 (0.48-3.3)	0.64	-1.29108	12391	0.45 (0.16-1.2)	0.11
PCNA	5407.64	378	1.1443	1745	1.16681	3681	1.59682	788	0.7 (0.37-1.3)	0.27	1.34709	2206	0.94 (0.53-1.7)	0.83
STAB2	5408.01	379	0.537325	4387	1.64442	1522	1.42984	1110	0.45 (0.11-1.8)	0.25	-1.72775	14001	1.7 (0.46-6.1)	0.43
NDUFA4	5408.69	380	1.13404	1781	1.869	933	0.306844	6001	1.1 (0.62-2)	0.71	0.631728	4530	0.97 (0.54-1.8)	0.93
COL25A1	5414.5	381	0.864351	2755	1.71719	1308	0.664181	3888	0.58 (0.21-1.6)	0.28	-1.87125	14422	1.1 (0.44-2.9)	0.79
MRPL17	5414.79	382	0.908206	2574	1.22825	3350	2.12679	239	1.8 (0.5-6.2)	0.37	-0.0936359	7420	1.1 (0.35-3.5)	0.87
MEFV	5417.34	383	0.720421	3398	2.38335	255	0.465795	4982	0.6 (0.18-2)	0.41	-2.0852	14899	0.73 (0.23-2.4)	0.6
DDX11	5423.43	384	0.0766234	6977	3.0629	25	2.07494	268	0.59 (0.36-0.95)	0.032	0.806203	3893	0.68 (0.44-1)	0.079
MAGEB2	5432.89	385	1.07918	1957	1.88574	894	0.326733	5868	0.87 (0.44-1.7)	0.7	0.0353765	6903	0.8 (0.38-1.7)	0.57
P2RX7	5438.37	386	1.52223	846	2.30773	314	-0.0691403	8593	0.42 (0.15-1.2)	0.095	-0.0712849	7322	0.84 (0.33-2.2)	0.72
ESRRG	5448.12	387	1.39631	1069	1.77989	1142	0.20114	6704	1.1 (0.32-3.5)	0.92	-1.10227	11630	0.79 (0.21-2.9)	0.73
ZMAT5	5452.43	388	2.21776	162	1.28379	3035	0.566971	4396	0.35 (0.12-1)	0.05	1.16536	2719	0.44 (0.16-1.2)	0.097
SLC25A35	5461.53	389	2.73564	37	1.15489	3744	0.78899	3236	0.74 (0.36-1.5)	0.42	0.750233	4106	1.1 (0.56-2)	0.85
IL23A	5470.05	390	0.461683	4759	2.95845	38	0.729822	3534	1 (0.36-2.9)	0.96	-0.801209	10332	1.1 (0.35-3.2)	0.9
NR1I2	5470.32	391	1.1728	1649	2.05803	596	0.163932	6955	0.43 (0.1-1.7)	0.23	-1.79238	14194	0.48 (0.11-2)	0.32
CD160	5470.9	392	1.8113	462	1.09973	4045	1.07849	2064	0.9 (0.24-3.4)	0.88	-2.14981	15030	1.2 (0.36-4.1)	0.76
PIF1	5475.08	393	0.52978	4434	1.70418	1338	1.26238	1523	0.65 (0.23-1.8)	0.42	-1.21315	12073	0.41 (0.14-1.2)	0.11
CDC25C	5476.76	394	0.836469	2869	1.30317	2939	1.63734	719	0.6 (0.16-2.2)	0.44	-0.283324	8211	0.93 (0.34-2.6)	0.9
SLC25A21	5480.62	395	1.47484	922	1.16547	3684	1.06349	2110	1.5 (0.53-4.1)	0.45	-1.30256	12437	0.33 (0.12-0.94)	0.038
TRIM65	5481.46	396	1.44673	975	2.70679	98	-0.114903	8903	0.45 (0.098-2.1)	0.31	-1.04592	11375	0.75 (0.19-2.9)	0.67
CDKN2A	5483.69	397	1.61282	712	0.95376	4922	2.71156	48	0.67 (0.4-1.1)	0.14	-0.40336	8702	0.98 (0.62-1.6)	0.93
RRP7A	5484.51	398	0.673575	3630	1.42109	2404	1.67821	660	1.2 (0.57-2.5)	0.64	-0.108072	7484	1 (0.54-2)	0.89
GLIPR2	5487.58	399	1.34288	1189	1.55705	1869	0.429428	5214	0.7 (0.28-1.7)	0.44	-1.5646	13447	0.93 (0.43-2)	0.84
E2F3	5489.04	400	0.979793	2298	1.51506	2034	0.775954	3300	0.98 (0.51-1.9)	0.96	-0.429024	8804	1 (0.56-1.9)	0.91
WDR49	5494.91	401	1.43802	991	1.6845	1399	0.245584	6414	0.43 (0.12-1.5)	0.17	-0.523303	9173	0.83 (0.31-2.2)	0.72
NOX5	5497.03	402	1.21226	1540	2.09806	543	0.124167	7265	0.8 (0.32-2)	0.65	-1.37729	12703	0.88 (0.35-2.2)	0.79
KAT8	5511.63	403	1.24893	1451	1.15192	3757	1.35833	1266	0.45 (0.12-1.7)	0.24	-2.3938	15342	0.76 (0.22-2.6)	0.66
SRD5A2	5512.07	404	1.50634	868	2.35089	274	-0.0992929	8779	0.59 (0.18-1.9)	0.38	-1.48007	13119	0.65 (0.21-2)	0.46
PANK1	5514.3	405	1.33503	1203	1.43385	2341	0.576077	4341	1.3 (0.45-3.7)	0.63	0.710947	4259	0.55 (0.18-1.7)	0.29
RNF40	5519.38	406	0.403849	5077	1.87048	929	1.28586	1463	0.23 (0.086-0.64)	0.0048	-0.652917	9706	1.2 (0.47-3.1)	0.71
HAVCR2	5525.88	407	0.72428	3380	2.15992	469	0.49611	4806	0.98 (0.31-3.1)	0.97	0.234831	6130	1.1 (0.35-3.4)	0.88
GFI1	5535.82	408	1.12464	1811	1.71265	1320	0.391919	5460	0.62 (0.24-1.6)	0.31	-0.30938	8325	0.42 (0.17-1)	0.058
RAD23A	5540.74	409	0.252163	5942	1.89271	878	1.96421	353	0.7 (0.28-1.8)	0.45	-0.0629714	7292	1 (0.4-2.5)	0.99
RNF175	5541.2	410	0.804261	2996	2.30251	320	0.358606	5675	0.57 (0.18-1.8)	0.34	-1.62406	13679	1.2 (0.47-3.2)	0.67
RNF26	5543.52	411	0.518246	4491	2.28397	338	0.738042	3487	0.43 (0.17-1.1)	0.065	0.330604	5746	0.7 (0.34-1.5)	0.35
FSCN3	5544.4	412	1.45705	956	1.75939	1195	0.165292	6950	0.72 (0.24-2.1)	0.54	-1.07126	11491	1.1 (0.41-2.9)	0.87
CXCL9	5551.08	413	2.493	65	0.960561	4875	1.38553	1201	0.74 (0.58-0.94)	0.012	1.86368	1064	0.9 (0.73-1.1)	0.31
NLGN4Y	5562.34	414	1.20083	1564	1.75437	1210	0.294741	6078	0.57 (0.26-1.2)	0.14	-1.12113	11712	0.83 (0.41-1.7)	0.6
UBXN11	5564.71	415	0.510366	4527	1.6481	1510	1.37219	1231	0.32 (0.1-0.99)	0.048	0.753673	4097	1.5 (0.52-4.5)	0.43
KIRREL3	5565.35	416	0.45793	4783	2.02559	641	0.94993	2527	0.76 (0.29-2)	0.57	0.149096	6464	0.95 (0.35-2.6)	0.92
FGFBP2	5569.58	417	0.628847	3874	1.36802	2643	3.08414	13	1.5 (0.72-3.1)	0.28	1.03209	3118	1.2 (0.62-2.4)	0.54
PRPSAP2	5570.26	418	0.771967	3139	2.53415	164	0.335647	5823	2.1 (0.91-4.9)	0.082	-0.569983	9364	2.3 (1-5.1)	0.049
RUSC1	5577.16	419	0.983882	2283	1.14593	3786	2.36625	135	0.87 (0.31-2.5)	0.79	-1.04372	11367	0.59 (0.21-1.6)	0.31
SLC7A7	5583.05	420	1.21154	1542	1.40984	2455	0.686958	3765	0.78 (0.35-1.7)	0.55	0.574853	4742	1.2 (0.52-2.6)	0.73
DNAAF8	5585.48	421	0.783362	3085	1.60512	1672	0.834468	3042	0.73 (0.31-1.7)	0.47	-2.15774	15053	0.64 (0.28-1.4)	0.27
KCNH3	5587.32	422	1.17423	1646	1.96928	721	0.166856	6944	0.63 (0.14-2.7)	0.53	-1.54473	13369	0.3 (0.056-1.6)	0.15
ZFY	5592.36	423	0.885882	2665	2.24507	370	0.283162	6155	0.52 (0.19-1.4)	0.19	-0.17628	7750	0.84 (0.33-2.1)	0.71
CD8A	5594.85	424	0.491624	4596	2.20816	412	0.776693	3292	0.49 (0.22-1.1)	0.088	-0.257423	8097	0.63 (0.28-1.4)	0.26
STXBP2	5606.23	425	0.558206	4274	2.82258	63	0.557846	4447	0.6 (0.21-1.7)	0.35	0.808688	3885	0.54 (0.22-1.3)	0.17
CCDC38	5628.58	426	1.79496	480	1.61709	1616	0.156987	6992	0.62 (0.15-2.6)	0.51	-1.50911	13235	1.1 (0.31-4.1)	0.87
ARTN	5631.62	427	1.68091	619	1.90043	859	-0.0177015	8247	0.88 (0.29-2.7)	0.82	-1.10378	11639	0.81 (0.32-2)	0.65
PSMB7	5638.19	428	1.27639	1374	1.67952	1416	0.291139	6103	0.96 (0.57-1.6)	0.87	1.00617	3219	1.3 (0.79-2.1)	0.31
SAMD3	5638.46	429	1.56463	783	1.60043	1692	0.242817	6428	0.4 (0.16-1)	0.057	-1.04043	11355	1.5 (0.71-3.3)	0.28
IL22RA1	5658.93	430	1.14412	1747	2.20899	410	0.0822894	7531	0.92 (0.37-2.3)	0.86	0.433106	5326	0.46 (0.19-1.1)	0.09
TNK1	5664.71	431	0.477987	4677	2.01257	661	0.878837	2832	0.52 (0.15-1.7)	0.29	-0.161583	7674	1 (0.34-2.9)	0.99
POLR2G	5666.64	432	1.38305	1082	1.02102	4494	1.66413	684	0.73 (0.47-1.2)	0.18	1.48417	1868	1.1 (0.7-1.6)	0.77
ART3	5667.24	433	0.35883	5351	2.16563	461	1.02502	2247	1.4 (0.52-3.7)	0.52	-1.69182	13898	0.98 (0.4-2.4)	0.97
KIF22	5672.97	434	0.610817	3964	1.81449	1050	0.81298	3132	0.34 (0.13-0.92)	0.034	0.31143	5834	0.83 (0.36-1.9)	0.67
BCAN	5673.49	435	0.479798	4666	1.81633	1042	1.05812	2135	0.69 (0.29-1.7)	0.42	-0.621236	9567	0.62 (0.27-1.4)	0.25
ACSL5	5681.84	436	1.02439	2140	1.23989	3292	1.27494	1488	0.83 (0.61-1.1)	0.26	3.0352	115	0.8 (0.6-1.1)	0.16
ELAVL2	5683.96	437	1.25457	1429	1.08513	4125	1.51661	923	1.2 (0.59-2.4)	0.63	-0.294019	8252	1 (0.54-2)	0.9
CTAGE1	5685.98	438	0.770416	3146	1.42047	2410	1.18279	1733	0.89 (0.32-2.5)	0.82	-0.111842	7495	0.44 (0.16-1.2)	0.097
NSDHL	5687.3	439	1.67712	623	0.972148	4811	1.60366	779	0.67 (0.34-1.3)	0.23	-0.0649111	7298	1.1 (0.6-2.1)	0.71
ZNF395	5699.24	440	0.938547	2451	1.63923	1542	0.561074	4424	0.53 (0.26-1.1)	0.075	0.228847	6150	0.84 (0.48-1.5)	0.54
ABHD3	5699.74	441	1.36391	1126	2.18491	439	-0.0492457	8450	0.61 (0.24-1.5)	0.3	1.77141	1221	0.49 (0.19-1.2)	0.13
TWNK	5704.54	442	0.713048	3437	2.09815	541	0.476683	4928	1.3 (0.41-4.1)	0.65	0.624224	4554	1.1 (0.35-3.7)	0.82
UTP25	5705.68	443	1.62379	691	1.2754	3077	0.635159	4037	0.87 (0.35-2.1)	0.76	-0.135229	7586	1.5 (0.64-3.3)	0.37
DNAI7	5712.84	444	1.49657	883	1.10986	3990	1.08956	2025	0.68 (0.2-2.3)	0.54	-1.27752	12338	0.68 (0.24-2)	0.47
FRMD5	5721.32	445	1.131	1791	1.07627	4172	1.93884	382	0.91 (0.29-2.8)	0.86	0.754283	4092	1.2 (0.35-4.2)	0.75
SMYD4	5729.59	446	0.433797	4904	1.92349	819	1.00412	2326	0.77 (0.33-1.8)	0.54	0.672509	4395	0.7 (0.29-1.7)	0.43
ICOS	5742.35	447	2.33784	110	1.45687	2253	0.228947	6524	0.22 (0.064-0.73)	0.014	-1.65299	13765	0.69 (0.24-1.9)	0.48
OPRL1	5744.32	448	1.41761	1034	1.39407	2524	0.519708	4675	0.79 (0.25-2.5)	0.69	-1.64438	13734	0.66 (0.22-2)	0.46
DPP9	5748.67	449	1.62417	689	1.15773	3723	0.868383	2885	0.34 (0.14-0.8)	0.014	0.139494	6501	1.4 (0.62-3.3)	0.41
TAT	5750.31	450	1.33177	1214	2.13283	500	-0.0264408	8303	0.53 (0.17-1.7)	0.3	-2.23096	15158	1 (0.38-2.9)	0.93
CDC25A	5750.99	451	1.15327	1716	1.35615	2697	0.76199	3372	0.83 (0.25-2.8)	0.76	1.18666	2648	0.6 (0.2-1.8)	0.36
RNF39	5753.76	452	0.564041	4231	1.51645	2025	1.46529	1034	0.66 (0.26-1.7)	0.39	-0.44867	8881	0.59 (0.26-1.3)	0.19
DNER	5754.76	453	0.41206	5021	1.60445	1676	1.7581	564	1.1 (0.52-2.4)	0.79	-1.1197	11707	1.7 (0.76-3.6)	0.2
FAM189B	5755.64	454	0.454665	4802	1.55751	1867	1.79786	516	0.85 (0.29-2.5)	0.77	-1.07295	11500	0.88 (0.32-2.4)	0.81
ECHS1	5758.07	455	1.68948	609	0.944638	4979	1.71892	613	0.42 (0.19-0.94)	0.034	2.08377	728	0.8 (0.41-1.6)	0.51
CD2	5760.45	456	1.75039	535	1.44966	2286	0.324732	5882	0.45 (0.25-0.82)	0.0089	0.290347	5912	0.68 (0.38-1.2)	0.2
PRM2	5760.5	457	0.428794	4928	2.08431	565	0.877883	2837	0.53 (0.19-1.5)	0.23	-0.763997	10136	0.72 (0.28-1.8)	0.48
NEK2	5762.17	458	1.41668	1035	1.03925	4402	1.42947	1111	0.42 (0.16-1.1)	0.081	-0.551612	9291	0.83 (0.37-1.8)	0.64
KLRB1	5763.14	459	0.873801	2716	1.85936	954	0.418358	5290	0.67 (0.31-1.5)	0.32	-0.937314	10930	1.1 (0.52-2.3)	0.82
TSPO2	5765.9	460	1.82518	449	1.16152	3706	0.776301	3297	0.28 (0.084-0.95)	0.041	-0.680168	9798	0.34 (0.11-1.1)	0.071
TMEM258	5767.07	461	0.371519	5272	2.47427	199	0.831265	3054	1.1 (0.68-1.7)	0.8	1.19619	2623	0.92 (0.61-1.4)	0.71
LMOD2	5776.24	462	0.805333	2989	1.51822	2015	0.867813	2889	0.73 (0.19-2.7)	0.64	-1.80332	14226	1.1 (0.32-3.7)	0.9
TMEM176A	5776.32	463	0.807372	2980	2.0043	669	0.388534	5480	0.96 (0.59-1.6)	0.89	-1.73012	14010	1.4 (0.83-2.2)	0.22
MAP2K7	5778.89	464	0.809437	2975	2.62844	125	0.227002	6534	0.72 (0.25-2.1)	0.54	-1.285	12367	0.52 (0.19-1.4)	0.21
TIGD7	5779.8	465	1.49625	884	1.02397	4476	1.37628	1221	0.54 (0.25-1.2)	0.13	-0.880874	10666	1.2 (0.56-2.5)	0.65
EMG1	5790.04	466	1.09937	1903	1.62019	1602	0.421028	5274	0.92 (0.49-1.8)	0.8	1.51295	1788	0.92 (0.54-1.6)	0.77
CCL4	5800.78	467	0.395651	5136	1.82465	1026	1.18361	1731	1.7 (0.91-3.2)	0.097	-0.133276	7576	0.93 (0.52-1.7)	0.82
TDRD1	5807.28	468	1.15306	1719	1.50236	2090	0.524718	4638	0.83 (0.24-2.9)	0.77	-0.723496	9973	0.18 (0.042-0.78)	0.021
BRPF1	5809	469	0.420002	4972	1.6357	1551	1.48896	978	0.56 (0.21-1.5)	0.25	1.01419	3191	0.62 (0.25-1.5)	0.31
PTTG1	5812.39	470	1.11623	1842	1.08474	4127	1.75598	569	1.2 (0.84-1.8)	0.3	0.642558	4490	1 (0.76-1.4)	0.86
LHPP	5814.19	471	2.05293	241	1.12732	3898	0.770432	3322	0.23 (0.069-0.77)	0.017	0.174237	6364	1.6 (0.61-4.1)	0.34
HMMR	5819.03	472	1.53479	833	0.920388	5151	2.55264	77	0.83 (0.33-2.1)	0.7	1.08446	2964	0.85 (0.37-2)	0.71
GBP1	5828.44	473	1.67966	620	1.08146	4143	1.00111	2333	0.75 (0.61-0.91)	0.0048	0.93998	3433	0.93 (0.75-1.1)	0.48
ASB2	5832.33	474	1.16723	1667	1.71024	1323	0.274041	6230	0.48 (0.17-1.3)	0.16	-1.49888	13198	0.81 (0.33-2)	0.65
GRK4	5833.19	475	0.475674	4691	2.03068	632	0.799902	3190	1.2 (0.34-4.3)	0.77	-3.02939	15699	0.95 (0.29-3.2)	0.94
GTSE1	5837.34	476	0.0808256	6951	2.10977	529	2.36891	133	1.3 (0.48-3.6)	0.6	1.01868	3178	1.4 (0.56-3.5)	0.47
NAGA	5841.51	477	0.65032	3755	1.68185	1410	0.828713	3067	0.31 (0.12-0.81)	0.016	1.87942	1037	1.3 (0.58-2.8)	0.54
CHMP7	5846.3	478	1.01276	2173	1.75776	1201	0.344635	5760	0.31 (0.11-0.91)	0.033	-0.372107	8581	1.4 (0.49-4)	0.54
HERC5	5855.79	479	0.806157	2985	1.59741	1707	0.708075	3637	0.71 (0.36-1.4)	0.33	-1.80744	14239	0.82 (0.42-1.6)	0.56
SLC14A2	5857.01	480	1.06886	1981	3.31209	14	-0.033039	8331	0.84 (0.3-2.4)	0.75	-1.1113	11670	0.89 (0.35-2.3)	0.81
MMP12	5860.3	481	0.869665	2737	1.21509	3433	1.65541	698	0.97 (0.69-1.4)	0.86	0.138685	6505	0.91 (0.65-1.3)	0.58
TINCR	5863.9	482	2.00502	280	1.02677	4465	1.01724	2275	0.54 (0.14-2.1)	0.36	1.43189	1999	0.58 (0.17-2)	0.38
METTL27	5872.88	483	0.451844	4814	1.53884	1947	1.75538	570	1.2 (0.46-3.2)	0.7	-1.44041	12964	0.73 (0.3-1.7)	0.47
CLIP2	5886.44	484	1.79221	483	1.4806	2164	0.242091	6432	0.49 (0.17-1.4)	0.19	-0.170292	7724	1.3 (0.51-3.5)	0.55
MPIG6B	5889.1	485	1.41491	1039	2.09188	554	-0.0887892	8718	0.36 (0.11-1.2)	0.091	-2.73581	15604	1 (0.35-3)	0.98
PPP1R3E	5894.36	486	0.778349	3108	1.25801	3189	1.65651	695	0.72 (0.26-2)	0.52	-0.965219	11028	0.94 (0.36-2.4)	0.9
CASP5	5904.79	487	0.612001	3958	2.0891	559	0.545593	4525	0.72 (0.21-2.5)	0.6	-0.667392	9753	0.58 (0.16-2.1)	0.41
BCAP31	5910.45	488	0.413786	5012	1.68357	1403	1.31061	1398	0.46 (0.22-0.95)	0.037	2.23724	569	0.88 (0.41-1.9)	0.74
CD38	5916.68	489	2.17789	184	1.73956	1250	-0.0801447	8672	0.35 (0.11-1.1)	0.07	0.138766	6504	0.5 (0.16-1.5)	0.22
CENPM	5929.5	490	0.614906	3944	2.19735	423	0.487974	4853	0.75 (0.32-1.7)	0.5	-1.16961	11882	1.3 (0.56-3)	0.55
FSHR	5938.55	491	2.37815	103	0.984884	4719	1.03869	2187	1.1 (0.39-3.2)	0.83	-0.563011	9326	0.52 (0.17-1.6)	0.24
ZNF554	5949.24	492	0.560571	4264	1.86585	943	0.75067	3433	0.57 (0.19-1.7)	0.31	-0.782695	10230	0.45 (0.16-1.3)	0.13
IQCE	5949.65	493	0.17021	6396	1.91566	833	1.75707	567	0.83 (0.31-2.2)	0.72	-1.58776	13524	1.1 (0.41-3)	0.84
PSMB8	5962.74	494	1.93722	338	0.987765	4694	1.11386	1942	0.24 (0.11-0.53)	0.00036	0.368068	5586	0.65 (0.3-1.4)	0.26
C6orf58	5968.2	495	1.49296	889	1.48672	2134	0.297136	6060	1.1 (0.33-3.9)	0.84	1.22352	2539	0.38 (0.11-1.3)	0.12
PRIM2	5982.09	496	0.11164	6744	2.6175	128	1.27857	1477	1.3 (0.48-3.4)	0.62	0.481001	5119	1.2 (0.43-3.1)	0.78
ANKRD30B	5986.22	497	1.10805	1878	1.45889	2241	0.555576	4462	1.3 (0.47-3.8)	0.6	-0.544899	9257	0.94 (0.37-2.4)	0.9
COL22A1	5996.6	498	1.16203	1685	1.58536	1752	0.354884	5697	0.84 (0.35-2)	0.69	-0.947929	10971	0.4 (0.15-1.1)	0.079
MED17	5997.34	499	1.14511	1742	1.1526	3755	1.16671	1780	0.75 (0.34-1.7)	0.48	-1.44021	12963	0.75 (0.36-1.5)	0.43
RASSF7	6001.99	500	0.744169	3276	1.38066	2592	1.15759	1802	0.53 (0.18-1.6)	0.26	0.968776	3339	0.49 (0.18-1.4)	0.17
POU4F1	6004.14	501	1.31591	1266	1.57198	1808	0.276388	6209	0.97 (0.45-2.1)	0.94	-0.502671	9095	0.42 (0.19-0.92)	0.031
LAGE3	6004.39	502	0.996654	2238	1.57611	1791	0.490382	4839	0.55 (0.2-1.5)	0.25	-0.680073	9797	0.86 (0.32-2.3)	0.76
CBX8	6006.7	503	0.873252	2719	1.42367	2391	0.843473	3000	1 (0.31-3.5)	0.94	-2.08814	14905	0.73 (0.23-2.3)	0.59
DPPA2	6011.74	504	1.62802	683	1.78446	1123	-0.0392488	8377	1.3 (0.43-3.7)	0.67	-1.33051	12540	0.97 (0.29-3.3)	0.97
PHEX	6015.32	505	0.478082	4676	1.45889	2242	1.83487	477	1.9 (0.62-5.8)	0.26	-0.969349	11048	0.91 (0.31-2.7)	0.86
CARD16	6022.29	506	1.46752	937	1.36411	2661	0.450998	5085	0.67 (0.34-1.3)	0.24	-0.096777	7438	1.3 (0.66-2.6)	0.43
NAAA	6025.32	507	1.2766	1373	1.4448	2302	0.440728	5149	1.3 (0.64-2.6)	0.49	0.326722	5770	0.67 (0.34-1.3)	0.24
CRB3	6028.23	508	0.0735556	6993	2.12818	506	1.82866	482	0.59 (0.23-1.5)	0.25	-0.498807	9083	0.53 (0.23-1.2)	0.14
SLC39A5	6031.23	509	1.22955	1500	1.58862	1736	0.297107	6061	0.37 (0.11-1.2)	0.094	-1.96047	14636	1.3 (0.46-3.5)	0.64
BACE1	6039.32	510	1.10487	1890	1.43705	2331	0.570015	4374	0.81 (0.27-2.4)	0.7	-1.4064	12817	2.7 (0.95-7.5)	0.063
CLEC10A	6049.85	511	1.36034	1132	2.38842	252	-0.19476	9470	0.55 (0.21-1.4)	0.22	-1.43466	12937	1.2 (0.46-3)	0.74
KCNS1	6050.54	512	0.553817	4296	1.85861	957	0.724873	3554	0.73 (0.27-2)	0.54	-2.39082	15339	1.1 (0.44-2.9)	0.8
COLGALT1	6050.8	513	0.184642	6312	1.87873	916	1.63479	723	0.55 (0.2-1.5)	0.26	0.174814	6361	1.1 (0.44-2.8)	0.82
RHEBL1	6062.02	514	0.634792	3835	1.36695	2650	1.47744	999	0.97 (0.39-2.4)	0.95	0.00447829	7019	0.58 (0.2-1.7)	0.33
HAUS1	6062.39	515	0.912842	2552	1.21551	3432	1.32551	1354	0.97 (0.49-2)	0.94	0.581963	4708	1.3 (0.77-2.3)	0.29
SPIB	6065.7	516	1.44856	972	1.88792	885	-0.0587522	8519	0.68 (0.43-1.1)	0.086	-1.05641	11423	0.93 (0.59-1.5)	0.76
FAM169A	6069.2	517	1.11938	1831	1.63658	1548	0.303731	6016	0.19 (0.06-0.58)	0.0036	2.21846	580	0.78 (0.31-1.9)	0.6
RMND1	6073.19	518	2.61072	52	0.896427	5303	1.31	1400	0.65 (0.18-2.3)	0.51	0.546621	4855	1.8 (0.63-5.3)	0.27
MYL11	6078.33	519	1.0179	2158	1.3166	2875	0.839326	3020	1.2 (0.43-3.6)	0.69	-0.891076	10720	1 (0.4-2.6)	0.97
NR2C2AP	6088.12	520	0.833528	2883	1.13615	3839	2.34585	146	0.43 (0.16-1.2)	0.095	0.570215	4760	1.4 (0.51-3.7)	0.53
TTLL10	6097.02	521	0.852557	2813	1.51741	2022	0.690933	3744	0.8 (0.27-2.3)	0.68	-2.37219	15318	0.8 (0.28-2.3)	0.68
REXO5	6103.13	522	0.398353	5115	1.77026	1163	1.07306	2078	0.68 (0.24-2)	0.47	-1.30354	12442	0.66 (0.23-1.9)	0.44
ENKUR	6107.96	523	2.07803	231	1.45412	2270	0.153914	7017	1.1 (0.34-3.4)	0.9	-1.17695	11925	0.72 (0.25-2.1)	0.55
GXYLT1	6110.32	524	1.00315	2210	1.14258	3804	1.37434	1227	0.7 (0.25-2)	0.5	-0.644325	9667	0.83 (0.33-2.1)	0.69
MKI67	6114.66	525	1.88054	395	0.82326	5771	2.51833	88	0.93 (0.57-1.5)	0.76	1.20432	2594	1.2 (0.75-1.9)	0.47
SAMD1	6118.36	526	0.442984	4856	2.06834	585	0.717134	3588	0.65 (0.26-1.6)	0.37	-0.270436	8154	0.47 (0.18-1.2)	0.12
ACE2	6126.6	527	1.4573	955	1.07776	4161	0.986092	2386	1 (0.6-1.7)	0.96	-0.900742	10773	1.1 (0.68-1.7)	0.79
CPLANE2	6130.02	528	1.21455	1534	1.90524	850	0.0322383	7898	0.55 (0.2-1.5)	0.24	-0.241657	8023	1.1 (0.42-2.8)	0.88
SYCE2	6132.29	529	2.2001	172	0.879367	5433	1.43787	1091	0.4 (0.16-1)	0.06	-1.20136	12022	0.33 (0.13-0.83)	0.018
GRK6	6155.37	530	0.360831	5342	1.85797	958	1.02562	2243	0.33 (0.15-0.72)	0.0059	-1.56408	13445	1.1 (0.51-2.2)	0.89
CEND1	6161.59	531	1.02069	2153	1.25397	3209	0.944656	2547	0.71 (0.3-1.7)	0.43	-1.33266	12549	0.95 (0.38-2.4)	0.91
DYNLRB2	6163.32	532	1.66939	633	1.57129	1813	0.0976308	7418	0.59 (0.17-2)	0.4	-1.37858	12707	0.6 (0.2-1.8)	0.36
NADK	6166.66	533	1.12926	1797	1.91707	832	0.0713425	7623	0.27 (0.08-0.93)	0.037	2.57237	282	0.32 (0.11-0.91)	0.032
PAQR6	6175.44	534	0.306855	5647	1.93808	779	1.0391	2184	0.63 (0.2-1.9)	0.42	-0.39363	8665	0.45 (0.13-1.5)	0.2
C2orf50	6179.63	535	2.30861	119	0.995501	4641	0.893396	2775	0.24 (0.082-0.68)	0.0077	-0.729694	9995	0.72 (0.29-1.8)	0.47
PRODH	6185.78	536	1.50486	872	0.95466	4914	1.39468	1177	0.63 (0.2-2)	0.43	-2.04127	14814	0.37 (0.1-1.3)	0.12
KLK14	6186.25	537	0.793538	3037	1.49925	2098	0.747479	3446	1.1 (0.46-2.6)	0.84	-1.67124	13829	0.64 (0.27-1.5)	0.31
EXOSC5	6187.15	538	1.06475	1994	1.19807	3510	1.02434	2249	0.24 (0.092-0.61)	0.0028	0.30736	5850	0.87 (0.39-1.9)	0.74
NPR3	6193.63	539	1.22049	1517	1.61556	1624	0.221333	6562	0.4 (0.074-2.1)	0.28	-2.6462	15556	0.88 (0.19-4.2)	0.87
CCL17	6194.8	540	0.796761	3023	1.54487	1926	0.679027	3812	0.69 (0.3-1.6)	0.38	-0.974501	11077	0.57 (0.25-1.3)	0.19
FEZ1	6200.06	541	1.48005	910	1.73093	1288	0.00476151	8094	0.48 (0.21-1.1)	0.086	-0.695244	9855	1.2 (0.61-2.3)	0.63
PPP1R26	6200.74	542	0.536686	4390	1.52322	1995	1.18804	1718	0.77 (0.21-2.7)	0.68	-0.708606	9914	0.41 (0.11-1.5)	0.17
SLC27A2	6200.81	543	2.21397	164	0.853791	5589	1.51361	935	0.48 (0.19-1.2)	0.13	3.87366	12	0.53 (0.21-1.4)	0.19
TNFRSF1B	6213.45	544	1.05186	2043	1.37117	2630	0.658321	3914	0.63 (0.32-1.3)	0.2	0.570132	4762	0.7 (0.34-1.4)	0.33
ABCD2	6218.97	545	0.307537	5643	2.84317	58	0.70436	3654	0.38 (0.13-1.1)	0.08	1.05231	3056	0.26 (0.094-0.69)	0.0072
ZNF687	6223.96	546	2.40057	97	1.12516	3914	0.587877	4284	0.65 (0.27-1.6)	0.34	0.474982	5146	0.63 (0.28-1.4)	0.25
CST7	6239.2	547	0.380378	5222	2.04569	607	0.786234	3249	0.36 (0.15-0.87)	0.024	-0.799954	10321	0.99 (0.43-2.3)	0.99
MED11	6241.06	548	0.659548	3707	1.58708	1746	0.783048	3258	0.52 (0.22-1.2)	0.14	1.44548	1960	1.1 (0.48-2.5)	0.83
INKA2	6244.87	549	0.205886	6205	1.89238	879	1.33818	1320	0.67 (0.21-2.2)	0.51	-1.26214	12277	0.43 (0.14-1.3)	0.14
TRAF3	6256.42	550	1.10905	1870	2.51506	177	-0.121201	8944	0.41 (0.13-1.3)	0.12	0.0766633	6746	2.1 (0.72-6.3)	0.17
ARHGAP17	6257.34	551	0.75154	3237	1.65204	1503	0.560062	4433	1.1 (0.39-2.9)	0.9	0.581502	4711	0.65 (0.24-1.7)	0.39
BLM	6262.25	552	0.873175	2720	1.09753	4054	2.0193	303	0.53 (0.22-1.3)	0.15	1.86221	1069	0.99 (0.47-2.1)	0.98
SLC9A7	6264.65	553	1.13396	1783	1.38801	2555	0.544467	4531	0.43 (0.18-1.1)	0.066	2.37211	444	0.87 (0.4-1.9)	0.73
SET	6268.43	554	0.840918	2851	1.28478	3031	1.07126	2085	0.97 (0.57-1.6)	0.9	0.862132	3698	1.1 (0.7-1.8)	0.64
ETV7	6274.37	555	0.319276	5567	1.81849	1039	1.09882	1991	0.39 (0.1-1.5)	0.17	0.788545	3962	0.51 (0.16-1.6)	0.24
ATG101	6278.38	556	2.06658	237	2.11029	528	-0.372011	10671	0.29 (0.094-0.91)	0.033	-0.125785	7546	0.93 (0.34-2.6)	0.89
LYZL6	6281.94	557	1.40049	1060	2.1588	471	-0.214533	9599	1.7 (0.58-5.2)	0.32	-0.563616	9328	1.1 (0.35-3.7)	0.84
WNK4	6284.24	558	0.65875	3712	1.49597	2106	0.924832	2644	0.29 (0.097-0.88)	0.029	-1.61989	13655	0.63 (0.23-1.8)	0.38
EIF5A	6289.4	559	1.41144	1044	1.05164	4334	1.02623	2238	0.95 (0.46-1.9)	0.88	-0.703208	9888	1.4 (0.67-2.8)	0.39
ORMDL3	6289.94	560	2.0864	226	0.850111	5610	1.48968	976	0.2 (0.083-0.5)	0.00053	1.02021	3173	0.69 (0.34-1.4)	0.31
PKMYT1	6293.24	561	0.601598	4017	1.29727	2967	1.75345	572	0.45 (0.16-1.2)	0.12	1.1605	2735	0.94 (0.38-2.3)	0.89
ADA	6297.79	562	0.578379	4141	1.53303	1968	1.00639	2315	1.3 (0.57-3.1)	0.5	0.174598	6362	0.58 (0.25-1.3)	0.2
CCDC77	6303.11	563	0.0809643	6950	2.73643	87	1.13545	1873	1.1 (0.4-3.2)	0.83	-0.395206	8672	0.39 (0.13-1.2)	0.11
TMEM174	6303.49	564	1.18242	1621	2.15427	477	-0.105139	8819	1.1 (0.37-3.1)	0.89	-2.45464	15394	0.94 (0.36-2.4)	0.89
FAM151A	6305.6	565	0.851772	2815	1.3161	2876	0.956952	2505	0.7 (0.25-2)	0.5	0.0310982	6923	1.5 (0.58-4.1)	0.38
PELP1	6309.55	566	0.329305	5515	1.85137	975	1.02313	2256	0.65 (0.24-1.7)	0.38	0.266768	6006	1.9 (0.75-4.7)	0.18
CHAF1A	6310.38	567	0.523344	4463	1.3045	2931	2.80576	30	0.55 (0.25-1.2)	0.14	-0.316882	8359	0.68 (0.3-1.5)	0.34
ZNRF1	6318.12	568	0.158866	6457	1.95622	743	1.32388	1357	0.33 (0.1-1.1)	0.069	-0.23284	7989	0.51 (0.16-1.6)	0.24
RAD54B	6323.82	569	1.76553	518	2.05984	594	-0.306816	10226	0.93 (0.54-1.6)	0.78	1.97163	875	1.2 (0.78-1.9)	0.38
C17orf58	6324.67	570	0.948127	2413	1.17592	3633	1.20777	1672	0.56 (0.28-1.1)	0.11	0.0841865	6716	0.64 (0.33-1.3)	0.2
ABCB10	6327.71	571	0.684268	3568	1.78693	1114	0.490669	4835	0.68 (0.17-2.7)	0.58	-1.14903	11810	0.33 (0.085-1.3)	0.11
CBL	6328.11	572	1.70691	593	1.69754	1361	-0.0777414	8657	1 (0.4-2.6)	0.97	1.24294	2481	0.91 (0.38-2.2)	0.82
KIF4A	6330.27	573	1.39785	1066	0.89958	5283	1.84567	467	0.78 (0.38-1.6)	0.5	0.907788	3552	1.2 (0.67-2.1)	0.56
NETO2	6337.3	574	1.41071	1047	2.09097	556	-0.208326	9561	0.72 (0.39-1.3)	0.28	-0.375087	8593	0.9 (0.54-1.5)	0.71
TNFRSF10A	6341.76	575	-0.0333567	7694	2.1929	428	2.16109	220	0.71 (0.28-1.8)	0.47	-0.487912	9024	0.86 (0.37-2)	0.74
FBXO46	6342.6	576	1.13624	1771	1.07604	4175	1.23397	1595	0.2 (0.047-0.82)	0.026	-0.712813	9927	0.42 (0.13-1.3)	0.14
STARD6	6346.25	577	0.604242	4005	1.65757	1483	0.730517	3533	0.92 (0.21-4)	0.91	-0.242546	8029	0.37 (0.091-1.5)	0.16
FXR2	6347.4	578	0.0836248	6931	2.97823	37	1.07175	2081	0.53 (0.17-1.6)	0.28	0.748061	4116	1.3 (0.38-4.3)	0.68
ANAPC11	6348.45	579	2.37124	105	2.19469	425	-0.457938	11193	0.64 (0.19-2.2)	0.48	1.15471	2748	0.96 (0.32-2.9)	0.94
KLK10	6352.91	580	0.124398	6668	2.10809	530	1.26142	1527	1.3 (0.53-3.2)	0.56	-0.920901	10849	0.89 (0.39-2)	0.78
LRRC71	6357.18	581	0.227534	6077	2.11101	527	0.984235	2394	0.86 (0.34-2.2)	0.74	-1.4429	12973	0.48 (0.18-1.3)	0.14
STAC3	6360.54	582	1.12401	1813	1.69794	1360	0.162604	6960	0.33 (0.086-1.2)	0.099	-2.37579	15322	0.2 (0.041-1)	0.052
CRISP1	6363.97	583	1.01871	2154	1.11846	3950	1.26505	1514	0.65 (0.25-1.7)	0.37	-1.22731	12133	0.76 (0.32-1.8)	0.53
CHMP6	6376.82	584	0.349471	5399	1.80764	1066	0.988406	2378	0.28 (0.11-0.75)	0.011	-1.41038	12836	1.2 (0.49-3)	0.67
TSSK3	6381.09	585	1.66398	643	0.916103	5178	1.31638	1376	0.32 (0.11-0.94)	0.039	0.339899	5704	0.73 (0.25-2.1)	0.55
GPRIN2	6385.87	586	0.97835	2303	2.78282	72	-0.0979477	8768	0.57 (0.22-1.5)	0.25	-2.00628	14734	0.49 (0.19-1.3)	0.15
MOCOS	6386.37	587	0.223099	6104	2.65606	115	0.798414	3200	0.83 (0.42-1.7)	0.61	1.22291	2541	1.5 (0.78-2.8)	0.23
CYP21A2	6389.89	588	0.874405	2713	1.91168	840	0.198595	6713	1.1 (0.64-1.7)	0.83	-1.47975	13118	1.1 (0.66-1.8)	0.77
ESYT1	6391.74	589	1.99345	291	0.883886	5408	1.28386	1464	0.39 (0.18-0.83)	0.015	2.50383	323	0.66 (0.31-1.4)	0.27
OGG1	6398.38	590	0.185709	6308	1.76768	1170	1.5246	908	0.5 (0.14-1.8)	0.29	-1.0888	11579	0.6 (0.18-2)	0.4
MARCO	6399.22	591	0.73614	3318	2.84595	55	0.106432	7361	0.64 (0.24-1.7)	0.37	-0.683332	9810	0.54 (0.19-1.5)	0.24
CAAP1	6399.58	592	1.48314	902	1.34421	2754	0.357734	5680	1.4 (0.54-3.9)	0.46	1.30553	2315	0.3 (0.1-0.89)	0.031
FOXJ1	6401.6	593	2.27816	130	1.18509	3577	0.428373	5222	0.27 (0.094-0.78)	0.016	0.0594289	6820	0.31 (0.12-0.82)	0.018
OSGEP	6404.92	594	0.930122	2482	1.36317	2665	0.718525	3580	0.88 (0.36-2.1)	0.78	1.19961	2610	2.6 (1.1-5.8)	0.022
SLC17A4	6408.49	595	1.01263	2174	1.95933	738	0.0570823	7722	0.3 (0.089-1)	0.056	-1.76796	14127	0.62 (0.19-2)	0.43
ROPN1	6412.5	596	1.15455	1709	2.62665	126	-0.210549	9573	1.1 (0.59-2.1)	0.74	-0.30355	8299	1.2 (0.63-2.2)	0.59
ANKRD33B	6427.31	597	0.522321	4467	2.0103	665	0.534317	4588	0.75 (0.31-1.8)	0.52	-1.80371	14228	0.7 (0.31-1.6)	0.4
ADPRM	6427.62	598	0.734605	3328	1.89754	869	0.331892	5842	2.9 (1.1-7.3)	0.027	0.231408	6136	1.6 (0.61-4)	0.36
TEX36	6429.69	599	1.42657	1014	2.29822	325	-0.306969	10228	1 (0.39-2.8)	0.93	-0.28659	8222	0.62 (0.23-1.7)	0.35
TCTN2	6435.26	600	0.759316	3200	1.50523	2079	0.693257	3724	1.3 (0.54-3.2)	0.54	0.230112	6144	1.7 (0.71-4)	0.23
CASTOR2	6440.47	601	0.847526	2825	1.16196	3703	1.40124	1165	0.88 (0.4-1.9)	0.76	-1.18383	11952	0.62 (0.29-1.3)	0.2
RFX4	6440.63	602	1.13773	1765	1.83612	1010	0.0392405	7853	1 (0.31-3.3)	0.99	-0.496054	9071	0.41 (0.14-1.2)	0.12
TTLL6	6441.14	603	1.98285	302	1.76904	1166	-0.225657	9667	0.8 (0.29-2.2)	0.66	-2.12115	14980	0.39 (0.13-1.2)	0.094
GALP	6441.51	604	1.84931	423	1.36354	2663	0.21095	6626	0.77 (0.27-2.2)	0.64	-2.03284	14799	0.73 (0.25-2.1)	0.55
MOGAT1	6442.23	605	1.34679	1174	2.03342	631	-0.19028	9435	0.68 (0.19-2.4)	0.55	-1.93627	14585	0.76 (0.27-2.2)	0.61
SAXO1	6444.95	606	0.186949	6300	1.96689	725	1.13771	1861	1.2 (0.35-3.8)	0.81	-0.776941	10198	0.47 (0.14-1.6)	0.22
VNN1	6461.57	607	1.93012	344	1.02989	4450	0.764461	3356	0.66 (0.27-1.6)	0.36	-0.763048	10130	1.4 (0.61-3.4)	0.41
MEN1	6464.18	608	0.685254	3564	1.28788	3011	1.2815	1469	0.53 (0.16-1.7)	0.3	-0.488989	9031	0.6 (0.22-1.6)	0.31
C12orf50	6464.37	609	0.863449	2764	1.21714	3422	1.14531	1837	0.88 (0.31-2.5)	0.82	-0.277045	8191	0.8 (0.3-2.1)	0.65
ASRGL1	6464.41	610	1.46654	938	0.924105	5122	1.37843	1217	1 (0.55-1.8)	0.99	-0.796857	10301	0.47 (0.22-1)	0.055
GLRB	6467.55	611	1.28356	1357	1.46852	2207	0.277569	6201	0.67 (0.2-2.3)	0.53	-1.96199	14640	0.65 (0.2-2.1)	0.48
CCNE1	6470.77	612	1.4279	1010	1.29773	2961	0.422663	5264	0.73 (0.43-1.2)	0.24	1.83684	1116	0.59 (0.34-1)	0.056
KCNS3	6472.81	613	1.23416	1489	1.0431	4382	1.13929	1855	0.79 (0.36-1.7)	0.56	1.09798	2921	0.55 (0.26-1.1)	0.11
RALGPS1	6475.9	614	0.844481	2836	1.92095	826	0.197386	6727	0.52 (0.15-1.8)	0.3	0.660271	4434	0.4 (0.14-1.1)	0.088
CGN	6484.85	615	1.2698	1387	1.00447	4591	1.22453	1625	0.63 (0.27-1.5)	0.3	1.91791	973	0.77 (0.34-1.7)	0.52
TMEM74B	6488.14	616	0.644877	3786	1.34383	2758	1.20371	1679	0.7 (0.31-1.6)	0.39	-0.19304	7821	1 (0.46-2.3)	0.94
E2F7	6489.9	617	-0.0738266	7953	2.21226	406	2.27644	172	1.3 (0.65-2.5)	0.48	-0.42726	8797	1.6 (0.9-2.7)	0.11
ZNHIT2	6494.07	618	1.11295	1861	1.47519	2180	0.373581	5576	0.69 (0.28-1.7)	0.43	-0.0988888	7447	0.53 (0.23-1.2)	0.14
H1-1	6495.64	619	0.911457	2560	1.45353	2274	0.568256	4390	N/A	N/A	-1.60177	13593	N/A	N/A
METTL16	6495.74	620	0.258346	5910	2.82485	62	0.683365	3791	0.97 (0.31-3)	0.95	0.377967	5549	1.1 (0.31-3.7)	0.92
PLEKHB1	6501.82	621	1.65392	651	1.06312	4262	0.765983	3350	0.65 (0.26-1.6)	0.36	-1.317	12498	0.54 (0.19-1.5)	0.25
BTN1A1	6502.39	622	0.323292	5548	2.35456	271	0.655749	3926	0.67 (0.23-1.9)	0.45	-1.3961	12784	0.57 (0.2-1.7)	0.31
UBE2E2	6504.3	623	0.82544	2913	1.68387	1401	0.374554	5569	1 (0.58-1.7)	0.99	-0.783704	10237	1.5 (0.9-2.4)	0.12
PSPN	6508.41	624	1.89836	373	1.21639	3426	0.406062	5365	0.48 (0.16-1.5)	0.2	-1.0618	11448	0.41 (0.15-1.1)	0.079
GRAMD1B	6519.59	625	2.08964	224	2.54671	154	-0.574523	11868	0.57 (0.28-1.2)	0.12	-0.504817	9107	0.86 (0.36-2.1)	0.74
COQ4	6527.58	626	1.50999	862	1.06455	4253	0.817696	3112	0.55 (0.19-1.6)	0.28	0.384232	5520	0.59 (0.22-1.6)	0.29
PUS1	6533.03	627	0.668005	3664	1.93538	788	0.351787	5714	0.6 (0.2-1.7)	0.35	0.53661	4886	0.39 (0.15-1)	0.059
YBX2	6533.43	628	0.987449	2267	1.13835	3827	1.12471	1911	1.1 (0.45-2.5)	0.9	-1.50922	13237	0.63 (0.25-1.6)	0.32
ESX1	6535.46	629	1.00399	2208	1.00688	4581	1.76673	556	0.7 (0.2-2.5)	0.58	-1.5329	13328	0.42 (0.12-1.5)	0.18
PRPF4	6550.14	630	1.63462	675	1.07103	4216	0.736527	3496	0.61 (0.31-1.2)	0.15	0.218342	6195	0.77 (0.4-1.5)	0.43
ATP6V1H	6552.55	631	1.3681	1114	0.950722	4948	1.28347	1465	0.75 (0.22-2.5)	0.64	2.2883	515	0.73 (0.26-2.1)	0.55
BATF3	6558.23	632	1.25139	1442	1.89944	863	-0.106421	8826	0.61 (0.26-1.4)	0.25	-1.33674	12559	0.71 (0.32-1.6)	0.39
MED27	6558.87	633	0.710404	3447	1.37339	2619	0.938591	2570	1.4 (0.85-2.4)	0.18	-0.920635	10847	0.7 (0.44-1.1)	0.12
FAM9B	6559.84	634	0.819584	2937	1.69851	1357	0.35015	5725	0.5 (0.18-1.4)	0.18	-0.570603	9367	0.58 (0.23-1.4)	0.24
CDC45	6566.78	635	0.749385	3245	1.08815	4108	2.84972	25	0.8 (0.3-2.1)	0.66	0.507911	5007	1 (0.46-2.3)	0.94
RETSAT	6567.97	636	0.680759	3582	1.53791	1952	0.70241	3670	0.83 (0.43-1.6)	0.6	2.50522	321	0.85 (0.44-1.6)	0.61
PTPRH	6571.29	637	2.31389	117	1.2512	3226	0.272678	6238	0.8 (0.32-2)	0.64	1.38826	2097	1.2 (0.53-2.8)	0.65
HS3ST4	6577.11	638	1.70007	596	1.87032	930	-0.270447	9955	0.36 (0.1-1.3)	0.12	-1.671	13828	0.51 (0.17-1.5)	0.21
NLRX1	6579.89	639	0.569835	4190	1.42451	2386	1.09991	1984	0.46 (0.15-1.4)	0.17	0.179809	6342	0.56 (0.2-1.5)	0.26
PDCD1	6584.21	640	1.27377	1382	1.2692	3111	0.52236	4657	0.37 (0.1-1.3)	0.12	-0.637206	9640	0.5 (0.15-1.7)	0.26
SLC6A12	6597.2	641	1.04004	2090	1.28193	3053	0.685847	3771	0.38 (0.12-1.2)	0.11	-1.41438	12854	0.93 (0.31-2.7)	0.89
KCNV1	6627.94	642	1.50187	877	1.75262	1216	-0.143484	9099	0.41 (0.12-1.4)	0.16	-1.68651	13885	0.55 (0.18-1.7)	0.3
MIER2	6629.56	643	-0.00712579	7527	2.37726	260	1.3323	1334	0.59 (0.21-1.6)	0.3	0.811387	3876	1.2 (0.49-2.9)	0.7
SNRPB	6637.55	644	0.0640337	7049	2.32241	304	1.10995	1955	0.9 (0.52-1.6)	0.72	1.24675	2474	1.1 (0.63-1.8)	0.84
ADIPOR2	6655.71	645	0.149707	6514	2.04506	610	1.04244	2176	1 (0.57-1.9)	0.92	1.08205	2972	0.73 (0.44-1.2)	0.22
MYLK2	6657.53	646	0.589239	4088	1.76382	1184	0.535131	4582	0.69 (0.24-2)	0.5	-1.98483	14690	1.2 (0.41-3.2)	0.79
TBCA	6658.09	647	1.02482	2139	1.9511	755	-0.013806	8218	0.87 (0.51-1.5)	0.6	2.55185	297	1.4 (0.88-2.3)	0.15
GLE1	6666.82	648	1.28495	1351	0.884631	5399	1.8335	478	0.78 (0.31-2)	0.6	-0.723058	9972	0.9 (0.39-2.1)	0.8
ZNF430	6678.01	649	1.77187	510	0.965324	4852	0.897698	2761	0.21 (0.058-0.77)	0.018	-0.16448	7686	0.7 (0.22-2.3)	0.56
ZSCAN5A	6678.17	650	0.280175	5795	1.77427	1154	1.03227	2215	0.8 (0.36-1.8)	0.6	0.117526	6603	0.97 (0.47-2)	0.94
PBX2	6681.27	651	0.291522	5728	2.54264	156	0.596418	4229	0.95 (0.41-2.2)	0.9	1.19112	2636	0.79 (0.37-1.7)	0.56
EXD1	6686.58	652	0.912771	2554	1.87996	914	0.105159	7369	1 (0.3-3.5)	0.96	-0.0877533	7397	0.38 (0.11-1.2)	0.11
FKBP4	6688.02	653	0.0671085	7037	1.75369	1212	1.98116	330	0.71 (0.35-1.5)	0.35	0.00408053	7022	0.75 (0.38-1.5)	0.4
NUP62CL	6691.61	654	1.65258	652	0.962357	4863	0.941737	2561	1.7 (0.59-5.1)	0.32	-1.08181	11538	0.46 (0.15-1.4)	0.18
PFAS	6693.89	655	0.0892178	6897	1.97216	713	1.26971	1499	0.59 (0.24-1.5)	0.25	0.769106	4034	1.2 (0.47-2.9)	0.74
CXCL10	6695.25	656	0.88725	2660	1.17804	3619	1.0831	2052	0.61 (0.31-1.2)	0.14	0.958917	3372	0.81 (0.45-1.4)	0.47
TUBA8	6696.83	657	0.888385	2653	1.43686	2332	0.544511	4530	0.72 (0.37-1.4)	0.34	-0.610311	9528	0.92 (0.48-1.8)	0.81
HLA-C	6697.23	658	0.52431	4456	1.37795	2601	1.30513	1413	N/A	N/A	1.0327	3116	N/A	N/A
SLC37A2	6697.74	659	2.2021	171	1.23696	3306	0.27152	6249	0.5 (0.26-0.96)	0.039	1.89812	1005	0.72 (0.39-1.3)	0.31
CAMK1	6698.99	660	2.18114	182	1.32369	2840	0.141068	7128	0.29 (0.11-0.79)	0.016	-2.05809	14849	1.2 (0.47-3.3)	0.66
PYGO2	6708.5	661	1.88295	390	0.933213	5057	0.932595	2600	0.81 (0.36-1.8)	0.61	-0.294823	8257	0.53 (0.24-1.2)	0.12
DESI1	6710.51	662	0.521789	4472	2.04081	616	0.429035	5217	0.9 (0.37-2.2)	0.82	-0.166507	7696	1.2 (0.55-2.8)	0.61
GAREM2	6712.53	663	1.18989	1599	1.08847	4107	0.914807	2682	0.27 (0.085-0.84)	0.024	-2.48105	15426	0.33 (0.11-0.92)	0.035
PHF7	6716.07	664	1.59149	746	1.02532	4472	0.794285	3221	0.51 (0.16-1.6)	0.26	-0.594296	9466	0.27 (0.084-0.85)	0.025
MRPS18A	6716.31	665	0.631097	3855	1.32576	2836	1.13661	1867	0.35 (0.15-0.85)	0.021	2.38838	425	0.51 (0.24-1.1)	0.081
CENPB	6717.46	666	0.733536	3334	1.33656	2786	0.907849	2717	0.45 (0.18-1.1)	0.086	-1.79457	14199	1 (0.46-2.2)	0.98
CLEC12A	6720.84	667	0.866339	2751	1.07456	4189	1.54198	878	1.1 (0.43-2.7)	0.87	-2.61668	15541	0.99 (0.44-2.2)	0.98
A4GALT	6722.03	668	0.278019	5809	2.43327	225	0.630281	4058	0.82 (0.48-1.4)	0.47	1.56137	1676	1.1 (0.71-1.6)	0.73
PKIB	6730.06	669	1.12304	1818	2.21615	399	-0.200373	9501	0.73 (0.32-1.7)	0.47	0.594208	4663	0.85 (0.41-1.7)	0.65
APAF1	6733.84	670	0.538896	4380	1.26088	3169	1.80861	505	1 (0.29-3.4)	0.99	0.121625	6588	2.1 (0.61-7)	0.24
NCAPD2	6734.16	671	0.186866	6301	1.734	1274	1.32184	1362	0.99 (0.53-1.9)	0.99	-0.455806	8920	0.95 (0.56-1.6)	0.85
CNIH3	6737.62	672	0.901	2600	1.02825	4459	1.71998	611	0.81 (0.35-1.9)	0.62	0.0155314	6982	1.4 (0.67-3)	0.36
TAS2R40	6746.94	673	1.35845	1138	1.61718	1615	-0.00936891	8186	0.97 (0.23-4.2)	0.97	0.467942	5178	1.8 (0.52-5.9)	0.36
FERD3L	6751.82	674	1.55919	796	1.6385	1544	-0.106408	8825	0.91 (0.41-2)	0.82	-1.18041	11937	0.76 (0.32-1.8)	0.53
FHDC1	6754.4	675	2.65549	47	0.97708	4774	0.693188	3725	0.87 (0.35-2.2)	0.76	2.86174	157	0.82 (0.32-2.1)	0.68
RBM10	6756.43	676	1.31831	1258	1.09416	4080	0.773953	3310	0.61 (0.22-1.7)	0.35	-1.17738	11927	1.2 (0.45-3.4)	0.69
ARMT1	6762.69	677	0.922163	2513	1.36738	2648	0.593462	4253	1 (0.32-3.2)	0.99	1.35708	2170	1.4 (0.46-4.1)	0.57
NELFB	6766.27	678	0.94737	2418	1.76316	1186	0.132761	7197	0.59 (0.21-1.7)	0.32	-0.66556	9749	0.93 (0.37-2.3)	0.88
SPC24	6770.51	679	0.71453	3424	1.64324	1528	0.448389	5098	0.51 (0.15-1.8)	0.29	-0.590136	9452	1.5 (0.48-4.7)	0.48
SLC66A2	6787.72	680	0.594757	4051	1.48314	2154	0.837416	3027	0.43 (0.16-1.1)	0.09	2.08819	720	0.85 (0.36-2)	0.7
KLRD1	6788.08	681	0.0731208	6996	1.91269	837	1.34765	1299	0.77 (0.27-2.2)	0.63	-0.373609	8587	0.8 (0.3-2.2)	0.66
COL9A1	6796.56	682	0.333809	5486	1.62287	1593	1.08452	2047	0.5 (0.14-1.7)	0.26	-2.30876	15249	0.4 (0.12-1.4)	0.15
HSD3B7	6802.7	683	0.73422	3329	1.28525	3028	0.977055	2424	0.83 (0.26-2.7)	0.76	-1.42217	12884	0.5 (0.16-1.5)	0.22
RBP2	6803.96	684	0.479779	4667	1.54572	1919	0.930197	2619	0.86 (0.3-2.5)	0.77	-3.32825	15734	0.91 (0.33-2.5)	0.86
TMEM38B	6811.68	685	1.73652	551	1.7825	1128	-0.289719	10090	0.47 (0.14-1.6)	0.22	-0.518641	9162	2.1 (0.81-5.2)	0.13
CCDC197	6813.08	686	1.11938	1830	1.41753	2431	0.346149	5751	1.4 (0.52-3.6)	0.52	-0.357402	8524	0.88 (0.36-2.2)	0.79
ZNF367	6814.34	687	1.2787	1367	0.851638	5606	1.97018	341	0.91 (0.31-2.7)	0.86	0.634916	4520	0.95 (0.34-2.7)	0.92
RPA1	6814.45	688	2.35178	108	1.28307	3041	0.148102	7071	0.31 (0.076-1.3)	0.1	1.24975	2462	1.1 (0.29-4.3)	0.87
SLC31A1	6815.34	689	2.26133	139	0.782017	6013	1.33107	1336	0.66 (0.4-1.1)	0.097	1.70936	1349	0.73 (0.48-1.1)	0.14
FAM83F	6816.28	690	0.552819	4300	1.68513	1396	0.609186	4174	0.66 (0.22-1.9)	0.45	-0.562384	9323	0.41 (0.16-1)	0.063
EMX1	6819.73	691	0.368018	5296	1.91747	831	0.675607	3825	0.69 (0.24-2)	0.5	-0.379196	8610	0.52 (0.21-1.3)	0.17
PPP1CA	6821.07	692	1.10885	1871	1.35772	2689	0.429462	5213	0.56 (0.25-1.2)	0.14	0.485832	5101	0.76 (0.39-1.5)	0.42
LZTS3	6822.06	693	0.914739	2547	1.24066	3289	0.823829	3090	0.32 (0.11-0.97)	0.044	-1.04369	11366	0.64 (0.24-1.7)	0.37
MAPK7	6828.47	694	0.665363	3679	1.16777	3675	1.63147	729	0.9 (0.3-2.8)	0.86	-2.11511	14963	0.98 (0.35-2.7)	0.96
EMC6	6828.49	695	0.322879	5553	1.4393	2319	1.71105	621	0.43 (0.13-1.4)	0.16	0.0881402	6700	1.1 (0.45-2.9)	0.79
LILRB5	6829.33	696	0.182701	6323	2.50597	183	0.714259	3602	0.74 (0.23-2.4)	0.62	-1.25927	12262	0.65 (0.23-1.9)	0.43
GAPVD1	6831.37	697	0.866783	2749	1.45377	2272	0.504609	4764	1.4 (0.58-3.1)	0.48	1.43604	1989	1.1 (0.53-2.3)	0.78
CPN1	6840.16	698	0.532072	4414	1.63486	1559	0.691063	3743	0.69 (0.22-2.2)	0.53	0.264325	6018	0.38 (0.13-1.2)	0.089
IFNL1	6841.36	699	1.16307	1682	0.890057	5346	1.87583	436	1.1 (0.48-2.6)	0.81	-0.748708	10076	0.92 (0.41-2.1)	0.85
PRB3	6843.52	700	0.722196	3391	1.28656	3020	0.975822	2428	0.68 (0.2-2.2)	0.53	-2.17945	15084	0.7 (0.24-2.1)	0.52
CA14	6843.69	701	1.41953	1031	1.57778	1783	-0.0117514	8204	0.58 (0.13-2.6)	0.47	-0.704109	9894	0.2 (0.047-0.85)	0.029
RASSF5	6852.14	702	0.702792	3483	1.28262	3047	1.02173	2260	0.76 (0.31-1.9)	0.54	0.891253	3599	0.42 (0.18-0.95)	0.037
TTPA	6860.48	703	1.25183	1440	0.952236	4934	1.2296	1611	0.7 (0.22-2.3)	0.56	-1.26557	12287	0.37 (0.096-1.4)	0.15
PRPS2	6863.87	704	2.48468	68	0.717989	6397	1.59265	796	0.7 (0.26-1.8)	0.47	0.736345	4160	1.3 (0.59-2.9)	0.5
CCDC153	6869.63	705	2.0255	262	0.803241	5890	1.26975	1498	1.5 (0.49-4.3)	0.5	0.344015	5689	0.44 (0.15-1.3)	0.13
ACADVL	6871.6	706	0.203259	6215	1.58243	1765	1.58473	809	0.75 (0.36-1.5)	0.42	1.43447	1995	1.6 (0.81-3.3)	0.17
LRRC8E	6873.59	707	0.27692	5813	1.8566	962	0.858086	2931	0.93 (0.34-2.5)	0.88	0.00368321	7023	0.95 (0.36-2.5)	0.92
CDH22	6877.35	708	1.19999	1566	1.514	2040	0.155708	7004	1.6 (0.5-5)	0.43	-2.30234	15237	0.42 (0.13-1.4)	0.16
TEX101	6888.58	709	0.640014	3809	1.82388	1028	0.350006	5726	1.4 (0.42-4.4)	0.61	-2.15833	15056	0.39 (0.12-1.2)	0.11
ZBBX	6891.32	710	1.56395	784	1.34817	2741	0.185049	6817	0.65 (0.19-2.2)	0.49	-1.86566	14410	1.2 (0.42-3.6)	0.71
IL4I1	6897.63	711	1.46362	942	1.24906	3236	0.362038	5653	0.48 (0.18-1.3)	0.15	0.0778381	6741	0.71 (0.27-1.9)	0.49
SIGLEC10	6903.95	712	1.4203	1029	1.7617	1190	-0.193341	9458	0.52 (0.2-1.3)	0.18	-0.708069	9911	1 (0.4-2.5)	0.99
DMAC2L	6904.55	713	0.565971	4222	1.80589	1070	0.45237	5080	0.47 (0.16-1.4)	0.17	-1.01615	11261	1.3 (0.5-3.6)	0.55
ANKFY1	6912.8	714	0.835356	2874	1.6119	1641	0.31439	5948	0.96 (0.35-2.6)	0.94	0.62068	4569	1.6 (0.61-4.4)	0.32
ZNF444	6922.05	715	0.927318	2494	1.4818	2157	0.383326	5526	0.44 (0.15-1.3)	0.13	-2.45444	15393	0.73 (0.29-1.8)	0.5
ARHGDIB	6924.61	716	0.758847	3202	1.32658	2830	0.794432	3220	0.81 (0.6-1.1)	0.16	1.91912	968	0.95 (0.7-1.3)	0.75
SHC1	6925.65	717	0.588043	4095	1.87485	920	0.371302	5591	1.3 (0.52-3.1)	0.6	-1.48047	13120	3 (1.4-6.4)	0.0055
CDC40	6925.78	718	1.14458	1743	0.927489	5091	1.47747	998	0.68 (0.27-1.7)	0.41	0.846012	3761	0.83 (0.36-1.9)	0.67
HDHD3	6926.01	719	0.511142	4523	1.24601	3256	1.81372	500	0.71 (0.4-1.3)	0.25	1.70119	1367	0.82 (0.48-1.4)	0.46
CA1	6927.55	720	1.54314	822	1.10372	4020	0.568914	4382	0.59 (0.24-1.4)	0.25	-0.695533	9856	1.8 (0.88-3.6)	0.11
TFAP4	6928.63	721	0.646234	3777	1.26507	3140	1.15672	1804	1 (0.42-2.5)	0.94	-0.766251	10149	1 (0.43-2.5)	0.93
TCP1	6934.65	722	0.372721	5263	1.51461	2037	1.1657	1783	1.2 (0.58-2.3)	0.66	2.07948	733	1.4 (0.8-2.5)	0.23
FAM81B	6940.93	723	0.521439	4475	2.03586	628	0.365438	5631	0.93 (0.35-2.5)	0.89	-1.48578	13143	0.57 (0.24-1.3)	0.2
B3GLCT	6951.53	724	0.56933	4195	2.38087	257	0.192648	6766	0.57 (0.21-1.6)	0.29	-1.3945	12774	1.2 (0.45-3)	0.74
USP27X	6953.19	725	1.81806	456	1.35281	2718	0.0915927	7453	0.81 (0.35-1.9)	0.63	0.292813	5903	0.98 (0.45-2.1)	0.96
SLC51A	6953.48	726	0.966682	2351	1.07589	4178	1.12099	1922	0.29 (0.094-0.87)	0.027	-0.436248	8837	0.72 (0.27-1.9)	0.52
ZBTB5	6956.52	727	1.77381	507	0.700333	6506	2.37523	131	0.15 (0.024-0.9)	0.039	0.704396	4290	0.19 (0.035-1)	0.052
PATL2	6957.25	728	0.884794	2677	1.64315	1529	0.227196	6532	0.48 (0.2-1.2)	0.11	-0.813319	10398	0.7 (0.31-1.6)	0.38
ABHD15	6957.51	729	0.54463	4345	1.23817	3300	1.63001	733	0.31 (0.11-0.86)	0.025	-0.87358	10641	0.45 (0.18-1.2)	0.098
GABRR2	6957.83	730	0.575351	4160	1.67048	1441	0.54049	4561	0.37 (0.13-1.1)	0.077	-2.58461	15517	0.39 (0.14-1.1)	0.072
EXOSC9	6960.1	731	1.40489	1053	0.763397	6132	2.60292	66	0.85 (0.35-2.1)	0.71	0.940319	3431	1.2 (0.59-2.6)	0.56
TMEM52	6961.12	732	0.19727	6243	2.29667	326	0.69772	3696	0.58 (0.21-1.6)	0.29	-1.69845	13924	0.62 (0.23-1.7)	0.34
TMIGD2	6963.68	733	0.12956	6639	2.0701	582	0.925924	2639	0.53 (0.11-2.6)	0.43	-1.88075	14448	0.97 (0.2-4.6)	0.97
CARS2	6966.36	734	0.668273	3661	1.51486	2035	0.612319	4160	1.1 (0.38-2.9)	0.92	0.676607	4376	1.8 (0.66-4.8)	0.26
NMUR1	6972.19	735	1.96752	314	1.68301	1405	-0.304502	10209	1.9 (0.51-7)	0.34	-1.89681	14481	0.47 (0.14-1.6)	0.22
C8orf34	6978.47	736	0.574929	4162	1.86132	950	0.380814	5538	1 (0.29-3.5)	0.99	-1.44676	12986	1.2 (0.37-3.6)	0.8
BICDL1	6986.31	737	1.16182	1688	1.29029	3000	0.430985	5198	0.67 (0.26-1.7)	0.41	0.530756	4914	0.56 (0.2-1.5)	0.25
SPTB	6988.81	738	1.30767	1291	1.21219	3450	0.47884	4914	0.6 (0.17-2.1)	0.43	-1.21929	12109	0.61 (0.16-2.3)	0.47
TUBB2B	6993.02	739	0.331786	5500	1.50555	2076	1.27728	1478	1.3 (0.84-2.1)	0.22	0.497044	5053	0.79 (0.38-1.6)	0.52
PAG1	7001.52	740	1.10066	1898	1.8027	1078	-0.0709177	8605	0.49 (0.28-0.87)	0.015	1.70788	1353	0.71 (0.42-1.2)	0.19
ZNF268	7005.35	741	2.24282	149	1.63309	1562	-0.304569	10210	0.85 (0.49-1.5)	0.57	-0.536702	9225	1.1 (0.68-1.8)	0.66
TAPBPL	7007.04	742	0.33441	5482	1.31811	2868	3.0723	14	0.35 (0.13-0.96)	0.04	0.0223413	6957	0.67 (0.28-1.6)	0.37
CDHR5	7015.84	743	1.13459	1777	1.32577	2834	0.393857	5444	0.73 (0.23-2.3)	0.59	-2.22245	15144	0.64 (0.21-2)	0.43
DAOA	7025.27	744	1.63443	676	1.56681	1828	-0.126042	8978	1 (0.27-3.7)	0.99	-1.04765	11382	0.5 (0.14-1.8)	0.29
VNN2	7028.25	745	1.9273	347	0.987252	4698	0.649574	3962	0.43 (0.17-1.1)	0.084	-1.29985	12428	1.9 (0.95-3.9)	0.07
ACTR6	7031.86	746	0.889629	2648	1.14675	3784	0.983227	2398	0.67 (0.18-2.5)	0.55	0.557246	4806	1.8 (0.5-6.4)	0.37
WBP2NL	7035.97	747	0.152967	6493	1.6444	1523	1.3906	1186	0.95 (0.29-3.2)	0.94	-1.60852	13619	1.5 (0.52-4.3)	0.46
TPD52L3	7039.07	748	1.28338	1358	1.77213	1156	-0.170974	9307	1.6 (0.51-5.1)	0.41	-0.904152	10790	0.93 (0.28-3.1)	0.91
JDP2	7039.35	749	1.42091	1026	2.21241	404	-0.464473	11227	1 (0.32-3.4)	0.94	-1.31615	12492	2.6 (0.73-9.4)	0.14
GLB1L2	7039.96	750	1.78338	491	0.917996	5163	0.868089	2886	0.51 (0.25-1.1)	0.071	0.556867	4808	0.73 (0.36-1.5)	0.38
RUNX1	7042.29	751	0.919457	2523	1.99571	678	-0.0626982	8547	0.42 (0.19-0.92)	0.031	-1.22486	12123	3 (1.3-6.8)	0.0095
DNAH8	7046.57	752	1.54961	810	1.29141	2991	0.215824	6598	0.99 (0.17-6)	0.99	-1.20982	12057	0.38 (0.065-2.2)	0.28
CD83	7050.88	753	1.38078	1087	1.12785	3894	0.553023	4477	0.87 (0.36-2.1)	0.75	-0.391186	8654	0.54 (0.24-1.2)	0.13
TBX21	7050.9	754	1.13749	1768	1.37332	2620	0.316874	5934	1 (0.45-2.4)	0.96	-0.969366	11049	0.69 (0.3-1.6)	0.4
CSF2	7053	755	0.652719	3737	1.52238	1997	0.585734	4289	1.2 (0.39-3.7)	0.75	-0.33419	8428	0.89 (0.31-2.5)	0.82
B3GNT3	7060.45	756	0.435488	4895	1.35888	2684	1.34136	1316	0.76 (0.37-1.6)	0.45	3.52082	34	0.55 (0.29-1)	0.067
SLC29A4	7060.6	757	1.74874	537	0.947906	4961	0.786464	3246	0.51 (0.24-1.1)	0.077	-1.81717	14265	0.43 (0.2-0.92)	0.03
KLHL17	7062.54	758	0.275089	5821	1.8536	970	0.782275	3266	0.54 (0.17-1.8)	0.31	-1.11561	11687	0.33 (0.12-0.93)	0.037
TMEM221	7062.97	759	0.420711	4967	2.35774	268	0.331654	5844	0.95 (0.41-2.2)	0.9	-0.797876	10306	0.66 (0.32-1.4)	0.26
SLC29A2	7064.23	760	1.01607	2168	0.975843	4788	1.37225	1230	0.54 (0.17-1.7)	0.29	0.121772	6587	0.48 (0.18-1.3)	0.15
P2RY4	7073.55	761	0.01607	7367	1.98484	693	1.23643	1586	0.59 (0.2-1.7)	0.33	-0.809639	10384	0.58 (0.22-1.5)	0.27
HYOU1	7083.07	762	1.29429	1331	0.939123	5009	1.08367	2051	0.56 (0.26-1.2)	0.13	1.71454	1334	0.65 (0.33-1.3)	0.2
LILRB4	7084.06	763	0.946682	2421	1.52265	1996	0.271168	6250	0.62 (0.3-1.3)	0.19	0.514152	4987	1 (0.47-2.1)	1
PLEKHS1	7084.75	764	0.85846	2789	0.947566	4966	2.79916	32	0.97 (0.68-1.4)	0.85	-0.736134	10014	0.89 (0.63-1.3)	0.51
SAMM50	7092.94	765	1.6572	647	0.767263	6103	1.49513	962	0.35 (0.1-1.1)	0.082	0.0410311	6889	2.2 (0.75-6.2)	0.15
GMIP	7097.41	766	0.418608	4980	1.73523	1268	0.647893	3976	0.31 (0.13-0.72)	0.0063	0.460182	5225	0.88 (0.4-1.9)	0.74
TIRAP	7099.24	767	2.07497	234	1.7813	1136	-0.439317	11083	0.38 (0.11-1.3)	0.13	2.73416	205	0.39 (0.13-1.2)	0.1
OSBP2	7104.39	768	1.28524	1349	1.46328	2228	0.101022	7392	0.32 (0.096-1.1)	0.064	-1.25425	12247	0.84 (0.28-2.5)	0.76
HTR1D	7126.25	769	2.21836	161	1.53157	1972	-0.219636	9639	0.65 (0.28-1.5)	0.32	-0.350769	8497	0.62 (0.26-1.5)	0.27
GBP5	7131.73	770	0.945816	2423	1.28676	3017	0.568906	4383	0.6 (0.34-1.1)	0.081	0.855521	3719	0.8 (0.48-1.3)	0.4
DUSP8	7132.85	771	0.964941	2357	1.61872	1609	0.136082	7177	0.86 (0.37-2)	0.73	-2.02554	14775	0.87 (0.39-2)	0.74
SH2D1B	7133.51	772	2.46437	76	1.54844	1906	-0.263838	9902	0.4 (0.12-1.3)	0.13	0.570273	4759	0.47 (0.17-1.3)	0.15
MYH7B	7136.27	773	0.822992	2925	0.96878	4832	2.22807	191	0.48 (0.13-1.8)	0.27	-1.50448	13221	0.67 (0.23-2)	0.47
COA6	7136.63	774	1.73759	549	1.09362	4085	0.457474	5052	0.46 (0.16-1.3)	0.16	1.42857	2003	1.7 (0.71-4.1)	0.23
IL12A	7146.17	775	1.03809	2094	0.983097	4732	1.23283	1601	0.47 (0.15-1.5)	0.2	-1.03171	11323	0.61 (0.21-1.8)	0.36
GUCY2C	7150.78	776	0.291274	5730	2.43552	223	0.46435	4997	0.97 (0.3-3.2)	0.96	-0.39499	8670	0.52 (0.15-1.8)	0.3
MUC12	7151.07	777	1.59012	747	1.72834	1292	-0.297429	10143	0.68 (0.23-2)	0.48	-1.75657	14095	0.81 (0.28-2.4)	0.71
CDX2	7159.49	778	0.59375	4062	2.3989	242	0.101774	7385	0.46 (0.16-1.4)	0.17	-0.898424	10765	1.1 (0.42-2.8)	0.86
PDHA2	7159.82	779	0.304006	5667	1.52985	1977	1.17755	1746	0.93 (0.32-2.7)	0.9	-0.540796	9241	0.8 (0.3-2.1)	0.65
SAPCD2	7163.44	780	1.16638	1670	1.18394	3587	0.558819	4439	0.62 (0.27-1.4)	0.26	0.349628	5666	0.43 (0.19-0.98)	0.045
RSAD1	7163.94	781	0.648245	3769	1.0751	4187	2.08392	261	0.38 (0.15-0.94)	0.036	-0.95907	11009	0.5 (0.21-1.2)	0.11
PUF60	7172.02	782	0.728069	3360	1.0303	4448	1.95306	367	0.68 (0.26-1.8)	0.44	1.12472	2849	0.88 (0.35-2.2)	0.78
C16orf87	7176.09	783	0.899612	2606	1.68612	1392	0.113712	7316	0.86 (0.56-1.3)	0.5	2.90172	145	0.84 (0.54-1.3)	0.44
SHMT2	7177.49	784	0.385237	5196	1.69108	1379	0.713615	3605	0.5 (0.21-1.2)	0.13	0.619089	4571	0.59 (0.27-1.3)	0.17
VGF	7178.05	785	0.885776	2666	0.99682	4633	1.46949	1026	0.76 (0.28-2.1)	0.59	-1.54699	13374	1.1 (0.36-3.1)	0.92
ACTL7A	7194.52	786	0.684249	3569	2.22838	387	0.0334119	7886	0.96 (0.42-2.2)	0.93	-0.2367	8005	0.65 (0.28-1.5)	0.32
JMJD4	7203.83	787	0.643308	3799	1.76516	1179	0.297555	6055	0.78 (0.26-2.3)	0.65	-0.677605	9790	0.58 (0.2-1.6)	0.3
FSD1	7213.3	788	0.389277	5173	1.90366	851	0.511654	4718	1.1 (0.35-3.2)	0.91	-1.9424	14598	0.79 (0.24-2.7)	0.71
CMKLR1	7214.26	789	1.32182	1247	1.84858	982	-0.296522	10136	0.72 (0.29-1.8)	0.48	-0.261168	8111	1 (0.43-2.5)	0.93
YWHAH	7214.78	790	0.848552	2822	0.981804	4749	1.68965	649	1 (0.52-2)	0.95	0.635786	4515	1.4 (0.78-2.5)	0.26
TMEM187	7230.5	791	0.930292	2478	1.82389	1027	-0.026531	8304	0.51 (0.13-2)	0.34	-0.996379	11175	0.62 (0.2-2)	0.42
MSLN	7232.46	792	0.779676	3103	1.53073	1975	0.371918	5590	0.83 (0.31-2.2)	0.7	-1.52877	13313	1.4 (0.61-3.1)	0.45
EFNA3	7235.24	793	0.392741	5158	1.35458	2706	1.37269	1229	1.2 (0.57-2.5)	0.66	-2.83377	15640	1.3 (0.57-2.8)	0.57
CDYL	7237.59	794	0.740753	3295	1.32991	2816	0.695098	3712	0.95 (0.36-2.5)	0.91	0.431187	5339	0.59 (0.22-1.6)	0.3
SNX22	7240.39	795	0.952856	2397	1.74784	1229	0.011475	8053	0.4 (0.14-1.1)	0.083	-0.175857	7749	0.4 (0.15-1.1)	0.07
KRT78	7240.56	796	0.662978	3692	1.49803	2101	0.547854	4514	0.96 (0.34-2.7)	0.94	-1.15435	11831	0.23 (0.072-0.76)	0.015
SPHKAP	7242.17	797	0.719043	3402	1.64331	1527	0.301136	6035	0.89 (0.29-2.7)	0.84	-1.96745	14653	0.35 (0.12-1)	0.056
CDO1	7249.68	798	0.679057	3593	1.48441	2144	0.533177	4592	0.79 (0.32-2)	0.61	-0.91494	10829	0.5 (0.19-1.3)	0.17
ACOT4	7250.15	799	0.177715	6351	1.64494	1521	1.15651	1805	0.98 (0.39-2.5)	0.96	0.679644	4366	0.88 (0.38-2)	0.76
SLC2A6	7250.58	800	1.37754	1095	0.895364	5310	1.0579	2136	0.66 (0.3-1.5)	0.31	0.625259	4550	0.8 (0.4-1.6)	0.52
C2CD2L	7255.58	801	0.593884	4059	1.72157	1299	0.378711	5549	1 (0.27-3.7)	1	0.834617	3790	0.39 (0.11-1.4)	0.14
DPF3	7260.01	802	0.598722	4039	1.83513	1012	0.285845	6136	0.42 (0.13-1.3)	0.14	-1.49192	13171	1 (0.38-2.8)	0.94
OTOF	7262.49	803	1.05797	2018	1.30125	2946	0.407706	5354	0.57 (0.14-2.3)	0.43	-1.22563	12125	0.39 (0.11-1.4)	0.14
MMP27	7268.04	804	0.308795	5636	2.1417	491	0.489522	4844	3 (0.82-11)	0.098	-1.57849	13494	1.1 (0.37-3.3)	0.85
C10orf88	7271.32	805	1.49272	890	1.15432	3746	0.390639	5467	0.73 (0.32-1.7)	0.47	-0.269416	8150	2.9 (1.3-6.5)	0.012
NECTIN1	7276.36	806	1.05573	2026	1.19156	3547	0.599493	4218	0.68 (0.41-1.1)	0.14	0.579078	4721	0.68 (0.43-1.1)	0.086
BRI3BP	7276.77	807	1.72469	567	1.41439	2441	-0.0481767	8443	0.99 (0.46-2.1)	0.99	2.05179	769	0.46 (0.24-0.9)	0.024
LYN	7279.25	808	1.66941	632	1.6951	1369	-0.335604	10407	0.61 (0.32-1.2)	0.14	1.03754	3100	1.3 (0.69-2.3)	0.44
RCC1	7285.95	809	0.469819	4718	1.37972	2597	1.04593	2170	0.79 (0.4-1.6)	0.51	4.52643	2	0.68 (0.37-1.3)	0.23
CASR	7286.37	810	0.293875	5713	1.7582	1199	0.754884	3412	0.49 (0.15-1.5)	0.22	-0.29637	8264	0.8 (0.3-2.1)	0.66
ZNF672	7287.07	811	0.784567	3079	1.02278	4484	1.51623	924	0.54 (0.17-1.7)	0.29	-0.265059	8133	0.4 (0.13-1.2)	0.1
IRX2	7288.13	812	0.671633	3640	1.04443	4375	1.9884	325	0.57 (0.19-1.8)	0.33	-0.962156	11019	0.9 (0.33-2.5)	0.84
TMED1	7292.86	813	-0.101237	8117	2.50753	181	1.12695	1904	0.62 (0.25-1.6)	0.31	-0.510976	9136	0.8 (0.33-2)	0.63
SSNA1	7298.99	814	1.91545	358	1.37135	2627	-0.0470497	8431	0.58 (0.19-1.8)	0.34	1.21252	2573	1.1 (0.43-3.1)	0.79
SIRPG	7304.56	815	1.81001	464	1.50792	2065	-0.179306	9365	0.35 (0.16-0.74)	0.0058	-1.35415	12625	0.56 (0.27-1.2)	0.13
RPUSD4	7304.64	816	1.73152	558	1.61557	1623	-0.287158	10076	0.42 (0.11-1.5)	0.18	0.869024	3678	0.44 (0.12-1.7)	0.23
GBP4	7305.54	817	2.52309	62	0.623637	6933	1.70827	624	0.38 (0.23-0.62)	0.00014	1.50442	1810	0.79 (0.51-1.2)	0.29
PITX2	7306.09	818	0.573922	4165	1.41343	2446	0.776338	3296	1.2 (0.38-3.6)	0.77	-1.98125	14682	1 (0.28-3.5)	1
AAR2	7306.76	819	1.06096	2008	0.933604	5054	1.30466	1416	0.95 (0.25-3.6)	0.95	-0.637679	9646	1.2 (0.36-3.7)	0.81
NINJ1	7317.4	820	0.926393	2497	1.06564	4246	1.01653	2278	1.1 (0.42-2.7)	0.87	-0.669156	9758	0.92 (0.39-2.2)	0.85
AADAC	7323.25	821	0.788652	3062	1.35087	2729	0.569343	4379	0.63 (0.27-1.5)	0.28	-1.82629	14295	0.8 (0.39-1.6)	0.53
ANKRD24	7323.87	822	2.48938	66	1.3931	2531	-0.141743	9084	0.73 (0.29-1.9)	0.52	0.156585	6430	0.64 (0.26-1.6)	0.33
FCAMR	7326.78	823	0.681005	3580	1.34454	2752	0.716146	3594	1.8 (0.64-4.9)	0.27	-1.64946	13753	0.49 (0.17-1.4)	0.17
MACROD1	7326.8	824	0.705103	3472	1.28605	3024	0.791235	3229	0.52 (0.18-1.5)	0.22	0.180875	6337	0.47 (0.2-1.1)	0.09
RHAG	7332.31	825	1.05118	2046	1.60867	1657	0.0297952	7916	0.35 (0.1-1.3)	0.11	-0.748264	10074	0.43 (0.13-1.4)	0.17
IL2RB	7332.92	826	0.481887	4657	1.41751	2432	0.919012	2664	0.44 (0.21-0.91)	0.027	0.941001	3429	0.67 (0.34-1.3)	0.25
SMCR8	7334.52	827	0.294379	5710	1.73108	1287	0.768167	3340	0.73 (0.28-1.9)	0.52	0.118741	6595	1 (0.38-2.8)	0.95
M6PR	7337.1	828	0.4961	4584	1.71281	1319	0.479384	4909	0.49 (0.26-0.91)	0.024	0.178133	6348	0.76 (0.46-1.3)	0.29
ANO8	7342.58	829	1.71941	579	0.634964	6878	2.65585	54	0.55 (0.21-1.4)	0.22	-0.776861	10197	0.86 (0.32-2.3)	0.76
FAM219A	7347.4	830	0.96173	2365	1.22211	3397	0.613686	4152	0.28 (0.078-1)	0.053	0.146137	6480	1.8 (0.51-6)	0.37
ANKRD46	7351.33	831	0.394831	5142	1.26378	3149	1.70716	626	0.84 (0.39-1.8)	0.67	0.794603	3935	0.66 (0.29-1.5)	0.32
GRB2	7354.48	832	2.25498	142	1.28554	3027	0.00726654	8083	0.32 (0.12-0.88)	0.027	2.40046	416	0.98 (0.38-2.5)	0.96
ABCB1	7364	833	-0.153582	8467	2.13461	499	1.51551	926	1 (0.34-3)	0.98	-1.49212	13173	1.2 (0.42-3.6)	0.72
AXDND1	7367.39	834	1.60196	728	0.875867	5446	0.928935	2629	0.97 (0.3-3.1)	0.95	0.576795	4732	1.4 (0.5-4)	0.5
BLMH	7371.56	835	0.624235	3900	2.59132	136	-0.0147504	8228	1.2 (0.59-2.5)	0.61	-0.996678	11177	1.7 (0.92-3.1)	0.094
FST	7374.37	836	0.999386	2224	0.879072	5435	1.81053	504	0.67 (0.34-1.3)	0.23	0.623041	4561	0.89 (0.52-1.5)	0.68
DEAF1	7392.74	837	0.997486	2235	1.5208	2000	0.145104	7102	0.88 (0.24-3.2)	0.85	-2.74742	15612	0.82 (0.24-2.8)	0.75
CCDC24	7395.48	838	0.985347	2278	0.868798	5500	1.97017	342	0.73 (0.21-2.6)	0.63	-0.0614523	7287	0.42 (0.15-1.2)	0.1
DLEC1	7401.87	839	0.43339	4908	1.85671	961	0.424976	5251	0.52 (0.13-2.1)	0.36	-0.495875	9068	0.43 (0.12-1.5)	0.19
GLT1D1	7403.59	840	0.17299	6380	2.45232	212	0.53969	4564	1.3 (0.54-3.3)	0.54	-2.07016	14869	1.6 (0.56-4.4)	0.4
HTRA3	7407	841	0.311165	5620	1.62591	1585	0.835476	3038	0.93 (0.42-2.1)	0.86	-1.97555	14668	2.5 (1.2-5.2)	0.019
MIS18A	7411.21	842	0.65522	3727	1.08964	4102	1.49779	958	0.67 (0.29-1.6)	0.35	0.922474	3506	0.73 (0.36-1.5)	0.38
GP2	7411.74	843	0.859778	2784	1.73741	1258	0.0512632	7767	0.57 (0.22-1.5)	0.25	-1.84521	14357	0.59 (0.22-1.6)	0.31
UCK1	7412.77	844	0.295656	5701	2.06023	593	0.49093	4832	0.91 (0.33-2.5)	0.85	-0.625271	9585	0.77 (0.31-1.9)	0.58
TMEM54	7412.95	845	1.55687	802	0.921505	5146	0.802218	3184	0.6 (0.31-1.2)	0.13	1.77281	1220	0.64 (0.35-1.2)	0.14
HAUS6	7416.56	846	1.02145	2151	0.825096	5763	2.62207	62	1.1 (0.69-1.8)	0.66	1.7178	1330	1.1 (0.7-1.6)	0.79
SERAC1	7418.79	847	0.0722991	7005	1.81883	1038	1.06423	2109	0.79 (0.22-2.9)	0.73	0.484045	5110	0.68 (0.25-1.8)	0.45
HPGD	7419.29	848	1.66874	635	0.642383	6830	2.1739	212	0.8 (0.69-0.93)	0.0036	0.959702	3370	0.98 (0.86-1.1)	0.8
C3orf22	7419.98	849	0.959813	2373	1.05145	4335	0.962052	2483	0.87 (0.29-2.6)	0.8	-1.8483	14369	0.45 (0.16-1.3)	0.14
ATP6V1F	7421.11	850	0.852376	2814	0.950083	4953	1.67526	665	0.5 (0.18-1.4)	0.18	0.929555	3478	0.89 (0.36-2.2)	0.81
SLC15A3	7428.88	851	1.24685	1458	0.863589	5540	1.26528	1513	0.68 (0.32-1.4)	0.32	2.46596	359	0.85 (0.42-1.7)	0.64
COL13A1	7434.86	852	0.526928	4444	1.77029	1162	0.370041	5599	1 (0.37-2.9)	0.95	-2.03312	14800	0.79 (0.3-2.1)	0.64
MMP8	7442.79	853	-0.019875	7619	1.79789	1089	1.39726	1171	0.92 (0.26-3.2)	0.89	-2.16592	15068	1.6 (0.46-5.3)	0.47
CRAT	7443.52	854	0.504729	4546	1.13187	3870	2.04825	282	0.62 (0.28-1.4)	0.24	2.37055	445	1.2 (0.59-2.5)	0.6
NCS1	7451.39	855	0.450848	4817	1.53484	1961	0.722943	3562	0.88 (0.35-2.2)	0.78	-0.818397	10423	1.1 (0.48-2.4)	0.86
JADE2	7452.55	856	1.53751	828	1.5964	1711	-0.248216	9801	0.39 (0.17-0.89)	0.026	-0.746522	10067	0.69 (0.3-1.6)	0.38
CATSPERD	7453.03	857	1.18374	1614	0.972867	4808	0.902746	2736	0.54 (0.15-2)	0.36	-0.370968	8576	0.87 (0.25-2.9)	0.82
CDC25B	7453.99	858	0.396882	5128	1.36519	2656	1.16322	1787	0.92 (0.56-1.5)	0.74	-0.192014	7816	0.96 (0.59-1.5)	0.85
MCM2	7459.54	859	0.999383	2225	0.82464	5769	2.83233	26	0.78 (0.35-1.8)	0.55	0.33898	5708	0.99 (0.49-2)	0.97
H1-6	7463.51	860	1.25087	1447	0.771901	6080	1.76066	561	N/A	N/A	-1.35193	12617	N/A	N/A
IPPK	7464.39	861	-0.0737332	7951	2.14708	486	1.13168	1888	1.1 (0.46-2.8)	0.78	0.194451	6287	0.64 (0.27-1.5)	0.32
LOXHD1	7467.46	862	0.568868	4199	1.57679	1786	0.493715	4820	1 (0.29-3.6)	0.97	-0.822916	10444	0.8 (0.22-3)	0.74
DOCK2	7477.31	863	0.925612	2502	1.27338	3090	0.500058	4791	0.59 (0.28-1.2)	0.16	-0.0718959	7328	1.1 (0.52-2.3)	0.83
SRCIN1	7478.36	864	0.588438	4092	1.6316	1570	0.400089	5409	0.83 (0.31-2.2)	0.71	-1.17061	11890	1 (0.39-2.6)	0.98
ARNTL2	7482.5	865	0.21842	6127	1.57367	1800	1.08693	2039	2 (0.84-4.6)	0.12	-0.392973	8663	1.4 (0.65-2.9)	0.4
RHEB	7484.39	866	0.146813	6537	1.63879	1543	1.11385	1943	1.1 (0.63-1.8)	0.79	1.0324	3117	1.2 (0.7-2.1)	0.48
PDE9A	7498.42	867	0.842588	2847	1.21782	3415	0.695258	3711	0.93 (0.52-1.7)	0.8	0.371568	5574	0.83 (0.47-1.5)	0.53
BEST2	7502.05	868	0.190167	6283	1.96743	724	0.65862	3912	0.69 (0.19-2.5)	0.57	-0.723934	9977	0.45 (0.12-1.8)	0.25
ZNF287	7505.06	869	0.754241	3218	1.37924	2599	0.507164	4751	0.53 (0.14-2)	0.34	-0.996712	11178	2.4 (0.69-8.3)	0.17
B3GNT9	7508.39	870	-0.0467914	7784	2.14066	494	1.03551	2198	0.66 (0.22-1.9)	0.45	-1.39757	12785	0.65 (0.23-1.8)	0.42
ZW10	7515.45	871	2.29808	122	0.796952	5926	0.871677	2868	0.24 (0.064-0.9)	0.034	2.08771	721	0.79 (0.26-2.4)	0.68
DMTN	7515.81	872	-0.0690073	7920	1.80503	1073	1.52487	907	0.8 (0.25-2.6)	0.71	-0.803964	10352	0.74 (0.26-2.1)	0.58
CD6	7520.48	873	0.646994	3773	1.69515	1368	0.257853	6337	0.5 (0.19-1.3)	0.16	-0.0507323	7249	0.5 (0.2-1.2)	0.13
OTUB2	7522.59	874	1.33969	1193	1.58455	1755	-0.173138	9324	0.94 (0.38-2.4)	0.9	-1.27197	12322	1 (0.4-2.5)	1
CDC14C	7523.02	875	0.690815	3543	2.37335	261	-0.101708	8794	0.83 (0.43-1.6)	0.59	0.224287	6180	1.2 (0.63-2.2)	0.6
LILRB2	7526.41	876	1.74692	541	1.79392	1101	-0.516056	11525	0.34 (0.14-0.83)	0.018	-1.01603	11260	1.3 (0.56-3)	0.55
MYRF	7526.5	877	2.11732	202	1.21756	3418	0.0777299	7577	0.59 (0.2-1.8)	0.35	-0.485282	9016	1 (0.37-2.9)	0.96
YPEL4	7526.73	878	1.35707	1144	2.43233	226	-0.659272	12331	0.22 (0.059-0.79)	0.021	-2.10358	14942	0.95 (0.32-2.9)	0.93
TNNC2	7527.07	879	2.04707	245	1.2409	3288	0.0516201	7765	0.52 (0.2-1.4)	0.18	-1.24075	12186	0.63 (0.24-1.6)	0.34
TSSK4	7528.43	880	1.3484	1168	0.865765	5525	1.0528	2151	1.5 (0.48-4.5)	0.5	0.681171	4364	0.79 (0.29-2.2)	0.65
CENPP	7530.3	881	1.44247	985	0.881743	5422	0.930594	2616	0.58 (0.18-1.9)	0.38	-0.11649	7512	0.86 (0.29-2.6)	0.79
ATP8A2	7533.18	882	0.592233	4070	2.18455	441	0.0583148	7708	1 (0.35-3)	0.95	-1.67435	13838	1 (0.33-3.2)	0.97
STX11	7536.75	883	1.08022	1952	1.40678	2468	0.173155	6890	0.54 (0.22-1.3)	0.17	-0.167596	7707	0.79 (0.34-1.9)	0.6
CNOT7	7547.55	884	0.981357	2291	1.55303	1886	0.0817927	7536	1.2 (0.85-1.7)	0.3	0.418067	5386	1.1 (0.77-1.5)	0.69
TOR1B	7558.03	885	0.490413	4600	1.15598	3736	1.66976	680	0.87 (0.33-2.3)	0.77	0.850986	3738	0.73 (0.3-1.8)	0.48
MLF2	7558.51	886	0.109765	6757	2.4596	206	0.578543	4328	0.47 (0.14-1.6)	0.24	0.319924	5795	0.6 (0.23-1.6)	0.3
DMRT2	7564.29	887	0.0913815	6878	2.05011	602	0.756423	3406	0.96 (0.23-4)	0.96	-1.53731	13344	0.65 (0.16-2.6)	0.55
GRTP1	7565.14	888	0.9534	2395	1.25518	3200	0.480579	4903	0.39 (0.13-1.2)	0.089	1.64784	1480	0.51 (0.18-1.4)	0.2
INPP5D	7568.3	889	0.060639	7072	1.64718	1514	1.31352	1387	0.84 (0.53-1.3)	0.44	1.01598	3190	0.78 (0.52-1.2)	0.23
RBM11	7571.82	890	0.978976	2300	1.04111	4392	0.89545	2770	0.54 (0.18-1.7)	0.28	-0.453507	8906	1.3 (0.43-3.7)	0.67
CCR1	7573.77	891	1.32481	1236	1.86602	942	-0.410432	10917	0.81 (0.37-1.7)	0.58	0.461858	5214	1.1 (0.52-2.3)	0.81
MTG1	7575.33	892	1.91524	359	0.722305	6379	1.16851	1773	0.66 (0.35-1.3)	0.21	-1.33544	12555	0.9 (0.43-1.9)	0.79
GOLT1B	7577.3	893	0.403858	5076	1.3006	2948	1.25683	1539	1.4 (0.58-3.4)	0.46	0.642504	4491	2 (0.87-4.4)	0.1
KPNA2	7579.28	894	0.583929	4120	1.29741	2963	0.866779	2894	0.94 (0.62-1.4)	0.77	0.98686	3287	1.1 (0.76-1.5)	0.71
TPGS2	7582.06	895	0.530422	4429	1.18046	3608	1.37791	1218	0.7 (0.31-1.6)	0.38	0.583155	4705	2 (1-3.9)	0.039
SEPTIN3	7589.05	896	-0.173061	8577	1.99888	673	1.54986	865	1.6 (0.86-2.8)	0.15	0.421035	5370	0.78 (0.36-1.7)	0.55
NOX1	7599.08	897	1.61362	709	1.13069	3876	0.290409	6107	0.33 (0.13-0.82)	0.017	-1.13536	11764	1.2 (0.5-2.8)	0.71
PHF24	7600.37	898	1.32586	1231	1.74924	1223	-0.339639	10437	0.63 (0.23-1.7)	0.35	-1.04846	11392	0.75 (0.29-1.9)	0.54
RFPL3	7602.78	899	0.477566	4681	1.74854	1227	0.392783	5454	0.57 (0.22-1.5)	0.25	-0.948947	10974	0.99 (0.47-2.1)	0.97
MRPL9	7606.16	900	1.51106	861	0.83763	5690	0.975892	2427	0.76 (0.39-1.5)	0.44	1.0498	3062	1.1 (0.61-1.9)	0.83
SPATA21	7613.44	901	0.843975	2839	1.24846	3240	0.588752	4278	0.62 (0.17-2.3)	0.47	0.602224	4638	0.36 (0.095-1.4)	0.13
PSTPIP1	7613.67	902	1.70803	589	1.09161	4098	0.324695	5883	0.32 (0.11-0.88)	0.028	-1.92668	14570	0.59 (0.24-1.4)	0.24
RABL6	7615.82	903	0.0293744	7286	1.57762	1784	1.68786	652	1.1 (0.44-2.7)	0.87	-0.861891	10601	0.33 (0.14-0.77)	0.01
SERPINI2	7616.69	904	2.1013	217	2.05415	599	-0.828659	13127	0.73 (0.19-2.9)	0.66	-2.63241	15546	0.66 (0.18-2.4)	0.52
POU3F4	7617.38	905	0.602112	4014	2.36818	263	-0.0253079	8291	0.73 (0.29-1.8)	0.49	-1.52588	13297	0.47 (0.18-1.2)	0.11
ST8SIA1	7620.68	906	1.11746	1839	3.21408	17	-0.580538	11908	0.47 (0.2-1.1)	0.073	-0.448284	8877	0.83 (0.38-1.8)	0.65
HNF4G	7624.52	907	0.988753	2262	2.4241	232	-0.406102	10893	0.38 (0.11-1.3)	0.11	-2.79558	15628	1.5 (0.57-3.9)	0.42
AGR2	7631.75	908	1.11819	1835	0.826548	5748	1.49726	959	0.9 (0.76-1.1)	0.26	1.15928	2738	0.94 (0.8-1.1)	0.41
PIGP	7635.86	909	0.391812	5163	1.95435	748	0.347312	5739	1.7 (0.58-4.9)	0.34	-0.848766	10540	0.78 (0.26-2.3)	0.65
ERAL1	7636.92	910	0.165113	6420	1.38789	2557	1.84902	462	0.46 (0.22-0.95)	0.035	1.77905	1213	0.85 (0.47-1.5)	0.6
RRH	7636.99	911	0.236064	6033	2.34043	284	0.404655	5374	0.79 (0.27-2.3)	0.66	-0.358919	8528	0.41 (0.14-1.2)	0.11
LGR6	7644.03	912	1.06488	1993	3.33561	12	-0.554203	11740	1.1 (0.44-3)	0.78	-0.744606	10058	0.78 (0.29-2.1)	0.63
GJC1	7649.3	913	0.342791	5430	1.46579	2218	0.941258	2564	0.95 (0.58-1.6)	0.83	-1.1998	12013	1.5 (1-2.3)	0.052
ISOC2	7653.9	914	0.400132	5102	2.84379	57	0.134838	7185	0.31 (0.13-0.74)	0.0082	0.993254	3266	0.77 (0.35-1.7)	0.52
ACMSD	7661.35	915	0.128952	6643	1.41066	2452	1.93365	388	1.3 (0.35-4.7)	0.7	-1.1987	12006	0.45 (0.11-1.8)	0.26
KRT20	7663.42	916	1.3518	1157	0.785122	5992	1.25984	1531	0.72 (0.56-0.92)	0.0096	2.47925	346	0.78 (0.62-0.98)	0.029
TMEM98	7667.21	917	1.32803	1223	0.760036	6157	1.41925	1127	0.5 (0.17-1.4)	0.2	-2.205	15127	0.81 (0.32-2.1)	0.66
IRAK2	7667.96	918	0.917756	2533	1.54583	1918	0.107646	7356	0.6 (0.31-1.2)	0.14	1.13305	2824	0.87 (0.49-1.6)	0.64
PTPRO	7669.55	919	-0.187449	8663	2.46475	201	1.15849	1799	1.9 (0.62-5.6)	0.26	0.531292	4909	0.99 (0.26-3.8)	0.99
CLDN23	7674.71	920	0.152245	6502	1.80579	1071	0.782744	3262	0.42 (0.16-1.1)	0.078	0.149512	6458	0.48 (0.2-1.2)	0.1
FCER1G	7676.8	921	0.435322	4896	1.50605	2071	0.702525	3669	1 (0.74-1.4)	0.91	0.889535	3603	1 (0.73-1.5)	0.86
MELK	7678.8	922	2.40016	98	0.579176	7229	1.63723	720	0.82 (0.38-1.8)	0.62	1.41355	2039	1.2 (0.64-2.2)	0.58
TRIM10	7680.58	923	1.08813	1926	1.97684	711	-0.357332	10568	1 (0.28-3.7)	0.98	-1.8562	14381	0.3 (0.075-1.2)	0.086
MVB12A	7688.56	924	0.685766	3558	1.45363	2273	0.426656	5236	0.47 (0.18-1.2)	0.12	-1.55122	13392	1.2 (0.45-3.2)	0.71
THYN1	7692.72	925	1.30148	1308	1.04865	4351	0.548258	4512	0.42 (0.18-0.97)	0.041	0.844823	3765	0.49 (0.21-1.1)	0.084
FAM111B	7696.2	926	1.02953	2127	0.840523	5678	1.59315	795	1.3 (0.76-2.2)	0.35	0.605235	4622	0.93 (0.54-1.6)	0.8
FIGLA	7697.34	927	0.917336	2535	1.23745	3305	0.506268	4753	0.57 (0.17-1.9)	0.36	-1.09339	11591	1.1 (0.36-3.2)	0.91
RNF20	7697.54	928	1.31496	1267	0.76578	6115	1.38547	1202	0.69 (0.26-1.9)	0.46	0.0376928	6899	0.96 (0.4-2.3)	0.93
PAX6	7698.8	929	0.400211	5101	1.25146	3224	1.38305	1207	1.4 (0.75-2.8)	0.27	-0.71291	9928	1.4 (0.77-2.6)	0.27
LUZP2	7705.1	930	-0.0136965	7579	1.61146	1642	1.67232	672	0.63 (0.32-1.3)	0.19	-1.69493	13913	1.1 (0.56-2.2)	0.74
GLUD2	7709.05	931	0.607705	3986	1.35477	2704	0.674386	3832	0.78 (0.22-2.7)	0.69	1.02761	3138	0.88 (0.31-2.5)	0.8
TPI1	7709.89	932	-0.197807	8718	3.89408	2	1.04222	2178	1.2 (0.76-2)	0.38	-0.249134	8060	0.93 (0.62-1.4)	0.72
TRIM21	7712.35	933	2.64904	48	0.74107	6269	0.911781	2695	0.52 (0.19-1.4)	0.2	0.468267	5177	0.93 (0.31-2.7)	0.89
MAB21L2	7713.57	934	0.714114	3427	0.926784	5103	2.67406	53	0.67 (0.26-1.7)	0.4	-1.17255	11904	0.85 (0.36-2)	0.71
TEX35	7714.67	935	0.670847	3648	2.21822	397	-0.0947646	8749	1.2 (0.5-2.7)	0.72	-0.490517	9037	0.45 (0.18-1.1)	0.081
SMIM12	7715.43	936	0.606636	3990	1.5398	1944	0.417749	5294	0.56 (0.25-1.2)	0.15	2.18675	605	0.79 (0.34-1.9)	0.59
TTC39C	7720.1	937	1.62375	692	2.45997	205	-0.890238	13394	0.3 (0.097-0.9)	0.032	-1.07434	11502	0.55 (0.21-1.5)	0.23
GALNT14	7730.3	938	2.03738	252	0.672656	6659	1.20059	1688	0.5 (0.24-1.1)	0.075	-0.80456	10355	0.52 (0.25-1.1)	0.083
MBP	7734.52	939	0.703476	3477	1.5736	1802	0.256857	6343	0.36 (0.11-1.1)	0.076	-0.335105	8435	0.55 (0.19-1.6)	0.26
UBASH3B	7737.62	940	0.973439	2327	2.05328	600	-0.321343	10311	0.44 (0.18-1)	0.062	3.34602	51	1.1 (0.49-2.4)	0.85
SLC35A2	7738.47	941	0.79572	3026	1.51524	2031	0.221262	6563	0.32 (0.11-0.94)	0.039	3.11499	89	0.53 (0.21-1.3)	0.18
MAP3K11	7739.72	942	2.13197	200	2.15163	479	-0.946053	13617	0.17 (0.066-0.44)	0.00022	-0.0786868	7355	0.7 (0.3-1.6)	0.42
CGRRF1	7746.24	943	0.546557	4332	1.56478	1834	0.453955	5070	1.1 (0.29-4.4)	0.85	-1.17197	11901	2.4 (0.76-7.3)	0.14
NUP188	7746.46	944	-0.203455	8743	1.88672	887	1.79783	517	1.9 (0.91-3.9)	0.088	0.735848	4164	0.96 (0.52-1.8)	0.89
VRK3	7746.51	945	1.34397	1181	0.747552	6222	1.37973	1215	0.2 (0.071-0.56)	0.0021	0.079027	6733	0.86 (0.32-2.3)	0.76
MCMBP	7748.75	946	1.84419	429	1.23516	3312	0.0344658	7878	0.64 (0.3-1.4)	0.25	0.917034	3523	2.6 (1.2-5.4)	0.012
POLE3	7750.12	947	0.200134	6232	1.55595	1871	1.02108	2264	0.38 (0.11-1.3)	0.12	0.463875	5200	0.51 (0.18-1.5)	0.22
COMTD1	7750.71	948	0.0644754	7048	1.50204	2092	1.6756	664	0.54 (0.15-1.9)	0.34	-0.199252	7850	0.9 (0.29-2.8)	0.86
RBSN	7754.29	949	0.480176	4664	1.21044	3459	1.27081	1494	0.33 (0.12-0.86)	0.023	1.81617	1146	0.73 (0.31-1.7)	0.48
TNIP1	7754.44	950	1.30077	1310	1.35244	2720	0.0535392	7751	0.36 (0.13-1)	0.056	-0.506307	9118	1.4 (0.5-3.9)	0.53
DHX58	7757.7	951	0.678357	3598	1.36551	2654	0.53526	4581	0.25 (0.085-0.75)	0.014	0.57407	4749	0.4 (0.15-1.1)	0.072
CRHBP	7765.55	952	1.51603	852	0.769864	6088	1.10017	1983	0.8 (0.26-2.5)	0.7	-1.45734	13028	0.85 (0.29-2.5)	0.77
ASTN1	7770.81	953	0.74747	3257	1.31469	2886	0.522817	4654	0.65 (0.21-2)	0.46	-1.3191	12503	0.68 (0.21-2.2)	0.53
ALKBH7	7773.08	954	1.26423	1402	1.26639	3134	0.178805	6861	0.23 (0.091-0.59)	0.0021	0.0690859	6782	0.89 (0.39-2)	0.77
DUOXA2	7775.45	955	1.18402	1612	0.790536	5959	1.40558	1152	0.43 (0.18-1.1)	0.071	0.943847	3417	0.83 (0.38-1.8)	0.65
SLC38A4	7781.72	956	1.36612	1119	0.865389	5527	0.910459	2703	0.5 (0.29-0.86)	0.013	1.30088	2327	0.74 (0.48-1.1)	0.16
RALA	7784.7	957	0.36061	5344	1.96653	727	0.338667	5803	1.7 (0.64-4.4)	0.3	1.7369	1279	1.7 (0.72-4.1)	0.22
SPIRE2	7784.89	958	0.331041	5507	1.31489	2884	1.2949	1437	0.59 (0.29-1.2)	0.14	2.66739	234	0.5 (0.24-1)	0.061
NES	7785.34	959	0.789099	3059	1.55291	1888	0.176537	6879	0.92 (0.36-2.4)	0.87	0.00774631	7008	1.4 (0.55-3.6)	0.48
MFSD9	7786.18	960	0.648488	3767	1.36767	2647	0.565402	4405	0.62 (0.27-1.4)	0.27	1.44723	1955	0.56 (0.26-1.2)	0.13
RUNDC3B	7786.96	961	0.161567	6441	1.92218	823	0.634274	4040	2.1 (0.48-9.3)	0.32	-1.59842	13574	0.73 (0.21-2.6)	0.63
RFWD3	7787.63	962	0.289562	5738	1.36143	2674	1.26576	1511	1.4 (0.51-3.8)	0.51	0.735542	4167	1 (0.4-2.7)	0.94
CD70	7789.83	963	0.314858	5592	2.0153	658	0.372465	5587	0.9 (0.28-2.9)	0.86	-2.01784	14762	1.2 (0.41-3.4)	0.76
ATRIP	7790.06	964	1.4262	1016	0.669656	6675	1.67424	669	0.25 (0.09-0.7)	0.0085	1.17546	2692	0.96 (0.33-2.8)	0.93
SYNGR2	7791.24	965	1.01198	2178	0.983501	4730	0.907399	2719	0.99 (0.62-1.6)	0.95	1.18009	2674	0.76 (0.5-1.2)	0.2
MAZ	7794.44	966	0.0599167	7075	1.44729	2295	1.99504	320	0.54 (0.23-1.3)	0.16	-1.24262	12191	0.77 (0.36-1.6)	0.5
ADAM8	7800.6	967	1.0909	1918	1.18059	3607	0.422716	5263	0.93 (0.41-2.1)	0.85	3.05502	108	0.56 (0.27-1.1)	0.11
CORO1A	7803.03	968	0.640049	3808	1.15901	3719	1.00417	2325	0.45 (0.24-0.84)	0.012	-0.0671657	7314	0.83 (0.48-1.4)	0.52
CCDC187	7804.01	969	0.575185	4161	1.47497	2182	0.504842	4761	0.62 (0.2-1.9)	0.41	-2.07163	14875	0.72 (0.24-2.2)	0.56
RAD21L1	7804.39	970	1.26211	1409	1.05719	4303	0.520432	4672	1 (0.21-4.9)	0.99	-1.11121	11669	0.34 (0.072-1.6)	0.17
SNCB	7812.07	971	1.47649	917	1.3736	2618	-0.0738162	8624	0.73 (0.3-1.8)	0.48	-1.68371	13871	0.82 (0.35-1.9)	0.66
TPK1	7826.9	972	1.89664	376	1.21634	3428	0.0341061	7882	0.54 (0.21-1.4)	0.19	2.36547	452	0.65 (0.28-1.6)	0.34
AUH	7827.44	973	0.898135	2612	1.16648	3682	0.611163	4169	0.95 (0.25-3.6)	0.94	-1.19933	12008	0.54 (0.17-1.8)	0.3
PKP2	7831.19	974	0.27938	5800	2.34417	281	0.293057	6088	0.8 (0.41-1.6)	0.52	1.48206	1875	0.98 (0.51-1.9)	0.96
SPATA1	7837.22	975	0.731588	3346	1.07208	4210	1.06159	2117	1.4 (0.47-4)	0.56	-2.23883	15166	0.98 (0.35-2.7)	0.98
TUBA1C	7839.2	976	1.08502	1934	0.8054	5873	1.49115	974	0.98 (0.62-1.5)	0.92	1.19712	2618	1.2 (0.83-1.8)	0.31
ABCG1	7845.38	977	1.7227	570	1.41382	2445	-0.203225	9520	0.59 (0.25-1.3)	0.21	0.943051	3421	0.47 (0.22-1)	0.052
COL9A2	7847.21	978	0.896634	2616	1.88156	910	-0.201737	9510	0.7 (0.27-1.8)	0.46	-1.30287	12440	0.75 (0.29-1.9)	0.55
FH	7851.74	979	1.01258	2175	0.927347	5093	1.05409	2144	2 (0.77-5.4)	0.15	0.414887	5405	0.92 (0.37-2.3)	0.85
DNAH5	7856.85	980	0.783969	3082	0.891578	5334	1.93876	383	1.5 (0.43-4.9)	0.55	-1.79713	14211	0.3 (0.087-1)	0.059
ADCY3	7858.15	981	0.706585	3463	0.954629	4915	1.6975	638	0.49 (0.2-1.2)	0.12	-1.56548	13453	1.3 (0.59-2.7)	0.54
ISG20	7858.22	982	0.698472	3504	1.94571	765	-0.060035	8527	0.42 (0.15-1.2)	0.099	-0.578554	9405	0.93 (0.36-2.4)	0.88
CLDN14	7859.17	983	2.01979	267	0.974818	4794	0.387818	5485	1 (0.36-2.9)	0.98	-0.309569	8326	0.35 (0.13-0.94)	0.037
PLA2G7	7859.39	984	2.48188	71	0.904997	5250	0.482063	4895	0.57 (0.31-1.1)	0.082	1.14543	2781	0.81 (0.45-1.5)	0.48
PLEKHA6	7859.94	985	1.05691	2021	0.738752	6284	2.48414	101	0.65 (0.27-1.6)	0.33	1.86186	1070	0.69 (0.34-1.4)	0.3
EHMT1	7870.06	986	-0.239719	8984	2.30951	311	1.26627	1509	1.8 (0.52-6.1)	0.36	-1.05349	11416	0.32 (0.096-1)	0.06
MYL6B	7877.78	987	0.048707	7161	2.22156	391	0.641881	4002	0.86 (0.27-2.7)	0.79	-1.78962	14189	1.7 (0.51-5.5)	0.4
MBLAC1	7877.93	988	0.826715	2908	2.12827	505	-0.266676	9923	0.44 (0.14-1.4)	0.15	-1.22902	12143	0.4 (0.15-1.1)	0.067
SYNDIG1L	7881.55	989	1.12983	1795	1.63047	1572	-0.198704	9493	0.56 (0.24-1.3)	0.18	-2.29733	15231	0.94 (0.41-2.1)	0.87
RASAL1	7883.05	990	0.766196	3164	1.4204	2412	0.320715	5911	1.2 (0.46-3.1)	0.71	-1.62035	13658	0.32 (0.13-0.83)	0.019
MBD3L1	7885.72	991	0.0498482	7155	1.75042	1218	0.972267	2442	0.8 (0.31-2)	0.64	-1.17888	11933	0.87 (0.37-2)	0.75
LHX4	7888.32	992	1.86322	409	0.588553	7166	1.59421	793	0.52 (0.19-1.4)	0.2	0.355375	5638	0.32 (0.12-0.87)	0.025
CXCL5	7890.35	993	0.305872	5658	1.45791	2247	0.925148	2641	1.3 (0.81-2.2)	0.25	-1.4422	12967	1.2 (0.75-2)	0.41
KRT86	7891.52	994	2.22461	158	0.70705	6465	0.957249	2504	0.83 (0.49-1.4)	0.48	-0.295336	8260	0.66 (0.42-1)	0.068
NUP210L	7891.83	995	-0.0411133	7757	1.58799	1740	1.73993	585	0.88 (0.2-4)	0.87	-0.391639	8657	0.62 (0.15-2.6)	0.52
GFER	7901.49	996	2.39381	100	0.779272	6031	0.749708	3438	0.2 (0.065-0.6)	0.0043	0.212388	6219	0.42 (0.14-1.2)	0.11
MUL1	7902.09	997	0.637148	3823	1.06724	4237	1.2691	1501	0.59 (0.17-2.1)	0.41	2.16546	629	0.64 (0.2-2.1)	0.47
CLEC1B	7905.66	998	1.04065	2088	0.963769	4859	0.882262	2821	1.2 (0.37-3.7)	0.79	-1.59932	13580	1.6 (0.57-4.7)	0.36
UCP1	7911.21	999	1.47557	921	3.35757	11	-0.991882	13801	1.1 (0.33-3.3)	0.93	-0.970418	11057	0.58 (0.19-1.8)	0.34
NAB2	7918.11	1000	1.27777	1369	1.30741	2917	0.0742287	7602	0.77 (0.23-2.5)	0.67	-1.52204	13284	1.1 (0.38-3.5)	0.81
PPIL6	7919.95	1001	0.246283	5978	2.39678	245	0.295612	6070	0.88 (0.37-2.1)	0.77	0.201924	6259	0.59 (0.27-1.3)	0.19
A1CF	7920.5	1002	1.83787	435	2.75838	78	-1.17439	14392	0.16 (0.039-0.63)	0.0089	-0.919138	10843	0.38 (0.09-1.6)	0.18
F5	7928.49	1003	1.46758	936	1.0388	4404	0.401532	5399	0.34 (0.14-0.8)	0.014	2.51035	319	0.8 (0.38-1.7)	0.56
CHRNB2	7929.85	1004	-0.0371551	7722	1.86887	934	1.02393	2252	1.2 (0.53-2.8)	0.64	-2.49251	15435	0.76 (0.25-2.3)	0.63
MGAT4C	7937.18	1005	1.13459	1778	1.18959	3552	0.333554	5832	1.3 (0.36-5.1)	0.66	-1.13901	11779	0.63 (0.17-2.4)	0.5
ZBTB32	7943.21	1006	0.795138	3029	1.49296	2116	0.189321	6788	0.58 (0.21-1.6)	0.28	-1.9867	14695	0.93 (0.35-2.4)	0.87
ADCK5	7944.66	1007	0.907095	2581	0.831682	5719	1.78173	537	0.92 (0.34-2.5)	0.87	0.874504	3655	0.49 (0.18-1.3)	0.16
ZNF782	7946.5	1008	1.14982	1725	1.50578	2074	-0.0957782	8757	0.58 (0.2-1.7)	0.31	-1.98114	14680	1.1 (0.36-3.3)	0.87
ZFP57	7948.79	1009	0.341628	5436	1.32242	2844	1.11842	1930	0.74 (0.28-2)	0.54	-2.146	15022	0.88 (0.37-2.1)	0.78
CD5	7954.5	1010	0.713081	3436	1.61451	1631	0.139195	7151	0.51 (0.25-1)	0.061	-1.11519	11682	0.66 (0.35-1.3)	0.2
MRPL50	7955.21	1011	1.07465	1968	1.24629	3254	0.282079	6163	0.97 (0.63-1.5)	0.89	0.71013	4264	0.93 (0.62-1.4)	0.73
LHFPL5	7958.17	1012	0.627051	3883	1.49265	2117	0.372901	5582	1.3 (0.44-3.8)	0.64	-1.50206	13209	0.44 (0.12-1.5)	0.2
SBF1	7958.2	1013	0.804921	2992	1.02528	4473	0.996735	2356	1.2 (0.4-3.7)	0.75	1.25459	2451	0.91 (0.33-2.5)	0.86
PITPNA	7962.46	1014	0.867635	2745	1.44278	2307	0.178087	6869	0.72 (0.33-1.6)	0.42	0.516143	4970	1.5 (0.67-3.4)	0.32
SPATA18	7963.55	1015	0.0682659	7032	2.81121	67	0.46788	4973	1.2 (0.51-2.9)	0.65	-0.800738	10326	1.9 (0.8-4.7)	0.14
LPCAT3	7965.91	1016	0.395582	5138	1.26169	3163	1.16645	1782	0.85 (0.58-1.3)	0.42	1.36133	2159	0.85 (0.6-1.2)	0.35
CCDC196	7966.18	1017	0.709073	3453	2.66168	112	-0.283478	10058	2.4 (0.91-6.3)	0.079	-1.22092	12112	0.86 (0.34-2.2)	0.76
LINGO2	7966.56	1018	0.892106	2639	1.1623	3700	0.572153	4362	2 (0.95-4.2)	0.068	-1.54169	13353	0.46 (0.19-1.1)	0.079
ONECUT1	7969.93	1019	0.647617	3772	1.67163	1436	0.148393	7069	0.92 (0.34-2.5)	0.86	-2.50284	15444	0.42 (0.15-1.1)	0.088
ZNF74	7971.57	1020	0.966094	2353	2.11271	523	-0.400965	10869	0.5 (0.14-1.8)	0.29	-1.15474	11833	0.21 (0.053-0.82)	0.024
PSMC3	7977.66	1021	1.80611	469	0.53614	7502	2.13107	234	0.58 (0.2-1.7)	0.31	-0.850331	10551	1.5 (0.57-3.9)	0.42
SLC17A5	7978.8	1022	1.25996	1413	0.870218	5491	0.905908	2725	1.3 (0.58-2.7)	0.55	3.1539	82	0.51 (0.22-1.2)	0.12
CA5A	7982.24	1023	0.936059	2462	0.97827	4767	0.932114	2604	1.5 (0.6-3.8)	0.39	-1.21236	12070	0.66 (0.3-1.5)	0.3
BCL2L12	7982.56	1024	0.645642	3780	0.923406	5131	3.39119	5	0.27 (0.12-0.61)	0.0018	0.76736	4046	0.85 (0.4-1.8)	0.68
ZNF740	7988.71	1025	-0.30223	9377	1.95954	736	1.96199	355	0.22 (0.069-0.74)	0.014	-0.0738546	7340	1.2 (0.44-3.2)	0.75
HROB	7988.72	1026	0.158724	6458	2.32976	294	0.398349	5415	0.32 (0.13-0.83)	0.019	1.44562	1959	0.95 (0.42-2.1)	0.9
IGF2BP1	7996.71	1027	1.10285	1895	0.908852	5225	0.936913	2573	0.47 (0.21-1)	0.058	-0.822419	10442	1 (0.56-1.9)	0.92
ZNF831	7996.76	1028	0.5697	4191	1.27507	3080	0.762918	3367	0.49 (0.2-1.2)	0.13	-0.974115	11072	0.42 (0.18-0.96)	0.039
FBXO45	7996.86	1029	0.665475	3677	1.51585	2029	0.288053	6122	1.3 (0.55-2.9)	0.58	0.392045	5482	0.75 (0.37-1.6)	0.44
CDH24	7997.69	1030	0.102299	6815	1.5033	2088	1.27653	1481	1.1 (0.38-2.9)	0.92	-1.52767	13306	0.56 (0.2-1.6)	0.27
KRBA1	7998.59	1031	0.140955	6569	1.31211	2892	2.02686	298	0.42 (0.13-1.4)	0.15	-0.212082	7910	0.44 (0.15-1.3)	0.13
TMEM40	7999.62	1032	1.4243	1021	1.09974	4044	0.291181	6102	0.84 (0.39-1.8)	0.66	2.13617	662	0.79 (0.36-1.7)	0.56
MCF2L2	8000.02	1033	0.425171	4940	1.89533	874	0.229802	6517	0.57 (0.16-2)	0.38	-1.64349	13731	0.81 (0.23-2.9)	0.75
TSPOAP1	8000.11	1034	1.70732	591	0.671782	6666	1.19386	1702	0.54 (0.2-1.5)	0.23	-1.88096	14449	0.54 (0.17-1.7)	0.3
ACAT2	8000.84	1035	1.1192	1834	0.748467	6216	1.60851	771	1.2 (0.5-2.8)	0.69	1.87809	1039	1.4 (0.7-2.7)	0.34
ERCC6L	8002.54	1036	0.600847	4020	1.50698	2067	0.376221	5565	1.4 (0.37-5.4)	0.61	-0.138536	7595	0.99 (0.3-3.2)	0.98
FBP1	8003.02	1037	1.06506	1992	0.827035	5743	1.2887	1453	0.76 (0.58-0.99)	0.044	1.93722	936	0.91 (0.7-1.2)	0.47
CDKN2B	8006.23	1038	1.18307	1618	0.655442	6757	2.64277	57	0.65 (0.3-1.4)	0.28	0.221429	6187	0.82 (0.41-1.7)	0.59
MFSD6L	8007.18	1039	0.305601	5662	2.51786	172	0.182106	6833	1.1 (0.48-2.7)	0.77	-0.903989	10787	0.74 (0.31-1.7)	0.49
GAREM1	8007.92	1040	1.12363	1815	0.921709	5143	0.872115	2867	0.86 (0.54-1.4)	0.53	2.58984	265	0.84 (0.51-1.4)	0.48
RIT2	8009.62	1041	0.367204	5303	1.60554	1671	0.55156	4485	0.63 (0.21-1.9)	0.42	-0.191761	7813	0.29 (0.094-0.89)	0.03
PDXK	8010.53	1042	0.38476	5199	1.26054	3170	1.16993	1766	0.87 (0.44-1.7)	0.69	2.19298	600	1 (0.52-2)	0.93
ARMC6	8010.69	1043	0.755784	3214	1.17574	3635	0.69125	3741	0.4 (0.16-0.99)	0.047	-0.130079	7562	1.2 (0.5-2.8)	0.69
NPFFR2	8014.32	1044	1.5578	799	1.06498	4249	0.297335	6058	0.27 (0.066-1.1)	0.064	-1.7109	13960	0.7 (0.19-2.6)	0.6
AGXT	8015.79	1045	0.967672	2345	1.46292	2230	0.0603384	7696	0.99 (0.37-2.6)	0.99	-1.25181	12236	0.63 (0.24-1.6)	0.34
UNC13D	8018.35	1046	1.31332	1276	1.69844	1358	-0.409569	10914	0.5 (0.19-1.4)	0.17	2.33959	469	1.2 (0.49-3.1)	0.66
TOR3A	8021.68	1047	1.35043	1162	0.748417	6217	1.167	1779	0.35 (0.11-1.1)	0.081	1.9423	928	0.18 (0.064-0.5)	0.001
SMYD1	8022.11	1048	0.722638	3389	1.723	1297	0.0203727	7988	0.68 (0.26-1.8)	0.44	0.0704369	6777	0.54 (0.21-1.4)	0.21
YRDC	8022.72	1049	0.842329	2848	1.2308	3336	0.486302	4865	0.42 (0.17-1.1)	0.065	1.01183	3201	0.78 (0.32-1.9)	0.59
PLS1	8033.89	1050	1.18903	1601	0.728118	6350	1.5203	914	0.64 (0.25-1.6)	0.35	2.38034	438	0.61 (0.27-1.4)	0.23
MRPL22	8034.26	1051	1.59562	739	0.884068	5407	0.649113	3965	0.7 (0.3-1.6)	0.42	1.29321	2352	0.58 (0.25-1.3)	0.2
MANEAL	8039.02	1052	0.554838	4292	1.01885	4505	1.7517	573	0.84 (0.37-1.9)	0.69	1.45664	1932	0.6 (0.25-1.4)	0.25
INCENP	8040.14	1053	1.15967	1693	1.20875	3471	0.262007	6307	0.7 (0.25-1.9)	0.5	0.459225	5231	0.4 (0.16-0.98)	0.045
UCMA	8041.03	1054	0.914257	2548	1.1198	3948	0.611974	4161	0.63 (0.21-1.8)	0.4	-2.00639	14735	0.38 (0.13-1.1)	0.073
GNLY	8042.63	1055	0.881448	2687	0.855172	5582	1.56881	834	0.4 (0.13-1.2)	0.096	0.379759	5538	0.32 (0.11-0.93)	0.037
NPHS1	8043.74	1056	0.986069	2273	0.850217	5609	1.31453	1382	0.66 (0.22-2)	0.47	-1.80764	14241	1.1 (0.41-3.1)	0.82
SERPINB9	8049.78	1057	1.20227	1560	2.91137	46	-0.817305	13077	0.66 (0.34-1.3)	0.23	1.48028	1879	0.9 (0.49-1.6)	0.73
DERA	8051.46	1058	0.152675	6497	2.22228	390	0.417526	5295	0.38 (0.13-1.1)	0.081	-0.325973	8394	1.4 (0.54-3.4)	0.52
UNC5D	8054.07	1059	1.03294	2108	1.94586	763	-0.411473	10921	0.76 (0.22-2.6)	0.66	-0.869424	10622	0.64 (0.17-2.4)	0.52
ITPK1	8057.14	1060	0.521591	4474	1.53257	1970	0.430933	5200	0.5 (0.18-1.4)	0.18	-1.24337	12193	3 (1.2-7.6)	0.022
ANKLE1	8057.14	1061	2.9646	20	1.12151	3937	0.0370415	7862	0.33 (0.11-1)	0.049	-1.74526	14061	0.78 (0.27-2.3)	0.65
CYP3A4	8058.89	1062	1.39669	1068	0.676146	6642	1.39695	1172	0.31 (0.1-0.94)	0.039	-1.26909	12308	0.47 (0.18-1.2)	0.13
MYO7A	8060.28	1063	0.346082	5415	1.45108	2280	0.785315	3254	0.24 (0.07-0.84)	0.025	0.586378	4693	0.44 (0.15-1.3)	0.13
MYO1F	8066.95	1064	0.25184	5945	2.02442	644	0.36467	5635	0.68 (0.37-1.3)	0.22	-0.356549	8520	1 (0.55-1.8)	1
YARS2	8069.12	1065	1.77945	497	0.906359	5241	0.516124	4699	0.44 (0.17-1.2)	0.098	1.00236	3230	0.96 (0.41-2.2)	0.92
IP6K3	8071.26	1066	0.886952	2663	1.44126	2310	0.133679	7190	0.93 (0.36-2.4)	0.88	-0.537023	9227	0.82 (0.31-2.2)	0.68
COQ2	8077.92	1067	2.86479	29	0.569914	7300	1.29024	1448	0.63 (0.17-2.4)	0.5	-0.0398499	7199	2.2 (0.7-7)	0.17
ANLN	8080.5	1068	1.02897	2128	0.807261	5860	1.39152	1181	1.3 (0.73-2.3)	0.37	1.60521	1574	1.7 (0.97-2.8)	0.065
WAS	8086.58	1069	0.986363	2272	1.62276	1594	-0.150222	9155	0.5 (0.22-1.1)	0.096	-0.328832	8408	0.62 (0.27-1.4)	0.26
JOSD2	8086.59	1070	-0.344127	9622	2.11141	526	1.73658	591	0.34 (0.1-1.1)	0.077	-0.219839	7942	0.63 (0.23-1.7)	0.37
IL36B	8087.55	1071	1.79262	482	0.91025	5218	0.496752	4800	0.59 (0.17-2.1)	0.41	-0.668952	9756	0.4 (0.12-1.4)	0.14
ZNF560	8094.89	1072	0.561673	4254	1.84884	981	0.0883744	7484	1.7 (0.61-4.9)	0.3	-1.7363	14036	0.88 (0.31-2.5)	0.81
TTC16	8106.25	1073	0.393837	5149	2.27156	346	0.0948198	7430	0.81 (0.26-2.5)	0.71	-1.92626	14568	0.55 (0.18-1.6)	0.28
BID	8107.64	1074	2.16919	189	1.18414	3586	-0.0405856	8387	0.54 (0.16-1.9)	0.33	1.71062	1343	0.78 (0.25-2.4)	0.67
FCRL3	8107.88	1075	1.12305	1817	1.33544	2790	0.078671	7562	0.32 (0.14-0.7)	0.0048	0.0763912	6747	0.6 (0.29-1.2)	0.16
SLC9C2	8108.95	1076	0.545085	4342	1.34454	2751	0.643872	3994	2.3 (0.66-8)	0.19	-2.33322	15275	0.54 (0.15-1.9)	0.34
MRPS2	8112.29	1077	-0.196438	8711	1.76652	1172	1.63922	718	0.59 (0.2-1.8)	0.34	-0.538048	9230	0.89 (0.33-2.4)	0.82
DNAAF1	8119.03	1078	0.587305	4099	1.55958	1854	0.29381	6082	0.94 (0.3-2.9)	0.92	-2.45985	15404	0.69 (0.24-2)	0.48
DOK2	8126.52	1079	-0.0843587	8015	2.85864	53	0.662717	3893	0.44 (0.2-0.98)	0.045	-0.860301	10596	0.7 (0.33-1.5)	0.34
PSTPIP2	8129.67	1080	0.537181	4389	2.73299	88	-0.138792	9066	0.41 (0.16-1)	0.05	1.90776	986	0.66 (0.29-1.5)	0.34
EID2	8133.33	1081	1.62369	693	1.24206	3283	-0.025162	8289	0.79 (0.25-2.5)	0.69	-1.61573	13634	0.55 (0.18-1.7)	0.29
DAZL	8138.38	1082	0.256224	5919	2.20331	416	0.271967	6246	0.79 (0.25-2.4)	0.68	0.0690845	6783	1.8 (0.65-5.1)	0.26
SLC26A3	8143.22	1083	0.814731	2955	1.88339	903	-0.214619	9601	0.53 (0.2-1.4)	0.21	-1.99307	14711	0.99 (0.4-2.4)	0.98
PLCH1	8145.1	1084	0.841942	2849	0.955912	4905	1.0689	2093	0.76 (0.28-2)	0.58	-0.201092	7860	0.59 (0.24-1.5)	0.26
CDH7	8147.22	1085	1.13046	1794	1.44069	2312	-0.0678302	8586	1.1 (0.38-2.9)	0.91	-1.56222	13440	0.88 (0.28-2.8)	0.83
EAF1	8150.29	1086	0.678642	3595	1.47863	2168	0.268126	6268	0.91 (0.47-1.8)	0.77	1.59248	1605	0.9 (0.49-1.6)	0.73
GCNT7	8150.85	1087	1.89432	377	1.6658	1459	-0.647628	12272	0.34 (0.094-1.3)	0.11	-0.0626824	7291	1 (0.32-3.2)	0.98
PIPOX	8160.89	1088	1.47253	927	1.93646	783	-0.753088	12792	0.8 (0.23-2.7)	0.72	-0.167945	7711	0.62 (0.2-1.9)	0.41
GLYCTK	8162.94	1089	1.61259	713	1.10559	4016	0.170216	6913	0.24 (0.079-0.71)	0.0099	-0.776537	10192	0.41 (0.16-1.1)	0.067
NPFFR1	8167.01	1090	1.64642	660	1.13177	3871	0.12123	7275	0.78 (0.34-1.8)	0.55	-0.3648	8555	0.59 (0.27-1.3)	0.17
CCDC181	8169.48	1091	0.750972	3240	1.22072	3404	0.557655	4450	1.3 (0.52-3.2)	0.58	-0.478886	8987	0.35 (0.14-0.92)	0.032
MAJIN	8173.24	1092	1.641	667	1.59556	1715	-0.497784	11406	0.6 (0.21-1.7)	0.34	-1.6885	13893	0.75 (0.3-1.9)	0.53
NR1H4	8189.27	1093	1.27767	1371	1.24829	3242	0.086477	7496	0.56 (0.2-1.5)	0.25	-0.38052	8613	0.96 (0.41-2.3)	0.93
WDR93	8193.32	1094	0.00975971	7409	2.17996	446	0.61536	4143	2.1 (0.66-6.5)	0.21	-0.17272	7734	0.8 (0.27-2.4)	0.69
ZNF366	8195.34	1095	0.824351	2918	0.985658	4709	0.966987	2465	0.73 (0.24-2.2)	0.57	-1.06846	11475	0.71 (0.27-1.9)	0.49
RETREG3	8203.31	1096	-0.0384322	7728	1.74821	1228	1.03423	2204	0.5 (0.21-1.2)	0.11	1.51062	1791	0.8 (0.39-1.7)	0.55
ZNF584	8204.96	1097	0.410281	5034	1.81384	1053	0.242296	6431	0.61 (0.19-2)	0.41	-1.96095	14638	1.1 (0.42-3.1)	0.8
KIAA2012	8205.06	1098	0.201816	6222	1.51087	2051	0.886471	2805	0.47 (0.12-1.9)	0.29	-1.1603	11851	0.51 (0.15-1.8)	0.28
MAP4K2	8205.9	1099	0.546715	4329	1.81952	1036	0.088401	7483	0.41 (0.15-1.2)	0.091	0.5026	5029	0.42 (0.17-1)	0.055
GPAM	8207.82	1100	2.42772	87	0.926519	5106	0.336817	5815	0.5 (0.22-1.1)	0.094	0.755908	4087	1.1 (0.53-2.1)	0.86
DNAH7	8210.09	1101	1.32315	1240	1.16006	3714	0.183968	6821	0.77 (0.16-3.8)	0.75	-1.40744	12821	0.22 (0.047-1)	0.057
DAZAP1	8210.28	1102	-0.290172	9310	1.95567	747	1.55526	855	0.53 (0.17-1.6)	0.27	0.591464	4675	1.1 (0.38-3.4)	0.82
HS6ST3	8210.96	1103	0.280935	5789	1.20868	3474	1.64173	716	0.78 (0.33-1.8)	0.57	-1.52035	13278	0.67 (0.3-1.5)	0.32
LSP1	8211.74	1104	0.240034	6004	1.8618	949	0.425959	5243	0.79 (0.36-1.7)	0.56	-0.261495	8114	0.58 (0.29-1.2)	0.12
ZFP14	8214.63	1105	0.511802	4520	1.22282	3394	0.909258	2708	0.6 (0.2-1.8)	0.37	1.532	1749	0.76 (0.26-2.2)	0.61
UNC119B	8216.25	1106	1.28487	1353	0.932721	5062	0.625234	4088	0.53 (0.16-1.8)	0.3	-0.979459	11103	0.68 (0.21-2.2)	0.51
SYNPO2L	8217.86	1107	1.26084	1412	1.61888	1608	-0.364234	10621	0.78 (0.25-2.4)	0.67	-1.51084	13245	0.39 (0.11-1.4)	0.14
GAD2	8218.21	1108	0.930061	2483	1.41801	2425	0.0848589	7511	1 (0.32-3.2)	0.97	-2.07778	14887	0.54 (0.17-1.7)	0.28
NUP210	8219.75	1109	2.31604	115	0.475379	7860	1.79402	523	0.72 (0.42-1.2)	0.22	0.432714	5327	0.88 (0.54-1.4)	0.6
TSPAN13	8220.43	1110	0.171435	6390	1.76118	1191	0.595218	4239	1.1 (0.65-2)	0.63	1.37084	2132	0.6 (0.34-1.1)	0.078
TONSL	8220.54	1111	1.76151	523	0.911228	5212	0.462761	5007	0.26 (0.088-0.76)	0.014	0.493755	5068	0.75 (0.27-2.1)	0.58
ZNF557	8220.62	1112	-0.119041	8241	2.5218	171	0.732515	3521	0.85 (0.23-3.2)	0.8	-1.03313	11328	1.6 (0.51-5.2)	0.42
C12orf42	8222.92	1113	0.952269	2399	1.56282	1844	-0.0954951	8754	0.87 (0.3-2.5)	0.79	-1.11097	11667	0.62 (0.22-1.8)	0.36
SKA3	8226.59	1114	0.0572272	7101	1.55418	1881	1.12738	1903	1.5 (0.83-2.7)	0.18	1.45473	1937	1.1 (0.69-1.8)	0.64
PACRG	8227.6	1115	-0.134413	8344	1.83906	1000	1.15908	1798	0.53 (0.24-1.2)	0.12	-0.850163	10550	0.98 (0.48-2)	0.97
HORMAD2	8229.14	1116	0.420303	4969	2.83488	61	-0.0530091	8471	0.61 (0.16-2.2)	0.45	-0.345422	8477	0.52 (0.14-1.9)	0.31
TINAG	8235.1	1117	1.69764	599	1.0382	4408	0.236996	6465	0.93 (0.28-3.2)	0.91	-0.626572	9591	0.67 (0.21-2.2)	0.51
SLC9A6	8236.96	1118	0.673895	3627	2.71375	95	-0.328115	10358	0.87 (0.24-3.1)	0.83	-0.566066	9337	0.85 (0.24-3)	0.8
SERPINB8	8242.96	1119	-0.29963	9362	1.90581	847	1.68817	651	1.3 (0.49-3.4)	0.61	-0.576506	9396	1.8 (0.82-3.7)	0.15
SLC35D3	8247.51	1120	1.31677	1263	1.36178	2671	-0.109851	8857	0.95 (0.39-2.3)	0.9	-1.28346	12361	0.95 (0.37-2.4)	0.91
ZKSCAN2	8255.01	1121	-0.0394255	7737	2.39146	249	0.611524	4165	1.1 (0.38-2.9)	0.91	-0.383065	8623	1.3 (0.45-3.6)	0.66
LAMA1	8256.68	1122	1.18446	1610	2.53555	163	-0.837946	13177	0.59 (0.2-1.7)	0.33	-0.617198	9553	1.2 (0.4-3.3)	0.79
PAQR4	8260.73	1123	0.0753235	6982	1.32198	2846	2.03374	292	0.83 (0.29-2.4)	0.74	-0.891971	10726	0.65 (0.23-1.8)	0.4
TMCO6	8260.78	1124	-0.248981	9049	1.97086	718	1.31443	1384	0.42 (0.12-1.5)	0.19	1.21503	2566	1.3 (0.41-4.3)	0.64
FAM3D	8262.8	1125	1.12357	1816	1.1218	3932	0.358819	5673	0.76 (0.34-1.7)	0.5	0.00350937	7024	0.61 (0.26-1.4)	0.24
IRF7	8265.15	1126	0.0939965	6863	1.71173	1322	0.758215	3391	0.58 (0.21-1.6)	0.28	-0.929313	10897	0.71 (0.26-1.9)	0.51
EFNB2	8265.31	1127	0.285332	5763	1.21121	3455	1.53372	894	1.1 (0.76-1.7)	0.51	-1.09633	11603	1.3 (0.84-1.9)	0.27
H2BC1	8265.86	1128	0.775983	3117	1.38324	2577	0.249325	6396	0.88 (0.3-2.5)	0.81	-0.826431	10456	0.54 (0.19-1.5)	0.25
CHST8	8267.81	1129	1.00116	2217	1.06284	4265	0.555289	4466	0.64 (0.23-1.8)	0.41	-1.33735	12563	0.36 (0.13-1.1)	0.062
MORN4	8276.24	1130	0.948793	2408	1.62698	1583	-0.176196	9343	0.46 (0.13-1.6)	0.22	-0.596915	9481	0.66 (0.22-1.9)	0.45
HMOX1	8282.99	1131	0.940075	2444	1.68995	1383	-0.229283	9687	0.9 (0.43-1.9)	0.79	1.50949	1793	0.91 (0.46-1.8)	0.8
IPO8	8283.58	1132	0.981373	2290	1.07237	4208	0.549401	4500	0.55 (0.2-1.5)	0.24	-0.177343	7756	1.1 (0.46-2.6)	0.82
PUSL1	8293.04	1133	0.49439	4589	1.56934	1819	0.342508	5775	1.3 (0.31-5.2)	0.73	1.48984	1853	0.28 (0.079-1)	0.051
CORO2A	8295.35	1134	1.04363	2071	0.705029	6476	1.81892	495	0.66 (0.33-1.3)	0.23	2.04114	784	0.79 (0.44-1.4)	0.44
PAX3	8295.49	1135	0.73647	3314	2.28962	332	-0.343811	10468	0.42 (0.12-1.5)	0.19	-0.925612	10874	0.46 (0.13-1.6)	0.23
BUD23	8297.07	1136	1.05344	2037	0.774435	6059	1.32642	1346	0.21 (0.069-0.64)	0.006	0.68493	4351	0.49 (0.21-1.2)	0.11
ENKD1	8299.16	1137	1.07789	1960	0.658413	6741	2.32652	155	0.22 (0.072-0.7)	0.01	-0.647789	9684	0.44 (0.15-1.3)	0.13
HPCAL1	8299.43	1138	1.02996	2123	1.32006	2859	0.107753	7355	0.55 (0.21-1.5)	0.24	-0.0132167	7099	1.5 (0.45-5.3)	0.49
EDEM1	8302	1139	2.09761	221	1.20411	3491	-0.114285	8895	1.1 (0.61-2)	0.72	3.89613	11	0.88 (0.49-1.6)	0.66
HVCN1	8309.61	1140	1.53606	831	2.12704	507	-0.978018	13744	0.36 (0.15-0.86)	0.021	-0.682348	9805	0.88 (0.41-1.9)	0.74
FADD	8312.31	1141	0.90439	2593	1.81388	1052	-0.299689	10162	0.59 (0.15-2.3)	0.45	-0.618548	9557	3.4 (1.1-10)	0.029
KRT71	8313.03	1142	0.632217	3849	2.0448	611	-0.156269	9195	0.67 (0.26-1.7)	0.41	-1.91133	14518	0.49 (0.19-1.3)	0.14
HTATSF1	8317.14	1143	1.01845	2155	0.761113	6152	1.46356	1036	0.59 (0.21-1.6)	0.31	0.558344	4802	1.5 (0.56-4.2)	0.41
CFAP276	8317.55	1144	1.0705	1977	0.980981	4752	0.647939	3975	0.68 (0.22-2.1)	0.51	-1.86436	14406	1.4 (0.51-4.1)	0.48
FAM174C	8317.75	1145	-0.0340292	7699	1.4944	2112	1.60825	772	0.69 (0.25-1.9)	0.47	-1.56717	13460	0.78 (0.3-2)	0.62
CNDP2	8323.09	1146	1.24124	1475	0.666916	6695	1.48266	989	0.5 (0.23-1.1)	0.073	2.26371	542	0.69 (0.36-1.3)	0.25
SSX2IP	8324.83	1147	1.30282	1299	0.777653	6042	0.95954	2497	1.1 (0.36-3.3)	0.88	0.49765	5051	1.1 (0.36-3.1)	0.92
MEAF6	8327.56	1148	0.550816	4310	1.21033	3460	0.822007	3101	0.64 (0.32-1.2)	0.19	-0.414767	8750	1.4 (0.7-2.8)	0.34
N4BP2L1	8328.94	1149	0.361023	5341	1.85913	955	0.245613	6413	0.41 (0.13-1.3)	0.13	-1.27583	12332	0.68 (0.22-2.1)	0.5
SBK1	8330.91	1150	1.92054	351	0.529937	7539	1.47493	1010	0.7 (0.31-1.6)	0.39	-1.46484	13057	0.5 (0.22-1.2)	0.11
CEACAM7	8333.49	1151	2.16092	192	0.579911	7227	1.14434	1842	0.56 (0.28-1.1)	0.1	1.21132	2581	0.78 (0.42-1.4)	0.41
TAAR9	8333.65	1152	-0.0930659	8068	1.65229	1501	1.29369	1440	0.87 (0.27-2.8)	0.82	0.589245	4681	0.35 (0.11-1.1)	0.069
SSC4D	8336.66	1153	1.12577	1807	1.46606	2217	-0.145057	9112	0.98 (0.42-2.3)	0.96	-1.43661	12948	0.88 (0.37-2.1)	0.78
NOXRED1	8337.93	1154	0.137024	6594	1.71385	1314	0.653915	3934	0.77 (0.25-2.4)	0.66	-0.720424	9959	1.6 (0.54-4.6)	0.41
IRF4	8347.08	1155	1.84367	431	1.69655	1366	-0.744417	12748	0.5 (0.23-1.1)	0.089	0.547274	4849	0.74 (0.35-1.6)	0.43
RFK	8352.9	1156	0.87826	2703	1.99775	675	-0.389496	10803	1.7 (0.52-5.4)	0.39	1.888	1018	0.56 (0.17-1.8)	0.33
IL17F	8365.2	1157	-0.247516	9037	1.99517	679	1.206	1676	1.3 (0.47-3.4)	0.63	-2.58875	15521	0.51 (0.18-1.5)	0.21
SLC19A1	8366.67	1158	0.380637	5221	2.81894	65	-0.0375384	8363	0.45 (0.16-1.3)	0.14	0.938157	3444	0.57 (0.22-1.5)	0.26
CDC14B	8366.78	1159	0.0389587	7227	1.68383	1402	0.863933	2907	1.1 (0.43-2.6)	0.89	-0.636698	9635	0.83 (0.37-1.9)	0.65
ZNF446	8369.88	1160	0.310239	5627	1.18663	3566	1.44321	1078	0.3 (0.09-1)	0.05	-0.362357	8545	0.45 (0.15-1.3)	0.15
TMIGD3	8372.56	1161	-0.0613544	7876	2.45576	208	0.590991	4268	2 (0.74-5.7)	0.17	-0.46042	8938	0.6 (0.22-1.6)	0.32
ZSWIM3	8372.64	1162	0.362697	5333	1.12523	3912	1.56113	845	0.43 (0.11-1.7)	0.23	-0.174455	7744	1.5 (0.42-5.3)	0.54
SART1	8381.92	1163	0.0724353	7002	1.43288	2348	1.2899	1449	0.37 (0.1-1.4)	0.13	-1.34753	12600	0.79 (0.22-2.8)	0.71
MMP7	8387.07	1164	0.881485	2686	1.14107	3812	0.483989	4885	0.87 (0.58-1.3)	0.49	0.0610476	6809	0.99 (0.7-1.4)	0.95
UBE2C	8388.23	1165	1.01758	2161	0.671856	6665	2.26559	181	0.96 (0.59-1.6)	0.89	1.87933	1038	1.1 (0.72-1.7)	0.67
ZBTB34	8389.78	1166	0.222104	6112	2.19229	429	0.243616	6424	2 (0.43-8.8)	0.38	-0.242792	8031	0.73 (0.19-2.8)	0.64
TPPP3	8391.07	1167	0.542392	4361	2.17499	453	-0.115486	8908	1.2 (0.37-3.9)	0.75	-0.999395	11191	0.8 (0.25-2.6)	0.71
CRY2	8391.84	1168	0.474592	4697	1.01326	4539	1.73081	599	0.47 (0.13-1.7)	0.24	-0.307593	8316	0.85 (0.31-2.3)	0.76
IL1B	8392.8	1169	1.26349	1404	2.24948	363	-0.882402	13352	0.75 (0.48-1.2)	0.19	-0.446159	8868	1 (0.68-1.5)	0.98
MIEF2	8393.76	1170	1.31367	1273	1.05589	4314	0.309902	5976	0.62 (0.22-1.7)	0.35	-1.75197	14076	0.37 (0.15-0.94)	0.036
PHF23	8394.84	1171	0.0971862	6843	2.57267	140	0.317202	5932	1.2 (0.44-3.2)	0.72	-0.417614	8763	1.5 (0.52-4)	0.47
NSMCE1	8396.18	1172	0.404784	5065	1.16755	3677	1.1862	1727	0.67 (0.26-1.7)	0.41	0.208909	6231	0.78 (0.32-1.9)	0.59
S100A12	8398.25	1173	0.965131	2356	1.75905	1197	-0.332941	10391	1.1 (0.82-1.6)	0.42	-0.712705	9926	0.89 (0.62-1.3)	0.5
PRG4	8398.89	1174	1.01647	2166	0.705854	6474	1.76425	560	0.98 (0.27-3.5)	0.98	-0.777622	10202	0.99 (0.28-3.4)	0.98
ETF1	8402.23	1175	1.32254	1244	1.4955	2108	-0.312818	10259	0.85 (0.3-2.4)	0.76	1.0571	3043	1.8 (0.7-4.5)	0.23
ENHO	8407.44	1176	0.86425	2759	1.84007	998	-0.304344	10208	0.75 (0.28-2)	0.57	-1.46894	13081	0.77 (0.3-2)	0.58
CEMIP2	8417.31	1177	1.42396	1022	0.592185	7139	1.49138	973	0.68 (0.39-1.2)	0.18	3.21622	72	1.1 (0.65-2)	0.65
ABCC6	8418.44	1178	0.909741	2569	0.998337	4626	0.724781	3555	0.29 (0.094-0.92)	0.035	-1.49064	13163	1.3 (0.46-3.6)	0.63
SWI5	8419.64	1179	2.00042	285	0.93135	5072	0.307232	6000	0.49 (0.17-1.4)	0.19	0.55921	4797	0.8 (0.3-2.2)	0.67
KLK2	8421.74	1180	0.0565006	7104	1.35176	2725	1.6835	656	0.85 (0.36-2)	0.7	-1.9133	14525	0.65 (0.24-1.7)	0.39
SNRPF	8424.99	1181	2.40534	94	0.676418	6641	0.778927	3281	0.33 (0.12-0.92)	0.034	0.976186	3316	1.4 (0.61-3.4)	0.41
ARMC7	8425	1182	0.758328	3205	1.27391	3087	0.370796	5597	0.33 (0.1-1)	0.056	0.254052	6069	0.64 (0.2-2)	0.45
FDXR	8426.68	1183	-0.277952	9227	1.9293	803	1.35371	1282	0.74 (0.25-2.1)	0.57	0.161542	6412	0.44 (0.15-1.3)	0.14
B9D2	8427.37	1184	1.18139	1624	1.07755	4164	0.336103	5821	0.73 (0.26-2)	0.54	-2.02031	14769	0.71 (0.28-1.8)	0.46
SREBF1	8427.47	1185	1.57496	766	0.527094	7552	1.75377	571	0.76 (0.35-1.7)	0.49	2.30414	498	0.96 (0.49-1.9)	0.91
PPIF	8431.45	1186	1.76542	519	1.77181	1159	-0.838498	13179	0.82 (0.49-1.4)	0.44	2.30788	497	1.1 (0.68-1.7)	0.77
NEMP2	8434.47	1187	1.87152	402	0.590472	7153	1.13541	1874	0.44 (0.091-2.2)	0.31	-1.07182	11495	0.42 (0.085-2.1)	0.29
CRADD	8435.39	1188	2.02839	260	1.56129	1850	-0.639825	12237	0.68 (0.27-1.7)	0.4	-1.54853	13384	0.84 (0.36-1.9)	0.68
RDM1	8440.98	1189	0.878953	2697	0.871095	5482	1.16848	1774	0.92 (0.39-2.2)	0.85	0.956451	3379	1 (0.43-2.5)	0.94
CDC20B	8447.05	1190	0.0537005	7128	2.16459	463	0.463281	5002	0.57 (0.17-1.9)	0.36	-0.527794	9191	1.1 (0.36-3.2)	0.89
KLHDC7B	8449.21	1191	-0.404839	10053	2.63912	121	1.29453	1439	1 (0.54-2)	0.9	-0.551283	9285	0.86 (0.44-1.7)	0.66
SLC22A1	8453.4	1192	0.62449	3899	1.55778	1865	0.15714	6990	1.1 (0.43-2.7)	0.87	-0.691079	9838	0.93 (0.38-2.2)	0.87
CD274	8453.83	1193	2.10449	213	1.09621	4065	0.00405563	8098	0.39 (0.15-1)	0.058	1.50802	1801	1.1 (0.51-2.4)	0.79
ZNF837	8454.99	1194	-0.0112695	7556	1.51165	2050	1.32229	1360	0.5 (0.2-1.3)	0.15	-1.28156	12353	0.6 (0.25-1.4)	0.25
TAGLN2	8472.91	1195	0.938729	2450	0.96607	4849	0.756476	3404	1.1 (0.74-1.6)	0.63	2.09464	710	1 (0.72-1.5)	0.83
SARM1	8473.02	1196	2.77701	36	1.41803	2423	-0.517609	11535	0.13 (0.039-0.45)	0.0013	-0.672132	9770	0.89 (0.33-2.4)	0.81
TSBP1	8473.63	1197	1.7936	481	1.39072	2543	-0.371206	10664	0.51 (0.16-1.7)	0.26	-0.882136	10674	0.75 (0.26-2.2)	0.6
ZCCHC3	8476.17	1198	0.717755	3409	1.93376	793	-0.246364	9794	0.91 (0.38-2.2)	0.83	-1.38828	12752	0.74 (0.31-1.8)	0.51
USP28	8479.35	1199	2.69938	42	0.517235	7606	1.22941	1612	0.2 (0.055-0.72)	0.014	0.435873	5316	0.95 (0.32-2.8)	0.93
SP140	8482.48	1200	1.15439	1710	1.25473	3204	0.0692262	7641	0.29 (0.13-0.61)	0.0013	0.0663225	6793	0.78 (0.39-1.5)	0.47
IQCD	8490.87	1201	0.10308	6812	1.44814	2290	1.08522	2043	0.76 (0.29-2)	0.58	-0.0263418	7142	0.52 (0.21-1.2)	0.14
MAGEB18	8495.77	1202	0.561604	4256	1.70188	1348	0.0810005	7546	1.7 (0.57-5.3)	0.33	-1.61713	13642	0.65 (0.22-1.9)	0.43
CCDC81	8497.02	1203	0.284368	5773	1.5147	2036	0.634152	4041	2.5 (0.83-7.5)	0.1	-1.4833	13131	0.64 (0.2-2)	0.45
MMD2	8497.91	1204	1.45952	950	1.47119	2195	-0.374936	10700	2 (0.6-6.6)	0.26	0.518309	4961	0.52 (0.16-1.7)	0.28
PAGE1	8498.19	1205	3.23355	11	1.34854	2738	-0.428524	11016	0.49 (0.19-1.3)	0.15	-1.97649	14670	1.1 (0.4-2.8)	0.9
GIPC2	8507.75	1206	1.11219	1864	1.10945	3993	0.312721	5956	1 (0.75-1.3)	0.96	-1.18618	11962	1 (0.75-1.4)	0.9
KDM8	8509.81	1207	0.328833	5521	1.17766	3625	1.31383	1386	0.79 (0.3-2)	0.62	-0.27561	8182	0.52 (0.21-1.3)	0.16
RTP1	8509.86	1208	0.0726491	6999	2.6249	127	0.313741	5952	1.8 (0.66-5.1)	0.24	-1.58808	13527	0.8 (0.28-2.3)	0.67
NRSN1	8510.75	1209	0.481619	4658	1.36648	2652	0.549835	4497	1.4 (0.65-3.1)	0.38	-0.267022	8138	0.41 (0.15-1.1)	0.089
CFAP210	8516.37	1210	0.692775	3527	1.00423	4594	0.977876	2421	2.6 (0.95-7.2)	0.063	-0.924742	10871	0.27 (0.087-0.83)	0.022
GP1BA	8517.38	1211	0.786363	3073	0.953833	4921	0.970897	2452	0.55 (0.2-1.5)	0.26	-1.057	11425	0.7 (0.25-2)	0.51
RAD9A	8518.14	1212	-0.397758	9997	2.22057	394	1.41841	1129	0.19 (0.056-0.62)	0.0064	-0.227133	7968	0.37 (0.12-1.2)	0.089
NTN3	8521.05	1213	1.30868	1290	1.95305	750	-0.803794	13021	0.5 (0.17-1.5)	0.21	-2.36354	15304	0.52 (0.18-1.5)	0.23
GRIP2	8523.65	1214	1.21838	1522	1.15656	3732	0.158657	6980	0.71 (0.24-2.1)	0.53	-1.14488	11795	0.43 (0.15-1.2)	0.11
GID4	8525.43	1215	-0.433118	10219	2.9959	34	1.26532	1512	1.6 (0.6-4.5)	0.33	-1.16133	11856	1.2 (0.42-3.7)	0.7
SIGLEC15	8528.29	1216	1.74428	546	0.837037	5693	0.524458	4642	0.38 (0.11-1.2)	0.11	-0.217601	7935	0.83 (0.29-2.4)	0.73
CTNS	8530.93	1217	-0.134115	8341	2.76253	77	0.614214	4151	0.35 (0.1-1.2)	0.087	0.117078	6605	0.85 (0.29-2.5)	0.77
COCH	8533.35	1218	0.600491	4022	2.08523	561	-0.193675	9463	0.94 (0.28-3.1)	0.92	-0.864402	10607	1.1 (0.38-3)	0.89
PHKG2	8533.58	1219	-0.356473	9695	1.83409	1013	1.9067	409	0.56 (0.25-1.3)	0.16	-0.6633	9742	1.4 (0.71-2.8)	0.33
CCDC122	8536.13	1220	0.651546	3747	1.60411	1678	0.0565616	7726	1.5 (0.47-4.8)	0.48	-0.0298648	7157	1.2 (0.41-3.3)	0.77
AURKB	8540.27	1221	-0.10983	8179	1.45729	2250	2.12498	241	1.7 (0.8-3.6)	0.17	0.50188	5034	1.1 (0.61-2.1)	0.69
C1D	8546.79	1222	0.211692	6166	3.0049	31	0.0993656	7409	0.92 (0.28-3.1)	0.9	1.23371	2512	2.6 (0.87-8)	0.086
LCN12	8549.94	1223	0.947011	2420	0.990131	4674	0.654604	3930	0.19 (0.045-0.78)	0.021	-1.7064	13944	0.71 (0.19-2.6)	0.6
ELOC	8550.35	1224	1.37367	1100	0.982309	4743	0.353437	5704	0.75 (0.26-2.2)	0.59	0.995962	3255	0.49 (0.2-1.2)	0.12
TMEM160	8551.33	1225	0.00253998	7447	1.60997	1651	0.966299	2466	0.46 (0.17-1.3)	0.13	-1.89637	14479	0.65 (0.22-1.9)	0.43
MPV17L2	8553.27	1226	0.0441862	7193	1.26951	3109	2.72498	44	0.53 (0.17-1.6)	0.26	-1.9635	14645	0.61 (0.23-1.6)	0.32
LCE2B	8561.88	1227	0.772331	3136	1.67097	1439	-0.145391	9115	0.82 (0.35-1.9)	0.64	-1.48561	13141	0.51 (0.23-1.1)	0.1
RAB40A	8562.16	1228	0.413809	5011	1.21352	3443	0.938419	2571	1.1 (0.4-2.9)	0.88	-2.15521	15046	1.6 (0.63-3.9)	0.34
MIIP	8566.98	1229	0.14395	6551	1.39795	2508	1.05354	2148	0.58 (0.19-1.7)	0.33	1.45906	1925	0.55 (0.21-1.4)	0.22
HLA-B	8569.17	1230	0.964377	2359	0.841859	5666	1.0513	2155	N/A	N/A	0.70379	4293	N/A	N/A
INTS15	8573.98	1231	0.0708137	7013	1.66011	1476	0.742257	3471	0.67 (0.25-1.8)	0.42	-0.888766	10710	0.89 (0.36-2.2)	0.8
SLC23A1	8574.03	1232	1.65417	650	2.53972	157	-1.58468	15182	0.5 (0.15-1.6)	0.25	-1.36574	12660	0.46 (0.15-1.4)	0.17
CCL23	8576.6	1233	-0.266068	9147	1.80257	1079	1.40444	1156	0.67 (0.19-2.3)	0.52	-1.72707	13997	0.53 (0.15-1.8)	0.31
SIX4	8577.71	1234	0.179334	6340	1.22325	3391	1.60151	782	1.4 (0.34-5.3)	0.66	-1.71092	13961	2.3 (0.65-7.9)	0.2
LONRF1	8580.6	1235	2.02464	263	0.76315	6133	0.582062	4308	0.93 (0.29-3)	0.9	-1.02394	11293	1.1 (0.39-3.1)	0.85
HDGFL2	8583.22	1236	0.349207	5403	1.71986	1303	0.284841	6144	0.16 (0.034-0.71)	0.017	-2.48819	15430	0.57 (0.12-2.6)	0.47
PYROXD1	8584.18	1237	2.67293	44	1.51815	2018	-0.696426	12512	1 (0.54-1.9)	0.98	-0.549392	9279	1.1 (0.63-1.9)	0.77
PCSK6	8586.6	1238	-0.0288749	7669	1.41789	2428	1.63363	725	1.2 (0.52-2.8)	0.66	1.84324	1108	0.34 (0.14-0.86)	0.022
LMNB1	8589.61	1239	1.36558	1120	0.533048	7522	1.88416	428	0.76 (0.33-1.7)	0.51	0.737631	4155	1.1 (0.52-2.2)	0.84
FBRS	8590.13	1240	0.710912	3445	0.89708	5294	1.32915	1340	0.25 (0.092-0.69)	0.0073	-1.15492	11834	0.71 (0.29-1.7)	0.44
OR6B1	8593.28	1241	1.55029	806	0.984305	4724	0.271932	6247	0.58 (0.19-1.8)	0.34	-1.33247	12547	0.72 (0.24-2.1)	0.55
SLC12A1	8597.35	1242	1.48989	894	1.39748	2510	-0.329381	10368	1 (0.36-2.9)	0.96	-0.512641	9143	0.38 (0.13-1.1)	0.08
TDRD7	8600.48	1243	0.925796	2501	0.782603	6008	1.32531	1355	0.85 (0.29-2.5)	0.76	1.11303	2883	0.95 (0.35-2.6)	0.92
CAPSL	8601.34	1244	-0.342719	9610	2.20159	418	1.15768	1801	0.92 (0.29-2.9)	0.89	-1.01508	11253	0.55 (0.17-1.7)	0.3
RBM38	8601.62	1245	0.461232	4768	1.26095	3168	0.731797	3524	1.1 (0.4-3)	0.86	0.790452	3954	0.35 (0.11-1.2)	0.084
HDDC3	8603	1246	1.20827	1549	0.628253	6904	1.47291	1018	0.3 (0.097-0.96)	0.042	0.420515	5374	0.92 (0.31-2.8)	0.88
ETNPPL	8608.61	1247	1.16091	1690	0.967872	4838	0.501252	4782	0.86 (0.2-3.7)	0.84	0.393317	5474	0.75 (0.22-2.6)	0.65
TRPA1	8608.96	1248	1.91822	356	0.957751	4894	0.215464	6601	0.7 (0.43-1.1)	0.16	-1.17209	11902	1.3 (0.81-2)	0.29
OPRM1	8612.19	1249	0.948342	2412	1.25781	3191	0.171724	6901	0.4 (0.11-1.5)	0.18	-2.09673	14922	0.58 (0.16-2.2)	0.41
TRMU	8616.67	1250	1.30546	1297	0.832353	5714	0.699367	3687	1.5 (0.44-5.1)	0.51	0.964983	3351	1.3 (0.45-3.9)	0.6
IGSF8	8620.32	1251	1.11503	1850	1.61292	1637	-0.37511	10704	0.58 (0.14-2.4)	0.46	2.91973	142	0.46 (0.13-1.7)	0.24
B3GAT3	8621.18	1252	-0.22856	8906	2.07846	569	0.940643	2566	1 (0.62-1.7)	0.92	1.30053	2330	1.2 (0.7-2)	0.55
RAD51	8621.23	1253	0.645597	3781	2.44604	217	-0.367349	10638	0.97 (0.33-2.8)	0.95	3.22796	70	0.68 (0.26-1.8)	0.44
PRDX1	8631.3	1254	1.24535	1464	0.64508	6811	1.31756	1373	0.71 (0.38-1.3)	0.26	3.22404	71	0.93 (0.54-1.6)	0.81
HGH1	8637.17	1255	0.289403	5741	1.10661	4010	1.75092	575	0.6 (0.21-1.7)	0.35	0.478936	5130	0.48 (0.17-1.3)	0.16
GRK3	8637.31	1256	1.11763	1837	1.02508	4475	0.414046	5320	0.4 (0.14-1.1)	0.08	1.33885	2221	0.68 (0.31-1.5)	0.34
CRYBA1	8640.26	1257	0.325108	5535	1.13996	3818	1.36694	1246	0.5 (0.11-2.2)	0.36	0.503151	5027	0.44 (0.12-1.6)	0.22
NECAB1	8640.68	1258	1.09499	1912	1.05777	4296	0.376679	5561	0.56 (0.19-1.7)	0.3	-1.41108	12838	0.71 (0.25-2)	0.53
C1orf198	8641.39	1259	0.70834	3456	1.54376	1930	0.0367546	7865	2.1 (0.68-6.3)	0.2	0.406901	5426	0.92 (0.37-2.3)	0.86
LCA5L	8642.3	1260	0.555294	4289	2.4311	228	-0.266814	9924	1.1 (0.34-3.6)	0.86	-0.497267	9075	0.62 (0.19-2)	0.42
SLC4A2	8642.36	1261	0.119626	6700	1.88385	901	0.439458	5155	0.77 (0.28-2.2)	0.62	1.65429	1461	0.93 (0.36-2.4)	0.87
LMOD3	8647.72	1262	1.57792	762	1.31071	2899	-0.265179	9910	1.1 (0.36-3.5)	0.84	0.497196	5052	1.1 (0.38-3.3)	0.84
MAGEC2	8650.51	1263	1.58295	758	1.12713	3900	0.0180834	8004	0.62 (0.23-1.6)	0.33	-0.790664	10272	0.89 (0.34-2.3)	0.81
APOL3	8655.49	1264	1.27111	1385	0.521164	7585	2.69276	51	0.33 (0.14-0.79)	0.013	-0.132079	7569	0.53 (0.24-1.1)	0.1
SGTA	8657.21	1265	-0.243435	9013	2.32295	303	0.844606	2990	0.69 (0.25-1.9)	0.48	0.933529	3463	0.42 (0.15-1.2)	0.094
GHDC	8658.58	1266	-0.0791123	7982	1.87772	918	0.775469	3303	0.35 (0.11-1.2)	0.086	0.918661	3518	0.7 (0.24-2.1)	0.52
TUSC2	8658.67	1267	0.865226	2754	1.46496	2220	-0.0362426	8356	0.72 (0.2-2.6)	0.62	0.810657	3880	1 (0.3-3.4)	0.99
ZBED9	8665.45	1268	1.10073	1897	0.853568	5592	0.810318	3148	0.62 (0.24-1.6)	0.33	-0.342278	8464	1.1 (0.41-3.2)	0.81
ZFYVE27	8668.16	1269	0.0904903	6883	1.45664	2254	0.998546	2349	0.64 (0.24-1.7)	0.37	1.13727	2808	1.1 (0.46-2.8)	0.77
DPP10	8671.7	1270	0.234526	6040	1.67297	1433	0.441587	5145	0.95 (0.25-3.5)	0.94	0.432229	5332	0.29 (0.079-1)	0.058
ITGB7	8675.95	1271	0.691983	3537	1.9107	842	-0.263036	9898	0.42 (0.18-0.98)	0.045	0.430849	5342	0.56 (0.25-1.2)	0.15
VDR	8677.72	1272	1.16373	1681	2.39449	247	-0.972562	13720	0.7 (0.28-1.8)	0.45	-0.665776	9751	0.98 (0.41-2.3)	0.95
NUTM1	8680.89	1273	1.1759	1644	1.68962	1385	-0.531704	11600	0.71 (0.23-2.2)	0.55	-0.65107	9696	0.56 (0.19-1.6)	0.28
PPP1R16A	8681.73	1274	0.617155	3936	0.875025	5451	1.80738	506	0.73 (0.26-2)	0.53	-0.168806	7718	0.8 (0.29-2.2)	0.66
C6orf52	8682.34	1275	-0.59529	11182	2.50655	182	2.35984	139	1 (0.61-1.8)	0.87	-0.332319	8423	0.63 (0.32-1.2)	0.18
TNFRSF10B	8682.54	1276	0.0289687	7290	2.51473	178	0.344231	5765	0.86 (0.36-2)	0.72	-0.51283	9144	1.6 (0.68-3.8)	0.28
ALPK2	8685.98	1277	1.35036	1163	2.66304	111	-1.32292	14744	1.1 (0.47-2.6)	0.81	-1.53375	13333	0.87 (0.31-2.4)	0.79
PRADC1	8690.42	1278	0.786417	3072	1.13615	3838	0.487203	4859	2.1 (0.57-7.8)	0.26	-1.89095	14470	0.95 (0.28-3.3)	0.94
MAP3K19	8693.31	1279	0.44427	4845	1.98219	698	-0.0302992	8319	0.95 (0.2-4.6)	0.95	-0.194932	7828	0.8 (0.2-3.2)	0.75
C1orf109	8693.66	1280	1.43158	1001	1.95236	753	-0.981016	13763	0.44 (0.13-1.5)	0.19	0.502219	5031	0.43 (0.14-1.3)	0.14
DOLPP1	8695.54	1281	0.0362768	7241	2.36492	265	0.355736	5694	1.6 (0.52-5)	0.41	1.92714	954	0.32 (0.12-0.89)	0.029
LHX5	8697.91	1282	1.51859	850	1.67612	1424	-0.735737	12704	0.59 (0.24-1.5)	0.26	-1.66499	13810	0.75 (0.3-1.9)	0.53
MRPL15	8698.32	1283	1.17753	1639	0.677215	6637	1.2376	1582	0.83 (0.39-1.7)	0.61	2.24169	563	0.82 (0.42-1.6)	0.57
L2HGDH	8703.99	1284	1.17913	1633	1.38917	2551	-0.189295	9427	1 (0.28-3.5)	1	0.133229	6532	0.19 (0.049-0.74)	0.017
FGFR1OP2	8706.73	1285	1.11408	1856	1.61237	1639	-0.398999	10857	0.98 (0.33-2.9)	0.97	-0.177368	7757	1.6 (0.69-3.6)	0.29
ODF3L1	8708.99	1286	0.230223	6064	2.4225	233	0.0888741	7480	2 (0.56-6.9)	0.29	-1.55679	13416	1.6 (0.49-5)	0.44
ZSCAN22	8715.26	1287	0.779123	3105	1.12156	3933	0.519581	4677	0.6 (0.25-1.4)	0.24	0.261864	6026	0.49 (0.2-1.2)	0.1
EGFL6	8717.24	1288	0.883779	2682	2.89329	49	-0.74051	12730	0.37 (0.12-1.1)	0.072	1.30024	2332	0.7 (0.27-1.8)	0.47
GIMAP8	8720.52	1289	1.46986	932	1.70318	1342	-0.752581	12786	0.38 (0.15-0.99)	0.047	-1.08805	11574	0.91 (0.39-2.1)	0.83
CCDC54	8723.21	1290	0.887261	2659	3.20246	18	-0.762727	12834	1.7 (0.47-6.2)	0.42	-0.602866	9503	0.61 (0.19-1.9)	0.4
PELI3	8726.53	1291	-0.592468	11161	2.34781	277	2.57138	72	0.73 (0.24-2.2)	0.59	-2.60992	15535	0.89 (0.32-2.5)	0.82
CTSZ	8727.92	1292	0.828301	2902	1.19652	3517	0.34064	5791	0.74 (0.44-1.3)	0.28	0.658536	4440	1.1 (0.64-2)	0.66
FBP2	8728.27	1293	1.63495	674	0.423672	8190	2.6425	58	0.74 (0.29-1.9)	0.54	-0.825769	10452	1 (0.43-2.4)	0.97
NUP214	8728.48	1294	1.0677	1985	0.779133	6032	1.01128	2299	1.2 (0.67-2.2)	0.54	0.929446	3479	1.1 (0.64-1.9)	0.72
CASP7	8744.05	1295	0.764982	3170	0.8457	5639	1.31832	1371	0.52 (0.19-1.4)	0.2	-0.209799	7899	0.62 (0.22-1.7)	0.35
TMEM45B	8745.14	1296	1.71259	586	0.652341	6771	0.857279	2935	0.79 (0.5-1.3)	0.33	2.37966	439	0.68 (0.44-1.1)	0.093
CYREN	8746.14	1297	1.48455	899	1.47834	2171	-0.477485	11295	0.85 (0.37-2)	0.71	0.0721119	6769	0.98 (0.42-2.3)	0.96
LPL	8747.86	1298	0.621531	3909	2.6888	102	-0.41039	10916	0.92 (0.33-2.6)	0.87	-0.192239	7817	0.89 (0.29-2.7)	0.83
ANKS4B	8750.41	1299	2.23483	157	1.23304	3324	-0.300584	10166	0.91 (0.32-2.5)	0.86	-1.13625	11769	0.4 (0.12-1.3)	0.14
PRDM10	8752.8	1300	-0.572692	11038	2.72605	90	1.68024	658	2.2 (0.6-7.9)	0.24	2.48243	340	0.7 (0.21-2.3)	0.56
C19orf25	8752.88	1301	0.209497	6180	1.92048	827	0.269846	6259	0.48 (0.17-1.4)	0.18	-1.2183	12104	0.64 (0.23-1.7)	0.38
STKLD1	8755.51	1302	-0.150327	8445	3.01854	30	0.546279	4521	1 (0.42-2.6)	0.92	-1.0189	11273	0.48 (0.19-1.2)	0.13
SLC25A42	8757.19	1303	0.624543	3898	1.58744	1744	0.0447924	7805	0.66 (0.22-2)	0.47	-0.882997	10679	0.47 (0.18-1.2)	0.12
KLKB1	8763.12	1304	0.904859	2591	1.41492	2440	-0.0385086	8370	0.87 (0.26-2.9)	0.82	-2.34923	15292	2.1 (0.75-6.1)	0.15
CCDC27	8764.08	1305	0.74776	3256	1.22213	3396	0.372976	5581	0.72 (0.19-2.8)	0.64	-2.73956	15607	0.42 (0.11-1.6)	0.2
IQUB	8765.06	1306	0.0397846	7223	2.17646	452	0.386875	5495	1.9 (0.48-7.8)	0.36	-0.119317	7521	0.92 (0.26-3.3)	0.9
GBP2	8766.17	1307	1.98924	295	0.563457	7345	1.0117	2296	0.45 (0.27-0.73)	0.0013	1.77341	1218	0.88 (0.55-1.4)	0.58
IGSF22	8767.42	1308	3.03496	18	1.68172	1411	-1.07037	14063	0.61 (0.18-2.1)	0.43	-2.36576	15311	0.88 (0.28-2.8)	0.83
MTMR7	8768.77	1309	0.667081	3669	1.04844	4353	0.807631	3161	1.2 (0.37-3.8)	0.79	-3.17826	15719	1.8 (0.56-5.6)	0.33
ZNF385C	8770.54	1310	0.690749	3544	1.27726	3070	0.338795	5802	0.68 (0.3-1.5)	0.36	-0.788348	10262	0.88 (0.39-2)	0.75
RXFP2	8771.36	1311	1.00203	2213	1.19597	3520	0.17864	6863	0.84 (0.23-3.1)	0.79	-2.59713	15527	1.3 (0.38-4.3)	0.7
WDR18	8771.52	1312	0.0205675	7341	1.59212	1725	0.866187	2899	0.17 (0.055-0.53)	0.0023	0.340411	5700	0.58 (0.22-1.5)	0.26
GZMK	8771.72	1313	1.16802	1663	1.25034	3230	-0.0125636	8213	0.4 (0.19-0.85)	0.017	0.586295	4694	0.86 (0.45-1.7)	0.66
RIC8B	8775.36	1314	0.582433	4126	1.40694	2467	0.287421	6126	1.1 (0.43-2.9)	0.82	-2.09277	14918	1.3 (0.55-3.1)	0.55
FOLH1	8779.61	1315	1.2121	1541	0.932002	5067	0.482799	4886	1.2 (0.71-2)	0.5	-0.00756335	7074	0.56 (0.34-0.91)	0.018
SCML4	8781.14	1316	0.81964	2936	1.9961	677	-0.475211	11283	0.6 (0.26-1.4)	0.24	-0.722393	9970	0.68 (0.3-1.5)	0.33
MEX3B	8782.51	1317	0.443303	4853	1.32669	2829	0.5669	4397	2.3 (0.79-6.5)	0.13	-1.82051	14278	0.82 (0.29-2.3)	0.71
REXO1	8782.98	1318	-0.203404	8742	2.01571	656	0.855427	2946	0.52 (0.18-1.5)	0.22	-0.336005	8438	0.33 (0.12-0.88)	0.028
ALDH1A3	8785.77	1319	-0.279194	9239	1.79559	1093	1.31181	1397	0.96 (0.53-1.7)	0.88	-0.690527	9835	1.4 (0.87-2.2)	0.18
DMRTC2	8786.39	1320	0.570149	4189	1.23786	3302	0.556343	4457	0.81 (0.25-2.6)	0.71	-2.43495	15376	0.84 (0.29-2.4)	0.74
KCNE3	8788.41	1321	0.207307	6196	2.76957	73	0.0540512	7748	0.79 (0.29-2.1)	0.64	-1.76894	14130	0.86 (0.3-2.4)	0.77
HPCA	8788.75	1322	0.823393	2924	1.82128	1032	-0.366678	10635	0.91 (0.37-2.2)	0.83	-0.610357	9530	0.44 (0.18-1.1)	0.072
MSRB1	8799.46	1323	0.247147	5976	1.60625	1668	0.460237	5032	0.87 (0.34-2.2)	0.78	0.176917	6354	0.26 (0.1-0.65)	0.0043
BTBD6	8799.64	1324	1.42393	1023	0.604111	7059	1.1387	1857	0.65 (0.23-1.8)	0.42	0.273625	5981	0.99 (0.42-2.3)	0.98
CTH	8800.99	1325	0.354836	5371	1.48591	2137	0.462478	5010	0.94 (0.3-3)	0.92	0.405217	5434	0.45 (0.15-1.4)	0.16
FFAR1	8802	1326	0.878435	2702	2.58024	138	-0.734444	12693	1.2 (0.44-3)	0.77	-0.912064	10817	0.7 (0.25-2)	0.5
EFHC2	8802.2	1327	0.772095	3138	2.03896	621	-0.448686	11139	0.34 (0.079-1.5)	0.15	-1.30662	12453	0.79 (0.19-3.3)	0.75
PAX7	8803.37	1328	1.8245	450	1.38158	2587	-0.468768	11256	0.53 (0.19-1.5)	0.22	-0.785939	10251	0.52 (0.18-1.5)	0.22
ZBTB42	8804.77	1329	-0.188458	8671	1.57198	1809	1.5414	882	0.83 (0.45-1.5)	0.55	-0.0442218	7218	0.8 (0.44-1.5)	0.47
MMAA	8806.3	1330	2.48517	67	1.49488	2110	-0.740091	12728	0.93 (0.34-2.6)	0.9	1.4012	2061	0.7 (0.28-1.8)	0.45
PLEKHG4	8810.35	1331	0.757979	3206	0.873834	5462	1.16472	1785	0.84 (0.28-2.5)	0.76	-1.6541	13768	0.43 (0.14-1.4)	0.15
RFC3	8813.82	1332	0.36514	5314	1.32052	2858	0.691716	3736	1.2 (0.49-3.1)	0.65	0.648803	4471	1.4 (0.62-3)	0.45
MROH2A	8813.99	1333	0.674999	3618	2.24838	365	-0.416757	10959	0.82 (0.29-2.3)	0.72	0.533995	4892	0.56 (0.19-1.6)	0.29
DEFA6	8817.17	1334	0.52087	4479	1.4998	2095	0.246979	6409	2.6 (0.87-7.6)	0.086	-1.61556	13631	0.65 (0.19-2.2)	0.5
FGL1	8823.35	1335	0.69546	3517	1.45649	2255	0.0857777	7503	0.97 (0.33-2.9)	0.96	-0.068354	7316	1.1 (0.42-2.7)	0.88
SLC44A4	8827.78	1336	0.968019	2343	0.635595	6876	1.9617	356	0.92 (0.66-1.3)	0.59	0.0122059	6993	0.89 (0.67-1.2)	0.44
CKS2	8827.95	1337	1.25383	1434	0.499712	7708	2.55786	75	0.94 (0.72-1.2)	0.63	1.51912	1780	1 (0.82-1.3)	0.82
LRRC2	8829.89	1338	1.9067	364	1.01161	4557	0.0665811	7658	1.4 (0.49-4.1)	0.51	-1.48162	13125	0.32 (0.1-1)	0.058
CMPK2	8830.77	1339	0.139838	6580	1.16581	3683	1.95765	361	0.33 (0.1-1.1)	0.067	-0.555173	9306	0.46 (0.14-1.6)	0.22
CDK5RAP1	8832.05	1340	0.534518	4399	0.991745	4666	1.22379	1629	0.98 (0.31-3.1)	0.98	1.23831	2489	0.36 (0.13-1)	0.059
SLC5A6	8834.77	1341	1.25093	1446	0.858974	5565	0.608516	4175	0.74 (0.34-1.6)	0.43	1.11931	2862	0.91 (0.45-1.9)	0.8
DKK4	8837.65	1342	0.761	3193	1.17789	3622	0.403662	5380	0.73 (0.29-1.9)	0.51	-0.931572	10904	0.73 (0.34-1.6)	0.42
USP44	8839.63	1343	0.641899	3802	1.77685	1149	-0.162102	9241	0.45 (0.13-1.6)	0.21	-0.802258	10342	0.84 (0.3-2.4)	0.74
ENO2	8844.74	1344	-0.0412989	7759	1.38656	2564	1.57124	829	1.2 (0.85-1.7)	0.29	-2.69432	15582	1.1 (0.78-1.6)	0.52
DNAJC7	8846.66	1345	0.383526	5205	1.2438	3268	0.805666	3171	0.67 (0.34-1.4)	0.27	1.39101	2088	0.66 (0.35-1.3)	0.21
TMEM145	8849.08	1346	0.72375	3382	0.878542	5437	1.21365	1653	1.3 (0.53-3.4)	0.55	-0.248619	8056	0.42 (0.12-1.5)	0.19
RALGDS	8852.27	1347	-0.46456	10415	2.02898	635	1.64966	704	1 (0.63-1.7)	0.93	-0.603702	9505	0.67 (0.43-1)	0.074
TUBA4B	8853.36	1348	0.764672	3174	1.64587	1517	-0.194626	9469	0.35 (0.092-1.4)	0.13	-1.62535	13681	0.97 (0.3-3.1)	0.95
GSTP1	8854.96	1349	0.0574655	7098	1.27143	3098	1.60256	780	0.76 (0.44-1.3)	0.35	-1.14504	11796	0.72 (0.43-1.2)	0.2
SS18L2	8855.95	1350	1.88933	383	0.422585	8195	1.64237	713	0.56 (0.22-1.4)	0.21	1.3046	2318	0.68 (0.3-1.5)	0.35
FAM78A	8856.41	1351	0.954094	2394	2.0428	612	-0.659472	12334	0.35 (0.14-0.89)	0.027	0.0218257	6962	1.1 (0.47-2.4)	0.9
ZMYND10	8856.91	1352	1.03208	2114	0.85903	5563	0.783233	3257	0.53 (0.16-1.7)	0.28	-1.55884	13426	0.95 (0.31-2.9)	0.92
CARD11	8859.39	1353	0.743617	3279	1.46917	2201	0.016258	8019	0.66 (0.4-1.1)	0.1	0.785267	3982	1.1 (0.67-1.7)	0.76
SLC37A1	8861.81	1354	0.869881	2734	0.647151	6796	3.16014	10	0.95 (0.48-1.9)	0.89	2.26699	539	0.64 (0.35-1.2)	0.16
NKX2-2	8866.82	1355	-0.016152	7593	1.84806	985	0.616935	4135	N/A	N/A	-2.01472	14756	N/A	N/A
SNRNP25	8872.63	1356	2.66153	45	0.355095	8586	1.82791	484	0.47 (0.17-1.3)	0.16	1.73767	1277	0.56 (0.21-1.5)	0.25
ANGPTL4	8874.5	1357	0.11968	6698	1.73998	1249	0.475639	4936	0.59 (0.27-1.3)	0.19	-0.435111	8833	1.1 (0.55-2.3)	0.74
EDDM3A	8877.53	1358	1.05501	2030	0.866328	5519	0.735136	3502	0.77 (0.26-2.3)	0.64	-0.260339	8109	0.45 (0.17-1.2)	0.11
MTMR6	8885.63	1359	0.61475	3945	1.80198	1082	-0.162659	9251	2 (0.6-6.9)	0.25	0.329601	5748	2.2 (0.63-8)	0.21
ACOT12	8886.73	1360	0.392888	5154	1.22594	3370	0.813823	3126	1.9 (0.4-8.8)	0.43	-1.08736	11569	0.33 (0.065-1.7)	0.18
NUDT1	8890.05	1361	0.69208	3536	0.863547	5541	1.34543	1310	0.67 (0.27-1.7)	0.39	-1.52643	13300	0.88 (0.4-2)	0.76
ODF3	8890.6	1362	1.03536	2101	1.88382	902	-0.646444	12267	0.59 (0.21-1.7)	0.32	-1.55873	13423	0.85 (0.33-2.2)	0.75
NXF3	8892.46	1363	0.13897	6583	1.45063	2282	0.80786	3158	0.72 (0.26-2)	0.52	-1.18808	11973	0.88 (0.29-2.6)	0.81
IL3	8895.96	1364	1.02966	2125	1.52031	2003	-0.296128	10134	0.72 (0.24-2.2)	0.56	-0.881375	10670	0.76 (0.28-2.1)	0.6
PTH2	8896.21	1365	1.51131	860	0.91236	5205	0.334268	5828	0.63 (0.19-2.1)	0.46	-2.67276	15573	0.56 (0.18-1.7)	0.32
NPHP4	8896.99	1366	0.742539	3287	1.46221	2231	0.0160923	8022	0.51 (0.15-1.8)	0.29	-0.955908	10999	0.65 (0.2-2.2)	0.49
RSPH4A	8899.15	1367	1.85159	420	1.2822	3050	-0.361599	10596	0.55 (0.12-2.4)	0.42	-1.0483	11388	0.47 (0.12-1.9)	0.28
CRACD	8906.79	1368	0.880034	2692	1.06011	4287	0.469299	4962	0.6 (0.26-1.4)	0.24	-2.43357	15374	1.1 (0.48-2.5)	0.82
PECR	8907.11	1369	1.59938	733	1.91968	828	-1.18537	14415	0.3 (0.077-1.2)	0.089	-0.730749	9999	0.68 (0.21-2.3)	0.53
THOP1	8908.67	1370	-0.275144	9212	1.88155	912	1.0914	2018	0.63 (0.23-1.8)	0.38	0.775387	4018	0.34 (0.11-1)	0.057
TMEM95	8909.74	1371	0.39733	5121	1.0736	4199	1.22373	1630	0.93 (0.33-2.6)	0.89	-1.98953	14703	0.65 (0.25-1.7)	0.36
PALM	8914.4	1372	0.323051	5552	1.30745	2916	0.741637	3474	0.82 (0.27-2.5)	0.72	-2.08441	14898	1.5 (0.56-3.9)	0.43
GPX5	8917.22	1373	0.845105	2834	2.00619	667	-0.55004	11710	0.48 (0.16-1.5)	0.2	-2.3662	15312	0.64 (0.21-1.9)	0.42
MCOLN1	8918.28	1374	-0.531209	10791	1.9598	733	2.48491	100	0.75 (0.22-2.5)	0.64	0.1025	6648	1.4 (0.43-4.5)	0.58
ELF4	8923.49	1375	1.18229	1622	0.824996	5767	0.696484	3704	0.34 (0.15-0.75)	0.0077	1.50853	1798	1.5 (0.77-3.1)	0.22
TMEM61	8924.02	1376	1.69101	606	1.05621	4310	0.0248548	7962	0.47 (0.16-1.4)	0.18	-1.18445	11958	0.47 (0.16-1.4)	0.16
TCF7L2	8925.53	1377	0.743882	3277	2.11536	520	-0.490067	11368	0.92 (0.48-1.8)	0.81	0.81739	3861	1.2 (0.62-2.1)	0.65
DIAPH1	8925.7	1378	1.25211	1438	0.493164	7750	2.2695	176	0.73 (0.29-1.8)	0.51	1.4013	2060	1 (0.44-2.3)	0.99
C2CD4A	8928.75	1379	1.007	2196	1.84017	997	-0.601621	12021	0.67 (0.29-1.6)	0.35	-0.799066	10316	0.79 (0.33-1.9)	0.6
FAM102A	8932.02	1380	1.13199	1788	1.04356	4379	0.285474	6139	0.55 (0.31-0.99)	0.045	1.03822	3096	0.82 (0.48-1.4)	0.46
TSPAN11	8932.47	1381	1.42845	1009	1.02103	4493	0.151503	7046	0.35 (0.14-0.9)	0.029	-2.11737	14970	0.6 (0.22-1.6)	0.31
TMPO	8934.28	1382	0.786443	3071	0.746709	6226	1.61563	754	1.2 (0.66-2.1)	0.58	0.370026	5581	1 (0.63-1.6)	0.98
TYR	8945.9	1383	1.16439	1679	2.16313	465	-0.997879	13819	0.85 (0.29-2.5)	0.77	-1.27243	12323	0.49 (0.17-1.4)	0.19
CCL20	8946.14	1384	1.99358	290	1.90539	849	-1.51603	15089	0.79 (0.45-1.4)	0.42	-1.24581	12205	1.4 (0.85-2.3)	0.19
SLC12A7	8952.97	1385	0.1476	6531	1.42658	2377	0.806631	3167	0.44 (0.19-0.99)	0.047	0.219155	6193	0.46 (0.23-0.91)	0.026
GBP6	8953.07	1386	1.59884	735	0.562931	7347	1.09215	2015	0.87 (0.3-2.6)	0.81	1.562	1673	0.8 (0.32-2)	0.63
AURKAIP1	8953.23	1387	0.146268	6538	1.79845	1087	0.365888	5628	0.5 (0.14-1.8)	0.29	0.627369	4542	0.44 (0.14-1.4)	0.17
NOX3	8955.43	1388	0.135676	6603	2.18988	434	0.189004	6789	1 (0.29-3.5)	1	-0.671055	9766	0.61 (0.18-2.1)	0.43
CCL5	8955.51	1389	0.981151	2294	1.07415	4195	0.338199	5806	0.73 (0.54-0.98)	0.039	0.565682	4776	0.88 (0.67-1.2)	0.37
TPRG1L	8956.65	1390	1.96842	312	0.769166	6092	0.460061	5036	0.59 (0.21-1.6)	0.3	1.1618	2730	0.38 (0.17-0.85)	0.019
CD247	8957.24	1391	1.19374	1588	0.675862	6643	1.0567	2140	0.38 (0.18-0.79)	0.0095	-0.303168	8295	0.67 (0.34-1.4)	0.27
TMPRSS5	8962.46	1392	0.381101	5218	1.31826	2867	0.615796	4142	1.3 (0.37-4.4)	0.71	-1.51286	13252	0.56 (0.14-2.2)	0.41
DPM3	8966.28	1393	0.28459	5769	1.08431	4129	1.51352	937	0.61 (0.16-2.4)	0.47	-1.10581	11648	0.35 (0.11-1.2)	0.086
TYMS	8969.83	1394	0.822382	2928	0.680888	6621	2.06251	272	1 (0.67-1.5)	0.96	0.996777	3250	1.1 (0.76-1.6)	0.62
SNX10	8970.47	1395	2.03771	251	0.867852	5508	0.267488	6269	0.61 (0.26-1.4)	0.24	0.553043	4825	0.83 (0.39-1.7)	0.62
ZNF829	8978.54	1396	0.411035	5029	1.1627	3697	0.873984	2856	0.27 (0.075-0.99)	0.049	-0.347034	8480	0.91 (0.29-2.8)	0.87
CINP	8985.19	1397	-0.619607	11320	2.58695	137	1.72327	606	1.2 (0.41-3.6)	0.72	0.141693	6492	1.9 (0.74-5)	0.18
KCNJ15	8985.52	1398	1.19391	1586	1.12776	3895	0.0908621	7460	0.82 (0.63-1.1)	0.15	-0.0665199	7312	1 (0.77-1.3)	0.93
CACFD1	8988.45	1399	1.06467	1996	0.916931	5171	0.560529	4430	1.1 (0.52-2.4)	0.77	1.1101	2897	0.44 (0.21-0.94)	0.033
ILDR2	8991.99	1400	0.928648	2490	1.78537	1118	-0.508921	11486	0.9 (0.38-2.2)	0.82	-1.07765	11516	0.99 (0.38-2.6)	0.99
GCM1	8998.35	1401	1.91863	354	1.01827	4509	0.00662912	8087	0.64 (0.18-2.3)	0.49	0.108165	6631	0.39 (0.11-1.3)	0.13
CHCHD4	8998.85	1402	0.071331	7012	1.22829	3349	1.65488	699	1.2 (0.47-3.1)	0.68	-0.505664	9115	0.52 (0.2-1.4)	0.19
VGLL1	8999.7	1403	1.36392	1125	0.555837	7390	1.28714	1459	0.88 (0.67-1.2)	0.36	2.69202	223	0.97 (0.76-1.3)	0.82
IL22RA2	9005.98	1404	1.20166	1563	1.55522	1874	-0.497285	11403	0.87 (0.25-3.1)	0.83	-0.439031	8848	0.4 (0.11-1.4)	0.16
SRR	9007.87	1405	1.5862	753	0.772587	6074	0.544424	4532	0.82 (0.21-3.2)	0.78	0.846421	3758	3.6 (1-13)	0.043
KIF3C	9010.06	1406	0.109449	6763	1.17322	3645	1.80304	513	0.87 (0.33-2.3)	0.79	0.421128	5369	1.6 (0.56-4.5)	0.38
GPATCH3	9010.37	1407	1.02984	2124	0.555007	7397	2.85269	24	0.61 (0.21-1.8)	0.37	0.520882	4953	0.61 (0.21-1.8)	0.36
RAPGEF1	9010.74	1408	0.807686	2978	1.06093	4284	0.506085	4754	0.2 (0.079-0.52)	0.00097	0.287635	5925	0.85 (0.37-2)	0.7
PFN1	9013.93	1409	0.5318	4419	1.70191	1347	-0.0269171	8305	0.9 (0.41-2)	0.79	1.36142	2158	2 (0.91-4.3)	0.083
SLC25A14	9014.09	1410	0.969144	2342	0.62656	6920	1.70551	630	0.59 (0.2-1.7)	0.33	-0.952162	10988	1.9 (0.63-5.6)	0.26
UBE2L3	9014.57	1411	1.81665	458	0.460627	7953	1.31792	1372	0.99 (0.45-2.2)	0.98	0.909574	3546	0.95 (0.48-1.9)	0.87
TERB2	9014.88	1412	1.15227	1720	1.22147	3402	-0.021866	8267	0.78 (0.19-3.1)	0.72	-0.00145493	7048	0.19 (0.044-0.81)	0.024
RWDD1	9016.67	1413	0.137375	6592	1.53754	1953	0.64044	4013	1.3 (0.58-2.7)	0.55	0.388326	5502	1.6 (0.83-3.3)	0.15
CDC20	9017.09	1414	0.000829786	7458	1.2275	3359	2.57168	71	0.74 (0.29-1.9)	0.53	0.41076	5417	0.61 (0.27-1.4)	0.24
DNAI3	9017.89	1415	-0.0262534	7651	1.88234	907	0.550772	4490	1.9 (0.63-5.8)	0.25	-0.787596	10259	0.31 (0.092-1.1)	0.063
C16orf82	9019.07	1416	2.05188	243	0.93622	5029	0.118475	7291	0.42 (0.11-1.6)	0.2	-1.22483	12122	0.47 (0.15-1.5)	0.2
SLC9A3	9019.28	1417	-0.27607	9217	1.88594	893	1.02237	2259	0.56 (0.16-1.9)	0.36	-1.87139	14423	0.28 (0.08-0.98)	0.046
TMEM198	9024.07	1418	0.884146	2679	1.33702	2785	0.00727524	8082	0.92 (0.37-2.2)	0.85	-1.01378	11247	0.8 (0.31-2.1)	0.65
PTPN3	9024.67	1419	0.39909	5111	1.0321	4440	1.30918	1403	1.6 (0.93-2.9)	0.085	3.26444	60	1.1 (0.64-2)	0.66
H2AC11	9026.36	1420	1.16482	1677	0.685901	6597	1.02805	2232	0.72 (0.35-1.5)	0.38	-0.095179	7430	1.1 (0.58-2.1)	0.75
SLC25A34	9027.29	1421	0.212289	6163	1.34496	2748	0.813307	3130	0.91 (0.27-3.1)	0.88	-1.66529	13813	0.62 (0.19-2)	0.43
H2BC10	9034.12	1422	1.77911	499	0.379849	8457	1.93555	385	0.68 (0.41-1.1)	0.13	1.90729	988	0.96 (0.61-1.5)	0.86
ZNF408	9035.84	1423	-0.301184	9373	1.60955	1653	1.72103	610	0.61 (0.16-2.4)	0.48	-0.532051	9211	0.55 (0.16-2)	0.36
RAP2A	9036.36	1424	0.623877	3901	1.18145	3603	0.502348	4775	1.1 (0.38-3.2)	0.87	-0.901382	10776	1.2 (0.48-3.1)	0.66
SH2D4A	9042	1425	0.551672	4305	0.831757	5718	2.33156	152	0.77 (0.41-1.4)	0.42	2.07541	740	0.84 (0.46-1.6)	0.58
CSMD1	9050.4	1426	0.321337	5557	1.07759	4163	1.33015	1339	1.1 (0.26-4.6)	0.9	-1.94472	14605	0.47 (0.12-1.9)	0.28
SPATA22	9053.29	1427	0.798567	3015	1.10791	4000	0.412527	5326	1 (0.35-3)	0.95	-0.34868	8492	1.8 (0.68-4.6)	0.24
PATE1	9055.1	1428	0.648283	3768	2.21132	409	-0.445997	11120	1.4 (0.44-4.5)	0.57	-0.59038	9454	0.33 (0.096-1.2)	0.083
CCNJL	9055.68	1429	1.03495	2103	1.38177	2585	-0.17816	9357	0.37 (0.14-0.94)	0.037	0.244691	6101	0.59 (0.25-1.4)	0.24
MBOAT7	9056.68	1430	0.485983	4629	1.189	3555	0.6699	3855	0.45 (0.19-1)	0.059	0.752122	4101	1 (0.51-2.1)	0.94
PRR19	9056.97	1431	0.627705	3878	0.817158	5812	1.71473	617	0.64 (0.2-2.1)	0.46	-0.250509	8064	0.35 (0.11-1.1)	0.074
PRSS21	9058.63	1432	0.392673	5159	1.81552	1047	0.0322648	7897	0.9 (0.32-2.5)	0.85	-2.41986	15364	0.7 (0.28-1.7)	0.44
HRG	9058.95	1433	-0.114437	8210	2.64267	120	0.421358	5269	0.96 (0.33-2.8)	0.95	-0.808226	10373	0.86 (0.3-2.4)	0.77
CARHSP1	9061.67	1434	0.0981098	6836	1.14753	3781	2.10759	246	1.6 (0.8-3.3)	0.17	-0.793836	10291	0.36 (0.15-0.82)	0.015
KHK	9061.83	1435	0.507558	4537	1.44253	2309	0.252014	6384	0.62 (0.27-1.4)	0.26	-1.8947	14475	1.4 (0.53-3.5)	0.52
PC	9062.5	1436	0.206214	6200	1.5967	1710	0.443338	5132	0.6 (0.22-1.6)	0.31	-1.54253	13357	1.4 (0.59-3.2)	0.45
C9orf24	9062.73	1437	0.439795	4875	1.16738	3679	0.78114	3274	0.78 (0.28-2.2)	0.64	-1.54946	13387	0.66 (0.26-1.6)	0.37
RFC2	9067.9	1438	0.767959	3156	0.884667	5398	0.964381	2473	1.3 (0.54-3.3)	0.53	0.323606	5778	1.1 (0.53-2.3)	0.79
SRMS	9071.01	1439	2.10588	212	1.37313	2621	-0.60801	12047	0.27 (0.091-0.77)	0.015	1.50926	1795	0.62 (0.24-1.6)	0.34
DGKZ	9072.99	1440	0.900382	2602	1.674	1431	-0.403481	10880	0.83 (0.35-2)	0.68	-0.0853696	7384	0.58 (0.27-1.2)	0.16
IL18RAP	9075.07	1441	0.872358	2722	1.00685	4582	0.519691	4676	0.58 (0.15-2.3)	0.43	-1.43627	12946	0.44 (0.12-1.7)	0.24
GCH1	9077.75	1442	-0.119337	8244	2.22119	392	0.510228	4735	0.91 (0.28-3)	0.88	1.34786	2204	0.86 (0.25-2.9)	0.81
S100A5	9081.16	1443	1.51961	848	1.81471	1048	-1.09741	14161	0.95 (0.37-2.5)	0.92	-1.65848	13789	0.57 (0.23-1.4)	0.23
AADACL2	9083.97	1444	0.712294	3438	1.36811	2642	0.103297	7375	1.3 (0.38-4.3)	0.69	-1.03603	11337	0.7 (0.23-2.1)	0.52
IQSEC3	9084.87	1445	1.43254	999	1.06838	4230	0.0387377	7856	0.74 (0.21-2.6)	0.64	-1.02537	11296	0.55 (0.17-1.8)	0.33
MPST	9087.24	1446	-0.148465	8424	1.76532	1178	0.844728	2988	0.57 (0.18-1.8)	0.34	0.574588	4744	0.79 (0.29-2.1)	0.64
COL6A5	9088.91	1447	1.59918	734	1.66721	1456	-0.932627	13559	1.4 (0.55-3.8)	0.46	-2.12825	14993	1.1 (0.48-2.4)	0.85
ADAM18	9089.51	1448	1.00876	2192	1.60179	1685	-0.428649	11017	0.47 (0.12-1.8)	0.28	0.994703	3260	0.37 (0.091-1.5)	0.17
PDC	9090.38	1449	0.719038	3403	1.58401	1760	-0.147514	9127	1.5 (0.45-4.7)	0.53	-0.836826	10491	0.72 (0.24-2.2)	0.57
TRAFD1	9092.51	1450	0.845511	2833	1.06704	4238	0.429953	5208	0.33 (0.12-0.9)	0.03	0.849223	3744	0.49 (0.2-1.2)	0.11
KCTD11	9092.89	1451	-0.385739	9899	2.61177	132	0.870608	2873	1.3 (0.68-2.3)	0.46	0.302525	5866	1.1 (0.64-2)	0.65
NT5DC2	9093.71	1452	1.7072	592	0.786597	5982	0.446933	5105	0.68 (0.29-1.6)	0.38	1.23119	2519	1.7 (0.77-3.5)	0.19
APLNR	9093.93	1453	0.370226	5278	2.74272	82	-0.220057	9641	1.3 (0.58-2.9)	0.54	-1.41276	12845	0.88 (0.4-1.9)	0.75
SLC2A8	9095.93	1454	1.25886	1417	1.26031	3171	-0.170616	9302	0.36 (0.1-1.2)	0.1	0.928697	3483	0.44 (0.12-1.7)	0.23
PYCARD	9097.98	1455	0.563994	4232	2.33968	287	-0.384306	10766	0.42 (0.18-0.98)	0.045	-0.928232	10891	0.71 (0.31-1.7)	0.43
FNDC8	9098.11	1456	0.957451	2382	1.56729	1824	-0.347093	10493	0.39 (0.14-1.1)	0.08	-2.10537	14944	0.58 (0.24-1.4)	0.23
ASIC5	9099.69	1457	1.34323	1186	0.79079	5958	0.582447	4305	1.6 (0.43-5.8)	0.49	0.805245	3896	0.29 (0.075-1.1)	0.076
PML	9100.36	1458	0.617167	3935	1.54751	1911	0.00625118	8089	0.51 (0.2-1.3)	0.16	0.477548	5134	0.96 (0.39-2.4)	0.93
CAMSAP3	9100.55	1459	-0.138212	8362	2.21363	400	0.532961	4593	0.37 (0.13-1)	0.053	0.442308	5288	0.41 (0.17-0.96)	0.04
CHCHD10	9106.16	1460	1.48428	900	1.09703	4057	-0.0386749	8371	0.92 (0.36-2.3)	0.86	0.820054	3845	0.62 (0.28-1.4)	0.24
MADD	9108.42	1461	1.34985	1165	0.669237	6677	0.848533	2975	0.87 (0.38-2)	0.74	0.444476	5280	0.82 (0.39-1.7)	0.61
FOXL1	9119.86	1462	1.49266	891	1.01523	4526	0.0848002	7512	0.58 (0.19-1.8)	0.36	-2.74344	15609	0.76 (0.25-2.3)	0.63
LAG3	9120.27	1463	0.385074	5197	1.29004	3002	0.599809	4216	0.59 (0.21-1.6)	0.31	-1.18791	11972	0.57 (0.22-1.5)	0.25
KCNF1	9121.14	1464	-0.0826759	8001	2.36687	264	0.398672	5414	0.54 (0.19-1.5)	0.25	0.201258	6264	0.99 (0.42-2.3)	0.99
TP53	9122.78	1465	-0.323437	9499	1.70407	1339	1.38748	1196	1.4 (0.72-2.7)	0.32	0.492678	5073	1.3 (0.74-2.4)	0.33
MZT2A	9125.4	1466	0.786081	3077	0.695193	6528	1.78381	533	1 (0.46-2.3)	0.93	0.516825	4966	0.96 (0.47-2)	0.92
COPS3	9125.62	1467	0.0436302	7196	1.26234	3158	1.46151	1042	2 (1.2-3.4)	0.0066	1.35936	2165	1.7 (1-2.9)	0.048
ABCB5	9128.01	1468	0.627019	3885	1.52371	1992	0.010257	8059	0.88 (0.23-3.4)	0.86	-1.34944	12611	1.1 (0.29-3.8)	0.94
DNAH10	9129.01	1469	0.522036	4470	1.55205	1892	0.0993672	7408	1.2 (0.31-4.9)	0.77	-1.50321	13216	0.55 (0.13-2.3)	0.42
MEPE	9129.72	1470	0.500971	4563	2.12299	511	-0.266542	9920	1.2 (0.41-3.8)	0.7	-0.58122	9419	0.73 (0.25-2.1)	0.56
SLC47A1	9131.45	1471	1.32014	1251	1.51024	2055	-0.555898	11747	0.31 (0.095-1)	0.057	-0.966326	11032	0.67 (0.21-2.1)	0.49
NOSIP	9132.44	1472	1.00882	2191	0.578524	7231	1.83297	479	0.31 (0.12-0.79)	0.014	0.31369	5827	0.56 (0.21-1.5)	0.24
MRPS35	9137.12	1473	1.80053	476	0.621485	6942	0.733181	3517	0.84 (0.33-2.2)	0.72	1.50116	1819	1.3 (0.6-2.6)	0.55
CTCFL	9137.21	1474	1.9918	292	0.694257	6532	0.539024	4568	0.46 (0.16-1.3)	0.15	-2.3518	15296	0.64 (0.23-1.8)	0.4
VTI1A	9144.92	1475	-0.240829	8989	2.17881	448	0.700632	3681	0.32 (0.096-1)	0.059	0.800493	3914	1.2 (0.37-3.8)	0.78
SLC25A19	9150.32	1476	0.989736	2258	1.1748	3640	0.118207	7294	0.83 (0.28-2.5)	0.75	1.04257	3088	0.6 (0.22-1.6)	0.32
CLDN10	9150.37	1477	1.19972	1567	1.35352	2714	-0.28514	10065	0.43 (0.14-1.4)	0.15	-2.42792	15368	1.4 (0.5-3.8)	0.53
CCL26	9151.47	1478	1.04789	2058	1.53629	1955	-0.391447	10812	0.79 (0.29-2.2)	0.64	-1.05746	11428	0.68 (0.24-1.9)	0.47
DKKL1	9153.61	1479	0.658108	3717	1.54667	1915	-0.056273	8498	0.78 (0.3-2)	0.6	-1.0666	11467	0.44 (0.16-1.2)	0.11
ZNF556	9154.25	1480	0.123992	6670	2.55178	150	0.0722785	7617	1 (0.35-3.1)	0.94	-0.892788	10732	0.69 (0.22-2.1)	0.51
GRAP2	9158.71	1481	1.11416	1854	0.554675	7399	1.65677	694	0.32 (0.13-0.77)	0.011	-1.3695	12675	0.65 (0.29-1.5)	0.29
IRAK1	9158.89	1482	0.0239056	7325	1.26314	3152	1.51432	931	0.67 (0.26-1.7)	0.41	0.462188	5210	1 (0.41-2.5)	0.96
CCER1	9179.41	1483	0.488478	4612	2.45259	211	-0.349589	10519	0.72 (0.26-2)	0.54	-1.28962	12386	0.63 (0.24-1.7)	0.35
CALR	9181.54	1484	-0.0598999	7864	1.51991	2004	0.984073	2395	0.95 (0.54-1.7)	0.87	2.94937	133	1.2 (0.68-2)	0.59
FBXL12	9183.46	1485	-0.360033	9718	1.81327	1055	1.25613	1540	0.31 (0.11-0.9)	0.031	-0.644986	9671	1.1 (0.44-2.8)	0.83
TERB1	9187.06	1486	1.21977	1519	1.57999	1776	-0.597972	12001	0.86 (0.18-4.2)	0.86	0.749554	4110	0.74 (0.17-3.3)	0.69
ASB13	9189.04	1487	0.867312	2746	0.938992	5011	0.634844	4038	0.53 (0.16-1.7)	0.29	-1.37681	12702	0.6 (0.22-1.6)	0.31
ZNF764	9189.54	1488	1.36892	1112	1.2264	3365	-0.206402	9550	0.42 (0.17-1.1)	0.066	-1.90842	14511	0.67 (0.3-1.5)	0.33
RERGL	9189.64	1489	1.26555	1396	1.68575	1393	-0.781214	12917	1.2 (0.36-4)	0.76	-2.45683	15400	0.77 (0.25-2.4)	0.65
ZNF500	9191.45	1490	0.543347	4351	1.64132	1534	-0.0405101	8385	0.81 (0.31-2.1)	0.67	-1.28914	12384	0.63 (0.25-1.6)	0.34
SLC5A1	9192.66	1491	0.614717	3946	1.54509	1924	-0.0144856	8225	1.4 (0.44-4.6)	0.56	-2.05976	14851	0.6 (0.17-2.2)	0.44
CHST10	9195.36	1492	1.30586	1296	1.76177	1189	-0.909774	13463	0.47 (0.18-1.2)	0.12	-1.63036	13697	1.5 (0.61-3.5)	0.39
FANCM	9197.42	1493	0.795507	3028	0.693083	6544	1.64326	711	1.1 (0.31-3.7)	0.92	0.644042	4484	1.4 (0.49-4.3)	0.51
ACP5	9198.43	1494	0.609869	3969	0.94463	4980	0.998103	2350	0.5 (0.21-1.2)	0.13	1.60896	1563	0.5 (0.21-1.2)	0.12
FAM43B	9199.32	1495	1.64745	659	0.802917	5893	0.40351	5381	0.47 (0.16-1.4)	0.17	-0.907006	10799	0.79 (0.26-2.4)	0.67
MIXL1	9202.21	1496	0.497456	4579	1.37526	2613	0.304692	6010	0.89 (0.39-2)	0.77	-1.89832	14483	0.85 (0.37-2)	0.71
F9	9204.22	1497	1.47799	914	1.98099	701	-1.43211	14966	0.83 (0.22-3.1)	0.79	-1.16124	11855	1.1 (0.34-3.7)	0.86
PLA2G2F	9208.96	1498	0.94839	2409	0.910687	5216	0.610224	4170	0.82 (0.57-1.2)	0.29	2.29232	510	0.95 (0.68-1.3)	0.75
ASB16	9210.8	1499	0.838151	2862	0.704152	6482	1.43593	1095	0.41 (0.14-1.2)	0.11	-1.74915	14069	0.37 (0.14-0.99)	0.047
ZFR2	9215.13	1500	0.306453	5652	1.26648	3133	0.737819	3490	0.76 (0.26-2.3)	0.63	-1.32427	12522	0.33 (0.11-1)	0.055
CMC1	9216.86	1501	1.94062	335	0.651791	6774	0.603596	4195	0.5 (0.16-1.6)	0.25	2.21572	583	1.4 (0.46-4.1)	0.56
DNAJC9	9216.98	1502	1.77239	509	0.640255	6844	0.679452	3810	0.69 (0.44-1.1)	0.1	-0.40859	8726	1.4 (0.88-2.1)	0.17
ZNF517	9217.53	1503	1.21307	1538	1.07244	4206	0.103022	7378	0.7 (0.28-1.7)	0.44	-1.43278	12929	0.84 (0.36-2)	0.69
RASSF2	9221.94	1504	0.255296	5923	1.58767	1743	0.343048	5774	0.63 (0.37-1.1)	0.078	0.542487	4864	1 (0.61-1.6)	0.99
DLAT	9223.01	1505	1.59391	741	0.522643	7579	1.07245	2079	0.85 (0.33-2.2)	0.74	2.0149	817	0.7 (0.3-1.6)	0.39
COL6A6	9225.04	1506	0.125475	6659	2.0261	640	0.183214	6830	1.7 (0.58-5)	0.33	-1.07756	11515	0.78 (0.24-2.5)	0.67
NOS2	9228.66	1507	0.221296	6116	1.20534	3485	1.04383	2172	0.79 (0.28-2.2)	0.65	-0.966946	11034	1.7 (0.62-4.9)	0.3
RNF165	9228.99	1508	1.41369	1042	1.2763	3075	-0.31704	10282	0.76 (0.3-1.9)	0.56	-2.03057	14793	1.1 (0.45-2.7)	0.83
MCF2	9229.13	1509	1.10628	1884	1.50352	2086	-0.416769	10961	0.45 (0.11-1.8)	0.25	-1.73766	14041	0.52 (0.15-1.8)	0.31
U2AF2	9229.81	1510	0.533201	4407	0.85503	5583	1.70925	623	0.38 (0.15-0.99)	0.049	1.19377	2629	0.92 (0.36-2.4)	0.86
SHROOM3	9230.47	1511	0.673335	3631	0.922033	5142	0.934667	2589	1 (0.58-1.9)	0.89	-0.906921	10798	1 (0.55-1.8)	1
GDA	9231.06	1512	1.72838	561	0.708138	6456	0.548859	4505	0.69 (0.44-1.1)	0.1	1.48518	1865	0.74 (0.48-1.1)	0.18
ZIC4	9231.76	1513	0.121621	6678	1.62777	1578	0.46186	5019	1.1 (0.3-4.2)	0.87	-1.04866	11394	0.18 (0.051-0.65)	0.0089
GAB3	9237.95	1514	2.5137	63	1.38343	2576	-0.728356	12668	0.44 (0.17-1.1)	0.085	0.0153252	6983	0.96 (0.37-2.5)	0.94
KDM5A	9237.98	1515	0.0964121	6847	1.24643	3253	1.2395	1579	0.8 (0.39-1.7)	0.55	0.217892	6197	0.81 (0.41-1.6)	0.54
GNAT1	9238.86	1516	2.39994	99	1.30888	2909	-0.591465	11980	1 (0.3-3.3)	0.99	-0.451567	8899	0.6 (0.2-1.8)	0.37
SCYL1	9245.91	1517	-0.0412106	7758	1.61026	1647	0.764695	3355	0.3 (0.09-1)	0.05	0.739485	4151	0.48 (0.16-1.4)	0.18
CLPP	9246.5	1518	-0.378073	9860	2.75776	79	0.769761	3325	0.75 (0.29-1.9)	0.55	-0.0995543	7450	0.88 (0.35-2.2)	0.79
RAP1GAP2	9246.84	1519	-0.307574	9402	1.56707	1827	1.69624	639	1.3 (0.6-2.7)	0.54	0.221771	6185	0.94 (0.45-2)	0.88
SLAMF1	9249.47	1520	0.926246	2498	1.83772	1005	-0.62948	12184	0.68 (0.25-1.9)	0.46	0.302892	5865	0.39 (0.14-1)	0.061
JPT1	9250.76	1521	0.655797	3725	0.905686	5246	1.01215	2293	0.66 (0.29-1.5)	0.31	1.5992	1590	1.1 (0.52-2.2)	0.85
HSPA13	9252.77	1522	0.34359	5424	2.23172	383	-0.150495	9158	1 (0.46-2.3)	0.94	0.18785	6310	2.3 (1.2-4.4)	0.012
CRYBB2	9257.34	1523	-0.00709483	7526	2.35661	270	0.255624	6349	0.77 (0.26-2.3)	0.63	-1.70136	13934	0.61 (0.2-1.9)	0.38
NDUFA8	9258.3	1524	1.55672	803	1.13612	3840	-0.159951	9218	0.88 (0.4-1.9)	0.75	0.878393	3645	1 (0.49-2.2)	0.95
TRPV2	9261.28	1525	0.752548	3231	1.19582	3522	0.258624	6328	0.71 (0.28-1.8)	0.47	0.318861	5804	0.91 (0.36-2.3)	0.85
IPMK	9262.8	1526	-0.252643	9073	1.57382	1798	1.38563	1200	1.1 (0.52-2.2)	0.84	-0.068276	7315	1.5 (0.74-3)	0.27
SLAMF8	9263.29	1527	0.542434	4360	1.22326	3390	0.472033	4955	0.84 (0.44-1.6)	0.62	0.00739491	7010	1.1 (0.61-2.1)	0.68
RASEF	9263.47	1528	1.29464	1329	0.419924	8219	2.53709	82	1.2 (0.5-2.8)	0.7	2.23955	567	0.73 (0.3-1.8)	0.48
DNHD1	9267.58	1529	-0.169793	8562	1.57616	1789	1.10698	1964	0.28 (0.047-1.7)	0.17	-1.73191	14018	0.45 (0.095-2.1)	0.31
DIO3	9269.17	1530	1.05507	2029	1.35922	2683	-0.228805	9685	1 (0.33-3.2)	0.96	-0.738429	10023	0.92 (0.29-2.9)	0.89
ZNF180	9271.88	1531	1.68598	614	0.935552	5033	0.127676	7232	0.54 (0.18-1.6)	0.27	-1.56116	13436	0.38 (0.13-1.1)	0.074
FAM124A	9272.46	1532	1.32946	1222	1.10226	4025	-0.0247849	8286	0.48 (0.11-2)	0.31	-2.46296	15409	1.3 (0.36-4.7)	0.69
WNT2	9272.6	1533	0.311129	5621	1.73456	1272	0.131197	7209	1.1 (0.52-2.3)	0.81	0.486448	5098	0.98 (0.47-2.1)	0.96
RAP2C	9273.21	1534	0.947471	2417	1.65727	1484	-0.500931	11429	0.54 (0.12-2.4)	0.41	-1.70278	13936	4.1 (0.85-20)	0.079
CDK19	9275.69	1535	2.27239	133	0.343547	8646	1.4735	1014	0.97 (0.4-2.4)	0.94	-0.112985	7501	1.1 (0.52-2.2)	0.83
SEMA4D	9277.35	1536	0.394639	5144	1.11484	3965	0.899546	2749	0.36 (0.13-1)	0.061	0.200637	6266	0.63 (0.25-1.6)	0.33
SLC5A7	9285.37	1537	0.215901	6144	1.77711	1148	0.198327	6716	0.79 (0.22-2.9)	0.72	-0.106849	7480	0.37 (0.094-1.5)	0.16
SLC35B1	9286.2	1538	0.650024	3759	0.764938	6121	1.69981	636	0.96 (0.61-1.5)	0.85	1.49284	1845	0.96 (0.64-1.4)	0.86
POMT1	9289.8	1539	-0.230586	8924	1.50904	2060	1.49287	965	0.88 (0.31-2.6)	0.82	0.859144	3706	0.48 (0.17-1.4)	0.18
NDUFS8	9292.64	1540	-0.373585	9825	1.63233	1566	1.71671	616	0.3 (0.098-0.92)	0.035	-0.566404	9340	0.63 (0.23-1.7)	0.36
SAE1	9295.62	1541	2.91224	27	0.268694	9092	1.9649	351	0.26 (0.11-0.62)	0.0026	-0.206487	7885	1.3 (0.61-2.7)	0.52
MYBL2	9296.42	1542	0.304672	5664	1.48579	2138	0.381269	5534	1.2 (0.75-2)	0.43	0.490906	5082	1.3 (0.8-2)	0.31
LGALS2	9297.7	1543	0.35903	5350	1.61791	1611	0.156497	6999	0.52 (0.18-1.5)	0.22	-1.15649	11841	1 (0.39-2.7)	0.96
CD8B	9301.12	1544	-0.21501	8827	1.46863	2205	1.55968	849	0.65 (0.27-1.6)	0.33	-0.626337	9589	0.61 (0.26-1.4)	0.25
IL12RB1	9303.02	1545	0.789643	3057	1.61329	1634	-0.315165	10275	0.28 (0.1-0.77)	0.014	-0.740453	10035	0.49 (0.19-1.3)	0.14
F8	9304.8	1546	1.38465	1080	1.22782	3354	-0.253279	9838	0.54 (0.13-2.2)	0.39	-0.748882	10078	0.85 (0.25-2.9)	0.79
PARD6A	9305.36	1547	2.11628	203	0.597688	7104	0.656856	3923	0.67 (0.28-1.6)	0.36	0.80318	3904	0.28 (0.12-0.65)	0.003
PXYLP1	9307.84	1548	2.15612	194	0.3372	8687	1.52436	909	0.57 (0.25-1.3)	0.17	2.41773	404	0.79 (0.38-1.7)	0.53
TDRD9	9307.86	1549	0.559526	4267	1.2526	3218	0.385793	5504	1.3 (0.49-3.3)	0.62	-1.44089	12965	0.77 (0.27-2.2)	0.63
ADCY1	9309.29	1550	0.121137	6681	1.99485	680	0.174545	6883	0.8 (0.26-2.4)	0.69	1.06546	3017	0.41 (0.14-1.2)	0.094
HCST	9310.29	1551	0.658031	3718	1.30881	2910	0.17314	6891	0.43 (0.15-1.2)	0.1	-0.427623	8799	0.82 (0.31-2.2)	0.69
CELF4	9310.4	1552	0.692879	3526	1.19625	3519	0.306369	6002	1.7 (0.65-4.5)	0.27	-1.63193	13703	0.48 (0.15-1.5)	0.21
LYRM1	9310.46	1553	0.04677	7176	1.42363	2393	0.867679	2890	1 (0.43-2.4)	1	1.86737	1054	0.58 (0.22-1.5)	0.26
OSER1	9310.63	1554	0.816251	2948	0.613179	7012	2.34188	147	1.1 (0.62-1.9)	0.8	0.523379	4945	1.7 (1-2.8)	0.036
CDKN2D	9312.27	1555	1.09505	1911	1.11996	3946	0.084081	7519	0.54 (0.16-1.8)	0.3	-0.849805	10546	1.1 (0.31-3.8)	0.9
NAT8	9317.67	1556	0.924753	2504	0.819906	5793	0.811936	3136	0.86 (0.37-2)	0.73	0.563429	4784	0.92 (0.39-2.2)	0.85
TRAPPC4	9320.15	1557	2.29441	123	0.415104	8250	1.13554	1872	0.25 (0.096-0.63)	0.0034	2.32695	480	1.1 (0.47-2.6)	0.82
TSPAN8	9320.45	1558	0.262117	5892	1.41663	2434	0.518278	4684	0.96 (0.61-1.5)	0.84	-0.0550873	7261	0.93 (0.58-1.5)	0.76
CLCN2	9321.08	1559	0.929914	2485	0.982258	4744	0.434619	5179	0.53 (0.18-1.6)	0.25	0.576775	4733	0.29 (0.092-0.91)	0.035
RSPH9	9321.47	1560	1.63227	679	1.41124	2449	-0.629445	12182	0.43 (0.15-1.3)	0.12	-0.0910818	7411	0.98 (0.38-2.6)	0.97
MRPL36	9321.98	1561	0.458694	4775	0.998598	4624	1.06528	2105	0.66 (0.26-1.7)	0.38	-1.43305	12932	0.41 (0.17-0.99)	0.047
MCHR2	9324.76	1562	0.610195	3967	1.07568	4180	0.618082	4127	1.1 (0.35-3.3)	0.9	-0.687797	9827	1.2 (0.39-3.6)	0.76
ELF5	9330.48	1563	0.824102	2921	1.2512	3227	0.0895979	7473	1.2 (0.63-2.2)	0.62	0.894511	3589	0.87 (0.49-1.5)	0.63
RRM1	9331.82	1564	0.0854237	6917	1.1856	3575	1.46199	1041	1.8 (1-3.2)	0.038	0.83514	3788	1.2 (0.73-2.1)	0.43
APOL1	9333.81	1565	0.566427	4218	0.974878	4793	0.931618	2608	0.71 (0.52-0.96)	0.028	2.05689	762	0.86 (0.65-1.1)	0.31
CRTAM	9335.34	1566	2.09448	223	1.62773	1579	-1.22945	14533	0.55 (0.22-1.4)	0.22	-1.10012	11620	0.98 (0.41-2.4)	0.96
MIGA2	9339.48	1567	0.672157	3636	1.67777	1421	-0.266214	9917	0.3 (0.091-0.98)	0.047	0.218684	6194	0.56 (0.2-1.6)	0.28
C10orf71	9340.37	1568	0.58927	4087	2.23925	375	-0.472742	11271	0.68 (0.23-2)	0.48	-1.4155	12856	0.99 (0.35-2.8)	0.99
UNC5A	9342.38	1569	-0.055489	7846	1.32359	2841	1.42005	1126	1.2 (0.46-3.2)	0.69	-1.60242	13595	0.96 (0.35-2.6)	0.93
FAM9A	9343.83	1570	0.425384	4938	2.44187	219	-0.32665	10348	0.5 (0.17-1.5)	0.22	-1.22174	12113	0.96 (0.35-2.7)	0.94
TOE1	9346.45	1571	1.0045	2207	0.867503	5512	0.612747	4158	0.59 (0.22-1.6)	0.3	1.62994	1522	0.66 (0.27-1.6)	0.35
H3C7	9346.49	1572	0.188129	6291	1.00811	4569	2.58351	69	0.93 (0.69-1.3)	0.67	1.60306	1580	1.1 (0.82-1.4)	0.59
FGA	9348.19	1573	0.291036	5732	1.6008	1690	0.250498	6393	2.3 (0.62-8.2)	0.21	-0.891152	10721	0.76 (0.21-2.7)	0.67
LIPG	9348.68	1574	-0.023806	7642	1.25346	3212	1.63606	722	0.92 (0.57-1.5)	0.75	2.86972	155	0.78 (0.48-1.3)	0.31
TFDP1	9349.27	1575	1.01001	2189	0.701081	6498	1.01032	2301	1.1 (0.74-1.7)	0.59	1.65156	1470	0.9 (0.6-1.4)	0.61
FAIM2	9349.78	1576	0.729791	3353	1.25542	3199	0.167664	6940	0.58 (0.21-1.6)	0.29	-1.65604	13777	0.5 (0.19-1.3)	0.15
RGSL1	9351.36	1577	0.371638	5271	1.27132	3099	0.571262	4366	0.94 (0.2-4.4)	0.93	-1.60759	13616	0.66 (0.14-3.1)	0.59
KCNQ2	9351.52	1578	0.495544	4585	1.51779	2020	0.0965083	7423	1.3 (0.49-3.4)	0.6	-1.25095	12228	0.43 (0.15-1.2)	0.11
SCAI	9354.07	1579	1.9429	334	0.738052	6288	0.402502	5390	0.66 (0.23-1.9)	0.43	0.281631	5948	0.38 (0.13-1.1)	0.083
FHIP1B	9356.58	1580	-0.507219	10660	1.74652	1234	2.27831	169	1.6 (0.59-4.1)	0.37	-2.96671	15685	1.2 (0.43-3.2)	0.77
GAB4	9360.75	1581	1.07607	1966	2.48899	191	-1.3157	14724	0.96 (0.35-2.6)	0.93	-1.73143	14015	0.56 (0.18-1.7)	0.31
STMN2	9361.39	1582	0.327337	5526	2.39727	244	-0.197131	9485	1.1 (0.81-1.6)	0.43	-0.646009	9677	0.98 (0.66-1.5)	0.93
GSTO1	9368.76	1583	0.74464	3272	1.64132	1533	-0.317298	10284	0.66 (0.26-1.7)	0.37	-0.531274	9207	3.5 (1.4-9.2)	0.0094
JPH2	9370.24	1584	0.149486	6517	1.45877	2243	0.594782	4243	1.2 (0.41-3.4)	0.76	-1.50912	13236	2.5 (0.95-6.5)	0.065
H3-4	9373.04	1585	0.113033	6734	1.42506	2383	0.702838	3667	N/A	N/A	-0.0375597	7190	N/A	N/A
TRAF3IP2	9373.53	1586	0.196362	6249	2.09159	555	0.035527	7869	1.9 (0.68-5.3)	0.22	0.197037	6276	0.82 (0.31-2.2)	0.69
KCTD14	9373.53	1587	-0.0272807	7654	2.56662	143	0.21037	6630	2.5 (0.94-6.6)	0.068	-0.744223	10055	0.96 (0.35-2.6)	0.93
SPACA9	9374.74	1588	1.04251	2077	1.59	1729	-0.540566	11645	0.73 (0.24-2.3)	0.58	-1.18999	11981	0.52 (0.18-1.5)	0.22
MKKS	9374.83	1589	2.03852	250	1.68276	1406	-1.40396	14901	0.75 (0.23-2.4)	0.63	0.852161	3730	0.76 (0.28-2.1)	0.59
NXPH4	9378.15	1590	0.0975412	6840	1.41826	2421	0.746401	3451	1 (0.46-2.4)	0.92	-2.01888	14765	0.4 (0.17-0.94)	0.036
CIT	9380.72	1591	-0.231585	8930	1.6315	1571	1.07805	2067	1.2 (0.59-2.5)	0.58	-0.195332	7832	1.1 (0.61-2.1)	0.71
C9orf40	9383.15	1592	0.284963	5766	0.976634	4781	1.82218	491	0.48 (0.15-1.6)	0.23	-0.47366	8980	0.61 (0.2-1.8)	0.37
MADCAM1	9386.7	1593	-0.0743365	7955	1.58815	1738	0.80675	3166	0.63 (0.25-1.6)	0.34	-2.22686	15150	0.85 (0.37-2)	0.71
ATPSCKMT	9387.21	1594	-0.293856	9331	1.45024	2283	2.36336	137	0.92 (0.4-2.1)	0.84	-0.500974	9089	0.35 (0.15-0.81)	0.015
DUSP2	9387.3	1595	0.785613	3078	1.1919	3543	0.194943	6750	0.5 (0.2-1.3)	0.14	-1.08827	11575	1 (0.45-2.3)	0.98
GTF3C4	9387.96	1596	0.61394	3948	1.00327	4599	0.741721	3473	1.4 (0.59-3.3)	0.45	-0.372478	8583	1.6 (0.72-3.6)	0.25
CAMSAP1	9390.21	1597	1.02493	2137	0.529508	7542	1.85378	455	1.4 (0.53-3.5)	0.52	0.0599773	6815	1.1 (0.48-2.6)	0.78
SSX5	9391.46	1598	1.16412	1680	1.81598	1044	-0.933674	13562	0.94 (0.39-2.2)	0.89	0.674508	4387	1.4 (0.6-3.2)	0.43
MYO15A	9391.81	1599	0.499165	4571	1.69608	1367	-0.0984465	8771	0.78 (0.18-3.4)	0.74	-1.54251	13356	0.38 (0.087-1.6)	0.19
RPA3	9393.54	1600	0.329262	5516	1.1139	3970	0.976898	2425	1.3 (0.43-3.9)	0.65	-0.317383	8365	0.52 (0.18-1.6)	0.24
EFNB3	9395.54	1601	0.427002	4935	1.73378	1276	-0.0461074	8427	1.5 (0.62-3.5)	0.38	-2.60294	15529	0.68 (0.3-1.5)	0.34
WBP2	9398.5	1602	2.42285	89	0.409503	8272	1.08867	2029	0.3 (0.11-0.83)	0.02	1.08585	2959	1.4 (0.54-3.8)	0.47
S1PR4	9399.45	1603	0.360088	5347	1.88031	913	-0.0612332	8535	0.38 (0.16-0.89)	0.027	-1.06759	11472	0.42 (0.19-0.91)	0.028
RNF4	9401.77	1604	0.416481	4994	1.23922	3295	0.55129	4487	1.1 (0.36-3.3)	0.87	-0.921435	10852	0.91 (0.35-2.4)	0.85
CDCA8	9403.1	1605	1.70009	595	0.454532	7996	1.14536	1836	0.44 (0.21-0.96)	0.04	1.60664	1570	0.87 (0.44-1.7)	0.69
PEMT	9403.96	1606	0.109701	6758	2.33924	289	0.0592729	7702	1.6 (0.66-4)	0.29	-0.0222215	7126	2.4 (0.9-6.5)	0.08
NDC80	9415.65	1607	1.0331	2106	0.495276	7737	2.27105	175	0.99 (0.52-1.9)	0.96	0.978428	3311	0.96 (0.57-1.6)	0.86
SLC25A28	9417.28	1608	0.37727	5242	1.35828	2685	0.412426	5327	0.51 (0.15-1.7)	0.28	-1.86827	14416	1.9 (0.58-6.3)	0.29
PLA2G4C	9417.36	1609	0.92424	2507	1.82059	1034	-0.68099	12437	0.57 (0.14-2.2)	0.42	-1.4283	12909	3 (0.89-10)	0.075
PEX6	9417.71	1610	0.25151	5948	2.09813	542	-0.0445749	8413	0.61 (0.22-1.7)	0.35	0.336692	5715	0.57 (0.22-1.5)	0.25
ZBTB6	9420.97	1611	0.885047	2674	0.76679	6106	0.960769	2489	0.62 (0.2-2)	0.41	-0.772802	10175	0.82 (0.31-2.1)	0.69
ZBTB17	9423.66	1612	1.20928	1546	0.884077	5406	0.39124	5463	0.81 (0.16-4.1)	0.8	0.581368	4714	0.26 (0.057-1.2)	0.084
PARP16	9424.52	1613	-0.0219036	7630	2.03798	623	0.331677	5843	0.55 (0.14-2.1)	0.39	-0.617229	9554	1.1 (0.34-3.6)	0.87
PRAME	9424.99	1614	1.56469	782	0.398107	8338	1.50058	953	0.39 (0.16-0.97)	0.043	-0.553219	9297	0.86 (0.36-2.1)	0.74
CREM	9426.16	1615	0.261804	5893	1.83693	1007	0.0721984	7618	1.4 (0.23-8.8)	0.7	1.45856	1926	1.5 (0.29-8.1)	0.61
FRMD8	9427.44	1616	0.276772	5814	1.48431	2145	0.377907	5555	0.89 (0.38-2.1)	0.78	-0.410495	8736	0.61 (0.27-1.4)	0.23
KIF2C	9427.5	1617	0.476371	4686	0.84324	5655	1.851	461	1 (0.44-2.3)	1	1.21841	2557	0.82 (0.4-1.7)	0.58
TPM3	9432.9	1618	0.278726	5805	1.12027	3944	1.05836	2133	0.56 (0.18-1.8)	0.32	0.884381	3620	1.1 (0.35-3.3)	0.9
HYLS1	9434.05	1619	1.77254	508	0.374057	8481	1.43754	1092	0.62 (0.22-1.7)	0.36	0.416417	5395	0.67 (0.24-1.8)	0.43
C14orf93	9434.74	1620	-0.328169	9530	2.33101	293	0.689803	3752	0.53 (0.15-1.9)	0.32	-0.84344	10515	0.68 (0.2-2.3)	0.54
HOPX	9435.1	1621	-0.126433	8284	1.75891	1198	0.678074	3818	0.89 (0.29-2.7)	0.84	1.58488	1621	0.71 (0.25-2)	0.53
RNASE7	9435.43	1622	0.389101	5174	1.88912	882	-0.116147	8913	2.1 (0.88-5)	0.096	-0.634991	9630	1.1 (0.48-2.3)	0.9
MOSPD1	9439.37	1623	0.761147	3191	2.0648	588	-0.661839	12346	0.54 (0.19-1.6)	0.26	1.79862	1177	0.37 (0.11-1.2)	0.1
TTYH1	9440.48	1624	-0.216493	8838	1.36816	2641	2.07907	265	0.99 (0.29-3.3)	0.99	-0.713077	9929	0.42 (0.12-1.5)	0.18
NCAPG2	9441.97	1625	0.767957	3157	1.02926	4455	0.464741	4994	1.5 (0.89-2.5)	0.13	1.24983	2461	1.4 (0.81-2.3)	0.24
TRIB3	9445.49	1626	0.600154	4027	1.55139	1897	-0.0758023	8644	1.4 (0.57-3.3)	0.49	1.30865	2310	0.74 (0.32-1.7)	0.47
LLPH	9446.56	1627	1.29505	1326	0.743748	6250	0.601878	4208	0.78 (0.32-1.9)	0.57	0.593174	4666	1.1 (0.5-2.3)	0.88
ROBO3	9450.27	1628	0.455382	4798	1.40859	2460	0.237436	6462	0.41 (0.13-1.3)	0.13	-1.16799	11877	0.49 (0.17-1.4)	0.17
BRK1	9450.9	1629	1.4434	980	0.418093	8234	1.51863	916	0.87 (0.54-1.4)	0.56	1.84881	1100	1.1 (0.7-1.7)	0.73
SETD9	9452.25	1630	1.06244	2001	1.01811	4510	0.219169	6577	0.93 (0.22-3.9)	0.92	0.243611	6106	0.41 (0.1-1.6)	0.19
YPEL1	9452.6	1631	0.670031	3653	1.07588	4179	0.492238	4827	0.53 (0.22-1.3)	0.16	-1.08202	11541	0.83 (0.39-1.8)	0.63
NEK6	9453.56	1632	0.646264	3776	1.38755	2560	0.053386	7752	0.63 (0.3-1.3)	0.22	-0.691375	9839	1.3 (0.65-2.8)	0.43
DUS3L	9454.11	1633	0.678483	3596	2.28861	333	-0.648834	12278	0.69 (0.23-2)	0.49	-0.897369	10758	0.49 (0.19-1.3)	0.15
MFSD5	9455.5	1634	0.686845	3556	0.98697	4703	0.648484	3969	0.56 (0.26-1.2)	0.14	1.89711	1007	0.79 (0.43-1.5)	0.46
TAP1	9455.5	1635	1.53102	838	0.384084	8437	1.62563	741	0.56 (0.41-0.76)	0.00023	1.45748	1930	0.76 (0.58-1)	0.048
NEUROD2	9456.84	1636	0.659597	3706	1.55143	1896	-0.148075	9131	0.43 (0.095-2)	0.28	-2.09927	14928	0.73 (0.16-3.4)	0.69
TOR2A	9460.58	1637	-0.373586	9826	1.59498	1717	1.69084	647	0.55 (0.21-1.5)	0.24	-0.211038	7905	0.29 (0.11-0.76)	0.012
PSMB9	9461.26	1638	1.64472	661	0.416285	8242	1.31513	1381	0.4 (0.22-0.74)	0.0034	0.263536	6021	0.74 (0.43-1.3)	0.28
RILPL2	9464.64	1639	-0.396937	9988	1.71377	1317	1.38994	1187	0.59 (0.24-1.4)	0.23	-2.28004	15218	1.6 (0.7-3.5)	0.27
L1TD1	9469.98	1640	0.619226	3921	2.46658	200	-0.617359	12094	0.81 (0.28-2.3)	0.68	0.140627	6496	0.54 (0.2-1.4)	0.22
A4GNT	9471.6	1641	0.503338	4553	1.50554	2077	0.0761435	7590	1.3 (0.34-4.6)	0.73	-1.41908	12872	1.1 (0.37-3.3)	0.86
EYS	9472.61	1642	0.987941	2266	1.43881	2323	-0.337414	10422	0.62 (0.1-3.8)	0.61	-1.7583	14104	0.37 (0.073-1.8)	0.22
ZDHHC24	9472.64	1643	0.180734	6329	1.4722	2190	0.494531	4812	0.59 (0.18-1.9)	0.39	-1.16089	11853	0.46 (0.16-1.3)	0.16
IL5	9473.9	1644	1.64387	663	1.50502	2083	-0.842211	13198	0.83 (0.25-2.8)	0.76	-0.951264	10984	0.73 (0.23-2.3)	0.58
UGT8	9475.37	1645	1.98867	296	0.978347	4765	-0.0692138	8594	0.87 (0.39-1.9)	0.72	-0.523569	9174	0.76 (0.32-1.8)	0.53
MYLK4	9475.8	1646	-0.389907	9924	1.82528	1025	1.13845	1860	0.91 (0.38-2.2)	0.83	-0.391544	8656	0.56 (0.21-1.5)	0.26
UFD1	9477.42	1647	1.86182	411	0.302797	8881	1.77206	549	0.53 (0.25-1.1)	0.1	1.35579	2177	1.1 (0.56-2)	0.86
RRM2	9478.33	1648	0.614528	3947	0.766034	6114	1.61972	746	1.2 (0.45-3)	0.75	0.420815	5371	0.68 (0.27-1.7)	0.41
C2orf49	9479.51	1649	0.822135	2930	0.739707	6276	1.12658	1906	0.47 (0.16-1.4)	0.16	0.290481	5910	2 (0.84-5)	0.11
WDR54	9485.38	1650	0.0113454	7397	1.14197	3808	2.21265	196	0.8 (0.37-1.7)	0.56	0.0281741	6933	1.2 (0.57-2.5)	0.64
SSX1	9486.33	1651	-0.480642	10512	1.95397	749	1.24559	1560	1.2 (0.45-3.4)	0.68	-0.707785	9909	0.27 (0.065-1.2)	0.077
LAP3	9487.33	1652	2.18669	179	0.957509	4897	-0.0605235	8533	0.29 (0.13-0.66)	0.0028	0.853982	3724	0.82 (0.39-1.7)	0.6
ITGAL	9488.95	1653	0.959235	2375	1.19303	3538	0.0239049	7969	0.37 (0.16-0.85)	0.02	-0.403052	8699	0.66 (0.3-1.5)	0.31
MRM3	9489.22	1654	0.893198	2634	2.01637	653	-0.826291	13121	0.69 (0.23-2)	0.5	-0.0439558	7217	1.2 (0.41-3.2)	0.79
DIPK1A	9490.26	1655	0.687297	3554	1.86838	936	-0.468545	11253	1 (0.39-2.6)	0.97	0.647826	4474	0.8 (0.32-2)	0.64
H2AJ	9491.02	1656	-0.512037	10686	1.67214	1435	3.41639	4	0.77 (0.33-1.8)	0.54	-0.791019	10277	0.29 (0.12-0.69)	0.0055
BICDL2	9491.47	1657	0.208517	6185	1.04069	4396	1.57025	831	0.69 (0.27-1.8)	0.45	1.63521	1511	0.33 (0.13-0.82)	0.017
SCN7A	9492.24	1658	0.394551	5145	2.01933	650	-0.201637	9508	1.9 (0.47-7.6)	0.37	-1.05839	11433	1.7 (0.4-7.1)	0.48
OOSP2	9495.46	1659	1.29884	1316	0.951504	4940	0.183522	6825	0.69 (0.2-2.3)	0.55	-1.76601	14122	0.72 (0.23-2.3)	0.58
CR1L	9496.26	1660	1.90265	369	0.873223	5465	0.133726	7188	0.21 (0.051-0.84)	0.027	-1.09538	11602	2 (0.63-6.6)	0.24
LIN54	9499.88	1661	1.33336	1206	0.472509	7885	1.3257	1352	0.89 (0.27-2.9)	0.84	1.36464	2151	1.1 (0.42-3)	0.81
CERS2	9499.92	1662	2.24249	150	0.804729	5876	0.197556	6724	0.87 (0.47-1.6)	0.67	1.50152	1818	0.95 (0.55-1.6)	0.84
RHBDF2	9502.4	1663	0.307507	5644	1.3826	2582	0.446643	5107	0.63 (0.19-2.1)	0.44	0.828474	3810	0.95 (0.32-2.9)	0.93
USP20	9503	1664	0.416698	4990	1.24644	3252	0.503122	4769	0.57 (0.21-1.5)	0.26	-0.539814	9233	0.43 (0.18-1)	0.052
RHO	9504.12	1665	0.7429	3284	1.67489	1428	-0.379277	10727	0.75 (0.25-2.3)	0.61	-0.12149	7531	0.48 (0.18-1.3)	0.16
KCNAB2	9511.77	1666	0.402491	5086	1.74673	1233	-0.0580775	8514	0.64 (0.27-1.5)	0.32	-0.223785	7956	1.1 (0.48-2.6)	0.79
DDAH2	9515.52	1667	0.0981224	6835	1.55829	1863	0.500118	4790	0.81 (0.37-1.8)	0.59	-1.05052	11400	1.2 (0.59-2.5)	0.6
PRRT3	9515.77	1668	-0.380488	9872	1.54698	1914	2.0147	309	0.84 (0.2-3.5)	0.81	-0.424688	8787	0.33 (0.094-1.2)	0.09
ZNF169	9516.3	1669	1.17903	1634	1.56017	1852	-0.656808	12320	0.99 (0.32-3)	0.99	-0.54514	9260	0.48 (0.17-1.3)	0.15
AMN	9516.51	1670	0.329329	5514	1.01182	4555	1.25269	1543	0.79 (0.31-2)	0.62	-0.507548	9126	0.63 (0.26-1.5)	0.3
LMTK3	9523.32	1671	0.471566	4708	1.1289	3889	0.643806	3995	1.5 (0.53-4)	0.47	-2.18769	15103	0.57 (0.23-1.4)	0.22
UBE2T	9524.12	1672	0.835774	2872	0.639155	6852	1.49149	972	1.3 (0.86-1.9)	0.24	1.24322	2480	1.1 (0.77-1.4)	0.75
CR2	9525.99	1673	1.43143	1002	1.06096	4283	-0.0696716	8595	0.5 (0.22-1.2)	0.1	0.540714	4872	0.79 (0.39-1.6)	0.53
ATP1B4	9534.82	1674	1.26223	1408	0.780984	6018	0.515245	4703	0.63 (0.23-1.7)	0.35	-0.0943155	7423	0.9 (0.35-2.3)	0.83
KLB	9539.82	1675	0.416529	4993	1.92711	809	-0.202367	9514	0.69 (0.22-2.2)	0.53	-0.887003	10698	0.65 (0.21-2)	0.46
LDHC	9540.04	1676	0.953277	2396	2.42882	230	-1.16878	14372	1.4 (0.34-5.9)	0.63	-1.1526	11828	0.69 (0.19-2.5)	0.56
ZNF689	9541.29	1677	0.467547	4730	0.862739	5544	1.57208	828	0.33 (0.11-1)	0.055	-1.92234	14554	0.37 (0.14-1)	0.052
HCN4	9541.98	1678	0.284893	5767	1.42195	2402	0.40851	5350	1.1 (0.36-3.2)	0.9	-2.6031	15530	0.8 (0.24-2.6)	0.71
FGF4	9545.13	1679	0.140551	6576	1.18497	3578	1.11715	1936	0.89 (0.38-2.1)	0.8	-1.82413	14291	0.56 (0.2-1.5)	0.26
PARP11	9547.29	1680	0.532747	4409	1.44425	2303	0.0848751	7510	0.84 (0.3-2.3)	0.74	-1.93904	14592	0.95 (0.36-2.5)	0.92
CCRL2	9552.54	1681	2.7867	35	1.041	4393	-0.252542	9831	1.1 (0.39-3.2)	0.84	0.352982	5649	0.44 (0.15-1.3)	0.13
PTGR1	9552.8	1682	1.74037	548	0.889919	5348	0.12456	7262	0.53 (0.33-0.84)	0.0073	1.71034	1345	0.98 (0.66-1.4)	0.92
HDAC9	9555.01	1683	1.32724	1225	1.7497	1221	-1.10887	14193	0.81 (0.34-1.9)	0.63	-0.229189	7976	0.95 (0.43-2.1)	0.91
CEP72	9561.78	1684	0.4644	4748	1.12872	3890	0.640832	4009	0.65 (0.23-1.8)	0.42	-0.198948	7848	0.34 (0.11-1)	0.058
SUMO3	9564.7	1685	0.719037	3404	1.21691	3423	0.180171	6849	0.67 (0.3-1.5)	0.32	1.28345	2377	1.2 (0.56-2.4)	0.68
PTGES3	9567.97	1686	0.547985	4324	1.67501	1427	-0.176957	9350	0.71 (0.49-1)	0.068	1.53403	1746	1.1 (0.78-1.6)	0.55
LYPD5	9573.29	1687	-0.240148	8987	1.44984	2284	1.48317	988	0.48 (0.14-1.6)	0.24	0.31988	5797	0.37 (0.13-1.1)	0.078
ZBP1	9574.18	1688	1.48831	895	0.70048	6503	0.533473	4590	0.33 (0.12-0.88)	0.027	-0.13447	7583	0.68 (0.28-1.7)	0.4
LECT2	9574.22	1689	0.2084	6186	1.37415	2615	0.566746	4399	0.8 (0.22-2.9)	0.73	-0.799844	10320	0.32 (0.089-1.2)	0.087
LMO2	9574.63	1690	-0.0700871	7931	2.08447	564	0.33769	5809	0.72 (0.29-1.8)	0.47	-2.02109	14770	0.91 (0.37-2.2)	0.84
GZMA	9579.05	1691	1.45188	968	0.884956	5395	0.212345	6616	0.5 (0.26-0.97)	0.041	-0.137707	7591	0.9 (0.5-1.6)	0.74
SFXN4	9580.71	1692	0.365466	5311	0.923182	5133	1.55685	852	2.2 (0.65-7.7)	0.2	3.08558	100	1 (0.34-3.1)	0.96
KNL1	9580.87	1693	0.4242	4945	0.810639	5845	2.99639	17	1.4 (0.69-3)	0.33	1.73097	1290	1 (0.55-2)	0.9
RAC3	9582.99	1694	0.396828	5129	2.13792	498	-0.275965	9996	1.1 (0.54-2.1)	0.87	0.026459	6942	1.1 (0.62-1.9)	0.79
MORN5	9583.22	1695	0.166684	6410	1.50896	2062	0.439894	5152	0.82 (0.32-2.1)	0.67	-1.41632	12857	0.69 (0.3-1.6)	0.39
LIPC	9583.76	1696	0.824336	2919	1.45938	2237	-0.256273	9857	1.4 (0.64-2.9)	0.42	1.06688	3014	0.8 (0.38-1.7)	0.55
PRR36	9587.34	1697	0.00154557	7454	1.57892	1780	0.604772	4193	0.55 (0.22-1.3)	0.19	-1.4078	12823	0.41 (0.16-1)	0.055
TRPV1	9587.47	1698	0.119943	6697	2.43369	224	-0.021813	8266	0.69 (0.31-1.5)	0.37	-1.6275	13689	0.95 (0.47-1.9)	0.88
FAM186B	9600.11	1699	0.763279	3183	1.51922	2010	-0.269316	9942	0.47 (0.16-1.3)	0.16	-1.18037	11936	0.63 (0.22-1.8)	0.4
HOXC11	9600.79	1700	1.0279	2131	2.24181	373	-1.26191	14597	0.64 (0.23-1.8)	0.4	-3.39226	15740	0.64 (0.22-1.9)	0.41
CUBN	9603.14	1701	0.538385	4382	1.26493	3141	0.298136	6051	0.62 (0.15-2.5)	0.5	-1.53895	13350	1.5 (0.44-5)	0.52
GRID2	9603.37	1702	0.417247	4987	1.08649	4118	0.77435	3307	1 (0.32-3.1)	1	-1.83804	14332	0.74 (0.22-2.4)	0.61
DARS2	9604.04	1703	0.854472	2805	0.570737	7291	1.93905	381	1.4 (0.6-3.2)	0.44	1.71354	1336	1.1 (0.51-2.5)	0.78
LYZ	9604.23	1704	1.93548	340	1.00799	4573	-0.149307	9145	0.77 (0.6-0.98)	0.037	-0.153233	7653	1.1 (0.84-1.3)	0.61
FTSJ3	9604.9	1705	2.0888	225	0.780808	6020	0.2252	6541	0.23 (0.081-0.65)	0.0059	0.872608	3664	1.1 (0.44-2.9)	0.79
ZNF232	9606.44	1706	0.646714	3774	0.728225	6349	1.59519	791	1.2 (0.41-3.3)	0.77	-1.91141	14519	1.8 (0.56-5.7)	0.33
CHI3L1	9612.41	1707	1.98596	300	1.12761	3896	-0.349239	10515	0.87 (0.65-1.2)	0.34	1.37063	2134	1 (0.79-1.4)	0.78
DEFB123	9613.38	1708	1.15736	1699	0.9332	5058	0.267066	6272	0.43 (0.15-1.2)	0.12	-1.52657	13301	0.76 (0.3-2)	0.57
POU3F1	9617.13	1709	0.109043	6768	1.26836	3121	0.916544	2672	0.78 (0.31-1.9)	0.59	-0.993437	11166	0.58 (0.23-1.4)	0.24
SEC16A	9618.86	1710	-0.250162	9053	1.40109	2496	1.75102	574	1 (0.32-3.2)	0.97	0.215462	6212	0.57 (0.21-1.5)	0.27
DOK3	9622.2	1711	1.31372	1272	1.8708	928	-1.35713	14815	0.77 (0.33-1.8)	0.54	-1.15021	11818	0.89 (0.45-1.8)	0.73
SFI1	9623.13	1712	1.29529	1325	0.445685	8047	1.43139	1106	0.21 (0.055-0.76)	0.018	-0.799633	10318	1.4 (0.44-4.5)	0.56
DYRK3	9623.87	1713	1.72072	578	0.630504	6895	0.567936	4392	0.63 (0.23-1.7)	0.37	-2.19502	15115	0.98 (0.41-2.3)	0.97
REG1B	9624.63	1714	-0.0222787	7634	1.26676	3129	1.30126	1421	1.1 (0.67-1.9)	0.64	-0.405875	8713	0.85 (0.46-1.6)	0.6
MPND	9627.77	1715	0.637347	3822	1.1116	3984	0.418111	5292	0.41 (0.14-1.2)	0.1	0.39258	5478	0.4 (0.15-1.1)	0.07
FN3K	9628.59	1716	1.41607	1037	0.718689	6394	0.516238	4698	0.48 (0.22-1.1)	0.074	0.215842	6207	0.57 (0.28-1.2)	0.14
RBP7	9634.52	1717	0.361043	5340	1.84894	980	-0.111386	8867	0.53 (0.25-1.1)	0.1	-0.771164	10172	1.2 (0.63-2.4)	0.55
MNX1	9638.16	1718	0.101662	6821	1.52863	1980	0.493714	4821	0.77 (0.34-1.8)	0.54	-0.714139	9933	0.45 (0.18-1.1)	0.077
BUB1	9639.25	1719	0.789566	3058	0.61188	7017	1.72297	608	0.78 (0.42-1.4)	0.43	1.13993	2798	0.91 (0.56-1.5)	0.7
MUSK	9641.49	1720	0.62902	3873	2.24669	368	-0.627648	12170	0.39 (0.094-1.6)	0.19	-2.07489	14881	0.74 (0.21-2.6)	0.63
DTL	9643.19	1721	0.739758	3299	0.732421	6325	1.23398	1593	1.4 (0.78-2.5)	0.26	-0.122177	7532	1.3 (0.75-2.2)	0.37
SLC2A4	9644.28	1722	0.525672	4447	1.45614	2257	0.0561826	7729	0.9 (0.33-2.5)	0.84	-2.49728	15438	1.1 (0.39-3.2)	0.84
BUD13	9647	1723	2.93667	25	0.208088	9424	1.92914	391	0.28 (0.083-0.97)	0.044	0.968415	3340	0.58 (0.21-1.6)	0.31
PLBD1	9649.52	1724	-0.179123	8620	1.65667	1485	0.79932	3194	1.2 (0.84-1.8)	0.27	2.46082	364	0.92 (0.65-1.3)	0.62
KLHDC8B	9649.97	1725	0.612629	3955	1.33897	2775	0.0910754	7458	1.1 (0.43-2.7)	0.87	0.999837	3242	0.81 (0.35-1.9)	0.63
ZBED2	9651.02	1726	1.76067	524	1.06149	4278	-0.204124	9534	0.66 (0.27-1.6)	0.36	-1.17093	11895	0.63 (0.27-1.5)	0.28
AP1AR	9652.3	1727	1.67615	624	0.358114	8569	1.39567	1174	0.66 (0.21-2.1)	0.48	2.07754	737	1.8 (0.65-5)	0.26
RNF138	9656.07	1728	1.96769	313	0.89648	5301	0.0332065	7889	0.73 (0.27-2)	0.53	0.00825923	7007	1.1 (0.49-2.5)	0.79
TMEM86A	9659.14	1729	0.532596	4410	1.31988	2860	0.207448	6656	0.66 (0.32-1.3)	0.25	0.16865	6385	0.62 (0.32-1.2)	0.15
TACR3	9659.66	1730	0.0471825	7174	3.22419	15	0.00168572	8116	2.5 (0.68-9.2)	0.17	-1.17014	11886	0.22 (0.052-0.92)	0.038
PCIF1	9660.38	1731	0.110866	6752	1.40094	2497	0.648328	3973	0.74 (0.22-2.5)	0.63	-0.584382	9432	1.2 (0.43-3.3)	0.74
IMPA2	9661.32	1732	-0.116546	8226	1.37171	2625	1.23262	1602	0.57 (0.17-1.9)	0.35	-1.31299	12480	0.65 (0.24-1.7)	0.38
IKZF4	9661.34	1733	-0.450832	10343	1.72945	1290	1.43222	1103	1.2 (0.49-2.7)	0.74	0.593687	4665	0.33 (0.14-0.75)	0.0084
MIPEP	9663.29	1734	1.45917	951	1.04946	4347	-0.104064	8809	0.53 (0.19-1.5)	0.23	-0.288841	8230	0.83 (0.3-2.2)	0.71
MAP1S	9664.41	1735	0.489517	4609	0.884774	5397	1.26331	1520	0.47 (0.18-1.2)	0.13	0.116514	6607	0.77 (0.27-2.1)	0.61
GPN3	9664.8	1736	0.544227	4348	1.61701	1618	-0.148556	9135	0.85 (0.25-2.9)	0.79	0.821934	3842	0.64 (0.19-2.1)	0.46
C2orf73	9664.86	1737	-0.269526	9173	1.61759	1613	1.04082	2180	1.4 (0.39-5.3)	0.58	0.391332	5489	0.86 (0.27-2.7)	0.8
NCKIPSD	9668.89	1738	1.25848	1418	0.380042	8455	2.05576	278	1.1 (0.38-3.3)	0.85	1.54794	1708	0.74 (0.24-2.3)	0.59
MYD88	9671.88	1739	1.6279	684	0.326731	8747	1.60005	784	0.52 (0.23-1.1)	0.1	2.87863	151	0.64 (0.3-1.4)	0.25
TXNDC17	9672.64	1740	1.74626	543	0.524635	7568	0.78644	3247	1.1 (0.61-2.1)	0.7	1.42853	2004	1 (0.6-1.7)	0.97
THEM6	9672.86	1741	0.966797	2348	0.559837	7368	1.47025	1025	0.72 (0.29-1.8)	0.48	1.13378	2820	0.55 (0.23-1.3)	0.19
SLC35A5	9673.53	1742	1.14984	1724	0.59961	7085	0.964781	2469	1.2 (0.45-3.1)	0.73	0.793551	3939	1.8 (0.74-4.3)	0.2
FCER2	9674.14	1743	1.2794	1365	1.29437	2977	-0.398481	10856	0.47 (0.16-1.4)	0.18	-0.0559165	7265	0.52 (0.19-1.4)	0.2
MCM4	9676.41	1744	-0.000864197	7472	1.13338	3860	1.96388	354	1.3 (0.69-2.4)	0.44	1.12978	2830	0.89 (0.51-1.6)	0.69
IL9	9678.61	1745	0.482508	4654	0.898516	5288	1.19844	1691	0.72 (0.15-3.3)	0.67	-1.31382	12483	0.2 (0.045-0.91)	0.038
CACNG2	9682.28	1746	0.61136	3961	2.25835	355	-0.624811	12146	0.78 (0.28-2.1)	0.62	-1.43297	12930	0.63 (0.23-1.7)	0.35
PLCZ1	9685.68	1747	0.406259	5058	1.61237	1640	0.00241948	8108	0.28 (0.05-1.6)	0.15	-1.48353	13133	0.81 (0.16-4.2)	0.8
RPL3L	9686.54	1748	0.0864554	6909	1.39676	2515	0.687605	3762	0.58 (0.21-1.6)	0.29	-1.31848	12502	0.67 (0.28-1.6)	0.38
TEK	9690.43	1749	0.966796	2349	1.53307	1965	-0.497505	11405	0.54 (0.17-1.7)	0.28	-1.9436	14601	0.99 (0.4-2.5)	0.99
IL10	9692.56	1750	0.0422544	7204	2.23128	384	0.0951775	7429	0.74 (0.2-2.7)	0.64	-1.82862	14301	0.57 (0.16-2)	0.37
FGF19	9693.34	1751	-0.0578673	7855	2.78713	68	0.145518	7096	1.2 (0.52-2.9)	0.64	-1.00431	11209	0.47 (0.15-1.4)	0.18
KLC2	9698.79	1752	-0.731858	11910	2.53902	160	1.44326	1077	0.99 (0.36-2.7)	0.99	-1.34798	12601	0.72 (0.28-1.9)	0.51
MAU2	9699.05	1753	-0.00128982	7477	1.22691	3363	1.3286	1342	1.1 (0.49-2.3)	0.89	-0.101693	7459	1 (0.43-2.4)	0.98
VPS11	9702.33	1754	1.91846	355	0.333915	8709	1.31325	1390	0.25 (0.082-0.75)	0.013	1.13326	2822	0.96 (0.36-2.6)	0.93
JOSD1	9703.64	1755	1.31277	1279	0.618774	6967	0.757934	3395	0.75 (0.42-1.4)	0.34	0.529699	4917	1.8 (1.1-3)	0.02
DRD5	9705.14	1756	0.0695894	7018	1.51614	2028	0.537505	4573	0.58 (0.2-1.7)	0.32	-2.02856	14784	0.52 (0.21-1.3)	0.16
MEIOB	9714.49	1757	0.717628	3410	0.730971	6333	1.25014	1554	0.42 (0.09-2)	0.27	-0.170171	7722	1.1 (0.3-4.2)	0.88
MMP28	9714.96	1758	-0.703095	11752	2.24254	372	1.51471	930	0.76 (0.32-1.8)	0.53	-0.398408	8683	0.83 (0.35-2)	0.68
GJA8	9717.97	1759	0.708766	3455	1.65498	1490	-0.384597	10771	1.1 (0.43-2.9)	0.82	-0.542941	9251	1.1 (0.44-2.9)	0.81
BCKDK	9719.22	1760	-0.431913	10213	1.66842	1449	1.4334	1097	0.52 (0.2-1.4)	0.18	-0.486985	9020	1.3 (0.56-3.2)	0.51
ARHGAP30	9720.04	1761	1.34571	1178	0.826466	5750	0.321783	5903	0.46 (0.2-1)	0.061	0.717609	4233	0.66 (0.32-1.3)	0.25
E2F1	9720.97	1762	0.27239	5833	0.893129	5320	3.17188	9	0.65 (0.31-1.4)	0.26	0.0753803	6750	0.84 (0.44-1.6)	0.61
TCEAL7	9721.97	1763	0.470543	4715	2.1422	489	-0.403155	10877	1.1 (0.45-2.9)	0.77	-1.24494	12200	1.1 (0.48-2.6)	0.8
BOLA3	9723.19	1764	0.368879	5289	2.65931	114	-0.384528	10769	0.95 (0.44-2.1)	0.9	0.272636	5984	0.77 (0.37-1.6)	0.49
CD177	9727.77	1765	0.714959	3420	2.68066	107	-0.916792	13489	1.1 (0.52-2.1)	0.87	-1.59141	13545	0.51 (0.24-1.1)	0.073
MYH7	9727.79	1766	0.485972	4630	1.66902	1446	-0.153493	9178	0.69 (0.23-2.1)	0.52	0.148481	6468	1.6 (0.57-4.6)	0.36
HLA-G	9729.59	1767	1.66233	645	0.52417	7570	0.797449	3205	N/A	N/A	0.619082	4572	N/A	N/A
RXRA	9730.4	1768	0.0636758	7052	1.1847	3581	1.23323	1598	1 (0.55-1.9)	0.91	0.893921	3592	0.9 (0.45-1.8)	0.77
DCST1	9731.31	1769	0.836736	2868	1.54443	1928	-0.389841	10805	0.61 (0.21-1.7)	0.35	-0.829451	10469	1.1 (0.4-3)	0.86
ZNF213	9733.51	1770	0.39771	5118	1.37725	2607	0.269523	6261	0.99 (0.35-2.8)	0.99	-1.18317	11949	0.73 (0.28-1.9)	0.53
FPR3	9734.11	1771	0.530939	4424	1.74442	1240	-0.260676	9882	0.93 (0.58-1.5)	0.77	-0.332036	8419	1.1 (0.7-1.8)	0.64
STK32B	9736.34	1772	1.00796	2195	1.90176	854	-1.00563	13843	0.81 (0.25-2.6)	0.72	-1.14803	11807	0.72 (0.26-1.9)	0.51
DDX25	9738.33	1773	0.947526	2415	1.51308	2042	-0.468671	11254	1.1 (0.27-4.3)	0.91	-0.310452	8328	0.47 (0.13-1.7)	0.26
MGAT5	9738.81	1774	0.555546	4287	0.784645	5995	1.48605	982	0.67 (0.25-1.8)	0.42	0.992919	3267	1.7 (0.64-4.3)	0.3
AKAP7	9741.1	1775	1.36471	1122	1.68513	1397	-1.16533	14361	0.41 (0.12-1.4)	0.15	-1.71259	13963	1.2 (0.44-3.5)	0.68
SMCO1	9746.32	1776	1.23451	1488	1.0038	4596	0.0574546	7716	0.85 (0.37-1.9)	0.7	-2.50278	15443	0.36 (0.13-0.96)	0.042
ZSCAN2	9748.97	1777	1.26253	1407	0.598538	7096	0.832546	3050	0.4 (0.12-1.3)	0.13	-2.4787	15424	0.46 (0.14-1.5)	0.2
SSTR5	9750.44	1778	0.688947	3548	1.55706	1868	-0.273159	9975	0.78 (0.27-2.3)	0.64	-0.911075	10812	0.92 (0.34-2.5)	0.88
ELK1	9750.9	1779	0.303241	5671	0.970174	4823	1.3643	1252	0.4 (0.12-1.3)	0.14	-1.6451	13737	0.72 (0.24-2.2)	0.56
LCT	9751.44	1780	0.653806	3731	1.58525	1753	-0.267731	9933	0.97 (0.34-2.8)	0.95	-0.974134	11073	0.5 (0.18-1.4)	0.2
MDFI	9752.15	1781	0.569536	4194	1.77495	1151	-0.337003	10419	0.85 (0.38-1.9)	0.69	0.0514006	6851	0.83 (0.38-1.8)	0.65
SYK	9756.04	1782	0.679527	3589	0.65331	6767	1.77871	544	0.81 (0.39-1.7)	0.56	-1.64911	13752	0.71 (0.38-1.3)	0.3
WDR81	9756.51	1783	0.922183	2512	1.50972	2056	-0.446518	11122	0.32 (0.082-1.3)	0.1	-0.134766	7584	0.58 (0.19-1.8)	0.36
SMIM19	9759.34	1784	0.838689	2860	0.933911	5050	0.482513	4891	0.9 (0.54-1.5)	0.67	-0.0585934	7273	1.3 (0.81-2)	0.29
PPP1R27	9764.06	1785	0.989947	2257	1.55888	1861	-0.575993	11878	0.33 (0.12-0.89)	0.028	-0.48457	9013	0.65 (0.26-1.6)	0.35
MIF4GD	9767.14	1786	0.368517	5293	1.59576	1713	0.048401	7785	0.41 (0.13-1.3)	0.13	-1.50273	13214	0.74 (0.27-2)	0.56
LY9	9770.1	1787	0.847224	2827	1.44829	2288	-0.310184	10249	0.34 (0.12-0.99)	0.049	-0.21603	7931	0.61 (0.25-1.5)	0.28
GLRA3	9771.15	1788	-0.291918	9320	1.51241	2045	1.32804	1344	1.9 (0.65-5.4)	0.25	-1.57496	13482	0.26 (0.082-0.79)	0.018
NPBWR1	9773.4	1789	1.03022	2120	1.14328	3799	-0.0404072	8382	0.79 (0.33-1.9)	0.6	-2.22366	15147	0.95 (0.43-2.1)	0.91
SAC3D1	9775.49	1790	-0.0582138	7858	1.14226	3806	2.51397	90	1.2 (0.4-3.7)	0.74	-1.36911	12670	0.39 (0.13-1.2)	0.11
RAB20	9776.29	1791	0.0478788	7169	1.54116	1942	0.522485	4656	0.86 (0.32-2.3)	0.76	0.209161	6230	1.1 (0.37-3.1)	0.9
SSBP4	9777.11	1792	-0.25222	9071	1.32527	2837	2.20501	198	0.74 (0.33-1.7)	0.48	0.342763	5697	1 (0.45-2.3)	0.99
DDN	9779.11	1793	-0.03511	7710	1.28651	3021	1.15423	1814	0.82 (0.27-2.5)	0.73	-1.48107	13124	0.49 (0.15-1.6)	0.23
C4BPA	9780.77	1794	2.01665	271	1.55475	1876	-1.32623	14748	0.47 (0.17-1.3)	0.14	-1.0615	11446	1.4 (0.74-2.8)	0.28
P4HTM	9781.54	1795	0.561809	4251	0.735903	6304	1.79363	524	1.4 (0.55-3.7)	0.47	2.17981	617	1.2 (0.49-2.9)	0.71
PRKCG	9786.26	1796	1.19244	1591	1.08923	4103	-0.068076	8588	1.3 (0.45-3.6)	0.64	-0.269941	8153	0.83 (0.3-2.3)	0.73
PLCL2	9787.4	1797	0.422224	4956	1.11068	3986	0.650371	3957	1.3 (0.6-2.7)	0.53	-0.0602186	7282	1.3 (0.65-2.6)	0.47
RNPS1	9787.9	1798	2.04407	247	0.228563	9313	1.76826	553	0.64 (0.11-3.7)	0.62	0.489403	5089	2.4 (0.49-12)	0.28
IL1R2	9797.29	1799	0.271459	5838	1.96866	722	-0.122547	8954	0.89 (0.46-1.7)	0.73	-0.925736	10875	0.76 (0.41-1.4)	0.37
HAPLN3	9799.57	1800	0.467317	4735	2.15044	480	-0.42831	11014	0.56 (0.23-1.4)	0.2	0.228619	6154	0.8 (0.34-1.9)	0.62
TNFSF18	9800.72	1801	0.436088	4893	1.90975	844	-0.29002	10091	0.83 (0.24-2.9)	0.77	-0.874026	10643	0.84 (0.26-2.7)	0.77
GJD4	9802.86	1802	0.670863	3647	1.0943	4079	0.354668	5698	0.52 (0.19-1.4)	0.21	-1.69726	13919	0.63 (0.23-1.7)	0.37
PACSIN1	9803.7	1803	0.585137	4112	1.50926	2058	-0.114782	8899	0.81 (0.31-2.2)	0.68	-1.19965	12012	0.51 (0.19-1.3)	0.17
PTGIR	9804	1804	0.0919333	6873	1.71475	1313	0.257013	6341	0.74 (0.34-1.6)	0.46	-1.45226	13011	0.73 (0.32-1.6)	0.44
TEX13A	9808.11	1805	1.7907	484	1.25845	3186	-0.592797	11984	0.78 (0.36-1.7)	0.53	-0.651697	9699	1.1 (0.48-2.5)	0.83
LCE1B	9809.62	1806	-0.190965	8689	2.28227	341	0.371193	5592	1.6 (0.6-4.4)	0.34	0.859307	3705	0.6 (0.24-1.5)	0.28
GALNTL6	9813.1	1807	0.58952	4086	1.14655	3785	0.363248	5647	1.3 (0.34-5.3)	0.68	-2.20708	15129	0.27 (0.067-1.1)	0.06
NIPSNAP3B	9814.08	1808	1.22555	1508	1.59352	1720	-0.871711	13325	0.94 (0.22-3.9)	0.93	-0.686618	9826	0.93 (0.27-3.3)	0.91
TIMM17B	9820.13	1809	0.504305	4550	0.924266	5121	0.9751	2432	0.23 (0.078-0.67)	0.007	-0.898578	10766	0.54 (0.19-1.6)	0.26
FREM3	9823.32	1810	0.0961001	6853	1.83688	1008	0.157096	6991	0.35 (0.11-1.1)	0.072	-1.23077	12149	0.65 (0.27-1.6)	0.34
FAM167A	9824.2	1811	0.467405	4734	2.02667	638	-0.383774	10760	0.92 (0.39-2.2)	0.85	-1.93092	14575	1.1 (0.5-2.5)	0.79
PRX	9829.95	1812	0.80614	2986	1.31432	2888	-0.126465	8985	0.91 (0.3-2.8)	0.87	-2.21169	15137	0.5 (0.17-1.5)	0.21
NMRK2	9836.33	1813	1.20647	1553	1.22505	3375	-0.295927	10133	0.5 (0.2-1.2)	0.13	-1.11591	11689	0.57 (0.23-1.4)	0.22
UCN3	9841.05	1814	1.25517	1427	1.23402	3317	-0.339307	10435	0.74 (0.28-2)	0.55	-2.11693	14969	0.91 (0.32-2.6)	0.85
TMEM138	9843.42	1815	1.92756	346	1.18186	3601	-0.504934	11456	0.57 (0.19-1.7)	0.31	1.02767	3137	1.1 (0.47-2.7)	0.79
C20orf173	9844.03	1816	0.615587	3942	1.74454	1237	-0.388044	10794	1.1 (0.51-2.4)	0.81	-2.58006	15512	0.74 (0.35-1.6)	0.42
GOLGA6L2	9846.86	1817	0.00250389	7448	1.24954	3234	1.12409	1914	0.84 (0.33-2.1)	0.71	-1.00194	11201	0.57 (0.22-1.5)	0.24
UROS	9848.07	1818	-0.0976336	8097	1.28214	3051	1.33361	1330	0.88 (0.34-2.3)	0.8	0.065369	6798	1.9 (0.73-5)	0.18
GCG	9848.69	1819	-0.391169	9939	1.98781	689	0.799111	3196	1.2 (0.55-2.6)	0.64	0.0980023	6668	1 (0.44-2.3)	1
COL11A2	9850.78	1820	0.993525	2245	1.85739	960	-0.987855	13787	0.66 (0.22-1.9)	0.44	-1.41184	12841	0.59 (0.2-1.7)	0.33
PYM1	9851.95	1821	0.67092	3645	1.63814	1545	-0.368956	10648	0.62 (0.23-1.7)	0.35	3.06365	105	0.31 (0.11-0.86)	0.024
DENND1C	9854.41	1822	0.765777	3166	1.81174	1060	-0.647823	12273	0.27 (0.1-0.69)	0.0067	-1.2115	12066	0.71 (0.3-1.7)	0.42
LEXM	9857.57	1823	1.07113	1976	0.743594	6251	0.630999	4055	1.3 (0.47-3.8)	0.58	-0.975259	11081	0.44 (0.16-1.2)	0.12
DHRS7B	9866.7	1824	1.37926	1091	1.40284	2490	-0.703775	12553	0.99 (0.38-2.6)	0.99	0.163494	6401	1.1 (0.47-2.8)	0.76
SLC5A11	9867.42	1825	1.53985	825	1.45556	2262	-0.886904	13375	0.15 (0.025-0.87)	0.034	-0.691947	9841	0.79 (0.17-3.8)	0.77
SGK2	9868.24	1826	0.901374	2598	1.04529	4369	0.189992	6782	0.56 (0.32-0.99)	0.045	0.350872	5662	0.78 (0.44-1.4)	0.41
IRF2BPL	9869.17	1827	0.0546827	7118	1.54228	1936	0.477867	4919	0.39 (0.13-1.2)	0.11	0.319954	5794	1.1 (0.42-3)	0.81
ORAI2	9872.18	1828	0.942588	2437	0.988695	4688	0.24582	6411	0.43 (0.13-1.4)	0.17	-0.530776	9202	1.1 (0.34-3.3)	0.92
PTPN5	9875.78	1829	1.94949	329	0.73537	6307	0.25468	6360	0.36 (0.099-1.3)	0.11	-1.77225	14140	0.47 (0.16-1.4)	0.18
COPE	9877.89	1830	-0.324378	9509	1.47209	2191	1.47832	996	0.56 (0.25-1.3)	0.17	1.71795	1329	0.76 (0.36-1.6)	0.47
LACRT	9881.61	1831	1.10704	1881	1.635	1556	-0.849579	13230	0.67 (0.22-2)	0.48	-1.50464	13222	0.97 (0.33-2.8)	0.95
STK24	9881.68	1832	1.93595	339	0.281532	8997	1.38473	1205	0.59 (0.24-1.5)	0.25	1.70977	1348	0.62 (0.26-1.5)	0.3
ANO9	9883.82	1833	0.000167934	7462	1.28714	3015	0.986518	2384	0.87 (0.34-2.2)	0.77	0.239949	6118	0.5 (0.19-1.3)	0.15
UBE2Q1	9884.18	1834	2.27873	129	0.332736	8715	1.08266	2053	0.81 (0.3-2.2)	0.67	0.180432	6339	1.1 (0.44-2.9)	0.79
EHMT2	9887.68	1835	1.32463	1237	0.46884	7909	1.0965	2004	0.37 (0.13-1.1)	0.067	-1.08589	11559	0.73 (0.26-2)	0.55
NSD2	9888.6	1836	0.420009	4971	0.810441	5847	1.75725	565	1.2 (0.58-2.4)	0.64	-0.569275	9360	1.3 (0.67-2.7)	0.41
HERC6	9892.18	1837	1.06791	1984	0.571952	7280	1.0568	2139	0.55 (0.31-0.97)	0.038	-0.702352	9884	0.87 (0.52-1.5)	0.59
RHPN1	9893.46	1838	0.657144	3724	0.741508	6268	1.24398	1568	1.2 (0.43-3.1)	0.78	0.835573	3786	0.56 (0.23-1.3)	0.19
NDUFAB1	9897.8	1839	1.80472	470	0.227673	9318	1.87995	432	0.65 (0.37-1.1)	0.13	1.62526	1529	1.1 (0.64-1.8)	0.76
SLC45A1	9898.88	1840	1.30668	1292	0.995385	4642	-0.0117107	8203	1.5 (0.56-4.2)	0.41	-0.794315	10292	0.74 (0.27-2)	0.55
SEC22A	9901.77	1841	2.3874	101	0.614693	7004	0.400793	5404	0.5 (0.17-1.5)	0.2	0.774921	4020	0.91 (0.34-2.4)	0.85
KHNYN	9903.2	1842	0.699126	3501	1.04626	4363	0.377633	5557	0.63 (0.2-2)	0.43	0.700387	4306	0.37 (0.14-1)	0.051
TMEM107	9909.86	1843	-0.77001	12116	2.16128	468	1.73415	594	1.6 (0.8-3.3)	0.18	0.287259	5926	1.1 (0.5-2.3)	0.86
GPR161	9910.01	1844	0.503556	4552	1.03063	4446	0.662673	3894	0.94 (0.33-2.7)	0.91	-2.44745	15387	1.6 (0.6-4)	0.36
AREG	9911.22	1845	1.01037	2186	0.912346	5206	0.328914	5856	0.74 (0.37-1.5)	0.4	0.206147	6241	0.87 (0.44-1.7)	0.7
SPACA4	9920.87	1846	2.93302	26	0.703421	6487	0.225881	6539	0.69 (0.19-2.6)	0.58	-0.159645	7673	0.17 (0.047-0.64)	0.0083
MFSD12	9921.51	1847	-0.627118	11344	2.78342	71	0.960211	2491	1.1 (0.41-2.8)	0.89	-0.339288	8454	0.94 (0.38-2.4)	0.9
SIGLEC16	9921.67	1848	0.769671	3150	0.996799	4634	0.373065	5580	0.7 (0.27-1.8)	0.46	1.62005	1540	0.31 (0.13-0.73)	0.0073
ASB11	9921.79	1849	1.01389	2172	1.31895	2866	-0.330798	10378	1.2 (0.37-3.7)	0.79	-0.901512	10777	0.64 (0.21-2)	0.44
WRAP73	9922.55	1850	0.854127	2806	1.64293	1530	-0.601646	12023	0.87 (0.3-2.5)	0.79	0.639727	4502	0.49 (0.18-1.3)	0.17
RGL4	9923.16	1851	1.7276	562	0.636592	6868	0.459355	5040	0.46 (0.15-1.4)	0.18	-0.889186	10711	0.71 (0.27-1.9)	0.49
TMEM212	9924.17	1852	0.718983	3405	1.81657	1041	-0.617592	12098	1.3 (0.42-4.3)	0.62	-0.856097	10581	0.77 (0.28-2.1)	0.61
PPP1R3A	9925.69	1853	0.879394	2696	0.644969	6815	1.07823	2066	1.6 (0.45-5.5)	0.48	-1.89919	14484	0.51 (0.14-1.8)	0.31
RFPL1	9927.27	1854	0.467133	4737	1.92491	814	-0.363571	10616	0.81 (0.35-1.9)	0.62	-1.78397	14173	0.8 (0.36-1.8)	0.59
TBC1D16	9933.37	1855	0.354356	5375	1.98194	699	-0.267252	9927	0.17 (0.046-0.64)	0.0086	-1.84381	14348	0.91 (0.3-2.7)	0.87
FERMT3	9933.66	1856	0.119619	6701	1.5437	1931	0.361941	5654	0.38 (0.15-0.96)	0.04	0.474085	5149	0.75 (0.32-1.8)	0.51
SERPINB6	9937.92	1857	-0.549332	10894	1.89608	873	1.22144	1636	0.45 (0.17-1.2)	0.12	-0.580835	9417	1 (0.36-2.9)	0.97
PMM1	9938.73	1858	0.441506	4869	1.12153	3934	0.553781	4472	0.13 (0.03-0.56)	0.0064	0.103233	6647	1.1 (0.32-3.9)	0.86
RHBG	9938.99	1859	1.68725	612	1.12943	3883	-0.376886	10715	0.42 (0.24-0.72)	0.0016	0.206027	6242	0.71 (0.43-1.2)	0.18
KCNAB3	9949.68	1860	0.988394	2265	1.01253	4550	0.147935	7072	1 (0.36-3)	0.94	-0.0600975	7281	0.73 (0.28-1.9)	0.52
NLRP14	9953.24	1861	0.888875	2651	0.89571	5309	0.454691	5068	0.37 (0.098-1.4)	0.15	-2.18649	15098	0.24 (0.069-0.85)	0.027
SLC25A17	9961.64	1862	3.02161	19	1.05365	4327	-0.384197	10764	0.35 (0.11-1.1)	0.073	3.08896	97	1.2 (0.42-3.5)	0.73
CAT	9970.4	1863	1.36337	1128	0.565502	7334	0.752908	3421	0.82 (0.5-1.4)	0.43	-0.432444	8818	1.5 (0.92-2.3)	0.11
TRIM47	9974.29	1864	1.17247	1651	1.30735	2918	-0.447572	11131	0.48 (0.2-1.2)	0.1	-1.73605	14034	1.5 (0.68-3.4)	0.3
MS4A4A	9976.02	1865	0.608309	3979	1.58374	1763	-0.274968	9986	1.6 (0.61-4.3)	0.33	-0.0532364	7255	1.9 (0.84-4.2)	0.12
TRIR	9976.37	1866	0.609746	3971	0.835847	5699	0.96769	2460	0.77 (0.2-2.9)	0.7	-0.763032	10129	0.9 (0.21-3.8)	0.89
PES1	9979.44	1867	1.55001	808	0.446626	8039	0.944356	2550	0.5 (0.18-1.3)	0.17	0.982041	3301	0.87 (0.37-2)	0.75
ALOX5	9982.84	1868	1.18354	1616	0.554615	7400	0.93073	2614	0.84 (0.53-1.3)	0.44	1.62324	1534	1.2 (0.77-1.7)	0.49
RFTN1	9987.56	1869	0.364292	5321	1.0116	4558	0.907462	2718	0.78 (0.44-1.4)	0.4	-0.741874	10043	1.1 (0.64-2)	0.65
C3orf56	9994.38	1870	-0.118864	8239	1.59834	1704	0.645438	3985	1.4 (0.47-4.2)	0.53	-0.727589	9988	0.78 (0.23-2.7)	0.69
AQP8	9994.58	1871	0.597825	4043	1.30959	2905	0.0548561	7742	0.5 (0.17-1.5)	0.22	-1.16451	11868	0.59 (0.19-1.9)	0.37
LDHAL6A	9995.42	1872	0.620235	3915	1.23297	3325	0.142029	7124	0.55 (0.16-2)	0.36	-1.25326	12243	0.61 (0.21-1.8)	0.37
TAF9B	10000.9	1873	0.61316	3951	1.22177	3401	0.168042	6937	1.4 (0.67-2.9)	0.36	0.357227	5631	1.4 (0.75-2.7)	0.28
CABLES2	10005.1	1874	2.03065	257	0.181204	9589	1.88461	426	0.51 (0.2-1.3)	0.15	-0.100417	7456	0.64 (0.25-1.7)	0.36
TICAM1	10007.2	1875	-0.193043	8694	2.99691	32	0.223217	6555	1.3 (0.36-4.4)	0.72	-0.292853	8246	1.2 (0.42-3.6)	0.7
TNFRSF14	10007.5	1876	-0.0198001	7618	1.89685	872	0.232094	6500	0.36 (0.13-1)	0.05	-0.183865	7783	0.55 (0.23-1.3)	0.19
ANGEL1	10010.8	1877	0.082305	6942	1.491	2122	0.450435	5088	0.68 (0.17-2.7)	0.58	0.74629	4124	1.1 (0.31-3.8)	0.88
TM4SF20	10011.6	1878	1.138	1764	1.42337	2394	-0.607493	12043	1.2 (0.43-3.2)	0.76	-1.32913	12533	0.41 (0.13-1.2)	0.11
CTSE	10014.4	1879	0.931373	2475	1.66486	1462	-0.756032	12807	0.91 (0.71-1.2)	0.44	1.3839	2109	0.97 (0.77-1.2)	0.81
TP53AIP1	10015.6	1880	0.925994	2500	0.737307	6294	0.732862	3519	0.63 (0.22-1.8)	0.39	-1.62911	13693	0.52 (0.19-1.4)	0.21
CNP	10017.4	1881	0.153884	6491	1.0694	4224	1.18626	1726	0.84 (0.32-2.2)	0.72	-0.0342182	7175	0.6 (0.22-1.7)	0.33
TMOD2	10017.9	1882	0.742942	3282	1.21959	3410	0.0297563	7918	0.82 (0.33-2)	0.67	-1.69887	13925	3.4 (1.3-9.3)	0.016
ESAM	10021.1	1883	0.980142	2297	2.70805	97	-2.35007	15691	0.84 (0.31-2.3)	0.74	1.54566	1712	0.93 (0.38-2.3)	0.87
SEC14L4	10022.2	1884	-0.218901	8852	2.19429	426	0.369914	5601	0.61 (0.25-1.5)	0.29	-2.52789	15470	2 (0.92-4.1)	0.079
DCUN1D5	10022.4	1885	1.80908	467	0.668189	6688	0.351919	5712	0.7 (0.24-2.1)	0.52	0.719847	4223	1.7 (0.69-4.3)	0.24
MKRN2	10022.5	1886	0.846762	2828	0.692846	6545	0.936416	2578	0.46 (0.22-0.94)	0.034	0.22627	6171	1.5 (0.79-2.9)	0.21
C5orf47	10025.2	1887	0.0690004	7024	1.35012	2732	0.674886	3829	1.1 (0.36-3.3)	0.89	-1.07884	11523	0.53 (0.17-1.7)	0.28
IGSF5	10026.5	1888	0.467314	4736	1.40916	2458	0.0664578	7659	1 (0.36-3)	0.93	1.59094	1608	0.86 (0.29-2.5)	0.78
C1QBP	10027.2	1889	0.718734	3406	0.942619	4992	0.510657	4727	0.78 (0.41-1.5)	0.44	0.989943	3278	1.5 (0.82-2.9)	0.18
GEMIN6	10027.4	1890	1.15995	1691	0.492571	7752	1.12258	1917	0.86 (0.31-2.4)	0.76	-0.168201	7713	1.2 (0.5-3.1)	0.64
PEX7	10027.5	1891	0.273443	5829	1.05637	4309	0.947501	2538	1.7 (0.39-7.4)	0.48	1.99843	844	0.68 (0.18-2.5)	0.56
UBL4A	10028.2	1892	0.0407271	7217	1.48066	2163	0.523938	4646	0.97 (0.4-2.3)	0.94	-0.105965	7476	1.1 (0.47-2.8)	0.77
PRCC	10029.7	1893	0.195356	6256	1.27453	3083	0.590042	4274	0.43 (0.13-1.4)	0.16	-0.497637	9079	0.71 (0.23-2.2)	0.55
TRPT1	10041.3	1894	0.207647	6190	0.96389	4857	1.47933	994	0.23 (0.056-0.95)	0.043	1.05531	3048	0.45 (0.15-1.3)	0.14
P2RX4	10042	1895	0.479413	4669	3.94544	1	-0.692393	12491	0.89 (0.34-2.3)	0.8	1.31849	2277	1.2 (0.54-2.8)	0.62
CTSS	10042.5	1896	2.13884	199	0.870128	5493	-0.0458859	8426	0.52 (0.31-0.88)	0.015	0.979418	3307	0.98 (0.6-1.6)	0.94
PON1	10043.3	1897	-0.242688	9002	1.29549	2973	1.77721	547	0.79 (0.25-2.4)	0.68	-1.21664	12094	1.1 (0.32-3.5)	0.92
TPX2	10051.1	1898	0.934245	2470	0.457299	7977	1.90709	407	1 (0.72-1.5)	0.88	0.72558	4202	1 (0.79-1.4)	0.74
CIB4	10055.2	1899	0.477936	4678	0.970582	4822	0.781792	3270	0.71 (0.23-2.2)	0.56	-1.32217	12510	0.55 (0.19-1.6)	0.27
ETV6	10055.4	1900	1.02275	2147	0.683564	6604	0.734156	3511	0.69 (0.39-1.2)	0.21	0.529506	4919	0.94 (0.57-1.5)	0.8
YDJC	10062.2	1901	0.848826	2821	0.521806	7582	1.67068	678	0.65 (0.26-1.6)	0.36	-0.240594	8016	0.6 (0.27-1.3)	0.19
IQCH	10063.7	1902	0.4919	4595	0.764051	6128	1.52609	905	0.59 (0.19-1.8)	0.36	0.47394	5150	2 (0.59-6.5)	0.27
F13B	10068.6	1903	-0.414789	10114	2.17963	447	0.674976	3828	0.75 (0.22-2.6)	0.65	-1.17443	11912	0.6 (0.17-2)	0.41
FLYWCH2	10081.3	1904	1.97326	311	0.745092	6240	0.17062	6908	0.48 (0.15-1.5)	0.21	-1.80711	14237	1.1 (0.33-3.5)	0.92
DNAJB8	10082.1	1905	0.0319459	7269	2.14571	487	0.0336503	7884	0.83 (0.27-2.5)	0.74	-1.25759	12255	0.73 (0.23-2.3)	0.58
MROH9	10083.5	1906	2.46499	75	1.02988	4451	-0.373403	10679	0.61 (0.16-2.3)	0.46	-0.777631	10203	0.82 (0.21-3.1)	0.77
GMFG	10089	1907	1.45192	967	1.08146	4144	-0.275314	9990	0.46 (0.26-0.81)	0.0068	0.524925	4938	0.79 (0.48-1.3)	0.37
PTBP3	10089.7	1908	0.690682	3545	0.965382	4851	0.478362	4916	1.1 (0.69-1.9)	0.62	2.35781	459	1 (0.65-1.7)	0.86
CRCT1	10090.5	1909	0.919484	2522	0.905297	5248	0.364906	5634	0.78 (0.47-1.3)	0.33	-1.29659	12411	0.82 (0.51-1.3)	0.39
IL20RA	10090.9	1910	0.753165	3226	1.62916	1574	-0.542139	11655	1 (0.5-2.1)	0.94	1.62004	1541	0.61 (0.32-1.2)	0.15
FBXO39	10095.6	1911	0.845524	2832	1.1396	3819	0.0279041	7933	1 (0.37-3)	0.94	-0.654612	9715	1.2 (0.42-3.3)	0.75
RND1	10099	1912	0.844247	2838	1.88514	896	-0.92543	13529	0.58 (0.24-1.4)	0.22	-1.27615	12334	0.45 (0.19-1.1)	0.075
OPN4	10099	1913	1.84189	432	1.60467	1674	-1.93422	15512	0.45 (0.13-1.6)	0.22	-1.81664	14264	0.56 (0.17-1.8)	0.33
CYB5R4	10101.2	1914	1.16192	1686	1.14357	3796	-0.220163	9642	1.4 (0.49-4.1)	0.51	1.57693	1642	1.1 (0.37-3)	0.92
A2ML1	10105	1915	0.0381356	7231	1.29408	2979	0.79696	3210	1.3 (0.93-1.9)	0.12	1.22855	2527	0.69 (0.47-1)	0.056
TBC1D9	10107.1	1916	1.56259	789	0.27038	9078	1.57001	832	0.33 (0.18-0.61)	0.00047	1.34142	2218	0.99 (0.59-1.7)	0.98
TRAT1	10107.7	1917	1.61654	704	1.12141	3938	-0.389104	10800	0.26 (0.1-0.7)	0.0072	-0.447982	8874	0.7 (0.32-1.5)	0.37
AKAP5	10107.8	1918	2.56491	57	0.444858	8053	0.670196	3853	0.5 (0.16-1.5)	0.23	-1.71284	13964	2.3 (0.8-6.7)	0.12
DPM2	10111	1919	0.633081	3845	0.76706	6104	1.06064	2124	2.2 (1.1-4.1)	0.022	0.881091	3631	1.1 (0.61-1.9)	0.79
ARHGEF6	10111.2	1920	1.05656	2022	1.02396	4477	0.0352238	7872	0.57 (0.23-1.4)	0.22	1.40521	2052	1.2 (0.54-2.9)	0.61
CC2D2B	10116	1921	-0.0114234	7558	1.93551	786	0.162646	6959	0.95 (0.18-5)	0.95	0.666538	4415	0.82 (0.17-3.9)	0.81
CD3G	10117.3	1922	2.24185	151	0.707007	6466	0.191341	6775	0.45 (0.24-0.83)	0.011	-0.823993	10448	0.7 (0.39-1.3)	0.24
ASZ1	10117.3	1923	0.289214	5743	1.21297	3445	0.550782	4489	0.58 (0.16-2.1)	0.41	-1.46927	13082	1.2 (0.39-3.7)	0.74
SPACA7	10120.2	1924	0.791605	3043	0.569346	7303	1.47653	1003	1.5 (0.37-5.9)	0.58	-0.69374	9849	0.71 (0.21-2.4)	0.58
ECE1	10121.2	1925	0.644011	3794	1.06219	4273	0.350222	5724	0.81 (0.42-1.6)	0.54	0.50563	5018	2.1 (1.1-4.2)	0.034
ADGRG7	10122.9	1926	1.24414	1471	0.872532	5471	0.189563	6786	0.77 (0.18-3.4)	0.73	-2.45393	15392	1.4 (0.47-4.2)	0.54
CYSLTR1	10124.2	1927	2.09823	219	1.1797	3612	-0.626088	12156	0.43 (0.17-1.1)	0.078	0.245096	6100	1.2 (0.47-3.3)	0.67
FAM184A	10126.5	1928	1.00609	2200	0.403502	8305	2.00811	313	0.97 (0.34-2.8)	0.96	-0.498235	9081	0.38 (0.12-1.2)	0.1
MFSD2A	10128	1929	0.745584	3265	2.07497	576	-0.938019	13581	1.1 (0.54-2.3)	0.75	0.906529	3554	1.2 (0.57-2.4)	0.65
TSPAN3	10129.5	1930	-0.168137	8552	1.42404	2389	0.962458	2480	1.2 (0.67-2.2)	0.53	0.00873727	7001	1.2 (0.7-2)	0.52
CPA2	10131.8	1931	1.91483	360	0.334632	8706	1.03304	2211	0.63 (0.18-2.3)	0.48	-0.949271	10975	0.18 (0.051-0.65)	0.009
RBM15B	10132	1932	1.46808	934	0.317262	8791	1.37689	1220	0.49 (0.15-1.6)	0.23	-0.168236	7714	0.58 (0.2-1.6)	0.3
G6PC3	10134	1933	-0.695593	11712	2.24602	369	1.1597	1796	0.65 (0.24-1.7)	0.39	1.55262	1695	0.86 (0.31-2.4)	0.77
SERPINB10	10134.9	1934	1.24889	1452	1.78276	1127	-1.56735	15156	0.89 (0.29-2.8)	0.85	-0.0690647	7318	1.1 (0.39-3.3)	0.82
ZNF280A	10135.7	1935	0.393743	5151	1.28751	3013	0.276717	6206	1.3 (0.43-4.2)	0.62	-1.35082	12613	0.37 (0.11-1.3)	0.12
CHUK	10136	1936	-0.567904	11002	1.59083	1728	2.156	222	1.6 (0.77-3.5)	0.2	1.55264	1694	1.2 (0.58-2.4)	0.64
PATL1	10136.2	1937	1.12625	1805	0.795166	5940	0.396022	5431	0.85 (0.48-1.5)	0.59	1.18658	2649	1.3 (0.78-2.2)	0.31
LRP5	10136.2	1938	-0.470074	10452	2.01747	652	0.827188	3077	1.1 (0.59-2.2)	0.72	0.247688	6088	0.91 (0.48-1.7)	0.76
OTULINL	10136.5	1939	-0.755954	12032	2.15613	476	1.41724	1134	1 (0.61-1.7)	0.94	-1.82091	14281	0.71 (0.42-1.2)	0.22
CFHR5	10137.8	1940	1.04166	2083	1.29319	2982	-0.374732	10698	0.89 (0.26-3)	0.85	-0.756748	10115	0.7 (0.22-2.2)	0.55
MYCN	10142.2	1941	1.38303	1083	1.34063	2771	-0.703896	12554	0.73 (0.38-1.4)	0.35	0.749602	4108	0.55 (0.3-1)	0.052
MNT	10147.1	1942	0.133906	6613	1.15725	3726	0.899156	2752	0.29 (0.093-0.9)	0.032	0.268365	6002	0.85 (0.3-2.4)	0.75
FBXO15	10148.4	1943	0.970911	2339	0.626196	6923	0.887707	2801	0.72 (0.2-2.7)	0.63	-0.570752	9369	0.53 (0.12-2.3)	0.39
KCTD1	10150.5	1944	-0.313122	9436	1.49771	2103	1.16077	1792	1.6 (0.88-2.9)	0.12	-0.728104	9990	0.96 (0.56-1.7)	0.89
CPNE6	10153.3	1945	0.360088	5348	1.72222	1298	-0.162073	9240	0.6 (0.15-2.5)	0.48	-1.02997	11314	0.65 (0.17-2.5)	0.53
FOXD1	10154.2	1946	0.178963	6343	1.16114	3709	0.80146	3188	0.39 (0.15-1)	0.06	-0.242015	8025	1.6 (0.67-4.1)	0.28
INPP5F	10155.4	1947	0.994726	2243	1.25971	3173	-0.296444	10135	0.67 (0.15-2.9)	0.59	0.283684	5940	3.4 (0.74-16)	0.11
EARS2	10164.6	1948	-0.441879	10278	2.26464	351	0.650339	3959	0.58 (0.18-1.9)	0.36	0.28462	5936	0.57 (0.19-1.7)	0.31
OR4D1	10164.7	1949	0.756895	3208	0.940033	5003	0.424041	5255	0.92 (0.3-2.8)	0.89	-0.438404	8844	0.82 (0.31-2.2)	0.69
OR2J2	10164.8	1950	1.19094	1596	1.34205	2761	-0.575846	11876	0.8 (0.23-2.7)	0.72	-0.228577	7973	0.72 (0.25-2.1)	0.53
OTUD7B	10164.9	1951	1.55616	804	0.245794	9218	1.68684	653	0.59 (0.31-1.1)	0.12	0.710739	4261	1 (0.57-1.9)	0.9
UQCC3	10164.9	1952	2.03556	254	0.31214	8830	1.03752	2190	0.32 (0.12-0.85)	0.022	0.0300207	6927	0.48 (0.17-1.3)	0.15
GABRR3	10165.1	1953	0.124792	6665	1.18356	3591	0.849557	2970	0.81 (0.26-2.5)	0.71	-0.685345	9822	1.5 (0.57-4)	0.41
IFNA8	10165.3	1954	-0.707308	11777	2.37114	262	1.10619	1967	1.5 (0.38-5.5)	0.58	0.712702	4250	0.37 (0.097-1.4)	0.14
ATP5PF	10166.8	1955	0.332081	5497	1.54994	1902	0.0326392	7894	0.94 (0.46-1.9)	0.88	0.639219	4505	1.1 (0.56-2)	0.85
NDRG2	10167.5	1956	0.861854	2773	0.694215	6533	0.853954	2958	1.1 (0.77-1.6)	0.54	0.995548	3257	0.85 (0.61-1.2)	0.34
MYO7B	10167.7	1957	1.26509	1399	1.05463	4320	-0.154109	9180	0.48 (0.15-1.5)	0.21	-2.06109	14854	1 (0.34-3.1)	0.97
RNASE1	10172.4	1958	-0.118985	8240	2.16711	460	0.200616	6707	1.3 (0.77-2.1)	0.35	0.471316	5159	0.76 (0.46-1.3)	0.3
GPAA1	10173.5	1959	1.0806	1951	0.579546	7228	0.880821	2825	0.4 (0.15-1.1)	0.071	0.0158578	6980	1.1 (0.45-2.5)	0.89
WBP11	10174	1960	-0.38926	9920	1.43299	2346	1.67232	673	1.1 (0.7-1.7)	0.67	1.125	2847	1.1 (0.73-1.6)	0.68
KRT74	10176.5	1961	0.353938	5377	1.85205	973	-0.258035	9865	0.78 (0.22-2.7)	0.69	-0.345663	8478	0.77 (0.25-2.4)	0.65
LRRC66	10178.3	1962	1.46439	940	1.47661	2175	-1.04455	13971	1.1 (0.27-4.2)	0.92	-0.242516	8028	1.4 (0.34-6.1)	0.61
ACTN3	10179.5	1963	1.81009	463	0.441974	8072	0.762611	3368	0.55 (0.2-1.5)	0.25	-1.38461	12742	0.55 (0.2-1.5)	0.25
SEPHS2	10180.4	1964	1.62004	698	0.983808	4729	-0.189996	9433	0.31 (0.11-0.84)	0.021	-1.96052	14637	0.69 (0.28-1.7)	0.43
ST6GALNAC4	10181.6	1965	0.798929	3012	1.57328	1804	-0.54822	11697	0.85 (0.27-2.6)	0.77	-0.815986	10409	0.66 (0.23-1.9)	0.45
TPRN	10184.1	1966	-0.179044	8619	1.20973	3463	1.88071	431	0.28 (0.082-0.95)	0.042	1.31552	2289	0.47 (0.17-1.3)	0.16
GMDS	10186.5	1967	0.748782	3248	0.694127	6535	1.0089	2305	0.8 (0.39-1.6)	0.54	2.31313	492	0.62 (0.3-1.3)	0.19
STATH	10189.7	1968	0.250212	5954	2.17692	450	-0.28393	10059	1.3 (0.41-4.1)	0.65	-0.826551	10458	1.3 (0.45-4)	0.59
C15orf39	10190.4	1969	0.424891	4941	1.94007	773	-0.40747	10904	0.58 (0.19-1.7)	0.33	2.06834	750	0.56 (0.21-1.5)	0.25
OLAH	10192.2	1970	0.635182	3833	1.54565	1920	-0.321335	10310	0.45 (0.11-1.8)	0.26	-0.231477	7982	0.53 (0.15-1.9)	0.33
KEL	10192.2	1971	0.423635	4951	1.96686	726	-0.421648	10983	0.66 (0.28-1.5)	0.32	-1.71944	13974	0.57 (0.2-1.6)	0.27
CD4	10193.9	1972	0.231811	6052	1.09652	4063	0.841741	3006	0.39 (0.14-1.1)	0.073	-0.113959	7505	0.88 (0.36-2.2)	0.78
C9orf57	10194.3	1973	0.744568	3273	2.19229	430	-1.04589	13976	0.59 (0.24-1.4)	0.24	-0.44888	8883	0.59 (0.25-1.3)	0.21
LIN52	10200.3	1974	-0.13152	8316	1.34837	2740	1.01527	2284	1.3 (0.47-3.4)	0.63	-2.15772	15052	1.6 (0.68-3.9)	0.27
C8A	10202.5	1975	2.23504	156	1.16855	3672	-0.649123	12282	0.57 (0.11-2.9)	0.51	-1.07604	11508	0.42 (0.098-1.8)	0.25
MIOX	10206	1976	0.211556	6167	1.65858	1479	0.0438182	7812	0.73 (0.27-2)	0.53	-0.93332	10914	0.72 (0.28-1.8)	0.49
CHI3L2	10206	1977	0.393058	5153	1.52074	2001	-0.0236653	8276	0.66 (0.28-1.6)	0.35	-0.720671	9961	0.8 (0.38-1.7)	0.57
NCLN	10207.8	1978	0.0500518	7154	2.1621	467	-0.0329657	8329	0.64 (0.21-2)	0.44	0.282023	5945	0.7 (0.27-1.8)	0.46
TOP2A	10207.8	1979	1.73716	550	0.150296	9774	2.76784	37	0.94 (0.66-1.3)	0.75	0.641348	4495	1.1 (0.79-1.4)	0.71
NR1H2	10210	1980	0.306629	5650	1.5543	1880	0.045849	7798	0.35 (0.14-0.91)	0.032	-0.884538	10691	1.2 (0.42-3.4)	0.73
CALHM2	10210.9	1981	0.873641	2718	1.37921	2600	-0.369382	10653	0.7 (0.25-1.9)	0.5	-0.770577	10167	1.4 (0.52-3.9)	0.49
OR51M1	10214.3	1982	1.72398	568	1.33813	2778	-0.900605	13422	0.55 (0.17-1.7)	0.3	-1.87874	14441	1.2 (0.47-3.2)	0.67
POLR3K	10215.8	1983	1.14242	1755	0.872414	5472	0.223733	6552	0.59 (0.22-1.6)	0.31	1.91869	969	0.87 (0.36-2.1)	0.75
SAP30L	10216.2	1984	0.72769	3364	0.549898	7427	1.82605	486	0.89 (0.24-3.3)	0.86	-0.68878	9830	0.56 (0.17-1.8)	0.34
TM7SF2	10217.8	1985	-0.0787611	7980	1.32672	2828	0.927227	2634	0.7 (0.29-1.7)	0.42	0.652968	4452	0.49 (0.22-1.1)	0.069
MRO	10220.8	1986	0.216833	6137	1.41943	2414	0.292397	6093	2 (0.69-5.6)	0.2	-0.355302	8514	0.74 (0.27-2)	0.56
CHGB	10221	1987	-0.283807	9266	1.73688	1260	0.683609	3787	1.7 (0.93-3)	0.087	-1.33138	12543	0.85 (0.28-2.6)	0.78
PLA2G4A	10221.1	1988	1.60099	731	1.15751	3724	-0.494037	11388	1.5 (0.89-2.5)	0.12	-0.089459	7403	0.87 (0.46-1.6)	0.67
H3C2	10226.3	1989	1.31951	1255	0.242511	9235	2.51914	87	0.95 (0.71-1.3)	0.75	0.191884	6294	1.1 (0.86-1.4)	0.43
MYL2	10229.2	1990	1.57686	763	1.52224	1998	-1.28845	14663	1.2 (0.44-3.1)	0.75	-1.30493	12447	0.77 (0.28-2.2)	0.62
GRPEL1	10229.9	1991	1.7981	478	0.684287	6600	0.269207	6262	0.25 (0.089-0.69)	0.0072	0.716505	4236	0.89 (0.34-2.3)	0.82
CAPN15	10230	1992	-0.260138	9115	1.418	2426	1.1622	1789	0.89 (0.28-2.8)	0.85	-0.99427	11169	0.46 (0.14-1.5)	0.2
SLC35C1	10230.1	1993	0.0124433	7388	1.90102	857	0.118799	7287	1.6 (0.83-3.2)	0.16	0.405748	5431	1.2 (0.7-2)	0.51
FAR2	10231	1994	-0.120679	8251	1.47597	2177	0.733645	3515	0.58 (0.16-2.1)	0.4	0.794968	3934	0.81 (0.25-2.6)	0.72
TTC26	10231.4	1995	0.380887	5219	0.877698	5439	1.21695	1645	1 (0.27-4.1)	0.95	-0.882731	10677	0.49 (0.12-2)	0.33
INTS4	10233	1996	0.0188627	7348	1.39115	2539	0.617932	4129	1.1 (0.59-2.2)	0.71	-0.0873791	7395	1.1 (0.58-2.3)	0.71
RHBDL2	10233.6	1997	1.64762	658	0.166353	9686	2.48875	99	0.92 (0.43-2)	0.84	2.04876	774	0.63 (0.29-1.4)	0.25
RABIF	10233.9	1998	-0.569934	11016	1.65531	1489	1.55994	847	1.3 (0.52-3.2)	0.57	0.903402	3564	0.94 (0.39-2.3)	0.89
AMIGO1	10234.7	1999	0.177601	6353	1.30655	2923	0.490914	4833	0.43 (0.14-1.3)	0.13	-0.770705	10168	0.4 (0.15-1)	0.059
TAF7L	10239.6	2000	0.430508	4923	1.38699	2563	0.0750697	7596	0.45 (0.1-2)	0.29	-0.614672	9544	0.21 (0.048-0.91)	0.037
VWA3A	10242.4	2001	0.29691	5697	1.19294	3540	0.529076	4613	0.65 (0.22-2)	0.45	-1.83158	14309	1 (0.36-2.8)	0.98
SLC2A12	10258.1	2002	-0.669274	11573	1.89726	871	1.35646	1273	4.1 (1.4-12)	0.012	-0.458324	8930	0.27 (0.078-0.91)	0.035
PTCRA	10258.6	2003	0.0152386	7374	1.58133	1768	0.367431	5617	1.5 (0.5-4.4)	0.48	-1.99295	14710	0.81 (0.28-2.3)	0.7
IGSF6	10258.6	2004	0.937884	2454	1.00082	4610	0.121127	7276	0.84 (0.49-1.4)	0.53	0.824459	3832	0.94 (0.55-1.6)	0.84
TESK1	10259.7	2005	1.78446	490	0.839445	5684	0.0107519	8056	0.15 (0.051-0.46)	0.00092	-0.216896	7933	1.2 (0.44-3.4)	0.69
MGAM2	10261	2006	1.32084	1249	0.746697	6227	0.318849	5923	0.51 (0.18-1.4)	0.19	-1.53769	13345	1.6 (0.61-4.4)	0.32
ESR2	10261.4	2007	0.170019	6397	1.02101	4495	1.15575	1810	0.47 (0.18-1.2)	0.12	0.913246	3532	0.59 (0.24-1.5)	0.26
TOR4A	10263.4	2008	0.934116	2471	0.838564	5688	0.432117	5196	1.2 (0.32-4.4)	0.79	-1.09342	11592	0.83 (0.28-2.5)	0.74
BTBD2	10270	2009	-0.0869449	8026	2.07228	580	0.159569	6973	0.54 (0.14-2.1)	0.38	-0.17352	7737	1.4 (0.37-5)	0.63
TAF5	10271.9	2010	0.0408279	7216	1.75916	1196	0.161001	6966	0.62 (0.18-2.2)	0.45	-0.293536	8250	1.2 (0.35-4.4)	0.73
SASH3	10273.2	2011	0.702259	3487	0.975532	4790	0.390305	5468	0.5 (0.19-1.3)	0.15	-0.177996	7760	0.58 (0.24-1.4)	0.21
TIMM10	10273.7	2012	2.14616	196	0.785757	5987	0.0286891	7927	0.54 (0.22-1.3)	0.17	0.445341	5275	0.68 (0.31-1.5)	0.33
CTNNAL1	10274.1	2013	0.790234	3053	0.922404	5141	0.397162	5424	0.54 (0.2-1.4)	0.2	0.303146	5864	1.7 (0.8-3.7)	0.17
ABCA12	10274.3	2014	-0.606159	11248	1.86011	953	1.22832	1616	1.9 (1.1-3.2)	0.014	1.74901	1254	0.61 (0.31-1.2)	0.14
TADA3	10275.7	2015	0.286033	5756	1.35425	2707	0.279415	6187	0.34 (0.12-0.97)	0.044	-0.748912	10079	1.1 (0.46-2.6)	0.82
CALHM6	10276	2016	0.735102	3325	1.77882	1144	-0.733737	12690	0.24 (0.075-0.75)	0.015	-1.36547	12659	0.79 (0.27-2.3)	0.67
ETV4	10276.9	2017	-0.227413	8895	3.70795	3	0.181389	6837	1.3 (0.53-3)	0.59	1.35945	2164	0.46 (0.2-1.1)	0.066
KLF4	10277.6	2018	0.066318	7040	1.15306	3754	1.00157	2332	1.4 (0.83-2.3)	0.21	0.519052	4959	0.47 (0.25-0.86)	0.015
CLEC4M	10278.7	2019	0.487475	4623	1.70883	1325	-0.344405	10475	1.8 (0.61-5.2)	0.29	-0.00559247	7061	0.89 (0.32-2.5)	0.83
DUSP4	10279.6	2020	0.342255	5433	0.868044	5506	1.34754	1300	0.86 (0.5-1.5)	0.59	0.787587	3971	0.96 (0.57-1.6)	0.88
ARHGAP33	10280.1	2021	-0.300916	9372	1.26248	3157	2.43033	114	1.1 (0.38-3)	0.91	-2.21965	15142	1.2 (0.4-3.3)	0.79
ERVMER34-1	10281.4	2022	-0.488103	10554	1.81617	1043	0.968242	2459	N/A	N/A	2.26023	548	N/A	N/A
GALNT9	10282.1	2023	1.31423	1270	1.45891	2240	-0.935448	13569	1 (0.38-2.7)	0.98	-1.81898	14272	0.67 (0.25-1.8)	0.42
TREML4	10282.7	2024	0.350153	5394	2.1018	539	-0.402499	10875	0.93 (0.39-2.2)	0.87	-1.55775	13417	0.5 (0.2-1.2)	0.13
PSKH2	10287	2025	0.268579	5860	2.71215	96	-0.436399	11059	2 (0.69-5.7)	0.21	-0.764359	10141	0.63 (0.23-1.8)	0.39
GLIPR1L1	10288.1	2026	-0.117625	8232	1.93147	800	0.26464	6289	0.59 (0.13-2.8)	0.51	-2.0518	14837	2.9 (0.75-12)	0.12
FKBP6	10290.8	2027	0.0621606	7062	1.78218	1130	0.108483	7351	1.1 (0.52-2.5)	0.75	-0.151252	7647	0.5 (0.22-1.1)	0.085
CCDC105	10291.5	2028	0.197683	6240	1.6799	1415	0.0197152	7993	0.98 (0.33-2.9)	0.98	-1.01839	11271	0.71 (0.23-2.2)	0.56
HMOX2	10291.8	2029	1.56238	790	0.347188	8627	1.08395	2048	0.29 (0.095-0.86)	0.026	0.00436854	7020	0.55 (0.19-1.6)	0.28
USB1	10292.1	2030	0.505681	4541	1.04154	4391	0.507587	4747	0.65 (0.23-1.9)	0.43	0.46489	5194	0.72 (0.26-2)	0.52
PTBP1	10292.3	2031	-0.665585	11553	1.63243	1564	2.73686	40	1.1 (0.49-2.3)	0.88	1.71222	1338	0.98 (0.49-2)	0.95
MELTF	10292.9	2032	0.0637178	7051	1.27355	3089	0.710591	3619	1.1 (0.5-2.5)	0.79	-0.838061	10495	1.4 (0.7-3)	0.31
CDH6	10299.8	2033	0.966415	2352	1.34067	2770	-0.430685	11026	0.87 (0.33-2.3)	0.78	-1.11298	11677	0.84 (0.32-2.2)	0.73
KCNJ12	10300.2	2034	0.921401	2515	1.39109	2540	-0.465031	11232	0.63 (0.25-1.6)	0.32	-0.949946	10979	0.64 (0.28-1.5)	0.29
CCDC138	10301.1	2035	0.378793	5233	1.83242	1014	-0.307532	10233	0.26 (0.064-1.1)	0.065	0.369442	5583	0.36 (0.1-1.3)	0.12
TMEM245	10301.7	2036	0.415332	5000	0.787915	5974	1.44563	1071	1.2 (0.56-2.4)	0.67	1.81799	1142	0.96 (0.48-1.9)	0.9
OGFR	10302.7	2037	-0.0163275	7594	1.26583	3137	0.897641	2762	0.35 (0.13-0.97)	0.044	0.605675	4620	0.73 (0.27-1.9)	0.52
USP29	10302.7	2038	1.16709	1668	1.27866	3065	-0.504801	11454	0.66 (0.21-2.1)	0.48	-1.38919	12761	1.7 (0.5-5.7)	0.4
EIF2S2	10303.5	2039	1.60455	724	0.630445	6896	0.388438	5481	0.87 (0.62-1.2)	0.42	2.63812	244	0.85 (0.63-1.1)	0.28
PTPRT	10306.8	2040	1.91617	357	1.26415	3147	-0.842175	13197	0.4 (0.13-1.2)	0.11	-0.325753	8393	0.43 (0.12-1.5)	0.2
PRTFDC1	10307.1	2041	0.0746713	6985	1.35282	2717	0.556763	4454	2.1 (0.95-4.7)	0.066	-2.09068	14911	1.6 (0.82-3)	0.18
ADGRB2	10307.8	2042	-0.241728	8994	1.53222	1971	0.845924	2984	1.2 (0.42-3.2)	0.77	-1.39534	12778	1.1 (0.42-3)	0.83
GTSF1L	10308	2043	0.566184	4220	1.46399	2224	-0.184184	9391	1.1 (0.42-2.7)	0.88	-1.04589	11374	0.64 (0.26-1.6)	0.33
C15orf61	10310.7	2044	1.00605	2201	0.698613	6510	0.623056	4102	0.62 (0.2-2)	0.42	0.733666	4172	1 (0.34-3.2)	0.96
MYBPC1	10315.8	2045	-0.0969153	8093	1.35493	2702	0.865653	2900	0.87 (0.46-1.6)	0.67	-1.51535	13263	0.39 (0.18-0.84)	0.016
PHF10	10319.1	2046	-0.0528753	7820	1.31075	2898	0.858633	2925	1.8 (1-3.3)	0.052	1.47623	1891	1.6 (0.95-2.5)	0.078
DRC1	10319.4	2047	-0.311833	9428	1.95977	734	0.507222	4749	1 (0.27-4)	0.96	-0.975367	11082	0.38 (0.099-1.4)	0.15
NUDT3	10322	2048	1.51471	853	1.261	3167	-0.687019	12472	0.65 (0.27-1.6)	0.33	-1.6299	13695	0.93 (0.44-2)	0.86
MYO9B	10323.3	2049	-0.245943	9021	1.45136	2279	0.986384	2385	0.69 (0.25-1.9)	0.49	0.964361	3355	0.88 (0.34-2.2)	0.78
GTF2H3	10326	2050	0.694362	3522	1.4849	2140	-0.361361	10594	0.76 (0.32-1.8)	0.54	1.3157	2288	1.1 (0.53-2.3)	0.79
CLIC2	10328.8	2051	2.82245	31	0.699069	6509	0.122186	7271	0.48 (0.23-1)	0.055	-1.45762	13032	0.84 (0.45-1.6)	0.58
SNAP91	10337.5	2052	0.0734896	6994	1.52803	1983	0.321649	5905	0.8 (0.35-1.8)	0.6	-0.959975	11010	0.84 (0.33-2.1)	0.71
AGR3	10337.6	2053	0.667609	3665	0.986971	4702	0.385871	5503	0.6 (0.17-2.1)	0.43	0.0337194	6909	0.13 (0.018-0.88)	0.037
NAP1L2	10342	2054	0.678054	3601	1.19028	3550	0.0440198	7810	0.64 (0.24-1.7)	0.37	-2.43085	15371	1.8 (0.82-4)	0.14
CXCL2	10342	2055	0.568114	4202	1.60302	1681	-0.350126	10522	1.1 (0.79-1.5)	0.57	-1.43959	12961	1.2 (0.91-1.7)	0.18
PRPF8	10342.2	2056	0.522024	4471	0.780915	6019	1.14952	1826	1.3 (0.69-2.3)	0.46	1.63473	1514	1.3 (0.67-2.3)	0.48
RADIL	10345.7	2057	0.648778	3766	1.07009	4221	0.263397	6294	0.39 (0.12-1.3)	0.12	-2.2835	15224	0.58 (0.19-1.7)	0.33
RPL27A	10345.8	2058	1.42966	1005	1.40664	2470	-0.950574	13633	1.2 (0.33-4.1)	0.81	-1.72694	13996	0.37 (0.12-1.1)	0.071
ATG2A	10355.7	2059	0.567816	4206	1.53605	1957	-0.277327	10014	0.39 (0.11-1.4)	0.15	0.208087	6234	0.28 (0.091-0.88)	0.029
RMC1	10356.3	2060	0.0925176	6869	1.34387	2757	0.524629	4639	0.69 (0.29-1.6)	0.4	1.13681	2810	0.89 (0.4-2)	0.78
TEX26	10359.6	2061	-0.0171042	7599	1.09668	4060	1.43497	1096	1.1 (0.24-4.6)	0.94	-1.73747	14040	1.1 (0.27-4.5)	0.89
RPS6KA5	10360.6	2062	0.839884	2856	1.1266	3903	-0.0175327	8245	1.7 (0.49-6.3)	0.39	0.533628	4896	0.56 (0.15-2)	0.37
ZP4	10365	2063	0.930124	2481	1.27507	3081	-0.329393	10369	1.2 (0.36-4.2)	0.74	-1.58489	13518	1.1 (0.38-3.3)	0.83
NAT2	10365.2	2064	0.120563	6689	1.32117	2854	0.510606	4730	1.1 (0.35-3.5)	0.88	-1.73395	14025	1.1 (0.39-3)	0.87
SLC35B2	10365.7	2065	-0.147032	8412	1.2502	3231	1.26298	1522	1.6 (0.59-4.3)	0.36	0.895386	3588	0.39 (0.13-1.2)	0.11
APOL6	10370.7	2066	1.53038	839	0.162366	9707	2.63426	60	0.32 (0.14-0.73)	0.0062	2.01921	808	0.73 (0.35-1.5)	0.39
ZNF416	10371.2	2067	1.64287	664	0.191685	9523	1.6752	666	0.64 (0.2-2)	0.43	1.35008	2196	0.41 (0.15-1.2)	0.096
TFEC	10378	2068	0.986672	2270	0.913918	5198	0.209149	6644	0.51 (0.19-1.3)	0.18	0.0837927	6718	1.4 (0.61-3.2)	0.42
ASB17	10380.2	2069	-0.235814	8957	1.87001	931	0.43682	5168	0.67 (0.22-2)	0.48	-0.734766	10013	1.1 (0.37-3.2)	0.89
SOX8	10382	2070	0.939758	2446	0.84081	5674	0.387528	5486	0.76 (0.32-1.8)	0.54	-2.0046	14728	0.59 (0.23-1.5)	0.27
XIAP	10384.9	2071	0.0301238	7282	2.20356	415	-0.0675527	8583	0.61 (0.23-1.6)	0.32	2.59748	261	0.79 (0.31-2)	0.63
SIRT6	10385.3	2072	0.0317015	7270	1.23284	3326	0.838167	3026	0.86 (0.31-2.4)	0.77	-1.05839	11432	0.37 (0.13-1.1)	0.064
NECAB3	10386.2	2073	0.832155	2887	0.460472	7956	1.82483	487	0.62 (0.21-1.8)	0.38	2.26379	541	0.55 (0.2-1.5)	0.24
TRIM69	10388.5	2074	0.744236	3275	1.10787	4001	0.0852594	7506	1.2 (0.43-3.1)	0.77	-0.99849	11188	0.6 (0.2-1.8)	0.35
PLIN4	10391.4	2075	-0.742364	11968	2.18963	435	1.16051	1793	0.63 (0.23-1.8)	0.38	-1.29058	12389	0.66 (0.28-1.6)	0.35
METTL1	10394.9	2076	0.383638	5204	1.56266	1846	-0.110735	8861	0.65 (0.3-1.4)	0.27	-0.581996	9420	0.63 (0.32-1.2)	0.17
NPAS1	10395.7	2077	-0.16606	8540	1.67341	1432	0.490347	4840	0.66 (0.23-1.9)	0.44	-1.11232	11674	0.64 (0.24-1.7)	0.38
DMP1	10395.7	2078	1.04169	2081	1.50578	2075	-0.78451	12932	0.92 (0.27-3.2)	0.9	-1.60754	13615	0.43 (0.13-1.5)	0.18
FHL5	10401.4	2079	1.18365	1615	1.80744	1067	-2.00031	15546	0.99 (0.31-3.2)	0.99	-1.50224	13210	0.35 (0.11-1.1)	0.067
FEM1A	10404.5	2080	1.84789	425	1.13611	3841	-0.58833	11957	0.64 (0.26-1.6)	0.32	0.557577	4805	1.2 (0.5-2.8)	0.72
NLRC4	10407.1	2081	1.23706	1484	0.415381	8247	1.09808	1995	0.34 (0.11-1.1)	0.068	-0.609608	9524	0.88 (0.35-2.2)	0.79
FOXR2	10408.4	2082	1.67071	629	0.876292	5445	-0.0702617	8598	0.75 (0.25-2.3)	0.61	-2.57473	15508	0.68 (0.23-1.9)	0.47
ZCRB1	10408.8	2083	0.598122	4042	1.46701	2212	-0.257895	9864	1.2 (0.68-2.1)	0.53	0.865594	3689	1.2 (0.71-2.1)	0.49
G3BP2	10409.6	2084	0.403966	5072	1.05385	4326	0.578391	4330	0.78 (0.32-1.9)	0.58	0.830986	3797	0.82 (0.39-1.7)	0.61
WDR90	10410.2	2085	-0.285202	9278	1.34523	2747	1.35322	1284	0.41 (0.12-1.4)	0.16	-0.554199	9302	1 (0.34-3.3)	0.94
KIAA1755	10412.9	2086	1.80769	468	1.42134	2403	-1.28912	14665	0.63 (0.25-1.6)	0.34	-1.18276	11947	0.78 (0.33-1.8)	0.56
TNR	10413.6	2087	0.906426	2585	1.25948	3176	-0.295762	10130	0.54 (0.2-1.5)	0.22	-1.21324	12074	0.59 (0.19-1.9)	0.38
LGMN	10415.2	2088	0.151737	6505	1.46703	2211	0.25943	6323	0.88 (0.5-1.6)	0.68	3.00806	123	0.72 (0.43-1.2)	0.21
UBALD2	10417.3	2089	1.02839	2129	0.481996	7818	1.12691	1905	0.99 (0.64-1.5)	0.94	0.528905	4922	1 (0.7-1.5)	0.86
ABHD5	10418.1	2090	1.18051	1629	0.290825	8947	1.84576	466	0.88 (0.55-1.4)	0.61	2.76718	190	1.2 (0.79-1.9)	0.35
RPF2	10418.3	2091	0.534912	4395	1.13252	3866	0.276723	6205	0.97 (0.64-1.5)	0.88	1.02223	3160	1.1 (0.75-1.5)	0.69
PARPBP	10420	2092	0.0592594	7079	0.943129	4987	2.24361	187	1.3 (0.44-3.9)	0.62	0.676086	4378	0.65 (0.23-1.8)	0.41
NEDD1	10423.9	2093	1.6207	697	0.366568	8528	0.929377	2625	0.47 (0.15-1.5)	0.19	-1.28424	12362	1.3 (0.54-3.2)	0.54
SLC28A2	10424.1	2094	0.567245	4210	0.653619	6766	1.51493	929	0.78 (0.21-2.9)	0.71	-0.458342	8931	0.79 (0.26-2.4)	0.68
DEFA5	10425.3	2095	0.0158116	7371	1.35114	2727	0.622876	4104	1.2 (0.55-2.5)	0.68	-1.80734	14238	0.61 (0.22-1.7)	0.35
SLC1A7	10429	2096	0.677894	3602	1.44563	2297	-0.33056	10375	0.86 (0.3-2.5)	0.78	-0.245225	8044	0.56 (0.21-1.5)	0.26
KCNJ10	10433.8	2097	1.93814	337	0.114923	9960	1.89097	421	0.4 (0.15-1.1)	0.071	1.2247	2538	0.79 (0.29-2.1)	0.65
DENND1A	10436.2	2098	0.354914	5370	1.48158	2158	0.00331511	8103	0.89 (0.33-2.4)	0.81	0.404204	5441	1.1 (0.45-2.7)	0.83
GINS3	10441.3	2099	1.21044	1544	1.12715	3899	-0.319494	10301	0.54 (0.14-2.1)	0.37	-0.510125	9133	1.5 (0.5-4.5)	0.48
METTL9	10442.2	2100	1.22626	1506	0.416237	8243	1.08702	2038	1.1 (0.59-2.2)	0.69	-0.235326	8000	1.2 (0.66-2.4)	0.5
B4GAT1	10445.5	2101	0.682935	3574	1.48263	2155	-0.377416	10719	0.52 (0.2-1.3)	0.18	-0.785415	10246	1 (0.46-2.4)	0.91
IGDCC4	10446.9	2102	0.553305	4298	2.20384	414	-0.801883	13011	0.67 (0.24-1.9)	0.45	-2.20735	15130	1.1 (0.47-2.5)	0.87
RFXAP	10455.1	2103	0.172567	6383	2.32768	296	-0.309687	10243	0.66 (0.18-2.4)	0.53	-1.89234	14474	0.91 (0.24-3.6)	0.9
GPS1	10455.6	2104	0.345702	5417	1.23334	3321	0.331605	5845	0.33 (0.1-1)	0.059	-0.601755	9498	1.1 (0.39-3.4)	0.8
FAM184B	10457.4	2105	1.43631	994	0.549825	7428	0.571248	4367	0.95 (0.37-2.4)	0.92	-2.51166	15454	1.2 (0.46-3.2)	0.7
RAMP2	10457.7	2106	1.32691	1227	1.60803	1659	-1.51011	15080	1 (0.47-2.3)	0.92	-1.06366	11454	1.5 (0.69-3.4)	0.29
EXO1	10463	2107	0.433358	4909	0.764637	6124	1.37523	1224	1.3 (0.64-2.7)	0.45	0.32741	5758	1.1 (0.57-2.1)	0.78
ID1	10465.9	2108	-0.0878021	8029	1.09363	4084	1.7026	633	0.56 (0.33-0.94)	0.029	-0.926528	10881	1.1 (0.67-1.8)	0.73
ZNF101	10465.9	2109	-0.115066	8214	1.5387	1949	0.556592	4455	0.57 (0.25-1.3)	0.19	-1.07548	11506	0.74 (0.33-1.6)	0.45
ARHGAP26	10468.5	2110	1.0209	2152	0.615841	6994	0.725813	3548	0.78 (0.46-1.3)	0.37	-0.246631	8050	0.93 (0.54-1.6)	0.79
FUNDC2	10472.5	2111	0.0900361	6889	1.58116	1771	0.197922	6721	0.71 (0.35-1.4)	0.35	-0.782914	10232	1.4 (0.71-2.6)	0.36
SLC5A4	10474.1	2112	1.62383	690	1.20059	3503	-0.664348	12355	0.59 (0.18-1.9)	0.38	-1.03887	11347	0.73 (0.21-2.5)	0.63
ABCD4	10475.9	2113	0.39736	5120	0.808805	5851	1.28321	1467	0.74 (0.25-2.2)	0.58	-2.07668	14885	1.4 (0.47-3.9)	0.57
POU4F3	10476	2114	0.864339	2756	0.523057	7577	1.24094	1574	0.81 (0.34-1.9)	0.64	-1.47936	13117	0.61 (0.26-1.4)	0.25
H2BW2	10480.3	2115	-0.254231	9084	1.57137	1812	0.737907	3489	0.41 (0.11-1.5)	0.17	-1.13421	11761	0.69 (0.2-2.4)	0.55
SCRN2	10481.3	2116	0.436942	4889	1.21399	3436	0.241799	6436	0.55 (0.2-1.5)	0.24	0.00509663	7017	0.39 (0.15-1)	0.054
LRRC43	10481.3	2117	0.805969	2988	1.74187	1242	-0.888585	13382	0.79 (0.3-2.1)	0.64	-1.80053	14219	0.37 (0.13-1.1)	0.062
NAA35	10482.4	2118	1.97916	306	0.111423	9986	1.80432	509	1.1 (0.5-2.4)	0.8	0.883941	3622	0.96 (0.48-2)	0.92
TLR1	10483.9	2119	0.663754	3691	2.06405	591	-0.94709	13619	1.5 (0.51-4.5)	0.46	-0.7847	10242	2.5 (0.79-7.7)	0.12
VSIG10	10484.4	2120	0.58278	4125	0.866787	5515	0.722624	3563	0.72 (0.3-1.8)	0.47	2.21986	579	1.1 (0.52-2.2)	0.88
GLMN	10484.4	2121	1.64274	666	0.390961	8391	0.8331	3048	0.61 (0.13-2.9)	0.54	2.36509	453	0.88 (0.21-3.6)	0.86
GFRA2	10486.4	2122	0.363997	5324	1.88622	890	-0.374538	10694	1 (0.47-2.2)	0.97	-2.39591	15345	1.5 (0.73-3.1)	0.27
CABLES1	10491.2	2123	-0.411863	10089	1.50221	2091	1.26163	1525	0.83 (0.34-2)	0.68	1.35267	2186	0.41 (0.17-0.98)	0.046
TRPM3	10492.6	2124	0.422098	4957	1.38055	2593	0.0223156	7974	1.2 (0.3-4.5)	0.83	-1.01195	11238	0.37 (0.081-1.7)	0.2
ADAMTS13	10494	2125	0.0618625	7065	1.6238	1591	0.179697	6853	0.89 (0.24-3.3)	0.86	-2.05169	14836	0.85 (0.25-2.8)	0.79
SLA2	10494.9	2126	0.789092	3060	0.687971	6583	0.827829	3075	0.77 (0.31-1.9)	0.57	-1.08323	11545	0.35 (0.13-0.93)	0.036
SEMA6C	10495.5	2127	-0.0913709	8059	1.58431	1757	0.447402	5103	0.94 (0.37-2.4)	0.91	-0.975764	11085	0.48 (0.15-1.5)	0.21
PLB1	10499.7	2128	1.13076	1793	0.970149	4824	-0.0241903	8282	0.72 (0.29-1.8)	0.48	1.57078	1654	0.65 (0.3-1.4)	0.26
ATP6AP1	10501.7	2129	-0.271014	9182	1.78208	1132	0.517629	4691	0.74 (0.39-1.4)	0.36	2.87312	153	1 (0.53-1.9)	0.97
FKBP15	10510.7	2130	-0.212984	8812	1.324	2839	1.10346	1973	0.92 (0.35-2.4)	0.87	0.604429	4627	1 (0.42-2.6)	0.93
CGAS	10512	2131	0.453491	4811	1.88891	884	-0.510261	11495	0.79 (0.4-1.5)	0.49	-0.833255	10478	0.87 (0.45-1.7)	0.66
KLHL10	10513.4	2132	1.05632	2024	1.74769	1230	-1.38356	14858	0.33 (0.1-1)	0.054	-1.82029	14275	0.87 (0.3-2.5)	0.8
DNAAF6	10515.3	2133	0.630088	3864	1.66179	1470	-0.555275	11746	0.71 (0.21-2.4)	0.58	-1.15655	11842	0.54 (0.18-1.7)	0.28
JAGN1	10516.2	2134	1.08608	1931	0.318514	8782	1.78355	534	0.56 (0.19-1.7)	0.3	1.54408	1721	0.31 (0.1-0.92)	0.036
DEDD2	10516.3	2135	0.18795	6292	1.29151	2989	0.411017	5334	0.48 (0.15-1.6)	0.23	1.35627	2174	0.38 (0.15-0.94)	0.037
SCP2D1	10516.4	2136	0.765638	3167	1.74119	1243	-0.84093	13189	0.99 (0.39-2.5)	0.98	-1.77065	14135	0.73 (0.28-1.9)	0.52
MEP1A	10517.8	2137	1.83163	440	1.2432	3273	-0.851922	13240	0.62 (0.19-2.1)	0.44	-1.37109	12680	1.1 (0.39-3.2)	0.84
AK7	10520.8	2138	0.399565	5107	2.03992	618	-0.530137	11594	1.2 (0.32-4.2)	0.81	-0.202878	7871	0.65 (0.2-2.1)	0.47
SPAG1	10521.6	2139	0.422041	4959	0.904871	5251	0.857237	2936	0.57 (0.22-1.5)	0.25	1.32498	2266	0.53 (0.2-1.4)	0.2
BDNF	10522.4	2140	1.37356	1103	1.23143	3333	-0.628769	12177	0.64 (0.21-2)	0.44	-2.56528	15501	1.2 (0.47-3.2)	0.69
ZMAT4	10523.3	2141	0.241259	5998	1.20498	3488	0.494338	4816	1.4 (0.6-3.2)	0.44	-0.653299	9707	0.9 (0.37-2.2)	0.83
ENDOV	10524.1	2142	0.666035	3675	0.672167	6663	1.06922	2090	0.63 (0.23-1.7)	0.36	-0.31579	8352	0.8 (0.3-2.1)	0.66
CYFIP2	10532.2	2143	1.28462	1355	0.785799	5986	0.194867	6751	0.43 (0.19-0.95)	0.038	1.64997	1475	0.54 (0.29-1)	0.058
ABCA2	10533.6	2144	-0.197381	8717	1.36157	2673	0.964452	2472	0.55 (0.18-1.7)	0.31	0.15308	6447	1.1 (0.42-2.7)	0.91
RBP4	10539.1	2145	0.728081	3359	1.15542	3740	-0.00725692	8173	0.76 (0.31-1.8)	0.54	-2.25436	15189	1.4 (0.68-2.9)	0.36
SEPHS1	10541.7	2146	-0.00237267	7490	1.15032	3763	1.04537	2171	1.2 (0.79-1.9)	0.35	-1.23215	12154	1.1 (0.67-1.9)	0.68
RPS9	10542.2	2147	2.56836	56	0.529874	7540	0.359067	5669	0.55 (0.29-1)	0.06	0.185855	6319	0.67 (0.39-1.2)	0.15
ZNF706	10543.1	2148	0.552278	4303	0.888074	5367	0.696554	3702	1.2 (0.56-2.6)	0.64	1.54407	1722	0.59 (0.26-1.3)	0.19
RIIAD1	10544.7	2149	0.329203	5518	1.45719	2251	0.0293275	7919	0.31 (0.096-1)	0.054	-1.58163	13509	0.48 (0.15-1.6)	0.23
CBLN1	10545.2	2150	0.792152	3040	1.43098	2358	-0.477121	11292	0.64 (0.22-1.9)	0.42	-1.23383	12162	0.93 (0.33-2.6)	0.89
TCF3	10545.6	2151	-0.88547	12652	2.18337	445	1.44156	1082	0.28 (0.093-0.83)	0.021	-0.567123	9344	0.57 (0.2-1.7)	0.3
NDUFA4L2	10552.2	2152	0.376694	5248	0.805831	5870	1.31315	1392	1 (0.38-2.7)	0.98	-1.95812	14633	0.39 (0.14-1.1)	0.079
URB2	10554	2153	1.4608	948	0.662021	6726	0.311744	5963	0.58 (0.16-2.2)	0.42	0.259821	6039	0.65 (0.2-2.1)	0.47
PDZD3	10556.2	2154	1.26806	1391	1.21636	3427	-0.540895	11646	0.6 (0.28-1.3)	0.2	0.279223	5962	0.8 (0.41-1.6)	0.52
C7orf50	10559.4	2155	0.0700379	7015	1.66713	1457	0.115221	7307	0.37 (0.13-1.1)	0.079	-1.30674	12455	0.73 (0.26-2.1)	0.55
MRPL34	10562.6	2156	0.188604	6289	0.924056	5124	1.33038	1338	0.48 (0.16-1.4)	0.18	-0.32253	8385	0.75 (0.25-2.2)	0.59
KREMEN1	10563.6	2157	1.3489	1167	0.400281	8327	0.932817	2599	0.92 (0.53-1.6)	0.77	-0.102424	7462	0.66 (0.37-1.2)	0.16
FMN2	10565	2158	0.310549	5625	1.24734	3249	0.323408	5892	1.5 (0.48-4.9)	0.46	-0.897706	10760	1 (0.23-4.6)	0.96
PLIN2	10565.2	2159	0.179507	6337	1.56396	1837	0.0782897	7569	0.98 (0.66-1.5)	0.93	1.35331	2183	0.85 (0.59-1.2)	0.36
UPB1	10566.3	2160	0.31574	5585	1.59911	1700	-0.117023	8919	1 (0.36-2.8)	0.98	-0.763451	10132	0.91 (0.32-2.6)	0.85
CDCA4	10567.3	2161	1.57948	761	0.223319	9339	1.36321	1254	1.4 (0.63-3.3)	0.39	0.136238	6520	1.5 (0.72-3.1)	0.28
NOTCH1	10569.6	2162	-0.259712	9111	1.79272	1103	0.466209	4979	1.2 (0.6-2.2)	0.66	0.881757	3628	0.66 (0.35-1.3)	0.22
CAND2	10569.7	2163	-0.0678858	7917	1.17427	3642	1.14503	1840	0.73 (0.27-2)	0.55	-1.59158	13547	1 (0.37-2.7)	0.99
TTC9B	10570.9	2164	-0.533084	10807	1.57209	1807	1.39069	1185	0.86 (0.36-2.1)	0.73	-1.93838	14588	0.88 (0.37-2.1)	0.78
CA2	10571.5	2165	0.308367	5639	1.03229	4436	0.711847	3611	0.67 (0.37-1.2)	0.2	1.31612	2287	0.53 (0.29-0.97)	0.039
KCTD4	10575.9	2166	0.161441	6442	1.75368	1213	-0.0748657	8633	1.2 (0.44-3.2)	0.73	-0.940144	10944	1.1 (0.43-2.7)	0.87
ME1	10576.5	2167	1.27114	1384	1.2331	3322	-0.578738	11896	0.71 (0.27-1.8)	0.47	1.03637	3104	1.9 (0.9-3.9)	0.095
S100A9	10577.4	2168	0.601048	4019	1.14954	3767	0.126754	7242	1 (0.88-1.2)	0.75	-0.672524	9772	0.95 (0.82-1.1)	0.49
ABCC3	10580	2169	0.685496	3562	1.56713	1825	-0.536888	11626	0.74 (0.44-1.2)	0.24	1.80676	1164	1.1 (0.7-1.7)	0.72
FAM78B	10587.1	2170	2.00465	281	0.208045	9425	1.15239	1820	0.17 (0.064-0.47)	0.00061	0.051707	6848	0.91 (0.47-1.8)	0.78
UBE2J2	10587.9	2171	-0.557645	10946	1.80774	1065	0.973378	2438	0.82 (0.25-2.6)	0.74	2.32882	477	0.22 (0.071-0.68)	0.0087
TAS2R9	10590	2172	0.773613	3131	2.42525	231	-1.71068	15320	1.1 (0.29-4.3)	0.86	-1.17866	11932	0.84 (0.23-3.2)	0.8
CAMTA2	10592.4	2173	0.53722	4388	1.57402	1797	-0.348854	10511	0.88 (0.3-2.6)	0.81	-0.368203	8564	2.7 (0.85-8.6)	0.093
IKBKE	10593.1	2174	1.15364	1714	0.98038	4756	-0.087268	8705	0.49 (0.2-1.2)	0.11	0.536692	4885	0.66 (0.29-1.5)	0.34
KCNH2	10596.3	2175	0.0830606	6934	0.933067	5059	1.73231	596	0.84 (0.27-2.6)	0.77	-2.46006	15405	0.39 (0.12-1.3)	0.12
TENM4	10596.6	2176	0.692177	3535	1.03055	4447	0.204652	6675	1.2 (0.4-3.6)	0.75	0.706847	4275	0.8 (0.29-2.2)	0.66
RASSF1	10601.3	2177	-0.00133876	7478	1.67626	1423	0.189803	6784	1.4 (0.44-4.4)	0.58	-0.293381	8249	1 (0.37-2.8)	0.96
KLK13	10602.3	2178	-0.239629	8983	1.63717	1547	0.569901	4376	1.4 (0.61-3)	0.45	-1.45501	13020	0.91 (0.44-1.9)	0.8
SCART1	10602.4	2179	1.40111	1059	1.21356	3442	-0.629493	12185	0.96 (0.36-2.6)	0.93	-1.26627	12290	0.6 (0.22-1.6)	0.32
NCR3	10604.8	2180	0.138588	6586	2.25328	358	-0.293321	10118	0.62 (0.28-1.4)	0.25	-2.51098	15452	0.63 (0.28-1.4)	0.28
MAPT	10606.3	2181	0.418847	4976	1.64061	1539	-0.302622	10183	1.2 (0.5-2.8)	0.71	-1.76347	14114	1.1 (0.45-2.7)	0.83
HGFAC	10611.3	2182	-0.161774	8512	1.59306	1722	0.509482	4738	1.3 (0.48-3.6)	0.59	-1.95171	14620	0.75 (0.28-2)	0.57
ICAM3	10611.4	2183	0.64362	3797	1.26918	3113	-0.113361	8880	0.32 (0.15-0.7)	0.0042	0.921923	3509	0.61 (0.31-1.2)	0.15
TMEM62	10613.5	2184	1.08011	1954	1.2261	3368	-0.435006	11056	0.67 (0.33-1.4)	0.28	3.62624	27	1 (0.56-1.9)	0.91
EFHD2	10613.5	2185	1.70297	594	0.144083	9804	1.65959	693	0.5 (0.22-1.1)	0.092	2.34817	466	0.94 (0.45-2)	0.88
USP21	10614.8	2186	1.03696	2097	0.494785	7742	0.96397	2475	0.57 (0.26-1.2)	0.15	0.115167	6614	0.63 (0.3-1.3)	0.23
ZNF18	10615.4	2187	0.145438	6541	2.33985	285	-0.325785	10343	1.2 (0.4-3.6)	0.76	-1.34101	12577	1.9 (0.68-5.2)	0.23
ZNF48	10616.2	2188	0.448718	4831	1.02817	4460	0.494135	4817	0.44 (0.16-1.2)	0.11	-2.46854	15413	0.63 (0.24-1.6)	0.33
ARSF	10617.1	2189	0.118153	6707	2.30869	313	-0.282852	10053	1.2 (0.44-3.2)	0.74	-0.858759	10593	0.71 (0.27-1.9)	0.5
LDHAL6B	10619.1	2190	0.398077	5116	1.17316	3646	0.310943	5970	0.99 (0.4-2.5)	0.98	0.955057	3381	0.39 (0.14-1)	0.061
WNT1	10622.3	2191	-0.0656503	7904	1.88414	900	0.130805	7211	2.3 (0.6-9.1)	0.22	-0.808028	10371	0.48 (0.14-1.6)	0.23
NRCAM	10622.6	2192	0.754338	3217	1.93697	781	-1.11273	14205	1.5 (0.88-2.6)	0.14	-1.23896	12179	2.1 (1.1-3.9)	0.017
XAB2	10623.5	2193	-0.821045	12358	2.09701	546	1.28594	1462	1.1 (0.35-3.3)	0.92	0.504282	5022	0.5 (0.16-1.6)	0.25
GABRA1	10623.9	2194	1.2788	1366	0.591463	7146	0.517672	4689	1.3 (0.41-4.3)	0.63	-1.58924	13532	0.58 (0.18-1.8)	0.36
DOK1	10626.8	2195	0.629425	3870	0.881713	5423	0.569228	4380	0.18 (0.06-0.52)	0.0016	-1.08676	11564	1 (0.41-2.6)	0.93
FEV	10628.9	2196	0.377789	5239	1.31925	2863	0.114942	7311	1 (0.44-2.3)	0.99	-2.12137	14982	0.59 (0.26-1.3)	0.21
NPRL3	10632.6	2197	0.467662	4729	1.56796	1823	-0.281733	10046	0.58 (0.17-2)	0.39	-0.21499	7926	1.6 (0.56-4.7)	0.37
HTR5A	10633.8	2198	0.188304	6290	3.16996	19	-0.467571	11250	1.4 (0.41-4.9)	0.58	-1.23614	12168	0.79 (0.26-2.4)	0.67
BEND3	10636.1	2199	-0.315431	9451	2.23522	377	0.305226	6006	1.1 (0.4-3)	0.84	0.112728	6619	0.24 (0.087-0.67)	0.0063
BOD1L2	10639.4	2200	1.30212	1303	1.01423	4532	-0.250353	9816	0.92 (0.25-3.4)	0.9	-0.952173	10989	0.61 (0.15-2.4)	0.47
RRM2B	10640.8	2201	-0.768232	12103	2.61606	130	0.919932	2660	1.6 (0.72-3.7)	0.24	0.870921	3669	0.98 (0.41-2.3)	0.97
NKX3-2	10640.8	2202	0.0552616	7117	1.25662	3194	0.644456	3989	N/A	N/A	-1.87914	14444	N/A	N/A
GNE	10641.3	2203	1.27098	1386	0.471668	7895	0.782915	3259	0.96 (0.52-1.8)	0.89	4.33754	3	0.64 (0.36-1.2)	0.14
LHFPL1	10644.9	2204	2.87813	28	1.0024	4604	-0.516384	11529	0.88 (0.32-2.4)	0.8	2.00412	834	0.91 (0.37-2.2)	0.83
OR5K1	10645.7	2205	1.20194	1562	0.844023	5650	0.114617	7313	1 (0.42-2.5)	0.95	-1.97575	14669	1.4 (0.6-3.2)	0.43
CIAO1	10647.4	2206	0.37146	5274	0.816868	5813	1.2169	1646	0.69 (0.27-1.8)	0.44	0.642369	4492	0.52 (0.22-1.2)	0.14
FOSL1	10654.8	2207	-0.411796	10088	1.45412	2271	1.27075	1495	0.67 (0.22-2)	0.48	-0.438839	8847	1.6 (0.59-4.4)	0.36
MMP24	10654.9	2208	-0.165738	8537	1.70368	1340	0.383955	5517	1.1 (0.4-3.2)	0.81	-2.20866	15131	0.85 (0.33-2.2)	0.75
CSTPP1	10655.3	2209	-0.146259	8410	1.18867	3556	1.28817	1457	1.2 (0.45-3.1)	0.73	-1.50305	13215	1 (0.38-2.8)	0.98
UBA52	10655.8	2210	0.0458893	7179	0.970706	4820	1.5795	814	1.1 (0.67-1.7)	0.75	1.88649	1020	1.1 (0.71-1.8)	0.59
SETD3	10656.1	2211	1.14267	1752	0.477305	7846	0.874712	2853	0.76 (0.2-2.8)	0.68	0.506021	5016	1.7 (0.6-4.9)	0.32
SUFU	10657.5	2212	0.110879	6751	1.97167	715	-0.169285	9297	0.6 (0.16-2.2)	0.44	1.66437	1435	0.44 (0.14-1.4)	0.17
IGF2BP3	10657.7	2213	-0.00907424	7540	1.33714	2784	0.603458	4196	1.1 (0.63-2)	0.7	-0.0803994	7364	1.1 (0.65-1.9)	0.72
MT1E	10658.1	2214	1.34699	1172	0.93805	5016	-0.145197	9114	0.96 (0.54-1.7)	0.9	-1.96228	14641	1 (0.57-1.8)	0.97
ACP6	10659.1	2215	1.30003	1312	0.286891	8968	1.32748	1345	0.79 (0.46-1.3)	0.39	0.293785	5898	0.92 (0.6-1.4)	0.69
CD1E	10661.1	2216	1.45901	952	1.37019	2631	-1.05476	14005	0.72 (0.32-1.6)	0.44	-1.62652	13687	1.2 (0.53-2.5)	0.72
PSMB2	10666.5	2217	1.7757	504	0.0865637	10119	1.99428	321	0.85 (0.48-1.5)	0.57	2.41399	407	1.2 (0.72-2.1)	0.45
RNF126	10667.2	2218	-0.286146	9285	1.21154	3453	1.90204	414	0.8 (0.34-1.9)	0.61	-1.55605	13409	0.66 (0.3-1.4)	0.29
GRPEL2	10670.4	2219	1.32031	1250	0.843543	5654	0.0448358	7803	0.51 (0.16-1.7)	0.27	-1.20977	12056	0.22 (0.07-0.68)	0.0087
SLC7A13	10670.8	2220	0.507836	4535	1.14014	3815	0.217846	6584	0.38 (0.069-2.1)	0.28	-0.390183	8648	0.78 (0.17-3.6)	0.75
FRMPD1	10673.1	2221	0.431757	4915	1.1563	3733	0.278444	6197	1.6 (0.68-3.9)	0.28	-1.04839	11390	0.37 (0.11-1.3)	0.11
PPP1R32	10676.4	2222	0.891235	2644	1.58122	1770	-0.852105	13241	0.64 (0.24-1.7)	0.38	-0.27677	8188	0.71 (0.29-1.7)	0.46
TNNT3	10676.7	2223	0.564153	4230	1.78452	1120	-0.631721	12197	0.45 (0.18-1.1)	0.091	0.577304	4730	0.91 (0.44-1.9)	0.8
NOS1	10678.7	2224	0.488449	4613	1.02921	4456	0.423125	5259	1.3 (0.4-4.1)	0.69	-1.86905	14417	0.46 (0.13-1.6)	0.23
OR10A5	10678.9	2225	0.399814	5105	1.22959	3345	0.204302	6677	1.4 (0.61-3.2)	0.43	0.928458	3484	1.1 (0.51-2.5)	0.75
SSMEM1	10679.3	2226	0.510409	4526	1.0995	4047	0.281677	6169	0.78 (0.28-2.2)	0.65	-0.741315	10038	0.53 (0.21-1.4)	0.19
TLNRD1	10680.2	2227	0.142112	6563	0.99521	4644	1.07049	2087	0.99 (0.38-2.6)	0.99	0.546699	4853	0.8 (0.34-1.9)	0.6
KBTBD12	10680.5	2228	-0.40946	10078	1.84409	990	0.640579	4012	1.1 (0.55-2.3)	0.75	-2.04929	14831	0.98 (0.48-2)	0.95
B3GAT1	10681.2	2229	2.1071	211	0.540083	7475	0.333037	5836	0.59 (0.27-1.3)	0.18	-0.495942	9069	0.89 (0.42-1.9)	0.76
SPATA33	10684.3	2230	0.896946	2614	0.907462	5232	0.205413	6669	0.65 (0.26-1.6)	0.34	-1.18286	11948	0.55 (0.21-1.5)	0.23
PDPR	10684.5	2231	0.0527992	7132	0.950689	4950	1.66191	688	0.79 (0.41-1.5)	0.5	-2.37225	15319	1.1 (0.57-2)	0.8
RAB42	10688.6	2232	0.907171	2578	1.12563	3908	-0.164655	9265	0.73 (0.27-2)	0.54	0.549134	4841	0.71 (0.28-1.8)	0.47
DDX4	10689.6	2233	0.480589	4663	2.13881	497	-0.753043	12790	1.2 (0.4-3.7)	0.73	-0.465867	8953	0.3 (0.096-0.93)	0.037
MRPL51	10693.2	2234	0.268971	5856	1.1372	3836	0.518908	4680	0.91 (0.57-1.4)	0.69	0.100727	6659	0.94 (0.64-1.4)	0.75
FAM24A	10693.5	2235	0.993747	2244	0.626323	6921	0.644766	3986	2 (0.58-7)	0.27	-1.53635	13338	0.5 (0.17-1.5)	0.21
CHIT1	10694.3	2236	0.572259	4173	1.47199	2192	-0.312922	10260	0.45 (0.16-1.3)	0.13	1.01822	3182	0.43 (0.14-1.3)	0.14
TPPP2	10698.6	2237	-0.31639	9461	2.19875	420	0.302055	6029	0.95 (0.34-2.7)	0.92	-1.3425	12579	1.3 (0.5-3.3)	0.59
PSMA7	10699.7	2238	1.45069	969	0.222759	9347	1.3888	1192	0.5 (0.18-1.4)	0.18	0.851836	3733	1.3 (0.56-2.9)	0.58
GDE1	10700.4	2239	0.805085	2991	0.587749	7169	0.9719	2446	0.94 (0.55-1.6)	0.83	1.70883	1350	0.82 (0.48-1.4)	0.47
RELT	10701.3	2240	0.549369	4315	1.52616	1987	-0.343412	10461	0.46 (0.18-1.2)	0.11	-1.33923	12570	0.73 (0.29-1.8)	0.5
TEDC1	10704.2	2241	0.589864	4084	1.33062	2812	-0.160168	9220	0.34 (0.12-0.92)	0.034	-0.246187	8047	0.71 (0.28-1.8)	0.46
CD7	10705.9	2242	1.11426	1853	0.670088	6673	0.457764	5049	0.35 (0.15-0.8)	0.013	-0.361354	8539	0.69 (0.32-1.5)	0.35
TSPEAR	10707.2	2243	0.420952	4965	0.971715	4815	0.620548	4118	0.86 (0.28-2.6)	0.8	-1.26406	12280	0.28 (0.079-0.97)	0.044
KIAA0753	10715.2	2244	0.090886	6879	2.00329	670	-0.17099	9309	1 (0.58-1.9)	0.88	0.714241	4241	1.8 (0.99-3.2)	0.056
AP3B2	10719	2245	0.713648	3432	0.70354	6485	0.808808	3155	1.4 (0.59-3.3)	0.44	-1.41791	12864	2.5 (0.95-6.5)	0.064
SFMBT1	10719.4	2246	1.18678	1605	0.225626	9327	1.96698	350	1 (0.38-2.7)	0.99	1.72009	1319	0.43 (0.18-1)	0.054
TBC1D21	10719.6	2247	0.715943	3416	0.760962	6153	0.678587	3815	0.68 (0.23-2)	0.49	-0.776749	10195	0.65 (0.22-1.9)	0.44
DOK5	10720.1	2248	0.395308	5139	1.47851	2169	-0.123548	8959	1.5 (0.58-4)	0.4	-1.63118	13701	1.3 (0.5-3.6)	0.56
PLAAT4	10722.5	2249	1.28117	1361	0.196286	9490	1.92735	396	0.72 (0.48-1.1)	0.12	1.52319	1775	0.9 (0.63-1.3)	0.57
NT5DC4	10724.4	2250	1.19547	1579	0.542044	7463	0.648558	3967	0.63 (0.2-2)	0.44	-0.184911	7787	0.31 (0.091-1.1)	0.061
CCDC190	10724.5	2251	2.10066	218	0.644011	6818	0.137375	7167	0.55 (0.22-1.4)	0.2	-1.68537	13877	0.87 (0.41-1.8)	0.71
SIX2	10724.7	2252	-0.209144	8783	1.27082	3102	1.12182	1921	0.51 (0.2-1.3)	0.16	-1.81853	14270	0.99 (0.38-2.6)	0.99
LRRC8A	10726.8	2253	0.162506	6438	1.6413	1535	-0.0283806	8311	1.3 (0.5-3.5)	0.58	0.159088	6423	1.3 (0.52-3.3)	0.57
ZNF628	10733.3	2254	-0.883929	12646	1.92315	821	1.63125	730	0.99 (0.39-2.5)	0.99	-0.937042	10929	0.42 (0.17-1.1)	0.064
SRRM3	10737	2255	-0.205269	8761	1.88279	905	0.279593	6184	0.83 (0.3-2.3)	0.71	-1.0442	11368	0.37 (0.12-1.2)	0.09
GBA3	10739.8	2256	-0.176624	8598	1.16004	3715	1.46122	1043	0.61 (0.19-2)	0.42	-1.95539	14628	0.42 (0.13-1.3)	0.14
B4GALNT2	10742.2	2257	0.995905	2240	1.58123	1769	-1.03749	13952	0.57 (0.22-1.5)	0.26	-1.31094	12475	0.51 (0.19-1.3)	0.17
KCNJ11	10744	2258	0.643163	3800	0.65508	6760	1.05387	2145	1.1 (0.48-2.7)	0.76	-0.0827026	7372	0.37 (0.12-1.1)	0.067
SPO11	10746	2259	0.469245	4722	1.36015	2680	-0.0748651	8632	2.4 (0.47-12)	0.29	0.255387	6059	0.49 (0.11-2.3)	0.36
PRKCH	10749.2	2260	0.606274	3993	0.748976	6214	0.859378	2922	0.63 (0.32-1.3)	0.19	1.37062	2135	0.92 (0.46-1.8)	0.8
CENPF	10750.1	2261	1.29925	1313	0.274001	9054	1.32569	1353	1.3 (0.86-1.9)	0.24	0.249025	6084	1.1 (0.81-1.6)	0.45
OR14J1	10755.7	2262	0.833736	2881	1.29464	2976	-0.381017	10741	0.49 (0.13-1.9)	0.3	-0.0273672	7145	0.52 (0.14-2)	0.35
PIN1	10757.3	2263	0.130911	6631	1.06928	4225	0.856859	2939	0.87 (0.22-3.4)	0.85	-1.76402	14115	0.75 (0.15-3.7)	0.72
CNTD1	10758.3	2264	0.608092	3981	0.6063	7053	1.32591	1350	0.76 (0.22-2.7)	0.67	-0.803375	10348	0.71 (0.2-2.5)	0.6
E2F2	10760.6	2265	-0.337925	9585	1.1976	3513	2.71876	45	1.5 (0.6-3.8)	0.38	1.76595	1231	0.35 (0.14-0.91)	0.031
RPS19BP1	10765	2266	1.72363	569	0.468068	7915	0.524749	4637	0.22 (0.06-0.83)	0.025	2.16706	628	1.4 (0.49-4.1)	0.52
CACNG3	10768	2267	1.0433	2072	1.44536	2300	-0.8488	13227	0.47 (0.16-1.4)	0.18	-1.24979	12220	0.74 (0.26-2.1)	0.57
PSMD11	10768.7	2268	0.357722	5359	0.884972	5394	0.942559	2558	0.93 (0.63-1.4)	0.72	0.412791	5411	1.1 (0.81-1.6)	0.45
CA6	10769.9	2269	0.780952	3097	1.18821	3561	-0.175259	9336	0.6 (0.19-1.9)	0.38	-0.933896	10917	1.4 (0.48-4)	0.56
ANKRD40CL	10771	2270	0.466184	4742	0.983051	4733	0.511623	4719	0.56 (0.17-1.8)	0.32	-1.57879	13497	0.4 (0.13-1.2)	0.1
TCF15	10772.4	2271	0.673592	3629	0.786761	5980	0.653505	3940	0.79 (0.3-2.1)	0.64	-2.14812	15027	0.37 (0.14-1)	0.055
TEX11	10772.7	2272	0.587069	4103	2.19742	422	-1.02154	13901	0.97 (0.25-3.8)	0.96	-1.25087	12226	0.57 (0.17-1.9)	0.36
PRAC1	10776.3	2273	0.0307571	7277	1.5344	1962	0.252497	6377	1 (0.29-3.7)	0.96	-1.61906	13651	0.37 (0.11-1.3)	0.12
CIB1	10778.6	2274	-0.00763575	7531	1.05598	4311	1.26438	1516	0.59 (0.29-1.2)	0.16	2.29662	506	1.1 (0.54-2.2)	0.81
BCO1	10780.6	2275	1.22624	1507	1.44409	2304	-1.06904	14059	0.52 (0.2-1.4)	0.18	-0.961402	11016	0.48 (0.19-1.2)	0.12
PDILT	10783.6	2276	0.599646	4030	1.94905	760	-0.888196	13380	0.47 (0.17-1.3)	0.16	-0.717201	9948	0.39 (0.14-1.1)	0.063
HACL1	10785.5	2277	1.53834	827	0.153338	9756	1.6043	778	0.59 (0.24-1.4)	0.25	0.756146	4086	1.6 (0.72-3.4)	0.25
FLAD1	10789.2	2278	1.22753	1504	0.271278	9075	1.42918	1112	0.85 (0.27-2.7)	0.78	0.0295648	6929	0.2 (0.055-0.7)	0.012
MCAT	10791.5	2279	1.20851	1548	0.420251	8215	0.911237	2700	1.2 (0.47-3)	0.71	0.233205	6133	1.3 (0.56-2.9)	0.56
ABHD12	10794.1	2280	1.88984	382	0.713124	6422	0.0430619	7822	0.32 (0.13-0.75)	0.0086	3.67612	24	0.65 (0.3-1.4)	0.27
CDC42BPG	10795.3	2281	-0.0756944	7966	1.03875	4405	1.6265	740	0.91 (0.32-2.6)	0.86	0.914421	3530	0.7 (0.29-1.7)	0.43
GPR31	10798.7	2282	0.507453	4538	1.25073	3229	0.0268874	7947	1.7 (0.7-4.4)	0.23	-0.648248	9686	0.82 (0.3-2.2)	0.7
CD9	10802.9	2283	-0.219563	8856	1.47905	2165	0.687965	3760	0.75 (0.47-1.2)	0.22	1.40413	2055	0.91 (0.62-1.3)	0.64
NTMT1	10804.7	2284	-1.0118	13197	2.56419	145	1.31983	1366	1.8 (0.72-4.4)	0.21	1.06118	3030	0.87 (0.4-1.9)	0.73
OSBPL7	10805.3	2285	0.094097	6861	1.43776	2328	0.258316	6332	0.3 (0.084-1.1)	0.069	-0.510294	9135	0.6 (0.19-1.9)	0.39
ZPBP2	10805.9	2286	-0.181067	8637	2.14904	482	0.115452	7305	0.67 (0.2-2.3)	0.52	-1.41343	12850	0.46 (0.15-1.4)	0.18
NPM1	10807.3	2287	1.24513	1465	1.1721	3651	-0.529627	11591	0.55 (0.11-2.9)	0.48	0.421349	5367	1.4 (0.37-5.6)	0.61
CCDC171	10809.1	2288	0.0308388	7275	1.0513	4336	1.12863	1896	0.74 (0.29-1.9)	0.52	0.443754	5282	0.86 (0.36-2.1)	0.74
LRRN4	10809.7	2289	1.03164	2116	1.36176	2672	-0.700194	12531	0.53 (0.17-1.7)	0.28	-0.214913	7925	0.58 (0.18-1.9)	0.36
IL31RA	10811.3	2290	-0.0431461	7770	1.25894	3184	0.758151	3392	2.3 (0.7-7.3)	0.17	-0.48135	8998	0.95 (0.37-2.5)	0.92
INPP5E	10811.3	2291	-0.508178	10671	1.58022	1773	1.12639	1907	0.81 (0.33-2)	0.66	-1.60089	13588	0.72 (0.29-1.8)	0.48
FUCA1	10813.6	2292	1.83923	434	0.315696	8800	0.791226	3230	0.38 (0.17-0.84)	0.017	1.57202	1649	0.49 (0.22-1.1)	0.072
HK3	10815.1	2293	-0.467927	10432	1.9036	852	0.63791	4023	0.81 (0.22-3)	0.75	-0.722694	9971	0.88 (0.25-3.1)	0.84
TPBG	10815.9	2294	-0.48579	10546	1.57222	1806	1.08845	2033	0.74 (0.27-2)	0.56	-1.49533	13183	1.1 (0.41-2.8)	0.89
SNAI3	10820.8	2295	0.86086	2776	1.36021	2679	-0.528367	11586	0.59 (0.23-1.5)	0.27	-1.47513	13106	0.87 (0.36-2.1)	0.77
HMGB3	10820.9	2296	-0.823227	12373	1.74041	1247	1.83588	476	1.1 (0.74-1.6)	0.66	1.05736	3042	1 (0.69-1.5)	0.99
IFI27L1	10825	2297	0.727733	3362	0.683728	6602	0.789552	3235	0.99 (0.4-2.4)	0.99	-1.55646	13414	1.1 (0.46-2.8)	0.8
CDC7	10827.2	2298	1.82975	443	0.11222	9979	1.48446	985	0.83 (0.39-1.8)	0.63	0.306557	5855	1.2 (0.59-2.3)	0.66
THAP9	10828.3	2299	1.0546	2032	0.293827	8936	1.66027	691	1.8 (0.5-6.8)	0.35	-1.23597	12166	0.22 (0.059-0.8)	0.022
PPP1R1A	10828.6	2300	0.17106	6393	1.87431	923	-0.238192	9743	0.58 (0.24-1.4)	0.24	-1.57547	13484	0.93 (0.41-2.1)	0.85
LEKR1	10831.3	2301	0.608023	3982	1.19792	3512	-0.0220822	8270	1.7 (0.54-5.5)	0.36	-0.294171	8253	0.98 (0.31-3)	0.97
SLC36A1	10833.1	2302	0.0983148	6831	2.23545	376	-0.300784	10167	0.71 (0.3-1.7)	0.44	0.24384	6105	0.98 (0.44-2.2)	0.97
SKP2	10833.8	2303	0.982959	2287	0.602336	7068	0.658646	3911	0.69 (0.45-1.1)	0.094	0.887449	3612	0.72 (0.48-1.1)	0.1
SLC24A2	10834.5	2304	-0.193643	8699	1.28597	3025	0.983017	2400	1.2 (0.4-3.8)	0.72	-1.62093	13661	1.7 (0.58-4.8)	0.34
ZNF142	10837.1	2305	0.00121407	7456	1.38383	2575	0.455843	5061	2.7 (0.85-8.4)	0.092	0.825479	3829	0.69 (0.22-2.2)	0.53
SUPT16H	10839.5	2306	1.17171	1653	0.261094	9131	1.53894	886	1.1 (0.55-2)	0.87	0.631538	4532	1.5 (0.89-2.7)	0.13
BRME1	10841.4	2307	0.752737	3230	0.657838	6745	0.802271	3183	0.62 (0.23-1.7)	0.34	-2.19704	15117	1.2 (0.4-3.4)	0.77
CARS1	10845.8	2308	-0.4901	10566	2.16917	458	0.524399	4643	1.7 (0.61-4.6)	0.31	-0.884481	10690	2.4 (0.85-6.8)	0.098
VWA3B	10846	2309	0.70906	3454	1.43007	2364	-0.469054	11259	1.3 (0.39-4)	0.71	-1.23252	12158	1.1 (0.33-3.7)	0.87
RHBDL3	10847	2310	-0.75008	11997	1.73388	1275	1.47332	1015	1.6 (0.72-3.4)	0.25	-1.34499	12584	0.9 (0.38-2.1)	0.8
VAX2	10847.9	2311	0.700882	3494	2.84671	54	-2.17758	15629	0.64 (0.25-1.6)	0.36	-2.21044	15133	0.64 (0.25-1.6)	0.35
H4C3	10851.6	2312	1.31342	1275	0.212438	9404	1.51406	932	0.99 (0.71-1.4)	0.98	0.609999	4600	1.1 (0.82-1.6)	0.44
LCP2	10852.3	2313	0.658765	3711	1.4272	2375	-0.403262	10879	0.77 (0.48-1.3)	0.3	0.335141	5727	0.93 (0.57-1.5)	0.77
FOXJ2	10856.6	2314	-1.02608	13258	2.68582	105	1.28856	1454	0.94 (0.22-3.9)	0.93	-2.57658	15510	1.1 (0.29-4.4)	0.85
BBC3	10857.7	2315	0.455812	4797	1.11177	3983	0.272338	6242	0.6 (0.21-1.7)	0.33	-2.31859	15262	0.84 (0.32-2.2)	0.72
PSRC1	10857.8	2316	-0.212233	8804	1.46959	2199	0.66523	3875	0.94 (0.39-2.2)	0.88	-0.159443	7670	1 (0.44-2.5)	0.92
LCK	10859.1	2317	0.199463	6235	1.65389	1493	-0.119965	8938	0.35 (0.13-0.93)	0.036	-0.847457	10536	0.43 (0.18-1.1)	0.067
CNIH2	10862.5	2318	0.450399	4821	1.18576	3574	0.15621	7000	1.4 (0.68-3)	0.34	-0.563712	9329	0.88 (0.32-2.4)	0.8
IL1A	10863	2319	1.33133	1216	1.33873	2776	-0.976293	13733	0.83 (0.54-1.3)	0.38	1.19882	2613	1.1 (0.74-1.5)	0.76
CCDC198	10863.4	2320	1.06362	1998	0.936036	5030	-0.0251543	8288	0.29 (0.11-0.74)	0.0097	-1.62303	13672	1.3 (0.71-2.6)	0.36
GABRA5	10863.7	2321	0.353078	5381	2.07365	579	-0.582765	11930	0.78 (0.28-2.2)	0.64	-0.340838	8458	1.2 (0.51-2.8)	0.67
DCTN3	10864.8	2322	0.315983	5583	0.933342	5055	0.828575	3068	0.71 (0.24-2.1)	0.54	0.788849	3960	1.1 (0.43-3)	0.8
KDM6B	10865.7	2323	0.30636	5654	1.07106	4215	0.536632	4576	0.66 (0.27-1.6)	0.36	-0.278614	8195	0.92 (0.38-2.2)	0.84
ITPR1	10870.4	2324	0.723096	3387	0.869427	5495	0.40073	5406	0.48 (0.23-1)	0.062	-1.4191	12873	1.5 (0.8-2.9)	0.21
IL15RA	10874.4	2325	0.209781	6178	1.05028	4340	0.715482	3597	0.45 (0.19-1.1)	0.078	-0.420838	8774	0.67 (0.3-1.5)	0.33
MISP	10876.3	2326	0.431327	4918	0.687572	6588	1.42837	1114	0.91 (0.43-1.9)	0.8	1.08036	2979	1.2 (0.54-2.5)	0.71
TERF2	10877	2327	-0.746517	11982	2.25938	354	0.873364	2858	0.45 (0.12-1.6)	0.23	-1.12694	11724	0.44 (0.13-1.4)	0.17
CFAP95	10883	2328	-0.101653	8122	2.22961	386	-0.0401968	8380	1.4 (0.4-4.8)	0.61	-0.835983	10486	0.55 (0.17-1.8)	0.32
ALG8	10883.5	2329	0.680555	3584	0.69258	6549	0.813523	3128	0.9 (0.51-1.6)	0.72	1.45498	1936	0.97 (0.54-1.7)	0.93
TEX33	10883.8	2330	0.918218	2530	1.21289	3447	-0.360924	10591	0.6 (0.21-1.7)	0.34	-1.19902	12007	0.59 (0.2-1.7)	0.33
FGD1	10886.1	2331	-0.193417	8698	1.40438	2479	0.72629	3546	1.3 (0.52-3)	0.61	-3.36374	15739	1.6 (0.67-3.9)	0.28
AKNA	10887.2	2332	-0.0707048	7935	1.14874	3771	1.04297	2175	0.42 (0.15-1.2)	0.095	0.101713	6649	0.54 (0.22-1.4)	0.2
RHOC	10889.4	2333	-0.32204	9490	1.29092	2996	1.30304	1419	0.79 (0.33-1.9)	0.59	1.09243	2937	1.8 (0.82-4.1)	0.14
TNNI2	10889.7	2334	0.354625	5373	1.41117	2450	-0.0434027	8408	0.89 (0.42-1.9)	0.75	0.63281	4527	0.94 (0.49-1.8)	0.87
GGT5	10891.3	2335	0.550439	4312	1.96859	723	-0.854402	13250	0.63 (0.3-1.3)	0.21	-1.77834	14155	1.1 (0.59-2)	0.8
ARHGAP27	10891.8	2336	-0.644016	11432	1.49557	2107	1.99153	323	0.63 (0.19-2)	0.44	2.20852	588	0.51 (0.19-1.4)	0.19
MOV10L1	10898.4	2337	0.387456	5181	1.53281	1969	-0.217426	9623	1.1 (0.32-3.8)	0.87	-1.84296	14345	0.63 (0.2-2)	0.44
DNTT	10899.6	2338	0.459193	4773	1.06594	4242	0.327962	5861	1.1 (0.34-3.6)	0.86	-3.73514	15752	0.3 (0.085-1)	0.056
PLGRKT	10900.8	2339	-0.12461	8274	1.04622	4364	1.75052	576	1.1 (0.5-2.6)	0.75	0.507217	5011	1.2 (0.57-2.5)	0.65
SPR	10902.3	2340	0.73795	3309	1.11672	3955	-0.0601243	8529	0.11 (0.039-0.32)	4.1e-05	1.71379	1335	0.66 (0.24-1.8)	0.42
MYH8	10906.4	2341	0.772224	3137	1.80786	1064	-1.15159	14322	0.98 (0.25-3.7)	0.97	-0.771224	10173	1.1 (0.28-4)	0.92
PDE6C	10909.1	2342	0.476351	4687	2.93283	41	-1.0673	14049	0.84 (0.28-2.6)	0.76	-1.76101	14112	0.67 (0.24-1.9)	0.45
TAPBP	10911	2343	0.0811515	6949	0.916288	5175	1.49937	955	0.41 (0.19-0.91)	0.029	0.580097	4716	0.68 (0.3-1.5)	0.36
TMPRSS2	10911.3	2344	2.4552	79	0.0689206	10221	1.38291	1208	0.65 (0.47-0.91)	0.013	2.13951	655	0.86 (0.64-1.2)	0.34
HINT1	10911.9	2345	1.24484	1468	0.282866	8993	1.24733	1556	0.92 (0.24-3.6)	0.9	-0.174208	7742	1.6 (0.49-5.1)	0.45
SYT2	10912	2346	-0.0013414	7479	1.25226	3220	0.653697	3936	0.51 (0.14-1.8)	0.3	-1.34061	12575	0.95 (0.3-3)	0.92
OTOS	10916.6	2347	0.764641	3175	0.508979	7648	1.20441	1677	0.5 (0.18-1.4)	0.18	-0.774703	10182	0.51 (0.2-1.3)	0.15
KXD1	10917	2348	-0.594562	11178	1.54018	1943	1.45393	1052	0.46 (0.11-1.9)	0.28	0.168912	6383	3.6 (0.9-14)	0.07
DUSP13	10918.1	2349	0.377235	5243	1.41504	2439	-0.0796542	8671	0.38 (0.11-1.3)	0.12	-1.57793	13492	0.61 (0.18-2)	0.42
PLA1A	10919.6	2350	1.58722	751	1.39297	2534	-1.43859	14976	0.5 (0.24-1)	0.063	-0.17426	7743	1.1 (0.58-2)	0.82
ACO2	10919.7	2351	1.38029	1089	1.40552	2472	-1.26552	14607	0.52 (0.18-1.5)	0.23	1.52043	1778	1.7 (0.68-4.2)	0.26
PLPPR3	10926.9	2352	0.215124	6146	0.874873	5452	1.22921	1614	0.84 (0.35-2)	0.69	-1.44941	12996	0.55 (0.24-1.3)	0.16
KLF17	10929.6	2353	0.239915	6005	1.87803	917	-0.34858	10508	0.96 (0.37-2.5)	0.93	-2.64151	15553	0.71 (0.27-1.8)	0.48
MFSD11	10933.2	2354	0.547766	4327	0.709591	6446	0.99879	2348	0.64 (0.18-2.3)	0.5	1.54229	1725	0.57 (0.16-2)	0.39
C6orf226	10933.4	2355	0.967697	2344	0.745652	6236	0.368529	5613	0.46 (0.16-1.3)	0.15	-0.985769	11130	0.66 (0.25-1.7)	0.39
C9orf43	10933.7	2356	0.947914	2414	1.15494	3743	-0.317484	10287	0.65 (0.16-2.7)	0.55	-0.0474608	7233	0.91 (0.27-3.1)	0.88
TTLL12	10934	2357	0.548074	4323	0.958889	4886	0.409436	5343	1.3 (0.52-3.4)	0.55	0.623114	4560	0.67 (0.27-1.7)	0.4
RPS6KA1	10934.3	2358	-0.12849	8295	1.71494	1312	0.238959	6455	0.93 (0.29-3)	0.91	0.609121	4603	0.79 (0.27-2.3)	0.66
SIMC1	10936.8	2359	0.164519	6423	0.797662	5923	1.98066	331	1.1 (0.5-2.4)	0.84	-0.163821	7682	0.77 (0.37-1.6)	0.47
ARHGEF10L	10936.8	2360	0.47629	4688	0.694672	6530	1.20687	1673	0.67 (0.31-1.5)	0.32	1.88431	1025	0.55 (0.27-1.1)	0.096
CENPO	10936.9	2361	1.46147	947	0.207515	9430	1.26334	1519	0.73 (0.32-1.7)	0.46	0.254529	6063	1.4 (0.7-2.8)	0.34
TMEM216	10937	2362	0.394383	5146	2.14188	490	-0.708584	12580	1 (0.29-3.4)	1	1.33545	2234	1.6 (0.61-4.3)	0.33
ADGRE3	10937.2	2363	0.970956	2338	1.19033	3549	-0.385283	10775	1 (0.4-2.6)	0.97	-1.48609	13145	0.39 (0.14-1.1)	0.078
NRBF2	10940.5	2364	1.54327	821	0.660443	6732	0.176925	6875	0.84 (0.47-1.5)	0.56	0.151938	6450	1.4 (0.87-2.3)	0.17
SPINDOC	10940.7	2365	0.705509	3470	1.31193	2893	-0.334728	10404	0.46 (0.21-1)	0.051	-1.86683	14413	0.89 (0.44-1.8)	0.74
NDUFAF6	10940.7	2366	0.683154	3572	0.713321	6421	0.735537	3500	1.6 (0.68-3.9)	0.27	1.92089	966	0.46 (0.18-1.2)	0.11
AMBRA1	10940.9	2367	-0.434049	10228	1.35817	2686	1.45862	1046	0.74 (0.23-2.3)	0.61	-1.85774	14387	0.95 (0.32-2.8)	0.93
CEMIP	10946.6	2368	1.04113	2087	1.16964	3663	-0.413183	10937	0.81 (0.41-1.6)	0.54	0.482077	5117	1.2 (0.56-2.8)	0.59
CPNE4	10951	2369	0.987297	2268	0.773673	6067	0.294184	6080	1.9 (0.99-3.8)	0.054	0.58468	4697	1.2 (0.63-2.2)	0.61
CEP76	10955.3	2370	0.457988	4781	1.01275	4548	0.405167	5370	0.93 (0.27-3.1)	0.9	0.185255	6323	0.6 (0.2-1.8)	0.36
TRIP13	10955.4	2371	0.868894	2742	0.940137	5002	0.0926113	7444	0.6 (0.32-1.1)	0.11	1.42731	2005	0.75 (0.47-1.2)	0.24
ADAM22	10956.5	2372	-0.259626	9109	1.15409	3747	1.67963	659	1.5 (0.62-3.4)	0.39	-1.11102	11668	0.68 (0.27-1.7)	0.42
GPR107	10956.6	2373	1.0818	1946	0.60126	7075	0.527486	4625	1.1 (0.47-2.6)	0.82	1.27873	2392	1.1 (0.48-2.4)	0.87
ZNF839	10956.9	2374	-1.05568	13357	2.05464	598	1.76456	559	0.65 (0.28-1.5)	0.31	-1.33794	12565	0.89 (0.4-2)	0.78
MME	10957.4	2375	0.00598629	7426	1.51693	2023	0.25066	6392	1.3 (0.81-2.1)	0.27	0.823117	3834	1 (0.71-1.5)	0.81
SGCZ	10960	2376	1.39767	1067	0.67785	6635	0.195788	6743	0.72 (0.22-2.4)	0.59	-1.57052	13468	0.32 (0.1-1)	0.053
OAS1	10961.6	2377	1.11301	1860	0.427927	8162	0.915876	2677	0.57 (0.41-0.79)	0.0009	1.42346	2017	0.69 (0.51-0.94)	0.018
TRPM2	10962.3	2378	0.444716	4842	1.584	1761	-0.366063	10633	1 (0.4-2.6)	0.98	-0.781339	10222	0.85 (0.36-2)	0.72
KLHL22	10962.7	2379	1.72097	577	0.433668	8126	0.531704	4600	1 (0.36-2.8)	0.98	0.631573	4531	0.46 (0.16-1.3)	0.14
ANP32B	10963.5	2380	-0.413221	10102	1.27897	3062	1.76955	551	1 (0.61-1.6)	1	0.392603	5477	0.93 (0.59-1.5)	0.76
C7orf57	10964	2381	1.36436	1123	1.07396	4196	-0.484638	11341	1.2 (0.32-4.2)	0.82	0.153392	6445	0.64 (0.19-2.2)	0.47
PCDH8	10965.9	2382	0.21136	6169	1.20113	3500	0.402075	5394	0.78 (0.27-2.2)	0.64	-1.64809	13748	0.59 (0.21-1.7)	0.32
WHRN	10969.7	2383	-0.2824	9260	1.31783	2870	1.05373	2146	1.2 (0.48-3)	0.71	-0.719484	9956	0.59 (0.22-1.6)	0.28
UCN	10970.4	2384	0.30001	5683	1.37748	2604	0.0433011	7820	0.63 (0.24-1.6)	0.34	-0.648848	9688	0.77 (0.29-2)	0.59
GPR101	10970.5	2385	0.831777	2889	1.78077	1139	-1.28753	14659	0.5 (0.15-1.7)	0.27	-1.53164	13325	0.62 (0.2-1.9)	0.41
SPRR3	10971.8	2386	-0.262336	9121	1.58497	1754	0.551281	4488	2.3 (1.1-4.7)	0.026	1.85994	1074	0.76 (0.41-1.4)	0.39
DOHH	10977	2387	-0.979752	13078	2.33947	288	1.23397	1594	0.45 (0.14-1.5)	0.19	-1.26197	12276	0.45 (0.15-1.3)	0.14
CHRM4	10977.5	2388	-0.702859	11750	2.51668	173	0.692322	3732	1.4 (0.72-2.8)	0.31	-0.148823	7635	0.47 (0.21-1.1)	0.068
PSMC3IP	10977.6	2389	1.08225	1945	0.32922	8730	1.27048	1497	0.76 (0.32-1.8)	0.55	1.26409	2433	1 (0.5-2.2)	0.92
PTPN6	10979	2390	-1.22097	13908	2.20838	411	2.29619	164	0.33 (0.098-1.1)	0.08	0.336288	5718	0.61 (0.24-1.5)	0.29
FOXQ1	10979.5	2391	0.0938951	6864	1.34903	2736	0.324969	5880	0.46 (0.23-0.92)	0.027	0.165076	6395	0.56 (0.3-1.1)	0.077
IQSEC1	10981	2392	0.685501	3561	0.628263	6903	0.916868	2670	0.74 (0.32-1.7)	0.48	0.0885625	6696	0.72 (0.32-1.6)	0.44
TFPT	10981.3	2393	1.00496	2204	1.13576	3846	-0.345322	10484	0.35 (0.14-0.91)	0.031	0.57426	4746	0.73 (0.32-1.7)	0.47
TICRR	10981.8	2394	-0.166058	8539	1.24522	3260	0.967033	2463	0.54 (0.19-1.5)	0.24	0.555917	4812	1.7 (0.73-4)	0.22
B3GAT2	10984.3	2395	0.782503	3089	1.95258	752	-1.55253	15138	0.41 (0.12-1.4)	0.15	-0.50388	9100	0.29 (0.097-0.86)	0.025
SORCS3	10985.3	2396	1.24606	1463	1.11383	3971	-0.482086	11322	0.66 (0.21-2)	0.47	-0.955699	10998	0.54 (0.17-1.7)	0.3
SLC1A2	10988.8	2397	-0.490863	10571	1.94235	769	0.581141	4314	0.68 (0.29-1.6)	0.37	-2.71495	15596	0.71 (0.31-1.6)	0.41
CXCR5	10990	2398	0.294986	5707	1.46654	2216	-0.0654476	8566	0.41 (0.21-0.82)	0.012	0.0851612	6711	0.76 (0.43-1.4)	0.36
CD163L1	10995.1	2399	0.512311	4517	2.73841	86	-1.16935	14373	0.63 (0.3-1.4)	0.24	-2.10632	14948	1 (0.5-2)	0.98
ABCD1	10996.2	2400	-0.13969	8371	1.52678	1986	0.435824	5173	0.75 (0.26-2.2)	0.6	1.34869	2201	1.5 (0.54-3.9)	0.45
EML5	10999.3	2401	0.39979	5106	0.628133	6905	1.84431	471	2.8 (0.97-8.2)	0.057	-1.29964	12426	0.71 (0.19-2.7)	0.62
RGS7BP	10999.5	2402	-0.901977	12727	2.0389	622	1.26825	1504	0.71 (0.22-2.3)	0.57	-2.78363	15626	1.3 (0.49-3.7)	0.57
ELL	11003.6	2403	0.341428	5438	2.68898	101	-0.805565	13031	0.74 (0.19-2.8)	0.66	0.223939	6182	0.99 (0.28-3.5)	0.99
PGBD5	11005	2404	-0.876279	12611	1.85048	977	1.47695	1002	2.1 (1.2-3.6)	0.0061	-0.712061	9924	1.1 (0.54-2.1)	0.86
ARHGAP21	11006.3	2405	0.2752	5819	0.984827	4721	0.708067	3638	1.3 (0.86-1.9)	0.24	-0.881269	10668	1.2 (0.82-1.7)	0.37
TRPV4	11007.3	2406	-0.704983	11768	2.55757	148	0.679319	3811	1.8 (0.64-5.1)	0.27	-0.0340068	7174	0.64 (0.26-1.6)	0.34
DRC3	11007.8	2407	0.543006	4356	1.50913	2059	-0.397239	10851	0.3 (0.1-0.91)	0.034	-1.379	12710	0.33 (0.11-0.97)	0.045
AIFM1	11007.9	2408	0.627836	3877	1.57544	1793	-0.608995	12052	0.14 (0.033-0.56)	0.0057	1.11966	2860	1.2 (0.39-3.5)	0.78
GANAB	11008	2409	0.222643	6107	0.950703	4949	0.890505	2789	0.93 (0.48-1.8)	0.82	0.884303	3621	1.1 (0.63-2)	0.72
SEMA3G	11009	2410	0.677779	3603	0.840583	5677	0.462402	5011	0.66 (0.21-2.1)	0.48	-2.04044	14812	0.54 (0.2-1.4)	0.22
MAK	11010.6	2411	0.605553	3997	1.12117	3940	0.0503104	7772	0.78 (0.21-2.9)	0.71	-1.11368	11679	0.56 (0.17-1.9)	0.35
MYBPC3	11012.1	2412	0.120441	6695	1.3045	2932	0.337454	5811	0.24 (0.071-0.79)	0.02	-1.58984	13535	0.61 (0.19-1.9)	0.39
CFAP54	11012.2	2413	0.0979894	6837	1.13511	3849	0.671664	3850	0.69 (0.1-4.7)	0.7	-0.992162	11158	0.11 (0.018-0.64)	0.014
MINAR1	11013.2	2414	0.0170465	7357	1.21307	3444	0.665071	3877	0.77 (0.22-2.7)	0.68	0.477293	5137	0.59 (0.2-1.7)	0.33
C1GALT1C1	11015.7	2415	1.73253	557	0.421362	8205	0.536019	4579	1.2 (0.6-2.5)	0.57	1.06128	3029	1.9 (0.92-3.7)	0.083
STOX1	11016.6	2416	0.774529	3128	1.47709	2173	-0.677927	12422	1.9 (0.68-5.1)	0.23	-1.96259	14642	0.95 (0.32-2.8)	0.93
PRSS36	11020.3	2417	0.838446	2861	1.03158	4442	-0.0526246	8469	0.54 (0.18-1.6)	0.27	-0.872165	10633	0.56 (0.2-1.5)	0.26
TP73	11022.9	2418	-0.0303704	7675	1.79574	1092	0.0273378	7941	0.85 (0.3-2.4)	0.76	-1.18947	11978	0.73 (0.27-1.9)	0.52
SNAPIN	11023	2419	3.33377	7	-0.0168337	10682	1.69429	643	0.61 (0.23-1.6)	0.33	0.256012	6055	1.2 (0.51-2.7)	0.71
BVES	11031.1	2420	-0.522917	10743	1.47666	2174	1.28829	1456	0.89 (0.36-2.2)	0.8	-0.675036	9785	2.4 (1.1-5)	0.023
RGS22	11034.9	2421	1.27831	1368	1.18635	3570	-0.657008	12322	1.2 (0.23-6.1)	0.84	-0.818289	10422	0.67 (0.15-3)	0.6
ATG13	11035.2	2422	-0.242445	9000	1.14387	3793	1.54189	879	1.1 (0.54-2.4)	0.74	-2.26345	15198	1.2 (0.57-2.4)	0.69
RTN4R	11035.7	2423	0.323457	5546	0.883162	5411	0.896462	2767	0.48 (0.16-1.4)	0.18	-1.25314	12242	0.65 (0.22-1.9)	0.44
TOMM22	11037.9	2424	0.314005	5603	1.20703	3479	0.251221	6389	0.62 (0.22-1.8)	0.37	0.649861	4468	1.2 (0.49-2.9)	0.7
ACBD5	11040	2425	1.35593	1150	0.498701	7715	0.514304	4708	0.73 (0.32-1.7)	0.46	1.64568	1486	0.77 (0.33-1.8)	0.53
IL17RB	11041.2	2426	1.82587	448	0.0057508	10560	2.05858	275	0.63 (0.28-1.4)	0.27	-0.479967	8992	0.67 (0.25-1.9)	0.45
GABRR1	11042.5	2427	0.21946	6122	1.46495	2221	0.0104144	8058	0.96 (0.37-2.5)	0.93	-0.787166	10256	0.47 (0.17-1.3)	0.14
WFIKKN1	11042.9	2428	0.0800948	6953	1.73146	1286	-0.0766867	8650	0.48 (0.17-1.4)	0.18	-1.59296	13555	1 (0.37-2.7)	0.99
SDF2L1	11046.5	2429	1.40024	1061	1.23368	3318	-0.85978	13270	0.6 (0.26-1.4)	0.23	1.79251	1190	0.53 (0.26-1.1)	0.076
PTPN7	11047.3	2430	0.401427	5095	1.77453	1152	-0.53126	11597	0.34 (0.15-0.79)	0.011	-0.0156931	7105	0.69 (0.34-1.4)	0.3
MAMDC4	11051.9	2431	-0.330982	9549	1.38256	2584	0.974187	2434	1.3 (0.42-4.2)	0.63	0.98643	3291	0.42 (0.13-1.3)	0.14
SERTAD1	11052.2	2432	0.677547	3604	1.09564	4069	-0.00686515	8172	0.31 (0.081-1.2)	0.091	-0.235754	8002	0.62 (0.19-2)	0.43
GORASP1	11054.5	2433	0.134315	6611	0.872185	5474	1.40836	1145	0.7 (0.24-2)	0.51	1.92253	964	0.7 (0.28-1.7)	0.43
PPP4R3C	11060	2434	0.912455	2555	1.29104	2994	-0.557785	11760	0.67 (0.24-1.9)	0.45	0.381583	5529	0.58 (0.22-1.5)	0.27
SERHL2	11060.9	2435	0.114413	6727	0.892987	5322	1.35382	1281	1.7 (0.68-4.1)	0.27	-1.27062	12316	1.8 (0.77-4.2)	0.18
FAM20B	11063.6	2436	1.45738	954	0.10658	10012	1.69822	637	1.2 (0.54-2.8)	0.62	1.38374	2111	0.83 (0.36-1.9)	0.66
NRIP3	11064.7	2437	-0.680634	11631	1.632	1567	1.30963	1401	0.58 (0.17-2.1)	0.4	-0.267877	8143	1.5 (0.56-4.1)	0.41
NME6	11068.8	2438	1.57449	767	1.0005	4614	-0.468754	11255	0.63 (0.22-1.8)	0.39	1.55089	1699	0.75 (0.25-2.3)	0.61
AIF1L	11070.2	2439	-0.374959	9837	1.40345	2486	1.02576	2241	2 (0.99-3.9)	0.055	1.16591	2717	0.53 (0.26-1.1)	0.075
DNASE2	11070.5	2440	0.544282	4347	1.38807	2554	-0.279929	10036	0.76 (0.32-1.8)	0.55	0.989694	3279	0.76 (0.32-1.8)	0.53
ATG9B	11077.9	2441	-0.0057008	7518	1.47552	2178	0.278803	6193	1.8 (0.71-4.8)	0.21	1.19098	2637	0.65 (0.26-1.6)	0.37
SMC2	11080.5	2442	0.285798	5759	0.900906	5277	0.887411	2802	1.2 (0.81-1.8)	0.35	1.38161	2115	1 (0.68-1.5)	0.99
CA9	11081.3	2443	-0.405509	10057	1.54747	1912	0.833431	3044	0.94 (0.49-1.8)	0.86	-0.416025	8757	0.85 (0.49-1.5)	0.56
PGPEP1	11083.2	2444	1.35762	1141	0.87051	5489	-0.138838	9067	0.57 (0.23-1.4)	0.22	1.53407	1745	0.82 (0.35-1.9)	0.64
IFT22	11083.2	2445	0.314794	5593	1.02386	4478	0.536508	4577	0.93 (0.43-2)	0.87	-0.953609	10993	1.7 (0.87-3.4)	0.12
CSGALNACT1	11086.4	2446	0.224464	6094	2.74852	81	-0.649029	12281	2 (1.1-3.7)	0.033	-0.275028	8180	1 (0.5-2)	0.98
LRRC31	11086.6	2447	0.573644	4166	1.43171	2353	-0.376771	10713	1.5 (0.47-4.6)	0.5	-0.877542	10652	0.92 (0.32-2.7)	0.88
MRE11	11088.5	2448	1.98661	299	0.32661	8748	0.632004	4051	0.62 (0.23-1.7)	0.35	1.02155	3162	0.81 (0.33-2)	0.64
PCDHB16	11089.4	2449	-0.0753328	7961	1.35354	2713	0.542382	4551	1.3 (0.76-2.3)	0.31	-2.29716	15230	1.1 (0.66-1.8)	0.74
CLUH	11090.5	2450	-0.783731	12182	1.57893	1779	2.10588	249	0.73 (0.27-2)	0.55	1.71865	1326	0.95 (0.37-2.4)	0.91
AEN	11091.9	2451	-0.18949	8678	1.4545	2267	0.569925	4375	2.8 (1-7.6)	0.05	0.408325	5424	0.84 (0.29-2.5)	0.74
IL1F10	11093.8	2452	0.720541	3397	1.79202	1104	-1.12238	14229	0.72 (0.28-1.9)	0.49	-1.082	11540	0.99 (0.4-2.4)	0.98
FZD5	11094.2	2453	1.76419	520	0.519501	7595	0.314004	5951	0.14 (0.043-0.44)	0.0009	0.880573	3634	0.5 (0.15-1.7)	0.26
CHRM1	11094.8	2454	0.921263	2516	1.43644	2335	-0.832495	13145	0.58 (0.19-1.7)	0.33	-1.66375	13801	0.2 (0.06-0.64)	0.0071
SCIMP	11094.9	2455	1.17747	1640	0.955435	4910	-0.196085	9478	0.42 (0.22-0.81)	0.0088	-0.0481806	7238	1.1 (0.58-1.9)	0.85
GLYATL2	11096.7	2456	1.21536	1530	0.589474	7160	0.412089	5331	0.63 (0.15-2.5)	0.51	-2.38624	15333	0.92 (0.28-3)	0.89
TMEM104	11097.5	2457	1.54054	824	0.472572	7883	0.46847	4967	0.33 (0.1-1.1)	0.061	0.514572	4983	0.9 (0.32-2.5)	0.84
PARP12	11099.6	2458	0.411427	5023	0.841336	5668	0.809357	3152	0.64 (0.35-1.2)	0.14	1.21445	2567	0.91 (0.52-1.6)	0.75
IRF1	11103.5	2459	0.674459	3622	0.408129	8287	2.29425	166	0.56 (0.33-0.93)	0.026	1.14587	2780	0.85 (0.54-1.3)	0.5
PRF1	11104.3	2460	0.625903	3893	0.552577	7412	1.28894	1452	0.44 (0.21-0.94)	0.033	-0.228149	7972	0.69 (0.35-1.4)	0.3
CPS1	11105.8	2461	0.747368	3258	1.98243	697	-1.62302	15232	1.4 (0.83-2.5)	0.2	-1.38919	12760	1.9 (1.1-3.1)	0.012
TOLLIP	11107.5	2462	0.475308	4694	0.88638	5383	0.605777	4188	0.89 (0.31-2.5)	0.82	-0.919301	10844	1.1 (0.43-2.6)	0.89
WNT9B	11108.1	2463	0.901359	2599	0.8928	5323	0.112274	7328	0.62 (0.25-1.5)	0.3	-2.00755	14737	0.67 (0.27-1.7)	0.4
RPS6KL1	11110.4	2464	0.0072911	7418	1.28501	3030	0.503341	4768	1.4 (0.43-4.7)	0.56	-1.7129	13965	0.23 (0.07-0.76)	0.016
TNFSF14	11118.6	2465	0.313129	5608	1.42994	2367	-0.0788377	8666	0.53 (0.21-1.3)	0.18	-0.731358	10002	0.8 (0.31-2)	0.63
QRFPR	11120.6	2466	0.0935137	6866	1.98009	704	-0.280837	10039	1.5 (0.48-4.8)	0.49	-1.37143	12684	0.72 (0.26-2)	0.54
SPTLC2	11120.8	2467	1.1356	1772	0.224945	9332	1.54834	868	1.4 (0.57-3.3)	0.49	1.6759	1412	2.1 (0.93-4.8)	0.074
DAND5	11123.6	2468	-0.701414	11746	1.66811	1451	1.2424	1570	1 (0.4-2.7)	0.95	-1.08152	11534	0.46 (0.17-1.3)	0.14
RIMS1	11124.6	2469	-0.17036	8563	1.88281	904	0.130528	7214	1.7 (0.57-5.1)	0.34	-2.25146	15182	0.91 (0.29-2.8)	0.87
FMO5	11126.5	2470	1.28562	1348	0.746601	6230	0.0939681	7432	0.63 (0.21-1.9)	0.41	-0.937965	10935	0.99 (0.38-2.6)	0.98
OCA2	11127.9	2471	0.06359	7053	1.37458	2614	0.287485	6125	1.3 (0.38-4.4)	0.68	-0.044243	7219	0.7 (0.23-2.1)	0.52
MPHOSPH9	11133	2472	1.54692	816	0.30509	8867	0.807593	3162	0.99 (0.53-1.8)	0.97	0.0457964	6865	1.3 (0.74-2.3)	0.36
NUP37	11134.4	2473	0.0163413	7363	0.891328	5338	1.83683	473	1.1 (0.49-2.3)	0.87	1.70059	1371	0.92 (0.43-1.9)	0.82
C3orf20	11136.3	2474	0.442093	4864	1.62801	1577	-0.476223	11287	0.25 (0.09-0.72)	0.01	0.137724	6511	0.64 (0.26-1.6)	0.33
EIF1AY	11137.5	2475	-0.0478254	7794	1.09224	4091	1.02518	2245	0.92 (0.65-1.3)	0.62	0.780053	4003	1 (0.72-1.4)	0.97
AKNAD1	11137.9	2476	0.398587	5113	1.73909	1251	-0.522144	11555	0.69 (0.21-2.2)	0.53	0.351037	5661	0.57 (0.2-1.7)	0.31
MMD	11138.4	2477	1.42912	1008	1.2441	3265	-0.948325	13624	1.1 (0.67-1.8)	0.73	-0.882585	10675	1.4 (0.81-2.3)	0.25
IDO2	11138.5	2478	0.730984	3352	1.28953	3007	-0.379955	10735	0.67 (0.24-1.9)	0.45	-1.31453	12485	0.94 (0.38-2.3)	0.9
ATXN7L3	11138.8	2479	0.264029	5882	1.13327	3862	0.393731	5446	0.72 (0.34-1.5)	0.4	1.26798	2422	1.2 (0.59-2.3)	0.66
TBCC	11140	2480	0.4061	5059	1.46213	2232	-0.24046	9758	0.43 (0.15-1.2)	0.11	1.27328	2407	0.53 (0.19-1.5)	0.23
SYT5	11142.4	2481	1.09946	1902	0.900801	5278	-0.0552854	8486	0.78 (0.33-1.8)	0.56	-0.984749	11127	0.74 (0.31-1.8)	0.5
GUCA1C	11145.1	2482	-0.00936249	7542	1.08797	4110	0.935037	2587	1.5 (0.51-4.5)	0.46	0.418362	5384	0.84 (0.3-2.4)	0.75
ETNK1	11148.5	2483	0.155527	6479	1.04528	4370	0.70898	3630	0.78 (0.28-2.2)	0.63	0.207206	6237	1.2 (0.48-3)	0.69
ZDHHC16	11148.6	2484	-0.698517	11725	1.66525	1460	1.22341	1631	1.5 (0.56-3.9)	0.44	1.55023	1700	1.8 (0.72-4.7)	0.21
RRAS	11148.6	2485	-0.20975	8790	1.18237	3599	1.16864	1771	0.85 (0.35-2)	0.71	-0.652651	9703	1.9 (0.9-4.2)	0.089
CYP4F11	11148.8	2486	-0.149313	8435	1.01405	4534	1.82002	493	0.95 (0.5-1.8)	0.88	1.34208	2216	1.1 (0.68-1.9)	0.65
CRYBG2	11149.2	2487	0.5928	4066	0.739927	6275	0.743129	3466	0.8 (0.31-2)	0.64	3.05071	112	0.62 (0.25-1.5)	0.29
TUBA1B	11152.8	2488	1.49857	881	0.154181	9750	1.30492	1415	1.1 (0.84-1.4)	0.54	-1.13094	11748	1.1 (0.92-1.4)	0.26
BOLA1	11153.1	2489	-0.491302	10573	1.35666	2694	1.51317	939	0.98 (0.37-2.6)	0.97	-1.52961	13317	0.69 (0.28-1.7)	0.42
DNAI1	11153.9	2490	0.379871	5225	2.06403	592	-0.732904	12686	0.65 (0.21-2)	0.46	-1.3005	12431	1.1 (0.38-3.3)	0.85
GJB6	11154.6	2491	-0.364853	9752	2.30054	323	0.205442	6668	1.1 (0.77-1.5)	0.64	0.343629	5691	0.86 (0.64-1.1)	0.29
METTL15	11155.4	2492	0.996723	2236	0.467532	7921	0.851047	2967	1.2 (0.57-2.7)	0.59	-1.25614	12251	1.2 (0.57-2.7)	0.58
IGSF9	11155.9	2493	0.767994	3154	0.563289	7346	0.900887	2744	0.7 (0.37-1.3)	0.26	0.971725	3331	0.61 (0.33-1.1)	0.12
C17orf78	11158.2	2494	1.48078	907	1.10127	4034	-0.659598	12335	0.64 (0.19-2.2)	0.49	0.691058	4336	0.62 (0.19-2.1)	0.44
FAM214B	11158.8	2495	0.462173	4755	1.72058	1301	-0.600637	12016	0.54 (0.14-2.1)	0.38	1.5482	1707	1.2 (0.35-3.8)	0.81
CD28	11160.1	2496	-0.431332	10209	1.64052	1540	0.699357	3688	0.58 (0.23-1.5)	0.25	-0.672455	9771	0.47 (0.19-1.1)	0.095
IL32	11164.4	2497	1.17917	1632	0.997216	4631	-0.29932	10157	0.58 (0.29-1.1)	0.11	-0.18254	7779	0.86 (0.46-1.6)	0.64
BTNL3	11164.6	2498	0.896583	2617	1.42808	2373	-0.813732	13060	0.73 (0.26-2.1)	0.55	-0.473121	8977	0.92 (0.32-2.6)	0.88
BSND	11164.9	2499	0.484759	4637	1.40924	2457	-0.274605	9984	0.36 (0.12-1.1)	0.067	-1.0103	11232	0.7 (0.29-1.7)	0.42
ATP5MC2	11165	2500	0.588895	4091	0.716724	6403	0.795975	3215	0.41 (0.19-0.92)	0.031	1.00293	3229	0.65 (0.3-1.4)	0.27
ZC3H3	11165.5	2501	-0.334545	9567	1.52181	1999	0.69068	3746	0.94 (0.36-2.4)	0.9	0.605084	4623	0.49 (0.19-1.3)	0.15
OSM	11167	2502	0.433791	4905	1.59618	1712	-0.430843	11028	1.1 (0.4-2.9)	0.89	0.398506	5454	1.2 (0.45-3)	0.76
PKHD1	11168.9	2503	1.09114	1917	1.61085	1644	-1.87561	15475	0.47 (0.19-1.2)	0.11	0.822737	3835	0.78 (0.31-2)	0.6
DRG1	11169.7	2504	0.404604	5069	0.651477	6778	1.43675	1094	1 (0.64-1.7)	0.87	1.55014	1701	1.2 (0.78-1.9)	0.39
SF3B3	11169.8	2505	-0.194102	8702	1.09241	4089	1.4774	1000	0.92 (0.57-1.5)	0.72	0.124257	6574	1.3 (0.79-2)	0.33
KRT37	11173.1	2506	0.382235	5211	1.55457	1878	-0.316535	10280	0.72 (0.24-2.2)	0.56	-1.84393	14349	0.34 (0.12-0.97)	0.044
CERS4	11173.4	2507	0.306213	5655	0.737791	6291	1.38982	1188	1.1 (0.53-2.4)	0.76	-1.05125	11403	0.69 (0.33-1.4)	0.31
FBXL13	11174.1	2508	0.221686	6113	0.71444	6418	2.04365	285	1.3 (0.35-4.8)	0.7	-1.53364	13331	1.9 (0.59-5.9)	0.29
DOCK8	11174.6	2509	1.53609	830	0.720508	6386	0.0229468	7973	0.63 (0.38-1)	0.067	1.65359	1465	0.86 (0.54-1.4)	0.52
RLN1	11174.7	2510	-0.0976708	8098	1.82134	1031	0.0555462	7738	0.62 (0.22-1.7)	0.36	-0.567924	9349	1 (0.39-2.6)	0.99
ZAP70	11176.2	2511	0.897684	2613	1.10318	4022	-0.267537	9930	0.32 (0.13-0.8)	0.015	-0.40257	8697	0.52 (0.23-1.2)	0.13
SMUG1	11178.5	2512	1.01695	2164	0.577975	7236	0.560623	4427	0.25 (0.084-0.76)	0.014	0.74037	4144	1.1 (0.42-2.6)	0.92
NUP160	11180.9	2513	0.570164	4188	0.49632	7731	1.75896	562	1.1 (0.44-3)	0.79	0.261268	6034	1.5 (0.66-3.2)	0.35
NDUFV3	11186.1	2514	1.04273	2076	0.205057	9447	1.9794	334	0.61 (0.29-1.3)	0.2	0.848088	3750	0.82 (0.38-1.8)	0.61
STIL	11186.5	2515	0.281342	5786	0.648806	6787	2.55934	74	1.5 (0.83-2.6)	0.19	1.47287	1900	0.81 (0.47-1.4)	0.45
SHOX2	11188.6	2516	0.428749	4929	1.42445	2387	-0.237914	9742	0.85 (0.29-2.5)	0.77	-1.79317	14196	1.2 (0.42-3.3)	0.77
STIM2	11190.3	2517	0.9435	2431	0.896641	5299	0.0501582	7774	0.72 (0.3-1.7)	0.46	1.20723	2587	0.85 (0.38-1.9)	0.69
GUCY1A1	11191.7	2518	0.894606	2627	1.58791	1741	-1.14852	14308	1.2 (0.58-2.6)	0.6	-1.0577	11429	1.2 (0.64-2.4)	0.53
RHBDD3	11192.4	2519	-0.599107	11206	1.43683	2333	1.59467	792	0.67 (0.21-2.1)	0.5	0.366401	5593	0.46 (0.14-1.5)	0.2
TTI2	11193.1	2520	1.0164	2167	0.239567	9256	1.74307	582	0.56 (0.23-1.4)	0.21	-1.43153	12922	1.8 (0.78-4.4)	0.17
GDF5	11194.7	2521	-0.0331034	7693	1.54863	1905	0.202939	6687	0.88 (0.31-2.5)	0.81	0.418664	5382	0.36 (0.12-1.1)	0.076
MORN1	11194.7	2522	0.951588	2402	1.21962	3409	-0.50293	11444	0.42 (0.12-1.5)	0.18	-1.38168	12726	0.76 (0.23-2.5)	0.66
JAK2	11195.8	2523	0.811324	2965	0.637852	6860	0.637783	4024	0.63 (0.21-1.9)	0.41	-0.0758746	7347	0.8 (0.26-2.5)	0.7
FUT11	11196.7	2524	-0.0854435	8019	1.35111	2728	0.524197	4644	1.8 (0.67-4.8)	0.24	0.0624512	6806	3.2 (1.3-7.7)	0.0086
KCNS2	11201.8	2525	0.625804	3894	1.01002	4566	0.146309	7088	0.44 (0.16-1.2)	0.12	-1.90452	14500	0.39 (0.14-1.1)	0.065
KCTD2	11202.6	2526	-0.10534	8153	1.34424	2753	0.563805	4414	0.16 (0.035-0.73)	0.018	0.814628	3868	0.98 (0.23-4.2)	0.98
PRLHR	11203	2527	1.7161	581	0.94771	4962	-0.445168	11114	0.48 (0.17-1.3)	0.15	-1.16892	11879	0.78 (0.3-2)	0.62
FLG2	11204.3	2528	0.223178	6102	0.887514	5373	0.995133	2360	0.54 (0.17-1.8)	0.31	-1.4361	12944	0.51 (0.18-1.5)	0.21
UCHL1	11204.5	2529	0.722862	3388	0.471606	7897	1.2922	1444	1.1 (0.8-1.5)	0.57	-0.566811	9341	1.3 (0.95-1.8)	0.098
CSRP2	11207.3	2530	0.662532	3693	0.898135	5289	0.305708	6004	0.77 (0.45-1.3)	0.33	-1.20057	12018	1.1 (0.68-1.8)	0.65
SLC39A4	11208.8	2531	0.00289767	7443	1.6085	1658	0.0807141	7548	1.3 (0.35-4.8)	0.7	-1.00563	11215	0.28 (0.074-1.1)	0.062
SPINK7	11210.2	2532	0.28464	5768	1.3769	2608	-0.00256466	8149	1.3 (0.38-4.7)	0.66	-1.21145	12065	0.26 (0.059-1.1)	0.074
MED25	11214.6	2533	-0.291311	9315	1.07556	4183	2.92467	21	0.35 (0.12-1)	0.05	0.185648	6321	0.72 (0.27-1.9)	0.52
GTPBP2	11216.2	2534	-0.298496	9354	1.10129	4033	2.08977	255	0.53 (0.17-1.6)	0.27	0.971831	3329	0.61 (0.21-1.7)	0.36
SPATC1	11216.7	2535	-0.0865752	8022	1.64401	1525	0.158544	6982	0.63 (0.17-2.3)	0.49	-1.48876	13158	0.81 (0.24-2.7)	0.73
WRAP53	11220.4	2536	1.61447	707	0.483141	7810	0.384719	5511	0.38 (0.12-1.2)	0.1	0.700462	4305	0.69 (0.21-2.2)	0.53
CIDEA	11221.7	2537	0.34231	5432	1.55052	1900	-0.277191	10012	1.1 (0.33-3.6)	0.9	-1.62401	13678	0.3 (0.087-1)	0.059
MAD2L1BP	11222.4	2538	1.32627	1229	1.28662	3018	-1.03352	13939	0.88 (0.43-1.8)	0.73	3.0173	120	0.83 (0.42-1.6)	0.58
JAML	11226.6	2539	0.977929	2306	1.14939	3768	-0.416519	10956	0.61 (0.35-1.1)	0.086	-1.2025	12026	1 (0.57-1.8)	0.96
TSGA10IP	11227.9	2540	1.01727	2162	0.851894	5603	0.0674951	7652	0.47 (0.13-1.7)	0.26	-2.58645	15520	0.63 (0.18-2.2)	0.47
SIK2	11228	2541	0.43794	4885	0.888584	5360	0.606265	4187	0.63 (0.23-1.7)	0.36	-0.416726	8759	0.93 (0.36-2.4)	0.88
RAD9B	11230.2	2542	0.845939	2829	1.04963	4345	-0.143803	9103	1.4 (0.34-5.5)	0.67	-1.9117	14520	1.3 (0.41-4.1)	0.67
PCDH10	11231.1	2543	0.942631	2436	1.48486	2141	-1.01955	13893	0.23 (0.065-0.78)	0.019	-2.10547	14945	0.64 (0.24-1.7)	0.38
RCC1L	11231.5	2544	-0.299165	9359	1.18589	3572	1.40205	1160	0.55 (0.2-1.5)	0.23	-0.407262	8718	0.52 (0.18-1.5)	0.23
C1orf35	11232.2	2545	0.592215	4071	1.13646	3837	-0.0248751	8287	0.75 (0.23-2.4)	0.63	-0.913308	10822	0.59 (0.21-1.6)	0.31
PRSS16	11232.4	2546	0.248927	5959	0.886612	5381	0.932091	2605	1.1 (0.41-2.9)	0.87	-0.218515	7938	0.34 (0.13-0.93)	0.035
MMP9	11234.2	2547	0.592282	4069	1.06281	4266	0.0896157	7472	0.83 (0.41-1.7)	0.61	-0.10563	7473	1.3 (0.67-2.5)	0.43
NATD1	11234.7	2548	-0.165394	8535	1.18947	3553	0.984379	2392	0.87 (0.33-2.3)	0.78	-0.218544	7939	0.77 (0.33-1.8)	0.56
H2BC6	11234.8	2549	0.113182	6732	0.772012	6079	2.31907	157	0.7 (0.26-1.9)	0.47	-0.517882	9160	0.67 (0.28-1.6)	0.38
GGCT	11236.2	2550	-0.321251	9480	1.21818	3414	1.34806	1297	1.1 (0.5-2.3)	0.87	3.14382	86	0.4 (0.2-0.78)	0.0071
RNF145	11236.3	2551	0.71719	3411	1.37725	2606	-0.532823	11605	0.87 (0.4-1.9)	0.71	-1.1055	11646	1.3 (0.67-2.4)	0.47
OGFOD3	11240.2	2552	0.63804	3816	0.708982	6451	0.703192	3664	0.43 (0.14-1.4)	0.15	-0.986047	11133	0.83 (0.3-2.3)	0.72
NTRK3	11240.4	2553	0.343457	5426	1.36391	2662	-0.0699911	8597	1.2 (0.4-3.8)	0.71	-2.15703	15049	0.61 (0.22-1.6)	0.33
CST8	11243	2554	1.31902	1256	0.408261	8284	0.670194	3854	1.2 (0.48-3)	0.7	-1.9851	14691	0.49 (0.18-1.3)	0.15
ZNF496	11245.2	2555	-0.675424	11604	2.25525	357	0.622939	4103	0.26 (0.073-0.95)	0.041	-1.60943	13621	1.2 (0.38-3.6)	0.78
ERVK3-1	11247.8	2556	-0.112803	8198	2.19012	433	-0.113231	8879	N/A	N/A	-1.20838	12051	N/A	N/A
POLE2	11247.9	2557	0.408393	5044	1.01748	4515	0.368526	5614	1.4 (0.65-3)	0.4	-0.257704	8099	1.5 (0.75-3)	0.25
RUNX3	11248.6	2558	-0.00689676	7524	1.26979	3106	0.510247	4734	0.41 (0.16-1)	0.06	-1.10676	11652	0.67 (0.28-1.6)	0.38
CDHR3	11250.4	2559	0.645073	3783	1.40061	2498	-0.478305	11302	0.81 (0.26-2.5)	0.71	-2.31725	15261	0.83 (0.26-2.6)	0.75
TCEA2	11250.8	2560	0.379516	5227	1.3302	2813	-0.0723005	8615	0.81 (0.3-2.2)	0.68	-1.76599	14121	1 (0.4-2.5)	0.99
PNP	11256.3	2561	-0.971034	13039	2.03462	629	1.25921	1532	3.5 (1.7-7.3)	0.00058	1.81129	1154	1.2 (0.66-2)	0.61
FRMPD3	11256.4	2562	0.553755	4297	1.45638	2256	-0.431244	11035	1.1 (0.24-4.8)	0.92	-1.36823	12667	0.32 (0.083-1.3)	0.1
RABEP2	11257.1	2563	0.954826	2392	0.607098	7043	0.528317	4618	0.21 (0.06-0.71)	0.012	-0.805822	10361	0.28 (0.093-0.85)	0.025
LIG1	11257.3	2564	0.156737	6469	0.888481	5364	1.11089	1949	0.56 (0.21-1.5)	0.25	-0.330928	8414	0.9 (0.39-2.1)	0.82
ERO1A	11258	2565	0.225401	6088	0.960491	4876	0.750463	3435	1.3 (0.78-2.3)	0.28	0.634737	4521	1.2 (0.72-2)	0.5
KMO	11258.1	2566	0.910859	2563	1.30584	2926	-0.644323	12258	0.34 (0.059-1.9)	0.22	-0.370793	8574	1.7 (0.38-7.7)	0.49
CPSF4	11259.2	2567	0.149011	6524	0.877131	5442	1.18682	1724	1 (0.34-3)	0.99	-0.264519	8129	0.52 (0.18-1.5)	0.22
RAC1	11260.5	2568	-0.465499	10421	2.46115	204	0.286407	6133	1.5 (0.79-2.7)	0.23	0.886355	3617	0.77 (0.43-1.4)	0.38
SPZ1	11261.3	2569	1.00831	2194	1.3679	2645	-0.877379	13335	1.5 (0.47-5.1)	0.48	-0.970558	11058	0.49 (0.16-1.5)	0.22
CNNM1	11264.5	2570	0.63387	3837	0.74973	6212	0.6163	4138	0.57 (0.22-1.5)	0.26	-1.27768	12340	0.83 (0.31-2.2)	0.71
QSOX2	11270.7	2571	0.483584	4649	1.77834	1145	-0.731006	12682	1.4 (0.49-3.8)	0.56	-0.168532	7717	0.67 (0.27-1.7)	0.4
SUGP2	11270.7	2572	0.518137	4493	0.506639	7663	1.8864	424	0.81 (0.3-2.2)	0.69	-1.34438	12582	2 (0.74-5.4)	0.17
TIGD2	11271.4	2573	2.1419	198	0.295281	8926	0.602269	4206	0.86 (0.5-1.5)	0.61	1.03556	3106	0.72 (0.4-1.3)	0.27
CD40LG	11274.7	2574	0.482375	4655	2.61217	131	-1.27095	14623	0.81 (0.27-2.5)	0.71	-0.678342	9792	0.51 (0.17-1.5)	0.23
CALM3	11275	2575	1.31998	1252	0.175757	9626	1.3258	1351	0.75 (0.42-1.3)	0.32	0.781878	3997	1.1 (0.62-2)	0.74
SIX1	11275.8	2576	-0.998456	13145	1.86584	944	1.58075	813	0.9 (0.42-1.9)	0.78	-1.308	12462	1.1 (0.57-2)	0.83
PPP6C	11278.2	2577	1.71758	580	0.099483	10049	1.26437	1517	1.2 (0.73-1.9)	0.51	0.101638	6650	1.2 (0.83-1.8)	0.3
EEPD1	11278.9	2578	1.21674	1526	1.26474	3142	-0.888294	13381	0.19 (0.05-0.7)	0.012	-2.75985	15618	1.1 (0.39-3.2)	0.85
ALDH5A1	11279	2579	1.27425	1381	0.450221	8018	0.593599	4252	0.35 (0.16-0.78)	0.01	0.155238	6436	0.8 (0.38-1.7)	0.57
MCM10	11281.1	2580	-0.131444	8314	0.982951	4734	1.78008	538	0.96 (0.58-1.6)	0.87	0.265982	6011	0.95 (0.58-1.5)	0.83
POLR3D	11283.9	2581	0.550962	4309	0.61708	6982	1.09128	2019	0.65 (0.25-1.7)	0.38	-0.43593	8835	2.6 (1-6.4)	0.043
ZNF865	11284.1	2582	-0.266941	9158	1.30842	2912	0.883079	2815	0.51 (0.28-0.92)	0.025	0.134221	6528	0.72 (0.43-1.2)	0.22
TRPM5	11285	2583	1.16513	1676	0.803473	5888	0.0297941	7917	0.93 (0.38-2.3)	0.87	-1.55317	13398	0.53 (0.21-1.4)	0.19
AICDA	11286.9	2584	0.861937	2772	1.06	4289	-0.185465	9401	1.3 (0.46-3.5)	0.65	-2.46296	15408	0.42 (0.15-1.2)	0.093
HOATZ	11290.9	2585	-0.53696	10830	2.52411	170	0.359335	5666	1.1 (0.29-3.8)	0.94	-1.99243	14708	0.66 (0.22-2)	0.47
UBE2O	11292.8	2586	0.0417445	7209	0.978501	4764	1.0671	2098	0.44 (0.15-1.3)	0.12	0.844716	3766	0.69 (0.26-1.8)	0.45
AGPAT3	11293.4	2587	0.270254	5847	0.841156	5670	1.0025	2330	0.53 (0.23-1.2)	0.12	0.389493	5497	1 (0.47-2.2)	0.97
CTLA4	11293.5	2588	2.10131	216	0.488186	7777	0.243647	6423	0.46 (0.23-0.91)	0.025	-0.713467	9931	0.7 (0.38-1.3)	0.26
MRPL27	11293.6	2589	0.0297105	7284	1.05118	4337	0.884925	2809	0.63 (0.2-2)	0.43	0.911298	3540	0.62 (0.19-2)	0.41
MYDGF	11303.3	2590	-0.44359	10287	2.56845	141	0.227486	6529	0.47 (0.19-1.2)	0.1	1.82746	1124	0.81 (0.34-2)	0.65
EIF2B2	11304.1	2591	0.955277	2389	0.444888	8052	0.892166	2780	1.3 (0.57-3)	0.53	0.228084	6158	1.6 (0.79-3.2)	0.2
GJA3	11306.2	2592	-0.00318235	7497	1.95094	756	-0.182954	9384	0.71 (0.27-1.9)	0.5	-1.0908	11583	0.76 (0.31-1.9)	0.55
OR2F1	11307.3	2593	-0.307054	9399	3.6314	4	0.00732191	8081	0.87 (0.33-2.3)	0.77	-2.22873	15153	0.74 (0.28-2)	0.55
ITIH1	11309.7	2594	0.54848	4322	1.60931	1655	-0.642203	12252	0.48 (0.18-1.3)	0.16	-1.38458	12741	0.51 (0.19-1.4)	0.18
MARCHF10	11310	2595	0.358532	5354	1.69725	1362	-0.482571	11324	0.8 (0.24-2.6)	0.71	-0.95807	11006	1 (0.32-3.3)	0.96
SLC4A4	11311.6	2596	1.7263	564	0.10601	10014	1.20785	1671	0.47 (0.22-1)	0.056	-1.22726	12132	0.83 (0.41-1.7)	0.62
KLRF1	11311.6	2597	0.795064	3030	0.432762	8133	1.18983	1714	1.2 (0.32-4.2)	0.82	-0.229763	7979	1.7 (0.46-6)	0.44
MB	11315.1	2598	-0.112899	8199	1.64772	1513	0.167962	6938	1.1 (0.39-3)	0.86	-1.20447	12034	0.79 (0.31-2.1)	0.64
MYOZ3	11315.6	2599	0.33093	5508	2.13934	496	-0.749735	12771	0.75 (0.31-1.8)	0.52	-2.04257	14819	0.83 (0.35-2)	0.67
TMPRSS13	11317.3	2600	-0.367255	9774	1.65416	1492	0.5141	4709	1.4 (0.56-3.4)	0.49	0.613659	4593	0.54 (0.22-1.3)	0.18
HAGH	11322.6	2601	-0.12826	8293	0.953658	4924	2.04389	284	0.46 (0.16-1.3)	0.16	0.643553	4487	0.51 (0.17-1.5)	0.24
SLC7A10	11324.5	2602	-0.101418	8119	1.59736	1708	0.201763	6698	0.38 (0.1-1.4)	0.15	-1.82057	14279	0.83 (0.24-2.9)	0.77
C21orf91	11324.7	2603	1.45254	965	0.416614	8241	0.547907	4513	0.76 (0.34-1.7)	0.51	0.960452	3368	1.3 (0.61-2.6)	0.53
SDR16C5	11328.3	2604	0.818388	2939	0.751937	6195	0.372339	5589	0.59 (0.19-1.8)	0.35	-1.3844	12739	0.82 (0.23-2.8)	0.75
FMO3	11331.8	2605	0.175622	6370	1.03004	4449	0.644586	3987	0.82 (0.35-1.9)	0.64	0.153701	6444	0.5 (0.18-1.4)	0.19
TRIM28	11332.4	2606	-0.0795256	7985	0.973838	4802	1.48813	981	0.64 (0.31-1.3)	0.22	0.867243	3683	1.1 (0.63-2)	0.68
CDKL5	11343.2	2607	0.753897	3222	0.654983	6761	0.618737	4125	0.71 (0.36-1.4)	0.32	0.799716	3916	1 (0.53-1.9)	0.98
MMP25	11345.4	2608	1.52902	841	0.744689	6242	-0.064636	8560	0.56 (0.21-1.5)	0.24	-1.30378	12444	0.87 (0.35-2.1)	0.75
MOBP	11346.4	2609	0.0757869	6981	1.39678	2514	0.181341	6839	0.76 (0.25-2.3)	0.63	0.00206111	7034	0.56 (0.18-1.7)	0.32
TBC1D13	11346.9	2610	1.48214	904	0.227519	9319	0.936348	2579	0.51 (0.2-1.3)	0.17	-0.164481	7687	0.7 (0.28-1.8)	0.45
OR8G1	11348.1	2611	0.423959	4948	1.2772	3071	-0.0878858	8710	0.93 (0.53-1.6)	0.8	-0.614628	9543	0.62 (0.37-1)	0.073
PIGR	11348.4	2612	-0.00158486	7483	0.841011	5672	2.57389	70	0.77 (0.55-1.1)	0.14	0.319958	5793	0.97 (0.72-1.3)	0.85
SLC6A13	11348.8	2613	0.479813	4665	0.894299	5314	0.4926	4824	0.58 (0.25-1.4)	0.21	-0.385592	8635	1.1 (0.49-2.4)	0.83
ULK2	11349.5	2614	0.0453884	7184	1.46113	2233	0.146075	7090	1.2 (0.58-2.7)	0.58	-0.540439	9240	1.4 (0.61-3.3)	0.41
FAM50A	11350.3	2615	-0.056831	7851	0.92685	5102	1.70119	634	0.51 (0.21-1.2)	0.13	0.750998	4105	1 (0.42-2.6)	0.94
CD2BP2	11353.7	2616	0.87692	2705	0.372583	8490	1.23827	1580	0.16 (0.058-0.44)	0.00038	-0.810387	10388	0.79 (0.31-2)	0.63
GARIN2	11357.1	2617	0.379849	5226	1.46438	2223	-0.270114	9950	1 (0.3-3.6)	0.95	-0.551377	9287	0.64 (0.19-2.2)	0.49
PALB2	11359.5	2618	0.190341	6282	1.09371	4083	0.48618	4868	1 (0.34-3.1)	0.98	-0.0577064	7271	1.1 (0.4-3.2)	0.82
HMCES	11359.7	2619	2.3832	102	0.129827	9871	0.910413	2704	0.5 (0.16-1.5)	0.21	1.08742	2952	0.54 (0.18-1.7)	0.29
MIDN	11360.7	2620	-0.433311	10222	1.30821	2914	1.30053	1422	1 (0.42-2.4)	0.98	-0.552935	9295	0.51 (0.23-1.1)	0.088
SLC52A1	11363.8	2621	0.643604	3798	1.30927	2906	-0.377088	10716	0.42 (0.13-1.4)	0.15	-1.41427	12853	1.6 (0.61-4.1)	0.35
CTSB	11366.9	2622	-0.156241	8479	1.33072	2810	0.614562	4149	1.1 (0.75-1.6)	0.63	0.667895	4408	1.2 (0.81-1.7)	0.43
OR2L13	11367.9	2623	-0.27675	9220	1.34221	2760	0.804184	3177	1.6 (0.57-4.3)	0.38	-0.643799	9665	1.4 (0.54-3.5)	0.5
KHSRP	11368.1	2624	-1.10555	13532	2.78406	69	1.0647	2107	0.73 (0.33-1.6)	0.45	-0.460092	8936	1.1 (0.46-2.7)	0.82
SLC36A4	11372.1	2625	0.385454	5191	0.585782	7185	1.79141	526	1.9 (0.67-5.4)	0.23	-2.45669	15398	1.2 (0.44-3.1)	0.74
POLE	11375.5	2626	-0.267851	9164	1.10197	4027	1.56108	846	0.81 (0.33-2)	0.64	0.847087	3754	0.81 (0.38-1.7)	0.58
CRK	11380.1	2627	0.125047	6663	1.9355	787	-0.371669	10670	1.4 (0.64-3.1)	0.4	0.565889	4775	1.5 (0.73-3.1)	0.28
NTS	11380.3	2628	1.69826	598	0.846771	5634	-0.297294	10142	1 (0.65-1.7)	0.86	-0.298901	8278	1.1 (0.71-1.7)	0.67
SLC6A17	11380.3	2629	0.37674	5247	0.888035	5369	0.653516	3939	1.3 (0.52-3)	0.61	-0.871753	10631	0.79 (0.31-2)	0.62
OR8D2	11381.7	2630	0.38636	5186	1.80206	1081	-0.640589	12242	0.81 (0.23-2.9)	0.74	-0.16348	7680	0.21 (0.06-0.73)	0.014
SDK1	11383.6	2631	1.14546	1741	1.12369	3919	-0.561799	11783	0.49 (0.18-1.3)	0.16	-0.360997	8538	1.1 (0.47-2.4)	0.88
ZIM3	11383.6	2632	1.31615	1265	0.732767	6322	0.0356807	7868	0.88 (0.29-2.7)	0.82	-1.76082	14111	0.39 (0.12-1.2)	0.1
MOGAT3	11393.8	2633	0.448382	4834	2.07753	571	-0.979006	13750	0.91 (0.28-2.9)	0.87	-2.18712	15100	0.82 (0.27-2.5)	0.72
PNLIP	11398.3	2634	0.458084	4780	0.776673	6046	0.765745	3351	0.49 (0.14-1.8)	0.27	-0.696113	9860	0.69 (0.22-2.2)	0.53
CYP27A1	11398.6	2635	0.608884	3976	0.968956	4830	0.181283	6841	0.93 (0.44-1.9)	0.84	-1.00814	11222	1.3 (0.65-2.6)	0.45
LEPROTL1	11403.2	2636	1.3461	1175	0.355827	8581	0.695982	3709	0.56 (0.23-1.4)	0.21	0.055812	6835	1.5 (0.67-3.3)	0.33
GOT1L1	11403.4	2637	0.235564	6035	1.4558	2260	-0.102776	8800	1.1 (0.59-1.9)	0.83	-1.16947	11881	1.1 (0.62-2)	0.74
DOK6	11404.2	2638	0.524501	4454	1.52351	1993	-0.530468	11595	0.65 (0.24-1.8)	0.4	-3.53041	15747	0.84 (0.34-2.1)	0.7
SOHLH1	11405	2639	0.471418	4709	1.20872	3473	-0.0412461	8394	1.5 (0.44-5.1)	0.52	-1.77967	14158	0.42 (0.12-1.4)	0.17
FAAP24	11408.7	2640	-0.325491	9515	1.74068	1245	0.349426	5731	0.35 (0.12-0.98)	0.046	-1.58535	13519	0.47 (0.18-1.3)	0.13
SLC4A8	11408.8	2641	0.696265	3512	1.19424	3531	-0.277957	10018	0.81 (0.3-2.2)	0.68	-0.99218	11159	0.82 (0.26-2.6)	0.73
CHCHD6	11411.1	2642	1.27559	1377	0.147036	9789	1.42365	1119	0.3 (0.092-0.98)	0.046	0.0222847	6958	0.7 (0.22-2.3)	0.56
GLRA1	11413	2643	0.0104252	7404	1.06233	4272	0.844699	2989	1.1 (0.42-3)	0.83	-0.81138	10390	1 (0.35-3)	0.98
RPGRIP1	11417.1	2644	0.309595	5632	1.86734	938	-0.585417	11940	1.8 (0.52-6.2)	0.35	-1.1636	11866	0.57 (0.18-1.8)	0.34
C4orf17	11419.6	2645	0.347465	5410	1.79681	1090	-0.590585	11974	0.58 (0.17-2)	0.38	-0.734111	10012	0.74 (0.26-2.1)	0.58
ZNF75D	11419.6	2646	0.055614	7114	1.23493	3313	0.42363	5257	0.9 (0.31-2.6)	0.85	0.190425	6300	1.1 (0.36-3.3)	0.88
SDCBP2	11420.1	2647	-0.551726	10909	1.34855	2737	1.54097	883	0.69 (0.36-1.3)	0.28	0.706515	4277	0.64 (0.32-1.3)	0.21
SEZ6L2	11420.4	2648	-0.575762	11057	1.49924	2100	1.13084	1890	0.69 (0.33-1.4)	0.33	-1.02064	11279	1.3 (0.62-2.7)	0.48
FBXO4	11420.5	2649	0.629888	3866	1.65298	1496	-0.901587	13427	0.76 (0.32-1.8)	0.52	-1.26757	12301	0.41 (0.18-0.97)	0.042
PHB2	11422.9	2650	-0.996841	13140	2.83891	60	0.889327	2795	1.1 (0.64-1.8)	0.82	0.765236	4051	1 (0.63-1.6)	0.97
CLCA1	11423.4	2651	-0.315426	9450	1.512	2048	0.581128	4315	1 (0.52-2.1)	0.92	-0.931517	10903	0.5 (0.19-1.4)	0.17
STOX2	11424.5	2652	1.29549	1324	0.696652	6520	0.0888218	7482	0.19 (0.075-0.51)	0.0008	-0.525314	9181	0.89 (0.38-2.1)	0.78
CRIP3	11424.7	2653	0.599607	4032	1.24742	3248	-0.253391	9840	0.82 (0.28-2.4)	0.72	-2.10979	14956	0.57 (0.2-1.6)	0.29
STEAP1B	11425.1	2654	0.0296069	7285	2.04014	617	-0.302637	10184	0.89 (0.5-1.6)	0.71	-0.547467	9268	1.2 (0.74-1.9)	0.49
BRD4	11426	2655	-0.316921	9465	1.69387	1372	0.371187	5593	0.91 (0.29-2.9)	0.88	-0.275847	8185	1.2 (0.43-3.5)	0.69
BPIFA2	11427.6	2656	1.00949	2190	0.481618	7820	0.690252	3748	1.1 (0.37-3.4)	0.84	-0.216045	7932	0.86 (0.3-2.5)	0.78
NCAPD3	11429.5	2657	0.782414	3091	0.348271	8619	1.51746	921	1 (0.5-2.2)	0.91	1.18037	2672	0.62 (0.3-1.3)	0.19
PTPRJ	11429.8	2658	0.303662	5669	1.30446	2933	0.00621224	8090	0.65 (0.32-1.3)	0.24	-0.166849	7702	1.5 (0.77-3.1)	0.22
MTMR11	11429.8	2659	0.605173	4000	1.28357	3036	-0.319594	10302	1.4 (0.54-3.6)	0.5	0.182207	6333	1.7 (0.72-3.9)	0.23
DNAJC8	11433.3	2660	1.24186	1474	0.690562	6565	0.132853	7196	0.45 (0.21-0.98)	0.044	1.95804	897	0.76 (0.35-1.6)	0.49
PPP2R3C	11434.4	2661	1.43823	990	0.316517	8795	0.709465	3626	4 (0.79-20)	0.095	1.4334	1996	3.7 (1-14)	0.049
PRDM1	11436.3	2662	0.906437	2584	1.11501	3964	-0.359664	10581	0.88 (0.51-1.5)	0.65	-0.504325	9103	0.97 (0.61-1.6)	0.9
CENPK	11437.1	2663	0.926227	2499	0.209646	9420	2.08706	256	1.2 (0.75-2)	0.41	1.32715	2259	1.1 (0.72-1.7)	0.68
MRTO4	11439.2	2664	1.62288	696	0.478989	7835	0.322714	5898	0.55 (0.28-1.1)	0.094	2.37767	441	1.3 (0.73-2.5)	0.35
TMTC4	11439.9	2665	0.664677	3684	0.627349	6912	0.764894	3354	1.1 (0.45-2.5)	0.91	0.0599073	6818	1.1 (0.5-2.2)	0.89
CSTF2	11440.5	2666	1.85878	413	-0.068003	10924	1.92823	393	0.31 (0.1-0.97)	0.045	0.238412	6122	0.58 (0.19-1.7)	0.33
BIK	11441.4	2667	0.405999	5060	0.663821	6714	1.17607	1750	1 (0.42-2.5)	0.96	1.42036	2024	0.79 (0.35-1.8)	0.58
DYDC1	11441.9	2668	0.116211	6718	1.38799	2556	0.11337	7321	1.2 (0.4-3.6)	0.74	-1.49544	13184	0.78 (0.29-2.1)	0.63
TJP3	11442	2669	-0.112294	8195	0.930215	5076	1.95621	363	1.2 (0.44-3.1)	0.75	1.96	895	0.52 (0.21-1.3)	0.15
RMI1	11442.9	2670	1.31435	1269	0.244697	9225	0.979051	2416	1.3 (0.63-2.7)	0.48	0.452976	5255	0.91 (0.48-1.7)	0.77
BRD3	11443.9	2671	-0.712179	11798	1.40375	2484	2.37659	130	1.4 (0.55-3.7)	0.46	-1.84091	14341	0.63 (0.27-1.5)	0.3
KLHL6	11445.8	2672	1.10345	1894	1.38511	2571	-1.13302	14263	0.35 (0.16-0.75)	0.0068	0.872886	3663	0.63 (0.29-1.4)	0.24
BPIFC	11446.8	2673	0.0680014	7034	1.9277	807	-0.306645	10224	0.62 (0.15-2.6)	0.51	-0.985695	11129	0.39 (0.11-1.4)	0.15
ERICH6	11447	2674	0.347663	5409	1.97535	712	-0.745241	12752	0.44 (0.1-1.9)	0.27	-0.804528	10354	0.28 (0.074-1)	0.057
GSDMD	11450.9	2675	-0.402857	10039	1.78743	1112	0.415018	5310	0.49 (0.17-1.4)	0.19	1.49517	1841	0.72 (0.27-1.9)	0.51
DEFB126	11453.3	2676	0.684124	3570	0.892387	5328	0.219116	6578	0.48 (0.21-1.1)	0.093	-0.71342	9930	0.95 (0.42-2.1)	0.9
MSRA	11454.1	2677	0.179996	6335	1.64687	1516	-0.261588	9889	2 (0.65-6)	0.23	-1.73495	14032	1.2 (0.4-3.8)	0.73
IGFBP1	11454.6	2678	-0.0293763	7671	1.26743	3126	0.484896	4878	0.44 (0.13-1.6)	0.2	-1.78025	14163	0.8 (0.24-2.6)	0.72
XPNPEP3	11456.1	2679	0.976872	2312	0.314979	8805	1.17932	1740	0.45 (0.13-1.5)	0.19	1.91377	982	1.6 (0.62-4.3)	0.32
DTX4	11461.9	2680	1.11036	1868	0.154642	9747	1.73911	588	0.81 (0.55-1.2)	0.3	1.72987	1294	0.79 (0.54-1.2)	0.23
STX10	11462.5	2681	-1.2602	14055	2.49252	189	1.34713	1303	0.94 (0.35-2.5)	0.9	0.366774	5592	0.42 (0.16-1.1)	0.083
DCLRE1A	11463	2682	0.840761	2852	0.866771	5516	0.121529	7273	0.85 (0.31-2.3)	0.75	0.872561	3665	1.1 (0.39-3)	0.87
CD14	11463.7	2683	-0.323563	9502	1.62165	1599	0.434695	5177	0.93 (0.53-1.6)	0.8	-0.727328	9985	1.2 (0.7-2.1)	0.5
CLGN	11464.8	2684	2.70438	41	0.196225	9491	0.693673	3721	0.76 (0.29-2)	0.57	-1.4353	12939	0.58 (0.22-1.5)	0.27
UGT3A1	11465.1	2685	1.42942	1007	1.161	3710	-0.892229	13399	0.36 (0.11-1.2)	0.095	-2.10215	14938	0.57 (0.17-1.9)	0.36
SPNS3	11466.2	2686	0.566343	4219	1.07377	4198	0.0419316	7830	1.9 (0.69-5.1)	0.22	-1.10957	11662	0.44 (0.14-1.4)	0.16
GPANK1	11468.8	2687	-0.04318	7771	1.42499	2384	0.279833	6182	0.92 (0.34-2.5)	0.86	-0.534104	9216	0.56 (0.2-1.5)	0.26
VEGFD	11469.9	2688	1.59552	740	0.662388	6722	0.0157916	8025	0.24 (0.074-0.77)	0.016	-0.781346	10223	0.67 (0.25-1.8)	0.43
RTN4RL1	11471.6	2689	0.338415	5457	2.93213	42	-1.05592	14013	1.3 (0.53-3.4)	0.54	-1.41792	12865	1.2 (0.51-2.8)	0.69
SLC6A5	11472.2	2690	-0.215214	8830	1.37954	2598	0.593756	4250	1.4 (0.52-4)	0.48	-0.0896703	7405	0.38 (0.13-1.1)	0.08
CCDC136	11472.5	2691	0.368101	5295	1.13909	3822	0.154276	7009	2.4 (0.88-6.5)	0.087	-3.01101	15694	1.1 (0.41-2.9)	0.86
SNF8	11473.5	2692	1.35901	1137	0.179479	9601	1.1137	1945	0.35 (0.12-1)	0.054	-0.274789	8177	0.94 (0.35-2.5)	0.9
CEP162	11474.2	2693	0.469971	4717	0.496377	7730	1.95749	362	1.4 (0.59-3.4)	0.44	0.183293	6327	1.5 (0.62-3.8)	0.36
ALDH3A1	11474.6	2694	0.777431	3109	1.81589	1046	-1.89579	15485	0.66 (0.22-2)	0.46	-0.284161	8215	0.97 (0.38-2.5)	0.96
TRUB1	11474.6	2695	0.508825	4533	1.00078	4611	0.215192	6602	0.76 (0.28-2.1)	0.6	0.551394	4830	1.3 (0.45-3.8)	0.63
G6PC2	11476	2696	0.300481	5681	1.61578	1622	-0.372016	10672	1 (0.3-3.4)	0.99	-0.377106	8602	0.53 (0.18-1.6)	0.25
STUB1	11478.7	2697	2.43308	85	0.428232	8158	0.272817	6237	0.26 (0.089-0.77)	0.015	-1.37899	12709	1.6 (0.62-4)	0.34
PP2D1	11479	2698	0.135009	6606	2.37833	259	-0.587814	11953	1.8 (0.55-6)	0.33	-1.01874	11272	0.72 (0.24-2.1)	0.55
HHIPL2	11480.8	2699	0.0424542	7203	0.953984	4920	1.04699	2168	1.6 (0.46-5.2)	0.47	-2.48387	15428	0.73 (0.23-2.4)	0.61
PHF19	11480.9	2700	-0.206013	8763	1.22841	3348	0.858521	2927	1.8 (0.81-4.2)	0.15	-0.812423	10396	1.6 (0.72-3.6)	0.25
SLC6A19	11483.1	2701	0.391631	5166	2.00527	668	-0.855515	13256	0.89 (0.34-2.3)	0.81	-2.07653	14884	1.3 (0.54-2.9)	0.6
ZAN	11483.5	2702	-0.00706943	7525	1.45342	2275	0.191469	6774	1.8 (0.45-7.2)	0.41	-1.48717	13150	0.5 (0.12-2.1)	0.34
NUDT16L1	11484.7	2703	0.539843	4372	0.831049	5723	0.511003	4724	0.84 (0.25-2.8)	0.77	-1.72964	14008	0.3 (0.092-1)	0.05
FGD6	11485.5	2704	0.480825	4661	0.6683	6686	0.967033	2464	0.78 (0.44-1.4)	0.38	0.0185709	6971	1.4 (0.83-2.4)	0.2
ADAMTS16	11487	2705	0.636556	3825	0.90807	5229	0.237004	6464	0.69 (0.28-1.7)	0.41	-0.720506	9960	1.4 (0.58-3.3)	0.46
C16orf92	11487.6	2706	0.422823	4954	0.494119	7746	3.02146	15	0.87 (0.28-2.7)	0.81	-0.465119	8951	1 (0.35-2.9)	0.99
NIPA1	11488.7	2707	-0.788595	12207	1.45448	2268	2.75323	39	0.84 (0.37-1.9)	0.68	0.262986	6023	0.87 (0.42-1.8)	0.71
RPP25L	11491	2708	1.14914	1729	1.03707	4412	-0.436592	11062	0.31 (0.11-0.85)	0.023	0.36632	5595	0.35 (0.14-0.89)	0.028
INSIG2	11492.8	2709	-0.0341947	7701	1.32834	2821	0.387256	5492	1.3 (0.67-2.6)	0.42	0.0406263	6892	1.3 (0.68-2.5)	0.42
FZD3	11492.9	2710	0.700997	3492	0.490903	7763	1.06577	2103	0.73 (0.33-1.6)	0.45	0.717847	4231	0.52 (0.24-1.2)	0.11
SMIM10L2A	11495.4	2711	0.542997	4357	1.35491	2703	-0.354896	10550	2 (0.81-4.9)	0.14	0.0151253	6984	1.1 (0.46-2.8)	0.79
NMNAT2	11498.2	2712	-0.53416	10812	1.50523	2080	0.975284	2431	1 (0.53-2)	0.91	-1.37027	12677	1 (0.52-2)	0.98
IST1	11500.1	2713	0.403881	5073	1.50604	2072	-0.379864	10734	0.83 (0.46-1.5)	0.53	0.328914	5752	0.66 (0.37-1.2)	0.16
STMN4	11500.8	2714	0.770733	3145	0.513322	7634	0.872169	2866	1 (0.38-2.7)	0.99	-0.942564	10952	0.58 (0.22-1.6)	0.28
SMARCD2	11501.2	2715	1.12433	1812	0.0835413	10135	3.70147	1	0.52 (0.18-1.5)	0.21	1.4852	1864	0.7 (0.27-1.8)	0.45
MRPL18	11504.3	2716	-0.0506351	7807	1.20682	3481	0.623994	4097	1.3 (0.64-2.5)	0.51	2.19914	593	1.1 (0.6-2.1)	0.71
ZNF487	11504.8	2717	0.334733	5480	0.813716	5828	0.852742	2962	1.1 (0.66-1.9)	0.69	0.873119	3662	1 (0.64-1.6)	0.99
DAPK2	11506	2718	-0.616358	11297	1.76191	1187	0.745094	3456	0.6 (0.24-1.5)	0.28	-2.4912	15433	0.67 (0.27-1.7)	0.38
NDUFAF4	11510.1	2719	0.129183	6641	1.14865	3772	0.426885	5234	1.2 (0.61-2.4)	0.59	1.42466	2012	0.79 (0.41-1.5)	0.46
NUP50	11512.9	2720	1.56363	787	0.222814	9346	0.840535	3014	0.92 (0.42-2)	0.83	-0.0782573	7353	0.97 (0.47-2)	0.92
HLA-DRB1	11513	2721	-0.153986	8469	1.59915	1699	0.220095	6571	N/A	N/A	0.857612	3712	N/A	N/A
LGI4	11513.6	2722	0.333457	5489	1.58642	1750	-0.385907	10776	0.83 (0.3-2.3)	0.72	-0.370865	8575	0.48 (0.18-1.3)	0.14
TBX18	11514.7	2723	-0.394979	9971	1.99209	683	0.255248	6352	1.9 (0.62-5.7)	0.27	-1.53068	13322	1.3 (0.49-3.3)	0.63
NDUFS6	11515.4	2724	-0.805757	12291	1.92796	806	0.895597	2769	1 (0.68-1.5)	0.95	0.0833732	6721	0.62 (0.42-0.89)	0.011
NCAPH	11516.1	2725	0.232937	6048	1.31724	2872	0.0427662	7825	1.2 (0.55-2.4)	0.71	0.888941	3606	1.1 (0.56-2)	0.85
GPATCH4	11517.4	2726	2.23636	154	-0.015724	10674	1.31261	1393	0.24 (0.073-0.76)	0.016	-0.296413	8265	0.96 (0.36-2.6)	0.94
ACO1	11518.6	2727	0.13153	6626	1.28186	3054	0.208668	6647	0.93 (0.48-1.8)	0.83	0.577684	4729	1.2 (0.59-2.3)	0.67
CPB2	11520.5	2728	0.21079	6174	2.0217	648	-0.580835	11911	1.8 (0.52-6.3)	0.35	-0.806531	10364	0.72 (0.21-2.5)	0.61
IMMP1L	11520.6	2729	0.260175	5901	0.856631	5574	0.871093	2871	1.6 (0.77-3.2)	0.22	-0.753483	10104	0.88 (0.47-1.7)	0.7
HGS	11520.6	2730	-0.174306	8584	1.1586	3720	0.944479	2549	0.72 (0.23-2.2)	0.56	-0.480014	8993	1.2 (0.44-3.4)	0.69
PEX16	11521.3	2731	-0.531268	10792	1.95591	746	0.455913	5059	0.54 (0.16-1.8)	0.31	-1.08327	11546	0.62 (0.21-1.8)	0.38
PRMT6	11522.6	2732	1.22695	1505	0.748223	6218	0.0204178	7987	0.96 (0.25-3.7)	0.95	-0.607507	9517	0.88 (0.24-3.3)	0.84
FCHO1	11524.1	2733	0.19036	6281	1.01299	4545	0.58425	4300	0.5 (0.2-1.3)	0.15	0.603439	4634	0.57 (0.24-1.4)	0.2
BHLHE41	11526	2734	-0.234169	8949	1.34932	2735	0.657273	3919	0.81 (0.46-1.4)	0.48	1.01846	3180	1.1 (0.71-1.8)	0.58
LYPLA2	11526.1	2735	-0.291543	9318	1.6897	1384	0.309998	5974	0.46 (0.15-1.4)	0.17	1.86021	1072	0.43 (0.12-1.5)	0.18
LRRC56	11528.7	2736	1.56394	785	0.540998	7470	0.209527	6640	0.45 (0.16-1.3)	0.13	-0.456331	8924	0.61 (0.22-1.7)	0.33
PTGES2	11529.1	2737	0.695159	3519	0.458122	7971	1.18164	1735	0.54 (0.15-1.9)	0.34	-0.162968	7678	0.51 (0.16-1.6)	0.25
CNR2	11529.8	2738	0.534678	4398	1.65192	1504	-0.768199	12853	0.51 (0.2-1.3)	0.16	-2.70704	15593	0.8 (0.35-1.8)	0.6
LMNTD1	11531.3	2739	-0.0209373	7624	1.15962	3717	0.649891	3961	3 (0.98-9)	0.054	-2.18349	15094	0.68 (0.21-2.2)	0.52
REX1BD	11531.4	2740	-0.428049	10194	1.20519	3487	1.66009	692	0.17 (0.044-0.65)	0.0098	-0.916692	10837	0.62 (0.22-1.8)	0.37
TEX15	11531.7	2741	2.41713	91	0.570422	7297	0.0219587	7979	1 (0.3-3.3)	1	-1.74538	14064	0.72 (0.25-2.1)	0.55
CDX4	11531.8	2742	0.66429	3686	0.633761	6885	0.718579	3579	0.45 (0.16-1.2)	0.12	-2.4781	15423	0.67 (0.27-1.7)	0.4
TEAD4	11532.8	2743	-0.494291	10594	2.17077	455	0.318707	5924	1.6 (0.62-3.9)	0.34	-0.951996	10986	1.2 (0.54-2.6)	0.67
LGALS3BP	11533.2	2744	-0.587774	11130	1.74717	1232	0.703237	3663	0.8 (0.51-1.2)	0.32	0.845154	3764	0.69 (0.44-1.1)	0.11
MPP1	11533.9	2745	0.23036	6063	1.57226	1805	-0.260643	9881	1 (0.63-1.7)	0.87	1.64574	1485	1 (0.63-1.7)	0.87
SF3B2	11534	2746	1.04837	2054	0.599459	7087	0.378316	5552	0.25 (0.091-0.68)	0.0069	-0.055912	7264	1 (0.39-2.7)	0.96
AK4	11535.4	2747	1.4859	898	0.478576	7838	0.341437	5785	0.84 (0.42-1.7)	0.62	-1.2069	12045	1.2 (0.62-2.3)	0.62
TMC1	11536.7	2748	-0.121332	8258	1.89978	862	-0.0595494	8524	2.1 (0.61-7.2)	0.24	-2.45799	15402	0.9 (0.24-3.4)	0.88
NKX6-3	11539.7	2749	0.981302	2293	0.810245	5849	0.0761583	7589	N/A	N/A	-1.20258	12027	N/A	N/A
RMDN3	11540.2	2750	-0.412783	10098	1.85262	972	0.360113	5664	0.3 (0.086-1.1)	0.06	2.18589	609	0.92 (0.29-2.9)	0.89
KRT40	11541	2751	0.766202	3163	1.54638	1916	-1.01197	13868	2.2 (0.55-9)	0.26	0.247897	6087	0.28 (0.049-1.6)	0.15
SLC4A11	11541.8	2752	-0.287097	9290	1.17795	3620	1.17227	1762	1.3 (0.72-2.2)	0.43	1.01014	3209	0.84 (0.5-1.4)	0.52
GLTP	11542.6	2753	1.39931	1063	0.639291	6851	0.0916934	7451	0.77 (0.41-1.4)	0.41	0.915303	3524	0.9 (0.48-1.7)	0.75
MT1F	11543.1	2754	-0.272506	9193	1.74729	1231	0.234871	6480	1.1 (0.64-2)	0.69	0.259177	6042	1.4 (0.78-2.6)	0.25
GPD2	11546.7	2755	0.478874	4671	0.517128	7608	1.59019	801	0.97 (0.5-1.9)	0.93	1.35087	2192	1.3 (0.72-2.5)	0.36
LCOR	11548	2756	0.442592	4858	0.540769	7472	1.59318	794	0.86 (0.41-1.8)	0.69	1.90494	991	1.1 (0.57-2.1)	0.81
KNTC1	11550.9	2757	1.46273	944	0.0484483	10334	1.4923	968	1.2 (0.51-2.6)	0.71	0.471157	5160	0.96 (0.44-2.1)	0.91
BBLN	11552.1	2758	1.95344	323	-0.092514	11070	1.85259	457	0.49 (0.17-1.5)	0.21	0.0135861	6987	0.65 (0.24-1.8)	0.4
SLC30A3	11553	2759	-0.560199	10965	1.98839	687	0.465759	4983	0.97 (0.35-2.7)	0.95	-1.66459	13809	0.73 (0.27-2)	0.54
GDPD3	11553.2	2760	0.36532	5312	0.829395	5732	0.740323	3481	0.93 (0.59-1.5)	0.75	3.01557	122	0.85 (0.57-1.3)	0.43
ATAD3C	11554.7	2761	0.19938	6237	1.26166	3165	0.14902	7065	0.98 (0.32-3)	0.97	0.478134	5131	0.87 (0.34-2.3)	0.78
ANKRD9	11555.3	2762	-0.310827	9419	1.07865	4155	1.74891	577	0.82 (0.33-2)	0.66	-0.2497	8063	0.51 (0.22-1.2)	0.11
ENPP4	11557.3	2763	2.04096	249	-0.0637352	10906	1.53823	888	1.6 (0.46-5.3)	0.48	0.366024	5596	1 (0.36-3.1)	0.93
RASGRP3	11557.4	2764	0.638413	3814	1.57638	1788	-0.844496	13205	0.64 (0.24-1.7)	0.36	0.555756	4813	0.74 (0.31-1.8)	0.5
H4C2	11557.5	2765	0.951305	2403	0.337157	8688	1.08898	2027	0.64 (0.35-1.2)	0.14	-0.144919	7625	1.3 (0.77-2.2)	0.32
DENND2A	11557.6	2766	0.549826	4313	0.620256	6952	0.933288	2595	0.66 (0.27-1.6)	0.36	-0.54997	9281	1 (0.46-2.2)	0.97
CDKL1	11557.7	2767	0.6764	3609	1.29237	2985	-0.460472	11209	0.47 (0.1-2.1)	0.32	-0.891335	10722	1.3 (0.38-4.3)	0.7
FANK1	11561.5	2768	0.911101	2561	1.20891	3469	-0.564618	11802	1.1 (0.52-2.2)	0.86	-0.206079	7883	1.1 (0.54-2.3)	0.77
GK5	11561.8	2769	1.18412	1611	0.60708	7044	0.258649	6327	1.6 (0.44-5.5)	0.5	0.383951	5522	1.2 (0.41-3.4)	0.74
CCDC184	11564.4	2770	0.78311	3087	0.574304	7262	0.684139	3784	0.79 (0.28-2.2)	0.66	-1.59085	13544	1.6 (0.61-4.4)	0.33
COMMD4	11566.5	2771	-0.565886	10992	1.84166	996	0.569513	4378	0.95 (0.36-2.5)	0.91	1.50602	1808	0.34 (0.11-1.1)	0.068
REG1A	11568.2	2772	0.677026	3606	0.831983	5716	0.306283	6003	1 (0.52-2.1)	0.92	-1.39046	12765	0.71 (0.35-1.4)	0.33
PHTF1	11568.3	2773	0.707619	3460	0.480891	7828	1.04637	2169	3 (1-9)	0.048	0.902182	3567	2.1 (0.71-6.1)	0.18
PARP15	11568.4	2774	1.37133	1107	0.442204	8068	0.446842	5106	0.39 (0.14-1)	0.058	-0.0380342	7193	0.9 (0.4-2)	0.79
KRT77	11574.6	2775	1.56983	777	0.666553	6697	-0.0138947	8220	0.51 (0.16-1.6)	0.25	-1.12782	11731	0.6 (0.21-1.7)	0.34
REEP2	11575.3	2776	0.281629	5785	1.39079	2542	-0.122014	8950	1 (0.4-2.7)	0.95	-1.38391	12736	1.1 (0.41-2.9)	0.86
OBI1	11578.6	2777	0.602844	4011	0.775289	6055	0.500209	4789	1.5 (0.79-2.9)	0.21	0.948236	3403	0.84 (0.47-1.5)	0.56
SFTPD	11580.4	2778	1.25029	1449	0.56845	7309	0.292973	6089	0.84 (0.29-2.4)	0.75	-1.82043	14277	0.58 (0.2-1.6)	0.3
CPTP	11582.3	2779	1.51967	847	0.461152	7950	0.348813	5734	0.71 (0.23-2.2)	0.55	1.4885	1858	0.39 (0.13-1.1)	0.087
SRPK3	11582.4	2780	0.516358	4500	1.60962	1652	-0.698904	12523	0.56 (0.17-1.8)	0.32	0.204365	6249	0.64 (0.2-2.1)	0.45
MYO19	11583.2	2781	0.398522	5114	0.624363	6930	1.25993	1530	0.98 (0.45-2.1)	0.96	1.49083	1851	1.1 (0.54-2.3)	0.78
PSMG2	11587.4	2782	0.214823	6148	1.26732	3128	0.112319	7327	1.1 (0.7-1.8)	0.6	2.33563	472	1.1 (0.69-1.6)	0.81
TMEM74	11588.7	2783	1.31118	1283	0.716083	6407	0.00890381	8072	0.92 (0.36-2.4)	0.87	-1.97509	14666	0.8 (0.31-2)	0.64
LAX1	11590.1	2784	1.35766	1140	1.23019	3339	-1.09634	14157	0.19 (0.074-0.51)	0.0008	0.494264	5065	0.82 (0.39-1.7)	0.59
CPXCR1	11593.5	2785	0.578005	4144	0.682602	6613	0.724376	3557	1.3 (0.46-3.7)	0.62	-0.142686	7614	0.86 (0.32-2.3)	0.76
VSTM2L	11594.7	2786	0.0115402	7396	1.81215	1058	-0.200936	9504	1.8 (0.7-4.5)	0.22	-0.763588	10133	1.1 (0.47-2.6)	0.83
TOP3B	11595.7	2787	-0.530917	10787	1.35656	2695	1.27885	1476	1.1 (0.46-2.4)	0.89	0.221159	6189	0.95 (0.44-2.1)	0.9
ADAMTS8	11597.8	2788	0.434053	4901	1.1095	3991	0.0866936	7494	1.5 (0.6-3.8)	0.38	-1.71747	13971	0.72 (0.31-1.7)	0.43
AGXT2	11599.6	2789	0.318435	5574	1.70558	1336	-0.533265	11611	0.37 (0.12-1.2)	0.085	-0.563984	9331	1.1 (0.41-2.9)	0.85
SECTM1	11604.2	2790	1.33064	1217	0.0152723	10512	1.97877	335	0.67 (0.43-1)	0.078	0.501982	5033	0.97 (0.65-1.5)	0.89
EDAR	11605.7	2791	0.237327	6021	2.34398	283	-0.798318	12994	0.6 (0.19-1.9)	0.38	-1.32951	12535	0.69 (0.23-2.1)	0.51
ZNF316	11607.6	2792	-0.129575	8300	1.30422	2936	0.526823	4627	0.98 (0.45-2.1)	0.95	-0.288034	8226	0.53 (0.26-1.1)	0.085
C10orf95	11608.2	2793	-0.576302	11066	2.21241	405	0.388047	5483	0.7 (0.28-1.8)	0.45	-1.81175	14247	0.68 (0.29-1.6)	0.38
CRISPLD1	11608.3	2794	-0.242801	9005	2.08954	558	-0.00568191	8165	0.9 (0.32-2.5)	0.84	-1.92198	14551	1.1 (0.47-2.6)	0.83
FANCA	11608.5	2795	0.135261	6605	1.25473	3203	0.221227	6564	1.4 (0.44-4.2)	0.58	0.768487	4038	0.81 (0.27-2.4)	0.7
NKAIN4	11609.8	2796	-0.0193391	7612	1.31112	2897	0.354651	5699	0.8 (0.27-2.4)	0.69	-0.745093	10059	0.55 (0.18-1.7)	0.3
MARCHF8	11614.2	2797	0.790394	3051	0.484514	7800	0.865444	2901	0.59 (0.25-1.4)	0.21	-1.29883	12422	1.6 (0.71-3.5)	0.27
KRT33B	11615.1	2798	0.254998	5926	1.33752	2781	-0.0377439	8365	0.82 (0.38-1.8)	0.61	-0.269811	8151	0.61 (0.3-1.2)	0.18
GTF3C1	11616.4	2799	-0.0317202	7678	0.921676	5144	1.34365	1313	0.51 (0.24-1.1)	0.08	0.033892	6908	0.6 (0.31-1.1)	0.12
DBF4B	11617	2800	0.557336	4282	0.961433	4871	0.196281	6739	0.33 (0.084-1.3)	0.11	-0.144407	7622	1.4 (0.44-4.3)	0.58
APTX	11617.2	2801	0.770168	3148	0.996831	4632	-0.106961	8834	0.89 (0.32-2.4)	0.82	0.540616	4873	0.95 (0.35-2.5)	0.92
INPP5J	11617.7	2802	1.31725	1262	0.894784	5312	-0.312408	10255	0.67 (0.25-1.8)	0.43	-2.44309	15382	0.6 (0.23-1.6)	0.3
CDH12	11618.3	2803	0.175479	6372	2.01634	654	-0.564562	11801	0.85 (0.3-2.4)	0.76	-1.27463	12326	0.68 (0.25-1.8)	0.45
ARL3	11620.9	2804	0.64458	3789	0.6336	6886	0.715058	3599	1.3 (0.43-4.2)	0.61	0.0703151	6778	5.3 (1.6-18)	0.0069
FZR1	11623	2805	-0.514342	10702	2.45582	207	0.245264	6416	0.74 (0.27-2)	0.56	-0.288561	8227	0.59 (0.21-1.7)	0.32
PSAT1	11627.2	2806	0.713394	3434	0.923133	5135	0.0892131	7477	0.86 (0.54-1.4)	0.55	0.393686	5472	0.91 (0.59-1.4)	0.67
CD48	11628.8	2807	1.28232	1360	1.2716	3097	-1.17019	14377	0.42 (0.19-0.9)	0.026	-0.376018	8600	0.65 (0.32-1.3)	0.23
GEMIN4	11629.1	2808	1.24827	1454	0.413596	8252	0.570807	4369	0.58 (0.27-1.2)	0.16	0.404769	5437	1.2 (0.59-2.6)	0.56
BMP8A	11629.2	2809	0.878035	2704	1.4085	2463	-0.954866	13652	0.95 (0.44-2)	0.89	-0.309354	8324	1.1 (0.55-2.3)	0.74
SURF4	11629.8	2810	0.932611	2473	0.995931	4639	-0.250834	9819	0.83 (0.39-1.8)	0.64	1.29856	2337	1.1 (0.53-2.3)	0.78
CD300A	11636.9	2811	-0.233575	8946	1.69394	1371	0.195183	6748	1.1 (0.56-2)	0.85	-0.176489	7751	0.94 (0.46-1.9)	0.87
SENP1	11637.9	2812	0.751847	3234	1.14787	3778	-0.331782	10385	0.83 (0.31-2.2)	0.71	-0.00677375	7068	1.1 (0.49-2.4)	0.86
ADGRG2	11640.9	2813	0.651986	3744	0.48439	7803	1.11309	1946	1.2 (0.48-2.8)	0.75	-0.806796	10366	1.4 (0.47-4.1)	0.55
PEAR1	11641.2	2814	0.202731	6218	1.09672	4059	0.379189	5546	0.68 (0.26-1.7)	0.42	-1.47432	13102	0.85 (0.39-1.9)	0.69
AOAH	11642	2815	0.45262	4813	1.03605	4418	0.173605	6888	0.63 (0.37-1.1)	0.084	-0.356653	8521	1 (0.63-1.6)	0.94
PLPP2	11643.5	2816	-0.367009	9770	1.79877	1085	0.288254	6119	0.91 (0.46-1.8)	0.79	-0.0608751	7285	0.93 (0.49-1.7)	0.81
OTOGL	11643.8	2817	0.551619	4306	1.08567	4121	-0.010231	8192	0.75 (0.19-3)	0.68	-1.25203	12239	3.3 (0.82-13)	0.093
TMCO5A	11644.7	2818	0.103684	6806	1.46983	2198	-0.0218877	8268	1.3 (0.3-6.1)	0.7	-0.636923	9638	0.61 (0.13-2.9)	0.54
PPCDC	11647.5	2819	1.29446	1330	1.11216	3981	-0.747148	12763	0.38 (0.15-0.96)	0.042	1.50501	1809	0.44 (0.18-1.1)	0.077
PRRT1	11649.8	2820	-0.373558	9824	2.39664	246	0.0664269	7660	0.68 (0.27-1.7)	0.41	-0.361418	8540	0.56 (0.24-1.3)	0.18
VSTM2A	11650.3	2821	0.255386	5921	2.1574	474	-0.769583	12858	1.2 (0.34-4)	0.82	-3.03843	15702	0.36 (0.086-1.5)	0.15
CDH18	11651.3	2822	0.484492	4639	1.18322	3594	-0.0926715	8735	0.72 (0.23-2.2)	0.56	-1.07103	11490	0.96 (0.34-2.7)	0.94
CYP4F3	11651.8	2823	-0.324413	9511	1.3001	2952	0.857838	2933	1.3 (0.51-3.3)	0.59	0.127733	6556	1.5 (0.7-3.3)	0.29
ACD	11652.8	2824	-0.948601	12944	1.65064	1507	1.61931	747	0.64 (0.22-1.9)	0.42	-0.857521	10590	0.75 (0.25-2.3)	0.61
SNTA1	11655.9	2825	0.0252722	7315	0.92291	5137	1.11931	1926	0.47 (0.17-1.3)	0.15	-1.80334	14227	0.7 (0.28-1.8)	0.45
FANCI	11660	2826	-0.308481	9407	1.04733	4358	1.91098	406	0.96 (0.47-2)	0.92	1.36872	2139	1.7 (0.88-3.2)	0.12
TLX1	11660	2827	-0.218958	8853	1.46672	2214	0.414693	5312	0.89 (0.32-2.5)	0.82	-0.902763	10781	0.4 (0.15-1.1)	0.078
LMBR1	11660.5	2828	0.713814	3430	0.500856	7699	0.926938	2636	0.99 (0.34-2.9)	0.98	-0.296907	8269	1.8 (0.67-5)	0.24
GRIN2A	11661.8	2829	0.483983	4646	1.07649	4171	0.0693067	7640	0.89 (0.33-2.4)	0.82	-1.04683	11378	1 (0.37-2.8)	0.96
ATN1	11668.4	2830	-0.304875	9389	1.58813	1739	0.391215	5464	0.71 (0.24-2.1)	0.54	-1.79632	14206	0.72 (0.27-1.9)	0.51
LTK	11668.7	2831	0.702533	3485	1.70815	1328	-1.3425	14774	0.88 (0.32-2.4)	0.81	-1.86581	14411	0.55 (0.21-1.4)	0.22
ABRA	11672.5	2832	-0.173829	8582	1.44269	2308	0.379137	5547	0.8 (0.26-2.5)	0.7	-0.0568464	7269	1.1 (0.38-3)	0.9
APOBEC2	11673	2833	1.75386	532	0.846624	5635	-0.388351	10796	0.62 (0.24-1.6)	0.33	-0.685063	9819	0.46 (0.19-1.1)	0.073
CCDC34	11673.5	2834	0.406985	5054	0.659764	6735	1.04768	2163	1.4 (0.82-2.3)	0.22	-0.496964	9072	0.83 (0.5-1.4)	0.47
VIL1	11673.8	2835	0.794045	3032	0.830104	5730	0.154691	7007	0.72 (0.23-2.3)	0.58	-0.949847	10977	0.81 (0.21-3.2)	0.76
CORO1B	11675.6	2836	-0.216838	8842	0.976891	4777	1.8593	449	0.8 (0.34-1.9)	0.61	0.40291	5444	0.69 (0.31-1.5)	0.36
ADAMTS20	11677	2837	0.510114	4529	1.78672	1116	-0.963738	13689	1.5 (0.35-6.2)	0.6	-1.60276	13596	0.17 (0.044-0.69)	0.012
ZNF574	11677.2	2838	0.601911	4015	0.349403	8613	2.56979	73	0.73 (0.26-2.1)	0.56	-0.402815	8698	0.89 (0.34-2.3)	0.81
GTF2E2	11679.3	2839	0.971337	2333	0.271374	9073	1.22457	1624	0.42 (0.13-1.4)	0.15	-1.09191	11586	1.4 (0.49-3.9)	0.54
DEPDC1B	11680.9	2840	0.842812	2846	0.305404	8866	1.35329	1283	1 (0.49-2.2)	0.93	1.85863	1078	0.78 (0.43-1.4)	0.41
SULT4A1	11685.3	2841	0.402716	5085	1.02801	4462	0.232927	6494	1.1 (0.35-3.4)	0.87	-0.353336	8508	0.82 (0.29-2.3)	0.7
GOT1	11688.5	2842	0.927636	2492	0.378967	8460	0.935064	2586	1 (0.55-1.9)	0.93	0.349099	5670	1.1 (0.58-1.9)	0.84
ENTPD5	11690.6	2843	0.725996	3371	0.323175	8762	1.62484	743	0.74 (0.29-1.9)	0.54	1.22978	2523	0.62 (0.27-1.4)	0.27
DNM1	11690.7	2844	0.224057	6098	1.60419	1677	-0.330661	10376	1.8 (0.93-3.4)	0.08	-1.48104	13123	1.1 (0.64-2)	0.65
LRRTM4	11692	2845	0.336611	5468	2.20315	417	-0.966396	13701	1.3 (0.45-3.6)	0.65	-0.151017	7644	1.2 (0.39-3.5)	0.77
NTHL1	11692.3	2846	1.77734	502	-0.106559	11138	1.97312	337	0.52 (0.2-1.3)	0.18	0.665785	4418	0.72 (0.3-1.7)	0.46
CITED4	11694	2847	0.705616	3469	0.995038	4646	-0.055715	8491	0.78 (0.37-1.6)	0.5	0.486425	5099	0.81 (0.42-1.6)	0.54
GML	11694.1	2848	0.0672673	7036	2.35922	267	-0.552578	11729	1.1 (0.31-3.6)	0.92	-0.636979	9639	0.55 (0.17-1.9)	0.34
SIKE1	11696.6	2849	1.31772	1259	0.829735	5731	-0.215625	9608	0.66 (0.25-1.8)	0.41	0.816582	3863	0.85 (0.34-2.1)	0.72
CBLN3	11703.3	2850	1.30631	1294	0.620068	6954	0.128469	7228	0.58 (0.26-1.3)	0.19	-0.0366476	7184	0.82 (0.41-1.7)	0.58
TTBK1	11705.5	2851	0.963409	2360	0.440212	8081	0.72875	3535	0.52 (0.21-1.3)	0.16	-1.76074	14110	0.51 (0.17-1.5)	0.21
MRPL39	11708.3	2852	0.0565992	7103	0.867541	5510	1.2273	1618	1.3 (0.57-2.9)	0.54	1.81496	1149	1.6 (0.76-3.5)	0.21
FBXW5	11709.3	2853	-0.272554	9194	1.701	1351	0.220845	6567	0.9 (0.41-2)	0.79	0.181753	6334	0.69 (0.32-1.4)	0.32
BCL2A1	11709.7	2854	1.63302	678	1.04829	4354	-0.823189	13109	0.99 (0.66-1.5)	0.95	0.574685	4743	0.93 (0.56-1.6)	0.79
AHSG	11716.9	2855	1.23353	1490	0.161747	9712	1.20035	1689	0.46 (0.14-1.5)	0.21	-2.00959	14745	0.86 (0.29-2.6)	0.78
RPTOR	11719.1	2856	-0.418257	10138	1.39888	2505	0.840661	3013	0.69 (0.27-1.8)	0.44	0.742829	4134	1.1 (0.44-2.5)	0.9
ATXN7L3B	11720.1	2857	-0.0935919	8074	1.07882	4153	0.877536	2838	0.9 (0.44-1.8)	0.78	-1.06278	11452	1.1 (0.56-2.2)	0.78
VSTM1	11722.3	2858	0.728348	3356	0.958109	4890	-0.0172127	8241	0.97 (0.39-2.4)	0.95	-1.73983	14046	0.79 (0.33-1.8)	0.58
LMF2	11723.6	2859	-0.921091	12829	1.76676	1171	1.19744	1692	1.1 (0.52-2.3)	0.84	1.34281	2211	1.1 (0.55-2)	0.88
BRCA2	11729.3	2860	-0.0935118	8073	1.44523	2301	0.247973	6404	0.95 (0.46-1.9)	0.88	0.699572	4311	0.94 (0.47-1.9)	0.85
TMEM79	11729.5	2861	-1.01215	13199	1.69975	1355	1.5783	817	1.1 (0.51-2.5)	0.76	0.836701	3783	0.74 (0.33-1.7)	0.47
CTSL	11733.2	2862	-0.390208	9928	1.22784	3353	1.18796	1719	0.98 (0.68-1.4)	0.92	2.15167	645	1 (0.76-1.4)	0.84
GATA4	11733.8	2863	0.314683	5597	1.27953	3061	-0.0602837	8531	1.1 (0.33-3.7)	0.87	-2.15056	15032	1.2 (0.35-4.2)	0.77
ANGPTL7	11735.4	2864	0.603616	4007	0.739337	6278	0.521065	4668	0.62 (0.18-2.1)	0.43	-1.01687	11265	0.46 (0.13-1.6)	0.23
CXCL13	11736	2865	2.11442	207	0.852009	5602	-0.503817	11449	0.52 (0.3-0.89)	0.016	1.00234	3231	0.73 (0.44-1.2)	0.21
C17orf80	11742.1	2866	0.212646	6158	0.772157	6078	1.10915	1959	0.85 (0.35-2.1)	0.72	0.5332	4899	0.99 (0.46-2.1)	0.98
COMMD9	11743.7	2867	0.469762	4719	0.773718	6064	0.628684	4066	1.5 (0.48-4.4)	0.51	-1.18407	11954	1.7 (0.61-4.9)	0.3
DENND2C	11744	2868	1.04312	2073	0.551297	7419	0.41834	5291	0.44 (0.11-1.8)	0.25	-0.188826	7800	0.71 (0.22-2.3)	0.57
BCL2L11	11745.1	2869	0.949104	2407	0.486472	7786	0.622517	4108	1.2 (0.67-2.2)	0.51	1.26538	2429	0.87 (0.5-1.5)	0.61
GIGYF1	11745.3	2870	0.0123135	7389	0.766573	6110	2.38038	127	0.86 (0.28-2.7)	0.8	-0.360379	8533	0.66 (0.23-2)	0.46
NPY5R	11747.6	2871	0.253377	5936	1.13143	3874	0.230429	6511	1.1 (0.32-4)	0.84	0.673937	4389	0.14 (0.038-0.54)	0.0042
TAS2R8	11747.9	2872	1.01054	2184	1.4548	2264	-1.46588	15011	0.57 (0.14-2.3)	0.43	-1.428	12908	0.48 (0.12-1.8)	0.28
PADI2	11749.8	2873	1.1111	1867	0.818863	5800	-0.0861291	8700	0.77 (0.27-2.2)	0.63	0.0144743	6985	0.32 (0.095-1.1)	0.07
PHF2	11750.9	2874	-1.62946	14923	2.18393	443	2.41974	116	1.4 (0.62-3.4)	0.4	-0.232618	7985	0.87 (0.39-1.9)	0.73
DNAH3	11753.9	2875	0.190612	6277	1.15173	3758	0.270552	6253	0.59 (0.12-3)	0.52	-1.58241	13512	0.71 (0.16-3.1)	0.66
PRRG4	11754.2	2876	-0.722596	11855	1.5261	1988	1.23468	1592	1.6 (0.83-2.9)	0.17	0.59626	4659	0.69 (0.37-1.3)	0.24
SPP2	11756	2877	1.01151	2181	0.472921	7878	0.588694	4279	0.64 (0.17-2.4)	0.52	-1.09467	11594	1 (0.32-3.2)	0.99
OR2I1P	11756.1	2878	1.13762	1767	0.285478	8979	0.89623	2768	0.22 (0.058-0.82)	0.024	-0.999722	11192	0.42 (0.11-1.5)	0.19
RGS9	11756.1	2879	0.528727	4437	1.94121	772	-1.27715	14632	1.2 (0.48-2.8)	0.75	-1.14285	11789	1.3 (0.37-4.7)	0.66
UGCG	11756.2	2880	-0.390946	9935	1.65947	1478	0.409378	5344	1.1 (0.52-2.2)	0.86	1.4396	1980	1.2 (0.62-2.4)	0.57
GNGT2	11756.6	2881	1.88841	385	0.804666	5878	-0.375074	10703	0.51 (0.23-1.1)	0.096	0.321421	5788	0.84 (0.41-1.7)	0.62
NDUFB2	11760	2882	1.69057	607	0.260179	9145	0.617217	4132	0.47 (0.14-1.6)	0.23	1.07331	2995	1.3 (0.44-3.6)	0.67
CHMP4B	11762.4	2883	-0.0825475	8000	1.0881	4109	0.818441	3110	0.32 (0.11-0.97)	0.044	1.27085	2413	0.68 (0.26-1.8)	0.43
H2BC11	11764.9	2884	1.13417	1780	0.600629	7079	0.247932	6405	1 (0.67-1.6)	0.91	1.27037	2416	1.2 (0.8-1.7)	0.43
SERGEF	11764.9	2885	-0.334788	9570	1.4085	2462	0.641658	4003	0.53 (0.19-1.5)	0.22	-1.92632	14569	0.72 (0.26-2)	0.52
ADCY2	11765	2886	0.853278	2810	1.40506	2474	-0.977073	13738	1.1 (0.35-3.3)	0.9	-1.82824	14298	0.81 (0.22-3)	0.76
COX18	11767.4	2887	0.961001	2369	1.24306	3275	-0.765291	12845	0.55 (0.25-1.2)	0.15	0.279796	5958	0.57 (0.27-1.2)	0.14
CENPI	11775.6	2888	0.960732	2370	0.153301	9758	1.86859	443	0.83 (0.45-1.5)	0.56	-0.025744	7141	1.5 (0.9-2.6)	0.11
PROKR2	11777.7	2889	0.725011	3377	0.55959	7369	0.721929	3569	2.7 (1.2-6)	0.02	-2.19718	15118	1.2 (0.57-2.6)	0.62
CCR5	11782.1	2890	1.93374	341	0.647368	6795	-0.137651	9059	0.56 (0.24-1.3)	0.2	-1.08153	11535	0.95 (0.44-2.1)	0.9
SPX	11784.7	2891	0.089731	6894	1.29201	2986	0.172	6900	3.5 (1-12)	0.042	-1.0002	11194	0.65 (0.2-2.1)	0.48
TRIM51	11785.3	2892	-0.412503	10095	2.26671	349	0.111725	7331	1 (0.63-1.7)	0.91	-0.360521	8537	1.1 (0.67-1.7)	0.77
SPIN2A	11785.6	2893	1.18891	1602	0.774778	6057	-0.0777788	8659	0.54 (0.2-1.4)	0.21	-1.90672	14506	1.5 (0.65-3.2)	0.36
KCNG3	11786.1	2894	0.43431	4900	0.572206	7279	1.24697	1559	1.3 (0.38-4.4)	0.68	-1.62051	13659	0.31 (0.086-1.1)	0.07
USP35	11786.6	2895	-0.0429907	7769	1.04308	4383	0.851597	2965	0.76 (0.26-2.2)	0.61	-1.70832	13951	1.1 (0.39-3.2)	0.83
CACNA1B	11788.1	2896	0.321105	5560	1.86529	946	-0.742412	12739	1 (0.34-3.2)	0.94	-0.697947	9866	0.45 (0.13-1.6)	0.21
HNRNPF	11790.6	2897	0.668172	3662	0.832027	5715	0.255598	6350	0.92 (0.59-1.4)	0.71	2.4221	400	0.98 (0.63-1.5)	0.94
CNTRL	11794.7	2898	1.23514	1485	0.364057	8542	0.625277	4086	0.65 (0.22-1.9)	0.44	-0.59276	9462	1.1 (0.43-2.7)	0.86
NDUFA5	11797.1	2899	2.53429	60	0.740665	6271	-0.34735	10497	0.81 (0.3-2.2)	0.67	1.15213	2757	1.3 (0.57-3.2)	0.5
FAM216B	11799.7	2900	-0.586457	11125	2.14905	481	0.367192	5619	1.8 (0.62-5.1)	0.28	-2.24755	15179	1.1 (0.35-3.4)	0.89
B3GNTL1	11803.4	2901	0.0698766	7016	1.25501	3201	0.255757	6348	0.59 (0.15-2.3)	0.44	-2.02881	14786	0.68 (0.17-2.7)	0.58
MRGPRX4	11805.8	2902	1.72175	573	-0.00925913	10645	1.31246	1396	2.2 (0.86-5.7)	0.1	-1.46958	13084	0.68 (0.27-1.7)	0.39
CBFA2T3	11806	2903	0.253333	5937	1.07966	4151	0.292841	6091	0.15 (0.045-0.52)	0.0028	-1.0511	11402	0.49 (0.18-1.4)	0.17
CCL16	11809.6	2904	0.264345	5880	1.34091	2769	-0.10647	8827	1.2 (0.39-3.4)	0.79	-2.55834	15494	0.94 (0.35-2.5)	0.9
HMG20B	11811.8	2905	0.349415	5401	0.642242	6831	1.17893	1743	0.54 (0.18-1.6)	0.28	-0.997569	11184	1.2 (0.41-3.5)	0.74
CTSC	11812.2	2906	1.00452	2205	1.03254	4435	-0.415472	10946	0.64 (0.38-1.1)	0.088	0.960601	3366	0.86 (0.56-1.3)	0.51
ODAD4	11813.5	2907	0.734091	3330	0.395521	8355	1.15381	1817	0.83 (0.27-2.6)	0.75	-1.41673	12859	0.51 (0.18-1.4)	0.2
ZNF32	11817.7	2908	1.12135	1826	0.806148	5867	-0.0963514	8761	0.43 (0.15-1.2)	0.12	-1.58829	13529	1.2 (0.46-3.3)	0.68
FABP3	11818.2	2909	0.615083	3943	0.465967	7930	1.17381	1755	0.76 (0.45-1.3)	0.33	1.58427	1624	1.2 (0.82-1.7)	0.36
OR10H1	11819.2	2910	0.909394	2570	0.150716	9770	2.16905	215	1.2 (0.59-2.5)	0.6	0.802266	3907	0.76 (0.39-1.5)	0.42
SRD5A3	11819.4	2911	0.111818	6742	0.932706	5063	0.797114	3208	1.4 (0.72-2.7)	0.32	0.95248	3391	1.1 (0.58-2.1)	0.76
ATXN3L	11823.2	2912	0.567722	4207	1.93115	801	-1.48531	15037	1.9 (0.65-5.3)	0.25	0.477802	5133	0.66 (0.18-2.4)	0.54
IL4	11823.5	2913	1.24027	1479	1.19386	3533	-0.977766	13743	0.66 (0.19-2.3)	0.5	-2.43597	15377	0.71 (0.23-2.2)	0.56
DONSON	11823.7	2914	0.264496	5878	0.571411	7287	2.18003	204	0.81 (0.27-2.4)	0.7	-0.58766	9445	1.6 (0.64-4)	0.31
NEUROD6	11825.4	2915	0.297606	5692	1.27739	3069	-0.0635152	8554	1.7 (0.6-4.7)	0.33	-1.51397	13259	0.61 (0.22-1.7)	0.35
IRS2	11826.9	2916	-0.531368	10793	1.5124	2046	0.809242	3153	0.98 (0.44-2.2)	0.95	-1.60421	13602	1.5 (0.71-3.1)	0.28
TRHR	11828.3	2917	2.32945	112	0.523828	7572	0.0200704	7990	0.2 (0.055-0.76)	0.018	-0.0499733	7246	0.92 (0.31-2.7)	0.89
BMF	11831.1	2918	0.236524	6026	0.952177	4935	0.548406	4509	0.77 (0.3-2)	0.59	-0.369068	8568	1.1 (0.49-2.5)	0.8
MYO1G	11835.5	2919	0.0278377	7299	1.71378	1316	-0.215723	9611	0.48 (0.22-1)	0.062	-0.636885	9637	0.75 (0.37-1.5)	0.43
FAM222A	11835.8	2920	-0.445572	10303	1.12202	3929	2.06374	271	0.94 (0.36-2.5)	0.9	-1.39762	12787	0.53 (0.2-1.4)	0.2
SSR4	11836.1	2921	0.43858	4879	2.01138	663	-1.16381	14356	0.55 (0.24-1.3)	0.16	0.787558	3972	0.92 (0.42-2)	0.83
RASGEF1B	11837.1	2922	-0.750551	12001	1.4576	2249	1.46259	1040	2.3 (1.1-4.9)	0.024	0.279126	5964	0.99 (0.44-2.2)	0.98
SCN4B	11837.3	2923	0.531945	4416	1.41578	2437	-0.537233	11629	0.86 (0.36-2)	0.73	-2.74866	15613	0.66 (0.29-1.5)	0.32
AMDHD1	11841.2	2924	1.24616	1461	0.540292	7473	0.26997	6257	0.9 (0.31-2.6)	0.85	-0.283612	8212	0.81 (0.28-2.4)	0.7
HHEX	11842.6	2925	0.77683	3113	0.984064	4725	-0.148838	9138	0.51 (0.2-1.3)	0.16	-2.265	15200	0.67 (0.26-1.7)	0.4
SLC25A31	11842.9	2926	-0.590869	11150	1.39141	2536	1.18449	1730	1.9 (0.53-6.9)	0.33	-1.18931	11977	0.48 (0.13-1.9)	0.29
TNF	11843.6	2927	0.360401	5345	2.13032	502	-1.05487	14006	1.1 (0.41-2.9)	0.88	-1.72758	14000	0.71 (0.26-1.9)	0.51
NUFIP1	11844.6	2928	0.506227	4539	1.67872	1418	-0.899326	13417	0.99 (0.5-2)	0.98	2.49605	327	1.1 (0.57-2)	0.82
C6	11845.4	2929	0.659222	3709	1.43	2366	-0.754657	12801	1.9 (0.56-6.8)	0.3	-0.77086	10170	1.1 (0.35-3.6)	0.85
QSOX1	11846.9	2930	0.006569	7421	0.75117	6200	2.47629	103	0.89 (0.54-1.5)	0.64	2.22634	576	0.66 (0.42-1)	0.062
CNGA4	11849.8	2931	0.891655	2642	0.540046	7476	0.539882	4563	0.99 (0.34-2.9)	0.98	-1.03485	11332	0.56 (0.21-1.5)	0.24
TRIM68	11850.9	2932	-0.0158219	7592	1.35525	2701	0.221019	6565	1.2 (0.5-3.1)	0.65	0.154914	6437	0.57 (0.23-1.5)	0.24
DYNLT1	11853.9	2933	0.274117	5827	0.571946	7281	1.96822	347	1.2 (0.93-1.6)	0.15	1.98853	855	1.2 (0.93-1.5)	0.17
DRC7	11854	2934	0.00365227	7441	1.44826	2289	0.0776423	7578	1.4 (0.5-3.7)	0.54	-2.11941	14977	0.45 (0.17-1.2)	0.1
CDX1	11854.6	2935	0.468152	4726	1.10361	4021	-0.00870613	8181	1 (0.34-3.1)	0.98	-1.57992	13504	0.44 (0.14-1.4)	0.17
TEX14	11854.7	2936	1.17615	1643	0.743932	6245	-0.0390175	8372	0.65 (0.18-2.4)	0.52	-0.434518	8829	0.44 (0.11-1.7)	0.24
CRELD2	11854.9	2937	0.586738	4104	0.817631	5807	0.36128	5659	0.46 (0.14-1.6)	0.22	0.502535	5030	0.5 (0.18-1.4)	0.19
DDI1	11860.2	2938	0.0417871	7208	2.01326	660	-0.43257	11046	1.2 (0.38-3.8)	0.76	-0.753048	10101	0.87 (0.29-2.6)	0.8
TAFA4	11864.4	2939	-0.149691	8439	1.24868	3239	0.576486	4338	0.54 (0.19-1.5)	0.24	-0.663258	9741	0.45 (0.16-1.3)	0.14
CNIH4	11865.9	2940	-0.799438	12257	1.48655	2135	1.50988	944	1.7 (0.85-3.3)	0.13	-0.402464	8696	1.2 (0.61-2.5)	0.56
EDN3	11865.9	2941	0.866531	2750	0.609577	7027	0.416763	5298	0.76 (0.22-2.7)	0.67	-1.58997	13537	0.68 (0.24-1.9)	0.47
USP2	11867.4	2942	0.754166	3220	1.32147	2849	-0.718589	12624	0.37 (0.099-1.4)	0.15	-0.771044	10171	0.61 (0.19-2)	0.42
DEFB121	11867.4	2943	0.828834	2900	1.61031	1646	-1.78868	15390	1.2 (0.36-3.7)	0.81	-0.840513	10505	0.25 (0.068-0.93)	0.039
SYCP1	11870.6	2944	0.563482	4240	1.4155	2438	-0.586019	11945	1.7 (0.43-7)	0.45	-0.822615	10443	1.3 (0.36-4.9)	0.68
TBXA2R	11871.6	2945	0.591268	4075	1.03829	4407	-0.0446758	8414	0.7 (0.26-1.8)	0.46	-1.22584	12126	1.2 (0.51-3)	0.64
FAM81A	11873	2946	-0.243056	9009	1.79851	1086	0.067318	7655	1 (0.39-2.6)	0.99	-1.13767	11774	0.44 (0.16-1.2)	0.11
PIDD1	11876.6	2947	-1.47937	14603	1.90039	860	2.941	20	1.3 (0.49-3.4)	0.61	0.00264258	7031	0.53 (0.18-1.5)	0.24
SPDYA	11877.7	2948	0.627404	3880	0.82064	5785	0.295816	6068	0.64 (0.21-1.9)	0.43	-1.75506	14090	1.2 (0.44-3.1)	0.75
EDARADD	11878.1	2949	0.105722	6792	0.741876	6264	1.50866	948	0.8 (0.49-1.3)	0.37	1.16559	2718	1 (0.64-1.7)	0.89
TEPSIN	11879.7	2950	-0.889038	12672	1.78051	1140	1.01669	2277	0.53 (0.19-1.5)	0.22	-1.69209	13900	0.33 (0.12-0.89)	0.028
RAD18	11879.8	2951	1.26775	1393	0.0399158	10384	1.55569	854	1.3 (0.66-2.7)	0.42	0.498209	5049	1.2 (0.59-2.5)	0.59
POLR1E	11881.5	2952	1.43683	993	0.430706	8148	0.351642	5717	0.91 (0.37-2.3)	0.84	1.11674	2870	1.3 (0.56-3)	0.55
KCND2	11882.8	2953	0.418849	4975	1.05211	4331	0.119671	7282	2.1 (1.1-4.3)	0.033	-1.54418	13366	1.2 (0.59-2.3)	0.67
LUZP4	11885.4	2954	0.558467	4270	1.50443	2084	-0.71352	12608	1.7 (0.7-4)	0.24	-1.33869	12568	0.87 (0.34-2.2)	0.78
MCM5	11886.6	2955	0.994735	2242	0.0922218	10083	2.1638	218	0.71 (0.25-2)	0.53	0.319078	5803	1.3 (0.49-3.5)	0.59
PRR5L	11892.7	2956	0.821855	2931	1.27862	3066	-0.729503	12674	0.44 (0.18-1.1)	0.076	-2.50619	15445	1.8 (0.78-4)	0.17
ICMT	11893.3	2957	0.741328	3294	0.344408	8641	1.27999	1474	2 (0.65-6.5)	0.22	1.63717	1506	0.9 (0.32-2.5)	0.85
FAM131A	11893.5	2958	1.1553	1707	0.606725	7047	0.184711	6818	0.38 (0.15-0.98)	0.045	0.117951	6600	0.83 (0.35-2)	0.67
SRY	11893.8	2959	0.420331	4968	1.43589	2337	-0.447617	11132	0.83 (0.21-3.2)	0.79	-1.47023	13087	0.45 (0.12-1.7)	0.23
TCF19	11896.9	2960	1.29094	1339	0.250278	9196	0.786953	3240	0.84 (0.42-1.7)	0.61	0.827199	3821	1.3 (0.72-2.5)	0.36
ABHD12B	11897.8	2961	0.121457	6679	1.20639	3483	0.235433	6475	1.5 (0.47-4.5)	0.51	-0.386009	8636	1.6 (0.59-4.1)	0.37
SCN8A	11898.6	2962	0.0269214	7306	1.61304	1636	-0.144719	9109	1.3 (0.5-3.1)	0.63	-2.68376	15578	1.1 (0.42-2.9)	0.84
ALOX12B	11899	2963	-0.252048	9069	1.50596	2073	0.349753	5728	1.1 (0.35-3.3)	0.9	-1.43147	12921	0.33 (0.096-1.1)	0.073
PRSS12	11899.6	2964	0.971265	2336	0.592807	7132	0.344756	5759	0.51 (0.25-1)	0.063	-0.356215	8518	0.83 (0.41-1.7)	0.59
LYZL1	11900.9	2965	1.20372	1557	1.13375	3856	-0.835596	13160	1.5 (0.55-3.9)	0.45	-2.3894	15338	1.5 (0.63-3.4)	0.38
DNASE1L3	11901.4	2966	1.76254	522	0.11653	9951	0.847078	2982	0.88 (0.37-2.1)	0.76	-2.36556	15308	0.63 (0.28-1.4)	0.26
PAK5	11902	2967	0.434927	4897	1.25406	3208	-0.211381	9582	0.58 (0.21-1.6)	0.3	-1.55917	13428	0.5 (0.16-1.5)	0.22
LCN2	11903	2968	0.822788	2927	0.175656	9628	2.37299	132	0.92 (0.61-1.4)	0.68	0.596559	4655	1.1 (0.76-1.5)	0.69
MAPK4	11903.8	2969	0.944331	2427	1.11805	3952	-0.552366	11726	0.69 (0.21-2.3)	0.54	-1.03174	11324	0.51 (0.16-1.6)	0.26
GPM6A	11905.8	2970	0.986674	2269	0.90152	5274	-0.189191	9426	0.68 (0.21-2.3)	0.53	-1.86216	14398	0.39 (0.13-1.2)	0.1
TTLL2	11905.8	2971	-0.298215	9352	1.04592	4366	1.51217	941	1 (0.35-2.9)	0.98	-1.83867	14334	0.25 (0.091-0.71)	0.0091
NDST3	11906.2	2972	0.746118	3263	1.33349	2798	-0.741311	12734	1.5 (0.45-5.3)	0.5	-1.71456	13969	0.5 (0.16-1.6)	0.24
TFAP2B	11906.3	2973	0.543445	4350	1.15676	3729	-0.182552	9382	1.3 (0.64-2.8)	0.44	-1.7366	14037	0.98 (0.53-1.8)	0.94
TAF10	11906.5	2974	-0.911689	12774	1.68188	1409	1.21079	1666	0.78 (0.31-2)	0.6	-1.92533	14559	0.69 (0.3-1.6)	0.38
H1-4	11909.1	2975	0.69879	3502	0.298028	8911	1.66268	687	N/A	N/A	-0.220581	7944	N/A	N/A
ZCCHC7	11911.4	2976	1.37995	1090	0.484301	7804	0.263483	6293	1.2 (0.45-3.3)	0.68	1.89228	1010	1.4 (0.56-3.5)	0.48
JPH1	11911.4	2977	1.55023	807	0.3877	8411	0.380692	5539	0.51 (0.2-1.3)	0.15	-1.42382	12891	0.88 (0.36-2.2)	0.79
ANKMY2	11912.5	2978	1.13658	1770	1.27336	3091	-1.15889	14340	0.78 (0.31-2)	0.6	2.1465	648	1.4 (0.57-3.3)	0.48
GFRA3	11913.1	2979	1.24689	1457	0.903653	5261	-0.367073	10637	0.32 (0.09-1.1)	0.074	0.0801201	6728	0.52 (0.16-1.7)	0.27
VPS37D	11916.5	2980	0.1031	6811	0.976959	4776	0.672868	3844	0.73 (0.31-1.7)	0.47	-2.18769	15102	0.63 (0.28-1.4)	0.26
HPRT1	11917.8	2981	0.201541	6224	0.767922	6099	1.04858	2160	1.1 (0.45-2.6)	0.87	-0.0338568	7171	2.4 (1.1-5)	0.02
CACNB3	11919.4	2982	0.363079	5331	0.692832	6546	0.933262	2596	1.1 (0.61-2)	0.77	0.377534	5551	1.4 (0.82-2.5)	0.2
PAX4	11919.7	2983	0.392426	5161	0.869218	5497	0.488116	4851	0.79 (0.25-2.5)	0.69	-2.32159	15266	0.79 (0.27-2.3)	0.66
SZRD1	11920.4	2984	1.33752	1198	0.299953	8896	0.629335	4063	0.67 (0.3-1.5)	0.34	2.4798	344	0.9 (0.42-1.9)	0.78
DOP1B	11925.9	2985	1.61007	718	-0.127621	11238	2.04998	281	0.87 (0.41-1.8)	0.71	2.00168	837	0.81 (0.4-1.6)	0.54
SMO	11927.9	2986	1.36383	1127	1.21008	3461	-1.25793	14589	0.54 (0.19-1.6)	0.26	-0.723878	9976	0.99 (0.39-2.5)	0.98
SCN10A	11933.1	2987	1.09334	1914	0.72516	6362	0.0311349	7907	0.7 (0.19-2.5)	0.58	-0.849345	10543	0.34 (0.088-1.3)	0.12
SMC1B	11933.8	2988	-0.168888	8556	1.09477	4076	0.911422	2699	1.7 (0.76-3.6)	0.21	-0.535242	9223	1.4 (0.6-3.2)	0.45
GAR1	11934.2	2989	2.22006	159	0.712279	6428	-0.321813	10316	0.22 (0.063-0.79)	0.02	0.127637	6558	0.83 (0.24-2.9)	0.77
PKLR	11935.4	2990	-0.643148	11427	1.48187	2156	1.02712	2235	1.1 (0.45-2.6)	0.87	-0.852214	10559	0.44 (0.18-1.1)	0.079
ATF5	11939.1	2991	0.392786	5157	1.2068	3482	-0.0954736	8753	0.67 (0.32-1.4)	0.3	0.705905	4282	1.1 (0.52-2.4)	0.76
RNF123	11948.2	2992	0.53487	4396	0.658852	6737	0.708197	3635	0.56 (0.15-2.1)	0.39	1.65246	1469	0.77 (0.25-2.4)	0.64
TRMT2A	11949.5	2993	1.50161	878	0.339572	8675	0.463109	5004	0.52 (0.17-1.6)	0.26	1.22687	2533	0.47 (0.17-1.3)	0.16
NEURL3	11949.8	2994	0.223473	6101	1.55447	1879	-0.344951	10481	0.98 (0.35-2.8)	0.97	-0.366659	8559	0.43 (0.17-1.1)	0.089
DCUN1D2	11952.3	2995	-0.437597	10247	1.28892	3009	1.00033	2337	0.99 (0.22-4.4)	0.99	0.101465	6654	1 (0.25-4)	0.99
RTP3	11953.7	2996	1.58417	756	0.756763	6173	-0.274358	9980	0.43 (0.12-1.5)	0.19	-1.68044	13856	1.6 (0.51-5.1)	0.41
COL9A3	11955	2997	0.584413	4115	1.49944	2096	-0.78699	12942	0.7 (0.27-1.9)	0.48	-0.81484	10404	0.76 (0.31-1.9)	0.56
SERTAD4	11955.4	2998	0.00396707	7437	1.71579	1310	-0.222457	9653	2.6 (0.98-6.7)	0.055	-0.813622	10399	1 (0.36-3)	0.94
CCDC137	11955.4	2999	1.34456	1179	0.55784	7380	0.149626	7061	0.21 (0.067-0.63)	0.0059	-0.446494	8869	0.56 (0.22-1.4)	0.22
ELOVL6	11955.9	3000	0.781117	3095	0.370022	8509	1.05828	2134	0.7 (0.29-1.7)	0.42	2.70328	219	1 (0.44-2.4)	0.93
BSG	11957.5	3001	-1.16034	13708	1.84958	979	1.36837	1239	0.67 (0.27-1.6)	0.38	1.53688	1741	0.59 (0.26-1.3)	0.21
TBC1D9B	11959.3	3002	-0.371712	9804	1.03634	4415	2.02949	297	0.32 (0.11-0.97)	0.043	-1.22357	12121	1.5 (0.59-4)	0.37
TTC36	11960.8	3003	1.88282	391	0.949721	4954	-0.769093	12855	0.48 (0.19-1.2)	0.12	-0.896835	10754	0.52 (0.21-1.3)	0.15
GPR45	11961.8	3004	0.257237	5914	1.31729	2871	-0.112764	8874	0.55 (0.19-1.6)	0.28	0.623943	4557	0.94 (0.36-2.4)	0.89
KRT73	11963.1	3005	0.936464	2458	1.43506	2339	-1.39751	14884	0.67 (0.25-1.8)	0.42	-0.468018	8961	0.74 (0.25-2.2)	0.58
SIRPB2	11966.3	3006	-0.812115	12320	1.66616	1458	0.999874	2342	1.1 (0.45-2.5)	0.88	-1.11017	11663	0.93 (0.38-2.3)	0.88
CCM2	11968.6	3007	0.0463464	7178	1.0035	4598	0.688689	3755	0.56 (0.18-1.7)	0.31	-0.336682	8441	1.2 (0.45-3)	0.76
NFKBIA	11970.8	3008	0.809855	2971	0.419823	8221	0.867183	2893	0.8 (0.55-1.2)	0.26	-0.0882323	7398	1.2 (0.83-1.8)	0.31
LGI2	11971.1	3009	1.30238	1300	0.419289	8224	0.416519	5300	0.84 (0.29-2.4)	0.75	-2.10844	14953	1.3 (0.53-3.2)	0.56
PYGM	11972.9	3010	0.388966	5175	1.73769	1256	-0.812567	13055	0.61 (0.17-2.3)	0.47	-1.07434	11501	0.52 (0.17-1.6)	0.26
CACNA1I	11973.1	3011	1.10547	1888	0.558799	7375	0.293984	6081	0.16 (0.038-0.71)	0.015	-0.339462	8457	0.19 (0.041-0.86)	0.032
IL2	11974.6	3012	1.32222	1245	1.12735	3897	-0.959831	13673	4 (0.75-21)	0.11	-0.0311812	7164	0.36 (0.073-1.8)	0.21
PRPF3	11974.9	3013	0.747982	3252	0.318236	8784	1.30433	1417	1.1 (0.71-1.8)	0.58	-0.381217	8616	1 (0.65-1.6)	0.9
CBR3	11976.3	3014	0.588048	4094	0.425333	8178	1.32022	1365	1.1 (0.55-2.2)	0.78	0.868686	3679	1 (0.52-2.1)	0.91
RAX2	11978.2	3015	1.0006	2219	0.277998	9026	0.971298	2451	0.74 (0.29-1.9)	0.53	-0.731087	10000	0.44 (0.17-1.2)	0.096
FGFR4	11978.7	3016	-0.0163887	7595	2.21212	407	-0.458813	11199	0.98 (0.33-2.9)	0.97	-1.42377	12890	0.38 (0.12-1.2)	0.099
MAGEA1	11980.2	3017	0.916247	2540	0.601305	7074	0.34949	5730	0.64 (0.25-1.6)	0.34	-0.456747	8927	0.74 (0.27-2)	0.55
TARS2	11983.8	3018	1.85787	414	0.788326	5971	-0.410474	10918	0.5 (0.2-1.2)	0.13	-0.71706	9947	1.2 (0.55-2.7)	0.62
RFX3	11986.3	3019	1.16784	1664	0.443481	8064	0.446481	5110	1.1 (0.42-2.7)	0.92	-1.43193	12925	1.1 (0.44-2.6)	0.87
ZNF524	11986.7	3020	-0.483296	10530	1.51169	2049	0.674099	3833	0.9 (0.3-2.8)	0.86	-1.45956	13040	0.38 (0.14-1.1)	0.068
POU1F1	11987	3021	0.540617	4369	0.919523	5154	0.190454	6780	1.2 (0.48-2.8)	0.74	-0.739145	10026	0.56 (0.23-1.4)	0.21
STAG3	11987.8	3022	1.03259	2112	0.595617	7117	0.265991	6280	0.41 (0.13-1.3)	0.13	-2.03009	14791	0.77 (0.24-2.4)	0.65
METRN	11988.3	3023	0.428358	4930	1.05649	4307	0.0752279	7595	0.55 (0.23-1.4)	0.19	-1.40823	12825	0.64 (0.29-1.4)	0.28
TMEM68	11992.1	3024	1.1165	1840	0.0641109	10245	1.66159	690	0.44 (0.14-1.4)	0.17	1.90346	996	0.86 (0.29-2.6)	0.79
ST3GAL5	11992.5	3025	1.19733	1575	1.1317	3873	-0.861322	13277	0.59 (0.38-0.91)	0.016	0.51993	4956	0.96 (0.68-1.3)	0.81
MLN	11994.6	3026	0.336102	5470	1.72575	1295	-0.711221	12596	0.88 (0.36-2.1)	0.77	-0.952469	10990	0.73 (0.32-1.6)	0.44
TRIM31	12001.4	3027	1.05748	2019	0.169137	9662	1.24414	1566	0.62 (0.41-0.96)	0.031	-0.116897	7514	0.99 (0.69-1.4)	0.95
TMEM44	12004.9	3028	-0.473297	10468	1.93333	795	0.254709	6359	0.66 (0.21-2.1)	0.47	-0.269215	8148	0.96 (0.29-3.2)	0.95
ZNRF3	12007	3029	0.56342	4241	1.62745	1581	-1.00707	13846	1 (0.36-3)	0.93	0.285553	5932	0.85 (0.32-2.3)	0.75
SAMD13	12008.7	3030	-0.599253	11207	1.29855	2959	1.40454	1155	0.81 (0.29-2.3)	0.68	1.01308	3194	0.72 (0.25-2)	0.53
CRY1	12010.2	3031	0.248234	5962	0.862834	5543	0.685092	3780	1.1 (0.38-3.4)	0.82	0.0425184	6877	0.63 (0.24-1.7)	0.35
AMH	12010.9	3032	-0.279018	9238	1.73319	1279	0.129789	7219	0.39 (0.12-1.3)	0.12	-1.21365	12076	0.53 (0.18-1.6)	0.25
ABL2	12013.5	3033	-0.274765	9207	1.04461	4373	1.32842	1343	2.2 (0.71-6.8)	0.17	-1.4707	13089	2.5 (0.91-6.8)	0.075
RPH3A	12014.1	3034	0.374713	5252	1.68756	1389	-0.748025	12768	1.1 (0.42-3)	0.83	-0.761439	10124	0.46 (0.17-1.3)	0.13
GDF2	12015.5	3035	0.335514	5473	1.21561	3431	-0.0619187	8541	0.59 (0.19-1.8)	0.35	-2.6383	15549	0.67 (0.25-1.8)	0.42
TLE6	12015.9	3036	1.16693	1669	0.849819	5617	-0.254263	9846	1 (0.42-2.4)	0.99	-0.423891	8785	0.99 (0.48-2)	0.97
OTULIN	12017.6	3037	-0.125032	8278	0.982606	4740	1.09906	1989	0.37 (0.15-0.95)	0.039	-1.7079	13950	0.25 (0.1-0.61)	0.0021
SRD5A1	12023	3038	-0.453651	10358	2.18523	437	0.127067	7238	0.7 (0.29-1.7)	0.42	-0.745835	10065	0.49 (0.21-1.1)	0.086
CYP11B2	12025.7	3039	0.399153	5110	1.42436	2388	-0.439168	11082	0.74 (0.28-2)	0.55	-0.488716	9029	0.7 (0.29-1.7)	0.45
LRP10	12028.4	3040	-1.01256	13201	1.64703	1515	1.44233	1080	1.6 (0.77-3.2)	0.21	1.5387	1733	1.4 (0.71-2.8)	0.34
DCTN6	12031.8	3041	1.08438	1937	0.170834	9654	1.17337	1758	0.97 (0.6-1.6)	0.92	-0.403767	8704	1.5 (0.92-2.3)	0.11
RAB37	12034.5	3042	1.18085	1627	1.04846	4352	-0.666656	12365	0.55 (0.16-1.9)	0.33	-1.13586	11766	0.5 (0.16-1.5)	0.22
IFNA6	12035.4	3043	0.303377	5670	0.542788	7457	1.74121	584	0.98 (0.34-2.8)	0.97	-2.18153	15088	0.91 (0.33-2.5)	0.86
TUBGCP5	12037.8	3044	0.131362	6627	0.789096	5967	1.07921	2061	1.1 (0.38-3.2)	0.86	-0.185275	7788	1.3 (0.51-3.2)	0.61
HIC2	12037.9	3045	0.408877	5041	0.920629	5149	0.320014	5917	0.72 (0.35-1.5)	0.38	2.15505	643	0.56 (0.27-1.2)	0.13
WDR76	12039.8	3046	0.647997	3770	0.336529	8695	1.49312	964	1.2 (0.61-2.4)	0.6	-0.0151848	7102	1.3 (0.66-2.4)	0.49
ABHD17C	12041.2	3047	1.17068	1656	0.603006	7065	0.140156	7140	0.32 (0.082-1.2)	0.095	2.17428	619	0.25 (0.06-1)	0.052
ANKRD52	12047.4	3048	-0.593298	11170	1.60698	1667	0.688384	3757	0.55 (0.22-1.4)	0.2	-0.303023	8294	1.5 (0.63-3.5)	0.37
MYH2	12049.8	3049	1.0862	1930	1.00728	4577	-0.516074	11526	0.64 (0.22-1.9)	0.42	-2.66796	15572	1.5 (0.51-4.2)	0.48
DACT2	12050.2	3050	-0.135731	8349	1.43095	2359	0.23054	6509	1 (0.36-2.8)	0.99	-0.26209	8117	0.49 (0.18-1.3)	0.15
JPH3	12052.8	3051	0.0622812	7060	1.2234	3389	0.248188	6402	1.1 (0.38-3.2)	0.87	-1.94991	14618	0.54 (0.17-1.7)	0.29
FKBP5	12053.9	3052	1.37352	1104	-0.0479693	10825	1.6139	760	0.35 (0.15-0.83)	0.017	-1.46786	13075	1.8 (0.87-3.9)	0.11
TMEM9B	12056.4	3053	1.0429	2075	0.209656	9419	1.08105	2056	1.8 (0.72-4.4)	0.22	0.345673	5685	1.4 (0.59-3.2)	0.46
SERPINA2	12059	3054	0.599528	4034	0.935962	5031	0.070091	7637	0.5 (0.18-1.4)	0.18	-0.91714	10838	0.5 (0.19-1.3)	0.16
C11orf86	12059	3055	-0.0547775	7838	2.05876	595	-0.367995	10642	1.1 (0.4-2.9)	0.89	-0.991934	11155	0.66 (0.24-1.8)	0.42
ZC4H2	12061.6	3056	1.21363	1537	0.104004	10027	1.20377	1678	0.95 (0.46-2)	0.9	-0.817753	10416	0.64 (0.33-1.3)	0.2
TFF1	12061.9	3057	-0.271007	9181	1.16529	3685	0.890125	2791	1.1 (0.83-1.4)	0.54	0.0845989	6713	0.72 (0.48-1.1)	0.1
GP6	12062	3058	-0.21744	8846	1.68662	1390	0.0646289	7670	0.76 (0.33-1.7)	0.52	0.528375	4925	0.6 (0.24-1.5)	0.28
VAV2	12062.7	3059	0.484859	4636	1.57649	1787	-0.796832	12988	0.84 (0.43-1.6)	0.6	0.0964339	6673	1.2 (0.58-2.6)	0.6
FAM205C	12064	3060	1.53443	835	0.973795	4803	-0.735457	12701	0.66 (0.23-1.9)	0.44	-1.80809	14242	0.8 (0.32-2)	0.62
SCAMP4	12067.4	3061	-1.06735	13398	2.02782	637	0.943652	2552	1.4 (0.46-4.1)	0.57	0.911245	3541	0.97 (0.34-2.7)	0.95
SLC9A3R1	12068.8	3062	0.292603	5722	1.1778	3624	0.030029	7914	0.54 (0.21-1.4)	0.2	0.665733	4419	0.66 (0.29-1.5)	0.31
SLC34A3	12071.1	3063	0.159981	6451	1.27271	3092	0.0335247	7885	2.2 (0.7-6.8)	0.18	-0.748932	10080	0.62 (0.18-2.1)	0.45
TNFSF11	12073	3064	-0.225073	8879	2.67034	110	-0.290741	10095	0.9 (0.3-2.7)	0.84	-0.320932	8379	0.85 (0.29-2.5)	0.76
LIPI	12076.4	3065	1.05069	2049	0.971965	4812	-0.416435	10955	1.6 (0.35-7.4)	0.54	-1.92709	14572	1.5 (0.36-5.9)	0.59
HEATR4	12076.8	3066	-0.606547	11251	1.60175	1686	0.703541	3660	1.2 (0.49-2.7)	0.74	-2.27481	15212	1.1 (0.44-2.6)	0.89
C1orf112	12083.8	3067	1.14782	1734	0.535004	7513	0.270944	6251	1.1 (0.55-2.2)	0.78	1.83397	1118	0.89 (0.46-1.7)	0.72
P2RX6	12088.5	3068	-0.404992	10055	1.78907	1110	0.230424	6512	0.89 (0.33-2.3)	0.81	-0.569844	9363	1.4 (0.57-3.5)	0.46
CFAP65	12088.7	3069	-0.18243	8643	1.98014	703	-0.174288	9330	0.45 (0.1-2)	0.29	-2.09866	14927	0.52 (0.12-2.2)	0.38
STRIP2	12089.6	3070	1.50539	869	0.641974	6833	-0.10428	8813	0.62 (0.19-2)	0.43	0.439591	5297	1.2 (0.49-3)	0.68
VWA5B2	12092.7	3071	-0.385907	9900	1.58556	1751	0.384108	5516	0.91 (0.34-2.5)	0.86	-1.35321	12623	0.69 (0.22-2.1)	0.52
ZNF768	12093.9	3072	-0.687813	11671	1.31147	2894	1.60752	773	0.33 (0.13-0.83)	0.018	-1.79803	14215	1.1 (0.5-2.4)	0.8
CLEC4E	12094.9	3073	0.205455	6207	2.85872	52	-1.08324	14105	0.39 (0.12-1.3)	0.12	0.103431	6645	1.4 (0.52-3.6)	0.53
SLURP1	12096	3074	-0.247966	9044	1.51865	2011	0.269701	6260	0.58 (0.16-2)	0.39	-0.77375	10176	0.37 (0.098-1.4)	0.14
ADAMDEC1	12097.1	3075	0.936229	2459	1.15699	3728	-0.688682	12479	0.58 (0.35-0.97)	0.038	-0.328124	8402	1.2 (0.75-1.8)	0.49
PLEK	12097.3	3076	1.66111	646	0.751079	6201	-0.328495	10360	0.72 (0.44-1.2)	0.18	1.18831	2647	0.88 (0.52-1.5)	0.62
ASCC2	12098	3077	1.15399	1713	0.0671977	10230	1.43183	1105	0.39 (0.18-0.85)	0.018	2.7255	208	0.67 (0.34-1.3)	0.23
EMILIN2	12098.7	3078	-0.0141444	7581	1.68792	1387	-0.210479	9572	0.56 (0.18-1.7)	0.32	-1.26064	12270	1.5 (0.58-3.8)	0.4
FZD10	12099.7	3079	1.55923	795	1.03678	4413	-0.936053	13574	0.9 (0.41-1.9)	0.79	-1.1079	11656	0.97 (0.47-2)	0.94
USP5	12101.3	3080	-0.142385	8384	2.34517	278	-0.353653	10542	0.51 (0.13-2)	0.33	-0.79885	10314	0.78 (0.25-2.4)	0.66
RNF183	12103	3081	0.131775	6624	1.18438	3584	0.194452	6754	1.8 (0.64-5.3)	0.25	-1.39355	12771	0.4 (0.14-1.1)	0.088
POLR3C	12103.2	3082	-0.814222	12327	1.39086	2541	1.79669	520	1.5 (0.81-2.6)	0.21	-0.87809	10654	1.2 (0.71-2.1)	0.48
MRPL10	12106.1	3083	0.717079	3412	0.280722	9004	1.4733	1016	0.7 (0.24-2)	0.52	1.33821	2223	1.7 (0.63-4.5)	0.3
GRIN3A	12106.7	3084	0.397873	5117	1.06025	4286	0.0758286	7592	1.4 (0.62-3.3)	0.39	-1.64293	13728	1.1 (0.44-2.9)	0.8
SMCO3	12107.8	3085	0.737895	3310	0.642555	6829	0.411915	5332	1.1 (0.24-4.9)	0.91	-0.390954	8653	0.73 (0.19-2.7)	0.64
SSU72	12110.2	3086	0.14838	6527	0.69156	6558	1.38161	1212	0.94 (0.47-1.9)	0.87	1.04846	3065	0.58 (0.3-1.1)	0.12
ZNF749	12110.8	3087	1.19382	1587	0.833314	5709	-0.272042	9970	0.72 (0.32-1.6)	0.42	2.31539	488	0.9 (0.42-1.9)	0.78
LONP1	12111.4	3088	-0.53983	10844	2.48788	192	0.13627	7175	0.96 (0.4-2.3)	0.92	0.0224713	6956	1.2 (0.53-3)	0.62
RAB27B	12111.7	3089	0.691269	3541	0.278425	9021	1.58553	808	0.6 (0.37-0.97)	0.039	1.73844	1276	0.96 (0.62-1.5)	0.85
USF1	12116.6	3090	1.7542	530	0.708222	6455	-0.287336	10078	0.43 (0.19-0.99)	0.047	1.13843	2804	0.65 (0.31-1.4)	0.25
FAM89A	12119.1	3091	0.421564	4962	2.30403	319	-1.83954	15437	0.67 (0.23-2)	0.46	0.0568701	6832	0.8 (0.3-2.1)	0.65
SLC6A11	12119.8	3092	-0.178388	8614	1.26881	3116	0.494734	4810	0.58 (0.19-1.8)	0.34	1.02419	3151	0.28 (0.088-0.91)	0.034
HAS3	12122.5	3093	-0.349891	9652	1.35305	2716	0.625817	4083	0.49 (0.24-0.98)	0.043	1.3263	2262	0.91 (0.47-1.8)	0.79
TMEM176B	12123.5	3094	0.0341484	7256	1.22014	3407	0.275374	6220	1 (0.54-1.9)	0.97	-1.05307	11413	1.3 (0.65-2.4)	0.5
DCAF4L1	12123.5	3095	1.57244	771	0.0389875	10389	1.03365	2209	0.52 (0.17-1.6)	0.25	-0.094396	7425	0.16 (0.052-0.5)	0.0016
TRPV5	12123.7	3096	-0.319094	9472	1.86315	947	0.05584	7733	1.7 (0.5-5.6)	0.4	-1.63238	13706	0.31 (0.084-1.1)	0.077
PRKG2	12124.3	3097	0.551607	4308	1.97944	707	-2.21573	15648	1.4 (0.53-3.5)	0.52	-2.10168	14935	1.8 (0.74-4.3)	0.2
ZNF688	12124.8	3098	-0.257347	9098	0.967958	4837	1.5729	825	0.38 (0.13-1.2)	0.094	-2.96503	15684	0.84 (0.3-2.3)	0.74
KRT2	12127	3099	0.619114	3923	0.940233	5001	0.0210083	7985	1.1 (0.31-3.6)	0.92	-0.696999	9863	0.37 (0.1-1.4)	0.13
STX5	12127.1	3100	0.215037	6147	0.882529	5415	0.646352	3982	0.85 (0.32-2.2)	0.73	-0.422228	8778	0.99 (0.43-2.3)	0.99
C12orf29	12127.5	3101	-0.213497	8820	1.10896	3996	0.876074	2842	1.7 (1.1-2.9)	0.028	0.735957	4162	0.95 (0.6-1.5)	0.85
IBA57	12127.6	3102	0.339875	5448	1.68521	1395	-0.733943	12691	0.53 (0.17-1.7)	0.29	-1.28564	12374	0.77 (0.25-2.4)	0.65
SEC22C	12130.9	3103	1.41139	1045	0.281327	9001	0.551529	4486	1.2 (0.52-2.8)	0.66	0.157599	6428	2.3 (1-5.1)	0.05
CFAP46	12132.9	3104	1.02574	2135	0.82184	5777	-0.142692	9091	0.64 (0.12-3.3)	0.6	-1.29394	12402	0.22 (0.042-1.1)	0.069
APLP1	12136.8	3105	-0.266974	9159	1.10651	4013	1.00032	2338	1.1 (0.57-2.2)	0.75	-1.46243	13053	0.76 (0.33-1.8)	0.53
RGS20	12139.9	3106	0.233135	6047	1.85779	959	-0.732645	12685	1.3 (0.35-4.6)	0.71	-0.534319	9217	1.1 (0.37-3.2)	0.88
GRHPR	12140.1	3107	0.62992	3865	0.625639	6925	0.56469	4409	0.77 (0.37-1.6)	0.5	2.04721	777	1.2 (0.58-2.5)	0.63
TGFA	12140.7	3108	-0.0303255	7674	1.25953	3175	0.292396	6094	0.96 (0.48-1.9)	0.91	1.14361	2786	0.88 (0.48-1.6)	0.67
HMX2	12142.6	3109	0.262697	5889	1.08889	4104	0.172457	6895	0.63 (0.24-1.7)	0.35	-1.73893	14044	0.69 (0.21-2.3)	0.55
PRRG3	12143.2	3110	0.288509	5746	1.58253	1764	-0.528117	11584	0.97 (0.35-2.7)	0.95	-1.69439	13909	1.2 (0.46-2.9)	0.75
CABP5	12144.4	3111	1.20407	1556	0.609387	7030	0.080621	7549	0.79 (0.33-1.9)	0.58	-2.92136	15672	1.1 (0.49-2.4)	0.83
FBXO40	12146.5	3112	0.735534	3321	0.974529	4798	-0.166901	9280	0.67 (0.22-2.1)	0.49	-0.746916	10071	0.98 (0.34-2.8)	0.96
ADGRA1	12146.6	3113	0.878592	2701	0.981873	4748	-0.314741	10271	0.66 (0.26-1.7)	0.4	-1.74458	14057	0.6 (0.24-1.5)	0.28
SLC18A1	12147.1	3114	-0.511393	10685	2.38995	251	0.106469	7360	2.4 (0.79-7)	0.12	-0.863297	10603	0.47 (0.13-1.7)	0.26
CCDC40	12147.6	3115	0.457021	4788	0.808693	5853	0.441614	5144	0.81 (0.24-2.7)	0.72	-1.34568	12586	0.86 (0.29-2.6)	0.78
EMC3	12147.9	3116	1.08592	1932	0.308281	8845	0.72817	3537	0.85 (0.52-1.4)	0.5	2.02091	806	0.87 (0.53-1.4)	0.56
CARTPT	12148.8	3117	1.06079	2009	0.734049	6315	-0.023169	8273	1 (0.4-2.7)	0.94	-2.10427	14943	0.76 (0.28-2.1)	0.6
CATSPERE	12150.5	3118	-0.727917	11890	1.4906	2124	1.08645	2040	4.2 (0.98-18)	0.054	-0.627251	9598	1.2 (0.33-4.5)	0.76
KRT80	12150.6	3119	1.15074	1723	0.0942719	10073	1.27221	1492	0.89 (0.37-2.1)	0.79	1.33652	2228	0.63 (0.25-1.6)	0.33
HELLS	12151	3120	1.51277	857	-0.135454	11278	1.87632	435	0.96 (0.49-1.9)	0.9	0.561563	4789	1.3 (0.7-2.6)	0.37
PIERCE1	12151.5	3121	1.78914	486	-0.205735	11616	1.98963	324	0.25 (0.078-0.78)	0.017	0.705078	4286	0.56 (0.21-1.4)	0.23
CCDC68	12156	3122	-0.330902	9548	1.56942	1818	0.303651	6017	0.54 (0.21-1.4)	0.21	0.511451	4994	1.1 (0.54-2.4)	0.74
PNMA3	12159.6	3123	1.11782	1836	1.00055	4613	-0.564773	11803	0.7 (0.28-1.7)	0.44	-1.18435	11956	0.78 (0.3-2.1)	0.62
HDGF	12159.8	3124	0.779772	3102	0.183173	9577	1.84543	469	0.86 (0.44-1.7)	0.66	-0.221935	7946	0.94 (0.51-1.7)	0.85
PRG3	12160.1	3125	0.823664	2922	1.1574	3725	-0.585184	11937	1.1 (0.49-2.6)	0.78	-3.46973	15743	0.96 (0.4-2.3)	0.93
ATOX1	12161.4	3126	1.14138	1757	0.383459	8440	0.533264	4591	0.94 (0.47-1.9)	0.85	1.13502	2812	0.88 (0.45-1.7)	0.71
POP1	12162.1	3127	1.2299	1498	0.90471	5253	-0.437572	11070	1 (0.38-2.7)	0.98	0.426649	5353	0.43 (0.16-1.1)	0.088
STUM	12164.4	3128	1.06601	1987	0.981273	4751	-0.483354	11330	0.97 (0.34-2.8)	0.96	-1.44882	12995	1 (0.4-2.6)	0.96
RGN	12165.7	3129	0.332096	5496	1.40381	2483	-0.362747	10611	0.8 (0.23-2.8)	0.73	-0.481957	9002	0.88 (0.31-2.5)	0.82
PRB4	12168	3130	1.08086	1949	1.22817	3351	-1.07396	14073	0.87 (0.28-2.6)	0.8	-1.38362	12734	1.3 (0.47-3.4)	0.64
NDUFA6	12170.2	3131	1.35452	1154	0.28715	8966	0.553878	4471	1.1 (0.61-2.2)	0.67	0.86	3703	1.3 (0.68-2.4)	0.44
FBXL16	12172.5	3132	0.192299	6269	1.89878	866	-0.713391	12605	0.66 (0.22-2)	0.47	-2.65079	15559	0.45 (0.16-1.2)	0.12
PALM3	12173.8	3133	0.0485577	7162	1.41934	2416	-0.0355708	8350	0.65 (0.28-1.5)	0.31	0.878985	3641	0.69 (0.3-1.6)	0.4
BCR	12176.1	3134	0.94094	2442	0.190167	9531	1.25563	1541	0.49 (0.22-1.1)	0.084	0.0366395	6901	0.4 (0.18-0.87)	0.022
BRICD5	12177.1	3135	-0.374028	9833	1.48409	2146	0.462168	5018	0.89 (0.34-2.3)	0.81	-1.05196	11408	0.45 (0.16-1.2)	0.11
BCL9L	12182.3	3136	0.520093	4484	0.934049	5047	0.133007	7193	0.57 (0.26-1.3)	0.17	0.186486	6316	1.2 (0.54-2.5)	0.71
DCAF12	12185.4	3137	1.19774	1572	0.434325	8122	0.384411	5513	0.81 (0.44-1.5)	0.49	1.54528	1715	0.86 (0.46-1.6)	0.64
FAM83G	12187.1	3138	-0.663476	11540	1.78504	1119	0.54389	4540	1.2 (0.55-2.8)	0.6	-1.69894	13928	0.98 (0.44-2.2)	0.95
STAT1	12187.4	3139	1.63655	671	-0.0159402	10675	1.11896	1928	0.63 (0.46-0.86)	0.0037	0.774578	4022	0.78 (0.58-1.1)	0.12
DMC1	12187.7	3140	0.976979	2311	0.714821	6416	0.0572315	7718	1 (0.34-3.1)	0.95	-0.986857	11134	1.1 (0.36-3.2)	0.89
HLA-DQB1	12187.9	3141	0.812499	2962	0.263691	9118	1.23177	1604	N/A	N/A	0.712671	4251	N/A	N/A
C12orf40	12188.8	3142	-0.528776	10775	1.66753	1454	0.462901	5006	0.77 (0.21-2.9)	0.7	-0.228057	7971	0.22 (0.057-0.81)	0.024
FEM1C	12189.9	3143	1.15124	1722	0.743875	6246	-0.114627	8898	0.91 (0.31-2.7)	0.87	0.115385	6612	0.79 (0.27-2.3)	0.66
ZFAT	12190.9	3144	0.995151	2241	0.503024	7687	0.402426	5391	1.4 (0.45-4.2)	0.58	-0.317142	8363	1.6 (0.54-5.1)	0.38
C12orf54	12191.3	3145	1.10697	1882	1.18844	3559	-0.996916	13816	1.3 (0.43-4.1)	0.62	0.169492	6379	0.81 (0.3-2.2)	0.68
GPRIN1	12192.3	3146	0.0129953	7384	0.979343	4762	0.720704	3572	0.54 (0.17-1.7)	0.29	-0.824092	10449	0.54 (0.16-1.9)	0.33
KCNK9	12193.1	3147	0.0274038	7301	1.09325	4087	0.465332	4986	0.91 (0.28-3)	0.87	-1.77046	14133	0.73 (0.24-2.2)	0.57
SAFB	12194	3148	0.604802	4003	0.616936	6985	0.603145	4198	0.51 (0.18-1.5)	0.22	-0.894799	10743	0.99 (0.35-2.8)	0.99
PRLR	12195.3	3149	0.790126	3055	0.989164	4686	-0.272524	9972	0.76 (0.32-1.8)	0.53	-1.75525	14092	1.1 (0.48-2.6)	0.82
ZNF317	12196.9	3150	-0.0661835	7908	1.35683	2693	0.189438	6787	0.89 (0.3-2.7)	0.83	-0.876697	10651	1.2 (0.39-3.4)	0.8
PRDM16	12197.5	3151	-0.238351	8970	1.78133	1135	-0.016616	8239	0.46 (0.14-1.5)	0.18	-1.34827	12604	0.61 (0.23-1.6)	0.33
ARHGEF40	12197.6	3152	0.794119	3031	1.30995	2904	-0.900968	13424	1.1 (0.44-2.6)	0.86	-0.602545	9502	1.2 (0.52-2.6)	0.71
TBC1D7	12198	3153	1.42046	1028	0.695742	6524	-0.182706	9383	0.49 (0.17-1.4)	0.18	-1.00807	11221	0.74 (0.32-1.7)	0.47
NIPA2	12200.3	3154	0.616949	3937	0.627635	6910	0.557799	4449	1.3 (0.46-3.6)	0.63	0.80845	3887	1.5 (0.67-3.2)	0.34
ARHGAP42	12200.5	3155	1.82674	447	0.856102	5576	-0.607248	12042	0.82 (0.4-1.7)	0.6	1.09042	2942	1.7 (0.76-3.6)	0.2
SFTPA2	12201.2	3156	1.1238	1814	1.23539	3311	-1.18163	14408	0.67 (0.31-1.4)	0.29	-1.42579	12898	0.86 (0.45-1.6)	0.65
PAFAH2	12202.1	3157	0.773966	3129	0.410134	8269	0.840289	3016	0.54 (0.19-1.5)	0.25	3.65204	26	0.54 (0.19-1.5)	0.25
SAMD14	12202.2	3158	-0.290546	9312	2.05212	601	-0.0991818	8777	1.4 (0.54-3.8)	0.46	-2.00469	14729	1.3 (0.48-3.3)	0.65
C10orf67	12204.3	3159	0.907209	2577	0.759885	6158	0.0372592	7860	2.1 (0.5-9)	0.3	-0.891436	10723	0.95 (0.25-3.6)	0.94
ADGRV1	12204.9	3160	0.599918	4029	0.484073	7805	0.93094	2611	2.9 (0.9-9.2)	0.075	-1.67739	13847	0.24 (0.048-1.2)	0.087
PIK3R6	12206.1	3161	-0.137275	8360	1.6522	1502	-0.0473908	8433	1.1 (0.37-3.1)	0.9	-2.21234	15138	0.92 (0.34-2.5)	0.87
SESN2	12207.3	3162	-0.174337	8585	0.900214	5280	1.54356	875	1.1 (0.43-3)	0.81	1.20864	2584	0.58 (0.22-1.6)	0.29
SUPV3L1	12208.9	3163	1.32666	1228	0.893292	5319	-0.500581	11423	0.45 (0.18-1.1)	0.082	0.935684	3451	1.8 (0.79-4.3)	0.16
STAT4	12210.1	3164	0.981144	2295	1.21979	3408	-0.928217	13545	0.42 (0.15-1.2)	0.097	-0.671246	9767	1.3 (0.51-3.2)	0.59
APOBEC4	12214.5	3165	1.45796	953	0.944431	4981	-0.688577	12478	0.41 (0.12-1.4)	0.14	0.634047	4523	0.38 (0.087-1.6)	0.19
MAP2K1	12214.7	3166	-1.1346	13628	1.83886	1002	1.15728	1803	0.83 (0.36-1.9)	0.66	1.38903	2093	1.9 (0.92-4)	0.084
RGS13	12216.7	3167	0.627204	3882	1.23018	3340	-0.495849	11397	0.62 (0.24-1.6)	0.33	0.549798	4835	0.93 (0.36-2.4)	0.87
TBC1D2	12217.2	3168	-0.499212	10619	1.27867	3064	1.0344	2202	0.69 (0.38-1.2)	0.21	0.44079	5291	1.6 (0.9-2.7)	0.11
KIAA1586	12217.5	3169	1.23152	1494	1.09825	4052	-0.915832	13482	1.4 (0.64-2.9)	0.41	0.684848	4352	1.5 (0.8-2.8)	0.2
TSPAN10	12217.6	3170	0.902726	2596	0.728935	6345	0.0858739	7500	0.78 (0.25-2.4)	0.66	-2.47044	15416	0.69 (0.25-1.9)	0.47
ATP5MC1	12218.2	3171	3.58449	3	-0.162701	11415	1.25867	1534	0.89 (0.4-2)	0.77	2.20645	589	0.79 (0.42-1.5)	0.49
ADGRF3	12218.9	3172	1.18382	1613	0.568512	7308	0.147354	7077	0.48 (0.16-1.4)	0.18	-0.337665	8447	0.53 (0.18-1.6)	0.27
BMP3	12221.2	3173	1.38118	1086	0.0330969	10420	1.13256	1882	0.72 (0.43-1.2)	0.21	1.23803	2492	1 (0.64-1.6)	0.99
POC1B	12221.8	3174	0.623045	3903	0.514762	7625	0.805978	3170	1.2 (0.58-2.6)	0.6	0.508173	5005	1.1 (0.54-2.3)	0.76
CDH17	12222.9	3175	0.0458331	7180	2.02294	646	-0.56554	11808	0.87 (0.39-2)	0.75	-1.99997	14723	0.94 (0.42-2.1)	0.88
TMEM101	12223	3176	-0.212682	8808	0.999139	4618	1.14044	1851	1.2 (0.39-3.9)	0.71	1.32439	2268	0.87 (0.34-2.2)	0.77
ARNTL	12230.7	3177	0.216135	6140	1.17202	3652	0.0783131	7567	0.98 (0.42-2.3)	0.96	-1.37245	12689	1.1 (0.49-2.5)	0.81
C9orf131	12231.6	3178	0.816357	2946	0.98888	4687	-0.3039	10197	0.6 (0.21-1.7)	0.34	-0.668586	9755	0.69 (0.26-1.9)	0.46
POMK	12231.9	3179	0.437655	4887	0.742704	6258	0.568462	4387	0.6 (0.24-1.5)	0.27	-0.358783	8527	1.9 (0.87-4.4)	0.1
H2BC14	12233.1	3180	1.16922	1659	-0.0394424	10788	1.94923	373	1 (0.75-1.4)	0.86	0.881068	3632	0.96 (0.71-1.3)	0.82
PRUNE1	12239.7	3181	3.17129	12	0.0487619	10329	0.707608	3642	0.79 (0.35-1.8)	0.58	0.286473	5927	0.58 (0.26-1.3)	0.18
ANO1	12240	3182	-0.96748	13020	2.51623	175	0.581173	4313	1.1 (0.7-1.8)	0.64	-1.15644	11839	1.3 (0.83-1.9)	0.27
LONRF3	12240.7	3183	0.561553	4257	1.22109	3403	-0.386592	10781	0.78 (0.22-2.7)	0.7	-0.224244	7957	0.95 (0.29-3.1)	0.93
DDX50	12240.7	3184	1.14589	1740	0.129403	9874	1.09083	2021	0.44 (0.16-1.2)	0.12	0.409982	5419	1.5 (0.57-4.2)	0.4
TDO2	12241.6	3185	0.398736	5112	2.29343	330	-1.83587	15434	0.82 (0.28-2.4)	0.72	0.528306	4926	1.2 (0.52-2.8)	0.65
ACOT7	12246.2	3186	0.0445533	7190	1.92249	822	-0.510901	11501	0.57 (0.14-2.3)	0.42	0.455395	5248	0.58 (0.16-2.1)	0.41
BCL3	12247.2	3187	-0.0652913	7900	2.50413	184	-0.548923	11700	0.78 (0.33-1.8)	0.56	-1.80985	14245	1 (0.44-2.3)	0.99
MYO16	12250.1	3188	-0.35939	9715	1.3953	2522	0.530421	4608	0.78 (0.21-3)	0.72	-0.740362	10033	0.46 (0.13-1.6)	0.23
TNFAIP6	12250.4	3189	0.571335	4178	1.24842	3241	-0.463574	11224	1.4 (0.74-2.5)	0.32	-1.5202	13277	2 (1.1-3.6)	0.016
DCST2	12250.8	3190	0.332391	5495	0.710135	6441	0.799122	3195	0.7 (0.25-1.9)	0.49	0.103636	6643	0.62 (0.23-1.7)	0.35
CYSRT1	12255.6	3191	-0.56893	11008	1.58959	1731	0.590998	4267	1.2 (0.45-3.2)	0.71	1.23308	2514	0.34 (0.13-0.9)	0.03
UNKL	12256.1	3192	0.381442	5215	1.43674	2334	-0.50796	11475	0.65 (0.17-2.5)	0.53	-0.969115	11045	0.86 (0.26-2.8)	0.8
LAMTOR4	12257.9	3193	1.5389	826	0.696602	6521	-0.246733	9795	0.46 (0.17-1.2)	0.12	0.573183	4750	0.31 (0.12-0.8)	0.015
PLEKHG7	12260.3	3194	0.254265	5932	1.34608	2744	-0.224235	9663	0.86 (0.27-2.8)	0.81	-1.59287	13554	0.98 (0.32-3)	0.98
RIOX1	12260.5	3195	-0.115365	8218	0.980951	4753	0.953077	2516	2.4 (0.82-7.2)	0.11	-1.02494	11294	1 (0.37-3)	0.93
BTN3A2	12262.7	3196	0.727653	3365	0.588212	7167	0.480639	4902	0.48 (0.28-0.82)	0.0079	-0.0419316	7212	0.65 (0.39-1.1)	0.1
CTDP1	12263	3197	-0.149161	8431	1.73243	1283	-0.110428	8859	0.4 (0.1-1.6)	0.19	-0.84282	10513	0.47 (0.15-1.4)	0.19
EXO5	12263.1	3198	0.462288	4754	0.339225	8679	3.44208	2	0.91 (0.45-1.8)	0.8	-0.419045	8769	0.87 (0.4-1.9)	0.72
WIPF3	12264.2	3199	-1.24229	13988	1.7696	1165	1.44859	1066	0.84 (0.38-1.8)	0.66	-1.97505	14665	1.1 (0.5-2.2)	0.89
ACVRL1	12264.6	3200	-0.0445794	7775	2.55111	151	-0.590746	11977	0.61 (0.23-1.7)	0.33	-1.38904	12758	0.78 (0.3-2)	0.61
FBN3	12264.8	3201	0.855129	2803	0.764373	6126	0.0580074	7711	1.1 (0.24-4.7)	0.93	-1.75224	14079	0.67 (0.14-3.1)	0.61
SLC25A25	12265.6	3202	-0.0698731	7928	1.29855	2958	0.252221	6382	0.82 (0.25-2.7)	0.75	0.345713	5684	0.43 (0.15-1.2)	0.12
RARRES2	12268.3	3203	0.145743	6539	1.6286	1576	-0.432046	11039	0.94 (0.55-1.6)	0.83	-0.922752	10860	1.1 (0.63-1.8)	0.83
CD96	12268.7	3204	2.25361	144	0.467359	7923	0.00187683	8115	0.42 (0.26-0.71)	0.00098	-0.199252	7849	0.87 (0.55-1.4)	0.55
MFHAS1	12270.9	3205	0.780498	3101	0.444339	8054	0.715022	3600	0.69 (0.36-1.3)	0.27	-1.91331	14526	1.2 (0.64-2.2)	0.61
GPR27	12274.5	3206	0.217737	6130	0.728376	6348	0.958562	2502	0.45 (0.12-1.6)	0.22	-0.792899	10286	0.45 (0.15-1.4)	0.16
LRFN4	12276.3	3207	0.814339	2957	1.12998	3878	-0.566494	11816	0.66 (0.32-1.4)	0.27	-2.66149	15566	1.3 (0.61-2.8)	0.49
PRMT9	12278.1	3208	1.12697	1802	0.645662	6806	0.0342667	7879	0.34 (0.09-1.3)	0.12	0.356373	5636	0.86 (0.28-2.6)	0.79
GPR61	12280	3209	-0.0192329	7611	1.41616	2436	0.0357398	7867	1.1 (0.37-3.3)	0.86	-0.313078	8340	0.58 (0.18-1.8)	0.34
DNM1L	12282.2	3210	0.458783	4774	0.712204	6429	0.580014	4319	1.1 (0.59-2)	0.78	1.03085	3126	1.1 (0.64-1.9)	0.71
DNAJC5G	12283.7	3211	0.16073	6447	1.01832	4508	0.37251	5586	1.1 (0.49-2.5)	0.8	-1.62279	13671	0.67 (0.31-1.5)	0.32
PIAS3	12284.2	3212	-0.0231733	7640	0.718358	6395	2.10384	251	1.8 (1-3.3)	0.049	1.76761	1227	1.1 (0.64-1.8)	0.79
B2M	12285.9	3213	0.935022	2466	0.249177	9205	1.00012	2341	0.82 (0.62-1.1)	0.17	1.88866	1017	0.96 (0.73-1.3)	0.79
VMO1	12287.3	3214	-0.306169	9394	1.33335	2799	0.52909	4612	1.8 (0.66-4.8)	0.25	-1.31016	12471	1.2 (0.38-3.6)	0.78
PAFAH1B2	12289.6	3215	1.57506	764	-0.127375	11236	1.52007	915	0.47 (0.19-1.2)	0.11	0.869645	3673	1.1 (0.51-2.5)	0.77
C6orf47	12293.5	3216	1.42566	1017	0.314229	8815	0.432152	5194	0.42 (0.16-1.1)	0.082	-0.757101	10117	0.62 (0.24-1.6)	0.33
SLC25A22	12293.9	3217	-0.243817	9015	1.00806	4571	1.16718	1778	0.46 (0.16-1.3)	0.14	-1.42098	12881	0.64 (0.24-1.7)	0.39
TGM5	12296.6	3218	0.625613	3895	1.61722	1614	-1.37177	14837	0.89 (0.32-2.5)	0.82	-0.770168	10165	0.46 (0.16-1.3)	0.15
FBXL3	12296.7	3219	1.10571	1886	0.555811	7392	0.205029	6671	1.1 (0.35-3.6)	0.85	0.684377	4354	1.3 (0.44-4.1)	0.6
SIPA1	12296.7	3220	-0.0745395	7957	2.41841	236	-0.533511	11613	0.72 (0.2-2.6)	0.62	0.198906	6272	0.4 (0.12-1.3)	0.13
GCHFR	12298	3221	-1.24598	14003	2.47875	197	0.852515	2963	1.1 (0.49-2.6)	0.79	-0.690963	9837	0.42 (0.18-1)	0.052
EFCAB12	12301.9	3222	0.458563	4777	1.27578	3076	-0.385259	10774	1.1 (0.38-3.3)	0.85	-0.992607	11162	0.32 (0.1-1)	0.051
GPC2	12302.9	3223	1.04158	2084	0.743844	6247	-0.0685145	8590	0.42 (0.16-1.1)	0.077	-1.30748	12457	0.36 (0.13-0.99)	0.047
KCTD19	12309.9	3224	0.747817	3255	0.523053	7578	0.571433	4364	0.69 (0.19-2.5)	0.58	-1.9267	14571	0.64 (0.2-2)	0.44
UEVLD	12310.6	3225	0.414786	5003	0.704792	6478	0.6528	3949	0.76 (0.22-2.6)	0.66	-0.0382445	7194	1.7 (0.52-5.4)	0.39
RAB11FIP4	12311.5	3226	1.17849	1636	0.753648	6186	-0.180087	9370	0.21 (0.078-0.56)	0.002	1.91758	974	0.52 (0.2-1.4)	0.19
MSC	12312.2	3227	-0.164802	8532	1.60362	1679	0.0117234	8049	1.3 (0.48-3.4)	0.62	-1.2147	12079	1.8 (0.68-4.6)	0.25
PRDM7	12313.4	3228	0.217123	6135	1.67049	1440	-0.590152	11969	0.79 (0.35-1.8)	0.58	-1.74952	14070	0.59 (0.27-1.3)	0.19
TMEM132C	12314.3	3229	1.17469	1645	0.599238	7090	0.0709358	7631	0.55 (0.2-1.5)	0.26	-0.492082	9048	0.46 (0.16-1.3)	0.14
ATG16L2	12316.2	3230	0.569672	4193	0.378952	8461	1.33333	1331	0.38 (0.11-1.3)	0.12	-0.313618	8343	0.93 (0.31-2.8)	0.9
BMP4	12319.8	3231	-0.229097	8912	2.01076	664	-0.193426	9459	0.99 (0.33-3)	0.99	-0.80101	10330	1.3 (0.45-3.7)	0.64
HSPA8	12319.9	3232	0.0832738	6932	0.774063	6062	1.10106	1979	1.2 (0.78-1.8)	0.45	1.947	921	0.97 (0.68-1.4)	0.85
DCTN5	12322.4	3233	-0.643552	11430	1.66831	1450	0.57962	4324	0.71 (0.37-1.4)	0.3	1.13192	2826	0.83 (0.44-1.6)	0.57
SIGLECL1	12323.6	3234	0.0557113	7113	0.930567	5074	0.710822	3617	1.7 (0.68-4.4)	0.25	-1.70858	13954	1.3 (0.53-3.3)	0.55
TESMIN	12323.6	3235	-0.468519	10437	2.76704	74	-0.0413102	8395	2.8 (0.91-8.7)	0.073	-2.53238	15474	1.7 (0.56-5.3)	0.34
CCDC172	12323.8	3236	0.408151	5046	1.15024	3765	-0.144493	9108	0.86 (0.26-2.9)	0.81	-1.2061	12041	0.84 (0.31-2.3)	0.74
OR1E1	12324.8	3237	0.268144	5863	1.76588	1175	-0.776248	12891	0.66 (0.25-1.7)	0.4	-1.49728	13192	0.73 (0.28-1.9)	0.53
TTC13	12325.4	3238	0.218879	6125	1.0544	4323	0.23442	6485	1.7 (0.51-5.9)	0.38	-0.452927	8904	0.75 (0.25-2.2)	0.6
ARHGDIA	12325.5	3239	-0.384525	9891	1.25312	3214	0.804844	3173	0.91 (0.39-2.1)	0.82	-0.977424	11095	1.7 (0.72-3.8)	0.23
FADS1	12326.1	3240	0.306149	5656	0.799654	5911	0.619574	4122	1.1 (0.65-2)	0.65	-1.1309	11747	1.6 (0.93-2.6)	0.093
EZH2	12326.4	3241	0.344413	5421	0.438381	8095	2.05035	279	1.2 (0.7-2.2)	0.46	1.37193	2130	0.99 (0.58-1.7)	0.96
UNC13B	12328.5	3242	1.22201	1514	-0.00558622	10624	1.44263	1079	1.1 (0.45-2.7)	0.82	1.69758	1379	0.5 (0.19-1.3)	0.17
PLA2G2A	12329	3243	1.26529	1398	1.26141	3166	-1.96819	15531	0.7 (0.46-1.1)	0.11	-0.636717	9636	0.89 (0.62-1.3)	0.51
GPHA2	12330.2	3244	-0.208251	8777	1.12314	3921	0.750446	3436	0.84 (0.25-2.8)	0.78	-2.1455	15021	0.26 (0.084-0.83)	0.023
MAG	12330.9	3245	0.491435	4597	1.10751	4004	-0.171213	9312	1.3 (0.44-3.8)	0.64	-0.0657932	7305	0.87 (0.34-2.2)	0.77
FAAP100	12334.2	3246	0.402082	5089	1.17273	3648	-0.16823	9290	0.47 (0.19-1.1)	0.091	-2.3109	15254	1.3 (0.55-2.9)	0.58
INTS9	12335.5	3247	0.250118	5956	1.16865	3671	0.0191997	7997	0.87 (0.35-2.2)	0.77	-0.593076	9464	1.4 (0.6-3.4)	0.41
E2F8	12337.1	3248	-0.149366	8436	0.797867	5921	2.43472	111	1 (0.5-2.1)	0.97	0.444605	5278	0.65 (0.33-1.3)	0.21
ZBTB7B	12337.4	3249	2.21074	166	0.466386	7926	-0.0122454	8209	0.49 (0.16-1.4)	0.19	-1.10848	11657	0.82 (0.29-2.3)	0.71
PHOSPHO1	12341.2	3250	0.466866	4739	0.905991	5244	0.194622	6752	0.6 (0.23-1.5)	0.27	-1.5832	13515	0.71 (0.3-1.7)	0.44
RFX6	12342.4	3251	1.4698	933	0.411742	8262	0.236752	6468	0.15 (0.026-0.87)	0.034	-2.90379	15668	1.7 (0.48-6.2)	0.4
COL27A1	12344.8	3252	0.740721	3296	1.34579	2746	-0.948346	13626	0.69 (0.25-1.9)	0.48	-2.28029	15219	1.2 (0.48-2.8)	0.74
TMEM70	12347.2	3253	1.83738	436	0.621131	6947	-0.232645	9713	0.92 (0.41-2.1)	0.84	1.11387	2878	0.92 (0.44-1.9)	0.82
MYBBP1A	12348	3254	0.170765	6394	1.5517	1895	-0.387578	10790	0.31 (0.11-0.86)	0.025	0.732887	4173	2.1 (0.72-6.3)	0.17
RELA	12351.1	3255	-0.475124	10478	1.35219	2721	0.771186	3319	1.2 (0.46-3.2)	0.69	-0.572821	9378	1.2 (0.48-3)	0.7
FOXF2	12351.9	3256	0.264151	5881	1.20126	3499	-0.0519835	8466	0.51 (0.2-1.3)	0.17	-2.39588	15344	0.69 (0.3-1.6)	0.38
LIPJ	12352.5	3257	0.937577	2455	0.401823	8317	0.60696	4185	1.3 (0.28-5.6)	0.76	-1.29736	12415	0.45 (0.099-2)	0.3
IDI2	12352.6	3258	0.456943	4789	0.766581	6109	0.458231	5045	0.83 (0.28-2.4)	0.73	-0.348288	8489	1.5 (0.59-4)	0.38
TRIM46	12352.7	3259	-0.03869	7729	0.819369	5797	1.31047	1399	1.2 (0.46-3.3)	0.68	-2.58472	15518	0.53 (0.19-1.4)	0.21
DLL1	12355.8	3260	-0.516885	10719	2.02943	634	0.159323	6977	1.2 (0.51-2.7)	0.7	-1.668	13820	1.8 (0.85-4)	0.12
DOT1L	12355.9	3261	-1.81729	15213	2.30895	312	1.43104	1107	1.4 (0.56-3.7)	0.45	-0.52887	9200	0.6 (0.23-1.5)	0.28
GLYR1	12356.7	3262	0.271719	5836	0.74614	6232	0.774647	3306	0.76 (0.33-1.7)	0.51	0.709721	4266	0.58 (0.25-1.3)	0.2
C2orf69	12359.9	3263	1.14319	1749	0.633351	6887	0.0256936	7957	0.63 (0.26-1.5)	0.31	-1.07968	11527	0.56 (0.24-1.3)	0.2
CROCC	12360.1	3264	0.72591	3373	1.41108	2451	-1.08456	14109	0.56 (0.23-1.4)	0.21	-1.55973	13430	0.72 (0.31-1.7)	0.45
IMPG1	12361.8	3265	1.85264	417	0.213589	9394	0.451331	5082	0.43 (0.094-2)	0.29	-0.0226941	7127	0.9 (0.22-3.7)	0.88
SLFN11	12363.4	3266	-0.513878	10698	1.36112	2676	0.817992	3111	1.3 (0.79-2.1)	0.31	-1.09984	11618	1.2 (0.74-1.8)	0.5
NUAK2	12363.4	3267	0.875256	2710	1.45613	2258	-1.84631	15442	0.33 (0.1-1.1)	0.067	-0.791893	10280	1.5 (0.56-3.9)	0.44
AP1M2	12368	3268	0.996624	2239	0.00485352	10563	2.15473	225	0.73 (0.36-1.5)	0.39	1.768	1225	0.71 (0.35-1.5)	0.35
SCAF1	12369.1	3269	0.187502	6294	1.35796	2688	-0.193173	9456	0.39 (0.14-1)	0.06	-0.869897	10624	1 (0.4-2.5)	1
NCR1	12369.6	3270	1.45336	964	0.496558	7728	0.0862134	7498	0.52 (0.19-1.4)	0.2	-1.47339	13099	0.56 (0.21-1.5)	0.25
SLC22A4	12370.1	3271	0.300282	5682	0.638355	6858	0.997082	2355	0.94 (0.33-2.6)	0.9	-1.30025	12430	2.8 (1.1-7.1)	0.026
BACE2	12370.4	3272	0.274957	5824	0.716935	6402	0.838563	3024	1.6 (0.5-4.9)	0.44	1.29452	2348	0.56 (0.19-1.7)	0.29
DIXDC1	12371.8	3273	0.577667	4145	1.01762	4513	-0.138974	9068	0.64 (0.27-1.6)	0.33	-2.85585	15653	1.5 (0.64-3.5)	0.35
FAM117A	12372.5	3274	1.27988	1363	1.22601	3369	-1.66504	15276	0.28 (0.096-0.84)	0.023	-0.894044	10738	0.57 (0.2-1.6)	0.28
CHRM5	12375.6	3275	0.639024	3811	1.15934	3718	-0.438487	11080	1.5 (0.51-4.5)	0.46	1.17403	2697	1 (0.37-2.8)	0.95
EMID1	12376.9	3276	0.0104534	7403	1.70753	1330	-0.344088	10471	0.85 (0.3-2.4)	0.75	-2.91904	15671	0.72 (0.27-1.9)	0.51
N4BP3	12385.1	3277	0.193635	6261	0.902489	5266	0.532067	4597	1.3 (0.47-3.5)	0.64	0.671772	4398	0.49 (0.17-1.4)	0.19
ANKRD2	12385.3	3278	-0.0950697	8082	1.8975	870	-0.332089	10388	1.2 (0.48-2.8)	0.74	-1.54454	13368	0.74 (0.32-1.7)	0.47
ACTR2	12385.8	3279	0.783834	3083	0.858083	5566	-0.0715085	8611	0.86 (0.41-1.8)	0.68	1.47182	1903	1.2 (0.59-2.4)	0.63
ARHGEF2	12386.6	3280	0.883216	2685	0.796339	5931	-0.0553773	8488	0.86 (0.34-2.2)	0.76	-0.882857	10678	1.4 (0.53-3.6)	0.51
DDX39A	12386.7	3281	-0.0510149	7809	0.881122	5426	1.07939	2059	0.67 (0.3-1.5)	0.33	0.51252	4991	1.1 (0.57-2.3)	0.72
KIF2B	12390	3282	-0.817515	12345	1.5355	1960	1.05016	2156	1.5 (0.7-3.1)	0.3	-1.73196	14019	0.74 (0.34-1.6)	0.44
ZNF239	12391.8	3283	1.04668	2061	0.743574	6252	-0.100452	8784	0.92 (0.36-2.3)	0.85	1.19277	2633	1.3 (0.52-3.1)	0.59
ABCB9	12392.2	3284	0.125554	6657	1.35387	2709	-0.11932	8936	0.44 (0.1-1.9)	0.26	0.242782	6108	0.53 (0.13-2.2)	0.37
NEFL	12395.9	3285	1.15986	1692	1.02627	4467	-0.742989	12743	0.77 (0.33-1.8)	0.55	0.388777	5501	0.79 (0.29-2.1)	0.64
IMPG2	12397.8	3286	0.63343	3840	0.997344	4630	-0.175168	9334	1.3 (0.52-3.3)	0.56	-1.17062	11891	0.68 (0.26-1.8)	0.43
TBATA	12398.4	3287	0.975816	2315	1.29532	2975	-1.31106	14706	1.3 (0.37-4.5)	0.69	-0.925578	10873	0.39 (0.12-1.3)	0.12
RSPH3	12399.4	3288	-0.747824	11990	1.4919	2120	0.987558	2380	1.7 (0.49-6)	0.4	-0.700115	9876	1 (0.33-3.3)	0.95
NFRKB	12405.7	3289	-0.124257	8269	0.834321	5703	1.52779	901	0.57 (0.23-1.4)	0.22	2.73408	206	0.79 (0.34-1.9)	0.6
BPI	12407.2	3290	-0.0244379	7643	1.89413	875	-0.434691	11054	1.6 (0.47-5.3)	0.46	-2.40314	15352	0.85 (0.23-3.1)	0.8
ECI1	12408.1	3291	0.914977	2546	0.129824	9872	1.39125	1182	0.39 (0.12-1.3)	0.12	1.90502	990	0.58 (0.2-1.7)	0.33
RNF207	12409.7	3292	0.414581	5005	0.668768	6680	0.689952	3749	0.49 (0.15-1.6)	0.25	1.67452	1418	0.57 (0.19-1.7)	0.32
MEX3D	12410	3293	-1.06616	13389	2.42115	235	0.64424	3991	0.83 (0.31-2.3)	0.72	0.0382631	6896	0.62 (0.23-1.6)	0.33
MRPL58	12411.2	3294	0.917785	2532	0.530971	7535	0.356979	5684	0.26 (0.073-0.92)	0.037	0.827656	3816	0.83 (0.27-2.5)	0.74
SEC61B	12414.2	3295	0.312758	5612	2.24676	367	-1.43617	14972	1.5 (0.7-3.1)	0.31	0.454681	5249	0.71 (0.37-1.4)	0.31
STAR	12415.6	3296	-0.0213234	7626	1.11267	3980	0.440737	5148	0.86 (0.3-2.4)	0.77	-1.59851	13576	0.29 (0.097-0.89)	0.031
APOL2	12416	3297	1.17068	1655	0.324748	8759	0.52868	4615	0.36 (0.17-0.77)	0.0084	1.79354	1188	0.55 (0.27-1.1)	0.099
ADPRH	12417.8	3298	0.350136	5395	1.99035	684	-1.29909	14685	0.98 (0.4-2.4)	0.97	-1.13478	11763	1 (0.43-2.4)	0.96
AVL9	12419	3299	1.65081	655	-0.153809	11364	1.44447	1075	1.2 (0.48-2.8)	0.74	2.0006	839	1 (0.42-2.6)	0.94
PHF13	12419.4	3300	0.459716	4771	0.708894	6452	0.543661	4542	0.55 (0.17-1.8)	0.31	1.33494	2236	0.92 (0.35-2.4)	0.86
WRNIP1	12419.6	3301	0.191546	6272	1.41655	2435	-0.285973	10069	0.47 (0.15-1.5)	0.21	0.14912	6463	0.59 (0.19-1.8)	0.36
SPATA45	12420	3302	0.748662	3249	1.08468	4128	-0.457862	11191	1 (0.36-3.1)	0.93	-1.12765	11730	1.3 (0.51-3.5)	0.55
UBE2V2	12422.4	3303	0.578232	4143	1.18245	3597	-0.411788	10922	0.88 (0.36-2.1)	0.77	0.801874	3908	0.76 (0.35-1.7)	0.49
ADPRHL1	12423.6	3304	-0.265292	9144	1.23669	3307	0.592269	4261	1.1 (0.29-4.4)	0.87	-2.02952	14787	0.62 (0.16-2.4)	0.5
TRIM7	12425.4	3305	-0.152512	8460	1.90814	845	-0.271791	9967	1.2 (0.38-4.1)	0.72	-1.55609	13410	0.37 (0.12-1.2)	0.096
PWWP2A	12425.4	3306	0.944929	2424	0.845062	5647	-0.196937	9483	0.51 (0.17-1.6)	0.25	-0.471118	8972	0.49 (0.15-1.6)	0.23
CDH1	12425.4	3307	0.231616	6054	0.803153	5891	0.685591	3776	0.98 (0.73-1.3)	0.92	1.49134	1850	0.86 (0.66-1.1)	0.25
TRIM15	12427.3	3308	-0.0465588	7783	2.02334	645	-0.483512	11331	0.58 (0.16-2)	0.39	-0.599895	9494	0.73 (0.24-2.3)	0.59
HGD	12429	3309	0.782678	3088	1.27227	3094	-0.900254	13421	1 (0.46-2.4)	0.93	-1.69487	13912	1.2 (0.54-2.7)	0.64
GDAP1L1	12431.8	3310	0.260115	5902	0.973926	4800	0.292061	6097	0.47 (0.17-1.3)	0.15	-0.890786	10719	0.84 (0.33-2.2)	0.72
MCRS1	12432	3311	-1.4825	14611	1.76539	1177	1.84706	465	0.67 (0.2-2.2)	0.52	0.0939975	6682	0.34 (0.098-1.2)	0.088
DRD2	12432.7	3312	-0.698083	11722	1.7594	1194	0.530773	4604	1.3 (0.43-3.8)	0.66	-1.03958	11351	0.73 (0.19-2.8)	0.65
KCNA7	12436.3	3313	0.293146	5717	1.4678	2208	-0.4844	11337	0.54 (0.18-1.7)	0.29	-0.904727	10792	0.72 (0.28-1.9)	0.51
HPN	12437.5	3314	-0.255051	9088	1.44542	2299	0.263134	6299	1.1 (0.35-3.3)	0.89	-1.99662	14717	0.6 (0.21-1.8)	0.35
RAD54L	12439.2	3315	-0.0371341	7721	0.942553	4993	0.816107	3116	1.1 (0.44-2.6)	0.9	0.293757	5899	0.99 (0.46-2.1)	0.98
OR10H2	12443	3316	0.585204	4111	1.26289	3153	-0.572661	11858	0.79 (0.31-2)	0.61	-2.1022	14939	0.67 (0.28-1.7)	0.39
POLR1G	12444.2	3317	0.0684174	7029	1.13933	3820	0.253361	6371	0.39 (0.17-0.9)	0.028	-2.19565	15116	1.1 (0.54-2.4)	0.75
XIRP2	12445.6	3318	0.893578	2630	1.38087	2590	-1.50975	15079	0.35 (0.12-1.1)	0.067	-0.977792	11099	0.61 (0.2-1.9)	0.39
ZNF792	12446.7	3319	1.13768	1766	0.525557	7563	0.187379	6804	0.54 (0.19-1.5)	0.23	-0.0276214	7147	0.98 (0.37-2.6)	0.96
KIRREL2	12449.5	3320	0.667064	3670	0.421913	8199	0.875938	2843	1.1 (0.44-2.8)	0.82	-1.29892	12425	0.33 (0.12-0.92)	0.035
IER5L	12451	3321	-1.14197	13650	1.50547	2078	2.29742	163	0.85 (0.36-2)	0.71	-0.214107	7919	0.68 (0.32-1.4)	0.31
PPTC7	12451.6	3322	-0.145999	8407	1.24272	3278	0.395787	5434	0.67 (0.22-2)	0.48	0.0575457	6831	1 (0.38-2.6)	1
PIWIL4	12455.7	3323	1.16184	1687	0.261768	9128	0.653538	3938	1.1 (0.46-2.6)	0.83	-1.68053	13857	1.1 (0.54-2.4)	0.72
NMRAL1	12457.9	3324	1.09076	1919	-0.00670017	10632	1.6332	727	0.24 (0.079-0.7)	0.0093	0.034355	6906	0.81 (0.31-2.1)	0.66
MACO1	12459.5	3325	2.01616	273	0.245852	9217	0.33668	5816	0.91 (0.4-2.1)	0.82	1.34004	2220	0.96 (0.43-2.2)	0.93
SLC35A4	12459.6	3326	1.14427	1746	0.465463	7932	0.28379	6151	0.63 (0.21-1.9)	0.41	1.23418	2506	0.95 (0.32-2.8)	0.92
DGKQ	12461.7	3327	-0.6414	11421	1.77184	1158	0.437795	5163	0.6 (0.19-1.9)	0.4	-1.60079	13587	0.41 (0.14-1.2)	0.12
ZSWIM9	12462	3328	1.32591	1230	0.0134602	10522	1.11574	1940	0.39 (0.13-1.2)	0.093	-2.73655	15605	1.5 (0.52-4.6)	0.44
TTYH3	12462.7	3329	-0.918124	12805	1.5286	1981	1.23494	1591	1.5 (0.76-3)	0.24	-0.142499	7612	0.94 (0.46-1.9)	0.87
VPS37C	12463.8	3330	-0.944488	12929	1.8499	978	0.768322	3335	1.3 (0.43-4)	0.64	2.66729	235	0.44 (0.15-1.3)	0.14
FTCD	12464.4	3331	0.150024	6512	1.30369	2938	-0.10835	8845	0.74 (0.25-2.1)	0.57	-2.7055	15592	0.77 (0.27-2.2)	0.63
ASCL5	12466.8	3332	0.880142	2691	0.745275	6238	0.0125957	8045	1 (0.39-2.8)	0.94	-1.07608	11509	0.31 (0.12-0.77)	0.011
AOC2	12466.8	3333	-0.117027	8228	1.50685	2068	0.0133888	8039	0.67 (0.33-1.4)	0.28	1.02025	3171	0.61 (0.3-1.3)	0.19
NDUFA3	12468.8	3334	2.24467	148	-0.166293	11432	1.16858	1772	0.39 (0.17-0.89)	0.025	0.818719	3856	0.54 (0.27-1.1)	0.086
SRPRA	12472.2	3335	1.14662	1737	0.112856	9971	1.01531	2283	0.69 (0.34-1.4)	0.29	2.01506	816	0.77 (0.39-1.6)	0.47
STK10	12476.3	3336	0.108851	6770	1.55359	1883	-0.349298	10516	0.38 (0.16-0.92)	0.032	1.19887	2612	0.77 (0.35-1.7)	0.51
ADCY10	12476.7	3337	0.929278	2487	1.21	3462	-0.960233	13675	1 (0.26-3.9)	1	0.583304	4703	0.67 (0.19-2.4)	0.53
RASGEF1C	12480.1	3338	0.378881	5230	0.874622	5454	0.321447	5907	0.52 (0.17-1.6)	0.25	-1.56547	13452	0.59 (0.2-1.8)	0.35
GPR158	12483.1	3339	0.593288	4063	0.806863	5863	0.185647	6814	0.94 (0.35-2.5)	0.9	-0.0472433	7232	0.4 (0.14-1.1)	0.085
SH3BP5L	12484.4	3340	-0.325763	9517	1.45865	2246	0.326379	5871	1.5 (0.59-3.6)	0.42	-1.31634	12494	0.74 (0.33-1.7)	0.47
HES7	12486.8	3341	0.694522	3521	1.09015	4101	-0.420778	10978	1 (0.53-2)	0.95	-1.17141	11899	0.66 (0.33-1.3)	0.25
CRYBA4	12486.9	3342	-0.0518936	7814	0.845687	5640	1.14626	1834	1.1 (0.41-3.1)	0.82	-2.17977	15086	0.86 (0.34-2.2)	0.75
TRPM8	12488.1	3343	0.236494	6027	0.985628	4711	0.278642	6195	2 (0.57-6.9)	0.29	-0.674019	9779	1 (0.29-3.6)	0.96
FFAR2	12489.3	3344	-0.655871	11499	1.37377	2617	1.00751	2309	1.4 (0.58-3.3)	0.46	-0.982832	11118	0.7 (0.27-1.8)	0.46
C21orf58	12490.6	3345	-0.0418801	7763	0.684563	6599	2.54946	78	1 (0.32-3.3)	0.96	-0.804632	10356	0.64 (0.21-1.9)	0.42
LSM5	12491.8	3346	1.83021	442	0.582669	7213	-0.19526	9472	1.2 (0.61-2.3)	0.6	0.876195	3650	1.3 (0.67-2.4)	0.46
NRG3	12493.1	3347	0.436776	4891	1.46545	2219	-0.71618	12617	2.1 (0.69-6.1)	0.2	-2.15789	15054	0.64 (0.19-2.1)	0.47
RNF25	12493.6	3348	-1.64508	14948	2.54589	155	1.08225	2054	2.2 (0.91-5.4)	0.08	-0.273316	8165	1.4 (0.61-3.3)	0.42
CD69	12495.5	3349	0.0635561	7054	1.64988	1509	-0.399396	10859	1.1 (0.56-2.1)	0.82	-1.28055	12347	0.73 (0.36-1.5)	0.37
ZFTA	12495.8	3350	0.246019	5981	1.29024	3001	-0.206722	9551	0.87 (0.3-2.5)	0.79	-1.92221	14553	0.65 (0.22-1.9)	0.44
POP5	12497.5	3351	1.81847	455	0.585527	7188	-0.202213	9512	0.88 (0.33-2.4)	0.8	1.03625	3105	0.94 (0.35-2.5)	0.91
DNMT1	12500.8	3352	-0.422685	10161	1.21255	3449	0.916935	2669	1.1 (0.53-2.2)	0.83	-0.652556	9702	1 (0.54-1.9)	0.95
PSTK	12504.8	3353	0.915485	2542	0.553065	7408	0.292793	6092	0.45 (0.14-1.5)	0.18	0.18862	6308	1.1 (0.39-3.3)	0.83
FOXRED1	12505.3	3354	0.0511783	7151	0.846003	5638	0.879194	2830	0.36 (0.12-1.1)	0.067	1.61961	1542	0.52 (0.19-1.4)	0.2
CTSW	12508.8	3355	0.87057	2731	0.636958	6866	0.178561	6865	0.46 (0.21-1)	0.049	1.02024	3172	0.95 (0.49-1.8)	0.87
DSG1	12511.6	3356	0.0392739	7225	1.13821	3830	0.278104	6198	1.2 (0.78-2)	0.36	-1.56496	13449	0.65 (0.35-1.2)	0.18
FTHL17	12513.8	3357	-0.139112	8365	1.77185	1157	-0.227596	9676	0.71 (0.25-2)	0.52	-1.54654	13373	0.52 (0.2-1.4)	0.19
CCNB1	12515.8	3358	0.662298	3694	0.250032	9198	1.47088	1022	0.77 (0.37-1.6)	0.49	2.55499	292	1.1 (0.6-1.9)	0.8
ACTR3B	12517.5	3359	-0.514728	10707	1.46683	2213	0.588577	4280	0.72 (0.27-1.9)	0.51	-0.416299	8758	0.62 (0.24-1.6)	0.31
HSPA12B	12518.1	3360	0.405047	5064	1.01202	4553	0.0269462	7945	0.73 (0.29-1.9)	0.51	-1.21526	12086	0.81 (0.34-1.9)	0.64
NASP	12518.1	3361	0.630218	3863	0.21437	9391	1.90213	413	0.97 (0.52-1.8)	0.92	0.0881856	6699	0.79 (0.46-1.4)	0.39
THAP7	12521.3	3362	0.727884	3361	0.392088	8382	0.827512	3076	0.85 (0.27-2.6)	0.77	0.608011	4610	0.57 (0.21-1.6)	0.29
RAB8A	12521.3	3363	1.19109	1595	0.419113	8225	0.318336	5926	0.68 (0.3-1.5)	0.36	1.78261	1205	1.1 (0.49-2.3)	0.9
HDAC2	12521.9	3364	0.523868	4460	0.742451	6261	0.378287	5553	1.3 (0.73-2.1)	0.41	0.792766	3942	1.3 (0.8-2)	0.33
ACBD4	12521.9	3365	-0.0188325	7607	1.00171	4605	0.607541	4182	0.14 (0.042-0.46)	0.0013	0.889178	3605	0.89 (0.36-2.2)	0.79
TMED3	12522.5	3366	-0.143243	8388	1.29872	2956	0.275795	6214	1 (0.41-2.5)	0.98	3.49401	37	0.65 (0.28-1.5)	0.32
LTB	12522.7	3367	0.797712	3021	1.31519	2880	-1.08411	14107	0.48 (0.17-1.4)	0.17	-1.41828	12867	0.76 (0.28-2.1)	0.6
MAP2K2	12526	3368	-0.686632	11665	2.10691	533	0.286853	6131	0.77 (0.28-2.1)	0.62	-0.304181	8302	0.42 (0.16-1.1)	0.075
THEMIS	12526.9	3369	0.905864	2589	1.07099	4217	-0.628993	12178	0.53 (0.22-1.3)	0.15	-0.268156	8145	0.96 (0.45-2.1)	0.92
CBX2	12527.6	3370	0.168773	6404	0.53255	7524	1.97125	339	0.73 (0.29-1.9)	0.51	-1.31191	12477	1 (0.46-2.3)	0.97
HAPLN1	12528.6	3371	0.879817	2694	0.0302834	10435	2.39874	121	0.3 (0.087-1)	0.052	1.37811	2122	1.7 (0.62-4.5)	0.31
BDH1	12529.2	3372	0.438543	4880	1.21297	3446	-0.326963	10352	0.57 (0.28-1.2)	0.14	0.3233	5779	0.46 (0.21-1)	0.055
DAGLA	12531.5	3373	0.84178	2850	0.667303	6693	0.148591	7068	0.5 (0.2-1.2)	0.13	-0.243823	8033	0.61 (0.26-1.4)	0.26
ITK	12534	3374	1.08434	1938	0.857075	5570	-0.35306	10540	0.37 (0.14-0.99)	0.047	-0.16191	7676	0.58 (0.24-1.4)	0.23
PABIR3	12534.9	3375	-1.06211	13377	1.62172	1597	1.22048	1639	1.2 (0.42-3.3)	0.75	-0.921816	10853	1.6 (0.57-4.6)	0.36
ZNF384	12536.6	3376	-1.49559	14644	1.66029	1474	2.71114	49	0.96 (0.3-3.1)	0.94	0.0553096	6837	0.66 (0.24-1.8)	0.42
TFAP2D	12537.5	3377	-0.0541	7833	1.43887	2322	-0.0202738	8258	2 (0.52-7.4)	0.32	-0.684905	9818	0.74 (0.22-2.5)	0.63
H2AC4	12539.3	3378	1.07438	1969	0.438049	8100	0.361144	5660	0.33 (0.096-1.2)	0.086	0.413957	5407	1 (0.39-2.8)	0.93
CHMP1A	12541	3379	-1.62459	14914	1.8685	935	1.65295	700	0.93 (0.33-2.6)	0.89	0.319816	5798	0.87 (0.37-2.1)	0.76
TRMT5	12541.6	3380	-0.0368406	7720	0.92015	5152	0.841121	3009	1.7 (0.48-5.9)	0.41	-1.21169	12067	2.3 (0.74-7.4)	0.15
R3HDML	12543.9	3381	0.225448	6087	2.48478	193	-1.38956	14868	0.8 (0.3-2.2)	0.66	-1.00052	11196	0.65 (0.26-1.7)	0.37
ANXA13	12544	3382	1.81	465	1.06974	4222	-1.65719	15267	0.56 (0.19-1.6)	0.29	-1.3052	12448	2.5 (1.1-5.6)	0.034
EDNRB	12545.5	3383	0.837304	2863	1.26667	3131	-1.02102	13898	0.33 (0.093-1.1)	0.079	-0.891616	10724	1 (0.35-2.8)	1
CTNNA2	12549.3	3384	-0.0111086	7554	0.789936	5962	1.19106	1712	0.95 (0.29-3.1)	0.93	-0.893674	10736	0.59 (0.16-2.3)	0.44
NOXA1	12550.1	3385	-1.11789	13575	1.84367	991	0.945461	2543	1.4 (0.48-4)	0.55	-2.77261	15624	0.63 (0.22-1.8)	0.38
LKAAEAR1	12551.2	3386	-0.14322	8387	1.26854	3118	0.312305	5960	0.64 (0.32-1.3)	0.22	-1.95704	14630	1.1 (0.57-2.2)	0.75
HPCAL4	12551.5	3387	0.229344	6068	1.06204	4274	0.145553	7094	0.8 (0.25-2.6)	0.71	-2.14432	15016	0.38 (0.11-1.4)	0.14
VPS72	12551.8	3388	2.40475	96	-0.0340807	10759	0.776416	3295	0.39 (0.15-0.97)	0.043	-0.0407138	7205	0.89 (0.4-2)	0.77
TSHB	12552.4	3389	0.199918	6233	1.74872	1225	-0.735027	12697	0.44 (0.12-1.7)	0.23	-0.802505	10344	0.31 (0.08-1.2)	0.09
ALDOB	12553.2	3390	1.77025	515	0.753651	6185	-0.504677	11453	0.99 (0.29-3.4)	0.98	-2.82997	15638	1.4 (0.48-4.2)	0.54
ZC3HC1	12554.6	3391	0.87111	2727	1.09441	4078	-0.652801	12298	1.4 (0.44-4.1)	0.6	-1.91263	14524	2 (0.7-5.6)	0.2
CLDN2	12555.8	3392	1.44305	981	0.59106	7149	-0.120087	8939	0.76 (0.25-2.3)	0.63	-1.58268	13513	1.1 (0.4-2.8)	0.9
FRRS1L	12555.8	3393	0.280059	5797	1.61513	1627	-0.704985	12563	0.52 (0.17-1.6)	0.25	-1.5756	13485	0.47 (0.16-1.4)	0.17
S100G	12557.6	3394	0.448684	4832	1.57181	1810	-0.944403	13609	0.72 (0.18-3)	0.65	-1.51041	13242	0.51 (0.15-1.8)	0.29
REPS2	12557.7	3395	1.15833	1696	-0.0208675	10703	1.43199	1104	1.2 (0.51-2.8)	0.69	-0.36674	8560	0.89 (0.39-2)	0.78
CAMKK1	12558.7	3396	2.07637	232	0.817562	5808	-0.711168	12594	0.24 (0.079-0.75)	0.013	-1.15046	11820	1.7 (0.65-4.3)	0.28
KIF9	12559.3	3397	1.90203	370	0.563952	7341	-0.193481	9460	0.24 (0.072-0.81)	0.021	0.431606	5337	0.52 (0.18-1.5)	0.22
RALBP1	12559.7	3398	1.63575	673	0.00819705	10545	0.868031	2887	0.58 (0.34-0.99)	0.044	1.57649	1643	0.71 (0.44-1.2)	0.17
INIP	12562	3399	0.698222	3505	0.271023	9076	1.22822	1617	0.58 (0.16-2.1)	0.4	0.461709	5217	0.75 (0.26-2.2)	0.61
ITGA2B	12562.1	3400	-1.09719	13503	2.46417	202	0.607641	4181	0.96 (0.31-3)	0.95	-1.11832	11699	0.35 (0.11-1.1)	0.066
GNA11	12562.4	3401	-0.906024	12745	1.30909	2907	2.497	95	1 (0.29-3.6)	0.97	-0.600163	9495	0.88 (0.24-3.2)	0.84
FAM167B	12564.9	3402	-0.0650439	7897	0.780374	6024	1.41888	1128	0.77 (0.29-2.1)	0.6	-1.85758	14386	1.2 (0.46-3.2)	0.7
EXOSC2	12565.2	3403	1.61183	715	-0.290155	11984	2.54272	81	0.93 (0.54-1.6)	0.78	1.19526	2626	1.2 (0.73-1.9)	0.51
SLC45A2	12570.2	3404	0.166655	6412	0.919496	5155	0.474324	4946	0.71 (0.26-2)	0.51	-1.36717	12663	0.55 (0.21-1.4)	0.22
SLC20A1	12570.8	3405	1.61523	705	0.108548	10000	0.659883	3906	0.62 (0.39-0.97)	0.038	2.04132	782	1 (0.68-1.5)	1
H2BC13	12571.2	3406	0.916429	2539	0.871677	5480	-0.266212	9916	0.9 (0.59-1.4)	0.63	1.01072	3204	1.1 (0.75-1.7)	0.59
TNFSF13B	12573.4	3407	0.74946	3243	1.07692	4169	-0.499086	11415	0.73 (0.32-1.7)	0.46	0.264603	6016	1.1 (0.47-2.5)	0.86
ATP13A5	12573.7	3408	-0.24144	8992	1.59786	1705	0.0412039	7836	1 (0.38-2.8)	0.95	-0.19437	7826	0.72 (0.28-1.9)	0.49
TNFRSF1A	12577.8	3409	-0.396853	9987	1.93813	778	-0.00902525	8183	1.2 (0.59-2.6)	0.58	-0.249455	8062	1.1 (0.57-2.3)	0.7
NLRP13	12577.8	3410	0.0967309	6844	1.93422	791	-0.734667	12695	0.74 (0.2-2.8)	0.66	-1.05106	11401	0.25 (0.067-0.91)	0.035
EPS8	12579.1	3411	0.61028	3966	0.481487	7821	0.758919	3388	0.79 (0.52-1.2)	0.26	1.56237	1672	1.2 (0.86-1.8)	0.24
EPHX4	12579.3	3412	-0.337482	9583	0.957883	4892	1.53667	890	0.96 (0.39-2.4)	0.93	-1.55618	13411	0.47 (0.17-1.3)	0.15
CPT1C	12583.8	3413	1.25468	1428	0.966964	4844	-0.747041	12762	0.9 (0.44-1.8)	0.77	-1.86026	14393	0.62 (0.28-1.3)	0.23
RNF17	12584.2	3414	1.47455	923	0.91466	5189	-0.762603	12831	0.73 (0.14-3.9)	0.71	-1.36728	12664	0.58 (0.11-3.2)	0.53
TSPAN5	12586.3	3415	0.306916	5646	0.420414	8213	2.15406	226	1 (0.52-2)	0.94	0.500649	5039	0.89 (0.45-1.7)	0.73
OR1I1	12586.8	3416	0.553072	4299	1.67815	1419	-1.5862	15183	1.1 (0.47-2.5)	0.86	-2.36234	15302	1 (0.45-2.3)	0.98
FGL2	12586.9	3417	1.3435	1185	1.01304	4541	-0.965831	13699	0.39 (0.19-0.81)	0.012	-1.02756	11304	1.2 (0.61-2.4)	0.59
GIPC3	12591.2	3418	-0.303641	9382	1.68069	1414	0.0367804	7864	0.96 (0.37-2.5)	0.94	-0.505364	9111	0.84 (0.38-1.9)	0.68
TMEM17	12591.4	3419	0.367145	5304	0.927158	5096	0.201533	6699	1.9 (0.43-8.2)	0.4	-1.35668	12633	1.1 (0.31-4.3)	0.84
STAMBPL1	12592.9	3420	1.03928	2091	0.619396	6963	0.051818	7764	0.3 (0.12-0.78)	0.014	0.297075	5886	1.3 (0.54-3)	0.57
DDX20	12593.3	3421	0.279275	5803	0.964349	4856	0.240985	6442	0.41 (0.093-1.8)	0.24	0.51463	4981	1.3 (0.36-4.4)	0.72
SAR1A	12595	3422	0.372363	5264	1.47652	2176	-0.664501	12356	0.68 (0.29-1.6)	0.38	0.834015	3792	2.1 (0.91-4.7)	0.084
SCARA5	12603.6	3423	0.703338	3480	1.49928	2097	-1.52491	15099	0.62 (0.22-1.8)	0.38	-1.34747	12599	0.42 (0.16-1.1)	0.082
CFAP57	12603.9	3424	0.177083	6359	0.690106	6569	0.988174	2379	1 (0.34-2.9)	1	-0.178783	7763	0.59 (0.23-1.5)	0.28
GIMAP6	12604.6	3425	0.832593	2885	1.24789	3245	-0.980697	13761	0.77 (0.35-1.7)	0.52	-1.04311	11363	0.93 (0.41-2.1)	0.86
CDKN3	12605.8	3426	0.857016	2797	0.037038	10399	2.23314	189	1.7 (0.67-4.5)	0.25	0.0718362	6772	1.8 (0.8-4.2)	0.15
CDK2	12606.1	3427	0.749129	3247	0.40295	8311	0.728096	3539	0.78 (0.42-1.5)	0.45	2.77555	187	0.87 (0.5-1.5)	0.62
IHH	12606.2	3428	0.587753	4097	1.44373	2305	-0.996778	13815	0.71 (0.27-1.8)	0.48	-0.654603	9714	0.42 (0.14-1.3)	0.12
PODNL1	12607.5	3429	-0.91146	12771	2.04527	608	0.542666	4547	0.76 (0.3-2)	0.57	-1.42507	12895	1.8 (0.79-4.2)	0.16
TMUB2	12607.9	3430	-0.847141	12505	1.31609	2877	1.73951	586	0.86 (0.29-2.5)	0.78	0.495494	5060	0.52 (0.17-1.5)	0.23
ZNF483	12608.2	3431	2.03394	255	0.552107	7415	-0.210945	9578	1.3 (0.4-4.4)	0.64	-1.64849	13751	0.77 (0.25-2.4)	0.65
PPM1N	12609.1	3432	0.418396	4981	0.582049	7217	0.811848	3137	0.45 (0.15-1.3)	0.15	-1.04992	11397	0.93 (0.39-2.2)	0.86
PPP2R2C	12609.2	3433	-0.849036	12509	2.02662	639	0.48605	4869	1.6 (0.62-4.2)	0.33	-1.97409	14662	1 (0.4-2.7)	0.93
KRT79	12609.6	3434	-0.423064	10167	1.28502	3029	0.702035	3673	0.98 (0.41-2.4)	0.96	-0.587254	9442	0.94 (0.41-2.1)	0.88
SIX3	12609.9	3435	0.381316	5216	0.340826	8664	2.82202	28	0.79 (0.35-1.8)	0.56	0.994602	3261	0.68 (0.31-1.5)	0.33
MRGBP	12610.1	3436	0.793757	3035	0.134998	9847	1.52409	911	1.1 (0.35-3.3)	0.92	-0.626681	9593	1.5 (0.53-4.1)	0.46
CSHL1	12610.2	3437	-0.62419	11336	1.80826	1063	0.346111	5752	1.8 (0.66-4.8)	0.25	-1.09155	11585	0.65 (0.23-1.8)	0.41
LRRC45	12612.9	3438	0.64787	3771	0.764813	6122	0.157357	6988	0.41 (0.15-1.1)	0.085	-1.13275	11755	0.88 (0.36-2.2)	0.78
MORN3	12615.1	3439	-0.0106619	7550	0.863611	5539	0.921732	2654	1.7 (0.59-4.9)	0.33	-1.07885	11524	0.53 (0.18-1.6)	0.26
GHR	12616.1	3440	1.86568	406	1.07079	4218	-1.9158	15498	0.65 (0.21-2)	0.46	-1.588	13525	1.1 (0.39-3)	0.87
HCFC1R1	12616.2	3441	-0.168362	8553	1.29967	2954	0.282723	6159	0.68 (0.24-2)	0.48	0.0336811	6910	1 (0.39-2.6)	0.98
MNS1	12617.2	3442	1.39227	1074	0.495522	7735	0.0457586	7800	0.91 (0.52-1.6)	0.75	0.162501	6406	1.4 (0.81-2.5)	0.22
ARF5	12617.2	3443	0.649237	3764	0.229204	9312	1.53328	897	0.42 (0.13-1.4)	0.16	0.066353	6792	1.1 (0.41-2.9)	0.85
CCR2	12621.1	3444	2.31736	114	0.84704	5632	-0.84738	13221	0.4 (0.16-1)	0.05	0.797812	3922	0.63 (0.25-1.6)	0.33
CAMK2A	12621.8	3445	0.615741	3941	1.55906	1858	-1.41269	14926	0.63 (0.25-1.6)	0.33	-1.02674	11299	1.1 (0.45-2.7)	0.83
H2AW	12622	3446	1.82367	451	0.385819	8424	0.101393	7389	0.71 (0.27-1.9)	0.5	1.30066	2329	0.68 (0.28-1.7)	0.41
CDR2L	12623.1	3447	-0.82115	12360	1.78683	1115	0.60312	4199	0.71 (0.34-1.5)	0.36	0.55852	4801	0.86 (0.42-1.7)	0.67
CYP4F22	12624.3	3448	0.0987502	6830	0.6777	6636	1.22981	1610	0.7 (0.37-1.3)	0.28	1.49696	1836	0.8 (0.46-1.4)	0.44
KLK15	12625.2	3449	0.744959	3268	1.28336	3037	-0.953318	13646	1 (0.32-3.1)	1	-1.65871	13790	0.5 (0.15-1.7)	0.26
C1QA	12625.5	3450	0.509157	4531	0.963792	4858	-0.0342593	8336	0.77 (0.5-1.2)	0.22	0.267334	6004	0.94 (0.61-1.4)	0.76
CSRNP2	12627.2	3451	-0.263994	9133	1.93265	797	-0.195627	9474	1.3 (0.66-2.6)	0.43	1.32261	2270	0.96 (0.47-2)	0.91
CD3E	12629	3452	0.700435	3495	1.13394	3855	-0.557683	11759	0.4 (0.19-0.84)	0.016	-0.347978	8487	0.74 (0.38-1.4)	0.37
PLSCR2	12630.3	3453	0.966796	2350	0.0731088	10195	1.35667	1272	2 (0.57-7.1)	0.28	-0.932198	10910	0.79 (0.24-2.6)	0.69
LLGL1	12636.3	3454	-0.168644	8555	0.841114	5671	1.48189	991	1.4 (0.4-4.6)	0.62	0.149323	6460	1.2 (0.32-4.9)	0.75
NUP42	12638.7	3455	0.293968	5712	0.69103	6562	0.758089	3393	1.6 (0.51-4.8)	0.44	1.00179	3235	1.1 (0.44-2.9)	0.79
SALL4	12639.5	3456	-0.85937	12542	1.35581	2698	1.51354	936	1.3 (0.77-2.3)	0.3	-2.02694	14779	1.3 (0.76-2.1)	0.36
PSMB1	12640	3457	0.859016	2787	0.260641	9137	0.913904	2686	1.3 (0.45-3.8)	0.62	1.7284	1299	1.9 (0.78-4.4)	0.16
TMEM71	12640.2	3458	0.323812	5540	0.484676	7798	1.35495	1277	0.61 (0.22-1.7)	0.34	-1.8162	14262	1.2 (0.44-3)	0.77
TULP1	12640.2	3459	0.680866	3581	0.583092	7211	0.428019	5229	0.9 (0.39-2.1)	0.8	-1.74102	14050	0.88 (0.39-2)	0.77
MCM3	12642.8	3460	0.762377	3186	0.0710063	10206	2.58545	68	0.45 (0.21-0.95)	0.037	0.406615	5428	1 (0.52-1.9)	1
DIPK1C	12643.3	3461	-0.352901	9671	1.57726	1785	0.181659	6836	3.6 (1.1-12)	0.035	-1.28893	12382	0.36 (0.12-1.1)	0.061
TXNRD2	12643.6	3462	-0.0187161	7605	0.987234	4699	0.595489	4238	1 (0.36-3)	0.94	-0.628765	9605	0.92 (0.35-2.4)	0.87
KLHL8	12643.8	3463	0.887201	2661	0.4051	8298	0.552013	4482	0.45 (0.2-1)	0.062	-0.373276	8585	0.6 (0.29-1.2)	0.16
NALCN	12644.5	3464	0.43341	4907	1.15674	3731	-0.275215	9988	0.83 (0.19-3.5)	0.8	-1.30082	12433	1.3 (0.28-6.5)	0.71
CBLN4	12645.2	3465	0.786559	3070	0.96099	4874	-0.341595	10452	1.5 (0.31-6.8)	0.64	-1.04047	11356	0.5 (0.11-2.3)	0.37
SH3GL3	12647.1	3466	-0.452535	10350	2.61169	133	-0.133608	9027	1.7 (0.37-8)	0.49	-0.0300186	7158	0.6 (0.15-2.5)	0.48
PREX1	12647.5	3467	0.252185	5941	1.32286	2843	-0.304257	10202	0.27 (0.11-0.67)	0.0047	0.204003	6255	0.73 (0.32-1.7)	0.46
RPS4Y1	12649.1	3468	-0.359225	9714	1.58847	1737	0.176738	6877	0.97 (0.79-1.2)	0.78	0.447563	5269	0.96 (0.79-1.2)	0.68
PAQR7	12650	3469	1.33189	1213	0.567227	7319	-0.0505633	8459	0.65 (0.36-1.2)	0.15	2.8514	161	0.93 (0.56-1.6)	0.79
TMPRSS6	12650.3	3470	-0.0943629	8079	1.79497	1096	-0.34375	10467	0.85 (0.23-3.2)	0.81	-0.623392	9576	0.62 (0.18-2.1)	0.45
RIPK4	12653.5	3471	-0.52003	10731	1.16227	3701	1.21287	1656	0.92 (0.43-2)	0.84	0.720654	4217	0.52 (0.26-1)	0.056
SLC16A3	12653.5	3472	0.186788	6302	1.25116	3228	-0.122726	8955	1.1 (0.41-2.9)	0.86	0.528998	4921	1.1 (0.42-2.6)	0.91
GLB1L	12654.1	3473	0.277961	5810	1.50969	2057	-0.580566	11909	0.59 (0.16-2.2)	0.43	-1.75601	14094	1.5 (0.42-5.1)	0.55
ABTB1	12660.7	3474	-0.0423941	7767	1.21191	3451	0.243137	6427	0.77 (0.22-2.7)	0.68	-1.68245	13865	0.94 (0.33-2.6)	0.9
TRIM54	12661.1	3475	1.10456	1891	0.376616	8468	0.416462	5301	0.6 (0.21-1.8)	0.36	-1.28169	12354	0.62 (0.22-1.7)	0.37
UTY	12661.1	3476	-0.119821	8246	1.19999	3505	0.364908	5633	0.66 (0.34-1.3)	0.23	0.735837	4165	0.9 (0.48-1.7)	0.73
PANX2	12661.2	3477	0.69662	3509	0.642212	6832	0.29197	6099	0.3 (0.11-0.82)	0.019	-0.0160991	7106	1.2 (0.52-2.6)	0.7
GPR156	12663.9	3478	-0.425238	10178	1.88942	881	0.0348426	7875	0.82 (0.3-2.2)	0.7	-3.10984	15712	0.67 (0.26-1.7)	0.41
RBPJ	12665.2	3479	-0.361019	9727	1.05237	4330	1.12097	1923	1.4 (0.73-2.7)	0.31	0.345281	5688	1.2 (0.7-2.2)	0.46
H3C3	12668.5	3480	3.52181	4	-0.413631	12488	1.97037	340	0.35 (0.12-1)	0.058	0.185702	6320	0.79 (0.27-2.3)	0.66
PREB	12670.8	3481	0.89375	2628	0.0611876	10264	1.5786	816	0.19 (0.062-0.6)	0.0046	1.12044	2859	0.57 (0.2-1.6)	0.3
ISCA2	12671.1	3482	-0.667777	11566	1.14412	3791	2.00851	312	0.72 (0.25-2.1)	0.55	-1.43951	12960	0.77 (0.31-1.9)	0.58
NSUN2	12671.3	3483	-0.720839	11845	1.5999	1695	0.656658	3924	0.96 (0.53-1.7)	0.88	0.204313	6250	0.7 (0.42-1.2)	0.17
PTPN22	12675.2	3484	1.71183	587	0.533099	7521	-0.133125	9024	0.58 (0.25-1.3)	0.19	-1.18534	11961	0.9 (0.42-2)	0.79
ZNF473	12675.3	3485	1.35466	1153	-0.181911	11493	1.72905	600	0.45 (0.17-1.2)	0.12	-0.115695	7511	1 (0.38-2.6)	1
SCN1A	12676.7	3486	0.210073	6177	0.820368	5789	0.589138	4275	1.6 (0.59-4.5)	0.35	-1.79666	14209	0.38 (0.11-1.3)	0.12
NYX	12677.7	3487	0.549208	4316	1.04518	4371	-0.228224	9679	0.75 (0.26-2.1)	0.59	-1.46014	13044	0.67 (0.22-2)	0.48
KIF23	12678.4	3488	-0.538931	10838	1.12311	3923	1.42098	1124	1.2 (0.72-1.9)	0.53	1.31147	2302	1.4 (0.89-2.1)	0.16
IFNLR1	12678.8	3489	-0.267836	9163	1.88229	908	-0.171839	9317	0.66 (0.23-1.9)	0.44	0.555448	4814	0.46 (0.16-1.3)	0.15
PFKFB1	12680	3490	0.53186	4418	1.02749	4464	-0.178163	9358	0.46 (0.15-1.5)	0.19	-0.13563	7588	0.59 (0.2-1.7)	0.33
IL15	12682.1	3491	0.231246	6057	1.29154	2988	-0.251692	9823	0.4 (0.11-1.4)	0.16	-1.35924	12645	1.9 (0.67-5.3)	0.24
GPR50	12682.3	3492	0.0596598	7076	2.31959	305	-0.916887	13491	1.1 (0.3-4.3)	0.84	-0.843612	10516	0.7 (0.19-2.6)	0.6
LRRC4B	12684.8	3493	-0.414382	10109	1.51068	2053	0.343757	5770	0.65 (0.24-1.8)	0.41	-1.50884	13232	0.38 (0.13-1.1)	0.072
FGF2	12687.1	3494	0.24326	5991	0.864075	5537	0.458195	5046	1 (0.28-3.9)	0.95	-1.88431	14454	0.86 (0.25-2.9)	0.8
SGSM1	12691.2	3495	0.0145972	7379	1.0955	4070	0.32806	5860	1.4 (0.48-4.2)	0.53	-0.202862	7870	0.3 (0.11-0.87)	0.026
ZCCHC2	12691.3	3496	-1.23435	13961	1.93827	777	0.918641	2666	0.52 (0.089-3)	0.46	-0.602141	9500	0.58 (0.12-2.9)	0.51
CCDC28B	12691.3	3497	0.484443	4641	0.545226	7449	0.768016	3341	0.71 (0.21-2.4)	0.58	-1.6633	13800	0.57 (0.18-1.8)	0.34
ING2	12691.7	3498	1.74747	540	-0.307754	12056	1.8738	438	0.33 (0.099-1.1)	0.073	-0.409286	8730	1.7 (0.6-5)	0.31
LRP2	12692.9	3499	1.31982	1253	1.10651	4012	-1.35881	14817	1.6 (0.58-4.6)	0.36	0.496734	5055	0.46 (0.12-1.8)	0.28
ORMDL2	12693.8	3500	0.50558	4543	0.891388	5337	0.0822223	7532	1.1 (0.57-2)	0.86	3.59299	28	0.72 (0.41-1.3)	0.26
GCKR	12695.3	3501	0.282506	5780	1.74301	1241	-0.941386	13594	0.8 (0.27-2.4)	0.68	-1.13112	11749	0.67 (0.25-1.8)	0.44
DPF2	12696.8	3502	0.722613	3390	1.10764	4003	-0.557592	11757	0.41 (0.16-1)	0.055	-0.880107	10662	1.2 (0.5-2.7)	0.74
MAGEC1	12697.8	3503	0.175167	6373	0.689465	6572	0.94836	2533	0.87 (0.33-2.3)	0.78	-1.10582	11649	0.84 (0.3-2.4)	0.74
CNOT8	12698.1	3504	2.04474	246	-0.020899	10704	0.743273	3464	0.13 (0.031-0.53)	0.0043	-0.0308812	7162	1 (0.3-3.3)	0.99
ZDHHC1	12698.8	3505	0.154429	6489	1.21141	3454	-0.034549	8339	0.97 (0.33-2.9)	0.96	-2.93765	15676	1.5 (0.56-4)	0.42
CSK	12700	3506	1.07018	1979	0.812803	5832	-0.318737	10297	0.23 (0.076-0.69)	0.0091	0.886513	3616	0.65 (0.21-2)	0.45
ACSBG1	12700.1	3507	1.04132	2086	0.478269	7841	0.263308	6295	0.74 (0.3-1.8)	0.52	-2.0087	14742	1.2 (0.49-2.9)	0.71
RAC2	12700.4	3508	0.622097	3908	1.35733	2692	-0.92513	13527	0.78 (0.51-1.2)	0.26	0.210448	6227	0.96 (0.65-1.4)	0.86
PLCXD3	12700.9	3509	0.714701	3422	0.745337	6237	0.0932422	7440	1.1 (0.67-1.7)	0.77	0.543251	4862	0.92 (0.51-1.6)	0.77
CAGE1	12701.1	3510	-0.450606	10339	1.79532	1095	0.115595	7304	1 (0.31-3.2)	0.99	-0.896769	10753	0.62 (0.22-1.7)	0.35
SLC22A5	12701.8	3511	-0.0847634	8016	1.24743	3247	0.226294	6537	0.32 (0.13-0.79)	0.013	0.129897	6549	1.2 (0.59-2.5)	0.58
OXSM	12705.1	3512	1.99449	289	-0.36203	12268	1.89187	420	0.39 (0.11-1.3)	0.13	1.52353	1774	1 (0.36-3)	0.93
CHRNG	12707.1	3513	0.298637	5689	1.32105	2856	-0.369598	10655	1 (0.3-3.7)	0.95	-1.7231	13985	1.1 (0.3-4)	0.9
SCOC	12708.4	3514	0.300815	5678	0.902187	5270	0.298149	6050	1.2 (0.47-2.9)	0.75	-0.00840534	7077	1.4 (0.56-3.3)	0.5
CCDC110	12708.6	3515	0.392828	5156	1.31902	2865	-0.497946	11410	1.2 (0.39-3.6)	0.75	-0.932919	10913	0.87 (0.31-2.5)	0.79
C9orf72	12710.1	3516	1.87386	399	0.73216	6327	-0.541331	11649	1.9 (0.5-7.3)	0.34	-1.35452	12627	1.3 (0.39-4.3)	0.67
NLRC3	12710.3	3517	1.36315	1129	0.865247	5530	-0.6217	12122	0.49 (0.18-1.3)	0.15	-1.42571	12897	0.65 (0.28-1.5)	0.32
AIMP2	12710.8	3518	0.992127	2247	0.0191406	10492	1.47611	1006	1.3 (0.68-2.5)	0.42	1.27503	2402	0.93 (0.49-1.8)	0.83
MICOS13	12711.1	3519	0.915037	2545	0.477612	7845	0.363307	5646	0.34 (0.11-1.1)	0.075	-1.52171	13282	0.99 (0.38-2.6)	0.98
ZFP92	12711.6	3520	-0.47412	10471	1.92369	818	0.0653173	7664	1.8 (0.65-4.8)	0.27	-2.43193	15372	1.1 (0.44-2.6)	0.86
SPINK4	12712.2	3521	-0.395505	9975	2.52557	168	-0.217884	9626	1.1 (0.76-1.7)	0.51	0.505055	5019	0.87 (0.5-1.5)	0.6
IL37	12712.2	3522	0.869616	2738	0.923597	5128	-0.357634	10573	0.7 (0.19-2.6)	0.59	-1.36908	12669	0.59 (0.16-2.1)	0.42
SYP	12714.6	3523	0.0610639	7067	0.79145	5954	0.900662	2747	0.97 (0.41-2.3)	0.94	-1.10469	11644	0.47 (0.18-1.2)	0.13
MACROH2A1	12716.5	3524	0.0284558	7296	0.774224	6060	1.03146	2217	1.4 (0.55-3.3)	0.51	0.347748	5674	0.82 (0.37-1.8)	0.62
ATP2A3	12716.5	3525	0.540891	4368	0.322379	8766	1.36106	1261	0.63 (0.33-1.2)	0.17	-0.655254	9718	0.59 (0.31-1.1)	0.1
SNX12	12717.8	3526	0.826021	2911	0.138923	9833	1.33677	1323	0.51 (0.15-1.7)	0.28	0.824982	3830	1.7 (0.55-5.3)	0.35
RITA1	12720.4	3527	-0.814571	12330	2.02813	636	0.409106	5346	1.1 (0.35-3.4)	0.87	-1.64122	13724	0.6 (0.2-1.8)	0.36
OR7A17	12720.8	3528	1.91413	361	0.256764	9166	0.26484	6287	0.62 (0.23-1.7)	0.34	-1.88549	14459	0.48 (0.2-1.2)	0.11
DGKI	12721.1	3529	1.14006	1762	-0.092778	11072	1.71727	615	0.98 (0.31-3.1)	0.97	-2.42956	15370	2.4 (0.58-10)	0.23
FBXL15	12724	3530	0.308391	5638	1.62245	1595	-0.837622	13176	0.79 (0.27-2.3)	0.66	-1.67307	13830	0.38 (0.14-1)	0.06
TSR2	12726.2	3531	1.50892	863	0.0337979	10418	0.804637	3175	0.53 (0.22-1.3)	0.16	0.766761	4049	1.6 (0.76-3.3)	0.22
ASGR1	12729.9	3532	0.86927	2739	1.40678	2469	-2.37305	15698	1 (0.43-2.4)	0.99	-1.238	12176	0.6 (0.24-1.5)	0.26
PLXNA3	12730.5	3533	-0.570385	11018	1.25284	3215	1.00554	2320	0.92 (0.48-1.8)	0.82	1.82262	1136	1.5 (0.81-2.9)	0.19
GRIA2	12734.9	3534	0.350195	5393	1.15613	3735	-0.192742	9452	0.65 (0.22-1.9)	0.44	-1.46671	13071	0.56 (0.19-1.7)	0.3
PMAIP1	12738.7	3535	0.177395	6355	1.09971	4046	0.0894171	7475	0.94 (0.33-2.7)	0.91	0.809763	3883	1.1 (0.38-3)	0.91
SULT1B1	12739.4	3536	1.27527	1380	0.0194384	10490	1.00627	2316	0.32 (0.11-0.91)	0.032	-1.49903	13199	1.4 (0.7-2.8)	0.34
PCDH11X	12741.6	3537	1.12533	1809	1.18137	3604	-1.39846	14889	0.98 (0.57-1.7)	0.94	-0.948282	10972	0.95 (0.58-1.6)	0.85
GOLT1A	12742.9	3538	0.72153	3393	0.99223	4664	-0.358086	10575	0.71 (0.45-1.1)	0.15	0.804073	3900	0.93 (0.62-1.4)	0.74
POMGNT2	12744.8	3539	0.124499	6667	0.58404	7202	1.47994	992	0.78 (0.31-2)	0.61	0.32918	5751	0.51 (0.18-1.4)	0.2
FAM83D	12746.3	3540	0.22518	6089	0.555975	7388	1.28012	1473	1.7 (0.48-6.3)	0.4	-0.294929	8258	1.8 (0.56-5.8)	0.33
RPL10	12747	3541	-0.829248	12403	2.52439	169	0.279416	6186	0.92 (0.68-1.2)	0.58	1.39304	2084	1.1 (0.8-1.5)	0.62
LRTM2	12747.4	3542	-0.60971	11267	1.53306	1966	0.568751	4385	0.73 (0.25-2.2)	0.58	-2.02648	14777	0.43 (0.17-1.1)	0.075
POLQ	12748.3	3543	1.67061	630	0.152135	9763	0.496096	4808	0.43 (0.11-1.6)	0.21	2.22013	578	0.88 (0.29-2.7)	0.83
TMEM223	12749.5	3544	-0.125239	8280	0.917649	5166	0.937691	2572	0.42 (0.17-1.1)	0.069	0.137458	6513	0.49 (0.22-1.1)	0.083
CYBA	12750.2	3545	-0.0526278	7817	2.253	359	-0.683922	12448	0.68 (0.35-1.3)	0.25	1.23815	2491	0.64 (0.36-1.1)	0.12
NFYB	12751.1	3546	0.149426	6520	1.041	4394	0.21679	6594	1.3 (0.49-3.6)	0.58	0.0306264	6924	1.5 (0.65-3.4)	0.34
CYP4A11	12753.7	3547	0.454851	4801	0.890546	5344	0.124699	7261	0.91 (0.48-1.7)	0.77	0.376562	5560	0.95 (0.53-1.7)	0.87
PRDX4	12753.8	3548	1.85165	419	0.50537	7674	-0.146981	9124	0.78 (0.46-1.3)	0.35	2.01089	821	1 (0.63-1.7)	0.88
ODF2	12757.6	3549	0.2864	5753	0.726939	6356	0.650787	3956	0.77 (0.29-2.1)	0.6	-0.449567	8887	0.93 (0.39-2.2)	0.87
ATP4B	12758.9	3550	0.0848343	6923	1.92851	805	-0.777691	12901	0.8 (0.26-2.5)	0.7	-1.61941	13653	0.86 (0.28-2.6)	0.79
KLHL42	12764.3	3551	0.035994	7245	0.811653	5835	0.883384	2813	0.84 (0.3-2.4)	0.73	-2.33434	15277	1.7 (0.7-4.3)	0.23
ZNF646	12764.7	3552	0.339508	5449	1.18489	3580	-0.235417	9725	0.3 (0.11-0.82)	0.019	-1.76903	14131	0.59 (0.23-1.5)	0.27
SHOC1	12766.3	3553	0.65432	3729	0.401041	8321	0.813266	3131	0.3 (0.059-1.6)	0.15	0.461714	5216	3.1 (0.82-11)	0.095
RRP8	12767.2	3554	-0.278202	9228	1.31118	2896	0.372711	5585	1.3 (0.56-3)	0.53	-0.808131	10372	1.3 (0.62-2.9)	0.46
KLHL9	12767.4	3555	2.11498	205	-0.187281	11519	1.06801	2095	0.83 (0.4-1.7)	0.62	-0.148687	7634	0.97 (0.48-2)	0.93
GMEB1	12769.5	3556	1.69506	600	-0.309669	12062	1.82467	489	0.33 (0.12-0.93)	0.036	1.53971	1730	0.77 (0.3-2)	0.58
PFKL	12770.4	3557	-0.385266	9896	0.956731	4901	1.59716	787	0.38 (0.17-0.86)	0.02	1.50344	1814	0.73 (0.35-1.6)	0.42
ARMC3	12772.9	3558	2.02277	264	0.631802	6891	-0.404372	10884	0.68 (0.23-2)	0.48	-0.441488	8854	0.42 (0.14-1.2)	0.11
PHLDA1	12775.5	3559	0.355209	5368	1.8147	1049	-1.31147	14710	0.98 (0.61-1.6)	0.92	-0.104566	7467	1.1 (0.67-1.8)	0.74
DAPP1	12776.2	3560	0.49761	4577	0.324565	8760	1.43919	1085	1.1 (0.55-2.4)	0.72	3.0863	99	0.78 (0.38-1.6)	0.5
DPCD	12777.5	3561	-0.48517	10544	1.10643	4014	1.24445	1564	1.3 (0.66-2.5)	0.47	-0.528428	9197	1.6 (0.82-3.1)	0.17
APOBEC3G	12780.9	3562	1.43254	1000	1.07804	4157	-1.50715	15073	0.42 (0.21-0.84)	0.014	0.20187	6260	0.89 (0.49-1.6)	0.71
POU2AF1	12781.3	3563	0.349415	5400	1.55795	1864	-0.825114	13114	0.6 (0.25-1.4)	0.25	0.501599	5035	0.71 (0.33-1.5)	0.37
BRPF3	12781.8	3564	0.29159	5727	0.565493	7335	1.04719	2165	0.87 (0.35-2.2)	0.77	-0.87045	10625	1.9 (0.69-5)	0.22
AGMAT	12783.2	3565	1.77087	511	0.270055	9082	0.255319	6351	0.4 (0.15-1)	0.056	0.468974	5173	0.61 (0.24-1.5)	0.29
ZNF385A	12785	3566	-0.0533906	7823	1.93293	796	-0.543809	11669	0.81 (0.38-1.7)	0.58	1.07392	2994	0.64 (0.32-1.3)	0.22
PDE6A	12787.1	3567	0.55696	4283	1.15621	3734	-0.452588	11156	0.54 (0.13-2.2)	0.39	-1.09935	11614	0.87 (0.21-3.5)	0.84
FAM186A	12789.9	3568	1.17315	1648	1.21384	3439	-1.96761	15530	0.65 (0.23-1.8)	0.42	-0.384825	8632	0.46 (0.16-1.3)	0.13
POLR1H	12790.3	3569	0.771042	3144	0.195809	9497	1.16898	1769	0.31 (0.12-0.82)	0.018	0.319244	5802	0.93 (0.39-2.2)	0.87
HYAL1	12791.4	3570	0.611997	3959	1.61306	1635	-2.22912	15652	0.56 (0.14-2.3)	0.43	-1.06951	11481	0.75 (0.22-2.5)	0.65
H2BC3	12797	3571	0.342804	5429	0.458281	7970	1.30722	1408	0.96 (0.54-1.7)	0.9	0.143938	6483	0.85 (0.5-1.5)	0.55
ACBD6	12797.9	3572	0.801976	3004	0.13069	9866	1.35394	1279	1.1 (0.66-1.8)	0.74	1.03174	3121	0.78 (0.48-1.3)	0.31
ATP8B4	12798.5	3573	1.01478	2169	1.23253	3328	-1.46125	15007	0.72 (0.21-2.5)	0.6	-0.904227	10791	1.8 (0.64-5.1)	0.26
AK8	12800.9	3574	-0.454262	10364	1.56707	1826	0.297301	6059	1.1 (0.41-2.9)	0.86	-3.2264	15723	0.72 (0.29-1.8)	0.49
WFDC3	12802.9	3575	-0.467256	10426	1.82882	1020	0.0843773	7517	1 (0.32-3.3)	0.97	0.286284	5928	0.75 (0.24-2.3)	0.62
KLK3	12803.2	3576	-1.05302	13348	2.38172	256	0.504655	4763	1.1 (0.44-2.9)	0.81	-1.70991	13957	0.87 (0.36-2.1)	0.76
TTF1	12807	3577	0.847327	2826	0.835704	5700	-0.204082	9532	2.2 (0.56-8.4)	0.27	0.0195732	6969	0.4 (0.11-1.4)	0.14
SCNN1G	12808	3578	1.05335	2038	0.0639996	10246	1.10688	1965	0.67 (0.47-0.95)	0.024	1.52937	1759	0.8 (0.56-1.1)	0.21
ZNF236	12808.6	3579	1.81799	457	0.150556	9772	0.439109	5156	1.8 (0.56-6)	0.32	0.377085	5556	1.3 (0.36-4.3)	0.72
SLC43A2	12809	3580	0.612048	3956	1.07666	4170	-0.393986	10835	0.3 (0.1-0.87)	0.027	1.05251	3055	0.45 (0.16-1.3)	0.14
SLC2A13	12810.3	3581	0.67887	3594	1.32698	2826	-1.03288	13934	0.52 (0.16-1.7)	0.27	-2.38501	15330	0.54 (0.18-1.6)	0.27
CWH43	12811.1	3582	1.01415	2171	1.0352	4422	-0.785028	12933	1.1 (0.63-2.1)	0.65	-0.0442599	7220	0.77 (0.42-1.4)	0.42
ZNF185	12812.8	3583	0.294537	5709	0.396721	8345	1.99803	316	1.1 (0.45-2.6)	0.86	1.23743	2495	1.1 (0.49-2.6)	0.78
PPP1R3F	12815.6	3584	0.102287	6816	1.43244	2350	-0.304317	10205	0.73 (0.31-1.7)	0.47	-1.25572	12249	0.93 (0.42-2)	0.85
LTA	12816.2	3585	-1.10077	13516	1.46729	2210	1.58924	803	0.9 (0.28-2.8)	0.86	-1.40464	12810	0.64 (0.21-1.9)	0.43
FAM189A1	12818	3586	-0.817613	12346	1.43629	2336	1.02388	2254	1.8 (0.55-6.2)	0.33	0.508055	5006	0.31 (0.083-1.2)	0.081
MPO	12818.7	3587	-0.253478	9078	1.69293	1374	-0.104599	8815	1.5 (0.46-4.8)	0.5	-1.10354	11636	0.47 (0.16-1.4)	0.17
ICAM2	12818.9	3588	0.293135	5718	1.9791	709	-1.42079	14939	0.53 (0.23-1.2)	0.13	-0.968551	11041	0.83 (0.4-1.7)	0.63
SYBU	12821.3	3589	0.137217	6593	1.79331	1102	-0.783778	12928	0.99 (0.41-2.4)	0.97	-2.40358	15355	0.73 (0.34-1.6)	0.42
PAX8	12822.4	3590	0.650574	3752	1.45417	2269	-1.35218	14796	0.7 (0.32-1.6)	0.38	-0.5522	9292	1.1 (0.57-2.1)	0.8
HELZ2	12822.6	3591	-0.908921	12755	1.4725	2188	1.10987	1956	0.34 (0.11-1)	0.06	0.494031	5067	0.36 (0.13-0.96)	0.042
MAGOHB	12822.6	3592	1.04457	2068	0.35233	8599	0.447372	5104	1.3 (0.67-2.5)	0.45	0.734824	4168	0.66 (0.37-1.2)	0.18
AQP5	12823.9	3593	0.163584	6430	1.07707	4166	0.117137	7300	0.88 (0.4-1.9)	0.74	-0.869735	10623	0.79 (0.38-1.6)	0.53
PIGX	12824.2	3594	0.818397	2938	0.0817535	10141	1.53116	898	0.6 (0.21-1.7)	0.34	0.13238	6536	1.2 (0.48-2.9)	0.72
SH3TC1	12824.7	3595	0.0160617	7369	1.24059	3290	0.0713172	7624	0.57 (0.2-1.6)	0.29	0.495506	5059	0.59 (0.24-1.4)	0.24
RHCE	12825.1	3596	0.271195	5840	0.949709	4955	0.209234	6643	0.69 (0.24-2)	0.49	0.430857	5341	0.59 (0.22-1.6)	0.29
MPG	12826.1	3597	1.03085	2118	0.937496	5021	-0.578256	11891	1.5 (0.35-6.2)	0.61	-1.21762	12101	1.2 (0.27-5.5)	0.8
AGPAT2	12829.8	3598	-0.534403	10815	1.66209	1469	0.284213	6147	1.8 (0.67-5)	0.24	2.48541	337	0.53 (0.2-1.5)	0.22
TFB1M	12831.8	3599	-0.146041	8408	1.0788	4154	0.55169	4483	0.8 (0.25-2.6)	0.7	0.923513	3505	1.6 (0.64-3.8)	0.33
GPRC6A	12831.8	3600	-0.801279	12266	1.66444	1463	0.6284	4068	2.6 (0.65-11)	0.17	-3.46624	15742	0.43 (0.12-1.5)	0.19
GJC2	12832.2	3601	1.3721	1106	0.408665	8282	0.142448	7118	0.74 (0.27-2)	0.56	-1.22704	12131	0.88 (0.35-2.2)	0.78
SLC4A9	12832.4	3602	0.376131	5250	0.92373	5126	0.135191	7181	1.3 (0.47-3.6)	0.62	-0.657555	9725	0.53 (0.18-1.6)	0.25
DNASE1	12838.2	3603	0.411157	5026	0.452123	8009	1.09851	1994	0.6 (0.18-2)	0.41	-0.979937	11106	0.65 (0.19-2.2)	0.5
SPRED1	12839.4	3604	0.980471	2296	1.02003	4496	-0.727658	12665	1.4 (0.55-3.6)	0.48	-0.84462	10517	1.6 (0.65-4.1)	0.29
MGAM	12841.1	3605	-0.255674	9091	1.90289	853	-0.253135	9837	0.89 (0.3-2.6)	0.83	-1.23798	12175	1.6 (0.52-4.8)	0.42
NOVA2	12843.1	3606	0.790796	3047	0.908399	5227	-0.303145	10188	0.54 (0.22-1.3)	0.18	-1.44258	12970	0.95 (0.39-2.3)	0.9
BCL2L1	12843.3	3607	0.165449	6416	0.49414	7745	1.81112	503	1.1 (0.58-2)	0.83	1.7763	1216	0.86 (0.49-1.5)	0.61
KASH5	12846.8	3608	0.298917	5688	1.77127	1160	-1.10181	14172	1.1 (0.45-2.5)	0.89	-1.89535	14477	0.59 (0.24-1.4)	0.24
VBP1	12846.8	3609	0.470701	4713	0.91627	5176	0.0332193	7888	1 (0.64-1.7)	0.88	0.679088	4368	1.1 (0.71-1.8)	0.58
SLC38A3	12847	3610	-0.305139	9391	1.01062	4563	1.00725	2310	1 (0.31-3.2)	1	-0.0494306	7243	1.1 (0.33-3.8)	0.84
BATF	12847.8	3611	1.02277	2146	-0.109323	11150	2.33034	154	0.41 (0.19-0.85)	0.017	1.45258	1945	0.65 (0.34-1.2)	0.18
SH2D4B	12850	3612	0.416963	4988	1.84001	999	-1.91553	15497	1 (0.28-3.9)	0.95	-1.10267	11633	0.68 (0.22-2.1)	0.51
CDS1	12851.4	3613	0.713824	3429	0.243517	9229	1.09917	1988	1.4 (0.42-4.6)	0.58	2.29892	504	0.72 (0.24-2.2)	0.57
TRIM3	12852.8	3614	-0.84463	12491	2.45376	209	0.279516	6185	1.5 (0.46-5)	0.49	-2.68564	15579	0.66 (0.19-2.3)	0.5
BIRC7	12853.7	3615	0.0390806	7226	1.06237	4271	0.30495	6007	1.2 (0.55-2.6)	0.64	-0.766032	10148	0.65 (0.28-1.5)	0.32
B3GNT8	12854.5	3616	0.686184	3557	0.916848	5172	-0.210962	9579	1.6 (0.63-4)	0.32	-0.8334	10479	0.64 (0.26-1.5)	0.32
SF3A2	12859.8	3617	-0.43592	10237	1.11555	3959	1.01941	2270	1.1 (0.42-2.7)	0.89	0.443201	5285	0.63 (0.23-1.7)	0.37
LSMEM2	12861	3618	0.797166	3022	0.365157	8536	0.657055	3921	0.57 (0.19-1.7)	0.3	-0.483011	9007	0.87 (0.35-2.2)	0.76
NRDE2	12861	3619	-0.0350086	7709	1.21051	3458	0.175729	6881	1.2 (0.32-4.6)	0.77	0.533974	4893	1.5 (0.41-5.4)	0.54
VSX1	12862.2	3620	-0.17135	8567	1.22494	3378	0.339207	5798	1.2 (0.47-2.9)	0.74	-2.19411	15111	0.72 (0.27-1.9)	0.51
DZANK1	12863	3621	0.323619	5545	1.00353	4597	0.0424424	7827	0.8 (0.28-2.2)	0.67	-0.483136	9008	0.88 (0.31-2.5)	0.81
KLHL41	12864.4	3622	0.860227	2782	0.448132	8029	0.425608	5245	1.3 (0.61-2.9)	0.47	-0.777241	10200	1.1 (0.52-2.2)	0.88
CATSPERG	12864.8	3623	0.754196	3219	0.476133	7852	0.472105	4954	0.46 (0.14-1.5)	0.19	-1.11801	11697	0.46 (0.17-1.3)	0.14
IFIT2	12865.1	3624	0.507665	4536	0.933882	5051	-0.0451373	8418	0.7 (0.34-1.4)	0.32	1.44365	1969	0.8 (0.4-1.6)	0.53
IFNA10	12868.3	3625	1.37428	1099	0.849901	5614	-0.655066	12307	0.59 (0.27-1.3)	0.18	-0.0846598	7382	1.1 (0.54-2.1)	0.88
RND2	12869.6	3626	0.154447	6487	2.22588	389	-1.23419	14539	0.82 (0.31-2.2)	0.69	-1.98116	14681	0.55 (0.2-1.5)	0.24
LRRC4C	12872.4	3627	-0.119255	8243	1.86213	948	-0.413678	10939	0.88 (0.33-2.4)	0.8	-2.03545	14804	1.3 (0.49-3.4)	0.6
BZW1	12873.6	3628	0.182447	6324	0.998767	4623	0.204997	6673	0.78 (0.45-1.4)	0.38	1.03027	3127	1.1 (0.6-2)	0.76
PGAP6	12874.1	3629	0.164632	6422	1.16842	3673	-0.0357294	8352	1.2 (0.52-2.9)	0.64	1.72364	1306	0.58 (0.26-1.3)	0.19
CELSR3	12877.1	3630	0.606213	3994	0.18667	9552	1.72422	603	1.3 (0.49-3.6)	0.57	-0.648178	9685	0.99 (0.36-2.7)	0.98
CSN1S1	12877.9	3631	-0.250215	9055	0.957795	4893	1.03003	2222	1.4 (0.45-4.3)	0.56	0.136687	6518	0.53 (0.18-1.6)	0.25
MRPS7	12878.4	3632	1.0281	2130	1.08696	4115	-0.970339	13709	0.43 (0.19-0.98)	0.043	0.8073	3891	0.85 (0.37-1.9)	0.7
NEIL3	12881.4	3633	1.05546	2028	0.398107	8337	0.34236	5776	0.94 (0.25-3.6)	0.93	-0.669242	9759	1.4 (0.5-3.9)	0.53
GPSM1	12881.6	3634	-0.822859	12368	2.02138	649	0.373741	5575	0.67 (0.22-2)	0.47	-1.04838	11389	0.89 (0.36-2.2)	0.81
NODAL	12882	3635	0.0630523	7057	1.33148	2806	-0.144927	9111	0.58 (0.18-1.8)	0.35	-1.61277	13624	1.5 (0.51-4.6)	0.44
FAM210A	12882.3	3636	-0.397676	9996	1.76565	1176	0.0198822	7991	1.2 (0.56-2.4)	0.71	1.22131	2549	1 (0.56-1.9)	0.91
SPRN	12883	3637	1.31196	1282	0.853676	5590	-0.620989	12117	0.42 (0.14-1.3)	0.12	-1.4359	12943	0.34 (0.12-0.99)	0.048
SNX30	12883	3638	-0.23044	8921	1.65148	1505	-0.116298	8914	1.2 (0.48-3.1)	0.69	0.227943	6159	1.1 (0.45-2.6)	0.85
GNA14	12885.6	3639	-0.143398	8390	0.872156	5475	1.0717	2082	0.98 (0.57-1.7)	0.94	2.7362	203	0.66 (0.37-1.2)	0.15
TUFT1	12887	3640	1.17879	1635	0.268725	9091	0.479286	4910	0.75 (0.42-1.4)	0.35	2.03223	796	0.84 (0.47-1.5)	0.54
CCDC124	12888.2	3641	1.19203	1592	-0.0165471	10678	1.11749	1935	0.44 (0.16-1.2)	0.12	-0.790012	10271	0.74 (0.28-2)	0.55
TSLP	12891	3642	0.5011	4562	0.431838	8141	0.954773	2512	3 (0.71-13)	0.13	-0.928047	10888	0.96 (0.26-3.6)	0.96
TNFAIP3	12891.9	3643	0.733967	3333	1.34115	2767	-1.25292	14580	0.66 (0.38-1.1)	0.14	-0.302493	8290	1.1 (0.7-1.7)	0.68
ALPK3	12892	3644	-1.59408	14858	1.69037	1382	1.73226	597	0.79 (0.22-2.9)	0.73	0.22923	6149	1.1 (0.36-3.3)	0.88
CFAP52	12893	3645	0.659676	3705	0.700527	6502	0.173135	6892	1.2 (0.33-4.6)	0.76	-1.50015	13204	0.68 (0.18-2.6)	0.57
KY	12894.3	3646	0.0178779	7354	1.1221	3928	0.222483	6557	2.5 (0.75-8.3)	0.14	-1.88557	14460	0.35 (0.1-1.2)	0.1
MED18	12895.9	3647	1.66611	639	-0.324253	12125	1.76738	554	0.81 (0.25-2.6)	0.73	3.08514	101	0.48 (0.16-1.4)	0.18
SERTAD2	12895.9	3648	1.32295	1242	1.07558	4182	-1.40133	14896	0.36 (0.11-1.1)	0.08	-0.143513	7615	1 (0.45-2.3)	0.95
RHOF	12895.9	3649	0.241706	5997	1.78401	1124	-1.01832	13889	0.72 (0.27-1.9)	0.51	-0.618779	9559	1 (0.41-2.7)	0.93
DGKK	12896.3	3650	-0.830727	12414	2.21281	403	0.304936	6008	1.6 (0.53-5.1)	0.39	-0.988402	11141	0.28 (0.074-1.1)	0.061
FSD2	12897.9	3651	0.141572	6567	1.83012	1017	-0.860187	13275	0.92 (0.21-4)	0.91	-0.597481	9484	0.3 (0.07-1.3)	0.1
COL2A1	12898.4	3652	0.721999	3392	1.05006	4342	-0.509566	11491	1 (0.32-3.4)	0.95	-1.41853	12869	0.61 (0.2-1.9)	0.39
RNF19A	12899.4	3653	0.884061	2681	0.317948	8786	0.641088	4008	0.65 (0.38-1.1)	0.12	1.08952	2945	0.89 (0.53-1.5)	0.66
SMPDL3A	12900.7	3654	1.10678	1883	0.425332	8179	0.258965	6325	1.3 (0.71-2.4)	0.41	-0.979483	11104	1.3 (0.81-2.2)	0.27
LIF	12902.2	3655	-0.297732	9348	1.32787	2822	0.337059	5812	1.3 (0.76-2.2)	0.34	0.292186	5906	1.7 (1.1-2.7)	0.028
PRKCA	12902.8	3656	-0.985337	13100	1.39176	2535	1.50909	947	0.89 (0.59-1.4)	0.6	-0.622941	9573	1.2 (0.78-1.8)	0.42
VILL	12904	3657	-0.255953	9094	1.13737	3834	0.594626	4244	0.76 (0.26-2.2)	0.62	2.21574	582	0.83 (0.32-2.1)	0.7
GTF2B	12904.7	3658	0.941726	2438	0.274806	9047	0.66618	3869	0.59 (0.22-1.6)	0.3	3.56245	32	1.1 (0.42-2.8)	0.87
STX4	12905.7	3659	-0.438768	10257	0.974804	4796	1.63351	726	0.23 (0.088-0.61)	0.0031	-0.796472	10299	1 (0.41-2.6)	0.96
NEURL2	12907	3660	-0.631658	11365	1.17243	3649	1.33374	1326	0.72 (0.2-2.5)	0.61	-0.479101	8988	1.6 (0.63-4.2)	0.31
SLC17A7	12907.3	3661	0.65847	3715	0.427556	8165	0.694076	3720	0.65 (0.22-1.9)	0.43	-2.09686	14923	0.91 (0.32-2.6)	0.87
ALX3	12908.2	3662	-0.490978	10572	1.61806	1610	0.252406	6378	1.4 (0.57-3.4)	0.46	-1.62317	13673	0.49 (0.18-1.3)	0.16
CYP2A7	12908.5	3663	0.42163	4960	1.28065	3058	-0.549355	11706	0.8 (0.38-1.7)	0.56	0.10431	6641	0.52 (0.27-1)	0.054
PLD6	12909	3664	0.594031	4058	0.746662	6229	0.168161	6936	0.47 (0.18-1.2)	0.13	-2.14962	15029	1.1 (0.41-2.9)	0.86
GNB5	12910.3	3665	0.176793	6360	2.7536	80	-1.79059	15392	0.65 (0.19-2.3)	0.5	-0.785896	10250	0.32 (0.094-1.1)	0.065
P2RY12	12911	3666	0.448975	4828	1.11142	3985	-0.295541	10126	0.43 (0.12-1.5)	0.19	-0.860329	10597	0.57 (0.17-2)	0.38
CCDC141	12913.8	3667	0.835443	2873	0.805902	5868	-0.176594	9347	0.43 (0.098-1.9)	0.26	-1.18694	11967	0.95 (0.26-3.4)	0.93
SAMD9L	12914.4	3668	1.07489	1967	0.339525	8676	0.420675	5278	0.61 (0.38-0.97)	0.038	-0.011568	7090	0.95 (0.63-1.4)	0.82
ADAM21	12915.4	3669	0.118675	6705	1.19538	3524	-0.0278789	8308	1.1 (0.38-3)	0.9	-1.21367	12077	1.2 (0.45-2.9)	0.77
CCDC17	12915.8	3670	-0.246684	9027	0.937288	5022	1.06996	2088	1.3 (0.38-4.2)	0.71	-0.342856	8467	0.14 (0.039-0.5)	0.0026
TMEM38A	12916.2	3671	0.958748	2378	0.780547	6021	-0.243307	9773	0.43 (0.14-1.3)	0.14	-0.611997	9532	0.43 (0.16-1.2)	0.1
GCN1	12917.8	3672	0.533053	4408	0.438107	8097	0.871272	2870	0.47 (0.2-1.1)	0.079	1.9983	845	0.99 (0.48-2)	0.99
CCNA2	12918.1	3673	-0.292735	9323	0.854303	5585	1.73943	587	1.1 (0.6-2)	0.74	1.2473	2471	1.1 (0.63-1.8)	0.79
CYBC1	12919.4	3674	-0.223786	8876	1.27105	3101	0.308594	5992	0.46 (0.15-1.4)	0.17	-0.0926147	7418	0.54 (0.18-1.6)	0.25
GYG2	12922.3	3675	0.908876	2572	0.989548	4679	-0.613265	12075	0.82 (0.33-2.1)	0.68	-0.0870784	7394	0.94 (0.39-2.2)	0.88
CCNB3	12924.2	3676	0.356763	5363	0.786847	5978	0.376662	5562	0.68 (0.2-2.3)	0.54	-1.49369	13179	1.1 (0.36-3.3)	0.89
IFI6	12924.8	3677	0.418334	4982	1.02188	4490	-0.124549	8963	0.52 (0.3-0.91)	0.022	0.196455	6281	0.7 (0.42-1.2)	0.17
TENT5D	12925	3678	-0.7817	12173	1.84204	995	0.420685	5277	5.6 (0.91-34)	0.063	-0.792684	10285	2.2 (0.43-11)	0.35
UBFD1	12927.2	3679	0.179374	6339	1.07222	4209	0.0809906	7547	0.78 (0.38-1.6)	0.48	0.829324	3803	0.8 (0.38-1.7)	0.55
DOK7	12928.8	3680	0.532423	4412	1.61094	1643	-1.6368	15246	0.47 (0.13-1.6)	0.24	-1.17401	11910	0.76 (0.26-2.3)	0.62
ZNF783	12931.7	3681	1.54938	812	0.862236	5546	-0.793132	12973	0.57 (0.3-1.1)	0.092	-0.741408	10039	0.9 (0.49-1.7)	0.74
PRAG1	12932.1	3682	-0.536045	10824	2.44382	218	-0.090787	8726	0.89 (0.31-2.6)	0.83	0.354708	5644	0.62 (0.24-1.6)	0.34
IL12B	12932.4	3683	1.29842	1318	0.589029	7163	-0.149636	9147	0.99 (0.33-2.9)	0.98	-2.22678	15149	0.78 (0.26-2.3)	0.65
HIF1AN	12932.6	3684	1.03005	2122	-0.101573	11115	1.89858	418	0.35 (0.12-1)	0.057	1.92218	965	1.3 (0.44-3.7)	0.64
MRC1	12934.7	3685	-0.17175	8570	2.24699	366	-0.548926	11701	1.1 (0.69-1.7)	0.68	0.354601	5645	1.2 (0.81-1.9)	0.32
IFIT3	12936.5	3686	0.427876	4932	0.396035	8351	1.21112	1663	0.57 (0.34-0.97)	0.038	1.15275	2755	0.89 (0.57-1.4)	0.61
DFFB	12937.7	3687	-0.199112	8726	1.08584	4120	0.585261	4292	0.98 (0.26-3.7)	0.98	-0.555774	9307	0.47 (0.14-1.5)	0.21
KCNA2	12938	3688	1.37729	1096	1.08641	4119	-1.69604	15308	0.7 (0.22-2.2)	0.54	0.346437	5681	2 (0.65-6)	0.23
ALKBH1	12938.8	3689	-1.06632	13390	1.33492	2791	2.44517	107	2.1 (0.64-6.7)	0.23	-0.240551	8015	2 (0.65-5.9)	0.23
BEST1	12940.6	3690	0.187355	6296	1.56896	1820	-0.635058	12210	1.1 (0.38-2.9)	0.9	-1.20545	12037	1.4 (0.53-3.6)	0.51
MAP3K9	12940.9	3691	-0.80016	12264	1.17564	3636	2.40807	118	1.8 (0.76-4.5)	0.18	0.830585	3799	0.49 (0.21-1.1)	0.098
HCRTR2	12941.7	3692	0.165148	6419	1.73467	1270	-0.818255	13088	0.79 (0.23-2.7)	0.7	-0.893383	10734	0.56 (0.17-1.9)	0.36
GLIS3	12941.9	3693	0.699944	3498	1.41048	2453	-1.48539	15039	0.89 (0.39-2.1)	0.79	-2.51014	15451	1.8 (0.99-3.3)	0.054
SCIN	12944.7	3694	0.500603	4566	0.432105	8138	0.930639	2615	0.89 (0.55-1.4)	0.62	0.0460474	6863	0.66 (0.4-1.1)	0.11
HAGHL	12944.9	3695	-0.632652	11371	1.40622	2471	0.706437	3646	0.89 (0.32-2.4)	0.82	-1.28828	12381	0.51 (0.19-1.4)	0.18
CCDC185	12946.4	3696	0.332861	5491	0.767961	6098	0.432446	5190	1.1 (0.41-2.8)	0.88	-1.78899	14186	1.1 (0.41-2.9)	0.87
REEP4	12948.1	3697	-0.736129	11936	1.53605	1958	0.67767	3819	0.71 (0.28-1.8)	0.45	1.57971	1637	0.8 (0.37-1.7)	0.57
PMVK	12949.3	3698	1.77048	513	-0.398866	12418	2.05679	277	0.38 (0.12-1.2)	0.097	0.95482	3382	0.58 (0.19-1.8)	0.35
COL5A3	12951.4	3699	0.48514	4633	1.51047	2054	-1.10583	14183	0.8 (0.3-2.1)	0.65	-2.04299	14821	1.5 (0.63-3.7)	0.35
ZPBP	12952	3700	0.732405	3342	1.03214	4439	-0.508549	11480	0.45 (0.12-1.7)	0.24	-1.05436	11418	0.3 (0.08-1.1)	0.071
CCDC91	12953	3701	0.285287	5764	1.25474	3202	-0.327648	10355	1.3 (0.81-2.1)	0.27	-0.884253	10687	1.4 (0.94-2.1)	0.095
OPRK1	12954.6	3702	0.695761	3515	1.28419	3033	-1.03145	13928	1 (0.36-3)	0.94	-2.14105	15013	0.61 (0.21-1.8)	0.38
MOSMO	12957.3	3703	0.458383	4779	0.810909	5844	0.197535	6725	1.6 (0.35-7.3)	0.54	-0.699549	9872	0.61 (0.16-2.3)	0.46
LTBR	12957.3	3704	-1.67315	14994	2.27073	348	0.955898	2506	0.8 (0.36-1.8)	0.59	0.484912	5105	0.74 (0.35-1.6)	0.43
EPHB6	12959.1	3705	0.470539	4716	0.627411	6911	0.502336	4776	0.64 (0.31-1.3)	0.23	-0.855469	10577	1.2 (0.64-2.2)	0.59
APOB	12960.3	3706	-0.061129	7871	0.959526	4882	0.622253	4110	0.62 (0.18-2.1)	0.44	-1.3737	12692	0.79 (0.27-2.3)	0.67
KLHL20	12961.5	3707	0.301471	5676	1.73553	1265	-1.1142	14208	1.7 (0.49-5.7)	0.41	0.598647	4644	0.53 (0.17-1.7)	0.28
FAM227B	12961.6	3708	0.413841	5009	1.85278	971	-2.68266	15734	1.2 (0.32-4.6)	0.76	-0.708478	9912	0.99 (0.3-3.3)	0.99
PRSS8	12961.7	3709	-0.317534	9468	1.01623	4523	0.959674	2495	1.4 (0.73-2.5)	0.33	1.84453	1105	0.93 (0.56-1.5)	0.77
RNF19B	12962.8	3710	0.652466	3739	0.32164	8770	0.928116	2633	0.75 (0.35-1.6)	0.45	1.31227	2299	0.81 (0.39-1.6)	0.55
AGBL2	12963.3	3711	-0.265815	9146	1.82871	1021	-0.226199	9670	1.8 (0.64-5.3)	0.26	0.446615	5274	0.89 (0.34-2.3)	0.81
KCNJ5	12966.3	3712	1.08145	1947	0.811072	5841	-0.394004	10836	0.48 (0.16-1.4)	0.19	-1.31224	12479	0.97 (0.32-2.9)	0.95
PLAC1	12967	3713	-0.649098	11454	1.23037	3338	1.12616	1908	0.78 (0.28-2.2)	0.64	0.727117	4194	0.41 (0.15-1.1)	0.084
SMPD2	12970.3	3714	0.37018	5280	0.733137	6319	0.44572	5117	0.99 (0.6-1.6)	0.98	1.38826	2096	0.57 (0.33-0.97)	0.037
LZTS1	12970.9	3715	0.239892	6006	1.28245	3049	-0.324158	10333	0.71 (0.26-2)	0.51	-0.315646	8351	1.5 (0.53-4.2)	0.45
ATAD2	12973.2	3716	1.41493	1038	-0.283881	11959	1.86563	444	1.3 (0.77-2.3)	0.31	1.15026	2763	1.2 (0.75-2.1)	0.4
CLPTM1L	12975.6	3717	-0.401718	10029	1.81597	1045	-0.0390597	8373	0.78 (0.39-1.5)	0.47	0.971976	3328	0.57 (0.32-1)	0.049
ETFBKMT	12976.3	3718	0.762162	3187	0.391466	8387	0.605593	4189	0.91 (0.31-2.7)	0.86	-0.724637	9979	0.75 (0.26-2.1)	0.59
ZBTB9	12978.5	3719	0.448648	4833	0.421199	8206	1.04745	2164	0.74 (0.25-2.2)	0.59	-0.511239	9137	0.88 (0.3-2.6)	0.82
POLR2I	12979.3	3720	1.41037	1048	-0.16228	11412	1.27376	1489	0.36 (0.14-0.97)	0.043	1.90775	987	0.92 (0.4-2.1)	0.83
HLA-A	12983	3721	-0.53105	10788	1.36043	2678	0.611659	4164	N/A	N/A	-1.2282	12137	N/A	N/A
MYT1	12986.4	3722	0.026949	7305	1.04438	4376	0.314576	5946	1.4 (0.83-2.3)	0.21	0.85811	3710	0.77 (0.4-1.5)	0.42
ADAMTSL2	12987.6	3723	-0.0528273	7819	1.08095	4147	0.363413	5645	1.9 (0.71-5.1)	0.2	-2.44439	15384	1 (0.39-2.8)	0.94
ABCC11	12988.5	3724	0.810275	2970	1.01147	4559	-0.572475	11857	1 (0.32-3.2)	0.98	-1.06685	11468	0.31 (0.095-0.98)	0.047
RPP25	12990.4	3725	-0.0228399	7637	0.845558	5644	0.833246	3046	0.98 (0.39-2.5)	0.96	-1.36912	12671	0.95 (0.36-2.5)	0.92
ONECUT2	12990.6	3726	1.9811	304	-0.0335319	10758	0.673274	3837	0.42 (0.18-0.98)	0.045	-0.465366	8952	0.84 (0.42-1.7)	0.63
TEDC2	12991.5	3727	-0.585306	11112	1.97206	714	0.0895494	7474	0.64 (0.25-1.6)	0.34	-1.73457	14027	0.71 (0.27-1.8)	0.48
MAT1A	12992.7	3728	1.68902	610	0.776601	6048	-0.677806	12420	1.3 (0.39-4.5)	0.65	-0.861306	10599	0.96 (0.29-3.1)	0.94
FAM222B	12993.5	3729	-0.389408	9922	1.54762	1910	0.171054	6905	1.5 (0.67-3.5)	0.32	0.522416	4948	0.61 (0.28-1.3)	0.21
PLAAT2	12993.7	3730	0.571343	4177	0.164965	9691	2.03042	296	0.89 (0.5-1.6)	0.68	2.18639	608	1 (0.59-1.7)	0.98
NKPD1	12994	3731	-0.76095	12050	1.29723	2968	1.15579	1808	1.2 (0.44-3.5)	0.68	-2.24424	15174	0.4 (0.15-1.1)	0.07
MCOLN2	12995.8	3732	0.82539	2914	1.14007	3817	-0.886651	13373	0.35 (0.1-1.2)	0.1	-1.55563	13407	0.66 (0.23-1.9)	0.45
UGT2B4	12996.4	3733	0.286392	5754	1.05518	4317	-0.0301517	8317	1.9 (0.72-5.2)	0.19	-0.311602	8333	0.48 (0.18-1.3)	0.13
DYNLRB1	12997.7	3734	-1.7098	15054	1.93193	799	1.22278	1633	1.5 (0.67-3.3)	0.33	0.597855	4648	1.5 (0.71-3.1)	0.3
CEP131	12999.2	3735	0.874575	2712	-0.0604438	10891	2.39489	123	0.92 (0.32-2.6)	0.87	-0.75203	10094	0.42 (0.15-1.2)	0.1
WIZ	12999.5	3736	-1.55895	14787	1.8553	967	1.19421	1700	0.96 (0.33-2.8)	0.95	-1.25257	12240	0.88 (0.31-2.5)	0.81
METTL6	13000.9	3737	2.15665	193	0.0555469	10298	0.481187	4898	0.39 (0.13-1.2)	0.091	1.93555	940	1.8 (0.69-4.9)	0.22
COL5A2	13003.6	3738	0.565063	4226	1.3025	2943	-0.836528	13168	1.1 (0.5-2.3)	0.87	-0.820149	10431	1.9 (0.83-4.1)	0.13
NOL8	13004.6	3739	0.0361671	7243	0.946497	4973	0.476889	4927	0.84 (0.45-1.6)	0.59	1.86736	1055	1.2 (0.64-2.4)	0.53
PURG	13007.7	3740	-0.477612	10498	1.22701	3362	0.771053	3320	0.82 (0.25-2.7)	0.74	-1.64612	13741	0.74 (0.23-2.3)	0.6
CST9	13008.2	3741	-0.444372	10294	0.976456	4784	1.53469	892	0.88 (0.3-2.6)	0.82	0.191079	6297	0.65 (0.24-1.7)	0.39
SEC61G	13008.4	3742	0.0201908	7343	1.59435	1718	-0.430449	11024	1.2 (0.71-2)	0.51	0.564848	4781	1.4 (0.87-2.2)	0.17
TUBB	13008.8	3743	0.723108	3386	0.233546	9283	1.02455	2248	1.1 (0.65-1.8)	0.73	0.0543264	6839	1.4 (0.89-2.3)	0.14
PGLYRP3	13008.8	3744	-0.445397	10301	2.08457	563	-0.125013	8967	2.2 (0.83-5.9)	0.11	-1.61599	13637	0.45 (0.15-1.3)	0.15
RCE1	13009.3	3745	-0.350566	9659	1.69877	1356	-0.0392028	8376	0.84 (0.3-2.4)	0.74	0.0927163	6689	0.96 (0.38-2.4)	0.93
ASIC2	13009.8	3746	0.520018	4485	0.524643	7567	0.652414	3950	0.65 (0.21-2)	0.46	-0.179327	7766	0.94 (0.36-2.4)	0.89
SNAPC4	13009.9	3747	-0.399477	10012	1.22623	3367	0.640102	4016	0.44 (0.14-1.4)	0.16	-0.461301	8940	0.62 (0.25-1.6)	0.31
GNG3	13010.2	3748	0.599599	4033	0.984648	4722	-0.282529	10052	0.94 (0.32-2.8)	0.9	0.854686	3721	0.42 (0.17-1.1)	0.073
DDB2	13011.6	3749	-1.35249	14291	1.71747	1307	1.16265	1788	1.5 (0.77-2.9)	0.24	0.904758	3561	1.2 (0.64-2.3)	0.54
DDB1	13012.3	3750	-0.393069	9956	1.12411	3915	0.832201	3052	1 (0.61-1.8)	0.89	2.71151	217	1.5 (0.91-2.5)	0.11
NT5C1A	13014.7	3751	0.557463	4281	1.35188	2722	-0.926618	13533	1.3 (0.36-4.4)	0.72	-1.73469	14029	0.57 (0.17-1.9)	0.36
FBXW12	13018.1	3752	1.18874	1603	0.232695	9289	0.491966	4828	0.46 (0.12-1.8)	0.27	-0.855505	10578	0.64 (0.19-2.1)	0.47
XKR7	13020.2	3753	0.114587	6725	1.42883	2370	-0.374081	10690	1.1 (0.33-3.6)	0.89	-1.00321	11205	0.53 (0.17-1.7)	0.28
ANO5	13020.5	3754	0.310289	5626	0.933984	5048	0.139408	7148	0.94 (0.27-3.2)	0.92	-1.82847	14300	0.52 (0.16-1.8)	0.29
CHRND	13023.3	3755	-0.248223	9045	1.42074	2406	0.120972	7278	0.58 (0.17-1.9)	0.37	-1.66382	13802	0.76 (0.26-2.2)	0.61
PTGER1	13024.7	3756	0.243999	5987	1.79469	1098	-1.11071	14200	0.64 (0.27-1.5)	0.32	-1.1707	11892	0.58 (0.25-1.4)	0.21
AKAP4	13025	3757	-0.367032	9771	1.84623	986	-0.122444	8953	1.8 (0.66-4.8)	0.25	-2.09245	14916	1.1 (0.44-2.7)	0.86
PIK3CD	13025.6	3758	-0.0378146	7725	1.48095	2161	-0.223009	9657	0.47 (0.15-1.5)	0.19	-1.32635	12529	0.73 (0.25-2.1)	0.56
KCNH7	13026.2	3759	0.238679	6011	0.825987	5753	0.42452	5253	2.7 (0.92-7.9)	0.072	-0.860529	10598	0.74 (0.19-2.9)	0.67
KCNG1	13029.4	3760	1.95476	322	0.0089508	10542	0.584563	4299	0.47 (0.23-0.96)	0.04	1.19064	2640	0.93 (0.47-1.9)	0.85
NDST4	13031.1	3761	-0.569156	11011	1.10138	4032	1.32903	1341	2.3 (0.66-7.8)	0.2	-2.24209	15168	0.34 (0.1-1.1)	0.082
ADGRG4	13031.2	3762	0.0780645	6968	0.918312	5161	0.46227	5015	1.2 (0.31-4.4)	0.82	0.153715	6443	0.25 (0.06-1)	0.051
PPDPF	13031.7	3763	-0.593324	11171	1.02225	4488	2.12707	238	1.1 (0.59-1.9)	0.85	0.612886	4594	0.87 (0.51-1.5)	0.6
MYL10	13033.4	3764	0.582782	4124	0.782886	6007	0.0856467	7504	0.95 (0.34-2.6)	0.93	-0.776688	10194	0.79 (0.31-2)	0.62
ZC3H18	13033.9	3765	-0.571344	11030	1.06278	4267	1.54767	869	0.54 (0.15-2)	0.35	0.136768	6517	0.64 (0.2-2.1)	0.46
MAPRE3	13035.8	3766	0.869042	2741	0.0958732	10063	1.1803	1737	0.91 (0.52-1.6)	0.74	1.0514	3060	1.6 (0.92-2.7)	0.096
SLC25A10	13037.2	3767	0.369951	5282	0.801054	5902	0.300024	6041	0.94 (0.54-1.6)	0.82	-1.983	14685	1 (0.57-1.8)	0.95
YIF1B	13037.6	3768	1.15355	1715	0.677167	6638	-0.2439	9781	0.31 (0.086-1.1)	0.067	0.93012	3477	0.39 (0.13-1.1)	0.082
BOP1	13038.8	3769	-0.417374	10128	1.02972	4453	1.15024	1824	0.59 (0.22-1.6)	0.29	0.801219	3913	0.93 (0.39-2.2)	0.87
CEACAM4	13039.2	3770	0.94339	2432	0.839459	5683	-0.358748	10578	0.59 (0.21-1.7)	0.33	-2.0318	14797	0.92 (0.35-2.4)	0.87
INTS10	13039.9	3771	0.228123	6075	0.54305	7454	1.11865	1929	0.6 (0.22-1.7)	0.33	0.0342447	6907	1.2 (0.44-3.1)	0.75
SFRP5	13040.5	3772	-0.101596	8121	1.04422	4377	0.48602	4870	1.1 (0.48-2.7)	0.78	-1.65475	13773	0.76 (0.28-2)	0.57
P4HA1	13042.2	3773	0.369028	5287	0.619551	6960	0.63982	4017	1.1 (0.65-2)	0.64	0.712226	4252	1.8 (1.1-3.1)	0.029
OTOR	13042.7	3774	0.411091	5027	0.566957	7322	0.697197	3700	1.9 (0.51-6.9)	0.35	-1.89944	14485	0.51 (0.14-1.9)	0.32
TINF2	13044.9	3775	0.0387154	7229	0.840791	5675	0.70118	3680	0.63 (0.2-2)	0.44	-0.369925	8570	1.1 (0.36-3.3)	0.9
TENT5A	13045.4	3776	-0.9631	12998	1.57983	1777	0.882897	2819	0.81 (0.24-2.7)	0.73	0.264146	6020	1.8 (0.62-5.5)	0.27
TLL2	13045.8	3777	0.129887	6637	1.93004	802	-1.01206	13869	1.7 (0.69-4.1)	0.25	-2.50748	15446	0.87 (0.35-2.2)	0.76
KRTAP19-1	13046.5	3778	0.484211	4644	0.768469	6095	0.213994	6610	N/A	N/A	-0.803816	10351	N/A	N/A
SH3D21	13047.4	3779	-0.243954	9016	2.21318	401	-0.459999	11206	1 (0.39-2.8)	0.94	1.55276	1693	0.62 (0.26-1.5)	0.28
NCAPH2	13047.8	3780	0.00394797	7438	0.949381	4957	0.505406	4759	1.1 (0.35-3.4)	0.89	0.192163	6293	0.89 (0.28-2.9)	0.85
ACOT8	13049.1	3781	-1.73198	15092	1.76499	1181	1.50967	945	1.1 (0.37-3.4)	0.84	0.0973257	6670	0.98 (0.38-2.5)	0.97
MAP4K1	13053.2	3782	0.892044	2640	0.576545	7243	0.113505	7317	0.32 (0.16-0.63)	0.0011	-0.599404	9491	0.67 (0.35-1.3)	0.21
CD300LB	13054.1	3783	-0.417394	10129	2.1838	444	-0.203956	9530	1.1 (0.34-3.6)	0.85	-1.06513	11461	0.56 (0.17-1.8)	0.34
NEXMIF	13054.2	3784	0.577033	4147	1.04713	4359	-0.371391	10667	1.2 (0.31-4.4)	0.81	-1.29143	12392	0.68 (0.18-2.6)	0.58
OPRD1	13054.6	3785	-0.974806	13056	1.97117	717	0.501192	4783	1.5 (0.5-4.4)	0.47	-0.592433	9460	0.31 (0.1-0.94)	0.038
KIF26A	13055.9	3786	-0.728459	11893	1.43234	2352	0.768411	3333	0.66 (0.2-2.2)	0.51	-2.06989	14868	0.44 (0.13-1.4)	0.18
GUSB	13056.2	3787	0.039565	7224	0.593321	7127	1.51505	928	1.2 (0.73-2)	0.47	1.7053	1359	1.1 (0.73-1.7)	0.6
SCGB2A1	13056.3	3788	0.796442	3024	0.0492475	10325	1.54912	866	0.93 (0.53-1.6)	0.79	-1.22854	12141	0.64 (0.25-1.7)	0.35
SLC52A3	13057.3	3789	-0.989366	13116	1.61475	1630	0.854548	2953	1.1 (0.56-2.1)	0.82	1.01886	3177	0.66 (0.33-1.3)	0.25
INPP5B	13057.7	3790	-0.306102	9393	1.38143	2588	0.232994	6493	0.85 (0.26-2.8)	0.8	0.318498	5808	1.1 (0.4-3)	0.86
GCLM	13060.3	3791	2.40494	95	0.67644	6640	-0.626214	12159	0.26 (0.083-0.83)	0.023	1.48124	1876	1.5 (0.73-3)	0.27
C5AR2	13063.7	3792	0.416595	4992	1.34482	2750	-0.703202	12547	0.84 (0.38-1.8)	0.66	-0.951166	10983	1.5 (0.69-3.4)	0.3
SFT2D2	13064.4	3793	0.0881361	6903	1.17539	3637	0.00509534	8091	1.6 (0.69-3.5)	0.29	0.704712	4288	1 (0.52-2.1)	0.9
ACTRT2	13064.4	3794	-0.391048	9937	2.1296	504	-0.232641	9712	1.9 (0.69-5.5)	0.21	-0.887244	10700	0.52 (0.18-1.5)	0.22
EIF4EBP2	13069.2	3795	0.490668	4599	0.249522	9202	1.6097	768	1.1 (0.65-1.7)	0.81	0.779777	4004	1.3 (0.79-2.2)	0.3
CYYR1	13070.2	3796	0.0350229	7248	1.77717	1147	-0.667552	12373	0.49 (0.18-1.4)	0.17	-1.59149	13546	1.3 (0.58-3.1)	0.49
SCNN1A	13072	3797	-1.22388	13917	1.42765	2374	1.92282	400	1.3 (1-1.8)	0.046	0.776141	4013	1 (0.76-1.3)	0.94
DNA2	13072.1	3798	1.05486	2031	0.480261	7830	0.143779	7108	0.89 (0.5-1.6)	0.71	0.741086	4141	0.89 (0.51-1.6)	0.69
TRAPPC1	13073	3799	0.0844528	6927	1.35046	2730	-0.249741	9810	0.78 (0.45-1.4)	0.37	1.37984	2117	1.7 (1-3)	0.042
EFNB1	13073.9	3800	-0.494138	10592	1.15046	3762	0.944983	2545	1.2 (0.66-2.2)	0.54	-0.117364	7517	0.99 (0.55-1.8)	0.97
CDIP1	13074.4	3801	0.97464	2322	0.22024	9359	0.687133	3764	1.4 (0.6-3.4)	0.43	-2.50186	15441	0.87 (0.38-2)	0.73
VHL	13076.4	3802	0.464773	4745	0.303883	8872	1.38493	1203	0.53 (0.21-1.3)	0.18	1.42562	2010	0.68 (0.29-1.6)	0.37
TNFRSF21	13077.2	3803	0.222522	6108	1.07724	4165	-0.0187586	8252	0.78 (0.53-1.1)	0.2	1.54845	1704	0.82 (0.54-1.2)	0.35
NMT1	13080	3804	0.0800666	6954	0.611689	7018	1.24125	1572	0.97 (0.47-2)	0.94	1.67329	1421	1.6 (0.78-3.2)	0.2
IL17A	13080.6	3805	-0.155474	8472	1.60138	1687	-0.212836	9592	1.1 (0.51-2.4)	0.78	-1.54415	13365	0.57 (0.26-1.3)	0.17
CD1D	13082.4	3806	2.00197	283	0.755284	6180	-0.757543	12811	0.17 (0.034-0.83)	0.029	-1.53555	13336	0.26 (0.061-1.1)	0.064
SLCO1B1	13082.5	3807	0.770101	3149	0.705957	6473	0.00203231	8113	0.78 (0.2-3)	0.71	-0.883321	10680	0.45 (0.12-1.7)	0.25
PROZ	13083.4	3808	1.91892	352	0.94636	4974	-1.47292	15023	0.37 (0.12-1.1)	0.084	-1.74276	14054	0.53 (0.2-1.4)	0.21
SLC16A10	13089.1	3809	-1.24739	14008	3.37355	10	0.491645	4829	0.98 (0.42-2.3)	0.96	-2.3059	15243	1.1 (0.4-2.9)	0.89
SLC38A10	13090.3	3810	0.51777	4494	0.927973	5087	-0.107472	8841	0.34 (0.1-1.1)	0.073	-0.312189	8335	0.57 (0.21-1.5)	0.27
CCNG2	13092.6	3811	1.19756	1573	0.307175	8852	0.330307	5851	0.53 (0.25-1.1)	0.099	0.819979	3846	0.87 (0.43-1.7)	0.69
OR10D3	13092.6	3812	2.25616	141	0.680464	6622	-0.630148	12189	0.46 (0.17-1.2)	0.11	0.371038	5577	0.37 (0.14-0.97)	0.044
CMTM3	13093	3813	0.0545654	7121	2.11356	522	-0.990521	13797	1.2 (0.54-2.6)	0.67	0.46175	5215	2.3 (1.1-4.7)	0.028
SPATA19	13093.6	3814	1.24633	1459	0.585916	7184	-0.159172	9212	0.73 (0.23-2.3)	0.59	-1.52544	13296	0.62 (0.21-1.9)	0.39
TAS2R5	13095.7	3815	-0.184356	8650	1.5154	2030	-0.087598	8707	1 (0.34-3)	0.99	0.0931123	6687	0.83 (0.31-2.2)	0.71
BMP1	13099.2	3816	0.0248488	7319	1.8381	1004	-0.712144	12600	1.2 (0.55-2.7)	0.62	-0.600271	9496	1.7 (0.77-3.6)	0.19
NAA11	13101.5	3817	-0.4617	10398	1.49437	2113	0.300532	6036	0.97 (0.49-1.9)	0.94	0.0728009	6766	0.72 (0.29-1.8)	0.49
PSD3	13103.1	3818	0.464433	4747	0.308198	8846	1.34734	1301	1.3 (0.79-2.2)	0.3	-0.544251	9253	0.97 (0.61-1.5)	0.9
ADAMTSL1	13107.6	3819	0.996673	2237	0.994035	4650	-0.791906	12969	1.1 (0.32-3.5)	0.93	0.0105934	6998	0.92 (0.25-3.4)	0.9
CLUL1	13108.3	3820	0.990974	2254	0.161938	9711	0.785404	3253	0.4 (0.13-1.2)	0.11	-2.32847	15274	0.37 (0.11-1.3)	0.11
UHRF1BP1L	13109	3821	0.594347	4055	0.983855	4728	-0.303942	10198	1.1 (0.52-2.4)	0.78	-0.737662	10020	1.1 (0.55-2.3)	0.75
VWCE	13109.4	3822	-0.641824	11425	1.38605	2565	0.696485	3703	0.59 (0.21-1.7)	0.31	-2.46781	15412	0.49 (0.18-1.3)	0.16
DLGAP3	13111.1	3823	1.07435	1970	0.596367	7114	-0.0756102	8642	0.84 (0.38-1.8)	0.66	-1.82606	14293	0.61 (0.26-1.4)	0.24
SERPINC1	13111.6	3824	1.02692	2133	1.01807	4511	-0.890198	13393	0.6 (0.2-1.8)	0.36	-1.08428	11552	1 (0.37-2.7)	1
AAGAB	13112.4	3825	0.350758	5390	0.514857	7623	0.903997	2733	0.53 (0.22-1.3)	0.16	1.61005	1559	0.95 (0.44-2.1)	0.89
ZNF622	13114	3826	0.379961	5224	1.6711	1437	-1.36284	14823	0.78 (0.32-1.9)	0.59	-0.2439	8035	0.51 (0.23-1.1)	0.093
PHACTR3	13114.7	3827	-1.2454	14001	1.6458	1518	1.09684	2000	1.6 (0.54-4.8)	0.39	-0.907988	10805	0.78 (0.26-2.3)	0.66
DNM3	13115.6	3828	0.644076	3792	1.12895	3887	-0.633001	12201	1 (0.29-3.6)	0.97	-2.88638	15662	0.66 (0.23-1.9)	0.44
AQP9	13116	3829	0.156755	6467	1.42073	2407	-0.45471	11175	1.3 (0.9-1.7)	0.18	1.54631	1710	0.92 (0.62-1.4)	0.69
NDUFV1	13118	3830	-0.281615	9253	0.795105	5941	1.93099	389	0.66 (0.33-1.3)	0.24	-0.0801838	7361	0.79 (0.39-1.6)	0.5
KLHL34	13118.9	3831	0.44225	4863	0.759742	6159	0.261907	6310	1.1 (0.44-3)	0.78	-0.790764	10274	0.65 (0.25-1.7)	0.39
PRDX6	13122.8	3832	1.17722	1641	0.128766	9881	0.673122	3840	1 (0.66-1.6)	0.94	2.26104	545	1.1 (0.73-1.6)	0.67
CHCHD1	13123.1	3833	1.29502	1327	-0.127816	11239	1.19653	1693	0.5 (0.21-1.2)	0.1	1.44385	1968	2.2 (1-4.5)	0.039
GPR6	13123.6	3834	0.432263	4912	1.21745	3419	-0.510487	11496	0.49 (0.2-1.2)	0.13	-1.48403	13134	0.62 (0.28-1.4)	0.26
LRR1	13123.8	3835	1.23889	1482	0.501487	7696	-0.0200533	8256	1.3 (0.46-3.6)	0.64	-0.942786	10953	1.4 (0.64-3)	0.4
ALDH18A1	13126.7	3836	0.371781	5268	0.913869	5199	0.0775768	7579	0.92 (0.52-1.6)	0.79	1.33634	2229	1 (0.55-1.9)	0.96
C2orf80	13127.4	3837	-0.169394	8560	1.00807	4570	0.63628	4033	0.83 (0.23-3)	0.78	-2.23277	15161	0.52 (0.14-2)	0.33
NRAP	13127.5	3838	0.208124	6188	1.61363	1632	-0.817844	13084	0.88 (0.22-3.5)	0.86	-1.43669	12951	0.27 (0.071-1)	0.052
TLCD2	13131	3839	-1.84813	15249	2.15871	472	1.02715	2233	0.92 (0.39-2.2)	0.84	-0.155973	7660	0.83 (0.37-1.9)	0.67
FKTN	13132.2	3840	0.891693	2641	1.11274	3979	-0.971674	13718	1.5 (0.4-5.5)	0.56	0.881416	3630	1.5 (0.42-5.1)	0.55
FOXD2	13133.6	3841	0.529654	4435	1.00268	4603	-0.268421	9936	0.73 (0.29-1.8)	0.5	0.19559	6284	0.61 (0.26-1.4)	0.25
KDM4D	13134.6	3842	0.246062	5980	1.14407	3792	-0.163631	9261	0.56 (0.16-1.9)	0.36	-1.36232	12653	0.73 (0.21-2.6)	0.63
CH25H	13136.5	3843	0.0591078	7083	1.40758	2466	-0.304861	10212	0.74 (0.32-1.7)	0.49	-2.21142	15136	1.4 (0.67-3.1)	0.35
TRIM32	13138.6	3844	2.26527	136	-0.286669	11973	1.08779	2036	0.31 (0.09-1.1)	0.067	-0.583469	9428	0.36 (0.086-1.5)	0.15
MNDA	13139.1	3845	0.711106	3444	1.2802	3059	-1.1571	14334	1.3 (0.75-2.2)	0.36	0.00701818	7012	1.2 (0.68-2.3)	0.48
SYCE1	13141.9	3846	-0.00167172	7485	1.74454	1238	-0.596096	11994	1.3 (0.31-5.1)	0.75	-1.35609	12631	0.28 (0.074-1.1)	0.064
ZNF485	13142.5	3847	0.586048	4108	1.28398	3034	-0.901967	13430	0.8 (0.38-1.7)	0.56	0.0979149	6669	0.97 (0.49-1.9)	0.93
DHDH	13142.7	3848	0.824485	2917	0.443709	8063	0.383842	5518	0.77 (0.32-1.8)	0.55	-0.623448	9577	0.72 (0.31-1.7)	0.44
EDF1	13142.9	3849	0.0823621	6941	0.719347	6390	0.861883	2914	1 (0.54-1.9)	0.93	0.93269	3467	0.77 (0.41-1.5)	0.42
DRAP1	13144.1	3850	0.105332	6794	0.950868	4945	0.322977	5896	0.63 (0.27-1.4)	0.27	-0.540417	9239	1.3 (0.63-2.8)	0.46
FRK	13145.8	3851	0.621252	3910	0.160541	9719	1.51767	919	0.77 (0.3-1.9)	0.58	1.2969	2341	0.46 (0.2-1)	0.064
IL36RN	13149.5	3852	-0.366737	9768	1.42601	2380	0.227787	6526	1.2 (0.46-3.1)	0.7	-0.838725	10498	0.36 (0.13-0.99)	0.047
KIR2DS4	13152.1	3853	0.226509	6079	0.666507	6698	0.7175	3586	1.2 (0.58-2.5)	0.61	-1.099	11612	1 (0.5-2.1)	0.97
RFXANK	13152.1	3854	-0.0719107	7940	0.984878	4720	0.517776	4688	0.67 (0.32-1.4)	0.28	-1.03017	11317	1.2 (0.54-2.7)	0.65
LRRC3	13152.6	3855	0.747849	3254	1.00484	4589	-0.549026	11704	0.38 (0.12-1.2)	0.1	0.289064	5917	1.1 (0.36-3.3)	0.9
TSPAN14	13153.5	3856	0.347115	5412	1.42234	2399	-0.752018	12785	0.7 (0.36-1.4)	0.3	1.21839	2558	1.1 (0.59-2.2)	0.69
CST9L	13155	3857	1.98823	297	0.761611	6148	-0.797563	12991	0.77 (0.31-1.9)	0.57	-1.39952	12794	1 (0.43-2.5)	0.92
GLP2R	13155.2	3858	-0.0264059	7652	1.23648	3308	0.0437184	7814	0.78 (0.24-2.5)	0.68	-1.39317	12770	1.3 (0.42-3.8)	0.68
STMN1	13158.4	3859	1.5971	736	-0.117075	11197	0.911957	2694	0.67 (0.33-1.4)	0.26	-0.98708	11135	1.9 (0.99-3.6)	0.054
GPC4	13160	3860	1.42094	1025	0.902433	5267	-0.950991	13637	1.5 (0.61-3.9)	0.37	-2.04126	14813	2 (0.84-4.8)	0.12
ZDHHC14	13161	3861	-0.548234	10882	1.77893	1143	0.115081	7309	1.3 (0.68-2.5)	0.41	0.458381	5233	1.8 (0.95-3.4)	0.072
CYP11B1	13161.4	3862	-0.109927	8181	1.59886	1702	-0.296715	10138	0.7 (0.28-1.8)	0.44	-2.10642	14949	0.53 (0.24-1.2)	0.13
CYB561	13161.5	3863	-1.00928	13191	1.36319	2664	1.44912	1064	1.3 (0.64-2.6)	0.47	1.78989	1196	1 (0.54-1.9)	0.98
RNF212	13161.8	3864	0.0187727	7350	1.63496	1557	-0.534246	11616	1.6 (0.5-5)	0.43	-1.18714	11970	0.53 (0.13-2.1)	0.37
SLC13A1	13162.6	3865	2.79138	34	0.464021	7938	-0.270725	9957	0.58 (0.12-2.7)	0.49	-0.191929	7815	0.61 (0.15-2.5)	0.49
SIVA1	13163.2	3866	1.18119	1625	0.891392	5336	-0.723793	12645	0.71 (0.22-2.2)	0.56	-1.55361	13400	1 (0.38-2.7)	0.99
ALPL	13164.4	3867	1.66549	640	0.887542	5371	-1.05339	14002	0.73 (0.36-1.5)	0.37	-1.38682	12748	0.74 (0.39-1.4)	0.35
IL6R	13164.6	3868	2.06922	236	0.96696	4845	-2.10749	15593	0.14 (0.049-0.42)	0.00045	-1.14151	11787	0.57 (0.22-1.5)	0.24
RNF34	13165.2	3869	1.01835	2156	-0.0198837	10697	1.22891	1615	0.71 (0.33-1.5)	0.39	-0.174934	7746	0.66 (0.31-1.4)	0.28
CBX4	13169.7	3870	0.871267	2725	1.17398	3643	-1.14981	14312	0.22 (0.07-0.69)	0.0097	0.778674	4007	0.28 (0.099-0.82)	0.019
TRPM1	13171.2	3871	0.51487	4505	1.30298	2941	-0.818607	13090	0.71 (0.21-2.3)	0.57	-0.473907	8982	0.47 (0.15-1.5)	0.2
AGBL4	13173.1	3872	0.331059	5506	0.988636	4689	-0.0263854	8301	2.4 (0.99-5.6)	0.052	-1.90193	14494	0.72 (0.26-2)	0.54
GON7	13176.3	3873	-0.511343	10684	1.34589	2745	0.541336	4556	3.3 (0.95-11)	0.061	-1.53783	13346	1.6 (0.57-4.3)	0.38
NGFR	13177.5	3874	0.45039	4822	1.70752	1332	-2.54876	15726	0.64 (0.25-1.7)	0.37	-1.01334	11246	1.4 (0.66-3)	0.38
SGO1	13178.2	3875	1.03779	2095	-0.156819	11382	1.90056	416	1.1 (0.62-2)	0.74	1.10733	2903	0.84 (0.47-1.5)	0.56
SLC22A16	13180.6	3876	0.238924	6010	1.25472	3205	-0.338725	10430	1.8 (0.69-4.7)	0.23	-1.66538	13814	0.54 (0.19-1.5)	0.23
OR6A2	13181	3877	0.124681	6666	1.01897	4504	0.156716	6996	0.29 (0.055-1.5)	0.14	0.35204	5655	0.22 (0.041-1.2)	0.081
ARHGAP44	13181.7	3878	0.529238	4436	0.720422	6388	0.214053	6608	0.88 (0.36-2.1)	0.79	-1.0797	11528	0.42 (0.17-1)	0.059
ULBP3	13182.2	3879	-0.77742	12149	1.63175	1569	0.515078	4705	1.1 (0.43-2.7)	0.89	-0.0348831	7176	1.1 (0.45-2.7)	0.82
RBMX2	13183.7	3880	0.790999	3046	0.115062	9958	1.16655	1781	1.1 (0.45-2.8)	0.82	-0.2931	8247	1.3 (0.54-2.9)	0.6
MPZ	13193.6	3881	1.2929	1335	1.0294	4454	-1.35582	14811	0.56 (0.22-1.4)	0.22	0.547349	4847	1 (0.46-2.3)	0.96
IFNA5	13194.2	3882	0.383318	5207	1.13072	3875	-0.323963	10332	2.1 (0.68-6.6)	0.2	-2.0097	14746	0.67 (0.25-1.8)	0.43
LHX9	13194.2	3883	0.751592	3236	0.932383	5065	-0.406788	10898	0.53 (0.15-1.9)	0.33	-0.828999	10466	0.42 (0.13-1.4)	0.15
GAD1	13194.5	3884	-0.494905	10598	1.11202	3982	0.998905	2346	1.4 (0.74-2.6)	0.31	0.819317	3851	1.3 (0.7-2.3)	0.43
CLNK	13195.8	3885	0.251178	5952	1.60747	1663	-0.917425	13496	0.79 (0.22-2.8)	0.71	-0.892603	10731	0.34 (0.099-1.2)	0.087
HTRA2	13197.1	3886	0.331409	5504	0.409413	8275	1.2762	1482	0.82 (0.29-2.3)	0.71	-0.00443977	7058	1.6 (0.6-4.3)	0.35
C9orf85	13199.7	3887	0.109478	6762	0.738997	6282	0.737987	3488	1.1 (0.78-1.7)	0.49	1.85865	1077	0.92 (0.61-1.4)	0.69
CFAP53	13200.3	3888	1.24081	1477	-0.242536	11779	1.73854	590	0.39 (0.13-1.2)	0.09	-0.223661	7955	0.51 (0.18-1.4)	0.2
ZC3H12D	13201	3889	0.73665	3313	1.32144	2851	-1.48566	15040	0.36 (0.13-0.97)	0.044	-1.87537	14430	0.71 (0.31-1.6)	0.42
SI	13201.2	3890	-0.164847	8533	1.43052	2360	-0.0484706	8446	1 (0.22-4.9)	0.97	-0.638487	9647	1.6 (0.4-6.1)	0.52
ABHD1	13202.1	3891	-0.981419	13082	1.66036	1472	0.71829	3582	1 (0.33-3.1)	0.98	-1.31587	12491	0.71 (0.23-2.2)	0.56
ZSCAN32	13204.9	3892	0.624567	3897	1.07592	4177	-0.543523	11665	0.77 (0.23-2.5)	0.66	-1.93894	14591	0.36 (0.11-1.2)	0.089
FRS3	13205.3	3893	0.645275	3782	0.787985	5973	-0.0411817	8392	0.48 (0.16-1.4)	0.17	-0.922767	10861	1.2 (0.41-3.3)	0.79
SLC25A45	13207.1	3894	0.0925168	6870	0.602322	7069	1.14512	1839	0.77 (0.31-1.9)	0.57	-0.178136	7761	0.72 (0.29-1.8)	0.47
PRAMEF12	13207.4	3895	1.62302	695	0.759456	6160	-0.692958	12494	0.57 (0.23-1.4)	0.24	-2.05225	14838	0.63 (0.26-1.5)	0.3
NUBPL	13209.5	3896	-0.581919	11098	1.53611	1956	0.381878	5533	2.1 (0.74-5.7)	0.16	-0.00873588	7079	1.1 (0.36-3.2)	0.9
TMEM270	13211.3	3897	-0.513879	10699	1.08348	4131	1.11162	1947	0.58 (0.13-2.5)	0.46	-1.77668	14151	0.24 (0.054-1.1)	0.062
HESX1	13211.4	3898	1.19335	1590	0.496201	7732	-0.0115949	8199	0.43 (0.16-1.2)	0.1	-1.60753	13614	0.46 (0.18-1.2)	0.11
GIMAP7	13217.7	3899	0.623227	3902	1.20924	3467	-0.809294	13042	0.57 (0.34-0.96)	0.034	-0.210145	7901	0.88 (0.55-1.4)	0.61
NPR2	13218.5	3900	0.666294	3673	1.35184	2723	-1.3532	14799	0.72 (0.23-2.3)	0.58	2.44736	379	0.78 (0.3-2)	0.61
CCDC126	13219.1	3901	-2.03664	15431	1.95684	742	1.22501	1622	4.3 (1.6-12)	0.0046	-0.38245	8620	0.74 (0.3-1.9)	0.52
ANGPTL1	13219.7	3902	0.104403	6801	1.29136	2992	-0.242971	9771	1.5 (0.41-5.5)	0.55	1.52921	1761	0.4 (0.12-1.3)	0.12
TRMT9B	13219.7	3903	0.934703	2467	1.00682	4583	-0.79468	12980	0.91 (0.24-3.5)	0.89	-2.04295	14820	0.92 (0.23-3.7)	0.91
SNRPA	13222.3	3904	0.475711	4690	0.334114	8708	1.13518	1876	0.62 (0.24-1.6)	0.32	1.7181	1327	0.85 (0.37-2)	0.71
KCTD5	13223.3	3905	-0.341227	9601	0.847242	5631	1.66635	682	0.59 (0.23-1.5)	0.28	2.72436	209	0.74 (0.28-1.9)	0.54
CENPU	13223.5	3906	1.16157	1689	-0.199897	11597	1.67104	677	1.2 (0.72-2.1)	0.43	0.704597	4289	1.4 (0.87-2.2)	0.17
CDKN2C	13224.8	3907	1.1082	1877	-0.243466	11783	2.67909	52	0.72 (0.23-2.2)	0.57	-0.850002	10547	0.85 (0.3-2.4)	0.76
CASKIN2	13226.4	3908	-0.21301	8813	0.885639	5389	1.01303	2289	0.42 (0.13-1.3)	0.13	-1.78121	14164	1.4 (0.51-3.6)	0.54
CYC1	13227.5	3909	1.15753	1698	-0.260124	11859	2.27828	170	0.58 (0.35-0.96)	0.033	1.85924	1076	0.81 (0.52-1.3)	0.37
SLCO4A1	13228.9	3910	-1.14339	13657	2.38614	253	0.442797	5138	1.5 (0.64-3.5)	0.36	-0.138952	7598	0.79 (0.35-1.8)	0.58
ALDH3B1	13229.6	3911	-0.453903	10361	2.28577	336	-0.237004	9738	0.92 (0.25-3.4)	0.89	0.767485	4045	1.3 (0.38-4.2)	0.7
APOO	13232.6	3912	0.531711	4421	0.513094	7635	0.576196	4339	0.99 (0.5-2)	0.98	0.559245	4796	1.2 (0.59-2.5)	0.6
INSYN1	13233	3913	-0.928718	12866	1.91421	836	0.436258	5171	1 (0.35-2.9)	0.97	-1.28101	12351	2.6 (0.95-7)	0.063
STK31	13234.1	3914	-0.453642	10357	1.80864	1062	-0.0374649	8362	3.3 (0.94-11)	0.063	-1.41685	12860	0.73 (0.2-2.7)	0.64
ARR3	13234.3	3915	0.175965	6366	1.2831	3040	-0.324403	10335	0.53 (0.17-1.7)	0.28	-1.02822	11307	0.64 (0.25-1.6)	0.35
NXPE3	13234.9	3916	0.719911	3399	1.33401	2794	-1.51648	15090	0.43 (0.15-1.3)	0.13	-0.793186	10287	1.7 (0.65-4.5)	0.27
PHTF2	13235.5	3917	0.302498	5672	0.961794	4868	0.0409304	7838	1.5 (0.52-4.2)	0.47	0.54813	4844	1.9 (0.74-4.8)	0.18
SCO1	13237.4	3918	-0.0869224	8025	1.03444	4429	0.418744	5286	0.67 (0.26-1.7)	0.41	2.23917	568	2.3 (0.93-5.9)	0.07
ANXA9	13237.4	3919	0.23512	6037	0.541873	7464	0.999542	2343	0.91 (0.61-1.3)	0.62	2.09586	705	0.72 (0.5-1.1)	0.095
PDYN	13240.1	3920	0.107403	6777	1.53896	1946	-0.571006	11848	1.2 (0.47-2.9)	0.73	-1.24228	12190	0.79 (0.32-2)	0.61
TCHP	13240.2	3921	-0.191361	8692	1.02346	4482	0.597184	4227	0.91 (0.24-3.5)	0.9	-0.49448	9058	0.47 (0.13-1.7)	0.25
BBS12	13240.5	3922	0.557971	4277	1.54138	1940	-1.87178	15469	0.71 (0.21-2.4)	0.57	0.00834552	7006	1.1 (0.35-3.2)	0.91
TOM1L2	13240.8	3923	-0.234563	8951	0.778903	6035	1.54163	880	0.5 (0.18-1.4)	0.18	1.06298	3024	0.94 (0.38-2.3)	0.89
UBE2L6	13242.6	3924	0.619661	3918	0.0992084	10050	1.85187	459	0.46 (0.24-0.86)	0.015	-0.430059	8811	0.83 (0.45-1.5)	0.57
FGD3	13242.8	3925	0.0168642	7358	0.598796	7093	1.40333	1157	0.56 (0.33-0.95)	0.033	0.848618	3748	1 (0.6-1.7)	0.99
CCDC83	13245.9	3926	0.238018	6016	1.78328	1126	-1.22638	14528	0.96 (0.22-4.1)	0.95	-1.53369	13332	0.38 (0.096-1.5)	0.17
PLEKHF1	13247.6	3927	1.09517	1910	0.0653003	10239	0.842586	3005	0.53 (0.31-0.9)	0.019	-0.254989	8085	0.95 (0.6-1.5)	0.84
COL23A1	13247.6	3928	0.236711	6025	1.88509	897	-1.42694	14957	0.91 (0.27-3.1)	0.89	-1.79339	14198	0.68 (0.23-2)	0.49
MACROH2A2	13249.2	3929	0.0819188	6946	0.617888	6975	1.09884	1990	0.51 (0.21-1.3)	0.15	-1.3102	12472	0.84 (0.33-2.1)	0.71
OCEL1	13249.8	3930	0.737952	3308	0.672171	6662	0.0405106	7842	1.4 (0.52-3.5)	0.53	0.635842	4514	0.57 (0.23-1.4)	0.23
CARNMT1	13250.7	3931	1.58872	749	-0.0524905	10854	0.734664	3509	0.68 (0.26-1.8)	0.44	2.06104	757	0.86 (0.35-2.1)	0.74
SEMA6B	13250.8	3932	0.0906103	6881	1.51861	2012	-0.529789	11592	1.2 (0.39-3.8)	0.74	-2.1512	15034	1 (0.38-2.9)	0.93
GRIA1	13250.9	3933	0.649255	3763	0.861445	5551	-0.171451	9315	2.3 (1-5)	0.047	-0.813015	10397	1.2 (0.58-2.3)	0.67
MAPK6	13251.1	3934	1.15623	1704	0.410169	8268	0.146621	7084	0.76 (0.36-1.6)	0.46	0.765343	4050	1.2 (0.63-2.2)	0.6
CPT1A	13251.6	3935	0.45792	4784	0.464306	7937	0.781338	3273	0.46 (0.19-1.1)	0.086	0.376458	5561	1.2 (0.51-2.9)	0.65
RCBTB2	13251.9	3936	0.107616	6775	2.25217	360	-1.40777	14911	0.94 (0.4-2.2)	0.89	-0.889275	10712	1.3 (0.59-2.9)	0.5
ANKS1B	13253.2	3937	-0.130795	8311	1.07592	4176	0.40279	5388	1.1 (0.37-3.3)	0.86	-2.08021	14891	0.95 (0.33-2.8)	0.92
ELP3	13253.6	3938	0.0076599	7417	0.709001	6450	1.00444	2324	0.77 (0.35-1.7)	0.52	0.967572	3342	1.6 (0.77-3.1)	0.22
TSHR	13254.3	3939	-0.207429	8772	1.60033	1693	-0.196575	9480	0.94 (0.29-3.1)	0.92	0.406051	5430	1.1 (0.31-3.5)	0.93
ADH7	13255.1	3940	0.685414	3563	1.25576	3195	-1.0888	14124	0.59 (0.24-1.4)	0.23	0.943186	3420	0.95 (0.46-2)	0.88
GSTA3	13255.1	3941	-0.839446	12468	2.78349	70	0.125561	7255	1.5 (0.68-3.5)	0.3	-1.82908	14303	0.72 (0.32-1.6)	0.41
CCL11	13255.7	3942	0.652338	3740	0.815982	5817	-0.108494	8848	0.89 (0.48-1.7)	0.72	0.209244	6229	0.75 (0.42-1.3)	0.34
SPAG8	13257	3943	-1.24535	14000	1.85642	963	0.76819	3337	0.62 (0.2-1.9)	0.41	-0.400958	8694	0.7 (0.23-2.1)	0.52
KCP	13257.8	3944	0.145138	6542	1.22751	3358	-0.202849	9517	0.45 (0.15-1.4)	0.16	0.124151	6575	0.65 (0.24-1.7)	0.38
HES4	13258.7	3945	0.0787588	6962	0.721651	6383	0.815551	3119	0.58 (0.23-1.5)	0.25	0.722524	4213	0.76 (0.34-1.7)	0.51
GPR83	13262	3946	1.42724	1012	1.02246	4486	-1.73799	15347	0.96 (0.33-2.8)	0.94	-2.43978	15378	1.4 (0.52-3.9)	0.49
SLC24A4	13262.5	3947	0.31389	5604	0.940574	4998	0.0554456	7739	1.4 (0.36-5.1)	0.65	-1.75902	14105	0.93 (0.28-3.1)	0.91
GALNT17	13264	3948	0.445093	4841	0.843216	5656	0.0768751	7583	0.89 (0.29-2.7)	0.83	-1.9987	14721	1 (0.39-2.8)	0.94
FAM107B	13264.7	3949	0.00234735	7449	1.22848	3347	-0.0173123	8242	0.79 (0.42-1.5)	0.46	1.58277	1627	1 (0.59-1.7)	0.98
PSMB4	13265.3	3950	1.66956	631	-0.259132	11853	1.16032	1794	0.79 (0.5-1.2)	0.3	1.68537	1398	1.1 (0.74-1.6)	0.63
ARAF	13265.3	3951	0.160767	6446	0.599485	7086	0.948824	2530	0.46 (0.15-1.4)	0.18	-0.872794	10636	1.1 (0.4-3.1)	0.84
TNFAIP2	13265.3	3952	1.5358	832	-0.401798	12432	1.92758	395	0.52 (0.33-0.81)	0.0044	0.214396	6214	1 (0.66-1.6)	0.93
SIK3	13265.5	3953	2.16196	191	0.301274	8887	0.00220755	8110	1.2 (0.43-3.2)	0.75	-0.551505	9289	0.64 (0.25-1.7)	0.36
NEU4	13265.9	3954	0.197156	6244	0.968017	4836	0.14077	7132	0.66 (0.25-1.8)	0.41	-2.07163	14876	0.55 (0.21-1.4)	0.22
IQGAP3	13267.1	3955	-0.282196	9259	0.738723	6285	3.28697	7	1.5 (0.81-2.6)	0.2	0.459591	5228	1.4 (0.8-2.5)	0.24
GPC5	13269.8	3956	-0.000786862	7471	1.88522	895	-0.780915	12916	0.57 (0.15-2.2)	0.42	-1.19981	12014	1.1 (0.32-4.1)	0.83
DLG2	13271.6	3957	0.650187	3758	0.492084	7756	0.442776	5139	1.7 (0.48-5.9)	0.41	-2.56807	15502	0.88 (0.25-3.1)	0.84
SOX12	13273.9	3958	1.3908	1076	0.897004	5295	-0.974848	13728	0.41 (0.14-1.2)	0.095	-1.83936	14336	0.85 (0.29-2.5)	0.77
PROC	13281.1	3959	0.119126	6704	2.52835	167	-1.84089	15439	1.4 (0.5-3.7)	0.56	-2.2369	15164	0.68 (0.27-1.7)	0.42
NR4A3	13281.1	3960	-0.0346666	7705	1.62758	1580	-0.476473	11288	0.59 (0.22-1.6)	0.3	-0.574975	9391	0.72 (0.28-1.9)	0.5
HSH2D	13282.6	3961	0.556262	4285	0.737803	6290	0.13166	7207	0.39 (0.17-0.87)	0.021	1.03279	3115	0.43 (0.2-0.9)	0.026
KIAA1614	13282.7	3962	-0.698878	11730	2.45267	210	0.00312789	8105	0.76 (0.22-2.6)	0.66	-1.68679	13887	0.47 (0.16-1.4)	0.16
P4HB	13286	3963	0.543015	4355	0.536606	7500	0.499712	4795	0.76 (0.5-1.2)	0.21	1.92322	963	0.99 (0.67-1.5)	0.97
MAOB	13286.3	3964	0.900322	2603	0.958674	4887	-0.659149	12329	0.79 (0.36-1.7)	0.54	-2.23528	15163	1.1 (0.51-2.4)	0.78
TTC8	13287.3	3965	0.0106347	7402	0.842858	5658	0.65553	3927	1.1 (0.3-3.7)	0.94	-0.0360819	7182	2.3 (0.65-8)	0.2
GFAP	13288.3	3966	0.265786	5873	0.845218	5645	0.282591	6161	1.1 (0.42-3)	0.83	-1.38652	12747	0.49 (0.16-1.5)	0.2
CIZ1	13290.1	3967	0.0141893	7381	0.498904	7712	2.8086	29	1.2 (0.51-2.8)	0.69	0.326855	5769	1.1 (0.47-2.4)	0.91
TRIM11	13291.3	3968	-0.0966187	8091	1.7177	1305	-0.473686	11277	0.78 (0.32-1.9)	0.59	0.98476	3293	0.64 (0.27-1.5)	0.31
ZNF530	13291.6	3969	0.675216	3614	1.00109	4607	-0.499207	11416	0.72 (0.23-2.2)	0.57	1.3797	2118	0.51 (0.16-1.6)	0.24
ZBTB49	13293.6	3970	-0.0522992	7815	0.934081	5046	0.547769	4515	0.39 (0.11-1.4)	0.15	-1.21104	12064	0.89 (0.29-2.7)	0.84
CPLX1	13294.2	3971	-0.718451	11834	1.55052	1899	0.508484	4742	0.71 (0.31-1.6)	0.43	-1.12267	11715	0.56 (0.23-1.3)	0.18
ZNF682	13297	3972	0.434357	4899	0.600825	7077	0.490275	4841	0.82 (0.39-1.7)	0.61	0.815097	3867	1.2 (0.55-2.5)	0.69
CLPB	13297.3	3973	-1.67894	15005	1.64775	1512	1.52347	912	0.64 (0.27-1.5)	0.31	-0.0403608	7201	0.74 (0.32-1.7)	0.5
PASD1	13298.3	3974	0.74974	3242	1.16452	3689	-0.973927	13724	1 (0.24-4.4)	0.96	-1.16344	11864	1.1 (0.25-4.5)	0.93
MTG2	13298.3	3975	-0.372848	9813	1.0597	4290	0.824138	3088	0.34 (0.099-1.2)	0.086	-0.717801	9950	0.68 (0.24-1.9)	0.47
C8B	13301.6	3976	1.37308	1105	0.74748	6224	-0.589068	11960	1.5 (0.48-4.8)	0.48	0.108657	6630	0.52 (0.17-1.6)	0.26
DNAJA3	13306.9	3977	1.34371	1183	0.447831	8034	-0.041172	8391	0.64 (0.23-1.8)	0.4	1.08586	2958	0.98 (0.38-2.6)	0.97
PRR15	13307.4	3978	-0.398597	10004	1.06143	4281	0.875661	2847	0.8 (0.32-2)	0.62	0.828763	3807	0.96 (0.4-2.3)	0.94
PAFAH1B1	13307.5	3979	-0.507541	10663	1.56642	1829	0.217222	6592	1.6 (0.91-2.9)	0.098	0.852157	3731	1.9 (1.1-3.4)	0.021
HMGB1	13309.4	3980	-0.792762	12228	2.11967	514	0.179571	6855	1.8 (0.98-3.2)	0.059	-1.11075	11666	1.7 (1-2.7)	0.031
ACOXL	13311	3981	0.657473	3721	0.418402	8230	0.572413	4360	0.51 (0.29-0.9)	0.02	1.19946	2611	0.91 (0.56-1.5)	0.7
UBN1	13314.8	3982	1.42634	1015	0.0396865	10385	0.614805	4146	0.65 (0.26-1.6)	0.36	0.688685	4346	0.55 (0.22-1.4)	0.21
PPP3CC	13315.8	3983	0.755794	3213	0.751454	6197	-0.127945	8996	0.53 (0.17-1.6)	0.26	0.982125	3300	2 (0.68-5.8)	0.21
PAEP	13315.8	3984	-0.454745	10369	1.27108	3100	0.531829	4598	0.82 (0.33-2)	0.67	-1.29412	12403	2.1 (0.85-5.2)	0.11
PLCG2	13315.9	3985	1.34609	1176	0.760488	6156	-0.600622	12015	0.24 (0.096-0.61)	0.0027	1.41294	2041	0.71 (0.31-1.6)	0.4
PXMP4	13316.9	3986	0.00544066	7430	0.520759	7588	2.1073	247	1.5 (0.67-3.3)	0.32	1.23464	2505	0.72 (0.35-1.5)	0.38
GDF7	13317.1	3987	-0.105752	8155	0.608667	7036	2.08572	258	0.83 (0.33-2.1)	0.7	-1.53826	13349	0.46 (0.19-1.1)	0.078
RSPO3	13318.7	3988	0.767976	3155	1.17587	3634	-1.0499	13994	0.83 (0.44-1.6)	0.56	-1.3622	12652	1.1 (0.59-2.1)	0.76
NTM	13319.1	3989	0.255107	5924	1.36011	2681	-0.567855	11823	1.7 (0.91-3.1)	0.094	-0.695965	9859	1.4 (0.75-2.8)	0.28
SMPDL3B	13322.3	3990	1.31897	1257	0.516473	7614	-0.14657	9118	0.78 (0.31-2)	0.6	0.785253	3983	0.57 (0.24-1.4)	0.2
FAM181A	13322.8	3991	1.01689	2165	0.928014	5086	-0.724721	12650	0.84 (0.32-2.2)	0.72	-1.08423	11551	0.32 (0.11-0.9)	0.031
CRACR2B	13322.8	3992	-0.952958	12961	1.39734	2511	1.09715	1998	0.82 (0.27-2.5)	0.72	-0.592508	9461	0.64 (0.24-1.7)	0.37
ACY3	13323.7	3993	0.0173195	7356	1.11556	3958	0.113383	7319	0.82 (0.25-2.6)	0.73	-1.81436	14253	0.35 (0.11-1.2)	0.093
IL20	13324.3	3994	0.649638	3761	0.935124	5037	-0.340825	10443	0.63 (0.18-2.2)	0.47	-1.72873	14006	1.2 (0.37-3.7)	0.78
TULP3	13325.4	3995	-0.981384	13081	1.70637	1334	0.625574	4084	1.8 (0.94-3.6)	0.077	-0.36974	8569	1.1 (0.57-2)	0.85
SMPD3	13328.3	3996	-0.39416	9966	1.59573	1714	0.0383755	7858	1.4 (0.63-3)	0.42	-0.629201	9606	0.73 (0.33-1.6)	0.45
NDRG4	13330.2	3997	-0.304257	9386	1.75004	1220	-0.221136	9645	1.2 (0.62-2.4)	0.58	-2.0274	14781	0.86 (0.44-1.7)	0.66
HAUS8	13330.8	3998	1.06933	1980	0.280118	9009	0.397735	5419	0.82 (0.26-2.6)	0.73	0.090212	6694	0.74 (0.26-2.1)	0.57
PRPS1L1	13332.1	3999	1.09626	1909	1.13581	3845	-1.81243	15414	1.1 (0.39-3.2)	0.84	-0.943299	10957	0.31 (0.11-0.92)	0.035
SLC25A41	13333.3	4000	0.4708	4712	1.56195	1848	-1.59393	15195	0.36 (0.097-1.4)	0.13	-3.00605	15691	0.41 (0.13-1.3)	0.12
CLBA1	13333.5	4001	1.50295	875	-0.0531176	10858	0.740649	3478	0.3 (0.077-1.1)	0.079	1.35892	2167	1.1 (0.37-3.4)	0.84
SLFN13	13335.1	4002	-0.0133448	7575	0.707512	6461	1.02806	2231	1.1 (0.62-1.8)	0.83	-2.25142	15181	0.73 (0.4-1.3)	0.31
PTCH1	13338.2	4003	-0.278258	9230	1.37128	2628	0.133697	7189	0.92 (0.38-2.2)	0.86	-0.849666	10545	0.81 (0.36-1.8)	0.6
OPALIN	13342.5	4004	-0.664056	11545	1.97902	710	0.0825252	7529	0.77 (0.23-2.6)	0.67	-1.83161	14310	0.57 (0.18-1.8)	0.34
KCNN4	13346.7	4005	-0.219309	8855	1.28818	3010	0.154105	7015	0.63 (0.31-1.3)	0.21	1.18426	2658	1.2 (0.63-2.3)	0.57
ANK3	13348.5	4006	1.05297	2041	0.433454	8127	0.150232	7054	0.69 (0.3-1.5)	0.36	-0.235001	7999	1.2 (0.61-2.5)	0.55
DDIAS	13353.5	4007	1.87908	396	0.385282	8431	-0.109771	8856	0.077 (0.016-0.37)	0.0015	0.532958	4901	0.63 (0.2-2)	0.45
EIF3F	13353.9	4008	-0.837898	12459	1.24301	3276	1.34069	1317	5.7 (0.91-36)	0.062	-0.73069	9998	3.8 (0.79-19)	0.096
LAMTOR2	13356	4009	1.95308	324	-0.473557	12728	1.62907	735	0.64 (0.25-1.7)	0.36	-0.408052	8723	1.1 (0.43-2.6)	0.9
ORC6	13356.1	4010	-0.144246	8394	0.737191	6295	1.30766	1407	0.84 (0.38-1.9)	0.68	1.6777	1406	0.67 (0.34-1.3)	0.24
SDC3	13358.3	4011	1.2069	1550	0.128997	9878	0.560591	4428	0.56 (0.26-1.2)	0.13	0.271068	5992	0.85 (0.42-1.7)	0.66
DNAH17	13358.4	4012	-0.371222	9800	1.39704	2512	0.210806	6627	1.9 (0.49-7.2)	0.36	-2.27332	15208	0.75 (0.19-3)	0.68
F12	13359	4013	-0.383632	9882	1.00278	4602	0.955688	2507	0.88 (0.32-2.4)	0.81	-1.57164	13472	1 (0.4-2.6)	0.98
GGT6	13369	4014	0.1596	6453	0.375492	8472	2.61153	64	0.77 (0.35-1.7)	0.5	1.51324	1787	0.72 (0.34-1.5)	0.39
ATG4A	13369.2	4015	0.160149	6450	0.639959	6847	0.802782	3181	3.4 (0.88-13)	0.076	0.0802125	6727	0.51 (0.14-1.8)	0.29
SLC3A2	13369.4	4016	-0.829943	12406	1.48825	2130	0.710821	3618	0.6 (0.25-1.5)	0.27	-0.119599	7522	1.3 (0.6-2.6)	0.55
COL4A4	13369.8	4017	0.590708	4077	1.45458	2266	-1.7739	15381	0.92 (0.33-2.6)	0.88	-1.18888	11975	1.1 (0.39-3.1)	0.85
FAM3A	13371.6	4018	-0.973766	13049	2.10188	538	0.346749	5743	0.5 (0.2-1.3)	0.14	-0.826407	10455	0.79 (0.35-1.8)	0.57
MMP1	13372.4	4019	0.404638	5068	0.634109	6883	0.446137	5113	1 (0.72-1.4)	0.95	-0.499991	9086	1 (0.77-1.4)	0.77
TRIM72	13372.9	4020	0.169536	6399	0.382553	8443	2.17998	205	0.6 (0.23-1.6)	0.31	-1.45735	13029	0.33 (0.13-0.87)	0.025
PLAGL2	13373.6	4021	0.247168	5975	0.317058	8792	2.33424	150	0.9 (0.55-1.5)	0.67	0.734189	4170	0.96 (0.61-1.5)	0.86
SERPINI1	13375.7	4022	1.10843	1875	0.687864	6585	-0.319177	10299	1.1 (0.32-3.9)	0.87	-0.195256	7831	0.66 (0.14-3.2)	0.61
PON3	13376.2	4023	0.108771	6772	1.55278	1889	-0.638126	12225	1.5 (0.6-3.8)	0.38	-0.855254	10575	0.68 (0.24-2)	0.47
SV2B	13376.6	4024	0.390488	5168	1.26188	3160	-0.619355	12107	1.9 (0.86-4.3)	0.11	-0.616517	9550	0.87 (0.32-2.3)	0.78
NACAD	13377.4	4025	0.523807	4462	0.769767	6090	0.0844054	7516	0.83 (0.28-2.5)	0.74	-1.3326	12548	1.1 (0.37-3.5)	0.83
TBX1	13380.6	4026	0.298322	5690	0.807296	5859	0.278818	6192	0.61 (0.22-1.7)	0.35	-0.0867278	7392	0.46 (0.18-1.2)	0.099
RPS24	13381.6	4027	0.670267	3652	0.833446	5708	-0.188778	9425	1.1 (0.66-1.8)	0.72	0.639114	4506	1.5 (0.88-2.5)	0.14
ORM1	13384.2	4028	-0.096255	8089	0.94617	4975	0.560537	4429	1.6 (0.8-3)	0.19	-2.05803	14848	1.1 (0.58-2)	0.8
ACTL6B	13384.6	4029	-0.0387973	7731	0.62104	6948	1.39992	1168	1.9 (0.76-4.6)	0.17	-0.723602	9974	0.51 (0.17-1.5)	0.22
AP1S1	13384.9	4030	-0.139727	8373	0.713412	6420	1.36351	1253	1.1 (0.38-3.4)	0.82	0.442481	5286	0.73 (0.25-2.1)	0.56
PI4K2B	13385.7	4031	0.5595	4268	0.355884	8579	0.833308	3045	0.61 (0.17-2.2)	0.46	0.791509	3950	0.89 (0.25-3.2)	0.86
PAGE4	13386.9	4032	-0.39739	9993	1.43869	2324	0.193415	6763	1.6 (0.62-4.2)	0.33	0.855841	3718	0.59 (0.21-1.6)	0.31
SORBS3	13388.5	4033	0.193399	6262	1.73345	1278	-1.09625	14155	0.4 (0.16-1)	0.051	-1.25023	12223	1.3 (0.57-2.8)	0.56
FBXO5	13389.4	4034	0.611082	3963	0.184678	9564	1.23138	1606	1.9 (0.91-4.1)	0.087	0.35242	5652	1.8 (0.97-3.4)	0.064
FSCN1	13392	4035	0.38306	5208	1.58647	1749	-1.34485	14781	0.86 (0.53-1.4)	0.55	-1.25716	12254	0.91 (0.57-1.4)	0.68
NPB	13392.6	4036	0.563277	4242	0.796784	5929	-0.00671684	8171	0.48 (0.23-1)	0.054	-0.263594	8126	0.55 (0.27-1.1)	0.099
ZSWIM5	13393.2	4037	-1.0296	13271	1.30162	2944	1.55423	856	1.4 (0.51-3.8)	0.52	-1.29177	12393	0.3 (0.099-0.88)	0.029
FCRL5	13394.2	4038	0.77686	3112	1.15197	3756	-1.04199	13967	0.42 (0.17-1)	0.06	0.561443	4791	1.1 (0.5-2.5)	0.79
ARID1A	13394.3	4039	0.773541	3133	0.0209452	10479	1.44972	1061	1.1 (0.45-2.4)	0.91	2.62983	246	0.6 (0.28-1.3)	0.19
TBX10	13397.6	4040	-0.73639	11937	1.98711	690	0.143972	7107	0.92 (0.28-3)	0.89	-0.852082	10557	0.41 (0.13-1.3)	0.14
SLC15A4	13399.7	4041	0.605041	4001	0.53942	7479	0.376458	5564	1.4 (0.65-3.1)	0.38	0.698881	4313	0.99 (0.49-2)	0.97
UBXN1	13399.8	4042	-0.563479	10983	0.946947	4969	2.03358	293	0.65 (0.17-2.4)	0.52	-0.349312	8496	0.62 (0.19-2)	0.42
CCL1	13400.8	4043	-0.430591	10204	1.54319	1933	0.127596	7234	2.6 (0.82-8.4)	0.11	-0.935002	10922	0.39 (0.11-1.4)	0.14
CNTNAP5	13402.6	4044	-0.459391	10390	2.30589	318	-0.284758	10062	0.48 (0.16-1.5)	0.2	-1.45903	13038	0.39 (0.14-1)	0.06
CT83	13403.3	4045	0.68562	3560	0.135324	9843	1.20288	1680	1.4 (0.63-3.1)	0.41	-0.32284	8386	0.82 (0.36-1.8)	0.62
NRIP2	13407.5	4046	-0.161756	8511	3.04707	27	-0.878532	13341	0.84 (0.31-2.3)	0.74	-1.05733	11426	0.48 (0.18-1.3)	0.14
SIDT1	13408.3	4047	1.90492	367	-0.396806	12407	1.31336	1388	0.55 (0.31-0.98)	0.041	1.07754	2983	0.72 (0.42-1.2)	0.24
SLC35B3	13409.9	4048	0.573472	4168	1.13015	3877	-0.640221	12241	0.68 (0.27-1.8)	0.43	0.995327	3258	0.72 (0.27-2)	0.52
DNAJC28	13410.6	4049	-1.00477	13172	1.21686	3424	2.43192	113	3.7 (1.6-8.3)	0.0019	-1.49931	13201	0.47 (0.19-1.2)	0.11
IL13RA2	13411.7	4050	2.09763	220	-0.0683348	10926	0.558406	4443	0.88 (0.33-2.4)	0.8	-1.00136	11198	0.6 (0.25-1.5)	0.26
BIRC3	13414	4051	1.8652	407	0.407237	8291	-0.160459	9224	0.44 (0.23-0.82)	0.01	-0.0228637	7128	1.1 (0.68-1.9)	0.62
CHRNE	13414.1	4052	0.606052	3995	0.557713	7382	0.341273	5786	0.66 (0.21-2.1)	0.48	-0.778724	10208	0.57 (0.2-1.7)	0.31
ITGAM	13414.2	4053	0.380863	5220	1.28123	3056	-0.65376	12303	1 (0.48-2.1)	0.97	-0.268302	8146	1.1 (0.46-2.5)	0.88
EML3	13418.5	4054	-1.34675	14278	1.41799	2427	1.87211	441	1.1 (0.41-2.7)	0.91	0.614314	4591	0.63 (0.28-1.4)	0.26
ITPR3	13419.8	4055	-0.49537	10599	1.03556	4419	1.11603	1939	1.4 (0.74-2.8)	0.28	1.11273	2884	0.97 (0.5-1.9)	0.92
CDH4	13419.9	4056	-0.0761563	7970	1.33786	2779	-0.113005	8875	0.72 (0.25-2.1)	0.54	-2.10074	14932	0.62 (0.22-1.8)	0.38
HMGCS2	13421.3	4057	1.25197	1439	0.0868932	10115	0.593036	4255	0.79 (0.66-0.95)	0.013	1.33085	2252	0.97 (0.82-1.1)	0.7
KIAA1549	13422.3	4058	0.0188163	7349	1.37781	2602	-0.292828	10115	0.81 (0.31-2.1)	0.67	-2.53803	15481	0.8 (0.29-2.2)	0.65
ZNF479	13425.3	4059	-0.104474	8148	1.29546	2974	-0.0195976	8255	1.6 (0.7-3.5)	0.28	-1.44293	12974	0.98 (0.43-2.2)	0.96
ITGA4	13426.2	4060	0.763237	3184	1.08403	4130	-0.845293	13208	0.76 (0.45-1.3)	0.29	0.462424	5209	0.9 (0.55-1.5)	0.68
DYSF	13428	4061	-0.202295	8737	0.906363	5240	0.828338	3070	1.3 (0.55-3)	0.57	0.547347	4848	1.7 (0.77-3.9)	0.18
PPFIBP2	13428.3	4062	1.19519	1581	-0.291789	11995	1.84796	463	0.78 (0.54-1.1)	0.17	0.376782	5557	0.92 (0.66-1.3)	0.6
NFKB2	13429.2	4063	1.11577	1845	1.01929	4501	-1.19387	14436	0.48 (0.26-0.89)	0.02	1.18193	2668	0.86 (0.44-1.7)	0.67
PSMD14	13429.7	4064	0.206034	6203	0.63201	6890	0.720962	3571	1.3 (0.7-2.4)	0.42	1.79525	1185	1.4 (0.76-2.4)	0.3
TERT	13430	4065	-0.000773601	7470	1.09841	4051	0.135598	7180	0.95 (0.39-2.3)	0.91	-1.17777	11929	0.36 (0.13-0.96)	0.041
EGF	13431.9	4066	-0.515414	10710	1.55538	1872	0.203529	6680	0.94 (0.24-3.7)	0.93	0.246353	6094	0.5 (0.14-1.8)	0.28
RFFL	13435.7	4067	1.16985	1658	-0.175514	11464	1.31447	1383	0.38 (0.13-1.1)	0.086	1.33512	2235	0.65 (0.23-1.9)	0.43
DCHS2	13436	4068	1.03257	2113	0.790296	5961	-0.471336	11266	0.7 (0.19-2.6)	0.59	-0.976725	11093	1.3 (0.42-4.2)	0.63
ASS1	13436.1	4069	0.136812	6596	0.381742	8446	2.77035	36	1.1 (0.86-1.4)	0.49	1.62378	1533	0.99 (0.8-1.2)	0.96
BATF2	13437.3	4070	0.353715	5379	0.767665	6101	0.264849	6286	0.86 (0.36-2.1)	0.75	0.199566	6269	0.6 (0.28-1.3)	0.2
NEK5	13438.7	4071	0.107106	6779	2.08611	560	-1.39647	14880	1.8 (0.78-4.2)	0.17	-0.992045	11157	0.64 (0.28-1.5)	0.29
PLEK2	13439.1	4072	-0.325007	9513	1.38465	2572	0.146966	7081	1.4 (0.72-2.6)	0.34	-0.570108	9365	1.3 (0.73-2.4)	0.36
HBD	13443.4	4073	0.127865	6649	1.56371	1838	-0.719772	12629	0.85 (0.37-1.9)	0.7	-1.0949	11596	0.71 (0.3-1.7)	0.43
RAN	13448.1	4074	0.599211	4035	0.575953	7247	0.298098	6052	0.88 (0.34-2.2)	0.78	-0.310543	8329	0.92 (0.44-1.9)	0.82
SMG6	13449	4075	-0.974377	13054	2.39741	243	0.239969	6449	1.4 (0.54-3.4)	0.52	-0.238959	8012	2.6 (0.96-6.9)	0.06
FAM241A	13449.3	4076	0.895406	2621	0.976743	4778	-0.760213	12824	0.76 (0.21-2.8)	0.67	-1.29863	12420	0.19 (0.05-0.76)	0.018
GATC	13449.5	4077	0.778814	3107	1.24877	3237	-1.50738	15074	1.1 (0.44-2.8)	0.82	-2.25316	15187	0.76 (0.29-2)	0.56
AEBP2	13452	4078	0.489431	4610	0.842578	5663	-0.0206441	8263	1.1 (0.52-2.2)	0.89	0.834233	3791	0.99 (0.53-1.9)	0.98
GNS	13452.8	4079	0.14816	6529	1.35406	2708	-0.452494	11154	0.96 (0.67-1.4)	0.83	1.8977	1006	1.1 (0.8-1.6)	0.53
OR7A10	13453.2	4080	0.517748	4495	1.46668	2215	-1.4845	15035	0.56 (0.16-1.9)	0.36	-0.622119	9571	0.44 (0.14-1.3)	0.15
IGF2BP2	13453.9	4081	-0.227033	8892	0.92316	5134	0.822108	3099	0.89 (0.57-1.4)	0.59	-1.42683	12900	1.1 (0.75-1.7)	0.57
CFAP221	13455.7	4082	0.0537333	7126	0.680106	6626	0.889497	2794	1.4 (0.43-4.7)	0.57	-2.06956	14867	0.97 (0.31-3)	0.96
P2RY14	13457.3	4083	0.831568	2891	0.0889365	10102	1.0239	2253	0.65 (0.32-1.3)	0.22	-0.672011	9769	1.1 (0.6-2.2)	0.69
TRAPPC14	13457.6	4084	0.112397	6736	1.15675	3730	-0.115231	8907	0.63 (0.22-1.8)	0.38	-0.274899	8178	0.42 (0.16-1.1)	0.07
GSX1	13458.2	4085	-0.269958	9174	1.38733	2562	0.0710974	7626	0.76 (0.31-1.9)	0.56	-2.29122	15227	0.67 (0.27-1.6)	0.37
PIGQ	13459.6	4086	0.171115	6392	1.4315	2356	-0.60643	12039	0.42 (0.18-0.99)	0.048	-0.750553	10089	0.85 (0.37-1.9)	0.69
CD276	13461.2	4087	-0.649427	11456	2.03903	620	0.010749	8057	1.4 (0.62-3)	0.44	0.811366	3877	1.6 (0.69-3.5)	0.28
B4GALT3	13462.5	4088	1.72475	566	0.44372	8062	-0.20376	9526	0.77 (0.44-1.3)	0.35	1.91859	971	0.66 (0.41-1.1)	0.088
TMEM59L	13462.6	4089	0.412955	5013	0.733633	6316	0.239844	6451	1.6 (0.51-4.7)	0.44	-1.78148	14167	0.47 (0.15-1.5)	0.2
PILRA	13465.3	4090	-0.632681	11373	1.40481	2475	0.525555	4632	1.3 (0.54-3.2)	0.54	0.0453047	6869	0.9 (0.38-2.2)	0.82
MMACHC	13466.4	4091	0.589085	4090	1.26788	3124	-1.02171	13904	1 (0.33-3.3)	0.94	0.570807	4757	0.29 (0.099-0.86)	0.025
PHKA1	13466.6	4092	-0.00384065	7502	1.10044	4040	0.129191	7225	1 (0.34-3)	0.98	0.49236	5075	1 (0.38-2.8)	0.94
PITPNM3	13470.4	4093	0.00641553	7422	2.49324	188	-1.3164	14725	0.72 (0.22-2.3)	0.57	0.575197	4741	0.66 (0.23-1.9)	0.44
CCDC42	13472.9	4094	0.558323	4272	0.637317	6865	0.233455	6489	0.54 (0.16-1.8)	0.32	-2.27449	15211	0.63 (0.2-1.9)	0.42
OCRL	13474.5	4095	-1.29621	14159	1.39016	2544	1.81861	496	0.97 (0.32-2.9)	0.95	-0.797592	10305	1.3 (0.48-3.6)	0.59
RAMP1	13476.1	4096	0.125386	6661	1.87102	927	-1.18755	14419	0.92 (0.35-2.4)	0.87	-1.99985	14722	0.98 (0.39-2.4)	0.96
TBX19	13479.7	4097	-0.17698	8602	1.36418	2659	-0.0276955	8307	0.89 (0.3-2.6)	0.83	-0.532746	9212	0.76 (0.28-2.1)	0.58
KNOP1	13481.4	4098	-0.121022	8254	0.591729	7144	2.15554	223	0.68 (0.38-1.2)	0.17	-0.588813	9448	0.75 (0.42-1.3)	0.32
PXT1	13482.2	4099	0.701897	3488	0.425239	8181	0.44561	5118	1.1 (0.37-3.4)	0.85	-0.706891	9905	1.1 (0.36-3.2)	0.9
G6PD	13484.3	4100	0.674042	3625	0.492408	7754	0.34712	5742	0.69 (0.36-1.3)	0.27	0.226034	6172	1.5 (0.93-2.4)	0.094
KDM2B	13485.2	4101	-0.688674	11675	1.88614	892	0.12374	7266	0.35 (0.11-1.1)	0.077	-0.453568	8907	0.62 (0.2-1.9)	0.4
NDC1	13487.4	4102	0.936158	2461	0.170981	9650	0.682201	3797	0.72 (0.29-1.8)	0.47	2.83704	165	0.67 (0.32-1.4)	0.3
GNGT1	13492.6	4103	0.187849	6293	1.64272	1531	-1.00033	13825	1.8 (0.73-4.5)	0.2	-0.97022	11056	1.1 (0.41-2.7)	0.92
HPS6	13492.8	4104	-0.241528	8993	2.93043	43	-0.750886	12778	0.5 (0.18-1.4)	0.19	-0.75378	10105	0.76 (0.31-1.8)	0.54
TRPC7	13494.1	4105	2.18949	176	0.81638	5815	-1.19893	14453	0.5 (0.16-1.6)	0.25	-0.708499	9913	0.39 (0.13-1.2)	0.1
PHF12	13494.8	4106	-0.348723	9644	0.90277	5265	1.14444	1841	1 (0.46-2.2)	0.99	0.075274	6752	0.65 (0.3-1.4)	0.27
ADRA2C	13495.3	4107	0.534285	4402	1.08694	4116	-0.53317	11609	0.46 (0.16-1.3)	0.15	-1.91349	14527	0.59 (0.24-1.5)	0.26
CASP10	13495.4	4108	-0.00607496	7520	0.977871	4769	0.328525	5858	0.72 (0.28-1.8)	0.49	0.280863	5953	0.47 (0.19-1.1)	0.097
MOGS	13497	4109	1.35631	1148	0.982726	4736	-1.54079	15122	0.62 (0.19-2)	0.41	2.21392	586	0.43 (0.15-1.2)	0.12
TRMO	13497.1	4110	-1.10989	13548	2.16301	466	0.401206	5401	0.85 (0.25-2.8)	0.79	0.189966	6304	0.27 (0.092-0.78)	0.016
OR2J3	13502	4111	-0.97912	13075	1.31784	2869	1.27241	1491	1.2 (0.65-2.2)	0.58	-0.96863	11042	0.78 (0.45-1.4)	0.37
IL18R1	13502	4112	0.915694	2541	0.85257	5599	-0.506946	11468	0.75 (0.26-2.2)	0.6	-1.46531	13061	1.1 (0.37-3)	0.91
PCARE	13502.1	4113	-0.648774	11452	1.81358	1054	0.115017	7310	0.88 (0.27-2.8)	0.82	-1.26747	12300	0.44 (0.14-1.4)	0.16
BCDIN3D	13503.9	4114	1.11568	1846	0.507872	7654	-0.0618032	8539	0.79 (0.27-2.3)	0.67	-0.199432	7852	0.96 (0.32-2.8)	0.94
PLK4	13504.1	4115	0.179737	6336	0.351097	8605	2.12777	237	0.69 (0.27-1.8)	0.43	1.26566	2427	1.4 (0.65-2.9)	0.41
ADGRL1	13504.2	4116	-0.919547	12815	1.36878	2639	1.00721	2311	1.4 (0.65-2.8)	0.42	-0.820738	10434	1.4 (0.71-2.8)	0.32
SLAMF7	13504.8	4117	1.65029	657	0.771005	6084	-0.85842	13264	0.54 (0.33-0.87)	0.011	0.530425	4915	0.78 (0.49-1.2)	0.28
SH3GL2	13504.9	4118	1.97746	307	-0.177262	11470	0.745309	3454	0.53 (0.21-1.3)	0.17	-1.17518	11919	0.87 (0.36-2.1)	0.77
HOXB13	13505.6	4119	-0.283207	9264	1.12082	3942	0.474458	4944	0.64 (0.24-1.7)	0.36	-1.64826	13749	0.49 (0.19-1.3)	0.14
LPCAT1	13505.9	4120	0.436773	4892	0.893723	5317	-0.0736514	8622	0.66 (0.34-1.3)	0.22	1.2834	2378	0.48 (0.24-0.96)	0.037
PRELID2	13509.3	4121	0.423089	4952	0.738555	6286	0.202975	6686	0.48 (0.16-1.5)	0.2	-1.81403	14252	2 (0.71-5.6)	0.19
HCK	13511	4122	0.630742	3858	0.445127	8050	0.482606	4890	0.71 (0.32-1.6)	0.39	-1.32035	12506	1.2 (0.52-2.8)	0.66
TPH2	13511.2	4123	0.305854	5659	1.22538	3373	-0.467355	11248	0.88 (0.27-2.9)	0.84	-1.55588	13408	0.55 (0.17-1.8)	0.32
KLHL26	13511.8	4124	0.00596779	7427	1.56368	1839	-0.538221	11635	1.2 (0.4-3.7)	0.73	-1.48612	13146	0.86 (0.3-2.5)	0.79
GIPR	13513.4	4125	0.752758	3229	0.51354	7631	0.214393	6605	0.38 (0.12-1.2)	0.097	-0.680509	9800	0.4 (0.13-1.2)	0.1
SMAD6	13516.4	4126	-0.00430549	7505	1.63239	1565	-0.609622	12056	0.29 (0.087-0.95)	0.04	-0.73958	10028	0.61 (0.2-1.8)	0.38
IZUMO1	13516.5	4127	1.13354	1784	1.05642	4308	-1.49958	15061	1 (0.38-2.6)	1	0.480292	5124	0.9 (0.31-2.6)	0.85
TMEM158	13517.7	4128	-0.362944	9743	1.46039	2236	0.0812123	7543	0.4 (0.14-1.1)	0.087	-1.61894	13650	1.6 (0.62-3.9)	0.35
ARL5C	13519.1	4129	0.0331402	7261	1.40261	2491	-0.367453	10640	0.89 (0.31-2.6)	0.84	-2.5742	15507	1.1 (0.43-3)	0.79
SETX	13519.9	4130	1.29227	1337	-0.0411817	10798	0.778126	3283	0.7 (0.33-1.5)	0.36	0.641876	4494	1.3 (0.62-2.6)	0.52
IFI35	13520.1	4131	0.671636	3639	0.160876	9717	1.0886	2031	0.4 (0.19-0.82)	0.012	-0.174033	7740	0.88 (0.45-1.7)	0.71
PABPC1	13521.4	4132	0.829825	2898	-0.0155831	10671	1.35552	1276	0.95 (0.66-1.4)	0.8	1.14656	2776	0.92 (0.65-1.3)	0.64
RNF141	13521.8	4133	0.974251	2323	0.451986	8011	0.132586	7201	1.5 (0.46-4.7)	0.52	0.0948992	6677	0.72 (0.26-2)	0.53
TIMM8B	13522.6	4134	1.16572	1673	0.303752	8874	0.233693	6488	0.5 (0.26-0.95)	0.035	1.21687	2563	0.68 (0.4-1.2)	0.16
TYRP1	13523.3	4135	0.133462	6617	1.75372	1211	-1.06206	14029	0.94 (0.28-3.1)	0.91	-1.8642	14404	0.51 (0.18-1.4)	0.19
NANOS1	13524.6	4136	0.157826	6462	0.843575	5653	0.346302	5748	0.97 (0.38-2.5)	0.95	-0.242973	8032	0.7 (0.29-1.7)	0.43
GKN1	13528.1	4137	0.129863	6638	0.988253	4690	0.109054	7345	0.47 (0.12-1.8)	0.26	-1.13897	11778	0.93 (0.29-3)	0.9
CLIP3	13529.7	4138	-0.209692	8789	1.19593	3521	0.234656	6482	1.1 (0.39-2.9)	0.89	-1.16267	11861	0.71 (0.27-1.9)	0.5
KHDRBS3	13531	4139	0.769278	3152	0.00129318	10581	1.43304	1100	1.2 (0.63-2.3)	0.55	-1.10184	11628	1.1 (0.54-2.4)	0.74
LILRA5	13531.9	4140	0.723219	3384	1.01968	4499	-0.676694	12415	0.37 (0.13-1.1)	0.066	-1.26871	12306	1 (0.37-2.7)	1
RYR1	13534.4	4141	0.136477	6599	1.09169	4097	-0.0629928	8549	0.75 (0.17-3.4)	0.7	-1.8729	14425	0.47 (0.12-1.9)	0.29
LSM4	13535.2	4142	3.14095	13	-0.424121	12537	1.1291	1893	0.31 (0.11-0.91)	0.032	0.435099	5321	0.4 (0.14-1.1)	0.079
SHFL	13535.9	4143	-0.013513	7577	0.902887	5263	0.479604	4907	0.24 (0.098-0.57)	0.0013	-1.42032	12878	0.96 (0.41-2.2)	0.91
IL11RA	13538.1	4144	0.72595	3372	0.139924	9826	1.02566	2242	0.49 (0.2-1.2)	0.11	-1.23649	12172	0.64 (0.29-1.4)	0.26
STX3	13541.8	4145	0.855625	2802	0.99941	4616	-0.811534	13050	0.68 (0.42-1.1)	0.11	0.371895	5573	1 (0.66-1.5)	1
HECW2	13544.7	4146	0.0398623	7222	2.24861	364	-1.35965	14819	1.9 (0.7-5.1)	0.21	-0.929736	10901	1.1 (0.4-3.2)	0.81
MDFIC	13545.5	4147	-0.450283	10334	2.12267	512	-0.281681	10045	0.56 (0.18-1.7)	0.31	-0.179265	7765	1.2 (0.44-3.5)	0.68
RALY	13546	4148	0.144477	6547	0.397845	8339	1.79656	522	0.48 (0.17-1.4)	0.18	1.18337	2660	1 (0.45-2.3)	0.96
MOSPD3	13548.8	4149	0.210971	6172	0.399773	8331	1.43949	1084	0.59 (0.22-1.6)	0.29	-0.757834	10118	0.57 (0.24-1.4)	0.21
SLC6A15	13549.3	4150	1.54634	817	0.290648	8948	0.0706495	7633	0.74 (0.18-3)	0.67	-1.08094	11533	0.44 (0.092-2.1)	0.31
TBC1D2B	13550.2	4151	0.284285	5774	1.7505	1217	-1.67432	15286	0.74 (0.31-1.8)	0.51	-0.240767	8018	1.9 (0.78-4.8)	0.15
PKN3	13554.6	4152	-0.037287	7723	2.46167	203	-1.1889	14423	0.67 (0.23-2)	0.46	-1.57824	13493	1.1 (0.43-2.7)	0.86
ANP32A	13555.5	4153	0.432383	4911	0.481322	7822	0.662919	3892	0.58 (0.28-1.2)	0.14	0.217086	6202	1.1 (0.54-2.4)	0.75
MRPS23	13556.7	4154	0.168887	6403	0.497397	7722	1.11823	1932	0.23 (0.068-0.8)	0.021	1.80782	1160	1.4 (0.5-4)	0.51
EPYC	13557.3	4155	0.226315	6080	1.12316	3920	-0.228592	9681	1.3 (0.87-2)	0.18	-0.912495	10820	1.1 (0.63-1.8)	0.78
CYLC1	13557.7	4156	0.63489	3834	1.16486	3687	-0.886307	13370	0.84 (0.31-2.3)	0.73	-2.75715	15615	0.62 (0.23-1.6)	0.34
CSNK1G2	13559.2	4157	-1.44699	14529	1.4834	2153	1.54408	873	0.71 (0.27-1.9)	0.49	-0.0544294	7260	0.56 (0.22-1.4)	0.22
KIF18A	13560.2	4158	0.606365	3992	0.170747	9656	1.18963	1715	1.3 (0.49-3.6)	0.59	-0.740389	10034	1 (0.46-2.4)	0.92
GPR85	13560.7	4159	1.68322	616	0.856523	5575	-1.18042	14405	0.61 (0.14-2.8)	0.52	-2.15978	15058	0.93 (0.21-4.2)	0.93
C11orf80	13561.7	4160	-0.410144	10081	1.01303	4543	0.907065	2721	1.4 (0.62-3)	0.45	0.303767	5863	0.99 (0.47-2.1)	0.99
DLG3	13562.3	4161	0.975137	2319	-0.245765	11790	2.71392	47	1.1 (0.45-2.6)	0.86	-0.3842	8628	1.2 (0.58-2.6)	0.6
HCN1	13565.4	4162	-0.280564	9246	1.0488	4350	0.583714	4303	1.8 (0.49-6.8)	0.37	-0.885736	10693	0.76 (0.23-2.6)	0.66
CREG1	13565.9	4163	1.21151	1543	0.340556	8667	0.138629	7155	0.55 (0.24-1.2)	0.15	1.3333	2244	0.95 (0.42-2.1)	0.9
PRRX2	13566.5	4164	-0.857296	12538	2.21147	408	0.144726	7103	1.5 (0.49-4.4)	0.5	-1.84975	14371	1.1 (0.42-3.1)	0.79
TG	13566.7	4165	1.23106	1496	0.813034	5831	-0.726126	12656	0.33 (0.079-1.4)	0.13	-1.7234	13986	0.28 (0.069-1.1)	0.076
DCK	13568.4	4166	1.98056	305	0.445833	8044	-0.296884	10140	0.2 (0.066-0.62)	0.0053	-0.92554	10872	0.82 (0.3-2.2)	0.69
ZIC1	13568.7	4167	0.754823	3216	0.620289	6951	0.0144714	8032	0.6 (0.2-1.8)	0.36	-2.05247	14839	0.56 (0.21-1.5)	0.26
WDR74	13569.4	4168	-0.697585	11718	1.79589	1091	0.158368	6984	1.1 (0.39-2.9)	0.89	0.357899	5626	0.93 (0.4-2.2)	0.87
GINS4	13570.7	4169	0.460439	4770	0.313955	8817	1.0304	2219	0.27 (0.098-0.75)	0.012	0.0686279	6785	1.5 (0.65-3.3)	0.35
RFC4	13571.8	4170	1.05103	2047	0.11227	9978	0.655044	3928	0.75 (0.36-1.5)	0.43	0.334346	5734	1.1 (0.61-2.2)	0.68
C16orf54	13572.9	4171	1.8041	474	0.89487	5311	-1.55271	15139	0.4 (0.11-1.5)	0.17	-0.992338	11160	0.72 (0.21-2.5)	0.61
INO80E	13574.3	4172	-0.591012	11151	0.989678	4678	1.51149	942	0.42 (0.14-1.3)	0.14	-0.781379	10224	0.77 (0.26-2.3)	0.64
KLF13	13575.3	4173	0.444202	4846	1.1916	3546	-0.635582	12213	0.68 (0.27-1.7)	0.41	-1.43943	12958	0.55 (0.23-1.3)	0.17
RNF227	13576.2	4174	1.92354	350	-0.56569	13068	1.84555	468	0.93 (0.34-2.5)	0.88	-2.48217	15427	0.82 (0.34-2)	0.66
FAM98C	13578.3	4175	0.364484	5318	1.59213	1724	-1.47565	15027	0.34 (0.098-1.2)	0.091	0.39138	5488	0.65 (0.23-1.8)	0.41
ARL5A	13580.9	4176	1.27124	1383	0.491004	7761	-0.14996	9150	1.1 (0.39-3.2)	0.83	-1.418	12866	1.3 (0.43-3.7)	0.67
RBL1	13581.3	4177	1.1965	1577	-0.262325	11868	1.47614	1005	0.83 (0.37-1.9)	0.67	0.506773	5013	1.4 (0.67-2.9)	0.37
DAB2IP	13582.2	4178	-0.687055	11666	1.2202	3406	0.922637	2650	1.1 (0.38-3.3)	0.84	-0.0403624	7202	0.55 (0.21-1.4)	0.22
NIM1K	13583.7	4179	0.767356	3158	0.694157	6534	-0.121137	8943	0.9 (0.33-2.5)	0.85	-1.81835	14269	0.61 (0.24-1.6)	0.31
PNPLA7	13584.5	4180	-0.225608	8882	0.798047	5918	1.13768	1862	0.62 (0.23-1.7)	0.35	-1.52189	13283	0.69 (0.29-1.6)	0.41
ATG16L1	13584.6	4181	0.917214	2537	0.666581	6696	-0.204051	9531	0.65 (0.2-2.1)	0.47	1.48603	1861	1.5 (0.49-4.9)	0.46
ELP1	13588.4	4182	0.806918	2981	0.224717	9334	0.672336	3845	1.1 (0.46-2.8)	0.8	0.25083	6076	0.94 (0.41-2.2)	0.88
ZNF835	13588.9	4183	-0.821528	12365	1.39444	2523	0.766696	3345	0.97 (0.45-2.1)	0.94	-0.84836	10539	0.44 (0.2-0.95)	0.037
RASL11A	13589.7	4184	0.764226	3177	1.13909	3821	-1.0888	14123	0.81 (0.33-2)	0.64	-1.40387	12804	1.4 (0.58-3.3)	0.46
RAP1GAP	13591.1	4185	0.442571	4859	1.18522	3576	-0.62727	12167	0.64 (0.31-1.3)	0.23	2.47718	348	0.79 (0.42-1.5)	0.46
NDP	13591.9	4186	0.799501	3011	0.783311	6004	-0.303009	10186	0.66 (0.23-1.9)	0.44	-1.38332	12733	1 (0.38-2.8)	0.95
KCNJ13	13592.3	4187	1.93895	336	0.190495	9530	0.118026	7295	0.96 (0.26-3.5)	0.95	2.1907	602	0.95 (0.3-3)	0.93
APCS	13593.7	4188	0.11492	6723	0.588115	7168	0.932333	2602	0.43 (0.13-1.4)	0.17	0.281992	5947	1.6 (0.57-4.7)	0.36
TMEM222	13596.1	4189	1.07186	1974	0.13234	9860	0.582433	4306	0.71 (0.28-1.8)	0.46	2.94343	137	0.93 (0.34-2.5)	0.88
BAZ1A	13597.1	4190	0.692649	3528	0.687654	6586	-0.0340683	8335	1.4 (0.78-2.7)	0.24	0.761404	4068	1.7 (0.97-2.8)	0.064
TMPRSS11D	13598.2	4191	2.48214	70	-0.124401	11223	0.557824	4448	1.3 (0.41-4.1)	0.67	0.0857657	6709	0.77 (0.29-2.1)	0.6
ABCG2	13601.2	4192	1.44665	976	0.984038	4726	-2.09682	15589	0.71 (0.18-2.8)	0.63	0.690384	4341	1.1 (0.33-3.6)	0.89
VMA21	13601.3	4193	-0.0696223	7926	0.729268	6342	0.967219	2462	0.67 (0.21-2.2)	0.51	-0.61384	9541	0.97 (0.33-2.9)	0.95
ATCAY	13606.6	4194	1.1138	1858	0.787755	5975	-0.584392	11934	0.98 (0.39-2.5)	0.97	-0.689081	9832	0.54 (0.13-2.2)	0.39
SEMA4F	13609.6	4195	-0.356644	9697	0.982451	4742	0.844967	2986	0.97 (0.29-3.2)	0.95	-1.64778	13747	1.4 (0.46-4.6)	0.53
OLFM1	13614.1	4196	0.543306	4353	1.14229	3805	-0.694272	12503	0.26 (0.077-0.86)	0.027	-1.64631	13742	0.69 (0.22-2.2)	0.53
CCDC178	13614.3	4197	0.644297	3791	0.761703	6145	-0.106961	8833	1 (0.31-3.2)	1	-0.704068	9893	0.92 (0.31-2.7)	0.87
BUB3	13616.8	4198	1.60186	729	-0.0116721	10653	0.527551	4624	1 (0.59-1.8)	0.93	1.19984	2608	1.5 (0.82-2.6)	0.2
E4F1	13618.1	4199	-0.0555405	7847	0.584604	7199	1.49254	967	0.68 (0.18-2.5)	0.55	0.795849	3930	0.38 (0.12-1.3)	0.11
SPATA17	13619	4200	1.15542	1705	1.01883	4506	-1.44895	14992	1.1 (0.34-3.4)	0.89	-0.0535626	7256	1.1 (0.43-2.8)	0.85
WFDC5	13619	4201	0.72344	3383	0.770506	6086	-0.205576	9544	0.87 (0.3-2.6)	0.81	-0.927287	10886	0.6 (0.22-1.6)	0.32
ADCY6	13619.5	4202	-0.559604	10961	1.09469	4077	0.97054	2454	1.1 (0.39-3.1)	0.87	1.78619	1200	0.85 (0.34-2.2)	0.74
MTMR14	13620.2	4203	-0.161318	8507	0.801866	5899	0.955591	2508	0.39 (0.14-1.1)	0.074	1.15308	2754	0.8 (0.3-2.1)	0.64
RANBP6	13621	4204	0.149861	6513	0.401478	8318	1.61546	755	1.3 (0.47-3.9)	0.58	-0.39502	8671	0.93 (0.32-2.7)	0.9
MFSD4A	13622.9	4205	0.758489	3204	0.0339439	10417	1.26474	1515	0.52 (0.17-1.6)	0.24	-1.20909	12054	0.41 (0.14-1.2)	0.092
CXorf58	13623	4206	0.219636	6121	1.69659	1365	-1.28085	14641	1.8 (0.46-7.3)	0.4	-1.77314	14141	0.6 (0.17-2.2)	0.44
LY6E	13626.3	4207	-0.278556	9232	1.40317	2488	0.0179273	8006	0.95 (0.66-1.4)	0.77	0.66944	4403	0.96 (0.68-1.3)	0.79
OXGR1	13626.4	4208	0.745026	3267	0.0568253	10290	1.20673	1674	0.99 (0.38-2.6)	0.99	-1.37467	12695	0.77 (0.29-2)	0.59
MARCHF5	13626.7	4209	-1.13822	13638	1.24594	3257	2.27307	174	1.7 (0.7-4.2)	0.24	-0.120971	7528	1.4 (0.55-3.5)	0.48
PACSIN2	13626.9	4210	0.710262	3448	0.196034	9492	0.856155	2942	0.51 (0.17-1.6)	0.25	2.27738	525	1.5 (0.56-3.9)	0.44
AGER	13627.8	4211	0.178847	6345	1.58434	1756	-0.936887	13578	0.42 (0.13-1.4)	0.15	-1.61814	13646	0.42 (0.12-1.4)	0.17
MORN2	13627.9	4212	2.08596	227	-0.506201	12848	1.40107	1166	1.5 (0.57-4)	0.4	2.06993	748	1 (0.4-2.7)	0.93
PDIA2	13628	4213	1.13307	1786	0.961803	4867	-1.11106	14201	0.55 (0.2-1.5)	0.25	-0.299053	8279	0.83 (0.3-2.3)	0.72
C3	13630.6	4214	0.139214	6581	1.32845	2820	-0.459587	11205	0.97 (0.71-1.3)	0.86	-0.114237	7506	1.1 (0.79-1.4)	0.66
OAF	13631.1	4215	-0.533789	10809	1.58693	1747	0.138134	7158	0.38 (0.13-1.1)	0.075	-0.636002	9633	0.78 (0.32-1.9)	0.59
RNF24	13632	4216	0.0824877	6938	1.22396	3382	-0.216631	9616	0.59 (0.21-1.6)	0.31	-1.44144	12966	2.3 (0.85-6.4)	0.1
ANKRD31	13635.1	4217	-1.50925	14670	1.7036	1341	0.991782	2370	2.9 (0.72-12)	0.13	-0.226558	7966	1.1 (0.3-3.7)	0.94
ATP5F1A	13635.6	4218	-0.0482147	7796	0.953704	4923	0.395858	5433	0.81 (0.43-1.5)	0.51	2.15821	641	1.3 (0.75-2.3)	0.33
RPS15A	13636.6	4219	1.22043	1518	0.368551	8519	0.073609	7610	0.78 (0.46-1.3)	0.38	0.0298364	6928	1.2 (0.74-1.8)	0.52
TSEN34	13638.9	4220	-0.6438	11431	1.76778	1169	0.102361	7382	0.72 (0.26-2)	0.52	-0.582281	9425	0.55 (0.2-1.5)	0.25
PACSIN3	13639.7	4221	-0.355087	9685	0.842534	5664	1.34888	1295	0.82 (0.32-2.1)	0.69	0.420781	5372	0.94 (0.37-2.4)	0.9
ENTPD4	13639.8	4222	0.209233	6182	0.585499	7189	0.751086	3431	0.95 (0.5-1.8)	0.88	-0.664376	9745	1.4 (0.71-2.6)	0.35
PHACTR1	13641.8	4223	0.0299757	7283	2.04978	603	-1.20007	14459	0.5 (0.15-1.6)	0.26	-1.82683	14296	0.54 (0.15-1.9)	0.34
PRDX3	13642.5	4224	0.94137	2440	0.583726	7205	-0.103913	8807	0.71 (0.34-1.5)	0.36	2.26532	540	1.7 (0.93-3.3)	0.082
SSX3	13642.6	4225	1.5609	792	-0.295667	12016	1.1038	1972	1 (0.49-2.1)	0.98	1.10676	2905	0.37 (0.16-0.83)	0.017
FSD1L	13643.8	4226	0.17348	6378	1.59318	1721	-0.948882	13628	1.2 (0.32-4.4)	0.8	-1.81335	14251	1.6 (0.37-6.5)	0.55
ARPC5	13644.6	4227	0.444106	4847	0.392889	8376	0.822514	3094	1.2 (0.69-2.1)	0.52	0.510758	4997	1.1 (0.68-1.9)	0.62
H2BC9	13646.6	4228	0.453962	4807	0.104873	10022	3.42604	3	0.92 (0.53-1.6)	0.76	2.12266	680	1.2 (0.76-2)	0.38
ITM2C	13646.6	4229	0.729084	3355	1.29621	2971	-2.12266	15603	0.71 (0.5-1)	0.068	1.19847	2615	0.74 (0.52-1.1)	0.1
KCNJ6	13649.6	4230	1.22905	1502	0.469055	7906	-0.106804	8832	0.85 (0.36-2)	0.72	-0.454742	8914	0.45 (0.17-1.1)	0.095
DNAH6	13649.8	4231	0.590112	4082	0.457908	7974	0.466498	4978	0.22 (0.032-1.5)	0.12	-0.364563	8553	0.12 (0.018-0.84)	0.033
GABRB2	13650	4232	0.413837	5010	0.828713	5734	0.0284684	7929	1.3 (0.42-4)	0.65	-2.24479	15176	0.35 (0.099-1.2)	0.1
RNMT	13650.6	4233	1.56927	778	0.761436	6149	-0.852629	13244	0.59 (0.26-1.4)	0.22	0.50977	4998	1.1 (0.51-2.5)	0.76
AMMECR1	13650.6	4234	0.382299	5210	0.894185	5316	-0.0480809	8442	1.2 (0.41-3.7)	0.71	0.514713	4979	0.64 (0.23-1.8)	0.39
NDUFS3	13653.3	4235	2.32166	113	-0.513914	12882	1.34259	1314	0.67 (0.2-2.2)	0.51	-0.849329	10542	1.4 (0.49-3.9)	0.55
ZNF250	13654.3	4236	-0.223051	8871	1.12594	3906	0.327261	5865	0.45 (0.14-1.4)	0.18	-1.77052	14134	0.7 (0.24-2)	0.51
ZNF275	13656.1	4237	0.0746583	6986	0.909105	5223	0.296224	6067	0.84 (0.46-1.5)	0.58	-0.486006	9019	0.59 (0.33-1.1)	0.082
PRKX	13656.9	4238	0.293267	5716	0.996723	4636	-0.133569	9026	0.33 (0.089-1.2)	0.095	-1.28915	12385	1 (0.33-3.1)	0.99
SUOX	13657.6	4239	1.50787	865	0.347042	8628	-0.0404684	8384	0.58 (0.22-1.5)	0.27	3.96551	9	0.53 (0.23-1.2)	0.14
RIBC2	13657.6	4240	0.192434	6266	0.403027	8310	1.38709	1197	0.92 (0.4-2.1)	0.85	-0.801126	10331	0.96 (0.47-2)	0.91
RRP12	13658	4241	-0.939026	12898	1.47838	2170	0.759323	3384	0.7 (0.22-2.2)	0.54	0.972385	3326	1.1 (0.35-3.6)	0.84
NARS1	13661.8	4242	0.704077	3475	0.696366	6522	-0.0777599	8658	0.84 (0.43-1.6)	0.59	2.2522	555	1 (0.59-1.8)	0.9
CFAP161	13662.7	4243	0.969517	2341	1.11307	3978	-1.57896	15169	0.69 (0.23-2)	0.5	-0.894678	10741	0.48 (0.16-1.4)	0.19
KLF15	13665.3	4244	0.18392	6316	1.49383	2114	-0.800772	13006	0.69 (0.27-1.7)	0.43	-0.801899	10337	0.67 (0.27-1.6)	0.37
CD320	13665.5	4245	-0.687306	11669	1.06178	4276	1.4116	1139	1.2 (0.5-3)	0.65	0.223063	6183	0.74 (0.33-1.6)	0.45
MX1	13666.1	4246	0.0248722	7318	0.65998	6734	0.908465	2713	0.53 (0.35-0.81)	0.0029	0.509712	4999	0.81 (0.56-1.2)	0.29
FPGS	13666.5	4247	0.977657	2309	1.08057	4150	-1.39931	14893	0.43 (0.15-1.3)	0.13	-1.15613	11838	0.89 (0.33-2.4)	0.82
CHAMP1	13667.9	4248	1.42502	1018	0.321582	8771	0.0307126	7909	1.1 (0.49-2.3)	0.87	0.3361	5720	0.9 (0.47-1.7)	0.76
CD40	13668.1	4249	0.12891	6644	1.16179	3705	-0.197897	9491	0.77 (0.43-1.4)	0.4	0.630531	4534	0.99 (0.56-1.8)	0.98
PGAM2	13669.8	4250	-0.0842679	8013	1.51948	2006	-0.384822	10772	1.5 (0.63-3.6)	0.36	-0.851726	10555	0.86 (0.35-2.1)	0.73
DNAJC27	13673.6	4251	0.956354	2386	0.373624	8483	0.232358	6497	0.96 (0.31-3)	0.94	-1.02276	11289	0.63 (0.21-1.8)	0.39
C11orf42	13674.6	4252	-0.496235	10602	0.945125	4976	1.32503	1356	1.9 (0.63-5.5)	0.26	-1.47811	13116	1.7 (0.49-5.7)	0.41
ING4	13675.7	4253	-0.518453	10724	1.70218	1345	-0.000781365	8136	1.1 (0.47-2.3)	0.91	-0.935413	10925	0.88 (0.44-1.8)	0.72
TECR	13677.1	4254	-0.922566	12833	1.40536	2473	0.857491	2934	1.3 (0.65-2.7)	0.44	2.93423	138	0.76 (0.39-1.5)	0.43
SLC9A1	13680.6	4255	-0.100256	8110	0.658539	6739	1.23539	1588	1.1 (0.68-1.8)	0.73	2.85767	159	1.1 (0.68-1.6)	0.81
CPAMD8	13680.9	4256	0.73402	3332	0.951375	4942	-0.582378	11927	1.2 (0.58-2.3)	0.66	-0.850078	10548	1 (0.52-2)	0.95
CD74	13681.6	4257	0.406323	5057	0.870334	5490	-0.0406203	8389	0.83 (0.64-1.1)	0.19	0.136359	6519	0.93 (0.69-1.2)	0.61
OR51E1	13682.8	4258	0.247814	5967	0.926693	5105	0.0437024	7815	1.8 (0.58-5.7)	0.3	-0.943628	10959	0.68 (0.21-2.2)	0.52
BAX	13684.8	4259	-1.21004	13866	1.40289	2489	1.29851	1427	0.75 (0.26-2.2)	0.59	-0.266015	8136	1.4 (0.49-4.1)	0.52
KRT76	13684.8	4260	-0.118225	8237	1.59998	1694	-0.437905	11075	1.8 (0.57-5.5)	0.32	-1.04849	11393	0.32 (0.13-0.83)	0.019
ACAP1	13687.4	4261	0.685643	3559	0.776112	6052	-0.197389	9486	0.39 (0.17-0.89)	0.025	-0.795785	10298	0.77 (0.38-1.6)	0.49
GPA33	13687.4	4262	2.07934	230	0.852127	5600	-1.56984	15157	0.64 (0.22-1.9)	0.41	-1.34812	12603	0.84 (0.29-2.4)	0.74
ATXN7L2	13690.2	4263	-0.148765	8426	1.65962	1477	-0.464637	11228	3.5 (1.1-11)	0.035	-1.97439	14664	0.58 (0.18-1.9)	0.38
IDNK	13690.9	4264	0.238358	6014	0.527657	7550	0.826368	3080	1 (0.32-3.4)	0.96	-1.85091	14375	1.1 (0.37-3.2)	0.88
PITPNM1	13692.3	4265	0.144948	6543	1.00761	4576	0.0168995	8015	0.43 (0.21-0.89)	0.022	-0.412548	8746	0.74 (0.37-1.5)	0.39
C19orf54	13693.8	4266	-0.610631	11270	0.939366	5007	1.95152	369	0.46 (0.16-1.3)	0.16	-1.20824	12050	0.44 (0.17-1.1)	0.09
STEAP2	13696.2	4267	1.30118	1309	0.933641	5053	-1.28891	14664	0.44 (0.2-0.96)	0.039	-0.0376948	7191	1 (0.51-2)	0.97
KIF12	13697.4	4268	0.535936	4393	1.12227	3925	-0.667589	12375	0.65 (0.22-1.9)	0.43	-2.09079	14913	0.43 (0.14-1.4)	0.15
F2RL2	13698.4	4269	1.03172	2115	0.396616	8346	0.132723	7198	0.38 (0.14-1)	0.059	-0.107727	7483	0.96 (0.41-2.3)	0.92
LIN28A	13703	4270	1.14946	1727	0.0142168	10517	0.712779	3609	1.2 (0.53-2.8)	0.64	-1.68015	13853	0.74 (0.28-2)	0.55
HYKK	13704	4271	1.47769	915	-0.256201	11839	1.02394	2251	0.77 (0.32-1.8)	0.56	0.9041	3562	0.62 (0.27-1.4)	0.25
IER3	13706.8	4272	-0.358457	9711	1.21454	3435	0.361901	5655	0.93 (0.54-1.6)	0.81	-1.36352	12654	1.2 (0.78-1.9)	0.36
UPK3A	13707.8	4273	1.82675	446	0.0509288	10315	0.329501	5854	0.75 (0.54-1)	0.078	1.96991	878	0.91 (0.69-1.2)	0.48
TCIRG1	13707.9	4274	-1.48957	14626	1.44684	2296	1.62296	744	0.88 (0.47-1.6)	0.67	1.139	2803	0.99 (0.54-1.8)	0.98
CCR3	13710.5	4275	0.878821	2699	1.12892	3888	-1.40825	14916	1.5 (0.3-7.9)	0.61	-0.853066	10562	0.24 (0.052-1.1)	0.074
IQCF2	13711.4	4276	-0.326185	9521	0.906505	5238	0.961472	2485	2.1 (0.96-4.6)	0.062	-1.22684	12130	1.1 (0.47-2.6)	0.82
ZNF519	13715.8	4277	0.586332	4107	0.515973	7616	0.345711	5754	1.1 (0.42-3.1)	0.8	-1.59074	13541	0.83 (0.34-2)	0.68
LANCL2	13716.6	4278	0.450575	4819	1.06565	4245	-0.456464	11184	0.66 (0.22-1.9)	0.44	0.0413688	6885	1.5 (0.61-3.7)	0.38
CD226	13719.3	4279	0.253515	5935	1.23134	3335	-0.481947	11321	0.99 (0.43-2.3)	0.97	0.316801	5816	1.1 (0.5-2.4)	0.83
ISYNA1	13723	4280	-1.25876	14051	1.7001	1354	0.75627	3407	0.96 (0.56-1.7)	0.89	1.31505	2290	0.83 (0.5-1.4)	0.48
SLN	13725.3	4281	-0.0804364	7988	1.55533	1873	-0.453868	11169	3.1 (0.89-11)	0.076	0.318465	5809	0.43 (0.11-1.7)	0.22
KANK3	13726.8	4282	-0.494096	10591	2.1255	509	-0.278913	10027	0.84 (0.29-2.4)	0.75	-1.65682	13780	0.63 (0.24-1.7)	0.37
FBXO24	13728.8	4283	-0.105041	8151	1.43031	2363	-0.276473	10002	1.1 (0.32-3.7)	0.91	-1.80556	14232	0.81 (0.27-2.5)	0.71
RBPJL	13730.1	4284	-0.254441	9086	2.10203	537	-0.625739	12152	0.82 (0.3-2.3)	0.7	-1.06368	11455	0.5 (0.19-1.3)	0.15
FAU	13730.1	4285	-0.0639438	7891	1.05176	4333	0.214065	6607	1 (0.54-1.9)	0.95	1.23097	2520	1.1 (0.57-2.1)	0.82
TBR1	13730.2	4286	-0.544069	10867	1.54534	1923	0.169064	6927	0.96 (0.41-2.2)	0.92	-2.1021	14937	1.1 (0.47-2.7)	0.79
INSL6	13731.7	4287	-0.493217	10590	1.77075	1161	-0.101229	8789	1.5 (0.58-4)	0.4	-1.26489	12283	1.3 (0.44-3.6)	0.67
ENTPD2	13731.7	4288	-1.14302	13656	2.6484	118	0.254673	6361	1 (0.39-2.8)	0.93	-1.00643	11217	0.96 (0.36-2.6)	0.94
FGF21	13732.3	4289	1.31216	1280	0.619008	6964	-0.445175	11115	0.75 (0.28-2.1)	0.58	0.362103	5610	0.6 (0.21-1.7)	0.32
GRAMD2A	13733.5	4290	-0.357693	9703	1.23912	3296	0.309319	5984	1.4 (0.75-2.7)	0.28	0.818441	3859	1.4 (0.75-2.6)	0.3
DMBX1	13733.9	4291	0.829447	2899	0.558775	7376	0.0197245	7992	1.2 (0.4-3.4)	0.78	1.21796	2560	0.89 (0.31-2.6)	0.83
ISM2	13734.6	4292	0.696543	3511	1.05458	4322	-0.789518	12959	0.55 (0.21-1.4)	0.21	0.669945	4402	0.34 (0.12-0.97)	0.043
PTPN9	13735.8	4293	-0.72515	11872	1.4142	2442	0.550683	4493	0.95 (0.26-3.4)	0.93	-0.501463	9091	2.4 (0.78-7.3)	0.13
ITIH5	13737.6	4294	0.977312	2310	0.952711	4931	-0.926451	13532	0.41 (0.19-0.9)	0.026	-0.373983	8589	0.86 (0.43-1.7)	0.65
CACNA1S	13740.5	4295	0.391804	5164	0.709961	6443	0.229218	6522	1.5 (0.43-5.1)	0.53	-1.24529	12202	0.62 (0.19-2)	0.41
SLC22A18	13740.5	4296	0.051497	7146	0.757436	6170	0.607405	4184	0.42 (0.14-1.3)	0.12	-0.885966	10695	1.1 (0.39-3.4)	0.81
ADGRF4	13740.9	4297	-0.621805	11328	1.51392	2041	0.297441	6056	2.1 (0.56-7.6)	0.27	2.98159	128	0.38 (0.11-1.3)	0.13
SLC16A8	13746.6	4298	-0.0132322	7573	1.61003	1650	-0.639738	12236	0.45 (0.12-1.7)	0.24	-1.11866	11702	0.75 (0.24-2.3)	0.62
TRIM22	13747.3	4299	0.341354	5439	0.61945	6961	0.441329	5146	0.65 (0.38-1.1)	0.13	0.289805	5915	0.99 (0.57-1.7)	0.98
POLG	13749.9	4300	-0.826999	12394	1.07245	4205	1.93044	390	0.81 (0.28-2.4)	0.7	0.514429	4984	2 (0.74-5.5)	0.17
NMBR	13750.8	4301	1.28837	1344	0.950755	4947	-1.41008	14921	0.66 (0.22-1.9)	0.45	-0.863823	10604	0.76 (0.28-2.1)	0.6
C1orf122	13754.3	4302	-1.07855	13439	1.18495	3579	2.51802	89	0.88 (0.37-2.1)	0.77	-0.010247	7083	0.53 (0.22-1.3)	0.15
APOBEC1	13754.7	4303	-1.06343	13380	1.76603	1174	0.501469	4781	1.4 (0.54-3.5)	0.5	-1.34498	12583	0.74 (0.28-2)	0.55
GZMM	13756.8	4304	0.0179513	7353	1.71757	1306	-0.850048	13232	1.1 (0.35-3.4)	0.88	-0.883839	10683	1.1 (0.37-3.1)	0.9
SOX11	13760	4305	0.539842	4373	0.222214	9352	1.05896	2130	0.9 (0.32-2.5)	0.84	-1.29851	12419	0.57 (0.16-2)	0.38
H1-3	13761.1	4306	0.594673	4052	0.103491	10032	1.3495	1293	N/A	N/A	0.024471	6948	N/A	N/A
XAF1	13761.3	4307	-0.171801	8571	0.736232	6300	1.12229	1918	0.68 (0.46-1)	0.051	0.00194442	7035	0.87 (0.61-1.2)	0.45
INHA	13762.7	4308	0.515021	4504	1.30829	2913	-1.13553	14278	0.77 (0.32-1.9)	0.57	-1.06179	11447	3.2 (1.5-6.8)	0.0021
DDX54	13762.9	4309	-0.767035	12097	1.67104	1438	0.285176	6143	0.61 (0.24-1.5)	0.29	-1.45385	13017	0.61 (0.27-1.4)	0.22
FDFT1	13764.6	4310	1.36432	1124	-0.498297	12825	2.26943	177	0.78 (0.54-1.1)	0.19	0.945713	3410	1.1 (0.74-1.6)	0.7
HSPA12A	13766.4	4311	0.0117991	7394	1.03839	4406	0.125601	7254	1 (0.36-2.9)	0.96	-1.76008	14107	1.6 (0.52-4.9)	0.41
TMEM234	13766.9	4312	0.735411	3322	-0.0774801	10989	1.79313	525	0.18 (0.05-0.66)	0.0094	0.546679	4854	1.6 (0.47-5.2)	0.46
IDH3G	13768.1	4313	-0.268166	9165	0.807756	5858	1.12222	1920	1.8 (0.69-4.9)	0.23	-0.446625	8870	1.2 (0.41-3.6)	0.74
SLAMF6	13768.1	4314	2.45703	78	0.079278	10153	0.186428	6811	0.41 (0.2-0.84)	0.014	-0.0112049	7087	0.84 (0.47-1.5)	0.55
XRCC2	13768.8	4315	0.0583273	7089	0.585436	7190	0.993537	2367	1.1 (0.41-2.9)	0.88	0.37583	5562	1.3 (0.51-3.2)	0.6
OPN3	13769.2	4316	0.21257	6159	0.884811	5396	0.139436	7146	1.8 (1.1-2.9)	0.024	0.561506	4790	1.2 (0.7-2)	0.53
CAMK2N1	13773.5	4317	0.301665	5674	0.33842	8682	1.2452	1561	0.96 (0.7-1.3)	0.78	1.53666	1742	1.1 (0.84-1.5)	0.44
EFCC1	13777.2	4318	0.807667	2979	0.662345	6723	-0.158755	9210	0.34 (0.13-0.85)	0.021	-1.46758	13073	0.91 (0.4-2.1)	0.82
DLK1	13777.8	4319	-0.136157	8352	1.12152	3935	0.188481	6795	0.93 (0.31-2.8)	0.9	-1.51785	13267	0.38 (0.12-1.2)	0.094
LBH	13779.2	4320	-0.312674	9433	1.4979	2102	-0.0947363	8748	0.74 (0.42-1.3)	0.32	-0.290159	8235	0.91 (0.53-1.6)	0.73
COIL	13779.3	4321	1.10016	1900	0.073344	10194	0.618971	4124	0.7 (0.32-1.6)	0.39	0.70034	4308	1.1 (0.53-2.3)	0.79
NAGPA	13783.1	4322	-0.238178	8969	0.890637	5343	0.794962	3218	0.75 (0.27-2.1)	0.58	-0.754478	10111	0.84 (0.31-2.3)	0.73
DEDD	13783.5	4323	0.879504	2695	0.353336	8596	0.29911	6045	0.67 (0.29-1.5)	0.34	0.169236	6381	0.74 (0.35-1.6)	0.43
SNRPB2	13786.9	4324	0.87518	2711	0.250461	9194	0.484073	4883	1.1 (0.74-1.7)	0.56	0.872054	3666	1.1 (0.76-1.6)	0.65
KLK7	13788.1	4325	-0.83332	12430	2.28706	335	0.043011	7823	0.69 (0.24-1.9)	0.48	-0.387367	8643	0.98 (0.41-2.4)	0.97
GGN	13790.1	4326	-0.097411	8096	1.32774	2824	-0.171662	9316	0.71 (0.25-2)	0.52	-0.763219	10131	0.71 (0.26-2)	0.52
ATP6V1G3	13792.1	4327	0.56383	4233	0.830772	5726	-0.175653	9338	0.75 (0.2-2.8)	0.67	0.416076	5397	0.37 (0.12-1.2)	0.09
LMO1	13792.8	4328	-1.17712	13773	1.7897	1107	0.563729	4415	1.6 (0.58-4.3)	0.36	-2.30066	15234	0.86 (0.34-2.1)	0.74
SLC10A4	13793.4	4329	0.0309632	7274	1.28317	3038	-0.291	10099	0.44 (0.15-1.3)	0.15	-1.21523	12085	0.58 (0.22-1.5)	0.27
CX3CL1	13794.4	4330	-0.742933	11970	1.19983	3506	0.976564	2426	1.2 (0.51-2.7)	0.69	-1.4514	13006	0.73 (0.34-1.6)	0.42
HADH	13795	4331	3.13894	14	-0.690173	13480	1.74141	583	0.32 (0.13-0.81)	0.017	0.587802	4687	0.76 (0.31-1.9)	0.55
CDC37L1	13797.2	4332	0.927518	2493	0.220603	9354	0.479226	4911	0.43 (0.14-1.4)	0.15	-0.594502	9468	0.68 (0.23-2)	0.48
DDX58	13797.2	4333	0.417453	4985	0.868886	5499	-0.0856644	8697	0.8 (0.43-1.5)	0.47	0.381692	5528	0.81 (0.45-1.5)	0.48
RXRG	13800.4	4334	-0.559943	10962	1.21374	3440	0.639586	4019	2 (0.51-8.1)	0.31	-1.49676	13189	0.7 (0.21-2.3)	0.56
PDPN	13802.7	4335	-0.361345	9729	1.52539	1989	-0.0675125	8582	1.6 (0.85-3)	0.15	-1.68499	13876	1.4 (0.75-2.4)	0.31
EXPH5	13807.3	4336	1.48059	908	0.258197	9163	0.0767335	7584	0.88 (0.41-1.9)	0.74	1.65698	1455	0.51 (0.24-1.1)	0.081
HABP4	13809.3	4337	0.0226359	7333	0.937951	5017	0.270508	6254	0.63 (0.23-1.7)	0.38	-0.410101	8733	1.1 (0.42-2.8)	0.87
TRAIP	13809.3	4338	1.01169	2180	-0.142542	11311	1.22116	1638	1.1 (0.37-3.1)	0.89	1.60912	1561	0.88 (0.33-2.4)	0.81
VPS53	13810.1	4339	-0.0217362	7627	2.87885	50	-1.73623	15344	1 (0.43-2.3)	1	0.666829	4414	2 (0.95-4.3)	0.066
RAB34	13810.4	4340	1.00513	2203	0.645438	6808	-0.307283	10231	0.7 (0.32-1.6)	0.38	-2.06122	14855	2.1 (1-4.6)	0.05
ADCY5	13811.2	4341	0.318567	5571	1.27225	3095	-0.689215	12482	0.7 (0.28-1.7)	0.44	-0.660347	9733	0.97 (0.44-2.1)	0.94
NECTIN2	13812.9	4342	0.228764	6071	1.15068	3759	-0.346863	10492	0.8 (0.3-2.1)	0.66	0.367963	5587	0.68 (0.29-1.6)	0.36
COL18A1	13814.7	4343	-0.121249	8256	1.33554	2788	-0.157679	9201	1.2 (0.39-3.4)	0.79	-1.07231	11496	1.6 (0.62-4.3)	0.33
C10orf53	13814.9	4344	-0.677897	11619	2.60767	134	-0.189964	9430	1.6 (0.5-5)	0.43	-0.816778	10413	0.64 (0.22-1.9)	0.41
ILKAP	13815.1	4345	0.80965	2973	-0.0829984	11022	1.45125	1058	1.1 (0.29-4)	0.91	0.412273	5413	2.4 (0.66-8.6)	0.19
OSGIN1	13816.3	4346	0.309424	5633	1.35772	2690	-0.838207	13178	0.36 (0.12-1.1)	0.077	0.231095	6138	1.2 (0.5-3.1)	0.63
SYNGR4	13817.6	4347	-0.554152	10917	0.986385	4704	1.19503	1696	0.88 (0.33-2.3)	0.79	-2.05383	14840	0.51 (0.19-1.3)	0.17
DENND3	13820.2	4348	0.551616	4307	0.539196	7484	0.319801	5918	0.62 (0.29-1.3)	0.22	-0.596243	9479	1.4 (0.7-2.7)	0.35
FARSA	13820.2	4349	-0.78829	12204	1.09486	4075	1.45446	1048	0.34 (0.093-1.3)	0.11	0.674982	4385	0.64 (0.18-2.2)	0.48
RHOBTB2	13821.6	4350	-0.171136	8566	1.65803	1481	-0.472666	11270	1 (0.44-2.3)	0.99	2.07365	744	1 (0.51-2.1)	0.93
KIF6	13821.8	4351	-0.238099	8968	1.4221	2401	-0.118423	8928	1.1 (0.4-3)	0.87	-0.373625	8588	0.33 (0.11-0.98)	0.046
SEPSECS	13822.4	4352	1.47936	911	0.242128	9238	0.0903723	7465	0.71 (0.29-1.8)	0.46	-0.681232	9803	0.75 (0.31-1.8)	0.53
SLC22A24	13823.6	4353	-0.0611646	7872	2.27799	342	-1.19952	14457	1.7 (0.52-5.5)	0.38	-1.35736	12636	0.97 (0.32-3)	0.96
C1orf216	13824	4354	0.82238	2929	0.454409	7998	0.168956	6930	0.48 (0.21-1.1)	0.083	-0.435878	8834	1.2 (0.5-2.8)	0.71
IFNG	13825.1	4355	3.35393	6	0.172472	9644	0.018838	7999	0.36 (0.11-1.2)	0.093	-0.554721	9304	0.31 (0.094-1)	0.057
LFNG	13825.4	4356	1.6112	716	0.389698	8399	-0.178492	9359	0.77 (0.28-2.1)	0.61	-0.304414	8304	0.89 (0.35-2.2)	0.8
TBRG4	13826.8	4357	-0.464596	10416	1.41859	2419	0.18572	6813	0.8 (0.31-2.1)	0.65	0.853512	3725	0.82 (0.34-2)	0.66
NUDT13	13827.5	4358	0.512694	4516	1.03669	4414	-0.512805	11510	0.69 (0.22-2.2)	0.52	-0.24135	8022	2.5 (0.83-7.7)	0.1
YWHAZ	13828.3	4359	-1.36396	14327	1.54122	1941	1.07064	2086	1.9 (1.1-3.4)	0.022	2.00637	830	0.97 (0.6-1.6)	0.91
FNDC7	13828.9	4360	-0.109458	8175	1.25176	3223	-0.057886	8512	1.3 (0.33-5.1)	0.72	-1.92607	14567	0.5 (0.13-2)	0.32
IL17RC	13829.5	4361	-0.509957	10679	0.887516	5372	1.60078	783	0.7 (0.27-1.8)	0.46	-0.452023	8901	0.67 (0.28-1.6)	0.38
TM6SF1	13830	4362	0.77656	3115	0.320235	8775	0.433904	5185	0.38 (0.1-1.4)	0.15	-1.07284	11499	1.4 (0.44-4.8)	0.55
WNT11	13830.2	4363	-1.36256	14320	1.65014	1508	0.85824	2929	1.8 (0.76-4.4)	0.18	-0.896357	10748	1.5 (0.65-3.5)	0.34
MYEOV	13830.7	4364	-0.997916	13143	1.42577	2382	0.8542	2955	1 (0.65-1.5)	0.98	-0.0905623	7409	1.2 (0.82-1.8)	0.32
HSF2	13830.8	4365	-0.0893967	8044	0.601971	7070	1.3305	1337	0.88 (0.42-1.8)	0.72	-0.285886	8220	1.5 (0.83-2.7)	0.18
EPHB2	13831.2	4366	-0.0309075	7677	1.25441	3207	-0.164981	9266	0.99 (0.54-1.8)	0.97	1.04863	3064	1.4 (0.82-2.6)	0.21
RGS14	13831.5	4367	0.0491666	7158	1.04167	4390	0.0535594	7750	0.43 (0.14-1.3)	0.14	-1.45847	13036	0.41 (0.16-1.1)	0.064
TMEM150A	13832.3	4368	0.743073	3281	0.810921	5843	-0.356625	10565	0.57 (0.21-1.5)	0.27	1.18217	2666	0.95 (0.39-2.3)	0.91
RECQL	13832.6	4369	0.25314	5938	1.10284	4024	-0.305226	10214	0.72 (0.23-2.3)	0.57	-0.561373	9322	1.9 (0.72-5.1)	0.2
OR3A3	13832.7	4370	0.976317	2313	0.0652934	10240	0.727263	3542	0.71 (0.31-1.6)	0.42	-0.252823	8073	0.7 (0.33-1.5)	0.34
FBXL19	13833.6	4371	0.0557763	7112	0.590313	7155	0.951	2525	0.35 (0.11-1.1)	0.08	-0.253719	8078	0.55 (0.19-1.6)	0.26
SIPA1L1	13834.6	4372	-0.63519	11383	1.03269	4434	1.24113	1573	2.1 (0.97-4.4)	0.059	0.298328	5882	1.7 (0.77-3.7)	0.2
SHC2	13836.3	4373	-0.242255	8999	0.851472	5607	0.894945	2771	0.74 (0.31-1.7)	0.48	-1.75343	14082	0.81 (0.32-2)	0.66
SP6	13838.4	4374	-1.49875	14652	1.45867	2245	1.45368	1054	1.5 (0.63-3.4)	0.38	1.67793	1405	0.47 (0.21-1.1)	0.071
RPP40	13838.9	4375	0.816683	2945	0.252968	9183	0.521198	4666	0.35 (0.077-1.6)	0.17	0.934648	3458	1.1 (0.34-3.6)	0.86
HIGD1B	13839.5	4376	0.332702	5494	1.13208	3869	-0.453799	11165	1 (0.41-2.5)	1	-0.895003	10744	1.6 (0.72-3.7)	0.25
VPS9D1	13840.3	4377	0.121817	6675	0.559022	7373	0.899286	2751	0.57 (0.22-1.5)	0.25	-0.416005	8756	0.77 (0.33-1.8)	0.53
HFM1	13840.7	4378	-0.101197	8116	0.977746	4770	0.361652	5657	1.4 (0.31-6.5)	0.66	-0.626847	9594	0.9 (0.23-3.5)	0.88
SYTL4	13841.6	4379	0.619667	3917	0.180284	9595	0.963071	2479	0.81 (0.34-1.9)	0.64	0.298182	5883	1.5 (0.67-3.3)	0.33
TRUB2	13842.1	4380	1.47869	913	0.503458	7683	-0.344742	10478	0.68 (0.25-1.8)	0.45	0.677349	4374	0.64 (0.27-1.5)	0.31
HK2	13842.7	4381	-0.227896	8898	1.25128	3225	0.087225	7491	0.89 (0.58-1.3)	0.57	1.08953	2944	0.9 (0.62-1.3)	0.56
MLPH	13843.1	4382	0.248215	5963	0.235516	9270	2.33199	151	1 (0.58-1.9)	0.9	0.826302	3826	1.2 (0.71-2.1)	0.47
ANK1	13844.8	4383	-0.503649	10637	1.28315	3039	0.409839	5341	1.6 (0.51-4.9)	0.43	-1.52334	13292	1.5 (0.52-4.5)	0.43
ENDOU	13845.6	4384	-0.00465085	7507	2.53073	166	-1.75168	15363	0.52 (0.17-1.6)	0.24	-0.431126	8816	0.4 (0.14-1.1)	0.077
RBX1	13845.8	4385	1.12645	1804	-0.236793	11752	1.30776	1406	1.3 (0.67-2.3)	0.48	1.75776	1242	1.9 (1.1-3.2)	0.03
PDPK1	13847.6	4386	-1.36008	14312	1.29101	2995	2.38524	126	2.4 (1.1-5.2)	0.029	0.555997	4811	1.1 (0.58-2.2)	0.7
PINK1	13847.6	4387	1.2451	1466	-0.0425341	10804	0.695078	3713	0.63 (0.22-1.8)	0.39	0.90977	3545	1 (0.37-2.8)	0.97
PODXL	13847.7	4388	1.07645	1964	0.214848	9386	0.352099	5710	0.67 (0.36-1.2)	0.2	-0.801682	10336	1.7 (0.92-3.1)	0.092
WDFY4	13847.8	4389	-0.51855	10725	1.46872	2204	0.184545	6819	0.4 (0.11-1.5)	0.18	-0.396553	8678	0.63 (0.17-2.3)	0.48
NDUFS7	13848.6	4390	-1.17135	13751	1.61675	1619	0.720578	3573	0.79 (0.33-1.9)	0.59	0.559389	4795	0.58 (0.26-1.3)	0.18
RHOH	13848.9	4391	1.04895	2052	0.690715	6564	-0.423219	10990	0.8 (0.49-1.3)	0.36	0.578181	4723	0.77 (0.5-1.2)	0.22
FOXK1	13849.3	4392	-0.357837	9706	1.28292	3045	0.203477	6682	1.4 (0.55-3.4)	0.5	-0.299223	8280	1.1 (0.54-2.4)	0.73
PITPNM2	13850.3	4393	-1.16148	13712	1.74	1248	0.575497	4343	1.4 (0.6-3.5)	0.42	-0.293722	8251	0.85 (0.35-2)	0.71
SLC22A2	13851.8	4394	-0.203041	8739	1.61597	1621	-0.390938	10810	2 (0.69-5.8)	0.2	-0.540054	9235	0.59 (0.21-1.6)	0.31
TALDO1	13853.7	4395	0.533524	4406	0.0406687	10382	2.03667	289	1.3 (0.57-2.8)	0.57	0.933193	3466	1.5 (0.72-3.1)	0.28
HTR3C	13853.9	4396	0.691402	3540	0.789556	5965	-0.276335	9999	0.42 (0.12-1.4)	0.16	-0.903403	10785	0.76 (0.24-2.4)	0.65
LARGE2	13854	4397	0.183237	6321	1.38763	2559	-0.696045	12508	1.9 (0.73-4.8)	0.19	0.359314	5622	0.72 (0.26-2)	0.53
C9orf50	13856	4398	-0.0397315	7742	0.616961	6984	1.09932	1986	0.9 (0.33-2.4)	0.83	-0.922037	10854	0.29 (0.1-0.82)	0.02
WDR88	13858.1	4399	0.636284	3827	0.932901	5060	-0.482846	11326	0.12 (0.027-0.51)	0.0045	-1.27502	12328	0.71 (0.16-3.1)	0.65
SYTL3	13860.7	4400	0.575443	4159	0.184209	9569	1.03195	2216	0.8 (0.34-1.9)	0.61	-1.49177	13169	0.89 (0.42-1.9)	0.76
MON1B	13862.8	4401	-0.804883	12286	1.36967	2635	0.685983	3769	0.97 (0.33-2.9)	0.96	-0.536675	9224	0.37 (0.15-0.9)	0.03
DAP	13863.2	4402	0.16336	6432	0.927536	5090	0.0842511	7518	0.6 (0.36-1)	0.05	0.673755	4390	0.64 (0.41-1)	0.059
PI4K2A	13863.3	4403	-1.70329	15044	1.5462	1917	1.40125	1164	0.92 (0.48-1.8)	0.8	-1.64155	13725	0.68 (0.35-1.3)	0.27
FBXO33	13864.4	4404	1.25805	1419	0.27985	9011	0.126466	7247	1.1 (0.31-4.2)	0.84	-0.745266	10061	1.3 (0.41-4.4)	0.63
MFSD10	13865.3	4405	-0.675832	11609	1.22495	3377	0.769144	3330	0.43 (0.15-1.2)	0.11	0.23943	6120	0.63 (0.24-1.6)	0.34
DNAJC6	13867.9	4406	-0.20279	8738	0.581205	7220	2.40717	119	2.1 (1.1-4.1)	0.033	0.124988	6570	1.6 (0.66-4)	0.29
RPL36	13869.4	4407	-1.52341	14704	2.1851	438	0.549743	4499	0.94 (0.48-1.8)	0.85	0.487334	5095	0.77 (0.42-1.4)	0.41
CCSAP	13871	4408	0.488034	4619	0.948918	4960	-0.333934	10399	0.35 (0.1-1.2)	0.1	0.245758	6097	0.72 (0.23-2.2)	0.57
KRTAP4-12	13871.4	4409	0.500297	4568	0.94748	4967	-0.343295	10460	N/A	N/A	0.734068	4171	N/A	N/A
BAHCC1	13871.8	4410	-0.522927	10744	1.32576	2835	0.365705	5629	0.45 (0.15-1.4)	0.17	-3.41597	15741	0.99 (0.38-2.6)	0.98
TMEM134	13873	4411	-0.861177	12552	1.09605	4067	1.67609	662	0.63 (0.24-1.7)	0.36	0.074817	6754	0.4 (0.15-1)	0.057
KLHL23	13878.2	4412	1.69505	601	-0.134667	11274	0.61989	4120	0.9 (0.46-1.8)	0.77	-0.0407572	7206	0.68 (0.34-1.3)	0.25
COQ3	13878.9	4413	0.454424	4804	1.22762	3356	-0.84688	13219	0.98 (0.34-2.8)	0.98	-0.71594	9940	0.64 (0.24-1.7)	0.37
CENPN	13879.8	4414	-0.379895	9869	0.821388	5779	1.35738	1269	1.4 (0.69-2.8)	0.36	1.74701	1263	0.9 (0.44-1.8)	0.77
TRARG1	13879.8	4415	-0.387052	9901	2.0418	615	-0.445119	11113	1.5 (0.59-3.9)	0.38	-1.30262	12438	0.6 (0.21-1.7)	0.33
ASPSCR1	13880.9	4416	-1.16076	13710	1.19717	3516	2.62761	61	1.1 (0.37-3)	0.91	-1.72346	13987	0.91 (0.36-2.3)	0.83
HDX	13881.6	4417	0.916551	2538	0.0289636	10442	0.859158	2924	0.46 (0.13-1.7)	0.25	-1.69838	13923	0.49 (0.15-1.6)	0.25
ICAM4	13882.5	4418	-1.47798	14596	1.85443	968	0.702918	3665	0.63 (0.27-1.5)	0.28	-1.5201	13276	0.61 (0.27-1.4)	0.24
PLOD3	13884.6	4419	-1.45073	14540	2.32764	297	0.460085	5035	1.1 (0.55-2.4)	0.74	0.225555	6175	2 (1-4)	0.048
NEMP1	13885	4420	0.561649	4255	0.66743	6692	0.0704579	7634	0.69 (0.28-1.7)	0.41	-0.547779	9271	1.2 (0.6-2.6)	0.56
MT1M	13885.4	4421	0.0427871	7199	0.602478	7067	0.918554	2667	0.9 (0.43-1.9)	0.77	-1.14379	11792	1.7 (0.94-3)	0.08
DNAJA1	13886.4	4422	0.266932	5868	0.571386	7288	0.611308	4167	0.64 (0.31-1.3)	0.23	2.22725	575	1.1 (0.6-2.1)	0.69
S100A11	13886.5	4423	1.02959	2126	-0.0428403	10806	0.878978	2831	0.98 (0.76-1.3)	0.91	1.48403	1869	1.1 (0.86-1.4)	0.45
DUSP6	13888.7	4424	-0.421969	10158	2.19404	427	-0.445871	11119	1 (0.56-1.8)	1	0.0444317	6873	0.99 (0.56-1.8)	0.98
SAT1	13891.3	4425	0.24744	5971	0.773711	6065	0.253483	6370	0.88 (0.67-1.2)	0.36	1.11311	2882	1.2 (0.86-1.5)	0.34
CIDEB	13891.6	4426	0.630542	3860	0.240117	9252	0.772632	3314	1 (0.37-2.9)	0.95	-0.138867	7597	0.74 (0.29-1.9)	0.53
NR5A1	13892.1	4427	0.297157	5696	0.571451	7285	0.560321	4432	1.3 (0.44-4)	0.61	-1.64315	13730	0.74 (0.27-2)	0.55
LHFPL4	13892.5	4428	-0.283379	9265	0.648291	6791	2.15188	227	0.85 (0.38-1.9)	0.68	-1.43165	12923	0.62 (0.27-1.4)	0.26
PNLIPRP3	13892.8	4429	-1.6896	15022	1.81699	1040	0.858075	2932	4.4 (1.5-13)	0.0073	-1.05318	11414	1.7 (0.64-4.7)	0.28
KLK1	13893.1	4430	0.227275	6078	0.654728	6762	0.484014	4884	1.1 (0.39-3.3)	0.81	-2.73219	15602	0.96 (0.34-2.7)	0.94
DCLRE1C	13893.4	4431	1.32271	1243	-0.431846	12566	1.61823	748	0.35 (0.11-1.1)	0.068	0.720344	4219	0.78 (0.29-2.1)	0.63
MRPL52	13894.2	4432	1.35544	1152	-0.0707222	10939	0.643166	3997	0.28 (0.077-1)	0.059	0.742399	4135	1.2 (0.4-3.6)	0.75
CEBPG	13894.7	4433	0.0457681	7181	0.533891	7517	1.14181	1849	0.92 (0.6-1.4)	0.7	0.201797	6261	0.99 (0.67-1.5)	0.97
TYRO3	13895	4434	-0.699796	11739	1.20369	3493	0.848365	2977	0.55 (0.25-1.2)	0.14	0.449735	5266	0.58 (0.28-1.2)	0.14
SNAPC2	13895.6	4435	-0.417455	10131	1.46312	2229	0.0571746	7720	0.57 (0.21-1.5)	0.26	-0.422517	8781	1.2 (0.46-2.9)	0.75
VANGL2	13896	4436	0.936595	2456	1.07422	4194	-1.48491	15036	0.79 (0.38-1.6)	0.53	-2.23074	15157	0.79 (0.38-1.6)	0.52
PDE10A	13897.3	4437	1.11626	1841	0.325329	8755	0.133483	7191	0.77 (0.57-1.1)	0.11	0.383595	5523	0.93 (0.7-1.2)	0.62
CAPN11	13898.4	4438	0.599621	4031	1.00913	4568	-0.608941	12051	0.54 (0.16-1.8)	0.32	-1.0818	11537	0.57 (0.2-1.6)	0.29
LLCFC1	13901.3	4439	1.60154	730	0.1089	9999	0.24483	6420	0.7 (0.25-1.9)	0.48	-0.795302	10295	1.2 (0.47-3.1)	0.68
PMPCA	13902.3	4440	-0.831006	12416	1.75025	1219	0.25354	6369	0.94 (0.4-2.2)	0.88	1.48975	1854	0.73 (0.34-1.6)	0.43
ZNHIT3	13902.5	4441	0.761041	3192	0.246496	9215	0.570691	4370	1.2 (0.44-3.3)	0.72	1.72565	1300	0.67 (0.26-1.7)	0.41
ALDH3B2	13904.4	4442	0.2029	6217	0.628356	6902	0.559704	4437	0.84 (0.46-1.5)	0.57	1.01347	3193	0.65 (0.36-1.2)	0.14
SPATC1L	13904.7	4443	0.483552	4650	0.642735	6827	0.181125	6843	0.85 (0.33-2.2)	0.75	-1.33004	12538	0.72 (0.29-1.8)	0.48
TM4SF4	13904.8	4444	1.09267	1915	0.903856	5258	-0.989903	13796	0.32 (0.11-0.89)	0.029	-1.63165	13702	0.25 (0.07-0.86)	0.029
ST3GAL4	13906.9	4445	1.56331	788	0.13235	9859	0.21271	6615	0.69 (0.42-1.1)	0.15	3.7574	17	1 (0.64-1.6)	0.92
CCP110	13907.8	4446	0.120623	6687	0.362278	8552	1.72337	605	1.4 (0.54-3.5)	0.5	0.0944485	6679	1 (0.37-2.8)	0.98
PNMT	13908.6	4447	-0.0488564	7799	0.972419	4810	0.281696	6168	1.1 (0.64-2)	0.69	-0.449435	8886	0.95 (0.57-1.6)	0.84
BLOC1S4	13909.4	4448	0.589732	4085	0.564734	7338	0.202714	6689	0.59 (0.2-1.8)	0.34	0.398501	5455	0.32 (0.11-0.98)	0.045
RHPN2	13910	4449	0.592596	4067	0.11359	9967	1.20277	1681	0.63 (0.34-1.2)	0.14	2.13917	658	0.86 (0.49-1.5)	0.59
PPM1H	13911.8	4450	-0.351508	9663	1.3331	2800	0.111477	7333	1 (0.43-2.5)	0.95	0.587938	4686	0.39 (0.17-0.92)	0.031
LGI3	13912.3	4451	0.186082	6304	1.06428	4254	-0.185082	9398	0.74 (0.27-2)	0.56	0.0234039	6952	1.5 (0.57-4.1)	0.4
FCRL1	13913.6	4452	1.00168	2215	0.996794	4635	-1.24725	14573	0.64 (0.2-2)	0.45	-0.754077	10108	0.46 (0.15-1.4)	0.16
MYOM3	13914.1	4453	1.89295	379	0.582584	7214	-0.649901	12285	0.44 (0.12-1.7)	0.23	-1.4048	12812	0.94 (0.26-3.4)	0.92
EN1	13915	4454	0.899228	2608	0.167563	9676	0.573331	4354	0.47 (0.17-1.3)	0.15	-0.641397	9654	0.97 (0.37-2.6)	0.96
SLC27A3	13916.2	4455	-0.360989	9725	0.759365	6161	1.57883	815	0.86 (0.36-2.1)	0.73	-0.0474881	7234	0.63 (0.26-1.5)	0.31
LBR	13917.1	4456	0.583372	4122	0.432253	8136	0.445184	5122	1.1 (0.43-2.6)	0.89	0.637655	4511	1.4 (0.67-3)	0.35
IQCC	13917.7	4457	0.423077	4953	0.634743	6879	0.258355	6331	1.2 (0.46-3.2)	0.7	-0.000563587	7044	0.98 (0.37-2.6)	0.97
POLR3GL	13921.8	4458	0.86908	2740	0.197716	9482	0.542664	4548	0.88 (0.5-1.5)	0.65	-3.35266	15737	1.4 (0.71-2.6)	0.36
DYNLT5	13922.4	4459	0.210295	6175	1.16308	3695	-0.372396	10674	0.42 (0.098-1.8)	0.23	-2.70938	15594	0.69 (0.19-2.5)	0.57
CCR9	13923.1	4460	-1.47844	14599	1.79127	1105	0.74114	3476	1.7 (0.54-5.7)	0.35	-0.394771	8669	0.77 (0.25-2.4)	0.65
SSH3	13924.2	4461	-1.06484	13383	1.22193	3400	1.56529	838	0.81 (0.41-1.6)	0.53	1.11331	2881	0.82 (0.44-1.5)	0.54
TMIE	13924.5	4462	0.310053	5629	0.682076	6616	0.326046	5872	0.89 (0.39-2.1)	0.79	-0.605832	9512	1.1 (0.46-2.5)	0.89
CFAP299	13924.6	4463	0.062251	7061	0.766661	6108	0.501745	4778	1.5 (0.49-4.6)	0.48	-2.16435	15067	0.62 (0.2-1.9)	0.39
MOCS2	13924.6	4464	0.96552	2355	0.167361	9681	0.510648	4728	0.86 (0.33-2.2)	0.75	1.02097	3167	0.99 (0.41-2.4)	0.99
HMGB4	13925.5	4465	-0.0924394	8063	2.02454	643	-0.991172	13800	1.5 (0.37-6.4)	0.56	-2.3429	15284	1.7 (0.48-6.2)	0.4
AGBL5	13926.6	4466	1.13432	1779	-0.190368	11542	1.09691	1999	0.9 (0.34-2.4)	0.82	-0.998706	11189	0.76 (0.28-2.1)	0.6
AKIP1	13926.9	4467	-0.32405	9505	1.20872	3472	0.262607	6303	1.6 (0.55-4.8)	0.38	-1.60414	13600	1.1 (0.38-3.1)	0.89
PIR	13929.7	4468	2.1485	195	-0.390504	12386	0.916173	2675	0.34 (0.17-0.68)	0.0022	2.46843	356	1.1 (0.67-1.7)	0.77
WDTC1	13931.3	4469	0.657169	3723	-0.10278	11119	3.09022	12	0.84 (0.39-1.8)	0.66	-0.754406	10110	0.71 (0.31-1.6)	0.41
DTNB	13935.3	4470	-0.172966	8576	0.646934	6797	1.34976	1292	1.2 (0.53-2.8)	0.64	-1.15647	11840	0.9 (0.38-2.1)	0.82
MAGEE1	13935.7	4471	-0.769061	12106	2.10721	531	-0.0115233	8198	1.2 (0.42-3.2)	0.78	-1.23604	12167	0.66 (0.21-2)	0.46
THAP3	13936.2	4472	0.299887	5685	0.539201	7483	0.613598	4153	0.92 (0.37-2.3)	0.86	0.462947	5206	0.41 (0.17-1)	0.053
H4C1	13936.6	4473	0.932284	2474	-0.201016	11601	1.52756	902	1 (0.64-1.7)	0.85	0.55527	4815	0.85 (0.54-1.3)	0.48
REN	13937	4474	0.544825	4344	0.638977	6855	0.118338	7293	0.87 (0.41-1.9)	0.72	0.507866	5008	0.9 (0.45-1.8)	0.76
INVS	13938.4	4475	0.671988	3637	0.281498	8998	0.600785	4212	0.62 (0.17-2.2)	0.47	0.254493	6065	1.5 (0.49-4.4)	0.49
PRPSAP1	13938.6	4476	-0.12	8247	0.728783	6346	0.926036	2637	0.76 (0.29-2)	0.58	0.427943	5348	1.1 (0.46-2.6)	0.83
POLR2E	13939.5	4477	-1.10062	13514	1.78451	1121	0.458356	5043	0.55 (0.21-1.5)	0.23	0.479528	5126	0.59 (0.24-1.5)	0.26
PGD	13940.9	4478	1.88455	388	-0.0866069	11043	0.465013	4990	0.66 (0.39-1.1)	0.13	2.0289	800	0.99 (0.66-1.5)	0.95
UROC1	13942.8	4479	-0.763868	12073	1.37146	2626	0.594024	4247	0.77 (0.19-3.1)	0.71	-1.54324	13360	0.61 (0.16-2.3)	0.46
GFI1B	13943.7	4480	0.243897	5988	1.38843	2553	-0.837309	13172	0.65 (0.24-1.8)	0.4	-2.5183	15462	0.71 (0.23-2.3)	0.57
TMOD4	13944.5	4481	1.06807	1982	0.065163	10241	0.595905	4232	0.82 (0.36-1.9)	0.63	-1.21215	12069	0.59 (0.25-1.4)	0.23
MAGEB3	13946.1	4482	-0.211416	8799	1.65462	1491	-0.452311	11153	0.76 (0.27-2.1)	0.61	0.0219672	6960	0.87 (0.34-2.2)	0.77
MMP19	13947	4483	-0.0347064	7706	1.96103	732	-1.10642	14186	0.94 (0.47-1.9)	0.85	0.43836	5302	1 (0.52-2.1)	0.92
LRRC3B	13949	4484	-0.290178	9311	1.24381	3267	0.153761	7018	0.61 (0.22-1.7)	0.36	-2.1111	14957	0.86 (0.33-2.3)	0.76
PSAP	13950.8	4485	0.617602	3934	0.333444	8714	0.574496	4351	0.52 (0.27-0.97)	0.041	1.32198	2271	1.3 (0.71-2.4)	0.4
IFNK	13950.9	4486	0.40314	5081	1.38102	2589	-1.19018	14426	0.97 (0.35-2.7)	0.95	-0.984655	11126	0.83 (0.32-2.1)	0.69
HRC	13952.8	4487	-0.0274104	7656	1.28962	3004	-0.266362	9918	0.82 (0.31-2.1)	0.68	-0.801518	10335	0.33 (0.13-0.83)	0.019
LILRA6	13953.1	4488	0.225155	6090	1.32683	2827	-0.698213	12518	1 (0.75-1.4)	0.86	-0.940292	10945	1.1 (0.81-1.6)	0.47
CAPG	13955	4489	0.0899695	6890	0.508115	7652	1.06028	2126	0.94 (0.55-1.6)	0.82	1.83303	1119	1.1 (0.66-1.8)	0.74
ZBTB48	13955.1	4490	0.991948	2249	1.06886	4228	-1.77783	15383	0.41 (0.12-1.5)	0.17	-0.852186	10558	0.78 (0.26-2.3)	0.66
XAGE3	13958.7	4491	0.709423	3451	-0.117853	11200	2.02034	302	0.61 (0.3-1.2)	0.18	0.101417	6655	0.86 (0.4-1.9)	0.71
SIGLEC1	13959.8	4492	0.477331	4682	0.168893	9663	1.28046	1471	0.32 (0.085-1.2)	0.092	-0.774501	10180	0.7 (0.2-2.5)	0.58
CPD	13961.1	4493	0.101751	6820	0.599306	7089	0.772385	3317	0.92 (0.44-1.9)	0.82	0.131473	6543	0.92 (0.46-1.8)	0.8
ATP1A2	13962.3	4494	0.0729517	6998	1.2622	3159	-0.36088	10589	1.7 (0.5-5.8)	0.4	-1.55544	13406	1.1 (0.32-3.5)	0.93
ERICH3	13962.7	4495	1.95002	328	0.528016	7549	-0.565806	11810	1.3 (0.37-4.9)	0.65	-1.17434	11911	1 (0.23-4.4)	1
STC2	13964.4	4496	0.0872973	6906	1.65268	1498	-1.0242	13907	1.3 (0.5-3.2)	0.62	0.501014	5036	1.8 (0.75-4.3)	0.19
SLC12A5	13964.8	4497	0.424074	4947	1.07453	4191	-0.527465	11578	0.83 (0.26-2.7)	0.76	-1.21499	12083	0.6 (0.2-1.8)	0.35
XPNPEP1	13964.8	4498	0.593147	4065	0.958921	4885	-0.515615	11522	0.55 (0.21-1.4)	0.22	1.04445	3082	2 (0.74-5.5)	0.17
BPIFB6	13965.3	4499	0.422091	4958	0.30175	8884	0.936698	2575	0.73 (0.24-2.2)	0.58	-1.01209	11239	1 (0.31-3.2)	1
CFAP157	13965.4	4500	0.0403727	7219	0.98951	4680	0.106288	7363	0.86 (0.26-2.8)	0.8	0.0205196	6966	0.58 (0.18-1.8)	0.35
KIF11	13965.6	4501	0.704614	3473	-0.0991102	11100	1.83607	475	1.3 (0.68-2.7)	0.4	1.16235	2728	1.4 (0.75-2.7)	0.28
TAF5L	13966.3	4502	1.48742	896	0.36234	8551	-0.141202	9078	0.89 (0.41-1.9)	0.76	1.35279	2185	1 (0.5-2)	1
FBXO10	13968.5	4503	0.053751	7125	1.31004	2903	-0.408397	10908	0.6 (0.33-1.1)	0.084	-1.29698	12414	0.9 (0.54-1.5)	0.7
CCDC62	13969.6	4504	-0.133804	8336	1.2977	2962	-0.136284	9049	0.71 (0.21-2.4)	0.59	-1.16664	11874	0.33 (0.1-1.1)	0.074
APBA3	13971.2	4505	-1.53175	14720	1.91179	839	0.660517	3903	0.38 (0.15-0.98)	0.046	-1.13197	11751	0.49 (0.19-1.3)	0.14
NCOA5	13971.6	4506	1.0841	1940	-0.0961972	11085	0.90472	2728	0.94 (0.35-2.5)	0.9	-0.0895153	7404	1.3 (0.58-3.1)	0.49
NEK11	13971.6	4507	1.58868	750	-0.653337	13363	2.53257	83	0.67 (0.24-1.9)	0.44	0.877552	3648	2.4 (0.82-6.9)	0.11
DDX23	13972.2	4508	1.78516	489	-0.535591	12951	1.36498	1250	0.33 (0.12-0.88)	0.028	1.01928	3176	0.58 (0.22-1.5)	0.26
CHDH	13974	4509	1.21803	1524	0.922665	5139	-1.31547	14721	0.61 (0.25-1.5)	0.27	0.388837	5500	0.6 (0.25-1.4)	0.24
ZDHHC12	13975.4	4510	-1.06432	13382	1.59968	1696	0.602764	4201	1.6 (0.67-3.8)	0.29	0.767875	4040	0.58 (0.28-1.2)	0.15
RTN1	13975.9	4511	0.214799	6149	1.5473	1913	-1.12093	14227	1.2 (0.55-2.6)	0.65	-1.20232	12025	1.1 (0.4-3)	0.86
COL4A2	13978.8	4512	0.0473457	7172	1.36202	2670	-0.478597	11306	1 (0.44-2.4)	0.94	0.0769216	6744	1.4 (0.65-3.2)	0.36
CMTM6	13980.8	4513	1.25245	1437	0.0316119	10427	0.510297	4732	1.2 (0.66-2.1)	0.57	3.22933	69	1.2 (0.67-2)	0.61
CA7	13981.7	4514	0.738219	3306	0.865822	5523	-0.500872	11428	0.34 (0.077-1.5)	0.16	-1.79281	14195	0.51 (0.14-2)	0.33
SERPINA12	13985	4515	-0.00150302	7480	0.557244	7383	1.14264	1847	0.89 (0.27-2.9)	0.85	-0.426362	8791	0.57 (0.18-1.9)	0.35
PLXNA4	13985.1	4516	0.496491	4581	1.19444	3530	-0.895954	13411	0.51 (0.16-1.7)	0.27	-2.26194	15195	2 (0.65-6)	0.23
LRRC73	13988.6	4517	-0.0886087	8035	2.03354	630	-1.04805	13986	0.98 (0.37-2.6)	0.96	-2.42155	15366	1 (0.41-2.6)	0.96
ATP6V0B	13989.5	4518	-0.110611	8183	0.645471	6807	1.11376	1944	1.1 (0.71-1.6)	0.71	3.58357	30	0.68 (0.45-1)	0.067
TMC2	13989.9	4519	-0.113485	8204	0.879118	5434	0.543162	4544	0.87 (0.23-3.2)	0.83	-1.38128	12724	0.45 (0.13-1.6)	0.21
ADAMTSL5	13992.1	4520	-0.370592	9795	2.04833	604	-0.511028	11502	1.3 (0.54-3.2)	0.55	-0.508911	9131	1 (0.43-2.3)	1
ZNF304	13993.3	4521	1.25396	1433	0.859655	5561	-1.0749	14081	0.28 (0.1-0.79)	0.016	2.1076	696	0.63 (0.24-1.7)	0.35
CPA5	13995.5	4522	-1.03239	13277	1.63549	1553	0.521475	4665	2.4 (0.53-11)	0.26	-1.68118	13859	0.98 (0.24-4.1)	0.98
CKAP2L	13996.7	4523	1.14668	1736	-0.284422	11962	1.31315	1391	1 (0.64-1.7)	0.88	0.466603	5184	1.1 (0.72-1.6)	0.72
HEBP1	13997	4524	1.71134	588	0.0146119	10515	0.336177	5820	0.27 (0.098-0.75)	0.012	0.0666252	6789	0.84 (0.32-2.2)	0.72
NXT2	14000.1	4525	1.09429	1913	-0.218656	11678	1.20109	1686	1.3 (0.46-3.9)	0.59	-0.103753	7464	0.93 (0.31-2.8)	0.9
ERC2	14002.5	4526	0.324342	5538	0.556448	7386	0.519402	4678	1.4 (0.47-4.1)	0.55	-2.19806	15119	0.57 (0.17-2)	0.38
GALNT16	14002.9	4527	-1.10651	13536	1.61617	1620	0.608092	4177	1.1 (0.43-2.8)	0.85	-2.32766	15272	1.1 (0.48-2.7)	0.79
AKAP3	14004	4528	0.396012	5135	0.706099	6472	0.154137	7013	1.3 (0.38-4.2)	0.71	-1.65351	13767	0.33 (0.1-1.1)	0.07
CELF3	14004.6	4529	-0.108248	8169	1.05687	4305	0.189607	6785	1.1 (0.42-2.9)	0.83	-1.24463	12197	0.79 (0.21-2.9)	0.73
KRT72	14006.1	4530	-1.62023	14907	1.75546	1207	0.843878	2995	0.92 (0.29-3)	0.89	-1.5761	13487	0.38 (0.14-1.1)	0.063
H2BC17	14008.3	4531	1.16252	1683	0.347032	8629	0.0350523	7873	0.7 (0.39-1.3)	0.23	0.811183	3878	1 (0.61-1.6)	0.99
TDRKH	14009.3	4532	1.87595	397	0.134216	9853	0.101588	7387	0.64 (0.26-1.6)	0.35	1.87725	1040	0.68 (0.27-1.7)	0.4
GPATCH11	14013.7	4533	2.03705	253	-0.251474	11819	0.673201	3838	0.75 (0.29-1.9)	0.54	-1.11734	11693	1.7 (0.79-3.7)	0.18
RILP	14015.5	4534	-0.393335	9960	1.26958	3108	0.23037	6513	0.61 (0.27-1.4)	0.25	-0.301036	8285	0.79 (0.37-1.7)	0.54
ACP3	14017.4	4535	-0.366132	9763	0.871715	5478	1.02113	2262	0.98 (0.46-2.1)	0.96	2.40639	411	0.42 (0.2-0.86)	0.018
CEP170B	14020.1	4536	-1.45488	14553	1.35979	2682	1.645	708	1.4 (0.52-4)	0.49	1.25959	2442	0.92 (0.39-2.2)	0.84
SOHLH2	14024.8	4537	-0.36377	9745	0.901127	5275	0.913159	2691	1.2 (0.67-2)	0.6	-1.83171	14312	1.2 (0.73-2)	0.48
OXLD1	14024.9	4538	0.0763061	6978	0.388277	8408	1.66314	685	0.24 (0.085-0.68)	0.0069	-1.80473	14230	0.55 (0.2-1.5)	0.24
SGPP2	14028.2	4539	0.560999	4259	0.61867	6968	0.103697	7374	0.69 (0.39-1.2)	0.2	-1.31646	12495	0.69 (0.4-1.2)	0.19
GNA12	14029	4540	0.618821	3925	1.07357	4201	-0.835317	13157	0.98 (0.41-2.4)	0.96	0.432264	5331	0.94 (0.42-2.1)	0.88
GATA1	14030.2	4541	-1.10402	13525	1.65247	1500	0.553204	4475	0.47 (0.17-1.3)	0.14	-1.22638	12129	0.4 (0.15-1.1)	0.08
WFDC1	14031.1	4542	0.0270616	7304	1.82631	1023	-1.16835	14370	0.73 (0.31-1.7)	0.47	-2.13213	15001	0.9 (0.42-1.9)	0.77
SCGB3A2	14031.4	4543	0.598503	4041	1.30765	2915	-1.85992	15457	1 (0.3-3.5)	0.97	-2.85383	15651	2.1 (0.62-7.3)	0.23
ADPGK	14033.2	4544	-0.0403273	7748	1.45762	2248	-0.493961	11387	0.88 (0.31-2.5)	0.81	2.0917	716	1.3 (0.47-3.8)	0.6
NUDC	14038.3	4545	1.7904	485	-0.587461	13147	1.47585	1007	0.59 (0.3-1.2)	0.14	2.26851	536	0.8 (0.4-1.6)	0.54
ZNF614	14039	4546	0.86217	2771	1.09517	4073	-1.51495	15087	0.6 (0.23-1.6)	0.29	1.03335	3112	0.98 (0.36-2.6)	0.97
SNAI1	14039	4547	0.42587	4937	1.38772	2558	-1.38514	14862	0.66 (0.24-1.8)	0.41	-0.29819	8274	1.5 (0.61-3.7)	0.38
ARHGAP15	14039.2	4548	0.504391	4549	1.21396	3437	-0.977347	13739	0.55 (0.29-1.1)	0.074	0.988644	3282	0.84 (0.46-1.5)	0.56
SNRPD1	14039.3	4549	0.524883	4452	0.866092	5522	-0.261423	9886	1.1 (0.45-2.6)	0.86	1.45437	1939	1.2 (0.57-2.7)	0.61
SERINC2	14041.3	4550	-0.0720347	7941	0.542235	7460	1.40993	1142	1.2 (0.79-1.7)	0.43	0.992514	3270	0.85 (0.58-1.3)	0.42
DPYS	14042.1	4551	0.187227	6297	1.38258	2583	-0.769224	12857	1.6 (0.42-5.8)	0.51	-0.83209	10475	0.61 (0.17-2.1)	0.44
TBL1Y	14043.8	4552	-0.114899	8212	1.00074	4612	0.276243	6210	0.73 (0.3-1.8)	0.49	-1.12992	11741	0.93 (0.42-2.1)	0.86
HR	14045.4	4553	-1.24372	13992	1.73585	1264	0.587906	4282	1.2 (0.44-3)	0.77	-1.2718	12321	0.72 (0.3-1.8)	0.47
LENG1	14046	4554	0.366158	5309	1.00138	4606	-0.336391	10416	0.8 (0.29-2.2)	0.67	0.69134	4333	0.7 (0.28-1.7)	0.45
ARL14	14049.1	4555	0.922141	2514	-0.0171043	10684	0.883067	2816	0.39 (0.18-0.88)	0.022	0.66568	4421	0.87 (0.42-1.8)	0.7
TCF7	14050.6	4556	-0.229282	8914	1.634	1561	-0.433682	11053	0.67 (0.31-1.4)	0.3	-1.01537	11254	0.79 (0.36-1.7)	0.54
AMBP	14050.9	4557	0.549729	4314	0.314752	8808	0.678659	3814	1 (0.41-2.7)	0.94	-1.78369	14171	0.51 (0.19-1.4)	0.17
DAW1	14051.5	4558	1.14275	1751	0.539945	7477	-0.284842	10064	2 (0.65-6.1)	0.22	-1.84655	14363	0.55 (0.17-1.7)	0.31
SDSL	14052.6	4559	0.901479	2597	0.583152	7208	-0.178612	9360	1.3 (0.39-4.5)	0.65	-0.613291	9539	0.54 (0.15-1.9)	0.33
RANGAP1	14052.8	4560	0.0606057	7073	0.423099	8193	1.47411	1013	1.1 (0.53-2.3)	0.78	0.38061	5536	1.1 (0.54-2.4)	0.74
GPER1	14052.9	4561	-1.51642	14686	1.99396	681	0.564624	4411	1.1 (0.28-4.1)	0.92	-1.51202	13249	0.46 (0.12-1.7)	0.25
NPM3	14054.4	4562	0.269454	5852	0.41243	8257	0.921476	2656	1.1 (0.54-2.1)	0.88	1.33664	2227	1.1 (0.56-2.1)	0.81
HJURP	14056.8	4563	1.88592	386	0.417288	8239	-0.360618	10585	0.8 (0.39-1.6)	0.53	1.16535	2720	1.3 (0.65-2.5)	0.49
AQP6	14059.1	4564	-0.355785	9693	1.76344	1185	-0.371298	10665	0.85 (0.23-3.1)	0.8	-1.76009	14108	0.32 (0.094-1.1)	0.075
PRXL2A	14059.7	4565	-0.015313	7588	0.655753	6756	0.835951	3035	0.74 (0.36-1.5)	0.43	-0.753382	10103	1.1 (0.54-2.1)	0.86
ZC3H12B	14060.8	4566	-0.596491	11194	1.27357	3088	0.487517	4857	1.2 (0.4-3.7)	0.73	1.11013	2896	0.67 (0.24-1.9)	0.44
APOA2	14062.3	4567	-0.0646631	7894	1.25918	3180	-0.192245	9447	0.97 (0.43-2.2)	0.95	-1.05258	11411	0.56 (0.16-2)	0.37
ZCCHC9	14062.3	4568	0.251912	5944	0.586907	7179	0.53095	4603	0.9 (0.34-2.4)	0.83	2.06162	754	1.3 (0.51-3.3)	0.59
CD3D	14062.4	4569	1.94815	331	0.0833533	10136	0.151675	7042	0.52 (0.35-0.77)	0.0012	0.326862	5768	0.83 (0.6-1.2)	0.28
ZBTB46	14063.6	4570	-0.108997	8170	1.2859	3026	-0.176383	9346	0.9 (0.35-2.3)	0.83	-1.58973	13534	0.74 (0.29-1.9)	0.52
H1-2	14064.5	4571	1.75851	526	-0.724139	13585	2.31372	159	N/A	N/A	-0.311556	8332	N/A	N/A
MLC1	14065.8	4572	-0.732913	11916	1.80603	1069	0.0611773	7691	0.66 (0.21-2.1)	0.48	-1.2128	12072	0.84 (0.3-2.4)	0.74
CDK20	14065.8	4573	0.175884	6367	0.56703	7320	0.692795	3729	1.9 (0.4-9.2)	0.42	-1.49799	13194	1.7 (0.5-5.9)	0.39
MSANTD1	14066.6	4574	-0.669234	11572	1.1351	3850	0.87295	2863	0.82 (0.3-2.2)	0.7	-1.9449	14606	0.52 (0.21-1.3)	0.16
TIMM21	14067.7	4575	1.72947	559	-0.15318	11361	0.569613	4377	0.97 (0.3-3.1)	0.96	1.79752	1179	1.7 (0.6-4.7)	0.32
NOTUM	14069	4576	-0.360993	9726	1.40409	2480	-0.00412133	8156	0.88 (0.33-2.3)	0.79	0.386495	5509	0.61 (0.21-1.8)	0.38
PXDNL	14070.1	4577	0.192401	6268	0.592082	7142	0.598848	4221	0.94 (0.26-3.4)	0.93	-2.06433	14860	0.57 (0.14-2.3)	0.43
TAF4	14070.7	4578	-0.190175	8683	0.587233	7174	1.67206	675	0.91 (0.23-3.7)	0.9	0.788416	3963	0.48 (0.14-1.7)	0.26
SEC24C	14070.8	4579	0.0577634	7094	0.598761	7094	0.814946	3122	1.2 (0.44-3.4)	0.71	1.18032	2673	3.9 (1.6-9.6)	0.0033
PFKFB3	14073.2	4580	-0.0128449	7571	1.01377	4535	0.110286	7339	0.89 (0.53-1.5)	0.67	-1.5551	13403	0.95 (0.6-1.5)	0.81
PLAAT3	14075.2	4581	0.680584	3583	0.559223	7372	0.065062	7666	1.2 (0.74-1.9)	0.48	0.60691	4616	1.3 (0.82-2.1)	0.26
GSDME	14076.4	4582	-0.0878575	8030	1.20464	3489	-0.0843801	8686	2 (0.86-4.8)	0.11	-0.788585	10264	1.6 (0.73-3.5)	0.24
PLCB2	14077.5	4583	0.587578	4098	1.12948	3882	-0.944709	13611	0.64 (0.26-1.6)	0.34	-0.0518135	7254	0.94 (0.39-2.3)	0.89
MBD6	14077.7	4584	-0.616542	11298	1.20828	3476	0.643484	3996	0.84 (0.29-2.4)	0.75	0.642911	4489	0.81 (0.31-2.1)	0.66
KCNIP1	14078.2	4585	-0.682438	11645	0.980258	4759	1.46266	1039	1 (0.31-3.2)	1	-2.56142	15498	0.83 (0.3-2.3)	0.72
SEC14L3	14078.7	4586	0.827858	2904	1.10772	4002	-1.53076	15107	1.7 (0.53-5.8)	0.36	-2.47088	15417	0.29 (0.086-1)	0.05
EFCAB5	14079.2	4587	-0.641425	11422	1.14211	3807	0.801961	3186	0.91 (0.28-3)	0.87	-2.05611	14845	0.36 (0.11-1.2)	0.086
KDM5D	14079.7	4588	-0.63722	11391	1.35132	2726	0.416356	5302	0.69 (0.38-1.2)	0.22	-0.00445563	7059	0.86 (0.5-1.5)	0.59
OR8D1	14079.9	4589	2.17316	186	0.082654	10137	0.119326	7283	0.22 (0.059-0.84)	0.027	-0.0643816	7296	0.18 (0.056-0.59)	0.0045
ANO2	14081.2	4590	-0.289769	9304	2.50019	186	-0.839221	13182	0.98 (0.38-2.6)	0.97	-1.92538	14560	0.64 (0.22-1.9)	0.41
NRN1	14084	4591	-0.666423	11560	2.21674	398	-0.203745	9525	0.94 (0.49-1.8)	0.86	-1.75378	14086	0.75 (0.4-1.4)	0.38
DEUP1	14084.6	4592	-1.017	13217	2.15327	478	0.158585	6981	3.6 (1.1-12)	0.041	-2.04301	14822	1.3 (0.32-5.1)	0.73
CYP2R1	14086.3	4593	0.453915	4808	0.06153	10261	1.93459	386	1.6 (0.66-4.1)	0.29	-1.50885	13233	0.71 (0.27-1.9)	0.49
AIRE	14086.5	4594	-0.554865	10924	1.12991	3879	0.68464	3781	0.71 (0.22-2.3)	0.57	-1.29353	12399	0.58 (0.21-1.7)	0.31
RAG1	14088.9	4595	-0.87696	12615	1.60705	1666	0.372805	5583	0.75 (0.24-2.3)	0.62	-1.48865	13156	0.49 (0.16-1.5)	0.21
EPM2A	14090.1	4596	0.0323093	7266	2.19514	424	-2.3297	15685	2.2 (0.59-8.5)	0.24	-1.13731	11772	0.86 (0.23-3.3)	0.83
CNGA1	14093.7	4597	1.04983	2050	-0.213291	11650	1.18757	1721	1.3 (0.78-2)	0.35	0.283341	5942	1.3 (0.74-2.1)	0.39
KDSR	14094.9	4598	-1.76164	15136	1.84456	989	0.785717	3252	2.3 (0.79-6.8)	0.13	1.30196	2325	1.2 (0.47-3)	0.71
ITPA	14095.4	4599	-0.408673	10071	1.14385	3794	0.432289	5192	0.95 (0.46-2)	0.89	2.24074	566	0.9 (0.44-1.8)	0.77
ATP5F1D	14095.9	4600	-0.31493	9447	0.821557	5778	1.01195	2294	0.32 (0.13-0.82)	0.018	0.196367	6282	0.55 (0.25-1.2)	0.14
ALOX15	14096.4	4601	-0.298549	9355	1.26872	3117	0.0832343	7524	0.51 (0.2-1.3)	0.16	-1.14538	11798	0.57 (0.24-1.4)	0.2
OPN1SW	14097.1	4602	0.148884	6525	1.69135	1378	-1.42141	14941	0.88 (0.31-2.5)	0.81	-0.249444	8061	1.6 (0.6-4.1)	0.36
NCAPG	14098.7	4603	1.24079	1478	-0.340632	12188	1.26144	1526	1.2 (0.76-2)	0.41	0.974558	3322	1.2 (0.78-1.9)	0.39
CYCS	14098.9	4604	1.98178	303	-0.222598	11699	0.612328	4159	1 (0.57-1.8)	0.98	1.35359	2182	1.2 (0.71-2)	0.51
PSMA5	14100.6	4605	0.815844	2950	-0.224187	11707	1.98711	326	0.6 (0.27-1.3)	0.21	2.39681	422	1.1 (0.55-2.3)	0.73
HEPACAM	14100.8	4606	-0.331582	9552	1.30536	2927	0.0734443	7612	0.56 (0.2-1.6)	0.28	-1.42277	12887	1.2 (0.49-3.1)	0.64
SP2	14101.7	4607	-0.5858	11117	1.01418	4533	1.0163	2279	2.2 (0.91-5.5)	0.079	0.541462	4868	0.56 (0.23-1.4)	0.2
PRR15L	14102.2	4608	0.142544	6559	0.539657	7478	0.794666	3219	1.1 (0.54-2.2)	0.81	1.15429	2751	0.91 (0.45-1.9)	0.8
BNIP3	14104.3	4609	-0.162182	8516	0.805109	5874	0.742264	3470	1.6 (1-2.5)	0.044	-1.2638	12278	1.1 (0.77-1.6)	0.62
MALT1	14104.6	4610	0.111222	6746	1.396	2518	-0.684731	12453	1.3 (0.65-2.5)	0.49	0.59195	4672	1.2 (0.58-2.4)	0.67
CFAP107	14105.1	4611	-0.102909	8131	0.999032	4620	0.242609	6429	1.1 (0.36-3.2)	0.9	-1.39514	12776	0.37 (0.1-1.4)	0.14
GTF2H5	14105.7	4612	1.26544	1397	0.576298	7245	-0.446896	11123	0.68 (0.2-2.3)	0.54	1.7556	1247	2.1 (0.78-5.8)	0.14
WT1	14106.3	4613	-0.528983	10776	1.59088	1727	-0.00353135	8154	0.77 (0.33-1.8)	0.53	-1.82482	14292	1.1 (0.47-2.5)	0.87
ARG1	14107.7	4614	-0.696437	11713	1.31515	2881	0.532921	4594	1.7 (0.63-4.6)	0.3	-2.09201	14915	1.4 (0.54-3.7)	0.49
ATP13A1	14108.1	4615	-0.916306	12796	2.28317	339	0.0321265	7900	0.96 (0.3-3)	0.95	1.40059	2064	0.95 (0.35-2.6)	0.91
CD84	14111.5	4616	-0.350286	9655	1.20315	3494	0.248569	6398	0.61 (0.3-1.2)	0.17	0.622653	4565	1 (0.52-2.1)	0.9
KCNH4	14112.5	4617	0.691861	3539	0.843748	5651	-0.44266	11097	1.2 (0.36-4.1)	0.75	-1.83131	14308	0.62 (0.22-1.8)	0.38
CSF2RB	14114.3	4618	1.74654	542	-0.0122308	10656	0.3322	5841	0.82 (0.49-1.4)	0.46	0.472977	5155	0.87 (0.49-1.5)	0.63
SH3TC2	14117	4619	-0.0840494	8011	0.889581	5351	0.42814	5225	0.9 (0.39-2.1)	0.81	3.95168	10	0.82 (0.38-1.8)	0.61
ZPR1	14119	4620	1.58453	754	-0.136293	11282	0.57537	4345	0.21 (0.056-0.76)	0.017	1.51499	1786	0.65 (0.21-2.1)	0.47
GAPDHS	14121.5	4621	-0.413916	10106	1.38397	2574	0.0828833	7528	0.9 (0.33-2.5)	0.84	0.420198	5376	0.27 (0.083-0.86)	0.027
MUC13	14122.1	4622	0.311048	5622	0.906035	5243	-0.114068	8890	0.61 (0.24-1.5)	0.28	-1.79606	14205	0.83 (0.35-2)	0.68
FAAP20	14122.6	4623	0.697864	3506	0.756966	6171	-0.300785	10168	0.4 (0.094-1.7)	0.22	-1.25858	12259	0.52 (0.14-1.9)	0.33
CLC	14124	4624	0.581499	4128	-0.00411128	10618	1.6151	756	0.72 (0.26-2)	0.52	-0.488465	9028	0.28 (0.11-0.71)	0.0077
CLIC6	14124.6	4625	-0.652675	11480	1.4725	2189	0.264828	6288	1.4 (0.9-2.2)	0.14	-0.987858	11138	1 (0.63-1.7)	0.91
WDCP	14125.4	4626	1.28564	1347	-0.557178	13035	2.34934	144	0.4 (0.15-1.1)	0.065	0.640011	4499	1 (0.48-2.2)	0.95
ELOVL4	14128.7	4627	1.05814	2017	0.750463	6206	-0.64516	12262	1.6 (0.43-5.7)	0.49	-2.00244	14725	0.93 (0.29-3)	0.91
HAX1	14130.4	4628	0.675137	3616	-0.149882	11344	2.41571	117	1.2 (0.69-2.2)	0.47	0.664229	4427	1.2 (0.67-2.1)	0.56
DTYMK	14131	4629	0.486216	4627	0.168098	9673	1.13847	1859	0.73 (0.33-1.6)	0.44	1.13434	2813	1.7 (0.81-3.5)	0.16
PNLIPRP1	14131	4630	0.50887	4532	0.895786	5308	-0.328002	10356	1.5 (0.38-6)	0.55	-1.0821	11542	0.61 (0.15-2.4)	0.48
PRKAG3	14132.6	4631	0.206053	6202	1.65333	1494	-1.64168	15253	0.77 (0.24-2.4)	0.65	-2.03244	14798	0.85 (0.29-2.5)	0.77
GUCA2B	14133.4	4632	0.560481	4265	0.987272	4696	-0.581313	11918	0.82 (0.22-3)	0.77	-1.91443	14529	0.71 (0.23-2.2)	0.55
PARP14	14133.8	4633	1.68219	618	-0.500758	12831	1.23192	1603	0.57 (0.36-0.89)	0.015	0.849378	3743	0.84 (0.54-1.3)	0.45
TMEM266	14134.3	4634	-0.240532	8988	1.20431	3490	0.0989323	7412	2 (0.7-5.5)	0.2	-0.788492	10263	0.53 (0.2-1.5)	0.22
RSAD2	14134.5	4635	0.0716339	7008	0.585607	7186	0.799701	3192	0.79 (0.51-1.2)	0.29	0.36215	5609	0.75 (0.49-1.1)	0.18
ZFYVE1	14135	4636	-0.896152	12698	1.52533	1990	0.476387	4931	0.58 (0.17-1.9)	0.37	-0.467301	8957	0.92 (0.32-2.6)	0.88
PCCB	14136.6	4637	1.59677	737	0.795491	5937	-1.28037	14640	0.56 (0.22-1.4)	0.23	2.15957	638	1.4 (0.64-3)	0.4
TMEM94	14138.4	4638	0.537374	4386	0.986121	4707	-0.552976	11732	0.4 (0.13-1.2)	0.1	0.550187	4833	0.64 (0.2-2.1)	0.46
PARP2	14138.8	4639	0.211866	6164	0.468474	7911	0.836772	3030	1.9 (0.91-3.9)	0.088	0.93535	3453	1.3 (0.68-2.5)	0.43
GYPB	14140.2	4640	1.72211	571	0.286058	8974	-0.139695	9070	0.84 (0.3-2.4)	0.75	-1.6502	13756	2.1 (0.81-5.4)	0.13
CDHR1	14140.7	4641	1.79608	479	0.475536	7857	-0.485031	11343	0.62 (0.21-1.8)	0.38	-1.66501	13811	0.61 (0.24-1.6)	0.31
RELB	14143.8	4642	-0.015694	7590	1.40359	2485	-0.490798	11373	0.45 (0.19-1.1)	0.074	-0.56688	9343	1.1 (0.48-2.7)	0.78
ANKDD1A	14143.8	4643	0.712081	3439	-0.0191117	10694	1.21743	1643	0.56 (0.17-1.8)	0.33	0.869477	3675	0.74 (0.25-2.3)	0.6
QRICH2	14145.1	4644	-1.07943	13442	1.72879	1291	0.429213	5215	1.2 (0.45-3.4)	0.69	-1.06936	11480	1.1 (0.39-3.1)	0.87
LY96	14146.5	4645	1.1153	1849	0.923938	5125	-1.26592	14609	1 (0.53-2)	0.93	0.357895	5627	1.3 (0.71-2.4)	0.39
PIGN	14147.7	4646	0.530555	4427	0.71306	6423	-0.0431755	8404	0.83 (0.39-1.8)	0.64	1.43479	1994	1.3 (0.6-2.6)	0.54
CIAO3	14149.4	4647	-2.10211	15480	1.4329	2347	2.08542	259	0.7 (0.26-1.8)	0.46	-1.53289	13327	0.44 (0.18-1.1)	0.077
MMP26	14150.8	4648	0.118317	6706	1.51776	2021	-0.930111	13551	1.5 (0.51-4.7)	0.44	-0.192935	7820	0.81 (0.28-2.3)	0.69
LIMK1	14151.7	4649	-0.764027	12077	1.78121	1137	0.0868895	7493	0.87 (0.41-1.9)	0.73	-0.215835	7930	1.4 (0.61-3.2)	0.43
ELAVL1	14153.1	4650	-0.576584	11067	1.02598	4468	0.936886	2574	1.1 (0.53-2.4)	0.77	-0.693023	9846	1.2 (0.61-2.4)	0.57
C3orf70	14153.5	4651	0.433456	4906	0.321155	8773	0.794009	3223	1.1 (0.43-2.9)	0.82	-0.314131	8344	0.75 (0.3-1.9)	0.54
CDHR2	14153.8	4652	0.212358	6161	1.45514	2263	-1.01581	13880	0.38 (0.1-1.4)	0.14	-2.73359	15603	0.7 (0.2-2.5)	0.58
ART1	14154	4653	-0.210785	8797	1.84827	984	-0.699239	12525	1.2 (0.37-3.8)	0.79	-0.945644	10964	0.62 (0.21-1.8)	0.39
LPO	14158.2	4654	-0.541233	10848	1.64209	1532	-0.059506	8523	2.7 (0.88-8)	0.084	-1.2325	12157	0.67 (0.21-2.1)	0.48
NTSR2	14158.7	4655	-0.266618	9151	2.36009	266	-0.891851	13398	1.1 (0.41-2.8)	0.89	-1.44862	12994	0.56 (0.22-1.4)	0.23
ABCB4	14159	4656	-1.11599	13569	1.23468	3314	1.39069	1184	0.97 (0.3-3.2)	0.96	-0.342746	8466	1.2 (0.42-3.7)	0.69
NEDD4L	14159.8	4657	0.73324	3336	-0.153698	11363	1.77925	541	0.77 (0.5-1.2)	0.21	1.56999	1656	1.1 (0.75-1.6)	0.62
FLI1	14160.1	4658	0.388327	5177	1.35475	2705	-1.20589	14466	0.75 (0.31-1.8)	0.51	-2.04212	14816	1.3 (0.61-3)	0.46
CCT5	14161.4	4659	-0.58742	11129	0.83818	5689	2.30108	162	1.1 (0.69-1.7)	0.73	0.753172	4098	0.77 (0.52-1.1)	0.18
ADH4	14167.8	4660	1.42761	1011	0.541585	7466	-0.491517	11376	1.2 (0.42-3.7)	0.7	-1.19862	12005	0.95 (0.31-3)	0.93
NPY	14168.1	4661	-0.606479	11250	1.51295	2043	0.158414	6983	1.5 (0.57-4.1)	0.4	-1.79666	14208	0.76 (0.27-2.1)	0.6
RC3H2	14171.9	4662	0.40224	5088	0.212731	9402	1.16081	1791	1.3 (0.54-3.1)	0.57	0.322701	5781	2.1 (0.94-4.8)	0.069
TUBB1	14172.4	4663	1.58431	755	-0.0985302	11096	0.496423	4802	0.59 (0.12-2.8)	0.51	1.00782	3215	1.3 (0.32-5.4)	0.71
CLCN7	14172.5	4664	-0.977661	13069	1.7198	1304	0.341963	5781	0.75 (0.33-1.7)	0.5	0.736971	4156	1 (0.47-2.1)	0.99
CHRAC1	14173.8	4665	0.885242	2673	0.545052	7450	-0.132658	9019	1.2 (0.46-3.4)	0.67	0.511795	4992	1.2 (0.48-2.8)	0.75
SIGIRR	14176.8	4666	-0.450689	10340	0.923524	5130	0.982943	2401	1 (0.37-3)	0.93	-0.124456	7540	0.34 (0.13-0.88)	0.026
CSPG5	14178.2	4667	-0.19323	8696	0.741846	6265	0.932202	2603	1.6 (0.47-5.5)	0.45	-1.45024	12999	0.21 (0.052-0.86)	0.03
SH2D6	14178.4	4668	-0.456354	10377	1.23162	3331	0.339321	5796	1.1 (0.39-3.3)	0.81	-1.90545	14501	0.51 (0.15-1.7)	0.28
MUC19	14178.4	4669	-0.226344	8886	0.579119	7230	1.82931	481	1.6 (0.58-4.4)	0.37	-0.751815	10092	0.6 (0.24-1.5)	0.28
IDH3A	14180.5	4670	-0.388912	9916	1.05689	4304	0.53117	4602	1.3 (0.65-2.6)	0.45	2.32626	482	1.5 (0.78-2.9)	0.23
COQ10A	14182.3	4671	-0.43759	10246	2.72362	92	-0.631721	12196	0.91 (0.34-2.5)	0.85	-1.28276	12357	0.56 (0.21-1.5)	0.25
ZNF217	14182.8	4672	0.706359	3465	0.383208	8441	0.307844	5995	0.62 (0.35-1.1)	0.097	2.15956	639	1.2 (0.72-2)	0.48
TBC1D8B	14184.2	4673	1.72751	563	-0.118842	11205	0.482177	4893	0.98 (0.33-2.9)	0.96	0.494375	5064	0.89 (0.3-2.7)	0.84
EBF2	14184.5	4674	-0.183099	8646	1.51072	2052	-0.383458	10756	1.2 (0.54-2.6)	0.66	-0.682856	9808	1.5 (0.61-3.8)	0.37
RPE65	14184.6	4675	-0.012667	7570	0.960349	4878	0.172307	6897	1.7 (0.58-4.7)	0.35	0.380798	5533	0.77 (0.29-2.1)	0.61
SUGP1	14185	4676	-1.22675	13930	2.23214	381	0.258464	6330	1 (0.39-2.8)	0.94	-0.908871	10807	0.83 (0.3-2.3)	0.72
TMPRSS15	14187.8	4677	0.279379	5801	1.10114	4035	-0.43759	11071	1.1 (0.33-3.5)	0.92	-0.626578	9592	0.49 (0.17-1.4)	0.19
GMPR	14189	4678	0.511577	4521	0.923315	5132	-0.392681	10820	0.61 (0.23-1.6)	0.31	-2.96233	15682	0.54 (0.2-1.5)	0.22
TEX19	14193	4679	0.105114	6795	1.61239	1638	-1.1254	14237	0.43 (0.16-1.1)	0.09	-0.83254	10476	0.56 (0.18-1.7)	0.3
SERPINA9	14194.8	4680	1.39913	1065	0.882376	5418	-1.66229	15272	0.61 (0.22-1.7)	0.34	-1.94921	14617	1.9 (0.68-5.1)	0.22
MMP15	14195.5	4681	-0.246191	9023	0.716284	6406	1.129	1894	0.6 (0.25-1.5)	0.26	3.36762	49	0.37 (0.16-0.87)	0.022
MARCHF9	14197.6	4682	-0.228923	8909	1.51852	2013	-0.344508	10476	1.5 (0.47-4.8)	0.49	-0.962097	11018	0.75 (0.24-2.4)	0.62
AOX1	14198.7	4683	0.949342	2406	0.940677	4997	-1.09549	14150	1 (0.28-3.8)	0.95	-2.13143	14997	1.4 (0.43-4.3)	0.61
HS6ST2	14200.5	4684	1.01194	2179	-0.096999	11091	0.884116	2810	0.37 (0.15-0.95)	0.039	0.925236	3496	0.66 (0.28-1.5)	0.33
DNAH12	14200.9	4685	0.101849	6819	1.58019	1774	-1.0394	13957	2.1 (0.4-11)	0.37	-1.11419	11680	0.52 (0.11-2.5)	0.41
LRRC59	14201	4686	-0.251581	9063	0.808535	5854	0.864623	2904	0.73 (0.32-1.7)	0.45	1.28262	2382	0.93 (0.43-2)	0.86
CEP19	14201	4687	1.88296	389	0.482238	7816	-0.543607	11667	0.78 (0.24-2.5)	0.68	-2.01408	14754	1.6 (0.56-4.6)	0.38
KMT2B	14202.6	4688	-1.87367	15284	1.83044	1016	0.799332	3193	0.43 (0.15-1.3)	0.14	0.897261	3578	0.43 (0.17-1.1)	0.08
P2RY11	14203.6	4689	-0.239772	8986	0.91462	5191	0.585548	4290	0.77 (0.49-1.2)	0.24	-0.281072	8203	0.89 (0.57-1.4)	0.58
TRPV6	14204.1	4690	0.581407	4130	0.0617293	10258	1.23352	1596	1.1 (0.7-1.6)	0.75	-0.0241503	7131	1 (0.7-1.5)	0.88
PDZK1IP1	14204.2	4691	-0.503419	10634	1.12663	3902	0.56907	4381	1.3 (0.85-1.9)	0.25	-0.831596	10473	0.9 (0.6-1.4)	0.62
MXD3	14204.6	4692	-1.16494	13729	1.56439	1836	0.66593	3871	1.3 (0.43-3.8)	0.66	-1.65277	13761	0.69 (0.26-1.9)	0.47
AHSP	14206.6	4693	-0.641216	11418	1.47471	2183	0.224463	6546	0.58 (0.19-1.8)	0.34	-1.4426	12971	0.42 (0.14-1.3)	0.14
CST1	14206.9	4694	0.756606	3210	1.04322	4381	-1.10601	14185	0.78 (0.54-1.1)	0.19	-1.07551	11507	1.1 (0.83-1.5)	0.51
ZBTB12	14208.3	4695	-1.07687	13432	1.33721	2783	0.959863	2493	1 (0.34-2.9)	1	-1.82835	14299	0.69 (0.25-1.9)	0.48
VSIG10L	14208.3	4696	-0.373637	9828	1.41258	2448	-0.0343111	8337	0.73 (0.25-2.1)	0.56	0.293314	5901	1.1 (0.42-2.9)	0.85
IL34	14212.3	4697	1.13332	1785	0.627198	6914	-0.496935	11401	0.39 (0.14-1.1)	0.074	-0.653979	9710	0.7 (0.27-1.9)	0.48
RUNDC1	14214.5	4698	-0.3917	9945	0.843198	5657	1.08819	2034	0.79 (0.24-2.6)	0.69	0.549269	4840	0.63 (0.2-2)	0.43
TTC29	14214.5	4699	-0.344196	9623	1.30084	2947	0.0614178	7689	1.9 (0.62-6)	0.26	-0.653822	9708	1.2 (0.36-3.8)	0.8
ATP8A1	14214.8	4700	1.77959	496	0.237087	9267	-0.0963465	8760	0.7 (0.29-1.7)	0.42	-1.38758	12749	0.38 (0.14-1.1)	0.066
NUDCD2	14214.9	4701	1.77706	503	-0.468449	12709	1.04947	2158	0.69 (0.18-2.6)	0.58	0.335208	5726	0.94 (0.29-3)	0.91
SLC35F2	14214.9	4702	0.843202	2843	0.926974	5099	-0.883356	13355	0.7 (0.28-1.8)	0.45	0.808355	3888	1 (0.46-2.2)	0.97
CLIC3	14217.8	4703	0.0168141	7359	0.392542	8380	1.76491	558	1.2 (0.73-2)	0.45	2.87107	154	0.68 (0.4-1.1)	0.14
NFKBIB	14221.1	4704	0.853619	2808	0.444036	8055	0.0527224	7756	0.17 (0.042-0.69)	0.013	2.01445	819	0.26 (0.09-0.76)	0.014
NTAN1	14223.8	4705	1.38437	1081	-0.251039	11815	0.832191	3053	0.73 (0.44-1.2)	0.22	1.39401	2081	1 (0.66-1.6)	0.87
ALOXE3	14229.1	4706	-1.99816	15397	2.13189	501	0.62863	4067	3.9 (0.99-15)	0.051	-0.505491	9112	0.64 (0.17-2.4)	0.51
COL20A1	14229.4	4707	-0.0694752	7923	1.5051	2082	-0.568729	11828	0.8 (0.26-2.4)	0.7	-2.58206	15515	0.67 (0.22-2)	0.47
SLC39A8	14233.3	4708	-0.617787	11307	1.95878	739	-0.203445	9523	1.5 (0.69-3.1)	0.32	0.730012	4183	1.1 (0.56-2.1)	0.78
TTC31	14237.5	4709	1.89773	375	-0.334723	12165	0.75192	3428	0.84 (0.24-3)	0.78	-0.132685	7572	1.3 (0.43-3.8)	0.66
GPR143	14238.6	4710	-1.21923	13903	1.3214	2852	1.17964	1739	1.6 (0.8-3)	0.19	-1.99671	14718	0.78 (0.39-1.6)	0.5
SFTPB	14239.3	4711	-0.410624	10083	0.864086	5536	1.06287	2114	0.79 (0.27-2.3)	0.67	-0.236417	8003	0.39 (0.15-1)	0.051
LAIR1	14239.8	4712	-0.918953	12812	2.11738	515	0.0470925	7792	1.3 (0.39-4.1)	0.7	0.0279602	6934	1.2 (0.42-3.6)	0.71
C1orf100	14241.9	4713	0.810502	2969	0.934569	5043	-0.875122	13332	0.92 (0.27-3.1)	0.89	-0.853808	10567	0.66 (0.21-2.1)	0.48
ZBED4	14241.9	4714	0.607718	3984	0.11157	9984	0.982699	2404	0.88 (0.3-2.6)	0.82	-0.24736	8052	1.1 (0.38-2.9)	0.92
TFR2	14242.2	4715	0.27823	5808	1.01488	4529	-0.306101	10219	0.67 (0.28-1.6)	0.37	0.00485598	7018	0.68 (0.3-1.5)	0.34
ZNF562	14244.5	4716	1.30153	1306	-0.405639	12453	1.25214	1546	1 (0.46-2.3)	0.92	1.33806	2224	1.1 (0.51-2.2)	0.88
VASH1	14244.7	4717	0.830663	2894	0.831577	5720	-0.625455	12149	0.89 (0.37-2.2)	0.8	-0.945207	10963	2 (0.82-4.7)	0.13
KCNK13	14249.3	4718	-0.823675	12375	1.96587	728	0.0141143	8033	1.8 (0.79-3.9)	0.17	1.11533	2875	0.47 (0.2-1.1)	0.091
XPO7	14250.2	4719	0.872728	2721	0.487529	7780	-0.051452	8464	0.7 (0.31-1.6)	0.4	0.440215	5293	1.4 (0.67-3)	0.36
MPZL3	14250.5	4720	0.37417	5256	0.874722	5453	-0.163643	9262	1.3 (0.55-3.1)	0.54	1.44388	1967	0.42 (0.18-1)	0.05
AGBL1	14252.3	4721	-0.0925931	8064	0.594072	7125	1.09437	2010	0.78 (0.26-2.3)	0.65	-2.39527	15343	0.51 (0.17-1.5)	0.22
SCUBE2	14252.4	4722	1.94723	332	0.432242	8137	-0.465236	11233	0.73 (0.55-0.98)	0.039	-0.144464	7623	0.99 (0.78-1.3)	0.94
TMEM14C	14254.5	4723	-0.674519	11602	2.03716	625	-0.177951	9356	0.96 (0.55-1.7)	0.88	0.724995	4203	0.95 (0.57-1.6)	0.85
TRIB2	14256.6	4724	-0.194357	8705	0.701004	6499	1.01259	2292	0.95 (0.56-1.6)	0.86	-1.8882	14464	1.1 (0.65-1.7)	0.84
PIK3C2B	14257.3	4725	1.8142	460	0.0858419	10124	0.126	7252	0.73 (0.46-1.1)	0.17	2.10833	694	0.93 (0.6-1.4)	0.73
LYSMD4	14257.8	4726	1.59324	743	0.0486847	10330	0.239964	6450	0.61 (0.22-1.7)	0.35	-1.57906	13500	1.3 (0.46-3.8)	0.61
SLBP	14263.1	4727	0.415482	4998	0.205606	9443	1.09145	2017	1 (0.49-2.2)	0.92	0.825619	3828	0.98 (0.46-2.1)	0.97
AK3	14263.2	4728	0.586427	4106	0.390017	8397	0.415224	5308	0.87 (0.44-1.7)	0.69	-0.302599	8291	0.73 (0.37-1.4)	0.35
SSTR3	14264.9	4729	-0.328938	9537	1.58653	1748	-0.30432	10206	1 (0.4-2.7)	0.93	-2.52694	15469	0.46 (0.17-1.2)	0.12
TMX3	14266.2	4730	1.10176	1896	0.45578	7986	-0.168345	9291	1.2 (0.32-4.3)	0.81	2.18389	613	3.8 (1.1-13)	0.031
TTC12	14266.2	4731	1.25453	1430	-0.0706872	10938	0.581874	4310	0.4 (0.16-1)	0.054	-0.477307	8985	0.95 (0.42-2.1)	0.9
DSCAM	14268.1	4732	0.906854	2582	0.570317	7298	-0.217192	9622	0.65 (0.18-2.4)	0.52	-1.40747	12822	0.4 (0.096-1.7)	0.22
SIRT7	14268.7	4733	-0.709394	11791	1.03631	4417	1.14262	1848	0.33 (0.1-1.1)	0.072	1.04832	3066	0.3 (0.11-0.8)	0.016
FOXA2	14268.8	4734	-0.280333	9245	1.37009	2633	-0.120345	8940	1.6 (0.68-4)	0.27	-1.36933	12673	0.73 (0.28-1.9)	0.52
IQCK	14269	4735	-0.981427	13083	1.5143	2039	0.54394	4538	1.2 (0.48-3)	0.7	0.215533	6211	0.74 (0.31-1.7)	0.49
EEFSEC	14270.3	4736	0.412342	5019	0.474061	7870	0.462343	5013	0.78 (0.28-2.1)	0.63	-0.609342	9523	1.3 (0.5-3.6)	0.56
ULBP1	14271	4737	1.00032	2220	0.837039	5692	-0.848529	13226	0.6 (0.25-1.4)	0.25	-1.66385	13803	0.87 (0.35-2.2)	0.76
FOXRED2	14271.2	4738	1.12933	1796	-0.475468	12738	1.96938	344	0.59 (0.25-1.4)	0.23	0.256436	6051	1.3 (0.56-3)	0.54
BTN3A1	14271.5	4739	0.592476	4068	0.349574	8611	0.468393	4969	0.47 (0.3-0.74)	0.001	-0.334625	8431	0.75 (0.48-1.2)	0.21
NANOS2	14271.6	4740	0.249907	5957	1.52944	1978	-1.42421	14946	0.84 (0.32-2.2)	0.71	-2.54057	15483	1.4 (0.51-3.6)	0.55
SLC11A2	14272.4	4741	-0.10514	8152	0.95475	4913	0.282837	6158	1.3 (0.74-2.5)	0.34	3.45572	42	1.1 (0.58-1.9)	0.87
GAS2L3	14272.5	4742	-0.757529	12041	0.966374	4847	1.67288	671	1.2 (0.47-3.2)	0.68	-0.127732	7553	0.96 (0.43-2.1)	0.93
MAMSTR	14273.1	4743	1.05074	2048	0.643721	6820	-0.48172	11318	0.65 (0.26-1.6)	0.36	-1.1705	11888	0.55 (0.22-1.4)	0.2
NUDT11	14275.1	4744	0.552125	4304	0.980812	4754	-0.601634	12022	1.2 (0.41-3.8)	0.7	-1.85719	14384	0.32 (0.097-1)	0.059
SGPL1	14275.4	4745	1.81415	461	-0.148	11335	0.468594	4966	0.62 (0.4-0.96)	0.032	1.95205	911	1.1 (0.73-1.6)	0.74
STAP2	14277.1	4746	-1.10934	13547	1.33111	2808	0.980164	2411	0.56 (0.22-1.4)	0.22	1.81707	1143	0.51 (0.22-1.2)	0.12
USP54	14277.4	4747	0.749308	3246	-0.232384	11738	2.26906	178	0.96 (0.48-1.9)	0.9	-0.0397901	7198	1.9 (0.95-3.9)	0.067
MT1G	14277.8	4748	-1.01609	13212	1.92895	804	0.196837	6734	1.2 (0.89-1.7)	0.22	-1.22304	12118	1.1 (0.74-1.6)	0.73
PDE4B	14279.9	4749	0.753137	3227	1.07274	4202	-1.28161	14643	0.66 (0.27-1.6)	0.36	-0.549041	9277	1.3 (0.55-2.9)	0.58
ILF2	14283.2	4750	0.696583	3510	-0.172925	11456	1.96802	348	1.1 (0.73-1.6)	0.71	0.608509	4606	1.1 (0.77-1.6)	0.59
KPTN	14285.5	4751	0.772833	3135	-0.162223	11411	1.48814	980	0.51 (0.16-1.6)	0.26	-1.32318	12515	0.49 (0.15-1.6)	0.23
AMD1	14285.9	4752	1.26826	1390	0.0472217	10343	0.379237	5545	1.1 (0.54-2.4)	0.73	0.84899	3745	1 (0.6-1.8)	0.89
FOXA3	14286.1	4753	-0.579488	11085	1.7568	1204	-0.137281	9054	1.5 (0.6-3.8)	0.38	-1.73429	14026	0.45 (0.17-1.2)	0.11
ATP8B3	14286.2	4754	-0.383366	9880	1.29146	2990	0.103769	7373	0.64 (0.18-2.2)	0.49	-0.847237	10533	0.83 (0.25-2.8)	0.77
BECN1	14291.3	4755	1.24733	1455	0.288588	8958	0.001918	8114	0.53 (0.19-1.5)	0.23	1.33223	2248	1.1 (0.47-2.8)	0.76
SYT16	14292	4756	1.40217	1057	0.64152	6836	-0.745464	12754	1 (0.39-2.6)	0.99	1.95264	910	0.57 (0.18-1.8)	0.35
GPR19	14292.5	4757	1.683	617	-0.35744	12249	0.838924	3023	0.77 (0.23-2.6)	0.67	-1.8218	14287	0.73 (0.2-2.7)	0.64
DCDC1	14292.5	4758	-0.210587	8795	1.64361	1526	-0.557318	11755	1.3 (0.32-5.4)	0.71	-1.96522	14647	0.049 (0.0095-0.25)	0.00029
DHRS3	14294	4759	0.270433	5846	0.617692	6978	0.373943	5573	0.92 (0.46-1.8)	0.81	0.212509	6218	1 (0.52-2.1)	0.92
C12orf76	14296.1	4760	1.49465	886	-0.125214	11227	0.531712	4599	0.62 (0.23-1.6)	0.34	-0.942919	10954	1 (0.4-2.6)	0.95
TCP11L1	14297.2	4761	1.0588	2016	0.447906	8032	-0.142605	9089	0.44 (0.14-1.4)	0.17	-1.44307	12976	2.3 (0.78-6.8)	0.13
MTHFD2	14297.9	4762	1.82802	444	0.492357	7755	-0.578136	11890	0.83 (0.52-1.3)	0.44	1.6289	1525	1.1 (0.7-1.6)	0.79
PPP1R14C	14299.6	4763	-0.160437	8502	1.43159	2355	-0.362243	10604	1.9 (0.75-4.6)	0.18	-1.02871	11310	0.87 (0.35-2.2)	0.77
CXCL16	14300.9	4764	0.0213731	7338	0.663999	6712	0.653398	3942	1.2 (0.71-1.9)	0.55	0.624032	4556	1.2 (0.79-1.9)	0.37
KLK5	14301	4765	-0.452805	10351	1.69051	1380	-0.249192	9805	1.1 (0.55-2.3)	0.76	-0.77496	10184	1.2 (0.65-2.2)	0.58
CCDC87	14302.1	4766	-0.148857	8429	1.1199	3947	0.0652411	7665	0.94 (0.31-2.9)	0.92	-3.00259	15690	0.71 (0.24-2.1)	0.53
EPN1	14302.2	4767	-0.954577	12968	1.70492	1337	0.2896	6112	0.42 (0.14-1.3)	0.12	-0.00660722	7066	0.79 (0.33-1.9)	0.6
MARCHF3	14305.2	4768	0.339029	5452	0.0989128	10053	2.05895	274	0.82 (0.31-2.2)	0.69	0.696415	4321	0.44 (0.17-1.2)	0.097
NRL	14308.7	4769	-0.83802	12460	2.33841	290	-0.110887	8863	1.4 (0.52-3.6)	0.53	-2.32134	15264	0.7 (0.25-1.9)	0.48
TBX22	14313.6	4770	0.352419	5383	1.09611	4066	-0.572208	11856	1.4 (0.35-5.5)	0.64	-1.14753	11804	0.44 (0.12-1.6)	0.21
KIAA0100	14314.8	4771	1.02229	2150	-0.363281	12273	1.5865	807	0.7 (0.37-1.3)	0.26	0.936397	3450	0.85 (0.48-1.5)	0.56
OAS3	14318.1	4772	0.00279185	7444	0.629162	6901	0.743627	3460	0.3 (0.13-0.69)	0.0046	0.535082	4889	0.51 (0.25-1)	0.056
ADGRG5	14321.9	4773	0.273027	5830	1.40468	2478	-1.13394	14268	0.35 (0.098-1.3)	0.11	-0.643388	9663	0.51 (0.15-1.8)	0.29
MYH14	14324.2	4774	-1.35638	14302	1.21369	3441	2.19727	199	0.55 (0.25-1.2)	0.14	1.46398	1916	0.95 (0.46-2)	0.89
ACOT11	14324.4	4775	-0.103928	8141	1.60117	1688	-0.684301	12450	0.47 (0.16-1.4)	0.18	0.87522	3653	1 (0.41-2.7)	0.92
WDR55	14324.8	4776	-1.21051	13868	1.30027	2950	1.16958	1767	0.52 (0.18-1.5)	0.23	2.36349	455	1.1 (0.41-2.9)	0.86
YJU2	14325	4777	-1.34424	14270	1.36102	2677	1.19121	1710	1.3 (0.45-3.9)	0.61	-0.918548	10841	0.48 (0.17-1.3)	0.16
MPPED2	14325.1	4778	1.23777	1483	0.356117	8577	-0.111435	8868	0.67 (0.4-1.1)	0.12	-1.59012	13538	0.9 (0.58-1.4)	0.63
CHODL	14325.5	4779	0.0861083	6912	1.83072	1015	-1.93853	15515	0.91 (0.29-2.8)	0.86	-0.199405	7851	0.69 (0.24-2)	0.5
SNX8	14326.3	4780	-0.463647	10408	0.909175	5222	0.979833	2413	0.96 (0.39-2.4)	0.93	-0.616387	9549	0.77 (0.36-1.6)	0.49
SLX4	14326.4	4781	-0.172445	8573	0.93709	5023	0.394168	5443	0.32 (0.084-1.2)	0.091	-1.13034	11745	0.45 (0.12-1.7)	0.23
AAMDC	14327.8	4782	1.88149	394	-0.783817	13751	1.78263	536	0.63 (0.25-1.6)	0.31	-1.08073	11532	1.2 (0.45-3.3)	0.69
ZNF575	14329.9	4783	0.23066	6061	1.24582	3258	-0.685044	12456	0.75 (0.31-1.8)	0.53	-1.86397	14403	0.74 (0.34-1.6)	0.44
PRPF40B	14330.1	4784	0.337818	5459	0.950253	4951	-0.28831	10083	0.55 (0.14-2.2)	0.39	-1.21513	12084	2.9 (0.72-12)	0.14
C4orf3	14332	4785	0.943984	2429	0.086951	10113	0.536944	4574	1.3 (0.54-3)	0.58	-0.246297	8049	1.3 (0.63-2.6)	0.5
GPR160	14334	4786	0.86335	2765	-0.222048	11695	1.44919	1063	0.9 (0.62-1.3)	0.56	1.23791	2493	1 (0.71-1.4)	0.96
APOC1	14336.9	4787	1.15416	1712	0.0431627	10369	0.443964	5128	0.83 (0.66-1)	0.11	2.47501	350	0.94 (0.77-1.2)	0.55
GEN1	14338.1	4788	2.10138	215	-0.607034	13220	1.14744	1831	0.3 (0.082-1.1)	0.063	1.59896	1591	0.94 (0.28-3.2)	0.92
PANX3	14338.8	4789	0.367782	5298	0.264614	9113	0.994423	2361	0.5 (0.15-1.7)	0.26	0.368274	5584	0.37 (0.12-1.2)	0.095
SEM1	14339	4790	0.669565	3655	-0.00967022	10647	1.15986	1795	1.3 (0.36-4.5)	0.71	-0.96516	11027	0.88 (0.21-3.7)	0.86
RNF166	14345.3	4791	0.0572799	7100	1.0966	4062	-0.191828	9446	0.4 (0.16-1)	0.05	-0.922104	10855	0.5 (0.21-1.2)	0.11
COX7A2	14346.3	4792	0.673976	3626	0.621468	6945	-0.120363	8941	1.2 (0.79-1.7)	0.42	2.45281	374	1.1 (0.77-1.7)	0.51
MARVELD3	14346.7	4793	-0.399268	10010	1.67803	1420	-0.321128	10308	0.88 (0.31-2.4)	0.8	0.186745	6315	0.69 (0.27-1.8)	0.44
ELOVL7	14347	4794	0.334865	5478	0.106736	10011	1.92531	397	1.3 (0.72-2.3)	0.39	2.48992	334	0.51 (0.29-0.89)	0.018
CCDC88B	14348.1	4795	-0.421059	10151	1.04408	4378	0.558411	4442	0.64 (0.24-1.7)	0.37	-0.639458	9650	0.53 (0.2-1.4)	0.2
NXT1	14349.1	4796	0.641159	3806	0.20773	9427	0.654078	3933	0.77 (0.27-2.2)	0.62	0.54181	4867	0.34 (0.13-0.89)	0.029
MYO1H	14353.4	4797	-0.608482	11257	2.21871	396	-0.344965	10482	0.73 (0.23-2.3)	0.59	-1.83861	14333	1.2 (0.42-3.3)	0.75
UNC13C	14355.2	4798	0.664884	3683	1.09521	4072	-1.17054	14378	1.2 (0.54-2.8)	0.63	0.126558	6564	0.46 (0.17-1.3)	0.13
RTN2	14356.5	4799	1.782	493	0.607181	7042	-0.866121	13297	0.38 (0.12-1.2)	0.087	-0.171414	7727	0.51 (0.17-1.6)	0.24
HIRIP3	14356.5	4800	1.95213	325	0.141133	9818	-0.0142251	8223	0.45 (0.16-1.3)	0.14	-0.932563	10911	0.81 (0.26-2.5)	0.71
TFF2	14364.7	4801	0.0888677	6900	1.01606	4524	-0.113785	8887	0.56 (0.26-1.2)	0.15	-0.563554	9327	0.42 (0.16-1.1)	0.077
DHX34	14365.3	4802	-0.730374	11904	0.91554	5184	1.922	401	0.5 (0.2-1.2)	0.13	-0.800129	10322	0.84 (0.37-1.9)	0.67
HLCS	14367.1	4803	-0.207855	8775	0.506966	7660	2.26818	179	1.1 (0.56-2.3)	0.73	1.8745	1045	1.1 (0.54-2.2)	0.83
PDE2A	14367.3	4804	-0.11406	8207	1.56587	1832	-0.626346	12161	0.83 (0.29-2.4)	0.74	-2.37686	15325	0.84 (0.28-2.5)	0.74
PHGDH	14367.5	4805	-0.433916	10226	1.79443	1099	-0.369226	10651	0.94 (0.53-1.7)	0.83	0.891049	3601	0.99 (0.58-1.7)	0.98
H1-10	14367.7	4806	-0.595548	11185	1.35735	2691	0.275611	6218	N/A	N/A	-1.82146	14283	N/A	N/A
ERVW-1	14368	4807	1.52873	842	-0.285141	11967	0.759629	3383	N/A	N/A	-0.769523	10163	N/A	N/A
CLDN20	14368.1	4808	1.96539	315	0.45986	7960	-0.566803	11818	0.91 (0.36-2.3)	0.85	-0.811648	10392	2.8 (1.1-6.8)	0.024
C12orf4	14369.2	4809	-0.246894	9028	0.818981	5799	0.759776	3382	1.6 (0.68-3.7)	0.29	0.48973	5087	1.7 (0.74-4)	0.2
FXYD7	14369.4	4810	1.89326	378	0.339786	8672	-0.328824	10366	0.6 (0.25-1.4)	0.25	-1.17502	11918	0.76 (0.32-1.8)	0.53
ATP12A	14370.2	4811	-0.0524656	7816	2.1041	536	-1.61099	15213	1.3 (0.68-2.6)	0.4	-1.44387	12978	0.59 (0.26-1.3)	0.21
TPP2	14370.2	4812	1.16457	1678	0.28129	9002	0.0374197	7859	1.2 (0.57-2.5)	0.63	1.90484	993	1.2 (0.62-2.3)	0.58
TIGD3	14373.4	4813	-0.301225	9374	0.905147	5249	0.653175	3944	0.58 (0.18-1.9)	0.36	-1.24499	12201	0.53 (0.17-1.6)	0.27
CDK16	14373.8	4814	0.0244608	7321	0.568444	7310	0.853052	2961	0.73 (0.42-1.3)	0.27	0.723234	4209	1.2 (0.79-2)	0.35
LRFN3	14377.7	4815	-0.328602	9533	1.78119	1138	-0.531236	11596	0.62 (0.19-2)	0.44	1.11198	2889	0.41 (0.15-1.2)	0.096
PPP2R5B	14379.3	4816	-0.539016	10839	1.71382	1315	-0.180965	9375	0.94 (0.34-2.6)	0.9	-1.40536	12814	1.1 (0.44-2.9)	0.82
INSR	14379.4	4817	-0.402352	10035	0.664868	6707	2.17477	209	0.85 (0.34-2.1)	0.73	0.343257	5693	0.95 (0.39-2.3)	0.9
DNASE1L2	14380.3	4818	1.30151	1307	0.349163	8614	-0.150408	9157	0.78 (0.23-2.6)	0.68	0.183127	6329	0.48 (0.16-1.5)	0.2
KRT24	14381.2	4819	-0.368764	9778	1.41694	2433	-0.0982476	8769	1.7 (0.54-5.5)	0.36	-0.0962875	7436	0.41 (0.091-1.9)	0.25
ATP5F1E	14382.8	4820	1.03656	2098	0.136017	9841	0.359031	5670	0.78 (0.47-1.3)	0.34	0.815855	3866	1.1 (0.72-1.8)	0.58
NANP	14383.2	4821	1.57231	773	0.158371	9730	0.0461811	7796	0.44 (0.15-1.3)	0.13	-0.411152	8738	1 (0.37-2.7)	1
CDNF	14385.4	4822	0.888951	2650	0.942635	4991	-1.10017	14167	0.61 (0.18-2)	0.42	-1.00086	11197	0.64 (0.2-2.1)	0.46
KRCC1	14386.1	4823	0.764453	3176	0.0455021	10356	0.812876	3134	1.9 (0.91-4)	0.085	-1.06385	11456	0.94 (0.47-1.9)	0.86
GIMAP4	14386.2	4824	1.60981	720	0.60948	7028	-0.812217	13053	0.63 (0.37-1.1)	0.093	-0.264825	8131	0.95 (0.57-1.6)	0.86
MYB	14388	4825	0.0150475	7375	0.394049	8368	1.5408	884	1.8 (0.87-3.6)	0.11	0.391447	5486	0.41 (0.19-0.88)	0.022
BMP8B	14389	4826	-0.165095	8534	1.30875	2911	-0.225185	9664	0.69 (0.35-1.4)	0.29	0.454591	5250	0.72 (0.39-1.3)	0.29
MDH1	14389.2	4827	2.27421	132	-0.00879122	10642	0.157862	6986	0.71 (0.37-1.4)	0.31	2.11764	688	1.4 (0.8-2.5)	0.23
MEF2D	14392	4828	-0.654193	11492	1.47549	2179	0.187904	6802	1.1 (0.36-3.1)	0.93	-1.40952	12832	2.5 (0.89-7.2)	0.082
NOC4L	14392.9	4829	-1.44384	14522	1.34107	2768	1.34729	1302	0.7 (0.26-1.9)	0.48	0.437708	5305	0.77 (0.32-1.9)	0.56
KLHL4	14394.5	4830	-0.00343699	7500	1.70066	1353	-1.09596	14151	1.8 (0.5-6.5)	0.37	0.0799591	6730	3 (1-9.2)	0.049
LY6D	14395.1	4831	-0.920806	12828	1.62241	1596	0.307706	5996	1.1 (0.71-1.6)	0.71	0.113856	6617	0.91 (0.62-1.3)	0.65
ZDHHC2	14397.2	4832	0.860486	2779	0.0559313	10293	0.671739	3849	1.1 (0.48-2.4)	0.88	-2.03781	14807	1.7 (0.79-3.5)	0.18
ARHGEF26	14397.3	4833	2.48406	69	-0.558783	13042	0.959606	2496	0.71 (0.25-2)	0.51	0.0799962	6729	0.89 (0.31-2.5)	0.82
NUP155	14397.7	4834	0.516642	4499	0.27232	9065	0.694086	3719	1.1 (0.57-1.9)	0.87	0.476498	5140	0.88 (0.51-1.5)	0.64
SLC5A12	14397.9	4835	0.254185	5933	0.794022	5947	0.0717883	7621	1.6 (0.6-4.5)	0.34	-2.13681	15008	0.49 (0.18-1.4)	0.17
TMEM192	14398.9	4836	-0.480284	10509	1.07803	4158	0.558396	4444	0.45 (0.11-1.9)	0.27	-0.24068	8017	0.68 (0.2-2.3)	0.53
HIC1	14399.3	4837	-0.47803	10499	1.04765	4356	0.626207	4080	1 (0.29-3.5)	0.99	-2.03905	14809	1.1 (0.39-3.4)	0.81
SPIC	14399.3	4838	-0.325771	9518	0.978061	4768	0.51465	4707	0.69 (0.3-1.6)	0.38	-1.20387	12031	0.81 (0.33-2)	0.65
MCTS1	14400.2	4839	0.816333	2947	-0.22003	11682	1.50172	952	1.5 (0.82-2.8)	0.19	1.16983	2707	0.92 (0.5-1.7)	0.78
TRMT6	14400.5	4840	0.569174	4196	1.09412	4081	-0.969412	13707	0.58 (0.23-1.5)	0.25	1.14933	2767	0.6 (0.24-1.5)	0.27
CTNNA3	14400.8	4841	-0.409096	10075	1.53415	1964	-0.166751	9276	1.7 (0.53-5.3)	0.39	-0.483381	9009	0.28 (0.084-0.94)	0.039
PPFIA4	14401.3	4842	-0.149439	8437	1.14308	3800	0.000452972	8125	0.82 (0.25-2.7)	0.74	-1.5776	13491	0.7 (0.2-2.5)	0.59
GNG7	14401.8	4843	0.438271	4883	0.870994	5485	-0.279022	10029	0.52 (0.2-1.4)	0.2	-1.78644	14179	0.58 (0.24-1.4)	0.23
GET3	14405	4844	-0.415132	10116	1.36707	2649	0.0300806	7913	0.57 (0.24-1.3)	0.19	-0.533063	9213	1.3 (0.58-3.1)	0.5
KMT5C	14405.8	4845	-0.558334	10954	1.27868	3063	0.320541	5912	0.57 (0.2-1.6)	0.3	0.084405	6715	0.55 (0.2-1.5)	0.23
PIP5KL1	14406.5	4846	1.07929	1956	0.944944	4978	-1.62623	15234	0.76 (0.31-1.8)	0.55	-2.15164	15035	1.1 (0.46-2.4)	0.9
ACTL7B	14407.9	4847	1.61944	701	0.286346	8972	-0.185285	9399	0.32 (0.087-1.2)	0.09	-1.10914	11660	0.22 (0.063-0.74)	0.015
DNAH9	14408.5	4848	0.0427542	7200	1.03328	4433	-0.0882075	8712	1.5 (0.42-5.7)	0.52	-1.70319	13938	0.43 (0.098-1.9)	0.27
SOAT2	14409	4849	-0.158567	8488	1.93479	790	-1.00123	13831	0.8 (0.24-2.6)	0.71	-1.98883	14700	0.72 (0.25-2)	0.53
ITGAX	14409.5	4850	-1.46669	14577	1.49729	2104	0.950728	2526	1.1 (0.63-2)	0.69	0.195586	6285	1 (0.57-1.8)	0.94
FAM136A	14410.1	4851	1.15418	1711	0.255482	9170	0.078321	7566	0.82 (0.38-1.8)	0.62	2.21799	581	1.1 (0.59-2.2)	0.7
ACER1	14410.1	4852	-1.00569	13178	1.61004	1649	0.397976	5418	1.5 (0.53-4.2)	0.44	-1.12958	11740	0.65 (0.23-1.8)	0.42
HPS5	14410.9	4853	1.32298	1241	0.255683	9169	-0.0177339	8248	0.57 (0.2-1.6)	0.28	-0.157281	7666	1.9 (0.72-4.8)	0.2
AP3M2	14411.8	4854	0.26796	5865	0.847272	5630	-0.0359323	8353	0.72 (0.33-1.6)	0.42	-0.558105	9312	1.4 (0.77-2.7)	0.26
VAT1L	14412.6	4855	0.842992	2844	0.70824	6454	-0.448133	11137	0.64 (0.22-1.8)	0.4	-1.5225	13288	1.3 (0.55-3.1)	0.55
FBLN1	14413.3	4856	2.27118	134	0.16842	9670	-0.114073	8891	0.45 (0.29-0.7)	0.00038	0.847993	3751	0.94 (0.64-1.4)	0.76
THAP11	14419.5	4857	-0.187902	8668	1.38318	2580	-0.299752	10163	0.55 (0.19-1.6)	0.27	-0.976559	11090	0.57 (0.22-1.5)	0.24
VAMP5	14419.6	4858	-0.109406	8174	0.465696	7931	1.70584	628	0.4 (0.19-0.84)	0.016	0.727707	4192	1 (0.49-2.1)	0.95
FASN	14420.3	4859	0.405648	5063	0.214256	9392	1.00506	2322	0.73 (0.42-1.3)	0.27	1.84767	1102	0.91 (0.57-1.4)	0.68
PISD	14421.2	4860	0.747904	3253	0.408794	8281	0.14921	7064	0.56 (0.23-1.3)	0.2	0.598496	4645	0.89 (0.41-1.9)	0.77
HES2	14421.7	4861	-0.320976	9477	1.21855	3412	0.0994368	7406	0.86 (0.3-2.5)	0.78	-1.38174	12727	0.56 (0.22-1.4)	0.22
TNS3	14422.1	4862	0.420983	4964	1.12098	3941	-0.778979	12908	0.72 (0.37-1.4)	0.32	0.728927	4187	2.4 (1.3-4.5)	0.0056
NR0B1	14422.1	4863	1.06568	1988	0.251542	9191	0.139288	7149	1.2 (0.44-3.1)	0.76	-0.406245	8715	1.7 (0.75-4)	0.2
COMMD6	14422.8	4864	1.15874	1695	-0.0485423	10828	0.558991	4438	1.3 (0.7-2.6)	0.37	1.11151	2891	1.3 (0.73-2.5)	0.34
DEFB129	14423.6	4865	-0.634755	11381	1.39	2547	0.260886	6318	0.77 (0.23-2.6)	0.68	-1.06257	11451	1.1 (0.37-3.3)	0.85
KRTAP3-3	14423.7	4866	-0.669145	11570	3.1671	20	-0.404614	10885	N/A	N/A	-2.22729	15151	N/A	N/A
ADRA2B	14423.8	4867	0.0514716	7147	0.885588	5390	0.158038	6985	0.61 (0.19-1.9)	0.39	-1.34631	12593	0.72 (0.27-1.9)	0.52
CNOT6L	14424.8	4868	1.86843	404	-0.29133	11991	0.626541	4078	0.8 (0.39-1.6)	0.53	0.847606	3752	0.82 (0.43-1.6)	0.55
GPR55	14425.6	4869	0.61008	3968	0.931783	5068	-0.631591	12194	0.43 (0.14-1.3)	0.15	-1.34806	12602	0.39 (0.12-1.3)	0.13
PRKCQ	14425.8	4870	0.176213	6361	0.76899	6093	0.190958	6777	0.66 (0.24-1.8)	0.42	-1.98706	14697	0.81 (0.32-2.1)	0.67
TEX13B	14429	4871	0.534286	4401	0.804719	5877	-0.278816	10026	0.83 (0.29-2.3)	0.72	-2.07756	14886	0.79 (0.29-2.2)	0.64
SNORC	14429.9	4872	-0.0061446	7521	1.42472	2385	-0.635534	12212	0.97 (0.38-2.5)	0.94	-1.82024	14274	0.44 (0.18-1.1)	0.07
MGAT5B	14430.3	4873	-0.308263	9406	1.18389	3589	0.134247	7186	1.6 (0.54-4.8)	0.39	-0.806943	10368	1 (0.31-3.2)	1
PRTN3	14430.9	4874	-0.668946	11569	1.14028	3814	0.708276	3634	0.92 (0.34-2.5)	0.86	-1.9481	14614	0.62 (0.22-1.7)	0.36
LYRM9	14432.1	4875	1.9893	294	-0.503012	12842	0.930001	2621	0.92 (0.59-1.4)	0.72	-0.217708	7936	0.94 (0.61-1.4)	0.78
RAB33B	14433.3	4876	0.530834	4425	0.286593	8970	0.626723	4076	0.55 (0.24-1.3)	0.17	1.11531	2876	0.78 (0.34-1.8)	0.57
DSPP	14435.6	4877	-0.297711	9347	2.68032	108	-1.03711	13948	1.1 (0.25-4.9)	0.9	-1.15464	11832	0.36 (0.086-1.5)	0.17
TBL3	14436.4	4878	0.37853	5236	0.234811	9273	1.00173	2331	0.91 (0.32-2.6)	0.86	-1.08608	11562	0.79 (0.32-2)	0.61
TDP2	14436.7	4879	0.292176	5725	0.751255	6199	0.0847334	7513	0.46 (0.2-1.1)	0.065	0.0300698	6926	0.76 (0.34-1.7)	0.5
C1QC	14437	4880	-0.0167644	7597	0.882508	5416	0.261753	6311	0.9 (0.62-1.3)	0.56	0.131506	6542	0.96 (0.66-1.4)	0.83
AQP4	14437.4	4881	2.36711	106	0.531681	7530	-0.81696	13076	0.53 (0.14-1.9)	0.34	-0.883885	10684	0.2 (0.057-0.73)	0.015
OR2H2	14439.9	4882	-0.402624	10037	1.14379	3795	0.322214	5899	1 (0.64-1.7)	0.86	-1.83416	14318	1.1 (0.67-1.7)	0.78
MMEL1	14441.4	4883	-0.427982	10193	0.938351	5014	0.7675	3342	0.73 (0.24-2.2)	0.58	-0.148009	7632	0.72 (0.24-2.1)	0.55
NLRP2	14443.2	4884	-0.281871	9255	0.967243	4842	0.460491	5029	1 (0.83-1.3)	0.74	2.58348	269	0.92 (0.74-1.1)	0.44
AGAP3	14443.9	4885	1.0225	2149	0.418282	8232	-0.101921	8795	0.31 (0.092-1.1)	0.061	1.2759	2400	0.49 (0.16-1.5)	0.22
C9orf78	14445.2	4886	0.998556	2229	0.184652	9565	0.287017	6129	0.76 (0.26-2.2)	0.63	0.116786	6606	1.1 (0.48-2.8)	0.76
CCL7	14445.4	4887	0.735839	3319	0.500474	7702	0.00061979	8124	1.3 (0.4-4.3)	0.66	-0.193714	7824	1.9 (0.65-5.5)	0.24
CYP2S1	14447	4888	1.49179	892	0.859084	5562	-2.59754	15729	0.6 (0.21-1.7)	0.32	-1.62587	13685	1.5 (0.61-3.8)	0.37
PTGES	14447.4	4889	-0.789241	12209	2.26516	350	-0.181097	9376	1.1 (0.61-2.1)	0.67	2.46805	357	0.97 (0.52-1.8)	0.93
CHID1	14447.7	4890	-1.04057	13303	1.24358	3270	1.03411	2205	1.8 (0.73-4.5)	0.2	-1.5552	13405	1.3 (0.57-3)	0.53
DCP1B	14448.7	4891	-0.830345	12410	1.09879	4048	1.09512	2006	1 (0.29-3.8)	0.94	-0.399191	8689	0.9 (0.29-2.9)	0.87
MLEC	14450.7	4892	0.813703	2959	0.0860507	10121	0.638225	4021	0.85 (0.5-1.4)	0.54	0.968897	3338	1.2 (0.71-1.9)	0.54
CASP2	14450.9	4893	-0.645297	11439	0.982022	4745	1.0736	2077	1 (0.46-2.3)	0.97	0.482857	5114	1.4 (0.7-2.8)	0.34
RAF1	14451.2	4894	0.467507	4731	0.271601	9069	0.740496	3479	0.97 (0.64-1.5)	0.87	0.474461	5148	1.3 (0.84-1.9)	0.25
ZNF79	14451.4	4895	0.666997	3671	0.000843001	10586	1.06538	2104	0.85 (0.28-2.5)	0.77	-1.02698	11300	0.39 (0.14-1.1)	0.068
AKR1D1	14452.3	4896	0.602174	4013	0.693695	6540	-0.17873	9361	0.72 (0.18-2.9)	0.64	0.491948	5076	0.45 (0.13-1.6)	0.21
MAPK8IP1	14454	4897	-0.260015	9113	1.46856	2206	-0.319698	10303	1.3 (0.64-2.7)	0.45	-2.25239	15185	0.71 (0.31-1.6)	0.43
MDGA2	14454.6	4898	-0.355129	9686	1.98932	685	-0.670681	12390	1.2 (0.39-3.5)	0.79	-0.238476	8009	0.5 (0.17-1.5)	0.21
IFNGR2	14456	4899	0.160859	6445	1.04214	4387	-0.274364	9981	0.95 (0.48-1.9)	0.89	1.4839	1870	1.1 (0.55-2.3)	0.76
IFNW1	14458.2	4900	1.0438	2069	-0.373696	12313	1.42214	1122	0.43 (0.14-1.3)	0.15	-0.294517	8255	0.57 (0.2-1.6)	0.3
TFDP3	14459.7	4901	-0.174544	8587	0.652992	6768	1.00034	2336	1.8 (0.63-4.9)	0.28	-1.1994	12010	1 (0.36-2.9)	0.96
UPK3B	14460.2	4902	0.198763	6239	0.764198	6127	0.164005	6954	0.97 (0.57-1.7)	0.92	2.4366	384	0.8 (0.49-1.3)	0.36
GRK2	14463.2	4903	-1.10338	13521	1.53578	1959	0.56048	4431	0.65 (0.28-1.5)	0.31	0.160759	6418	0.56 (0.25-1.2)	0.14
YBX3	14465.8	4904	-1.01816	13225	2.53073	165	-0.0259985	8299	1.2 (0.86-1.6)	0.32	-0.527696	9189	0.89 (0.62-1.3)	0.51
ZDHHC5	14471.2	4905	0.712036	3440	0.590874	7150	-0.137377	9056	1.1 (0.44-2.6)	0.88	1.96836	882	1.1 (0.49-2.7)	0.75
ZNF189	14472.5	4906	0.851686	2816	0.591064	7148	-0.27117	9963	0.47 (0.19-1.2)	0.11	-0.390611	8652	1.6 (0.64-3.8)	0.33
MTBP	14474.1	4907	1.22156	1515	-0.376342	12324	1.11826	1931	0.69 (0.21-2.3)	0.53	0.107703	6633	0.7 (0.25-2)	0.5
ALDH4A1	14474.5	4908	0.285372	5761	0.574658	7256	0.384951	5509	0.57 (0.25-1.3)	0.19	0.829265	3804	0.81 (0.4-1.6)	0.55
HAUS2	14477.9	4909	0.414498	5006	0.818321	5802	-0.184088	9390	1.2 (0.58-2.4)	0.66	2.13369	667	1.5 (0.77-3)	0.23
UBE2G1	14479.8	4910	0.190468	6280	0.935075	5039	-0.132342	9016	1.5 (0.92-2.6)	0.097	1.13409	2816	1.2 (0.76-1.8)	0.46
TNFAIP8	14482.7	4911	1.615	706	0.388805	8407	-0.363751	10617	0.46 (0.19-1.1)	0.079	1.24882	2465	0.55 (0.24-1.3)	0.15
TEX264	14483	4912	0.34133	5440	0.314182	8816	0.843402	3001	0.36 (0.13-1)	0.05	1.44331	1970	0.73 (0.29-1.8)	0.5
MYOM2	14484.5	4913	0.636044	3828	1.03066	4445	-0.966543	13702	0.79 (0.25-2.5)	0.68	-1.90071	14491	0.91 (0.33-2.5)	0.86
ZFP64	14485.1	4914	0.560708	4262	0.273003	9058	0.594955	4242	0.55 (0.13-2.3)	0.41	-1.66204	13797	1.4 (0.42-4.6)	0.59
CDCA7	14486.4	4915	-1.08288	13458	2.07497	575	0.130145	7217	0.92 (0.36-2.3)	0.85	-1.40885	12827	1 (0.45-2.4)	0.92
IL21R	14487.9	4916	1.11207	1865	0.585054	7192	-0.474044	11281	0.26 (0.076-0.87)	0.029	0.0239808	6949	0.52 (0.17-1.6)	0.25
SLC39A2	14488.9	4917	-0.00832888	7536	2.01409	659	-2.14043	15609	0.97 (0.58-1.6)	0.91	2.06137	755	0.6 (0.34-1.1)	0.08
MX2	14489.8	4918	-0.888839	12670	0.993315	4657	1.77917	543	0.73 (0.48-1.1)	0.15	1.01304	3195	0.81 (0.55-1.2)	0.32
ENSA	14492.2	4919	1.5488	814	-0.291061	11988	0.710297	3621	0.78 (0.37-1.6)	0.52	0.400199	5451	0.94 (0.5-1.8)	0.85
ASNSD1	14494.4	4920	0.675198	3615	0.224811	9333	0.521137	4667	1.1 (0.6-2.2)	0.68	-0.0660195	7307	0.92 (0.5-1.7)	0.78
PLPPR5	14495.2	4921	-0.346989	9635	1.43937	2318	-0.18715	9414	1.2 (0.29-4.9)	0.82	-1.0368	11341	0.95 (0.25-3.6)	0.94
ZRANB3	14495.5	4922	0.334217	5484	1.1175	3953	-0.648389	12275	0.54 (0.15-2)	0.35	0.986554	3288	1.7 (0.49-5.8)	0.41
RHOG	14495.6	4923	-1.31455	14200	1.53128	1973	0.73809	3486	0.88 (0.39-2)	0.75	-0.455569	8918	0.87 (0.36-2.1)	0.76
GRM2	14502.1	4924	-0.409291	10076	1.589	1734	-0.265085	9909	0.7 (0.16-3.1)	0.64	-0.918343	10840	0.64 (0.16-2.5)	0.52
ICAM1	14502.1	4925	-0.136842	8356	0.955808	4907	0.261356	6315	0.96 (0.62-1.5)	0.85	0.570709	4758	1.1 (0.73-1.7)	0.62
NUDT22	14508.9	4926	-0.30436	9387	0.916972	5170	0.576855	4336	0.59 (0.18-1.9)	0.37	-0.22259	7952	0.51 (0.18-1.4)	0.2
EFNA2	14511.2	4927	-0.934701	12884	1.74888	1224	0.18012	6850	0.86 (0.3-2.5)	0.79	-1.48795	13152	0.37 (0.13-1.1)	0.074
COPZ1	14511.2	4928	0.141731	6564	0.313086	8821	1.29992	1423	0.99 (0.51-1.9)	0.99	1.50851	1799	1.1 (0.61-1.9)	0.82
GFOD2	14511.7	4929	0.522195	4469	0.299145	8903	0.585341	4291	0.65 (0.29-1.5)	0.3	0.327066	5762	0.6 (0.26-1.4)	0.23
FLOT2	14512.5	4930	1.45648	959	0.691588	6557	-1.00858	13852	0.18 (0.074-0.46)	0.00031	1.84305	1109	0.53 (0.25-1.1)	0.093
CPSF2	14514.2	4931	-0.459096	10389	1.24875	3238	0.21551	6600	1.7 (0.77-3.8)	0.19	0.65188	4458	1.3 (0.61-2.7)	0.5
CDV3	14514.6	4932	1.60383	727	-0.283865	11958	0.671915	3847	0.73 (0.3-1.8)	0.48	1.36	2161	1.3 (0.62-2.9)	0.46
LPAR2	14515.3	4933	-1.16683	13739	1.87437	921	0.27693	6204	1.3 (0.47-3.8)	0.58	0.307323	5851	0.49 (0.18-1.3)	0.15
PITPNC1	14515.7	4934	0.478727	4672	0.656453	6751	0.000328944	8127	0.68 (0.32-1.4)	0.31	-1.90241	14496	1.3 (0.64-2.5)	0.49
LIN28B	14516.2	4935	-0.247699	9039	0.95775	4895	0.403766	5379	0.74 (0.19-2.8)	0.66	-1.00429	11208	0.66 (0.18-2.4)	0.53
FABP1	14518.6	4936	1.18709	1604	0.853339	5594	-1.34322	14777	0.47 (0.15-1.4)	0.18	-1.11738	11694	1.2 (0.52-2.7)	0.69
FABP4	14519.4	4937	0.775103	3123	0.488624	7776	-0.0433275	8407	0.92 (0.71-1.2)	0.55	-1.77971	14159	1 (0.77-1.3)	0.99
MED22	14521.8	4938	-0.778247	12152	3.1191	23	-0.306916	10227	0.43 (0.16-1.2)	0.094	-1.25038	12224	1.5 (0.62-3.5)	0.38
TNXB	14525.8	4939	-0.212241	8805	1.39993	2499	-0.322686	10324	1.1 (0.34-3.6)	0.86	-2.04586	14826	1.1 (0.4-3.1)	0.84
CD27	14526.3	4940	0.706397	3464	0.218445	9368	0.484816	4879	0.5 (0.26-0.98)	0.043	-0.579879	9412	0.79 (0.41-1.5)	0.49
TRIM52	14527.6	4941	2.20954	168	-0.463184	12691	0.780229	3275	0.16 (0.047-0.53)	0.003	-1.54759	13376	0.81 (0.27-2.4)	0.7
ARHGEF5	14528.4	4942	0.313398	5606	0.710023	6442	0.100447	7395	1.7 (1.1-2.4)	0.0091	0.298538	5880	1.2 (0.85-1.7)	0.31
PFKP	14528.6	4943	-0.817509	12344	1.52804	1982	0.276024	6211	1.2 (0.73-1.8)	0.53	0.711819	4254	1.6 (0.95-2.6)	0.08
NGF	14530.8	4944	2.10753	210	0.688812	6578	-1.41342	14928	0.45 (0.09-2.3)	0.33	-1.39589	12782	0.84 (0.19-3.8)	0.82
NPHP1	14531	4945	0.563685	4235	0.108018	10003	0.942228	2559	1.4 (0.33-6)	0.65	-1.63547	13713	2.2 (0.56-8.9)	0.26
SLPI	14532	4946	-0.435995	10238	0.741636	6267	1.45396	1051	1.1 (0.95-1.3)	0.16	-0.463202	8946	1 (0.89-1.2)	0.59
KLHL12	14533.7	4947	0.650561	3753	0.501759	7694	0.0626102	7682	1.5 (0.52-4.3)	0.46	0.333131	5739	0.98 (0.35-2.8)	0.98
AZIN1	14533.8	4948	0.192094	6270	0.949341	4958	-0.168022	9289	1.2 (0.57-2.4)	0.68	1.36406	2152	1.7 (0.84-3.3)	0.14
LARP6	14536.5	4949	-0.253973	9082	1.12589	3907	0.126439	7248	0.41 (0.15-1.1)	0.077	-2.84508	15646	3.2 (1.5-7)	0.0029
MIA2	14540.1	4950	0.144713	6545	1.59094	1726	-1.52149	15094	0.86 (0.2-3.7)	0.84	0.322287	5782	1.3 (0.35-5)	0.67
TEX29	14541.8	4951	-0.271345	9184	0.819614	5795	0.736761	3495	0.61 (0.21-1.7)	0.35	-2.18836	15106	0.44 (0.15-1.2)	0.12
CCDC70	14544.4	4952	0.147917	6530	0.879921	5430	0.0150396	8030	1.2 (0.44-3.2)	0.75	-1.23958	12182	1.1 (0.41-2.9)	0.87
PRKCB	14547.7	4953	1.16882	1660	0.732218	6326	-0.881964	13350	0.51 (0.26-0.98)	0.045	0.603578	4632	0.8 (0.44-1.4)	0.44
TUBGCP2	14548	4954	-0.0705736	7934	1.19449	3529	-0.221747	9651	0.81 (0.32-2.1)	0.66	1.3285	2257	1.5 (0.53-4.3)	0.44
SNX20	14550.3	4955	-0.454883	10370	2.41695	237	-0.682386	12444	0.7 (0.26-1.9)	0.5	-1.00854	11225	0.55 (0.21-1.4)	0.22
LAMA3	14552.1	4956	-0.19323	8697	1.36922	2638	-0.31316	10264	1 (0.61-1.7)	0.91	-2.48018	15425	0.97 (0.58-1.6)	0.92
TMEM232	14553	4957	0.0516934	7145	1.39759	2509	-0.745429	12753	3.9 (1.3-12)	0.016	-1.16516	11869	0.77 (0.28-2.1)	0.61
TMEM143	14558.5	4958	-1.73648	15102	1.62449	1589	0.834971	3040	2.1 (0.8-5.4)	0.13	-1.92491	14558	0.49 (0.18-1.4)	0.17
VPS26B	14559.2	4959	-0.561341	10970	0.811359	5837	1.54714	870	0.64 (0.18-2.2)	0.48	1.22627	2534	0.68 (0.22-2.1)	0.5
ODF3B	14561.6	4960	-0.309893	9417	1.19794	3511	0.0782371	7571	0.79 (0.44-1.4)	0.41	-0.574159	9387	0.8 (0.48-1.3)	0.37
GSAP	14562.1	4961	-0.0377045	7724	0.559293	7371	0.929592	2623	1.3 (0.6-3)	0.47	-1.54209	13354	1.5 (0.68-3.3)	0.31
SDHAF4	14562.9	4962	-0.216475	8837	1.23279	3327	-0.0970016	8763	0.88 (0.24-3.3)	0.85	1.2291	2524	0.57 (0.16-2.1)	0.4
LILRB3	14563	4963	-0.00481102	7509	1.26918	3112	-0.440968	11092	0.96 (0.54-1.7)	0.89	0.648916	4470	0.77 (0.43-1.4)	0.38
CREG2	14564.7	4964	0.444025	4849	0.287488	8964	0.692844	3727	1.1 (0.37-3.4)	0.84	-0.847361	10534	0.85 (0.31-2.4)	0.76
GLRA2	14565.1	4965	-0.062896	7884	1.82197	1030	-1.23555	14542	2.2 (0.65-7.8)	0.2	-0.332367	8424	0.9 (0.26-3.2)	0.88
C1orf54	14569.2	4966	0.926552	2495	0.200563	9464	0.280454	6176	0.66 (0.23-1.9)	0.45	0.660029	4435	1.4 (0.49-4)	0.52
HAAO	14571.2	4967	1.20661	1551	0.618462	6971	-0.656378	12317	0.57 (0.21-1.5)	0.27	-1.80679	14235	0.61 (0.23-1.6)	0.3
ELAVL3	14572.2	4968	0.768953	3153	0.239994	9253	0.364537	5636	1.2 (0.69-2.1)	0.51	-1.72083	13977	0.38 (0.13-1.1)	0.071
CYSLTR2	14572.4	4969	1.302	1305	0.592857	7130	-0.667495	12370	0.48 (0.15-1.5)	0.22	-0.766538	10151	0.77 (0.26-2.3)	0.64
SNX19	14572.5	4970	0.784498	3081	0.402382	8315	0.0817612	7537	0.98 (0.42-2.3)	0.97	-2.19479	15114	0.92 (0.41-2.1)	0.84
OTOP2	14573.1	4971	-0.109257	8173	0.820198	5791	0.461276	5022	0.9 (0.28-2.8)	0.86	-1.09877	11611	0.9 (0.32-2.6)	0.85
BIN3	14573.4	4972	-0.582223	11099	1.03976	4400	0.743296	3463	0.96 (0.38-2.5)	0.94	-0.772195	10174	2.1 (0.83-5.2)	0.12
CDC34	14574.4	4973	-1.12149	13583	1.85634	965	0.238448	6458	0.75 (0.3-1.9)	0.54	0.204647	6247	0.69 (0.25-1.9)	0.47
B4GALT6	14577.4	4974	0.364367	5319	0.48318	7809	0.418875	5285	0.92 (0.32-2.6)	0.87	0.570856	4756	2.9 (1.3-6.7)	0.012
HYAL4	14578.1	4975	0.944141	2428	0.621468	6944	-0.445179	11116	0.88 (0.21-3.7)	0.86	1.33097	2251	0.98 (0.25-3.9)	0.98
UBE4A	14580.6	4976	1.06555	1991	-0.0917397	11064	0.668095	3861	0.64 (0.33-1.2)	0.17	1.78061	1209	0.91 (0.49-1.7)	0.78
NKIRAS2	14582.5	4977	-0.355744	9690	0.599656	7084	1.94671	374	1.2 (0.54-2.5)	0.7	0.913475	3531	0.94 (0.42-2.1)	0.89
LIX1	14582.9	4978	0.438922	4878	1.06125	4282	-0.733076	12687	1.4 (0.51-3.6)	0.55	-0.884063	10686	0.63 (0.22-1.8)	0.4
PIEZO1	14583	4979	-2.0915	15471	2.25052	361	0.479832	4906	1.2 (0.57-2.7)	0.6	1.311	2304	1.2 (0.52-2.9)	0.65
THRSP	14583.7	4980	0.340212	5446	0.681095	6620	0.101061	7391	1.9 (0.66-5.5)	0.24	-1.47482	13104	1.2 (0.4-3.6)	0.74
DENND4B	14584.6	4981	0.554894	4291	0.0336487	10419	1.16487	1784	0.5 (0.18-1.4)	0.18	-1.72306	13983	0.8 (0.26-2.5)	0.7
CMTM5	14586.3	4982	0.909323	2571	0.577984	7234	-0.329767	10370	0.61 (0.18-2.1)	0.43	-0.923194	10864	0.57 (0.18-1.8)	0.34
BMPR1B	14589.1	4983	-0.353578	9674	1.56352	1840	-0.341881	10453	0.6 (0.22-1.6)	0.32	0.122471	6580	0.56 (0.23-1.4)	0.2
AURKA	14589.6	4984	0.332783	5492	0.0372292	10396	2.46856	104	0.92 (0.38-2.3)	0.85	1.72902	1297	0.83 (0.39-1.7)	0.61
RELL2	14590.2	4985	-1.70655	15050	1.39973	2500	1.29799	1431	1.1 (0.42-2.6)	0.9	-0.492976	9053	0.27 (0.11-0.69)	0.0059
NRG1	14591.1	4986	0.363165	5329	1.10101	4037	-0.698567	12521	0.42 (0.15-1.2)	0.099	-1.68423	13874	1.2 (0.57-2.5)	0.64
DCAF10	14591.4	4987	0.792641	3039	0.609271	7031	-0.29042	10093	1 (0.35-3)	0.97	0.343285	5692	1.2 (0.47-3.2)	0.67
DTX2	14591.6	4988	0.986491	2271	0.00713958	10547	0.554302	4468	1.2 (0.71-2.1)	0.48	0.575604	4739	0.73 (0.43-1.3)	0.26
TYW1	14593.2	4989	-1.16505	13731	1.78719	1113	0.307584	5997	1.1 (0.48-2.6)	0.81	-0.355943	8517	0.75 (0.36-1.6)	0.45
ARF6	14593.3	4990	0.0975287	6841	0.531537	7532	0.70536	3649	0.55 (0.24-1.2)	0.15	-0.770424	10166	1 (0.48-2.2)	0.92
RAB5IF	14599.1	4991	-1.86639	15268	1.36418	2660	1.57282	827	1.3 (0.49-3.5)	0.58	-0.257438	8098	0.47 (0.18-1.2)	0.12
TCTA	14599.9	4992	0.911694	2558	-0.433452	12578	2.2679	180	1.1 (0.47-2.4)	0.89	-0.684251	9813	1.2 (0.52-2.7)	0.68
MLKL	14602.6	4993	-0.677956	11620	0.992555	4661	1.02049	2267	0.58 (0.22-1.5)	0.27	-0.252849	8074	0.86 (0.36-2.1)	0.74
KIF21B	14603.1	4994	0.0383327	7230	1.0345	4428	-0.136584	9051	0.45 (0.17-1.2)	0.1	0.439176	5299	0.39 (0.15-1)	0.052
GGTA1	14604.2	4995	-0.0973941	8095	1.59936	1698	-0.805954	13033	1.1 (0.49-2.4)	0.86	-0.531748	9209	1.5 (0.75-3.2)	0.24
SFT2D3	14605.4	4996	-0.338584	9588	0.90591	5245	0.625265	4087	1.2 (0.29-4.7)	0.84	-0.567132	9345	0.49 (0.15-1.6)	0.23
LRRC63	14605.7	4997	-0.896445	12700	1.73839	1252	0.126636	7243	3.2 (0.84-12)	0.087	-1.13155	11750	0.42 (0.12-1.5)	0.18
NUBP2	14606.4	4998	0.883677	2683	-0.040963	10797	0.752343	3423	0.68 (0.21-2.2)	0.52	-1.08504	11556	0.85 (0.32-2.3)	0.74
RLN2	14607.4	4999	1.23283	1491	-0.556249	13031	1.54882	867	0.96 (0.38-2.4)	0.93	1.05075	3061	0.61 (0.23-1.6)	0.31
GATB	14609.4	5000	0.172941	6382	0.739481	6277	0.195243	6746	0.61 (0.2-1.9)	0.39	-0.0836656	7376	1.3 (0.5-3.6)	0.56
COPS9	14609.6	5001	1.22917	1501	-0.17609	11467	0.670367	3852	0.38 (0.092-1.6)	0.19	0.794241	3938	0.67 (0.21-2.1)	0.5
MID2	14609.8	5002	-0.0551871	7842	0.718884	6392	0.561934	4419	0.93 (0.36-2.4)	0.88	-0.127855	7555	0.93 (0.35-2.5)	0.89
NLRP4	14612.3	5003	0.786567	3069	0.909905	5219	-0.933319	13560	0.39 (0.094-1.6)	0.19	-0.946098	10966	0.85 (0.22-3.3)	0.82
WNT8A	14616.2	5004	-0.0379117	7726	1.9365	782	-1.73374	15343	1.2 (0.45-3)	0.76	-1.49282	13176	0.72 (0.25-2.1)	0.54
BRSK1	14617	5005	-0.0362131	7715	1.28954	3006	-0.443084	11101	0.83 (0.37-1.9)	0.65	-1.53132	13323	0.95 (0.38-2.4)	0.92
TSEN15	14617.2	5006	0.746992	3260	1.03521	4421	-1.36186	14822	0.8 (0.28-2.3)	0.68	-0.332578	8425	0.98 (0.39-2.5)	0.97
ZDHHC11	14619.4	5007	-0.0463463	7780	1.09521	4071	-0.125369	8972	0.62 (0.33-1.2)	0.14	-1.50074	13207	0.71 (0.38-1.3)	0.27
NR2F6	14619.5	5008	-0.288605	9294	0.545824	7444	1.98611	327	0.88 (0.38-2)	0.76	1.8244	1132	0.62 (0.28-1.4)	0.25
OR7D2	14620.7	5009	-0.984632	13095	1.68166	1412	0.249943	6395	1.5 (0.56-4.1)	0.42	-1.21483	12082	0.63 (0.19-2.1)	0.46
YWHAE	14622.8	5010	0.141589	6566	0.296972	8917	1.28971	1450	1.4 (0.94-2)	0.098	1.00317	3228	1.3 (0.91-1.8)	0.15
TRPM6	14624	5011	0.176204	6362	1.0164	4522	-0.300045	10164	1.9 (0.35-10)	0.45	-2.5959	15526	1.5 (0.36-6.3)	0.58
METTL18	14627.4	5012	1.38723	1078	0.360221	8558	-0.285612	10068	0.7 (0.2-2.5)	0.59	0.528447	4924	0.55 (0.15-2)	0.37
POM121L2	14627.5	5013	-0.644127	11433	1.89219	880	-0.252005	9826	1 (0.34-3.1)	0.96	-0.244452	8039	0.76 (0.27-2.1)	0.6
FKBPL	14627.6	5014	0.33773	5461	0.814441	5826	-0.125764	8974	0.98 (0.34-2.8)	0.98	-0.0724232	7329	0.36 (0.13-1)	0.053
GPRIN3	14628.9	5015	0.352217	5385	1.16225	3702	-0.834525	13154	0.53 (0.25-1.1)	0.098	-1.01134	11237	1.2 (0.58-2.5)	0.61
CD37	14631.7	5016	1.0108	2183	0.832516	5713	-1.03219	13930	0.59 (0.37-0.93)	0.024	-0.604105	9506	0.97 (0.63-1.5)	0.88
CTAG2	14632.4	5017	1.6558	648	0.0311681	10429	0.143249	7115	0.83 (0.35-2)	0.66	-1.60723	13613	0.87 (0.37-2)	0.75
CCNDBP1	14636.6	5018	-0.13406	8340	0.707916	6457	0.709367	3627	0.27 (0.079-0.9)	0.034	0.842067	3770	1.2 (0.43-3.7)	0.69
EIF4G2	14639.2	5019	0.633754	3838	-0.0668324	10920	1.23755	1583	1.1 (0.67-1.9)	0.64	0.892208	3596	1.2 (0.7-1.9)	0.57
SOX9	14639.7	5020	-1.08851	13474	1.32778	2823	0.802274	3182	1.6 (0.71-3.7)	0.26	-1.68581	13880	1.3 (0.53-3.1)	0.58
KIF25	14640.4	5021	-0.817121	12343	1.66729	1455	0.093396	7436	1.6 (0.52-5.1)	0.41	-0.801437	10334	0.59 (0.19-1.8)	0.36
XXYLT1	14641.3	5022	-0.713695	11809	1.04278	4385	0.933255	2597	1.6 (0.64-4.1)	0.31	-1.63895	13719	1 (0.35-2.9)	0.98
SF3A1	14641.5	5023	0.919002	2527	-0.352068	12231	1.49183	969	0.64 (0.22-1.8)	0.4	2.30101	502	0.92 (0.33-2.5)	0.87
CHTF18	14642	5024	-1.27413	14089	1.24314	3274	1.29541	1435	0.5 (0.16-1.6)	0.24	-1.00469	11212	0.44 (0.15-1.3)	0.13
PTPN18	14642.1	5025	0.409621	5039	0.562444	7349	0.20228	6694	0.71 (0.25-2)	0.52	1.22866	2526	0.65 (0.25-1.7)	0.39
SH3BP2	14643.1	5026	-0.440618	10269	0.678163	6633	1.79736	518	0.67 (0.25-1.8)	0.44	-1.50703	13225	0.48 (0.19-1.2)	0.13
C5AR1	14645.2	5027	-0.412351	10092	1.9457	766	-0.600335	12014	1.1 (0.53-2.4)	0.74	0.196661	6279	1.3 (0.57-2.8)	0.57
SCD	14646.6	5028	1.10913	1869	0.177364	9618	0.16843	6933	0.88 (0.59-1.3)	0.52	2.13795	659	0.92 (0.64-1.3)	0.68
CRYBB3	14647	5029	-0.641019	11413	1.53086	1974	0.0459077	7797	0.53 (0.18-1.6)	0.26	-1.0216	11282	0.58 (0.21-1.6)	0.29
NIBAN3	14649.9	5030	0.6958	3514	0.926777	5104	-0.845656	13210	0.84 (0.4-1.7)	0.63	-0.858126	10591	1.2 (0.57-2.4)	0.66
DEF6	14651.2	5031	0.268699	5857	0.62717	6915	0.254658	6362	0.19 (0.06-0.6)	0.0047	0.745598	4126	0.48 (0.18-1.3)	0.14
URM1	14653.4	5032	1.08649	1929	0.0657841	10238	0.358918	5672	0.35 (0.11-1.1)	0.068	1.49827	1828	0.63 (0.24-1.7)	0.36
DRG2	14653.7	5033	-0.701219	11745	2.68805	104	-0.408903	10912	1.8 (0.76-4.3)	0.18	1.24232	2483	1.8 (0.66-4.7)	0.26
SCYL2	14653.8	5034	0.880351	2690	0.394717	8361	-0.00643002	8169	1.1 (0.53-2.3)	0.77	0.583678	4700	1.3 (0.66-2.4)	0.49
GZF1	14654.6	5035	0.62211	3906	0.731529	6329	-0.32085	10307	0.5 (0.16-1.6)	0.24	0.373615	5569	0.44 (0.15-1.2)	0.12
SWAP70	14654.8	5036	0.444058	4848	0.21703	9375	0.817353	3114	1.1 (0.42-2.7)	0.9	0.152524	6448	1 (0.34-2.9)	1
NENF	14655.6	5037	1.11587	1844	0.44578	8046	-0.276192	9997	0.82 (0.33-2.1)	0.67	-0.244633	8040	1.1 (0.47-2.4)	0.89
TMEM169	14655.8	5038	-1.56228	14797	1.80462	1075	0.523391	4651	1.5 (0.61-3.5)	0.4	-1.93093	14576	0.67 (0.25-1.8)	0.43
SYNPR	14656	5039	0.454209	4806	0.766394	6111	-0.189781	9428	0.89 (0.26-3)	0.85	-1.90581	14502	0.35 (0.091-1.3)	0.12
GJB3	14657.1	5040	-0.968108	13023	1.02581	4469	1.64233	714	1.1 (0.47-2.4)	0.89	-0.155736	7659	0.95 (0.43-2.1)	0.89
MCM3AP	14657.3	5041	0.271418	5839	0.299409	8900	0.933075	2598	1.4 (0.4-4.6)	0.63	0.581472	4712	2 (0.69-5.6)	0.2
NLRP12	14658	5042	-0.572027	11032	0.967366	4840	0.869481	2879	2 (0.55-7.3)	0.3	-0.934403	10919	0.74 (0.22-2.4)	0.62
YIPF2	14658.2	5043	-0.52684	10765	1.14935	3769	0.414252	5316	0.91 (0.31-2.6)	0.86	0.939877	3434	0.9 (0.3-2.7)	0.85
OAZ3	14658.7	5044	0.394976	5140	1.13361	3858	-0.858768	13266	0.73 (0.26-2.1)	0.55	0.604426	4628	0.68 (0.25-1.8)	0.45
IL1RAPL1	14660.7	5045	-0.942297	12907	1.58777	1742	0.289687	6111	2.9 (1.1-7.3)	0.025	-1.20775	12049	0.7 (0.26-1.8)	0.47
CC2D1B	14663.7	5046	1.35666	1146	-0.00604527	10629	0.295337	6073	0.4 (0.099-1.6)	0.2	0.776113	4014	0.24 (0.067-0.83)	0.024
DPP6	14663.7	5047	0.202391	6220	1.2697	3107	-0.834791	13155	1.1 (0.45-2.8)	0.79	-1.07039	11484	0.56 (0.17-1.8)	0.34
ERVH48-1	14665.8	5048	0.871188	2726	0.928707	5083	-1.18749	14418	N/A	N/A	2.18666	606	N/A	N/A
DNAAF2	14666.3	5049	0.328211	5523	0.65854	6738	0.130668	7212	3.2 (1.2-8.4)	0.02	0.249208	6081	1.8 (0.71-4.4)	0.22
CDC6	14666.6	5050	1.04491	2066	-0.224112	11706	0.913757	2688	0.76 (0.46-1.3)	0.3	2.3407	468	0.92 (0.6-1.4)	0.69
FBLN7	14668.9	5051	0.147259	6533	0.843604	5652	0.0407906	7839	0.67 (0.26-1.7)	0.4	-1.30975	12468	0.32 (0.12-0.85)	0.022
POFUT2	14669.8	5052	-0.324318	9508	0.889576	5352	0.619815	4121	0.51 (0.18-1.4)	0.2	1.79961	1175	1 (0.37-2.9)	0.94
METTL21C	14670.4	5053	0.780803	3099	0.363139	8545	0.125411	7258	1.1 (0.33-3.5)	0.91	-0.813641	10400	0.67 (0.22-2)	0.48
ABHD4	14670.5	5054	0.389902	5170	0.161271	9715	1.08871	2028	1.5 (0.7-3.1)	0.31	1.8221	1137	1.6 (0.86-3.1)	0.13
RTN4IP1	14673.7	5055	0.775587	3119	0.190735	9529	0.408341	5351	1.2 (0.53-2.8)	0.62	-0.0773631	7350	0.87 (0.35-2.1)	0.76
ARRB1	14673.8	5056	0.812749	2961	-0.208387	11626	1.24447	1563	0.82 (0.54-1.3)	0.37	1.88725	1019	0.8 (0.54-1.2)	0.25
FUT7	14673.9	5057	0.911654	2559	0.506211	7669	-0.234763	9722	0.96 (0.43-2.2)	0.93	-1.346	12589	0.63 (0.29-1.4)	0.23
PTDSS1	14674.8	5058	0.569162	4197	0.306943	8856	0.450914	5086	0.73 (0.35-1.5)	0.39	1.05502	3051	1.2 (0.69-2.2)	0.48
FUT3	14676.1	5059	-1.05642	13359	1.07781	4159	1.55267	859	1.8 (1.1-2.8)	0.01	2.70087	221	0.55 (0.31-0.96)	0.037
OBP2A	14676.3	5060	-0.498494	10611	1.45608	2259	-0.0518758	8465	0.99 (0.38-2.5)	0.98	-3.33642	15735	1.5 (0.59-3.8)	0.39
TARBP1	14676.4	5061	0.284416	5772	0.249293	9204	1.05348	2149	1.1 (0.46-2.8)	0.78	1.12596	2840	0.95 (0.42-2.2)	0.9
DEFB127	14678.7	5062	0.264823	5875	1.07058	4219	-0.521892	11552	13 (2.1-83)	0.0058	1.00047	3238	0.41 (0.1-1.7)	0.22
IFIT5	14679.3	5063	0.718201	3408	0.371602	8498	0.169722	6919	0.91 (0.32-2.6)	0.86	0.584778	4695	1.3 (0.49-3.4)	0.61
MSANTD2	14682.8	5064	0.312202	5614	0.797858	5922	-0.080751	8675	0.47 (0.18-1.3)	0.13	-1.78771	14181	1.3 (0.53-3)	0.59
RIPOR3	14685.7	5065	1.28994	1341	0.662905	6719	-0.871059	13322	0.31 (0.11-0.87)	0.026	-1.6051	13606	0.86 (0.38-2)	0.72
PRXL2C	14686.4	5066	-0.229403	8915	0.970112	4825	0.303476	6018	1.6 (0.66-3.6)	0.31	0.305124	5861	1.3 (0.6-2.6)	0.55
ADAMTS15	14686.5	5067	-0.437424	10244	1.4739	2185	-0.150287	9156	1.2 (0.49-2.8)	0.72	-0.802249	10341	0.82 (0.35-1.9)	0.65
POLD3	14686.6	5068	-0.0536871	7826	0.391792	8383	1.60581	776	1.2 (0.62-2.3)	0.59	0.533953	4894	1.3 (0.66-2.5)	0.46
ERICH5	14686.6	5069	1.61964	700	-0.000828305	10597	0.183748	6822	0.35 (0.13-0.94)	0.037	-0.222341	7951	0.6 (0.25-1.4)	0.25
TRAF2	14687.8	5070	-0.0747111	7958	1.39132	2537	-0.562102	11784	1.8 (0.58-5.6)	0.31	0.0381981	6897	0.8 (0.28-2.3)	0.68
LCN8	14689.8	5071	-0.128025	8292	1.78351	1125	-1.05531	14010	0.61 (0.22-1.7)	0.35	-1.19166	11984	0.66 (0.24-1.8)	0.43
ESS2	14690.2	5072	-0.00156376	7482	0.31441	8812	1.85227	458	0.88 (0.22-3.6)	0.85	-0.433858	8825	0.38 (0.096-1.5)	0.16
MED10	14691.2	5073	-1.22549	13923	1.46333	2227	0.685708	3774	1.2 (0.73-2)	0.44	0.0432188	6876	0.74 (0.46-1.2)	0.23
C16orf91	14692.7	5074	0.850434	2819	0.473302	7874	-0.127059	8990	0.94 (0.43-2.1)	0.87	-0.0266565	7143	0.87 (0.43-1.8)	0.71
DAPK1	14698.2	5075	0.852926	2812	-0.213623	11652	1.16817	1775	0.68 (0.47-0.97)	0.034	1.30791	2312	0.85 (0.6-1.2)	0.33
S1PR3	14700.7	5076	-0.60667	11252	2.35384	272	-0.494629	11392	0.85 (0.34-2.1)	0.73	-1.95969	14635	1 (0.42-2.5)	0.95
LTF	14701.2	5077	2.21395	165	0.0628019	10252	-0.0243538	8283	0.7 (0.44-1.1)	0.13	-0.584741	9434	0.84 (0.56-1.3)	0.41
SLC48A1	14702.4	5078	-0.0402044	7747	1.36927	2637	-0.582161	11925	0.28 (0.089-0.85)	0.026	-1.37136	12682	0.29 (0.1-0.82)	0.02
ACADL	14703.6	5079	0.562895	4245	0.778197	6040	-0.343678	10465	1.7 (0.58-5.2)	0.32	-2.25686	15190	0.89 (0.27-2.9)	0.85
RANBP17	14704.8	5080	0.409478	5040	0.192172	9521	0.921832	2653	1.2 (0.51-2.9)	0.65	0.77023	4030	1.6 (0.67-3.6)	0.3
MAOA	14705.7	5081	1.20207	1561	-0.179271	11484	0.657763	3917	0.57 (0.34-0.93)	0.025	0.740543	4142	0.85 (0.51-1.4)	0.53
SIT1	14706.8	5082	-0.0151028	7587	0.736285	6299	0.440575	5151	0.69 (0.29-1.6)	0.4	-1.38954	12762	0.61 (0.26-1.4)	0.26
RFLNA	14707.3	5083	-0.429018	10197	1.22757	3357	0.153569	7019	0.85 (0.28-2.6)	0.77	-2.06865	14865	0.64 (0.21-1.9)	0.42
TNFRSF11B	14708.5	5084	0.254631	5928	0.252299	9188	1.0919	2016	1.1 (0.67-1.9)	0.65	-0.820589	10433	1.1 (0.63-2)	0.71
RTL8A	14708.9	5085	0.130653	6633	0.287613	8963	1.29829	1430	0.8 (0.38-1.7)	0.55	-0.533964	9215	1.6 (0.83-3)	0.16
VN1R5	14710.5	5086	0.10577	6791	0.459736	7961	0.814427	3124	2.5 (0.68-8.9)	0.17	-0.25256	8072	0.89 (0.26-3)	0.85
LMBRD1	14713.3	5087	1.1795	1630	0.316318	8796	-0.126168	8980	1.2 (0.58-2.4)	0.64	2.48269	339	1.1 (0.54-2.3)	0.76
CALCB	14714.1	5088	-0.851053	12517	1.03462	4427	1.22221	1634	1.5 (0.76-3.1)	0.23	-2.08675	14903	0.76 (0.34-1.7)	0.5
RRN3	14715.6	5089	-0.338871	9592	0.811013	5842	0.809862	3149	0.91 (0.59-1.4)	0.67	-0.277512	8193	1.2 (0.76-1.7)	0.5
NEFH	14715.9	5090	0.865467	2753	0.111132	9989	0.452718	5079	0.35 (0.12-1)	0.054	-0.990994	11149	0.51 (0.18-1.5)	0.21
BIN2	14716.9	5091	0.175746	6368	1.17983	3611	-0.614616	12078	0.73 (0.41-1.3)	0.28	0.869719	3672	0.84 (0.47-1.5)	0.54
RDH8	14720.7	5092	1.49357	888	0.0190371	10493	0.185461	6815	0.73 (0.22-2.4)	0.6	-1.43661	12949	1.2 (0.35-3.9)	0.8
PRM3	14720.9	5093	0.24359	5990	0.544221	7452	0.420801	5275	0.64 (0.23-1.8)	0.39	-1.20845	12052	0.39 (0.14-1)	0.061
CFAP300	14723.1	5094	-0.44096	10276	1.06337	4261	0.43022	5204	1.1 (0.33-3.7)	0.88	-1.1382	11775	0.71 (0.24-2.1)	0.53
LGI1	14724	5095	1.88867	384	0.575607	7252	-0.979938	13756	0.73 (0.2-2.7)	0.64	-0.0974314	7440	0.59 (0.19-1.8)	0.35
RAB3IL1	14726.4	5096	-0.753402	12015	2.01763	651	-0.216008	9614	1.2 (0.52-2.8)	0.65	-1.75661	14096	1.7 (0.79-3.8)	0.17
NELL1	14726.5	5097	-0.309609	9413	1.01453	4531	0.316573	5939	2.3 (1-5.2)	0.048	-0.785425	10247	0.4 (0.14-1.1)	0.083
TEKT5	14726.5	5098	-0.570192	11017	1.34151	2765	0.155254	7006	0.72 (0.24-2.1)	0.56	-0.458808	8932	0.68 (0.26-1.8)	0.44
CDKN1C	14727.6	5099	0.375157	5251	0.954926	4911	-0.462615	11221	0.47 (0.14-1.6)	0.22	-1.34053	12573	0.52 (0.19-1.4)	0.19
IGFN1	14729	5100	1.22523	1509	0.833156	5710	-1.5227	15095	1 (0.35-3)	0.95	-1.85781	14388	1.5 (0.47-4.5)	0.51
OR5I1	14730.5	5101	-0.103171	8134	1.37625	2611	-0.507222	11470	1.5 (0.46-4.8)	0.51	0.11036	6625	0.24 (0.077-0.74)	0.014
RIMS3	14732.2	5102	-0.695421	11711	1.07163	4213	0.786929	3242	1.2 (0.49-2.9)	0.7	-1.78827	14183	0.38 (0.14-1)	0.059
DSCC1	14735.2	5103	0.786143	3075	0.586803	7180	-0.279245	10031	1.3 (0.47-3.7)	0.61	1.66507	1433	0.73 (0.27-2)	0.54
POLL	14736.3	5104	-0.366584	9767	1.25327	3213	0.0235071	7971	0.69 (0.21-2.2)	0.53	0.424549	5361	1 (0.33-3.3)	0.94
BHLHE23	14737.9	5105	-0.582883	11103	1.8119	1059	-0.301234	10171	0.45 (0.16-1.3)	0.14	-0.815583	10406	0.49 (0.17-1.4)	0.17
TIGD6	14738.5	5106	0.460505	4769	0.594962	7119	0.0581647	7709	0.75 (0.24-2.3)	0.62	-0.270529	8155	1 (0.38-2.9)	0.95
LRRCC1	14743	5107	0.631814	3852	-0.0301576	10749	1.06937	2089	1.3 (0.72-2.3)	0.4	1.04767	3071	1.1 (0.62-1.9)	0.77
PSMG4	14745.2	5108	0.622101	3907	0.0779266	10161	0.811244	3140	0.43 (0.15-1.2)	0.12	0.948495	3401	0.62 (0.23-1.7)	0.37
CDH20	14748.1	5109	-0.803637	12283	1.49252	2118	0.238152	6459	1 (0.44-2.5)	0.93	-2.17618	15082	0.72 (0.32-1.7)	0.44
RBM19	14750.2	5110	-0.600099	11214	1.46048	2235	0.0490763	7782	0.65 (0.19-2.2)	0.49	-2.28312	15223	0.89 (0.3-2.6)	0.83
COLEC11	14751.5	5111	-0.52361	10748	1.91115	841	-0.44725	11127	0.44 (0.13-1.5)	0.18	-2.13369	15005	0.9 (0.31-2.6)	0.85
WFS1	14754.7	5112	-0.405797	10059	0.765354	6117	1.09027	2023	0.68 (0.26-1.8)	0.44	1.99881	842	1.1 (0.48-2.7)	0.78
CIAO2A	14756.3	5113	1.07124	1975	0.265034	9110	0.0246909	7963	0.99 (0.57-1.7)	0.98	2.09299	714	0.92 (0.56-1.5)	0.75
MAP2K4	14759.2	5114	-0.964961	13012	1.20522	3486	0.885033	2808	1.7 (0.95-3.1)	0.075	1.11346	2880	0.93 (0.5-1.7)	0.83
CLDN8	14759.3	5115	0.960276	2372	-0.187542	11521	0.892756	2778	1 (0.25-4.3)	0.97	0.544436	4857	0.73 (0.23-2.3)	0.59
EHF	14759.3	5116	0.64669	3775	-0.0833422	11026	1.19408	1701	0.95 (0.72-1.2)	0.71	-0.133987	7582	0.88 (0.67-1.1)	0.35
AQP10	14763	5117	0.575481	4158	1.09235	4090	-1.19417	14439	0.5 (0.21-1.2)	0.12	-0.316316	8355	0.62 (0.29-1.3)	0.22
TAFAZZIN	14763.9	5118	0.403626	5080	0.844065	5649	-0.295251	10124	0.68 (0.23-2)	0.47	-2.12965	14995	0.51 (0.16-1.6)	0.24
KRT27	14764.4	5119	0.530368	4430	0.868524	5505	-0.484455	11339	1.5 (0.39-5.4)	0.58	-2.0186	14764	0.78 (0.23-2.6)	0.68
TKT	14768.4	5120	1.19434	1584	-0.520896	12902	1.35083	1288	0.78 (0.41-1.5)	0.46	4.04579	7	1.3 (0.75-2.2)	0.37
STRAP	14768.8	5121	-0.713024	11803	1.83836	1003	-0.173453	9327	1.4 (0.68-3)	0.35	0.759612	4076	0.88 (0.47-1.6)	0.68
EDEM3	14769.2	5122	0.215933	6143	0.345196	8635	0.868785	2881	1.2 (0.69-2.3)	0.47	1.72152	1317	0.83 (0.46-1.5)	0.53
PASK	14771.3	5123	-0.280838	9248	0.763026	6135	0.799827	3191	0.49 (0.22-1.1)	0.075	1.05409	3053	0.71 (0.33-1.5)	0.38
SLC25A23	14773.9	5124	-0.0188035	7606	0.936941	5025	0.0611143	7692	0.74 (0.22-2.5)	0.63	-0.448208	8876	0.52 (0.15-1.8)	0.29
COL4A3	14775.4	5125	-0.270751	9177	2.54989	152	-1.33733	14760	1.3 (0.4-4.1)	0.68	-2.04826	14830	0.87 (0.26-2.9)	0.82
F11	14775.8	5126	-0.845277	12496	1.61526	1626	0.139426	7147	1.5 (0.45-4.8)	0.52	-1.14146	11786	0.38 (0.12-1.2)	0.11
PAPSS2	14775.9	5127	0.521169	4478	1.06363	4259	-0.960501	13678	0.84 (0.45-1.6)	0.59	-1.10007	11619	1.3 (0.71-2.4)	0.39
NUDT10	14778.1	5128	0.313835	5605	0.524734	7566	0.350303	5722	2.4 (0.71-8.2)	0.16	-1.90234	14495	0.56 (0.2-1.6)	0.27
LEFTY1	14778.3	5129	0.0594569	7078	0.440045	8083	0.932077	2606	0.9 (0.49-1.6)	0.73	-0.714893	9937	0.6 (0.34-1.1)	0.087
TMEM200B	14779.1	5130	-0.741092	11960	1.33377	2795	0.356638	5688	0.92 (0.36-2.4)	0.86	-1.43546	12941	0.94 (0.39-2.2)	0.88
KIF1C	14779.9	5131	-0.311704	9427	0.609444	7029	1.36958	1237	0.78 (0.39-1.6)	0.48	0.0642107	6802	1.7 (0.94-3.2)	0.08
NECAP2	14782.6	5132	1.57294	768	-0.481993	12760	0.89685	2765	0.65 (0.31-1.4)	0.26	1.46948	1905	1.2 (0.57-2.6)	0.61
RIBC1	14782.6	5133	1.23511	1486	-0.382887	12350	0.953469	2514	0.2 (0.049-0.79)	0.021	-1.51448	13261	0.73 (0.22-2.4)	0.61
OLIG2	14782.7	5134	0.716352	3415	0.627964	6906	-0.299303	10156	0.6 (0.22-1.6)	0.32	-1.63733	13715	0.55 (0.22-1.4)	0.21
IFNB1	14784.3	5135	0.659842	3704	1.01254	4549	-1.13116	14256	3 (0.78-12)	0.11	-0.554105	9301	0.34 (0.092-1.3)	0.11
TECRL	14785.3	5136	-0.127222	8287	1.35309	2715	-0.452564	11155	2.3 (0.58-9)	0.24	-0.789265	10267	0.32 (0.071-1.4)	0.13
DNPH1	14785.6	5137	0.902968	2595	0.597672	7105	-0.41817	10964	0.52 (0.24-1.2)	0.11	0.356616	5634	0.41 (0.19-0.9)	0.026
SEPTIN4	14786.1	5138	-0.463526	10407	2.30612	317	-0.73343	12689	0.41 (0.094-1.8)	0.23	-0.642653	9659	1.2 (0.35-4.1)	0.77
BRD3OS	14786.2	5139	0.0271713	7302	0.367647	8523	1.28852	1455	1.3 (0.56-2.9)	0.57	-1.45776	13033	0.87 (0.4-1.9)	0.72
TMEM127	14788.1	5140	-1.00358	13167	1.73623	1262	0.172026	6899	0.61 (0.15-2.5)	0.49	0.0316145	6918	1.8 (0.56-5.8)	0.32
TEKT3	14790.5	5141	1.01799	2157	0.642782	6825	-0.624441	12142	0.53 (0.19-1.5)	0.22	-1.59838	13573	1.4 (0.61-3.4)	0.41
MACC1	14794.4	5142	-0.32339	9497	0.566303	7327	1.73537	593	1.5 (1.1-2.1)	0.013	2.31061	495	1 (0.77-1.4)	0.77
CCDC9B	14794.9	5143	-0.830576	12412	1.3992	2502	0.365959	5627	1.2 (0.44-3.1)	0.75	0.414096	5406	1.4 (0.52-3.6)	0.54
CYP3A43	14797.6	5144	0.562821	4247	0.926381	5108	-0.678835	12427	1.1 (0.22-5)	0.95	-0.309235	8323	0.83 (0.23-3)	0.78
IL19	14797.8	5145	0.806249	2984	-0.114894	11186	0.931533	2610	1.1 (0.47-2.8)	0.77	-1.32227	12511	0.98 (0.42-2.3)	0.97
CEP55	14798.5	5146	0.433953	4902	0.591667	7145	0.0771015	7582	1.3 (0.64-2.7)	0.46	0.920758	3513	1.4 (0.74-2.8)	0.28
MKRN1	14800.2	5147	-0.797578	12248	1.03477	4425	1.03711	2191	0.96 (0.38-2.4)	0.93	1.56502	1669	1.3 (0.55-3)	0.57
NRTN	14801	5148	0.408316	5045	0.0381243	10394	1.40259	1158	0.59 (0.19-1.8)	0.35	-1.04562	11372	0.35 (0.11-1)	0.059
MYCL	14801.7	5149	0.48864	4611	0.16749	9678	0.808136	3157	0.87 (0.67-1.1)	0.27	0.479399	5128	0.84 (0.65-1.1)	0.22
SPSB3	14802.5	5150	0.479276	4670	-0.075974	10981	1.74883	578	0.44 (0.13-1.5)	0.2	-0.639137	9648	0.84 (0.32-2.2)	0.73
FUOM	14803.7	5151	1.90039	372	-0.413354	12487	0.660718	3900	0.31 (0.12-0.82)	0.019	-0.1546	7656	0.26 (0.084-0.8)	0.019
IRF8	14806	5152	1.46065	949	0.240133	9251	-0.16566	9269	0.41 (0.2-0.86)	0.018	-0.142573	7613	0.75 (0.38-1.5)	0.41
ATP2B3	14806.1	5153	0.525779	4446	0.954322	4918	-0.69854	12520	0.96 (0.29-3.2)	0.94	-1.57984	13503	0.71 (0.25-2)	0.52
TRIM67	14806.7	5154	0.665793	3676	1.07145	4214	-1.44218	14981	0.85 (0.31-2.4)	0.76	-1.63219	13704	1.1 (0.42-2.6)	0.92
TRIM61	14807.8	5155	-0.211488	8801	1.24806	3243	-0.191793	9445	1.2 (0.65-2.3)	0.53	-1.49493	13181	0.71 (0.39-1.3)	0.26
RTCA	14808	5156	0.544489	4346	0.855756	5578	-0.497482	11404	0.75 (0.27-2)	0.57	3.20083	74	1.4 (0.55-3.3)	0.51
SRGN	14808.8	5157	0.532519	4411	0.918992	5157	-0.621165	12118	0.91 (0.68-1.2)	0.54	-0.312444	8337	1.1 (0.82-1.5)	0.47
LRGUK	14809.8	5158	-0.399314	10011	0.89122	5340	0.69945	3686	0.28 (0.096-0.8)	0.017	0.105318	6639	0.7 (0.27-1.8)	0.47
ICAM5	14810.3	5159	-0.475992	10483	1.6189	1607	-0.299141	10155	1.2 (0.39-3.4)	0.79	-0.266326	8137	0.86 (0.28-2.6)	0.79
NPR1	14811.5	5160	-0.00515852	7513	1.3774	2605	-0.700591	12533	1.3 (0.46-3.9)	0.59	-1.77665	14150	0.52 (0.19-1.4)	0.2
ZBTB24	14811.5	5161	-0.748143	11991	1.12311	3922	0.725832	3547	1.2 (0.58-2.4)	0.66	0.138264	6506	1.2 (0.67-2.2)	0.54
XPA	14812.1	5162	0.160511	6448	0.225223	9331	1.38906	1190	0.73 (0.28-1.9)	0.52	-0.184531	7785	0.94 (0.42-2.1)	0.88
STRBP	14813.4	5163	1.57205	774	-0.247782	11801	0.523311	4652	1.1 (0.61-2)	0.77	0.450175	5265	0.86 (0.51-1.4)	0.56
PIM2	14814.7	5164	1.45657	958	0.707708	6460	-1.26954	14618	0.46 (0.26-0.8)	0.0064	1.15201	2758	0.76 (0.48-1.2)	0.24
NUB1	14814.9	5165	1.62503	688	-0.746347	13652	1.37051	1234	0.35 (0.14-0.92)	0.034	0.719314	4224	1.5 (0.64-3.5)	0.34
AMDHD2	14816.1	5166	-1.05549	13356	1.42325	2396	0.548456	4508	0.91 (0.4-2.1)	0.82	0.177611	6350	0.58 (0.28-1.2)	0.14
ABRACL	14816.5	5167	0.512264	4518	0.639014	6853	-0.0917442	8730	0.77 (0.39-1.5)	0.46	1.25404	2453	0.88 (0.44-1.8)	0.72
ARL6IP6	14817.3	5168	1.32969	1219	0.229651	9310	-0.101048	8788	1.5 (0.72-3.3)	0.26	0.675503	4382	1.4 (0.72-2.6)	0.34
TUBAL3	14820.1	5169	0.275199	5820	0.353655	8592	0.731176	3527	0.96 (0.37-2.5)	0.93	-1.37148	12685	0.58 (0.22-1.5)	0.27
FOXO3	14820.2	5170	-0.0976866	8099	1.01034	4565	0.0262444	7950	0.39 (0.19-0.83)	0.015	-0.979354	11102	0.67 (0.35-1.3)	0.23
FAM217A	14823.1	5171	0.122747	6673	1.01061	4564	-0.277611	10016	0.41 (0.097-1.7)	0.22	-2.40835	15359	0.55 (0.13-2.2)	0.4
IZUMO4	14823.3	5172	-0.159348	8493	0.749074	6213	0.596382	4231	0.86 (0.26-2.9)	0.8	-0.436744	8840	0.2 (0.056-0.69)	0.011
KCNJ14	14824.5	5173	-0.392544	9952	1.5681	1822	-0.352515	10537	1.7 (0.65-4.6)	0.27	-2.15059	15033	0.87 (0.32-2.4)	0.79
USP43	14827.8	5174	-1.51719	14689	1.22575	3372	1.62743	737	3.2 (1.2-8.9)	0.026	0.360936	5615	1.2 (0.38-3.8)	0.75
PLP1	14828.3	5175	1.02339	2144	0.755788	6176	-0.913946	13476	1 (0.42-2.5)	0.96	-0.144191	7621	1.2 (0.59-2.4)	0.64
TSPAN33	14828.5	5176	0.211476	6168	0.887166	5376	-0.157538	9200	0.31 (0.09-1.1)	0.062	-0.492373	9051	0.92 (0.33-2.6)	0.88
NPPB	14829.2	5177	0.788703	3061	1.01111	4560	-1.63783	15249	0.85 (0.29-2.4)	0.76	-1.67468	13840	0.61 (0.21-1.7)	0.35
GPR174	14831.3	5178	1.94842	330	0.472542	7884	-0.761513	12829	0.35 (0.14-0.88)	0.026	0.128021	6555	0.82 (0.38-1.8)	0.62
ADIG	14833.7	5179	-0.00185492	7488	0.917452	5167	0.0588826	7705	0.71 (0.24-2.1)	0.55	-1.44704	12987	0.25 (0.081-0.79)	0.018
DDX60	14839.2	5180	0.461486	4764	-0.101983	11117	2.10343	252	0.74 (0.42-1.3)	0.29	0.385145	5516	0.9 (0.55-1.5)	0.67
GIPC1	14842.1	5181	-1.34709	14280	1.16735	3680	1.61196	765	0.78 (0.32-1.9)	0.57	1.9172	975	0.82 (0.35-1.9)	0.65
EVA1B	14845.9	5182	-0.0115685	7563	0.971802	4813	-0.0259396	8298	0.82 (0.31-2.2)	0.69	-0.314266	8345	0.88 (0.37-2.1)	0.78
EPOP	14845.9	5183	1.25172	1441	-0.0379727	10780	0.352957	5707	0.27 (0.1-0.72)	0.0084	-0.279817	8201	0.33 (0.13-0.79)	0.014
ADIPOQ	14846.3	5184	0.519126	4489	0.805029	5875	-0.374995	10702	0.82 (0.26-2.6)	0.74	-0.432527	8820	0.79 (0.28-2.3)	0.66
USP12	14847.9	5185	1.20058	1565	0.358312	8566	-0.243215	9772	0.76 (0.36-1.6)	0.47	-0.165127	7692	1.1 (0.55-2.3)	0.75
ACRBP	14849.3	5186	-2.06389	15457	1.67477	1430	0.758405	3389	0.6 (0.22-1.7)	0.32	-0.0591101	7274	0.82 (0.32-2.1)	0.68
FAM131B	14849.8	5187	-0.181272	8638	0.599194	7091	0.98451	2391	1.3 (0.55-3)	0.58	-1.24553	12203	1.2 (0.52-3)	0.62
HOXB7	14851.3	5188	-0.854934	12527	1.04619	4365	1.09679	2001	1 (0.35-3)	0.96	0.498026	5050	0.82 (0.3-2.3)	0.7
TCEANC	14855.6	5189	2.5912	54	0.307705	8850	-0.500596	11424	0.17 (0.043-0.7)	0.014	-1.16965	11883	0.36 (0.1-1.3)	0.12
IGF2R	14858	5190	-0.376118	9845	0.804274	5884	0.848461	2976	1.6 (0.57-4.5)	0.37	-0.242281	8026	2.4 (0.9-6.6)	0.08
ITGA10	14858.2	5191	0.10349	6809	1.28298	3044	-0.754364	12798	1.1 (0.35-3.8)	0.82	-1.69759	13920	1.1 (0.35-3.3)	0.9
SPAG6	14859.3	5192	0.885365	2671	-0.105656	11131	0.777918	3285	1.9 (0.61-5.9)	0.27	-0.50615	9116	0.75 (0.25-2.3)	0.61
NUDT4	14859.6	5193	-0.453107	10353	1.80492	1074	-0.505383	11458	0.74 (0.45-1.2)	0.25	0.340185	5703	1.2 (0.77-1.9)	0.4
TXNDC8	14859.9	5194	0.0444876	7191	1.20306	3495	-0.493935	11386	1.9 (0.51-7)	0.35	-0.0492693	7242	1.4 (0.42-4.4)	0.6
GABRG3	14860.1	5195	-0.354111	9679	1.42059	2409	-0.25948	9875	1.6 (0.63-4.3)	0.31	-0.422297	8779	0.61 (0.19-2)	0.41
COX6C	14860.9	5196	0.295599	5702	0.113893	9965	1.40803	1146	1 (0.74-1.3)	0.99	1.44534	1962	0.99 (0.74-1.3)	0.93
HTR2C	14861	5197	0.103657	6807	1.39007	2546	-0.980566	13760	1.3 (0.43-3.8)	0.67	-0.717059	9946	0.56 (0.18-1.7)	0.31
THAP6	14861.5	5198	0.800339	3008	0.88879	5357	-1.01121	13861	0.96 (0.32-2.9)	0.94	1.02891	3131	1.5 (0.58-3.7)	0.43
PCDHB3	14862.8	5199	0.049819	7156	0.419438	8223	0.985913	2387	0.75 (0.35-1.6)	0.47	-1.33601	12556	0.77 (0.33-1.8)	0.56
EIF3A	14863.3	5200	1.35024	1164	-0.240698	11768	0.594001	4248	1.1 (0.58-1.9)	0.87	1.57281	1647	1.7 (0.9-3.1)	0.11
RRAS2	14863.4	5201	-0.089669	8047	1.41853	2420	-0.636057	12216	1 (0.39-2.6)	1	-2.55848	15495	1 (0.43-2.4)	0.96
PTHLH	14863.6	5202	0.260792	5896	0.746807	6225	0.0140285	8034	1.1 (0.75-1.7)	0.57	-0.77951	10214	1.1 (0.81-1.6)	0.44
EIF4E	14864.7	5203	0.731193	3350	0.237503	9265	0.323985	5889	1.9 (0.82-4.5)	0.14	1.28221	2384	0.68 (0.29-1.6)	0.38
PNKD	14865.6	5204	0.800007	3009	0.356984	8572	0.0580305	7710	0.3 (0.095-0.93)	0.038	2.61341	255	0.51 (0.19-1.4)	0.19
PRODH2	14866.1	5205	-0.268849	9170	0.943031	4988	0.357123	5682	0.71 (0.18-2.8)	0.63	-2.19126	15109	0.35 (0.096-1.2)	0.11
ATAD3B	14867.7	5206	-0.542003	10854	1.10494	4018	0.446298	5112	1 (0.38-2.7)	0.96	1.65853	1454	0.72 (0.28-1.8)	0.49
ZNF423	14868.8	5207	-0.0944907	8080	1.89757	868	-1.56209	15151	0.79 (0.31-2)	0.62	-1.93594	14582	0.64 (0.25-1.6)	0.35
GTPBP4	14868.9	5208	0.804204	2997	-0.28617	11972	1.37538	1222	0.88 (0.47-1.6)	0.69	0.965184	3350	1.1 (0.63-1.9)	0.73
ACADS	14868.9	5209	-0.576279	11065	1.30045	2949	0.179295	6857	0.76 (0.32-1.8)	0.54	-0.219489	7941	0.42 (0.18-0.96)	0.04
CXCL6	14870.3	5210	1.13115	1790	0.406998	8294	-0.277064	10011	0.99 (0.49-2)	0.99	-1.22815	12136	1.3 (0.65-2.5)	0.5
PRKAG2	14872.1	5211	0.20763	6191	0.227129	9321	1.19539	1695	2.4 (0.68-8.6)	0.17	1.5453	1714	1.7 (0.66-4.2)	0.28
CNBD2	14873.6	5212	-0.210372	8792	1.12381	3916	-0.0256643	8295	0.45 (0.13-1.5)	0.19	-0.511989	9139	0.85 (0.27-2.7)	0.78
HOXD8	14877.4	5213	-1.37051	14349	1.2238	3385	1.348	1298	3 (1.3-6.8)	0.0094	-2.56274	15499	1.5 (0.58-3.9)	0.4
RAB3C	14877.9	5214	-0.0777739	7977	1.65845	1480	-1.09397	14145	0.7 (0.26-1.9)	0.5	0.0255587	6945	0.61 (0.2-1.8)	0.38
NAGK	14878.7	5215	1.43392	996	-0.895738	14068	2.42968	115	0.34 (0.15-0.76)	0.0088	1.45987	1923	0.95 (0.45-2)	0.89
TXNL4A	14878.8	5216	0.0195717	7346	1.23308	3323	-0.516271	11528	1.5 (0.91-2.6)	0.11	1.39151	2087	1.3 (0.81-2.2)	0.26
LCORL	14879.7	5217	0.536356	4391	0.0706788	10209	0.93171	2607	1.9 (0.67-5.3)	0.23	-0.565767	9336	1 (0.35-3)	0.95
OLFM2	14881.5	5218	-0.204969	8757	2.11999	513	-1.3952	14878	0.71 (0.22-2.3)	0.56	-3.6473	15751	1.2 (0.41-3.6)	0.71
GDF3	14882.2	5219	0.478215	4675	1.20746	3478	-1.52063	15093	0.78 (0.3-2)	0.61	-1.25091	12227	0.64 (0.25-1.6)	0.33
POLH	14883.8	5220	-1.45081	14541	1.51819	2016	0.704347	3655	2.3 (0.98-5.5)	0.057	1.73083	1291	0.88 (0.36-2.2)	0.78
PROSER3	14885.9	5221	-0.0875525	8027	0.721791	6382	0.515962	4700	0.37 (0.075-1.9)	0.23	1.23505	2503	0.35 (0.074-1.7)	0.19
SLC27A4	14889.9	5222	-0.894402	12693	1.6452	1520	0.11928	7284	1.4 (0.59-3.4)	0.43	2.78508	184	0.48 (0.21-1.1)	0.083
BEND2	14890.3	5223	0.441928	4866	0.266617	9103	0.630037	4060	0.63 (0.15-2.6)	0.52	-0.172551	7733	0.61 (0.16-2.3)	0.46
FGD2	14892.2	5224	0.174223	6375	1.37215	2624	-1.14122	14294	0.53 (0.21-1.4)	0.18	-0.183776	7782	0.68 (0.28-1.6)	0.39
STIP1	14893.1	5225	-0.131402	8313	1.14292	3801	-0.162309	9244	0.94 (0.44-2)	0.87	1.49541	1838	0.9 (0.47-1.7)	0.75
GCLC	14893.5	5226	2.25327	145	0.359009	8564	-0.580859	11913	0.4 (0.25-0.64)	0.00014	0.437686	5306	0.9 (0.6-1.3)	0.6
IGSF1	14893.8	5227	0.582944	4123	1.15063	3760	-1.76787	15372	0.66 (0.18-2.4)	0.53	-2.64456	15554	0.69 (0.2-2.4)	0.55
JAK3	14893.9	5228	0.432936	4910	0.943806	4984	-0.578442	11892	0.29 (0.099-0.87)	0.028	-0.432519	8819	1 (0.42-2.5)	0.96
APBA2	14893.9	5229	-0.324142	9506	0.753456	6188	0.854658	2952	0.81 (0.42-1.6)	0.55	-1.39127	12767	0.84 (0.45-1.6)	0.58
LDLRAP1	14895.1	5230	-0.596379	11193	1.23602	3310	0.30153	6031	0.69 (0.28-1.7)	0.42	0.42965	5344	0.51 (0.21-1.2)	0.13
MLLT3	14896.5	5231	-0.74643	11981	1.14459	3790	0.647092	3977	1.5 (0.85-2.7)	0.16	1.4181	2032	0.69 (0.36-1.3)	0.25
SPATA2L	14897.3	5232	-0.298589	9356	0.848669	5623	0.592726	4257	0.42 (0.13-1.3)	0.14	-0.559202	9314	0.48 (0.19-1.2)	0.12
SLC19A2	14897.8	5233	0.829947	2896	0.176415	9624	0.319399	5920	0.67 (0.3-1.5)	0.33	1.87256	1048	0.48 (0.22-1.1)	0.076
HAS2	14898.4	5234	0.0331176	7262	0.517205	7607	0.739959	3482	1.2 (0.7-2)	0.52	-0.968234	11040	1.5 (0.96-2.3)	0.079
EPHA5	14898.9	5235	0.766243	3162	0.592774	7133	-0.321144	10309	0.75 (0.18-3.2)	0.71	-1.83729	14330	0.34 (0.077-1.5)	0.16
LYPD3	14899.8	5236	-0.636252	11385	1.42912	2369	0.0784016	7565	1.2 (0.81-1.8)	0.38	0.971603	3332	0.91 (0.62-1.3)	0.62
SPATA32	14900.5	5237	0.42601	4936	0.537602	7494	0.14976	7060	0.92 (0.34-2.5)	0.86	-0.54154	9245	0.91 (0.37-2.2)	0.83
IQCF1	14901.5	5238	1.37366	1101	0.47296	7877	-0.57373	11864	0.32 (0.12-0.9)	0.031	-2.02879	14785	0.72 (0.29-1.8)	0.48
GARIN1B	14901.7	5239	0.399852	5104	0.614975	7002	0.052028	7762	1 (0.38-2.8)	0.94	-1.8071	14236	0.79 (0.32-1.9)	0.61
CPNE9	14901.7	5240	-0.491331	10575	1.16936	3667	0.270691	6252	1 (0.27-3.7)	0.99	-1.45746	13030	0.76 (0.2-2.9)	0.68
COASY	14902.1	5241	-0.071009	7936	0.393594	8371	1.45368	1053	0.62 (0.25-1.5)	0.3	1.08052	2978	0.98 (0.44-2.2)	0.97
NHSL1	14903.4	5242	0.000813572	7459	0.508118	7651	0.81462	3123	1.2 (0.58-2.6)	0.6	1.23398	2508	0.41 (0.19-0.88)	0.023
HLA-DMB	14904.1	5243	1.24718	1456	-0.00656007	10630	0.293489	6084	N/A	N/A	0.82207	3841	N/A	N/A
FAM171A2	14906.2	5244	-1.2733	14086	1.92406	817	0.207797	6651	0.87 (0.47-1.6)	0.67	-1.0973	11609	0.65 (0.35-1.2)	0.19
THPO	14906.9	5245	0.229909	6066	0.166453	9685	1.3671	1245	0.44 (0.16-1.2)	0.11	-1.87561	14431	0.71 (0.25-2)	0.52
PLP2	14907.9	5246	0.571231	4181	0.125083	9900	0.72471	3556	1.5 (1-2.2)	0.028	0.0112215	6996	1.1 (0.82-1.6)	0.44
TAMALIN	14908.7	5247	-0.0997868	8108	1.10569	4015	-0.150869	9160	0.49 (0.19-1.3)	0.14	-1.79083	14190	1.1 (0.39-2.8)	0.92
MISP3	14910.6	5248	0.385244	5195	0.0344259	10414	1.42843	1113	0.71 (0.27-1.8)	0.48	-0.489748	9034	0.47 (0.19-1.1)	0.094
BPIFB2	14911.4	5249	0.0619318	7064	1.07844	4156	-0.334274	10402	0.96 (0.35-2.7)	0.94	-1.00654	11218	0.35 (0.11-1.1)	0.077
HSPA4L	14911.8	5250	0.482566	4653	0.134341	9852	0.848674	2974	1.7 (0.81-3.7)	0.16	0.0602647	6813	1.2 (0.6-2.6)	0.56
SVEP1	14912.3	5251	0.527593	4441	1.16999	3662	-1.5501	15136	0.94 (0.38-2.3)	0.88	-1.38023	12720	1.7 (0.76-3.8)	0.2
SVIP	14912.3	5252	0.448875	4830	-0.0279375	10741	1.47319	1017	1.3 (0.71-2.3)	0.43	-1.36156	12650	0.7 (0.4-1.2)	0.22
TGM1	14913.1	5253	-0.786183	12194	1.34488	2749	0.355706	5695	2.4 (1.1-5.3)	0.033	-0.133586	7577	0.62 (0.27-1.4)	0.27
CTNNBIP1	14913.6	5254	0.684379	3567	-0.34998	12221	3.1836	8	0.75 (0.28-2)	0.58	0.656403	4444	0.57 (0.25-1.3)	0.19
DBI	14914.2	5255	1.15793	1697	-0.331558	12156	0.878805	2833	0.68 (0.46-1)	0.061	1.88164	1033	0.95 (0.67-1.3)	0.78
WSCD1	14914.3	5256	-0.0621631	7880	0.665039	6706	0.575324	4346	0.87 (0.35-2.2)	0.76	-1.46292	13054	0.61 (0.2-1.8)	0.37
CD163	14914.6	5257	-0.718664	11835	1.56992	1817	0.0184468	8001	1.1 (0.61-2.1)	0.67	0.39245	5480	1.3 (0.71-2.4)	0.41
PDGFB	14916.6	5258	0.31678	5581	1.04681	4360	-0.62667	12162	2.3 (0.99-5.2)	0.053	1.31178	2301	2.4 (1.1-5.4)	0.03
CLEC4C	14917.1	5259	-1.28256	14118	1.3195	2862	0.908941	2709	1.2 (0.41-3.2)	0.79	-1.81063	14246	1.6 (0.54-4.5)	0.42
STK32C	14918.2	5260	1.18309	1617	-0.211884	11647	0.654565	3931	0.62 (0.2-1.9)	0.4	-0.00100703	7045	0.6 (0.2-1.8)	0.35
SCO2	14919.5	5261	1.15184	1721	0.190016	9533	0.0416388	7832	0.72 (0.38-1.4)	0.31	-0.126108	7548	0.77 (0.42-1.4)	0.41
VASH2	14921	5262	0.325362	5534	0.70478	6479	-0.00863476	8180	0.34 (0.13-0.94)	0.037	-2.01559	14758	0.75 (0.3-1.9)	0.54
CNPY3	14921.3	5263	-0.18775	8666	1.02352	4480	0.0880109	7488	0.22 (0.079-0.62)	0.0043	0.365788	5599	0.98 (0.39-2.4)	0.96
SNX31	14922.4	5264	0.93512	2465	0.122761	9914	0.301329	6034	0.79 (0.62-0.99)	0.04	0.992123	3272	0.94 (0.76-1.2)	0.57
SIRT3	14922.9	5265	-1.43128	14490	1.4375	2329	0.797559	3204	0.99 (0.35-2.8)	0.98	-2.55029	15487	0.7 (0.27-1.9)	0.48
GHRL	14923.4	5266	-0.177179	8607	0.50828	7650	1.26719	1506	0.93 (0.31-2.8)	0.9	-2.4402	15379	0.9 (0.33-2.5)	0.84
TRAPPC2	14923.4	5267	0.83428	2879	0.0482432	10336	0.525692	4630	1.4 (0.59-3.5)	0.42	-0.863061	10602	0.92 (0.37-2.3)	0.86
SLC40A1	14923.8	5268	1.48356	901	0.482658	7814	-0.656252	12316	0.66 (0.34-1.3)	0.22	1.14159	2793	0.75 (0.42-1.3)	0.32
LPIN2	14924	5269	0.182204	6325	1.19386	3532	-0.733192	12688	0.46 (0.16-1.3)	0.16	-1.26795	12304	0.77 (0.31-1.9)	0.58
ZNF385B	14925	5270	-0.349395	9649	1.13284	3864	0.125463	7256	1.1 (0.51-2.4)	0.8	-1.96698	14651	1.1 (0.47-2.7)	0.81
ENPP5	14925.7	5271	0.745811	3264	-0.400348	12426	2.55539	76	1.7 (0.81-3.4)	0.17	-0.617577	9555	1.4 (0.7-2.7)	0.36
NFKBID	14926.8	5272	-1.10372	13522	2.01531	657	0.0439445	7811	0.56 (0.22-1.4)	0.23	0.165071	6396	0.63 (0.27-1.4)	0.27
GATAD2A	14927.5	5273	0.0962017	6851	0.982582	4741	-0.216988	9620	0.94 (0.38-2.3)	0.89	0.461047	5221	0.9 (0.36-2.3)	0.83
FANCE	14928.6	5274	-0.0493096	7801	0.525886	7561	0.875434	2850	0.49 (0.18-1.3)	0.16	-0.452072	8902	0.77 (0.29-2)	0.59
FAM120A	14928.7	5275	0.771207	3141	-0.209896	11634	1.16788	1776	0.97 (0.47-2)	0.93	0.779072	4006	1.3 (0.65-2.7)	0.44
GOLGA1	14929.3	5276	1.29917	1314	-0.168551	11440	0.500949	4786	0.86 (0.26-2.8)	0.8	1.21134	2580	0.86 (0.28-2.6)	0.79
NT5C	14929.7	5277	-0.107646	8166	0.938548	5013	0.132068	7205	0.67 (0.23-2)	0.46	-1.24633	12207	0.96 (0.35-2.7)	0.94
INSM1	14929.8	5278	-0.762744	12060	0.933314	5056	1.26904	1502	1 (0.35-3.1)	0.93	-1.13604	11768	0.36 (0.097-1.3)	0.12
SIRPA	14930.2	5279	-0.983673	13093	2.23495	378	-0.125151	8971	1.4 (0.86-2.1)	0.19	-1.04272	11360	1.3 (0.86-2)	0.2
CENATAC	14931.7	5280	1.61286	711	-0.382643	12349	0.657103	3920	0.26 (0.078-0.86)	0.027	0.975905	3317	0.39 (0.12-1.3)	0.13
LGALS4	14932.8	5281	0.176143	6364	0.975962	4787	-0.309698	10245	1 (0.78-1.3)	0.9	1.79109	1193	0.88 (0.64-1.2)	0.42
CHRNA2	14933.1	5282	0.104888	6796	1.22706	3361	-0.663166	12353	0.35 (0.12-1.1)	0.061	-0.605796	9511	0.92 (0.32-2.6)	0.87
DUSP15	14934.8	5283	-0.762933	12062	1.24004	3291	0.482641	4889	0.75 (0.25-2.3)	0.61	-1.84988	14373	0.54 (0.19-1.6)	0.26
ANKRD33	14937	5284	0.786129	3076	0.869575	5494	-0.952992	13645	1 (0.33-3.1)	0.97	-1.47196	13094	0.43 (0.15-1.2)	0.12
METTL26	14941.1	5285	0.0837075	6930	0.776142	6051	0.153119	7023	0.54 (0.16-1.8)	0.32	0.650564	4464	1.1 (0.38-3.4)	0.82
ATP6V0E2	14941.2	5286	-0.498998	10614	0.732029	6328	1.39563	1175	0.52 (0.18-1.5)	0.23	0.459888	5226	0.72 (0.25-2.1)	0.54
INF2	14942.2	5287	-1.37694	14369	1.50427	2085	0.664496	3883	1.2 (0.42-3.4)	0.74	1.19655	2621	1.9 (0.71-4.9)	0.2
ACOT6	14943.6	5288	-0.444316	10293	1.95865	740	-0.661364	12345	1.5 (0.5-4.8)	0.45	-0.491741	9045	0.41 (0.13-1.3)	0.13
PLEKHM1	14943.6	5289	-0.239248	8977	0.56843	7311	1.21148	1660	0.65 (0.32-1.3)	0.24	0.655275	4447	0.84 (0.44-1.6)	0.59
JAKMIP3	14944.1	5290	-0.394325	9968	1.11415	3968	0.210001	6633	0.99 (0.26-3.8)	0.99	-1.05344	11415	0.73 (0.19-2.8)	0.64
TKTL1	14944.6	5291	-0.390804	9934	0.918592	5160	0.566655	4400	0.99 (0.33-3)	0.99	-1.38881	12756	0.39 (0.08-1.9)	0.24
RGS10	14946.7	5292	-0.0318858	7680	0.691848	6556	0.465512	4984	0.8 (0.46-1.4)	0.42	1.26279	2435	1.4 (0.78-2.5)	0.27
KCNG4	14947.6	5293	-0.905742	12742	1.40782	2465	0.384316	5514	1 (0.39-2.8)	0.93	-2.15425	15043	1.1 (0.41-2.7)	0.92
RFNG	14947.7	5294	-0.974191	13053	1.46888	2203	0.375011	5567	0.56 (0.21-1.5)	0.24	-0.514941	9152	1.5 (0.6-3.7)	0.39
SPA17	14948.5	5295	1.56378	786	-0.95675	14212	2.05715	276	0.35 (0.12-0.99)	0.048	1.09533	2927	0.89 (0.33-2.4)	0.83
C12orf57	14948.6	5296	-0.216035	8834	1.28464	3032	-0.286006	10071	1.5 (0.59-3.6)	0.41	0.204245	6252	0.74 (0.33-1.7)	0.46
PSMC5	14949	5297	-0.121251	8257	0.409636	8271	1.54614	871	0.99 (0.48-2)	0.99	1.85221	1090	1.6 (0.84-3.2)	0.15
MLX	14949.8	5298	0.145703	6540	0.314364	8813	1.00692	2313	0.67 (0.19-2.4)	0.55	1.72327	1309	0.54 (0.18-1.6)	0.27
ZFTRAF1	14950	5299	0.401859	5090	0.666406	6699	-0.0501	8455	0.48 (0.16-1.4)	0.19	0.161836	6410	0.71 (0.26-1.9)	0.5
DNAAF5	14950.7	5300	-0.426708	10188	1.38902	2552	-0.13523	9040	1.2 (0.37-3.8)	0.76	-0.692233	9844	1 (0.36-2.9)	0.97
TGM7	14951.8	5301	0.786867	3067	0.744285	6244	-0.642051	12250	0.68 (0.24-1.9)	0.47	-1.6155	13630	0.39 (0.13-1.1)	0.079
HLA-DRA	14954.1	5302	1.03518	2102	0.338798	8680	-0.126203	8982	N/A	N/A	0.261316	6033	N/A	N/A
NAP1L1	14954.9	5303	1.28767	1346	0.149293	9780	0.0240471	7968	1.2 (0.63-2.2)	0.6	0.346605	5680	1.5 (0.86-2.7)	0.15
PGK1	14955.4	5304	-0.586052	11120	1.17667	3630	0.363819	5639	1.4 (0.94-2)	0.097	0.470441	5166	1.2 (0.88-1.7)	0.23
GRM7	14958.4	5305	-0.198975	8724	1.70868	1326	-0.921615	13516	0.7 (0.2-2.5)	0.58	-1.4737	13100	0.62 (0.18-2.1)	0.44
TMC8	14959.7	5306	-0.477475	10495	1.39897	2504	-0.0872899	8706	0.63 (0.27-1.5)	0.28	-0.787525	10258	0.69 (0.31-1.5)	0.35
AMPD3	14960	5307	-0.591051	11152	1.26183	3162	0.232347	6498	1.4 (0.59-3.3)	0.45	-0.627489	9599	0.88 (0.41-1.9)	0.74
LRTM1	14960.3	5308	0.0469591	7175	0.569966	7299	0.581039	4316	0.95 (0.29-3.2)	0.93	0.581704	4710	0.47 (0.14-1.5)	0.21
PGC	14961.1	5309	-0.601259	11224	1.85562	966	-0.362128	10602	1.2 (0.52-2.7)	0.67	-1.94517	14607	0.67 (0.28-1.6)	0.37
ANP32E	14963.5	5310	1.49724	882	-0.143117	11321	0.353446	5703	0.94 (0.5-1.8)	0.85	-0.177655	7759	1.1 (0.63-2.1)	0.66
PNMA8A	14970.5	5311	1.12889	1800	0.425215	8182	-0.334359	10403	0.82 (0.23-2.9)	0.76	-0.778505	10207	0.98 (0.29-3.2)	0.97
ANGPT4	14971.1	5312	-0.567353	10999	0.816809	5814	1.21138	1661	1.7 (0.49-5.7)	0.42	0.830893	3798	0.37 (0.11-1.2)	0.11
EIF4A3	14973.5	5313	0.371681	5270	-0.0721955	10953	2.502	93	1.1 (0.57-2.2)	0.72	1.4407	1975	1.2 (0.64-2.1)	0.63
ZFHX2	14973.8	5314	-0.42592	10186	0.900963	5276	0.666171	3870	1.6 (0.53-4.8)	0.4	-0.201162	7861	0.5 (0.15-1.6)	0.25
KIF7	14973.8	5315	0.327193	5527	0.766284	6112	-0.127673	8994	0.4 (0.14-1.1)	0.089	-1.46604	13064	1.3 (0.54-2.9)	0.6
SPDEF	14974.3	5316	-1.70364	15046	1.22412	3381	1.82697	485	1.2 (0.58-2.6)	0.57	-1.28194	12355	0.89 (0.4-1.9)	0.76
MAPK9	14974.5	5317	0.0536106	7129	0.64044	6843	0.419176	5283	1.1 (0.53-2.3)	0.8	0.835031	3789	1.4 (0.75-2.6)	0.29
ZNF212	14976.5	5318	0.519122	4490	0.656688	6748	-0.16682	9278	0.61 (0.19-2)	0.41	-1.04688	11379	0.53 (0.16-1.7)	0.29
CD244	14977.3	5319	0.417277	4986	0.800815	5904	-0.302464	10180	0.77 (0.33-1.8)	0.54	0.0735833	6762	0.51 (0.2-1.3)	0.15
PDLIM1	14978.2	5320	0.0285027	7295	0.905563	5247	0.0024577	8107	1 (0.74-1.4)	1	1.07576	2990	1 (0.75-1.4)	0.91
PAX9	14980.5	5321	0.564224	4229	-0.184066	11507	1.77441	548	1 (0.49-2.2)	0.93	0.964638	3353	0.66 (0.32-1.3)	0.25
VWA5A	14981.2	5322	0.571145	4182	-0.0686531	10927	1.18558	1728	0.88 (0.46-1.7)	0.69	0.295781	5890	0.74 (0.37-1.5)	0.39
MFRP	14981.3	5323	0.709418	3452	-0.101707	11116	0.978039	2420	0.66 (0.19-2.2)	0.5	-1.35386	12624	0.44 (0.13-1.5)	0.2
CCNB2	14985.7	5324	0.318447	5573	-0.00732616	10634	2.03441	290	1.2 (0.7-2.2)	0.45	1.97658	871	1.2 (0.71-1.9)	0.53
NCEH1	14987.9	5325	1.30886	1288	0.481205	7823	-0.573642	11863	0.4 (0.18-0.9)	0.026	2.37607	442	0.93 (0.44-2)	0.85
ABCA9	14989.1	5326	1.13879	1763	0.191597	9525	0.0292317	7920	0.36 (0.13-0.98)	0.045	-1.60469	13603	0.87 (0.36-2.1)	0.75
SLC26A11	14990.4	5327	-0.0548482	7839	1.03351	4432	-0.115057	8906	0.14 (0.042-0.48)	0.0017	-0.122555	7533	0.74 (0.29-1.9)	0.54
CCL2	14991.5	5328	0.314733	5595	0.924091	5123	-0.393306	10824	1.1 (0.74-1.7)	0.58	-0.0914789	7412	1.1 (0.73-1.7)	0.64
TAF4B	14994.9	5329	0.793488	3038	0.603225	7064	-0.38961	10804	0.84 (0.26-2.7)	0.78	-0.0308426	7161	1.1 (0.42-2.8)	0.88
PMP2	14995	5330	0.197292	6242	0.888497	5363	-0.190356	9437	0.98 (0.34-2.8)	0.96	0.317258	5814	0.63 (0.2-1.9)	0.42
TAGAP	14996.1	5331	0.230739	6059	1.23148	3332	-0.941249	13593	0.82 (0.31-2.2)	0.69	0.697141	4316	0.78 (0.31-2)	0.59
ZCCHC24	14996.5	5332	-0.129291	8298	1.73269	1282	-1.13846	14288	0.64 (0.24-1.7)	0.35	-0.983336	11120	1.8 (0.77-4.2)	0.18
RPS6KB2	14998.5	5333	0.0564352	7105	0.446562	8040	0.828181	3071	0.42 (0.12-1.5)	0.18	-0.0291251	7153	0.29 (0.09-0.94)	0.04
LUZP1	14999	5334	-0.367539	9775	0.601498	7073	1.44593	1070	0.96 (0.24-3.8)	0.95	0.655084	4448	1.8 (0.58-5.7)	0.3
CDC42EP5	15001.3	5335	-1.03756	13295	1.51922	2009	0.355945	5692	0.56 (0.2-1.5)	0.26	0.00849718	7003	0.81 (0.33-2)	0.64
ZNF701	15002.1	5336	0.858816	2788	-0.0488352	10831	0.649131	3964	0.54 (0.25-1.2)	0.11	2.27637	526	1.1 (0.54-2.2)	0.79
CMTR2	15002.9	5337	-0.393879	9964	1.42817	2372	-0.249663	9808	1.1 (0.31-4)	0.89	0.713089	4248	0.84 (0.23-3)	0.78
ERI3	15003.5	5338	0.575573	4156	-0.251533	11820	2.49004	98	1.1 (0.5-2.6)	0.77	0.271641	5990	1 (0.44-2.5)	0.91
KRTAP4-7	15004.1	5339	0.548659	4319	1.08304	4134	-1.25408	14584	N/A	N/A	-0.356868	8522	N/A	N/A
COG4	15009	5340	-1.70003	15042	1.28252	3048	1.38815	1195	1.2 (0.67-2.3)	0.49	0.645561	4478	1.1 (0.58-2.2)	0.74
MRPL24	15011.3	5341	1.14786	1733	-0.712119	13549	2.02423	299	0.7 (0.32-1.5)	0.37	1.06249	3025	1.1 (0.59-2.1)	0.71
GARIN5A	15012.1	5342	0.727271	3367	0.188117	9541	0.367383	5618	0.37 (0.13-1)	0.053	-1.03421	11330	0.84 (0.32-2.2)	0.72
TIFA	15012.9	5343	1.50458	874	-0.326105	12133	0.593249	4254	0.26 (0.085-0.81)	0.02	1.3496	2197	0.8 (0.28-2.3)	0.67
HLA-DOB	15014.3	5344	-0.412941	10099	1.88497	898	-0.68516	12458	N/A	N/A	-0.450225	8892	N/A	N/A
NLGN4X	15016	5345	-0.00176642	7486	0.932833	5061	-0.020498	8260	1.2 (0.69-2.3)	0.46	-0.673621	9777	1.1 (0.62-2)	0.74
CCDC117	15016.5	5346	1.10529	1889	-0.387112	12371	1.00014	2340	0.73 (0.27-2)	0.53	0.149403	6459	0.7 (0.29-1.7)	0.42
TBXAS1	15017.7	5347	-0.23117	8927	1.14356	3797	-0.0709146	8604	0.78 (0.3-2)	0.61	-0.818069	10421	1.3 (0.47-3.7)	0.59
BIN1	15018.1	5348	-0.0838622	8010	1.2361	3309	-0.399763	10863	0.42 (0.18-0.99)	0.048	-1.51298	13254	0.77 (0.36-1.7)	0.52
IAPP	15021	5349	0.0947866	6857	1.25697	3193	-0.745515	12755	0.42 (0.075-2.3)	0.32	-3.008	15693	0.52 (0.1-2.6)	0.43
CYP39A1	15021.6	5350	-0.237158	8964	2.14047	495	-1.39674	14882	0.84 (0.26-2.7)	0.78	-0.584129	9429	0.38 (0.13-1.2)	0.09
ZNF677	15023.2	5351	0.742147	3291	0.0277481	10449	0.640826	4010	1.1 (0.39-3.2)	0.83	-0.209047	7894	1.1 (0.46-2.9)	0.77
ASB9	15028.2	5352	-0.184964	8652	1.43118	2357	-0.561174	11779	0.79 (0.27-2.3)	0.66	-0.504763	9105	1.9 (0.73-5)	0.19
NABP2	15028.6	5353	1.64442	662	0.627697	6909	-1.26122	14595	0.75 (0.32-1.8)	0.51	0.868426	3680	1.2 (0.56-2.5)	0.67
BCCIP	15029	5354	2.71562	39	0.118183	9939	-0.229488	9692	0.58 (0.18-1.9)	0.36	1.83098	1120	1.3 (0.48-3.7)	0.59
PRKAR1B	15031.5	5355	-1.02822	13263	1.12923	3885	1.0343	2203	0.93 (0.45-2)	0.86	-1.07829	11520	1.1 (0.49-2.3)	0.86
FIZ1	15033	5356	-0.176972	8600	0.920539	5150	0.230187	6514	0.78 (0.26-2.3)	0.66	-1.18224	11944	0.84 (0.32-2.2)	0.72
ATAD3A	15034.1	5357	0.503077	4554	0.427703	8163	0.217656	6586	0.79 (0.36-1.7)	0.54	2.13626	661	0.98 (0.48-2)	0.96
KIAA1210	15034.4	5358	-0.084106	8012	1.25197	3222	-0.436122	11058	1.2 (0.42-3.6)	0.72	-0.144779	7624	0.85 (0.3-2.4)	0.76
DGKG	15034.8	5359	0.0167269	7361	0.749762	6211	0.26679	6274	1.2 (0.41-3.4)	0.75	-1.32215	12509	0.86 (0.32-2.3)	0.76
PNPLA3	15036.5	5360	-0.921187	12830	1.70308	1343	0.0586206	7706	0.8 (0.28-2.3)	0.67	-1.51862	13271	2.4 (1.1-5.6)	0.036
MTHFD1L	15036.5	5361	-0.975949	13061	1.48388	2149	0.333973	5829	2.6 (1-6.6)	0.041	0.394318	5470	1.7 (0.68-4.1)	0.26
DNALI1	15036.7	5362	1.41949	1032	0.160297	9722	-0.085062	8689	0.36 (0.13-1.1)	0.063	-0.652812	9705	0.44 (0.15-1.3)	0.14
SLC35F4	15037.6	5363	0.236775	6024	1.17001	3661	-0.81967	13093	0.75 (0.23-2.4)	0.63	-0.900383	10772	1.4 (0.5-3.7)	0.54
APOA4	15044.7	5364	-1.49507	14643	2.04206	614	0.231753	6501	0.91 (0.19-4.2)	0.9	-1.64832	13750	1.1 (0.3-4.3)	0.85
CSPG4	15045	5365	-0.220617	8861	2.29867	324	-1.80173	15403	0.86 (0.36-2)	0.73	-0.768317	10156	1.4 (0.68-2.8)	0.36
MEI1	15045.8	5366	0.806838	2982	0.233957	9278	0.195822	6742	0.4 (0.13-1.3)	0.12	-2.29689	15229	0.34 (0.098-1.2)	0.091
APOA5	15047.6	5367	0.806039	2987	0.682865	6609	-0.571351	11850	0.63 (0.21-1.9)	0.4	-1.57341	13476	0.47 (0.16-1.4)	0.18
DENND11	15050.8	5368	-0.10091	8114	0.4938	7748	1.01779	2274	1.7 (1-2.9)	0.035	0.247352	6090	1 (0.61-1.6)	0.99
WNK2	15051	5369	-0.593777	11174	1.22294	3392	0.277702	6200	0.96 (0.35-2.7)	0.94	0.0477934	6857	0.44 (0.17-1.1)	0.083
SARDH	15051.4	5370	-0.543212	10863	1.00783	4575	0.568862	4384	0.56 (0.2-1.5)	0.26	-0.250874	8067	0.43 (0.18-1)	0.055
MAGEB4	15051.8	5371	0.431759	4914	1.23467	3315	-1.78401	15385	1.2 (0.66-2.1)	0.59	-1.07798	11519	0.71 (0.39-1.3)	0.26
ERP27	15052.7	5372	-0.0810446	7992	0.754052	6182	0.392786	5453	0.96 (0.69-1.3)	0.78	0.808287	3890	0.95 (0.68-1.3)	0.75
SIGLEC7	15054.7	5373	-0.824257	12381	1.56189	1849	0.0973411	7420	0.98 (0.33-2.9)	0.98	-0.963064	11021	0.92 (0.34-2.5)	0.88
FHIP2B	15056.2	5374	-1.10023	13510	1.33296	2801	0.648428	3970	0.91 (0.36-2.3)	0.83	-0.318227	8371	1.2 (0.54-2.4)	0.71
BMP7	15056.6	5375	-0.28147	9250	1.79548	1094	-0.88979	13389	1.1 (0.52-2.4)	0.79	-1.12763	11728	0.95 (0.45-2)	0.89
PDE7A	15058.1	5376	1.57976	760	-0.309277	12060	0.523964	4645	0.59 (0.21-1.7)	0.32	0.0932612	6686	1.1 (0.46-2.4)	0.91
VWF	15059.5	5377	-0.163916	8524	1.50287	2089	-0.701619	12537	0.63 (0.24-1.7)	0.35	-1.56795	13461	1.3 (0.58-3.1)	0.5
NOD2	15060.2	5378	-0.0922343	8062	1.65297	1497	-1.15887	14339	0.99 (0.33-2.9)	0.98	-0.407103	8716	0.43 (0.15-1.2)	0.12
CCDC51	15061.6	5379	1.52257	845	-0.455923	12663	0.761331	3374	1.5 (0.39-5.5)	0.57	2.47379	351	2.2 (0.67-6.9)	0.2
NACA2	15061.9	5380	0.871918	2723	0.150072	9777	0.27899	6191	1.3 (0.59-2.7)	0.56	1.56964	1657	0.82 (0.4-1.7)	0.58
GCDH	15066.1	5381	0.760365	3196	0.293953	8935	0.140838	7129	0.41 (0.14-1.2)	0.098	-1.35731	12635	0.56 (0.17-1.8)	0.33
COX4I2	15066.9	5382	-0.132831	8325	1.16945	3665	-0.250976	9820	0.88 (0.33-2.3)	0.8	-1.6562	13778	0.76 (0.31-1.9)	0.56
DKK1	15069.3	5383	0.803559	2999	-0.156944	11383	0.904543	2731	0.86 (0.65-1.1)	0.28	1.25177	2460	1.2 (0.9-1.5)	0.25
GPR26	15069.8	5384	-0.0930552	8067	1.55873	1862	-0.95451	13651	1.5 (0.47-4.8)	0.49	-0.958918	11007	0.66 (0.22-2)	0.46
ARMC5	15072.3	5385	-1.27939	14105	1.30891	2908	0.857001	2937	0.87 (0.3-2.6)	0.8	-1.87765	14439	0.37 (0.13-1)	0.06
STYX	15072.6	5386	0.0822545	6943	0.626242	6922	0.372445	5588	1.5 (0.6-3.7)	0.39	0.0454048	6868	0.94 (0.4-2.2)	0.88
KRT38	15073.1	5387	0.237913	6017	0.443989	8058	0.507204	4750	0.7 (0.29-1.7)	0.44	-0.0651762	7302	0.74 (0.31-1.8)	0.51
SCG3	15075.1	5388	-0.746961	11984	1.66901	1447	-0.102971	8802	1.4 (0.97-1.9)	0.074	0.118419	6597	1.3 (0.75-2.2)	0.36
RAB6B	15075.6	5389	1.32503	1235	0.176485	9622	-0.0781675	8662	0.57 (0.18-1.8)	0.35	-0.705926	9902	0.52 (0.14-2)	0.34
PCNX3	15077.1	5390	-0.870489	12591	1.11519	3962	0.817599	3113	0.57 (0.17-2)	0.38	0.109696	6626	0.69 (0.25-1.9)	0.47
FAM216A	15079.4	5391	-1.16838	13741	1.60197	1683	0.335683	5822	5.6 (1.9-17)	0.0021	-2.0984	14926	2 (0.64-6.4)	0.23
PNPLA1	15080.6	5392	0.580174	4134	1.13214	3868	-1.9315	15507	0.69 (0.19-2.5)	0.56	-2.15399	15042	0.78 (0.24-2.5)	0.68
UBL7	15083.3	5393	0.0901514	6885	0.688919	6577	0.255219	6353	0.74 (0.24-2.3)	0.61	1.04515	3078	1.1 (0.32-3.9)	0.87
PCYT1B	15083.7	5394	1.4788	912	0.566725	7325	-0.927881	13543	1.4 (0.54-3.8)	0.48	-0.968809	11043	0.67 (0.24-1.9)	0.45
PCBP4	15083.9	5395	-1.07826	13437	1.12805	3893	1.08733	2037	1.7 (0.64-4.5)	0.29	0.999676	3243	1.2 (0.44-3.4)	0.7
LSR	15084.5	5396	-0.96084	12990	1.06567	4244	1.09385	2011	0.77 (0.42-1.4)	0.4	1.56817	1659	0.57 (0.34-0.96)	0.036
CARM1	15085.8	5397	-2.00937	15407	1.42315	2397	1.07882	2062	1 (0.36-3)	0.96	-0.477319	8986	1.4 (0.49-4.1)	0.53
NAB1	15090	5398	-0.236473	8962	0.637773	6862	0.882054	2822	0.96 (0.51-1.8)	0.89	-1.4714	13090	1.2 (0.7-2.2)	0.46
SLC25A48	15091.4	5399	-0.147494	8417	1.0877	4112	-0.11323	8878	0.91 (0.34-2.4)	0.86	-1.15864	11847	0.45 (0.18-1.2)	0.1
PIK3AP1	15093.3	5400	0.160891	6444	0.92639	5107	-0.251814	9824	0.82 (0.42-1.6)	0.58	-0.00672485	7067	0.8 (0.38-1.7)	0.55
CBFB	15093.4	5401	-0.953606	12965	1.56249	1847	0.207596	6655	0.98 (0.37-2.6)	0.96	0.48748	5093	1.4 (0.58-3.6)	0.43
LRAT	15095.3	5402	0.434926	4898	1.0298	4452	-0.869844	13314	0.53 (0.19-1.5)	0.24	-1.8459	14360	0.49 (0.17-1.4)	0.2
KIFC1	15096.1	5403	0.485706	4631	-0.181929	11494	2.17183	214	1.4 (0.72-2.7)	0.32	0.828096	3814	0.95 (0.55-1.6)	0.87
ZNF552	15097.5	5404	1.04962	2051	-0.162353	11413	0.624119	4096	0.64 (0.38-1.1)	0.092	-0.0853922	7385	1.1 (0.66-1.7)	0.83
PROSER2	15097.8	5405	-0.380816	9873	1.09217	4092	0.183411	6827	0.67 (0.3-1.5)	0.35	0.676378	4377	0.7 (0.34-1.5)	0.35
PTRH1	15099.4	5406	-0.821289	12362	1.86663	941	-0.166113	9272	1.1 (0.41-2.9)	0.87	-2.02016	14768	0.43 (0.17-1.1)	0.076
TSKU	15099.6	5407	-1.0551	13353	2.15972	470	-0.0940538	8744	0.79 (0.45-1.4)	0.4	-0.420774	8773	1.1 (0.65-2)	0.67
TRIML1	15101.8	5408	0.0514547	7148	0.538382	7488	0.591567	4264	1.6 (0.6-4.4)	0.34	0.425652	5359	0.29 (0.097-0.88)	0.028
LYSMD2	15102.8	5409	0.679781	3588	0.961187	4873	-1.18376	14413	0.52 (0.21-1.3)	0.15	-0.749476	10083	1 (0.47-2.3)	0.93
C6orf118	15102.9	5410	-0.329389	9539	1.73349	1277	-0.737305	12710	0.83 (0.25-2.8)	0.76	-0.701922	9882	0.55 (0.16-1.8)	0.33
SV2C	15104.4	5411	-0.0778959	7978	1.12213	3927	-0.261775	9891	1.7 (0.69-4.1)	0.25	-1.91564	14533	0.52 (0.22-1.3)	0.15
HSD17B10	15104.5	5412	1.01789	2159	-0.573283	13094	1.62992	734	0.47 (0.2-1.1)	0.082	-0.149145	7637	1.2 (0.57-2.4)	0.67
MAGEA4	15105.1	5413	1.90104	371	0.125533	9897	-0.191019	9439	0.48 (0.15-1.5)	0.2	-1.20887	12053	0.35 (0.1-1.2)	0.096
RAB1B	15105.3	5414	-0.362365	9739	0.851694	5605	0.61683	4137	0.93 (0.47-1.8)	0.83	0.133422	6531	0.69 (0.38-1.3)	0.23
TAB1	15105.6	5415	1.26785	1392	0.126149	9895	0.0237218	7970	0.63 (0.17-2.3)	0.48	-1.61861	13648	0.66 (0.2-2.2)	0.49
CDT1	15105.8	5416	-0.670717	11585	0.74029	6274	2.22775	192	0.59 (0.23-1.5)	0.27	0.84187	3772	0.8 (0.36-1.8)	0.58
CST5	15106.2	5417	0.981915	2289	0.297588	8913	-0.0640739	8557	1 (0.46-2.3)	0.96	-0.836718	10490	0.58 (0.21-1.6)	0.29
ARHGEF11	15107.6	5418	0.484933	4635	-0.197959	11585	2.65444	56	0.94 (0.26-3.4)	0.92	-1.3644	12655	0.69 (0.18-2.6)	0.58
PPP1R14D	15107.7	5419	0.102144	6817	0.474666	7865	0.636801	4031	0.96 (0.41-2.3)	0.92	0.488688	5091	0.94 (0.38-2.4)	0.9
DKC1	15109.5	5420	-0.0630986	7886	0.695451	6526	0.456707	5056	0.77 (0.44-1.3)	0.36	1.27955	2390	1.1 (0.66-1.8)	0.77
PLCB3	15110.5	5421	-1.52688	14711	1.38998	2549	0.881838	2823	1.6 (0.47-5.7)	0.43	1.27069	2414	0.79 (0.28-2.2)	0.64
CAPN9	15112.8	5422	0.754131	3221	0.498594	7718	-0.202295	9513	0.96 (0.3-3)	0.94	0.161007	6416	0.27 (0.062-1.1)	0.076
ALG9	15112.8	5423	-0.955035	12971	1.59267	1723	0.169578	6921	1.1 (0.57-2.2)	0.75	0.767039	4048	1.4 (0.76-2.7)	0.26
MYO3B	15115.5	5424	0.0481362	7167	0.994192	4649	-0.230643	9700	0.99 (0.41-2.4)	0.99	0.257064	6049	1.1 (0.48-2.5)	0.81
PHETA1	15115.8	5425	-0.674012	11600	1.58016	1775	-0.103537	8806	1 (0.34-3)	0.97	-2.25865	15192	0.44 (0.15-1.3)	0.13
CCDC43	15117.7	5426	0.616682	3938	0.241345	9245	0.376504	5563	0.66 (0.29-1.5)	0.34	1.93421	943	1 (0.48-2.2)	0.94
FAM20A	15121.6	5427	0.385438	5192	1.27666	3074	-2.07224	15579	0.87 (0.4-1.9)	0.72	-0.701793	9881	1.5 (0.72-3.1)	0.28
C8orf74	15121.8	5428	-0.84938	12511	1.87722	919	-0.149062	9142	1.3 (0.54-3.2)	0.54	-1.74733	14067	0.75 (0.31-1.8)	0.53
MYL7	15125.6	5429	0.142299	6561	1.34034	2773	-1.10675	14187	0.62 (0.24-1.6)	0.32	-2.12076	14979	0.55 (0.18-1.6)	0.27
DUOXA1	15126.7	5430	-0.313042	9434	0.825763	5755	0.577964	4331	1.1 (0.6-2.1)	0.7	1.07223	2998	0.8 (0.45-1.4)	0.45
SLC28A1	15126.8	5431	0.207437	6193	1.01944	4500	-0.49871	11413	0.98 (0.32-3)	0.97	-1.83669	14328	0.72 (0.24-2.2)	0.57
POMC	15127.1	5432	-0.128302	8294	0.882198	5421	0.21226	6617	0.7 (0.22-2.2)	0.55	-2.7027	15589	0.71 (0.25-2)	0.51
FGF23	15127.1	5433	-0.118644	8238	1.29134	2993	-0.487067	11348	1.4 (0.47-4.4)	0.53	-1.12521	11718	0.29 (0.089-0.95)	0.042
ZNF449	15129.2	5434	-0.801746	12268	1.34289	2759	0.309408	5983	1.7 (0.54-5.1)	0.37	-1.37362	12691	1.4 (0.45-4.2)	0.57
ZNF536	15129.6	5435	0.834842	2875	0.0726829	10197	0.416888	5297	1.5 (0.66-3.5)	0.33	-0.488217	9026	1.1 (0.41-2.7)	0.92
PIGF	15130.4	5436	1.11366	1859	-0.27264	11918	0.742421	3469	0.81 (0.34-1.9)	0.64	3.09108	96	1 (0.48-2.2)	0.93
LRRC74A	15130.9	5437	0.431981	4913	0.984913	4718	-0.767216	12851	0.84 (0.32-2.2)	0.72	-0.383654	8626	1.1 (0.43-2.6)	0.9
MAPK3	15131.4	5438	-0.634232	11377	0.977439	4772	0.753218	3418	0.57 (0.24-1.4)	0.22	0.352323	5653	1 (0.42-2.4)	0.97
NYAP1	15131.7	5439	-0.507799	10666	0.947707	4963	0.626224	4079	0.77 (0.24-2.5)	0.66	-1.56305	13442	0.8 (0.25-2.6)	0.71
GABRB1	15132.3	5440	-0.566418	10995	1.04947	4346	0.500937	4787	0.82 (0.21-3.1)	0.77	-1.77978	14160	1.1 (0.36-3.6)	0.83
PLA2G1B	15134.5	5441	-0.64119	11417	1.73798	1255	-0.291277	10102	0.53 (0.15-1.9)	0.33	-0.901546	10778	0.87 (0.27-2.8)	0.82
MAPK15	15136.2	5442	0.34802	5407	0.710811	6439	-0.109362	8852	0.66 (0.22-2)	0.45	1.02969	3128	0.38 (0.13-1.1)	0.069
GIN1	15136.8	5443	1.63426	677	-0.0882919	11052	0.180812	6846	0.31 (0.063-1.5)	0.14	-0.220522	7943	0.59 (0.15-2.3)	0.45
PRRG2	15138.6	5444	-1.05543	13355	1.45244	2276	0.407196	5357	0.98 (0.34-2.8)	0.98	0.0644348	6800	0.54 (0.21-1.4)	0.2
EDA2R	15138.9	5445	-0.943699	12917	1.5421	1937	0.209677	6639	3 (1.5-6)	0.0027	0.171328	6372	0.7 (0.32-1.5)	0.38
PKN1	15139.4	5446	0.218132	6128	0.431273	8145	0.54242	4550	0.5 (0.21-1.2)	0.12	-0.70304	9886	1.4 (0.62-3.3)	0.4
AUNIP	15141.5	5447	1.6428	665	0.086588	10118	-0.0779674	8661	0.7 (0.29-1.7)	0.42	1.56544	1667	0.73 (0.33-1.6)	0.44
KCNQ5	15144.7	5448	0.594649	4053	0.767714	6100	-0.5074	11472	0.54 (0.14-2.1)	0.37	-1.10437	11642	2 (0.6-6.7)	0.25
DOC2A	15145.3	5449	-0.349431	9650	0.936906	5026	0.392989	5451	0.9 (0.34-2.4)	0.83	-1.74484	14060	0.45 (0.17-1.2)	0.13
FAM98B	15145.4	5450	0.791682	3042	0.639983	6846	-0.511408	11504	0.79 (0.22-2.8)	0.72	0.721853	4215	0.67 (0.18-2.5)	0.54
BTG4	15147.1	5451	-0.0423176	7765	0.868566	5504	0.124757	7260	1.3 (0.36-4.7)	0.68	-0.217738	7937	1.4 (0.39-5.1)	0.61
ZNF610	15147.2	5452	1.32757	1224	0.623382	6934	-1.04089	13963	0.57 (0.26-1.3)	0.16	0.966769	3345	0.92 (0.46-1.8)	0.81
BCL2L10	15150.3	5453	-0.444955	10295	1.2391	3297	0.0407298	7841	0.95 (0.37-2.4)	0.92	-1.58608	13522	0.78 (0.33-1.9)	0.58
CDK15	15151	5454	1.03377	2104	0.811561	5836	-1.35367	14803	0.4 (0.11-1.4)	0.16	-1.62268	13670	0.57 (0.19-1.8)	0.33
S100PBP	15152.6	5455	1.31436	1268	-0.465793	12701	0.872438	2865	0.73 (0.29-1.8)	0.5	-0.25948	8104	0.79 (0.3-2)	0.62
MSX1	15153.6	5456	-0.115317	8217	1.42579	2381	-0.712167	12601	0.61 (0.19-2)	0.41	-2.30858	15248	0.98 (0.34-2.8)	0.97
JAG2	15154	5457	-0.407741	10069	1.22632	3366	0.0130221	8042	1.8 (0.55-5.8)	0.34	-0.827815	10461	1.1 (0.39-3)	0.89
DLX1	15154.8	5458	-0.123272	8265	1.09748	4055	-0.173891	9328	0.97 (0.34-2.7)	0.95	-2.76988	15622	0.88 (0.34-2.3)	0.78
TREH	15155.3	5459	1.25604	1425	0.539375	7482	-0.722177	12639	0.29 (0.085-1)	0.053	-1.23925	12180	0.77 (0.24-2.5)	0.66
H1-8	15156.8	5460	0.0964584	6846	1.38319	2579	-1.11312	14207	N/A	N/A	-0.120899	7526	N/A	N/A
GC	15158.2	5461	-0.437651	10248	0.680193	6624	1.25061	1552	0.62 (0.23-1.7)	0.34	-1.60561	13610	0.86 (0.38-2)	0.72
C19orf53	15160.4	5462	-0.657272	11509	1.66093	1471	-0.215072	9605	0.65 (0.35-1.2)	0.18	0.839106	3779	0.86 (0.46-1.6)	0.62
TOMM34	15163	5463	0.617976	3932	0.498211	7720	-0.06692	8579	0.87 (0.57-1.3)	0.54	2.12038	685	1.3 (0.86-1.9)	0.23
ZNF683	15164.4	5464	-0.156424	8480	1.01086	4561	0.00909621	8067	0.93 (0.38-2.3)	0.88	-0.642456	9658	0.38 (0.15-0.97)	0.042
STK26	15165.1	5465	0.613198	3950	0.915545	5183	-0.89915	13416	1 (0.46-2.2)	0.98	-0.38498	8634	0.79 (0.39-1.6)	0.5
GPSM3	15165.4	5466	0.982868	2288	0.740418	6272	-0.97518	13730	0.55 (0.25-1.2)	0.13	-1.78913	14188	0.83 (0.39-1.8)	0.63
MLANA	15165.8	5467	-1.25631	14037	1.24524	3259	0.946059	2542	1.2 (0.4-3.7)	0.75	-0.462769	8942	0.58 (0.23-1.5)	0.24
C1S	15166.1	5468	0.195427	6253	1.38303	2581	-1.50874	15077	0.88 (0.61-1.3)	0.51	-1.58806	13526	1.2 (0.81-1.7)	0.39
CRYGA	15166.7	5469	0.284472	5771	0.991027	4670	-0.560006	11773	1.3 (0.52-3.4)	0.56	-0.612714	9535	0.57 (0.22-1.5)	0.24
ITGB2	15166.8	5470	-0.253052	9077	0.755711	6178	0.621169	4113	0.68 (0.36-1.3)	0.23	-0.0842534	7379	0.93 (0.51-1.7)	0.82
NKAIN1	15167.7	5471	0.0238573	7326	0.967241	4843	-0.157309	9199	0.79 (0.28-2.2)	0.65	-0.847394	10535	0.69 (0.22-2.2)	0.54
TAFA2	15168.2	5472	-0.133695	8335	1.94213	770	-1.99684	15544	1.2 (0.47-3)	0.72	-1.40279	12802	0.92 (0.38-2.2)	0.86
SLA	15168.3	5473	0.0787711	6960	0.84265	5662	-0.00444985	8160	0.67 (0.38-1.2)	0.18	-0.0119338	7092	0.81 (0.46-1.4)	0.46
KLHL40	15170.4	5474	0.00269205	7445	1.43799	2327	-1.00833	13851	2.5 (0.81-7.7)	0.11	-1.63393	13708	0.58 (0.21-1.6)	0.29
TTK	15170.4	5475	0.670635	3650	0.50375	7681	-0.140569	9075	1 (0.57-1.9)	0.91	1.16468	2721	1 (0.61-1.7)	0.93
SLC1A6	15171.1	5476	0.533906	4404	0.41756	8236	0.169411	6925	1.2 (0.63-2.4)	0.57	-0.181502	7773	1.4 (0.71-2.7)	0.35
SOWAHC	15174.3	5477	0.471839	4706	0.924722	5119	-0.686078	12465	0.62 (0.23-1.7)	0.34	1.09517	2928	0.68 (0.29-1.6)	0.36
PUS3	15174.7	5478	2.11625	204	-0.453218	12651	0.543925	4539	0.77 (0.33-1.8)	0.55	2.03996	787	0.74 (0.35-1.6)	0.44
CSN3	15175.3	5479	2.20245	170	0.561241	7356	-1.31835	14730	1.3 (0.46-3.7)	0.62	-0.522717	9172	0.49 (0.15-1.6)	0.24
ZNF16	15176.3	5480	0.845559	2831	-0.187145	11518	0.860419	2920	0.58 (0.2-1.7)	0.31	0.764706	4054	0.6 (0.25-1.5)	0.26
C2orf16	15177.9	5481	0.658463	3716	0.662116	6725	-0.393311	10825	0.82 (0.28-2.4)	0.72	-0.371987	8580	0.87 (0.28-2.6)	0.8
ZC3H12C	15178.2	5482	-0.715589	11819	0.994554	4648	0.818768	3107	2.1 (0.93-4.8)	0.075	-1.29462	12405	1.3 (0.54-3)	0.57
CA5B	15178.6	5483	-0.106858	8161	1.2674	3127	-0.478151	11301	0.76 (0.32-1.8)	0.55	-1.26983	12313	0.83 (0.38-1.8)	0.63
SPAM1	15178.8	5484	-1.22746	13937	1.47425	2184	0.503119	4770	2.4 (0.69-8.1)	0.17	-0.318201	8370	0.39 (0.1-1.5)	0.18
DPPA5	15180	5485	1.21596	1529	0.0454215	10357	0.152656	7030	0.81 (0.29-2.3)	0.7	-0.0869042	7393	0.63 (0.23-1.8)	0.38
POLR1B	15180.4	5486	1.57244	770	-0.270879	11911	0.440685	5150	0.42 (0.12-1.4)	0.17	0.609153	4602	1.1 (0.38-3.3)	0.84
RALB	15180.7	5487	0.513994	4511	0.12164	9923	0.724185	3558	1.1 (0.45-2.7)	0.81	1.38106	2116	1.4 (0.66-2.8)	0.41
HTN1	15181.9	5488	-0.272049	9189	1.94005	774	-1.15488	14330	2.5 (0.83-7.6)	0.1	-1.32313	12514	0.73 (0.24-2.2)	0.58
WDR83	15183.4	5489	0.895121	2624	-0.163618	11420	0.753013	3420	0.4 (0.12-1.3)	0.13	-0.748781	10077	0.5 (0.15-1.6)	0.24
PLCE1	15183.4	5490	0.75982	3198	-0.438095	12593	1.969	345	0.79 (0.51-1.2)	0.29	0.849953	3740	0.93 (0.63-1.4)	0.73
PHLPP1	15185.2	5491	-0.248858	9047	0.716003	6408	0.689834	3751	0.73 (0.33-1.7)	0.46	1.86787	1053	0.97 (0.41-2.3)	0.94
ABT1	15185.6	5492	0.180412	6333	0.842678	5661	-0.143649	9100	1.1 (0.36-3.6)	0.82	0.108103	6632	0.35 (0.12-1.1)	0.063
TRPV3	15186.6	5493	-0.882496	12641	1.57139	1811	0.105058	7370	1.4 (0.49-3.9)	0.54	-0.465033	8950	0.77 (0.29-2)	0.6
ADAMTS17	15186.6	5494	-0.0850439	8017	1.02893	4457	-0.125924	8977	0.86 (0.32-2.3)	0.77	0.262462	6024	0.51 (0.2-1.3)	0.17
WNT10B	15188.5	5495	-1.38122	14379	1.86694	940	0.227077	6533	1.5 (0.57-4.2)	0.4	-1.51298	13253	0.7 (0.28-1.7)	0.45
CATSPER3	15190.4	5496	-0.50894	10673	1.81297	1056	-0.543432	11664	1.3 (0.45-3.6)	0.65	-1.05556	11421	0.39 (0.13-1.2)	0.089
ENO3	15191.3	5497	0.136395	6600	0.329161	8732	0.875801	2844	0.58 (0.26-1.3)	0.17	-1.47672	13113	1 (0.41-2.6)	0.94
KLHL32	15192.4	5498	0.37312	5261	-0.104689	11128	2.22997	190	0.78 (0.2-3.1)	0.73	-0.251658	8071	0.6 (0.15-2.4)	0.46
RFX2	15192.7	5499	-1.79942	15186	1.55199	1893	0.725221	3551	1.1 (0.36-3.1)	0.92	0.808308	3889	0.85 (0.31-2.3)	0.75
PHF5A	15192.9	5500	2.02242	265	-0.338901	12182	0.403166	5384	0.44 (0.19-1)	0.05	-0.0209832	7119	1.4 (0.66-2.8)	0.39
TNK2	15193.1	5501	0.428046	4931	0.111198	9988	0.874961	2851	0.29 (0.1-0.82)	0.02	0.752113	4102	0.93 (0.36-2.4)	0.88
PEG10	15194.6	5502	0.815345	2952	-0.221574	11691	0.971454	2449	1.2 (0.83-1.6)	0.36	-0.0206406	7118	1.1 (0.77-1.6)	0.6
SLC4A1	15195.4	5503	0.522748	4464	1.04755	4357	-1.15095	14314	0.52 (0.16-1.7)	0.27	-3.01761	15697	0.98 (0.33-2.9)	0.98
GCM2	15195.4	5504	0.0987957	6829	0.534943	7514	0.48795	4854	0.57 (0.16-2)	0.38	-1.34873	12608	0.38 (0.13-1.2)	0.088
GCNT3	15195.5	5505	0.269694	5849	0.941873	4994	-0.441587	11095	0.57 (0.19-1.7)	0.31	0.127583	6559	0.71 (0.27-1.9)	0.48
TEKT1	15197.2	5506	-0.983187	13089	1.99904	671	-0.118397	8927	1.6 (0.58-4.3)	0.37	-1.15248	11826	0.61 (0.23-1.6)	0.32
CEACAM1	15197.7	5507	0.429962	4925	-0.151268	11350	2.08523	260	0.8 (0.46-1.4)	0.41	2.35442	461	0.73 (0.45-1.2)	0.2
CALHM5	15198.6	5508	0.297655	5691	0.833009	5712	-0.270399	9954	1.2 (0.51-2.7)	0.7	-0.438483	8845	2.1 (0.91-5)	0.082
CYRIA	15198.7	5509	2.07595	233	0.299227	8902	-0.551417	11723	0.64 (0.24-1.7)	0.38	2.7438	198	1 (0.43-2.4)	0.98
NUF2	15198.7	5510	0.99907	2226	-0.654121	13367	2.03087	295	1.4 (0.87-2.1)	0.18	1.65311	1467	1 (0.64-1.7)	0.86
PLEKHG1	15199.3	5511	0.348348	5406	0.783988	5999	-0.250444	9817	0.5 (0.16-1.6)	0.23	0.332865	5741	1.1 (0.42-3.1)	0.79
CD63	15201.2	5512	-0.523801	10750	1.1282	3892	0.285402	6142	1.1 (0.68-1.7)	0.79	3.08735	98	1.2 (0.75-1.9)	0.48
AKT1	15204.8	5513	0.15779	6463	0.335657	8702	0.814002	3125	1 (0.46-2.3)	0.97	-0.10689	7481	1.3 (0.66-2.6)	0.45
FAM149A	15204.8	5514	0.670919	3646	0.118916	9937	0.492384	4826	1.5 (0.65-3.7)	0.33	-1.25083	12225	1 (0.44-2.3)	0.97
CARD19	15205.4	5515	-0.908309	12753	1.95615	744	-0.167965	9288	1 (0.3-3.4)	0.98	0.137798	6510	1.6 (0.58-4.7)	0.35
SEC13	15206	5516	-0.736	11932	1.05542	4316	0.708298	3633	1.1 (0.55-2.2)	0.77	2.0083	825	0.96 (0.51-1.8)	0.91
TMA16	15206.8	5517	1.62995	680	-0.629909	13284	0.910834	2701	0.99 (0.58-1.7)	0.97	0.285533	5933	1.5 (0.89-2.4)	0.13
SPATA2	15207.4	5518	-1.14934	13673	2.04828	605	-0.0151205	8230	1.1 (0.34-3.7)	0.85	-1.75365	14084	1.9 (0.6-5.8)	0.28
OLFML1	15207.6	5519	0.646021	3778	0.733241	6318	-0.526544	11572	1.4 (0.42-4.4)	0.61	-1.32503	12523	1 (0.34-3)	0.98
NDUFAF1	15209.7	5520	-0.0398674	7744	0.29149	8946	1.57799	818	0.64 (0.2-2.1)	0.45	0.495726	5058	0.85 (0.27-2.7)	0.78
ADGRD2	15210.3	5521	0.268368	5862	1.04041	4397	-0.641873	12248	0.72 (0.24-2.1)	0.55	-1.63827	13717	0.56 (0.19-1.6)	0.27
GAK	15212	5522	-0.76333	12066	0.888472	5365	1.293	1442	0.44 (0.16-1.2)	0.11	0.69385	4327	0.86 (0.32-2.3)	0.76
CCDC170	15212	5523	-0.628321	11348	2.93355	40	-0.729949	12677	1.7 (0.5-5.5)	0.4	-1.02938	11313	0.89 (0.3-2.7)	0.83
SEPTIN11	15212.5	5524	-0.281567	9252	0.86094	5554	0.441989	5143	1.6 (0.75-3.3)	0.23	2.98883	126	1.1 (0.58-2.2)	0.71
ZNF80	15215.2	5525	1.24424	1470	0.175396	9631	-0.0663001	8573	1.4 (0.48-3.9)	0.55	-0.786461	10253	0.72 (0.27-1.9)	0.51
COA3	15215.7	5526	1.48282	903	-0.900446	14085	1.55105	862	0.81 (0.38-1.7)	0.58	1.25746	2447	1.2 (0.61-2.2)	0.65
SLC29A3	15216.6	5527	0.57899	4138	0.463849	7939	0.0246283	7965	0.87 (0.44-1.7)	0.69	2.0817	730	1 (0.54-1.9)	0.97
TMEM11	15217.4	5528	1.66547	641	0.13275	9857	-0.17586	9341	0.87 (0.47-1.6)	0.66	1.03101	3123	1.1 (0.6-2)	0.75
DIO2	15217.7	5529	-0.315207	9448	1.51818	2017	-0.540039	11644	1.1 (0.45-2.7)	0.83	-0.0993708	7448	1.6 (0.68-3.8)	0.28
APOH	15219.3	5530	0.0325663	7264	1.23346	3319	-0.654957	12306	0.72 (0.15-3.4)	0.68	-1.50493	13223	0.54 (0.13-2.2)	0.39
FCN3	15220.2	5531	0.450173	4823	0.272968	9059	0.490406	4838	0.78 (0.31-1.9)	0.58	-1.12532	11719	0.89 (0.39-2)	0.78
TEDDM1	15220.3	5532	1.54995	809	0.0981063	10057	-0.0889713	8721	0.45 (0.13-1.6)	0.21	-0.349199	8495	0.66 (0.21-2.1)	0.48
AMPH	15221	5533	0.0916075	6876	1.553	1887	-2.14358	15612	1.9 (0.65-5.3)	0.25	-0.0999362	7454	0.65 (0.22-1.9)	0.42
SWSAP1	15221.9	5534	0.576145	4152	-0.0741191	10970	1.05283	2150	0.67 (0.18-2.5)	0.55	0.0249097	6946	0.34 (0.11-1.1)	0.063
SLC26A1	15222.4	5535	-0.337855	9584	1.43508	2338	-0.395894	10842	1.2 (0.35-4.3)	0.75	-1.27035	12315	0.57 (0.19-1.7)	0.31
CACNG8	15224	5536	-0.46796	10433	1.19171	3545	0.115117	7308	0.76 (0.24-2.4)	0.64	-1.29375	12400	0.87 (0.29-2.6)	0.8
TRIM48	15224.7	5537	3.23721	10	0.270063	9081	-0.556748	11752	0.52 (0.21-1.3)	0.15	-0.791352	10278	1.2 (0.6-2.3)	0.63
SLC25A24	15225.3	5538	-0.516593	10718	0.759349	6162	1.13206	1887	2.1 (0.76-6)	0.15	1.50053	1823	1.2 (0.44-3.1)	0.74
P2RY10	15231	5539	0.652562	3738	0.560773	7361	-0.227739	9677	0.28 (0.11-0.74)	0.01	0.178527	6344	0.64 (0.28-1.5)	0.29
ITFG2	15232.3	5540	-1.96633	15365	2.1262	508	0.303323	6021	0.73 (0.27-2)	0.53	-0.272924	8163	0.64 (0.26-1.6)	0.35
DHRS9	15233.4	5541	0.525333	4449	0.202427	9457	0.52449	4641	1.3 (0.48-3.6)	0.6	2.82716	170	0.6 (0.19-1.9)	0.4
PAX2	15233.8	5542	-0.124254	8268	1.54367	1932	-0.92755	13541	0.81 (0.29-2.3)	0.69	-1.94165	14595	0.88 (0.31-2.5)	0.81
CCDC92	15233.9	5543	0.336123	5469	1.07702	4168	-0.866228	13299	2.2 (0.83-6.1)	0.11	-1.15213	11823	1.5 (0.58-3.9)	0.4
SP110	15236.7	5544	0.651754	3745	0.116802	9947	0.510746	4725	0.59 (0.38-0.9)	0.015	0.461876	5213	0.75 (0.49-1.1)	0.19
HRH4	15238.3	5545	-0.454388	10366	2.09394	549	-0.837068	13170	0.9 (0.2-4.1)	0.9	-2.0907	14912	0.84 (0.18-4)	0.82
SLC17A2	15238.5	5546	0.731876	3345	0.636336	6872	-0.458546	11195	2.4 (0.71-8.1)	0.16	-1.8296	14305	0.63 (0.17-2.3)	0.49
AATK	15239.3	5547	-0.0694784	7924	0.854208	5587	0.15117	7048	0.6 (0.17-2.2)	0.44	-1.29676	12413	0.34 (0.1-1.1)	0.078
ABCA7	15239.4	5548	-0.489033	10558	0.81518	5822	0.888956	2796	0.63 (0.25-1.6)	0.33	1.09776	2922	0.52 (0.22-1.2)	0.13
TMEM120A	15240.4	5549	0.573135	4169	0.281078	9003	0.318008	5928	1.5 (0.49-4.6)	0.48	-0.797977	10308	1.9 (0.62-5.6)	0.27
TMEM147	15240.8	5550	-0.595797	11187	1.60764	1661	-0.256814	9860	1 (0.6-1.8)	0.93	2.86261	156	0.89 (0.53-1.5)	0.65
SEPTIN10	15241	5551	0.385374	5193	0.806187	5866	-0.343233	10459	0.94 (0.59-1.5)	0.81	0.786998	3975	0.99 (0.66-1.5)	0.98
BPGM	15241.3	5552	2.02183	266	-0.903014	14091	1.1529	1819	0.74 (0.42-1.3)	0.3	1.64332	1492	1 (0.62-1.7)	0.88
TLX2	15242.2	5553	-0.432175	10214	1.08526	4124	0.223834	6550	1.1 (0.36-3.5)	0.85	-0.960128	11011	0.26 (0.087-0.75)	0.013
ARVCF	15242.4	5554	0.56363	4237	0.639619	6848	-0.271164	9961	0.82 (0.33-2)	0.67	0.775515	4017	0.38 (0.15-0.94)	0.037
TDRD10	15242.8	5555	0.0039471	7439	1.66023	1475	-2.17964	15630	1.6 (0.52-4.9)	0.41	-1.27766	12339	0.89 (0.3-2.7)	0.84
DLGAP5	15242.9	5556	-0.197252	8716	0.474573	7866	1.25214	1547	1.4 (0.83-2.5)	0.2	0.437299	5307	1.2 (0.75-1.8)	0.51
SMPD1	15243.4	5557	-0.52236	10740	1.60268	1682	-0.343916	10470	0.76 (0.29-2)	0.59	-2.45758	15401	1.6 (0.67-3.9)	0.28
CMAS	15244.6	5558	-0.124302	8271	0.739252	6279	0.427018	5232	1.1 (0.32-3.7)	0.9	1.13288	2825	0.42 (0.14-1.2)	0.11
ZBTB33	15246.3	5559	0.962684	2361	0.0407687	10381	0.321134	5910	0.97 (0.38-2.5)	0.95	-0.181388	7772	1.3 (0.52-3.5)	0.54
SEC23IP	15247.3	5560	0.527616	4440	0.640251	6845	-0.228697	9683	0.7 (0.32-1.5)	0.36	0.787888	3969	2.6 (1.3-5.3)	0.0089
RSPO1	15247.5	5561	1.31081	1285	0.299233	8901	-0.319185	10300	0.51 (0.17-1.5)	0.23	-2.34886	15291	0.67 (0.24-1.9)	0.44
ZNF76	15251.4	5562	-0.155952	8477	0.386607	8418	1.55821	851	0.5 (0.19-1.3)	0.15	0.516678	4967	0.69 (0.28-1.7)	0.44
TRIM42	15254.8	5563	-0.59529	11183	1.11682	3954	0.38603	5501	0.44 (0.11-1.8)	0.25	-0.612665	9534	0.89 (0.25-3.1)	0.85
SMARCD3	15257.7	5564	0.737037	3311	0.542146	7462	-0.298156	10151	0.32 (0.14-0.74)	0.0074	-2.15869	15057	1.3 (0.64-2.6)	0.48
TOM1	15257.9	5565	-0.608555	11259	0.954292	4919	0.725702	3549	1.7 (0.56-5.2)	0.34	0.0371508	6900	1.9 (0.76-4.5)	0.17
ZNFX1	15258.6	5566	-0.113354	8203	0.478873	7836	0.989097	2375	0.74 (0.4-1.3)	0.32	0.675312	4384	1.1 (0.58-2)	0.81
ASCL2	15258.8	5567	1.58145	759	-0.245892	11792	0.379687	5544	0.88 (0.49-1.6)	0.66	-0.0918871	7415	0.72 (0.37-1.4)	0.35
STK25	15260.4	5568	-2.55781	15674	1.49019	2125	0.948651	2532	1.1 (0.42-3)	0.82	0.147027	6477	2 (0.74-5.6)	0.17
CAPS	15261.9	5569	-0.457597	10381	0.814548	5825	0.823864	3089	0.62 (0.27-1.4)	0.25	1.02462	3148	1 (0.46-2.2)	0.99
XKR6	15262	5570	-0.171643	8569	0.558888	7374	0.902364	2738	0.54 (0.15-2)	0.35	-3.57	15749	0.68 (0.21-2.2)	0.52
CHCHD2	15265	5571	0.884867	2676	-0.165718	11429	0.738673	3484	0.96 (0.46-2)	0.92	1.66063	1448	0.92 (0.46-1.8)	0.82
STARD7	15266.8	5572	-0.754454	12023	1.40328	2487	0.142239	7121	0.95 (0.46-2)	0.88	1.11126	2892	1.6 (0.88-3.1)	0.12
TTC7B	15268.9	5573	-0.512197	10687	1.91933	829	-0.638647	12229	0.96 (0.46-2)	0.91	1.98647	860	1.1 (0.57-2.1)	0.81
IGHMBP2	15270.9	5574	-1.18461	13793	1.10831	3997	1.20266	1682	0.58 (0.21-1.6)	0.28	-1.25096	12229	1.1 (0.49-2.3)	0.87
SHISAL2A	15272.4	5575	-0.155299	8470	0.877058	5443	0.215687	6599	1.1 (0.42-2.9)	0.83	0.246695	6092	0.51 (0.2-1.3)	0.17
UBE2U	15273.2	5576	-0.235886	8958	0.763002	6137	0.539043	4567	1.2 (0.27-5)	0.84	-1.504	13220	0.31 (0.073-1.3)	0.12
OR5L2	15273.5	5577	0.539044	4378	0.103461	10033	0.694493	3717	2 (0.56-7)	0.29	-0.0972945	7439	0.36 (0.1-1.2)	0.1
FBXL17	15273.7	5578	-0.685274	11655	1.30723	2919	0.181386	6838	0.82 (0.24-2.8)	0.75	-0.956995	11002	0.5 (0.17-1.5)	0.21
B3GNT7	15274.3	5579	-0.771668	12126	2.15787	473	-0.396791	10844	1.9 (0.81-4.7)	0.14	1.47302	1899	1 (0.46-2.2)	0.99
ALAS1	15274.7	5580	1.91406	362	-0.722114	13578	0.904819	2727	0.54 (0.34-0.86)	0.0092	2.95495	130	0.92 (0.62-1.4)	0.67
RAB14	15275.1	5581	1.21877	1521	-0.157556	11388	0.425044	5249	1.1 (0.61-2.2)	0.67	2.36185	456	1.5 (0.8-2.6)	0.22
FMNL3	15275.4	5582	0.761277	3189	0.827731	5740	-0.956183	13659	0.53 (0.22-1.3)	0.16	-0.569115	9359	1.8 (0.77-4.1)	0.18
BBOF1	15275.6	5583	0.430579	4922	0.19998	9468	0.639752	4018	2 (0.56-6.8)	0.29	-0.846142	10526	1.8 (0.6-5.4)	0.29
ACSS2	15276.8	5584	-1.01619	13213	1.14973	3766	0.848799	2973	1.1 (0.53-2.3)	0.8	-0.176705	7753	0.71 (0.34-1.4)	0.34
CYP26B1	15278.6	5585	-1.23702	13972	1.38556	2566	0.607716	4179	1.1 (0.54-2.2)	0.81	-1.2364	12171	0.88 (0.44-1.8)	0.72
ECT2	15278.8	5586	0.78166	3093	-0.437493	12591	1.66554	683	1.1 (0.58-2)	0.84	0.992602	3269	1 (0.63-1.7)	0.86
SLC25A39	15279.9	5587	-0.0834598	8005	0.307038	8855	1.61695	750	0.34 (0.15-0.79)	0.012	1.47372	1897	0.58 (0.29-1.1)	0.12
VWA5B1	15280.1	5588	-0.217926	8847	1.01512	4527	0.0429178	7824	1.3 (0.59-2.7)	0.56	1.02848	3134	0.85 (0.42-1.7)	0.66
PYHIN1	15281.7	5589	2.18328	181	0.355381	8583	-0.705593	12568	0.46 (0.22-0.94)	0.033	-0.261845	8115	0.8 (0.43-1.5)	0.5
CREBL2	15282.2	5590	0.310743	5624	0.498384	7719	0.253861	6367	1.1 (0.56-2.2)	0.75	-0.4953	9067	0.67 (0.36-1.3)	0.21
DDX51	15283.9	5591	-0.284791	9275	0.967362	4841	0.213723	6612	0.46 (0.16-1.3)	0.15	-0.12853	7557	0.43 (0.15-1.3)	0.12
CLDN16	15284.4	5592	-1.62483	14915	2.17043	456	0.178086	6870	2.4 (0.75-7.3)	0.14	-1.8157	14260	0.77 (0.22-2.8)	0.7
CCT8	15285.6	5593	1.56736	780	0.272043	9068	-0.386596	10782	0.38 (0.15-0.94)	0.036	2.33507	473	0.68 (0.31-1.5)	0.33
ALDH1A2	15286.3	5594	-0.79769	12249	1.54816	1907	0.0270828	7943	0.68 (0.27-1.7)	0.4	-0.456022	8921	0.4 (0.17-0.98)	0.045
ZNF563	15287.5	5595	-1.25304	14026	1.25946	3177	0.855114	2948	0.77 (0.21-2.9)	0.7	-0.297866	8272	0.77 (0.23-2.6)	0.67
UTS2R	15287.9	5596	-0.680501	11629	1.28703	3016	0.198311	6717	1.4 (0.53-3.5)	0.53	-1.50049	13206	0.62 (0.22-1.7)	0.37
CRABP2	15288.3	5597	-0.451776	10345	0.566135	7329	2.01409	311	1 (0.76-1.4)	0.88	-0.167147	7705	1 (0.77-1.3)	0.91
DRD3	15289.8	5598	-0.0147413	7586	1.12968	3881	-0.407003	10900	2.1 (0.71-6.4)	0.18	-1.40405	12806	0.4 (0.13-1.2)	0.1
PRMT5	15291.8	5599	-0.791424	12224	1.1134	3975	0.636849	4029	1.4 (0.66-2.9)	0.4	1.14025	2797	1.5 (0.84-2.8)	0.16
VIPR2	15292.3	5600	-0.650393	11461	1.55339	1884	-0.148658	9136	1.9 (0.65-5.4)	0.25	-2.14471	15018	0.59 (0.2-1.8)	0.36
ZNF671	15292.5	5601	1.80963	466	-0.4232	12529	0.528132	4620	0.18 (0.06-0.54)	0.0023	1.79049	1195	1.2 (0.43-3.5)	0.7
INTS7	15292.5	5602	1.21484	1533	-0.281951	11953	0.607449	4183	1.4 (0.66-2.8)	0.4	0.744501	4131	1.2 (0.6-2.2)	0.67
USP19	15292.6	5603	0.92071	2517	-0.109817	11154	0.585235	4293	0.52 (0.15-1.7)	0.28	0.499942	5042	0.64 (0.2-2)	0.45
CSMD3	15294.8	5604	-1.16571	13735	1.18659	3567	0.927155	2635	1.1 (0.3-4.1)	0.88	-0.745818	10064	0.14 (0.029-0.7)	0.016
ABCA3	15297	5605	0.0451093	7185	1.15776	3722	-0.563911	11797	1.7 (0.76-3.9)	0.19	-1.57068	13469	1.2 (0.5-2.7)	0.73
TMEM139	15297.9	5606	0.116783	6713	1.02508	4474	-0.432103	11040	0.62 (0.27-1.4)	0.27	0.391167	5491	1.3 (0.61-2.6)	0.52
CCNJ	15298.6	5607	-1.25195	14021	1.42823	2371	0.546386	4520	0.57 (0.19-1.7)	0.33	-0.626209	9588	0.52 (0.18-1.5)	0.22
TSPAN4	15299.4	5608	-2.3591	15614	1.99287	682	0.392575	5457	1 (0.38-2.9)	0.94	0.542943	4863	1.2 (0.44-3.1)	0.76
CCR4	15300.2	5609	1.06156	2004	0.810629	5846	-1.61142	15214	0.42 (0.22-0.79)	0.0075	-1.70249	13935	0.7 (0.42-1.2)	0.16
ABO	15300.7	5610	-1.08083	13446	1.28302	3042	0.628341	4069	1.4 (0.62-3.2)	0.41	-1.29633	12410	1.5 (0.69-3.2)	0.31
RGS7	15301.6	5611	-0.667384	11563	1.87432	922	-0.396962	10849	1.6 (0.55-4.5)	0.4	-2.03386	14802	0.51 (0.14-1.8)	0.29
ISL1	15301.9	5612	-0.402446	10036	0.976593	4782	0.361092	5661	1.3 (0.59-3)	0.49	-0.577709	9403	0.38 (0.17-0.86)	0.02
FBN2	15302.6	5613	0.558435	4271	0.00563655	10561	0.861266	2916	1.2 (0.8-1.9)	0.34	1.51175	1790	1.1 (0.7-1.6)	0.76
STK11	15305.5	5614	-0.887489	12662	1.70579	1335	-0.0542138	8479	0.38 (0.14-1)	0.052	-0.375428	8596	0.63 (0.25-1.6)	0.32
WDR38	15306.8	5615	-0.489118	10559	1.19531	3525	0.11325	7323	1 (0.39-2.7)	0.96	-2.02659	14778	0.95 (0.36-2.5)	0.92
UBE2R2	15308	5616	2.3143	116	-0.395803	12401	0.401288	5400	0.62 (0.33-1.2)	0.15	0.451941	5258	1.3 (0.71-2.2)	0.42
ODAD1	15308.4	5617	-0.864551	12563	1.09034	4100	0.768781	3332	1.2 (0.53-2.8)	0.64	-1.59816	13571	0.64 (0.3-1.3)	0.24
GLRX5	15308.5	5618	1.99821	286	-1.28176	14905	1.95779	360	0.62 (0.27-1.4)	0.26	1.63482	1513	1 (0.47-2.1)	0.99
KCNJ1	15310	5619	-0.116766	8227	1.53708	1954	-0.967986	13704	0.55 (0.14-2.2)	0.4	-0.334317	8429	0.26 (0.069-1)	0.051
ALK	15312.1	5620	0.621075	3912	1.04206	4389	-1.66238	15273	0.5 (0.18-1.4)	0.18	-2.11806	14975	0.42 (0.14-1.2)	0.11
PCDH12	15319.2	5621	-0.84219	12480	1.77721	1146	-0.147719	9130	2.1 (0.69-6.6)	0.19	-1.00205	11202	2.1 (0.73-6.1)	0.17
ANKRD13A	15321.5	5622	0.0849748	6922	0.597057	7111	0.349032	5733	1.2 (0.68-2.3)	0.48	1.81031	1155	1 (0.54-1.9)	0.99
GJB5	15321.7	5623	-1.72149	15077	1.50838	2064	0.709167	3628	1.2 (0.74-2.1)	0.42	0.391419	5487	0.9 (0.56-1.4)	0.66
RETN	15322.2	5624	1.5841	757	0.588575	7165	-1.22763	14530	0.9 (0.38-2.1)	0.81	-1.45808	13034	0.75 (0.3-1.8)	0.53
GPR84	15323.5	5625	0.0900528	6887	0.90765	5231	-0.183593	9388	1.3 (0.49-3.4)	0.61	-0.0322699	7166	1.6 (0.65-3.8)	0.32
ANKRD53	15325.2	5626	-0.53612	10826	1.148	3776	0.233062	6492	1.2 (0.49-2.8)	0.73	-1.10246	11632	0.69 (0.32-1.5)	0.35
PBX4	15326.5	5627	-0.0501915	7804	0.42371	8189	0.982517	2405	0.37 (0.14-0.95)	0.039	0.386996	5507	1.1 (0.47-2.4)	0.88
GNG2	15326.9	5628	0.242444	5995	1.28003	3060	-1.37436	14840	1 (0.63-1.6)	0.99	-0.572615	9376	1 (0.67-1.6)	0.89
SLC22A25	15329.6	5629	-0.524997	10756	1.43165	2354	-0.17335	9325	1 (0.28-3.5)	1	-0.969639	11052	0.37 (0.11-1.3)	0.11
DHX30	15330	5630	0.938058	2453	-0.630379	13288	1.95116	370	0.76 (0.23-2.5)	0.65	0.614884	4586	1.2 (0.4-3.3)	0.79
PTPRE	15330.2	5631	-0.370729	9796	1.03094	4444	0.199175	6709	1 (0.51-2)	0.99	1.70503	1360	1.1 (0.5-2.3)	0.87
ETFRF1	15331.1	5632	1.41607	1036	-0.0486411	10830	0.141483	7125	1.1 (0.57-2)	0.82	-0.919391	10845	1 (0.58-1.9)	0.9
IL23R	15332.4	5633	-0.0142908	7584	1.34416	2755	-0.831849	13141	0.29 (0.065-1.3)	0.1	-1.89123	14472	0.43 (0.12-1.6)	0.21
LIPF	15332.9	5634	0.505073	4545	0.888992	5355	-0.703322	12549	1.9 (0.45-7.9)	0.39	0.280739	5954	0.64 (0.18-2.3)	0.5
GSS	15333.6	5635	-1.22776	13939	0.974815	4795	2.6202	63	0.77 (0.39-1.5)	0.44	1.87552	1043	0.82 (0.44-1.5)	0.53
ZIM2	15334.2	5636	-0.790971	12220	1.07165	4212	0.703256	3662	1.3 (0.69-2.5)	0.4	-0.361619	8542	0.76 (0.42-1.4)	0.35
KRT9	15334.3	5637	0.834283	2878	0.259597	9151	0.0617382	7688	0.35 (0.11-1.1)	0.077	-0.196555	7836	0.59 (0.2-1.8)	0.35
CARD18	15334.6	5638	-0.367102	9772	1.19344	3535	-0.055819	8493	1.6 (0.59-4.1)	0.37	-0.49018	9035	0.73 (0.27-2)	0.53
GPR88	15335	5639	0.232791	6049	0.707377	6462	-0.0206194	8262	0.49 (0.17-1.4)	0.18	-1.21556	12088	0.48 (0.18-1.3)	0.14
TMEM132D	15335.4	5640	-0.651895	11475	0.958516	4888	0.748089	3445	0.8 (0.32-2)	0.64	-1.22537	12124	0.36 (0.14-0.92)	0.033
ARNT2	15335.8	5641	1.26483	1400	0.0798503	10150	0.0303381	7911	0.59 (0.25-1.4)	0.23	-0.929292	10896	1.1 (0.47-2.7)	0.79
KAZN	15335.9	5642	-0.592505	11162	1.77437	1153	-0.433092	11051	2.4 (0.68-8.7)	0.17	0.00275302	7029	0.69 (0.21-2.3)	0.55
ORC3	15336.8	5643	0.0640229	7050	0.813187	5830	0.0148375	8031	1.4 (0.76-2.8)	0.26	1.12175	2855	2 (1.1-3.6)	0.03
PROCA1	15337.4	5644	-0.777841	12151	2.53955	158	-0.516825	11532	0.8 (0.32-2)	0.64	-2.32687	15270	0.5 (0.2-1.2)	0.12
C1QB	15339.5	5645	0.489975	4607	0.186673	9551	0.559956	4436	0.87 (0.62-1.2)	0.43	0.526464	4930	0.96 (0.68-1.4)	0.83
DACH2	15340.7	5646	-0.399871	10017	1.65081	1506	-0.605791	12037	1.1 (0.37-3.5)	0.82	-0.48229	9004	0.55 (0.17-1.7)	0.3
GABBR2	15340.7	5647	-0.335804	9573	0.641434	6837	0.96521	2468	1 (0.53-1.9)	0.97	3.44479	43	0.91 (0.52-1.6)	0.75
MRGPRX2	15342.3	5648	0.580013	4135	0.555291	7395	-0.162845	9252	0.87 (0.3-2.5)	0.8	-1.55655	13415	0.67 (0.25-1.8)	0.44
FBXO2	15344.4	5649	0.0175043	7355	0.928035	5085	-0.134316	9032	1.3 (0.49-3.6)	0.59	-2.31505	15257	0.76 (0.31-1.9)	0.54
PRDM8	15344.8	5650	-0.849396	12512	1.72062	1300	-0.107194	8838	1.5 (0.48-4.5)	0.5	-1.91059	14515	1.2 (0.43-3.3)	0.73
TAOK3	15347.9	5651	1.5927	744	0.451078	8014	-0.793104	12972	0.58 (0.23-1.5)	0.25	2.54411	300	1.2 (0.53-2.6)	0.7
NOC2L	15348.7	5652	1.32194	1246	-0.173819	11460	0.362772	5649	0.29 (0.12-0.71)	0.0066	2.49595	328	0.59 (0.27-1.3)	0.19
NCF4	15350.8	5653	1.06178	2003	0.432973	8130	-0.41348	10938	0.97 (0.45-2.1)	0.93	0.17822	6347	0.96 (0.42-2.2)	0.92
BTNL9	15351.3	5654	-0.0890872	8040	1.29706	2969	-0.619568	12109	0.46 (0.14-1.5)	0.19	-1.70739	13946	0.53 (0.21-1.4)	0.19
MRPL14	15354.1	5655	4.035	2	-0.704947	13523	0.735092	3504	0.26 (0.077-0.86)	0.028	0.484114	5109	0.98 (0.34-2.8)	0.97
C11orf71	15354.2	5656	1.74912	536	-0.524845	12916	0.66187	3896	0.31 (0.086-1.1)	0.07	0.598254	4646	1.1 (0.34-3.4)	0.9
AIF1	15355	5657	-0.180446	8631	1.1018	4030	-0.161377	9231	0.99 (0.51-1.9)	0.97	-0.418243	8767	1 (0.51-2)	0.98
HPS1	15356.2	5658	-0.937106	12891	1.03632	4416	0.998987	2345	0.97 (0.29-3.2)	0.96	-0.60601	9514	0.8 (0.26-2.5)	0.7
UTP18	15359.5	5659	0.978015	2304	0.190018	9532	0.0414158	7835	0.97 (0.31-3)	0.96	1.89834	1003	0.35 (0.12-1)	0.057
POLB	15362.3	5660	0.933547	2472	-0.619574	13247	1.82845	483	0.77 (0.52-1.2)	0.21	1.0161	3189	1.1 (0.73-1.5)	0.79
HECA	15363	5661	-0.343954	9619	1.39659	2517	-0.377354	10718	1.4 (0.43-4.2)	0.6	-1.01409	11248	0.46 (0.16-1.3)	0.14
SIX5	15364.5	5662	0.60299	4010	0.949478	4956	-1.09421	14146	0.43 (0.14-1.3)	0.12	-1.17036	11887	0.57 (0.21-1.5)	0.26
APOBEC3A	15367.9	5663	0.0563679	7106	0.791987	5951	0.0496756	7778	0.76 (0.26-2.2)	0.61	-0.0213255	7120	0.72 (0.27-2)	0.52
EQTN	15368.2	5664	0.0745049	6987	1.27008	3105	-0.892942	13401	0.98 (0.34-2.8)	0.97	-0.258665	8102	0.55 (0.18-1.7)	0.28
ATP1A4	15371.2	5665	-0.453704	10359	1.05883	4292	0.268939	6266	0.53 (0.18-1.6)	0.26	1.0967	2925	0.68 (0.26-1.8)	0.43
TBX20	15371.4	5666	0.120483	6693	1.12517	3913	-0.649319	12284	1.3 (0.44-3.6)	0.66	-1.05218	11410	0.98 (0.38-2.5)	0.97
TRPM4	15371.4	5667	-0.765509	12085	1.15387	3749	0.494372	4815	0.69 (0.31-1.6)	0.38	1.26962	2418	0.81 (0.39-1.7)	0.57
SOX3	15371.5	5668	-0.384922	9895	1.76996	1164	-0.783437	12927	0.58 (0.18-1.8)	0.35	-2.11487	14961	1 (0.35-3)	0.98
NOB1	15372.3	5669	-0.0915429	8060	0.957442	4899	-0.04555	8424	0.96 (0.6-1.5)	0.88	1.20597	2592	1 (0.6-1.6)	0.99
GABPA	15373.9	5670	0.109058	6767	0.357415	8571	0.7828	3261	0.39 (0.16-0.94)	0.036	-1.28815	12380	0.63 (0.28-1.4)	0.26
FNDC11	15376.3	5671	-0.761325	12054	1.03724	4410	0.714089	3603	0.84 (0.24-2.9)	0.78	-0.836693	10489	0.48 (0.13-1.7)	0.26
TBP	15376.4	5672	-0.0471968	7786	0.850022	5612	0.0905615	7462	1.2 (0.63-2.2)	0.62	1.14156	2794	1.1 (0.64-2)	0.69
NDUFA1	15377.1	5673	0.349636	5398	0.280506	9006	0.564684	4410	1 (0.73-1.4)	0.99	0.760338	4074	1.2 (0.89-1.7)	0.21
SNX27	15378.9	5674	1.8697	403	-0.416745	12501	0.47659	4930	0.87 (0.31-2.4)	0.78	-0.259531	8105	1.3 (0.49-3.2)	0.63
DCTN2	15380	5675	-1.08126	13448	0.938864	5012	1.86459	445	1.2 (0.46-3.3)	0.67	0.887628	3610	0.94 (0.39-2.3)	0.88
C19orf12	15381	5676	0.746958	3261	0.0627509	10253	0.445948	5114	0.77 (0.26-2.3)	0.64	-1.82037	14276	0.87 (0.3-2.5)	0.8
TKTL2	15381.2	5677	-0.619296	11316	1.36271	2667	0.0168076	8016	0.87 (0.35-2.1)	0.76	-1.13315	11757	0.55 (0.24-1.3)	0.16
KRT12	15381.6	5678	-0.883639	12643	1.44096	2311	0.189811	6783	0.46 (0.14-1.5)	0.19	0.101617	6651	0.33 (0.11-0.99)	0.049
TST	15382	5679	1.11436	1852	-0.160546	11400	0.472183	4953	0.56 (0.33-0.97)	0.04	1.11032	2894	0.62 (0.38-1)	0.055
GALNTL5	15384	5680	1.71599	583	0.00823115	10544	-0.0462191	8428	1.6 (0.43-5.6)	0.5	-0.546321	9265	0.38 (0.1-1.4)	0.14
GCSAML	15386.3	5681	-1.64253	14946	1.32236	2845	0.97209	2445	2.3 (0.76-6.9)	0.14	-0.623729	9579	1.2 (0.4-3.4)	0.78
DPY19L1	15386.9	5682	1.17225	1652	-0.0123108	10657	0.204696	6674	1.3 (0.63-2.9)	0.44	-0.3556	8515	1.9 (1-3.6)	0.039
CRIP2	15391.3	5683	-0.548253	10883	0.648306	6790	1.61218	764	1.8 (1-3)	0.035	0.292404	5905	0.95 (0.56-1.6)	0.85
SLC44A1	15392.4	5684	0.236902	6023	0.101761	10040	1.24733	1557	1.2 (0.74-1.9)	0.47	2.37482	443	1.1 (0.68-1.8)	0.68
SEMA4A	15392.7	5685	0.0870979	6908	0.671535	6668	0.196305	6738	0.53 (0.24-1.1)	0.11	-0.72945	9994	1.2 (0.55-2.8)	0.61
PPAT	15393.2	5686	1.09969	1901	-0.568206	13078	1.19945	1690	0.64 (0.24-1.6)	0.35	0.759501	4077	1.5 (0.66-3.5)	0.33
DEPDC1	15393.8	5687	-0.699333	11737	0.738862	6283	1.80682	507	1 (0.34-3.1)	0.97	0.40211	5445	0.81 (0.32-2.1)	0.66
RGS8	15396.9	5688	-0.140391	8376	1.43038	2362	-0.772272	12874	0.89 (0.31-2.5)	0.82	0.482744	5115	1.8 (0.61-5.3)	0.28
TNFSF8	15397	5689	0.812315	2963	0.778935	6034	-0.955137	13655	0.85 (0.37-2)	0.71	-0.330552	8411	0.77 (0.34-1.7)	0.52
DPY30	15397.6	5690	1.40607	1051	-0.760645	13699	1.18113	1736	0.77 (0.39-1.5)	0.45	2.03988	788	0.96 (0.52-1.8)	0.89
VPS37B	15397.8	5691	0.106708	6782	0.687158	6590	0.147262	7079	1.2 (0.4-3.5)	0.75	1.6555	1459	0.38 (0.14-0.99)	0.047
ARHGAP39	15397.9	5692	-1.11904	13579	1.37753	2603	0.480096	4904	1 (0.34-3.1)	0.96	-0.0737558	7339	0.48 (0.16-1.5)	0.21
GBP3	15398.9	5693	0.651219	3749	0.457175	7979	-0.102542	8799	0.72 (0.37-1.4)	0.33	2.06089	758	0.98 (0.55-1.8)	0.95
TMPRSS4	15399.2	5694	-0.282027	9257	0.455008	7991	1.57287	826	1 (0.82-1.3)	0.83	0.39204	5483	0.88 (0.7-1.1)	0.26
MCUR1	15399.3	5695	1.12533	1808	0.0408217	10379	0.15527	7005	1.1 (0.5-2.6)	0.76	-0.371297	8577	0.86 (0.42-1.8)	0.68
SLC6A6	15399.7	5696	-0.739237	11949	1.8212	1033	-0.313949	10267	0.76 (0.37-1.5)	0.45	1.62169	1536	0.84 (0.4-1.8)	0.64
KLF11	15400.6	5697	-0.177036	8604	0.319609	8777	2.07748	266	0.91 (0.42-2)	0.81	-2.12205	14983	1 (0.53-2)	0.95
CCDC86	15401.9	5698	-2.14488	15510	2.60257	135	0.179806	6851	0.58 (0.23-1.5)	0.26	0.883135	3624	0.6 (0.27-1.3)	0.21
RFX5	15402.3	5699	1.97691	308	0.0739467	10190	-0.204646	9538	0.34 (0.14-0.83)	0.017	-0.130166	7563	0.71 (0.34-1.5)	0.37
CNTN6	15403.4	5700	1.69191	604	0.578257	7233	-1.34265	14776	0.92 (0.29-2.9)	0.89	-0.46239	8941	1.2 (0.38-4.1)	0.71
KBTBD2	15404.3	5701	0.635763	3829	-0.284865	11965	1.45055	1060	1.8 (0.66-4.9)	0.25	-0.0865239	7391	2.1 (0.83-5.2)	0.12
KLC1	15404.5	5702	0.0850385	6921	0.620251	6953	0.278514	6196	1.5 (0.78-3)	0.22	-0.467303	8958	1.4 (0.71-2.9)	0.31
LELP1	15404.9	5703	-0.968427	13024	1.25362	3211	0.541439	4554	2.2 (0.69-6.9)	0.18	-1.19463	11995	0.59 (0.18-1.9)	0.37
BTK	15406.4	5704	0.0251614	7317	1.14271	3803	-0.543079	11661	0.54 (0.21-1.4)	0.19	0.300714	5873	0.84 (0.36-2)	0.69
CTTN	15407.4	5705	-0.639121	11399	0.743763	6249	1.43896	1086	1.2 (0.72-2)	0.47	0.458146	5234	1.5 (0.89-2.4)	0.14
CFD	15407.7	5706	0.142262	6562	1.33363	2797	-1.29784	14680	0.88 (0.4-1.9)	0.76	-1.92605	14566	0.86 (0.44-1.7)	0.67
AKIRIN2	15408	5707	0.891027	2645	0.182213	9582	0.110223	7340	1.7 (0.98-3.1)	0.059	1.50765	1803	1.3 (0.75-2.2)	0.37
NRGN	15409.4	5708	1.25898	1415	-0.321945	12116	0.591534	4265	0.39 (0.18-0.85)	0.018	-1.47725	13114	1.2 (0.6-2.6)	0.56
HEATR5A	15411.4	5709	0.831133	2892	0.879437	5431	-1.42107	14940	1.6 (0.69-3.5)	0.28	0.781285	4000	1.7 (0.86-3.2)	0.13
GRIN2C	15415.9	5710	0.516781	4497	0.606621	7049	-0.204121	9533	0.94 (0.38-2.3)	0.89	-2.13679	15007	0.65 (0.25-1.7)	0.37
NXPH1	15417.3	5711	-0.162834	8519	1.61769	1612	-1.09303	14143	0.7 (0.23-2.1)	0.52	-1.51173	13248	0.46 (0.15-1.4)	0.17
CLCN4	15417.6	5712	1.28491	1352	0.57291	7273	-0.953387	13647	0.51 (0.12-2.1)	0.35	-2.38665	15334	0.47 (0.12-1.8)	0.28
GRB14	15420.3	5713	0.207088	6197	0.469376	7904	0.393162	5450	0.99 (0.46-2.1)	0.99	0.439843	5294	0.43 (0.18-1)	0.058
DNAJB7	15421.5	5714	1.07849	1959	-0.117121	11198	0.422886	5261	0.52 (0.2-1.3)	0.17	-0.060427	7283	1.2 (0.48-2.8)	0.73
GGA2	15423	5715	0.0620656	7063	0.576953	7241	0.389062	5475	0.52 (0.22-1.2)	0.14	1.54602	1711	0.57 (0.24-1.3)	0.2
RARS2	15423.5	5716	0.739095	3303	0.107028	10009	0.369895	5602	2.6 (0.96-7.3)	0.06	1.48451	1867	1.7 (0.67-4.5)	0.26
ZNF541	15425.3	5717	-0.717538	11827	1.53847	1950	-0.0932491	8736	0.89 (0.27-3)	0.85	-1.01983	11274	0.57 (0.17-1.9)	0.36
PLEKHA3	15425.3	5718	0.651444	3748	0.0545986	10301	0.565736	4404	0.89 (0.53-1.5)	0.68	0.496619	5056	1.2 (0.76-2)	0.39
CACNA1F	15426.1	5719	0.212553	6160	0.680168	6625	0.0246299	7964	0.65 (0.18-2.4)	0.52	-0.633536	9627	0.26 (0.075-0.93)	0.038
FUT2	15427.5	5720	0.34744	5411	0.412866	8253	0.317526	5930	1.2 (0.53-2.7)	0.67	-0.219068	7940	0.55 (0.25-1.2)	0.13
DCLRE1B	15428.5	5721	-1.23211	13954	0.987119	4700	1.91199	405	1.9 (0.56-6.4)	0.31	0.278916	5966	0.79 (0.27-2.3)	0.66
PLAC9	15429.8	5722	0.40965	5038	1.09195	4094	-1.19415	14438	1.1 (0.52-2.5)	0.75	-1.16133	11857	0.66 (0.34-1.2)	0.2
CLCNKB	15430.3	5723	-0.202122	8735	0.830684	5727	0.309931	5975	0.68 (0.27-1.8)	0.43	-1.93229	14577	1.4 (0.55-3.4)	0.5
OVOL1	15430.9	5724	-1.5819	14841	1.22499	3376	1.21087	1665	0.94 (0.45-1.9)	0.86	2.77176	189	0.47 (0.23-0.94)	0.032
ANKRD28	15432.2	5725	1.50763	866	-1.08381	14484	1.75713	566	1 (0.59-1.8)	0.91	1.41966	2027	1.5 (0.85-2.7)	0.16
PHOX2B	15434.1	5726	-1.39809	14416	1.14748	3782	1.2669	1507	1 (0.31-3.3)	1	0.390029	5494	0.35 (0.11-1.1)	0.075
MRGPRX1	15435.4	5727	1.63936	670	0.471707	7892	-0.9156	13480	0.75 (0.3-1.9)	0.53	-0.291421	8239	0.73 (0.32-1.7)	0.45
PRDM15	15435.4	5728	-0.462122	10401	1.35045	2731	-0.172224	9318	1.4 (0.36-5.4)	0.63	-0.569111	9358	0.12 (0.033-0.42)	0.00092
CCDC174	15436.2	5729	1.47033	930	-0.478206	12749	0.680501	3804	0.49 (0.22-1.1)	0.081	2.18489	611	0.7 (0.35-1.4)	0.3
SLC41A2	15440.8	5730	0.236234	6029	0.934785	5041	-0.461769	11215	1.1 (0.59-2.2)	0.7	0.015721	6981	1.1 (0.57-2.1)	0.8
AKR1A1	15441.5	5731	1.51855	851	-0.78625	13760	1.09878	1992	0.77 (0.37-1.6)	0.49	3.20012	75	0.51 (0.26-0.99)	0.048
GPAT4	15441.8	5732	0.45364	4809	-0.211621	11646	1.98282	328	0.64 (0.33-1.2)	0.18	0.415764	5399	2 (1.2-3.5)	0.0094
TMSB10	15442.7	5733	-0.728974	11897	0.884477	5402	1.07996	2057	1 (0.71-1.4)	0.98	-0.757061	10116	1.1 (0.79-1.5)	0.6
RARA	15446	5734	0.30994	5631	1.22386	3384	-1.43777	14973	1.1 (0.33-3.8)	0.86	-1.06524	11463	2.8 (0.84-9.2)	0.096
BTC	15446.1	5735	0.225762	6085	0.39452	8362	0.501085	4784	0.52 (0.16-1.7)	0.27	-0.513838	9150	0.98 (0.31-3.1)	0.97
DDX43	15448.1	5736	0.855793	2801	-0.222284	11698	0.811251	3139	0.78 (0.25-2.4)	0.66	-1.69326	13902	1 (0.33-3.2)	0.95
ASPA	15450.1	5737	0.36039	5346	1.19086	3548	-1.50953	15078	0.88 (0.2-3.8)	0.87	-1.54119	13352	0.99 (0.29-3.4)	0.99
PPARGC1B	15456.2	5738	0.694236	3523	0.697274	6517	-0.605359	12035	0.27 (0.1-0.72)	0.0087	0.819727	3849	0.45 (0.17-1.2)	0.11
CCSER2	15457	5739	0.224316	6096	0.562846	7348	0.1972	6731	1.3 (0.6-2.8)	0.52	-0.283879	8213	2.8 (1.4-5.5)	0.0045
KIF14	15457.1	5740	0.611612	3960	-0.047044	10823	0.807731	3159	2.3 (0.93-5.7)	0.071	1.30886	2308	1 (0.47-2.3)	0.91
PIM1	15457.7	5741	0.240615	6001	0.520551	7590	0.247894	6406	0.45 (0.17-1.2)	0.11	1.78207	1206	0.7 (0.29-1.7)	0.42
HYDIN	15458.1	5742	0.110801	6753	0.99233	4663	-0.41199	10927	1.1 (0.4-3.1)	0.85	-2.19414	15112	0.62 (0.23-1.7)	0.35
STAC2	15458.8	5743	0.591667	4073	0.934761	5042	-1.0721	14071	0.83 (0.31-2.2)	0.71	-0.35566	8516	0.97 (0.43-2.2)	0.94
TSPAN32	15459.1	5744	-0.139654	8370	1.12536	3910	-0.279982	10037	0.35 (0.1-1.2)	0.095	-1.62763	13690	0.48 (0.15-1.6)	0.23
PABIR2	15463.3	5745	0.132558	6620	0.588939	7164	0.257477	6339	0.72 (0.3-1.7)	0.47	0.593732	4664	2.3 (0.94-5.7)	0.067
ASB15	15463.9	5746	-0.3415	9603	0.931225	5073	0.300356	6039	1.9 (0.76-4.6)	0.17	-1.42223	12885	1.5 (0.55-4.3)	0.41
GUK1	15465.9	5747	-1.35465	14296	1.14762	3779	1.17727	1747	0.76 (0.22-2.7)	0.67	0.803715	3902	1.2 (0.4-3.8)	0.71
RFC5	15467	5748	0.353907	5378	0.285178	8980	0.521969	4661	0.92 (0.53-1.6)	0.77	0.984354	3294	1 (0.63-1.6)	0.95
PDRG1	15468.4	5749	1.07635	1965	-0.234344	11749	0.587038	4287	0.32 (0.12-0.85)	0.022	0.259249	6041	0.74 (0.33-1.6)	0.46
POLR3H	15468.7	5750	1.31754	1260	0.386353	8421	-0.545697	11679	0.52 (0.18-1.5)	0.23	0.486546	5097	1.2 (0.48-3.2)	0.66
NDUFB7	15469.3	5751	-0.198205	8722	0.703248	6488	0.529461	4611	0.31 (0.12-0.82)	0.017	0.463329	5205	0.43 (0.18-0.99)	0.047
PERM1	15470.3	5752	-0.238636	8972	0.750763	6203	0.497911	4798	0.79 (0.31-2)	0.62	1.60013	1588	0.45 (0.17-1.1)	0.091
NCAM2	15472.8	5753	0.857971	2793	0.366661	8527	-0.165823	9271	1.2 (0.62-2.5)	0.55	-1.70751	13947	1.3 (0.68-2.4)	0.45
IRF6	15477.2	5754	0.490021	4606	0.672585	6660	-0.307925	10238	0.81 (0.55-1.2)	0.27	0.873534	3660	0.84 (0.59-1.2)	0.35
HTATIP2	15477.6	5755	0.871039	2728	0.00606223	10556	0.387341	5488	1.2 (0.43-3.4)	0.71	-0.169485	7720	2 (0.81-5.2)	0.13
MLLT11	15479	5756	-0.71675	11822	1.36205	2669	0.0901139	7469	1 (0.82-1.3)	0.76	-0.430237	8813	1.3 (1.1-1.7)	0.0095
OR52D1	15479.7	5757	-0.396631	9986	1.60784	1660	-0.609128	12053	1.3 (0.37-4.3)	0.72	-1.30525	12449	1.2 (0.37-4)	0.75
FECH	15480.1	5758	-0.381686	9875	1.64522	1519	-0.689789	12484	0.52 (0.21-1.3)	0.16	1.66599	1431	1.6 (0.82-3.3)	0.16
MRPL55	15481.2	5759	1.08018	1953	0.663199	6717	-1.04196	13966	0.54 (0.19-1.5)	0.24	0.0230471	6955	0.52 (0.2-1.4)	0.18
PRR14L	15481.9	5760	1.62609	685	-0.285445	11968	0.347154	5741	0.81 (0.32-2.1)	0.67	1.84882	1099	1.1 (0.44-2.5)	0.89
SCN11A	15482	5761	-0.739406	11950	1.68217	1408	-0.231503	9705	1.9 (0.94-3.7)	0.076	-1.34623	12590	0.92 (0.39-2.2)	0.84
ACYP1	15482.4	5762	0.229507	6067	-0.057977	10879	2.63918	59	1.5 (0.68-3.1)	0.33	-0.574025	9386	1.4 (0.57-3.5)	0.45
TEX44	15483.3	5763	0.483634	4648	0.745807	6234	-0.426252	11005	1.1 (0.44-2.7)	0.87	-0.308291	8318	0.54 (0.23-1.3)	0.17
SLC2A5	15483.6	5764	-0.757341	12038	1.25828	3187	0.280799	6174	1.6 (0.61-4.3)	0.33	1.55426	1687	1.4 (0.53-3.9)	0.48
MAPK12	15486	5765	-0.103121	8133	1.14838	3773	-0.374406	10693	1.2 (0.43-3.5)	0.71	-0.679246	9795	1.8 (0.69-4.6)	0.24
LCP1	15487.7	5766	-0.133441	8332	1.73407	1273	-1.59505	15197	0.96 (0.7-1.3)	0.83	0.49881	5045	1 (0.74-1.5)	0.82
ARHGAP45	15490.3	5767	-0.101535	8120	1.30374	2937	-0.656848	12321	0.33 (0.12-0.92)	0.035	-0.516602	9157	0.74 (0.3-1.9)	0.52
ZCCHC12	15492.2	5768	1.3581	1139	0.353777	8591	-0.526613	11573	0.59 (0.18-1.9)	0.38	-1.05741	11427	0.25 (0.074-0.82)	0.022
TPO	15492.5	5769	1.29151	1338	0.479856	7833	-0.742332	12738	0.83 (0.28-2.5)	0.74	-0.929641	10900	0.94 (0.37-2.4)	0.89
TXN2	15492.6	5770	1.2555	1426	-0.484711	12770	0.808754	3156	0.71 (0.33-1.5)	0.37	1.59359	1600	0.88 (0.44-1.7)	0.71
IMPDH1	15493.6	5771	-1.24785	14009	1.09191	4095	1.23071	1609	1.2 (0.48-3)	0.69	-0.516418	9156	0.81 (0.32-2)	0.64
NAT9	15495.3	5772	-1.01884	13230	1.9802	702	-0.161548	9235	0.36 (0.11-1.2)	0.091	-0.868064	10616	1.1 (0.35-3.6)	0.85
C6orf141	15495.7	5773	1.22999	1497	0.437183	8107	-0.594692	11990	0.94 (0.37-2.4)	0.9	-1.7209	13979	1 (0.43-2.4)	0.98
NDNF	15495.8	5774	1.20653	1552	0.656042	6753	-1.21811	14504	0.83 (0.32-2.1)	0.69	-2.1294	14994	0.99 (0.44-2.2)	0.97
NAALAD2	15496.6	5775	1.04369	2070	0.264602	9114	-0.161552	9236	0.86 (0.28-2.6)	0.79	-1.00737	11220	0.35 (0.1-1.2)	0.1
DAG1	15497.7	5776	2.63137	50	-0.42589	12547	0.373135	5579	0.92 (0.36-2.4)	0.86	3.83991	14	0.7 (0.28-1.7)	0.43
ADAR	15498.1	5777	1.33264	1211	-0.718628	13562	1.10857	1960	0.64 (0.37-1.1)	0.11	0.437097	5310	0.78 (0.46-1.3)	0.35
FGF16	15498.1	5778	-0.353928	9677	0.990015	4675	0.193677	6760	1.6 (0.57-4.4)	0.39	-1.52211	13285	1.1 (0.42-2.9)	0.85
ISG20L2	15498.2	5779	0.324035	5539	-0.00825803	10639	1.34502	1311	1.1 (0.62-1.9)	0.77	0.408865	5422	1.1 (0.63-2)	0.71
IZUMO2	15499.8	5780	0.892277	2638	0.796914	5927	-1.22607	14526	0.89 (0.38-2.1)	0.8	-1.11071	11665	0.22 (0.082-0.57)	0.002
MAGEA11	15500.8	5781	1.35119	1159	0.308314	8844	-0.438023	11076	1.1 (0.52-2.2)	0.86	-0.225276	7961	0.91 (0.46-1.8)	0.79
CKMT2	15502.3	5782	0.676258	3611	0.182768	9579	0.286434	6132	0.84 (0.26-2.7)	0.77	-2.14672	15025	0.87 (0.3-2.5)	0.8
IRGC	15502.5	5783	-0.00958257	7544	0.989438	4683	-0.252552	9832	1.4 (0.57-3.6)	0.44	-0.899692	10771	0.66 (0.25-1.7)	0.41
CTDSPL	15503.3	5784	-1.00109	13157	1.04293	4384	1.00931	2304	0.74 (0.32-1.7)	0.47	1.8015	1172	0.77 (0.36-1.7)	0.52
LGALS12	15504.8	5785	-0.818424	12351	1.75536	1208	-0.207077	9553	1.1 (0.41-3)	0.84	-2.23157	15160	0.44 (0.15-1.2)	0.12
RBCK1	15505	5786	-0.780389	12163	0.883638	5410	1.16782	1777	0.45 (0.23-0.88)	0.019	2.30875	496	0.65 (0.34-1.2)	0.19
MROH6	15506	5787	-0.0818219	7995	0.830951	5724	0.133002	7194	0.78 (0.41-1.5)	0.47	3.45607	41	0.78 (0.41-1.5)	0.43
TYSND1	15506.4	5788	-0.234689	8954	0.731005	6331	0.523513	4648	0.47 (0.2-1.1)	0.086	-0.670797	9764	0.8 (0.35-1.8)	0.59
CNTN2	15508.6	5789	-0.243364	9010	1.43355	2343	-0.634977	12209	1.7 (0.54-5.4)	0.36	-1.94834	14615	0.78 (0.25-2.5)	0.67
TXNL1	15509.9	5790	-0.284911	9277	0.697528	6515	0.67346	3836	1.8 (0.94-3.4)	0.075	1.5607	1677	1.4 (0.77-2.5)	0.28
CSTF3	15512.2	5791	0.961716	2366	-0.616433	13235	1.50914	946	1 (0.3-3.4)	0.99	-0.642177	9657	1.4 (0.48-4)	0.55
XCL1	15512.2	5792	0.758581	3203	0.0260063	10453	0.455186	5066	1 (0.7-1.5)	0.84	-0.410208	8734	0.75 (0.5-1.1)	0.17
IL26	15513.1	5793	1.57242	772	0.390785	8392	-0.699124	12524	0.51 (0.15-1.7)	0.27	0.772299	4026	0.39 (0.13-1.2)	0.1
NECTIN4	15515.1	5794	0.493536	4590	0.118043	9940	0.631864	4052	0.98 (0.69-1.4)	0.9	2.00012	841	0.76 (0.55-1)	0.09
KIAA0319	15515.2	5795	-0.542551	10859	1.58141	1767	-0.369782	10656	2.1 (0.76-6.1)	0.15	-2.16774	15072	0.58 (0.2-1.7)	0.32
TMEM121B	15515.6	5796	-0.534184	10813	0.956201	4903	0.512087	4717	0.85 (0.32-2.3)	0.75	-2.34097	15282	0.44 (0.15-1.3)	0.13
FAM187B	15516.2	5797	1.15667	1703	0.315462	8804	-0.333757	10397	0.51 (0.19-1.4)	0.19	-2.05997	14852	0.87 (0.33-2.3)	0.77
PTK2B	15518.9	5798	0.315731	5587	0.925641	5116	-0.57273	11859	0.44 (0.18-1.1)	0.076	0.972652	3325	0.93 (0.4-2.2)	0.87
GPR162	15518.9	5799	-0.0336119	7697	1.34735	2742	-0.884695	13360	0.52 (0.19-1.4)	0.2	-1.93467	14580	1.3 (0.5-3.5)	0.58
PSIP1	15521.7	5800	0.24467	5985	0.328048	8738	0.573524	4353	1.3 (0.75-2.2)	0.37	-0.250984	8068	1.3 (0.75-2.4)	0.32
HRH2	15522.1	5801	0.440791	4873	0.581602	7218	-0.11181	8870	0.55 (0.24-1.2)	0.15	-1.7119	13962	0.81 (0.39-1.7)	0.58
ESRRA	15523.1	5802	-0.265532	9145	0.916741	5174	0.211935	6620	0.89 (0.39-2)	0.79	0.0206018	6965	0.64 (0.3-1.4)	0.25
BEGAIN	15524.2	5803	0.475452	4692	1.1068	4008	-1.67226	15283	0.48 (0.19-1.2)	0.11	-1.90936	14512	2.1 (0.9-5.1)	0.086
PITHD1	15525.3	5804	0.919768	2520	-0.385556	12364	0.979032	2417	1.1 (0.47-2.7)	0.78	2.62626	250	1.1 (0.46-2.6)	0.82
PIGV	15528.8	5805	0.315725	5588	-0.0401794	10793	1.47617	1004	0.76 (0.26-2.2)	0.61	1.69569	1381	0.91 (0.3-2.7)	0.86
ARSK	15530.4	5806	-0.624224	11337	2.43809	221	-0.78896	12956	1.6 (0.45-5.4)	0.48	0.999167	3245	0.61 (0.19-1.9)	0.4
NSUN5	15530.7	5807	1.25974	1414	-0.868855	14005	1.54152	881	0.69 (0.29-1.7)	0.42	-0.438351	8843	0.56 (0.23-1.3)	0.19
RNF6	15531.5	5808	0.242972	5992	0.495029	7740	0.266844	6273	0.94 (0.35-2.5)	0.9	0.69399	4326	0.98 (0.39-2.4)	0.96
GJB2	15533.7	5809	-0.815953	12337	1.29276	2983	0.27407	6229	1.3 (1-1.6)	0.042	-0.530782	9203	1 (0.78-1.3)	0.97
TMEM175	15536.3	5810	-0.995802	13134	2.16317	464	-0.264982	9908	0.84 (0.34-2.1)	0.7	-0.577649	9402	0.74 (0.31-1.8)	0.51
POU2AF2	15537.7	5811	0.598628	4040	0.818718	5801	-0.759207	12816	0.85 (0.42-1.7)	0.65	-1.66317	13799	0.8 (0.29-2.2)	0.66
SLC50A1	15538.1	5812	1.41381	1041	-1.03552	14377	1.63625	721	0.93 (0.52-1.6)	0.8	1.89203	1011	0.89 (0.55-1.5)	0.64
CLP1	15539	5813	-0.317265	9467	1.65255	1499	-0.848224	13224	0.49 (0.17-1.4)	0.19	-0.0393987	7196	0.46 (0.17-1.3)	0.13
EXOC6	15541.2	5814	0.0380564	7232	0.84126	5669	-0.0522472	8468	1.1 (0.35-3.7)	0.83	2.16901	626	0.97 (0.31-3)	0.96
SELENOI	15541.6	5815	0.777287	3111	-0.344157	12198	1.12466	1913	0.89 (0.38-2.1)	0.79	2.38263	435	1.1 (0.49-2.6)	0.79
TUT7	15542.5	5816	-0.230036	8918	0.476053	7853	1.13988	1854	1.6 (0.93-2.9)	0.088	1.67388	1420	1.2 (0.71-2.2)	0.45
MBTPS2	15542.5	5817	0.961279	2368	0.194009	9506	-0.0018929	8143	0.76 (0.31-1.9)	0.54	0.390016	5495	2 (0.92-4.3)	0.079
SSH1	15543.5	5818	-0.775361	12140	1.91466	835	-0.368699	10646	1.5 (0.64-3.8)	0.33	-1.3571	12634	2.3 (1-4.9)	0.038
CCDC167	15546.6	5819	2.93706	24	0.104945	10021	-0.354577	10548	0.55 (0.24-1.3)	0.16	0.137297	6515	0.77 (0.35-1.7)	0.52
NQO1	15548	5820	0.443351	4851	0.0744336	10186	0.782094	3267	0.76 (0.54-1.1)	0.13	1.9283	953	1.2 (0.91-1.7)	0.18
SLC1A1	15548.3	5821	0.69585	3513	-0.055756	10870	0.663377	3889	0.75 (0.3-1.8)	0.53	-0.357441	8525	0.87 (0.37-2)	0.74
HKDC1	15548.9	5822	-0.585765	11116	1.09855	4050	0.309841	5977	1 (0.42-2.6)	0.93	-1.08717	11566	1.6 (0.77-3.5)	0.2
CARD10	15549.1	5823	-0.0285871	7666	0.986216	4706	-0.230733	9701	0.96 (0.29-3.2)	0.95	-1.01127	11236	1 (0.33-3.2)	0.96
FABP7	15550.8	5824	0.910148	2568	0.714941	6414	-0.98874	13792	0.91 (0.42-1.9)	0.8	-0.249092	8059	1.7 (0.61-4.7)	0.32
LMX1B	15552.1	5825	0.11628	6717	0.985635	4710	-0.437537	11069	1.2 (0.38-3.9)	0.73	-0.843296	10514	0.48 (0.16-1.5)	0.19
STING1	15555.2	5826	-0.664045	11544	0.99265	4660	0.602651	4203	1.1 (0.43-2.6)	0.9	-1.04726	11381	1.1 (0.47-2.5)	0.84
SLC22A12	15555.3	5827	-0.0171618	7600	0.675036	6650	0.293425	6085	0.9 (0.27-3)	0.87	-1.96557	14648	0.59 (0.18-1.9)	0.36
IER5	15555.3	5828	-0.344672	9627	1.18131	3605	-0.127326	8991	0.98 (0.39-2.4)	0.96	1.01067	3205	0.64 (0.28-1.5)	0.29
NAP1L3	15557.2	5829	-0.389372	9921	1.07564	4181	0.090174	7467	1.1 (0.35-3.6)	0.85	-1.55221	13395	0.78 (0.21-2.8)	0.71
FNDC1	15557.3	5830	-0.299772	9364	1.36442	2658	-0.45684	11188	1.3 (0.74-2.5)	0.33	-0.546696	9266	1.8 (0.98-3.4)	0.059
SERPING1	15557.7	5831	-0.608848	11263	1.06852	4229	0.394901	5439	0.97 (0.67-1.4)	0.87	-0.961174	11014	1.1 (0.77-1.6)	0.54
RTCB	15557.8	5832	1.67954	621	-0.890672	14058	1.1025	1976	0.26 (0.072-0.94)	0.04	1.63254	1518	1.4 (0.46-4.3)	0.55
CDK5R2	15559.7	5833	-0.0879363	8031	0.568578	7307	0.600765	4213	1.1 (0.4-2.9)	0.87	-1.1569	11844	0.6 (0.21-1.7)	0.33
NOP56	15560.3	5834	0.527525	4442	0.211176	9409	0.405278	5369	0.66 (0.3-1.5)	0.32	2.14905	647	0.99 (0.47-2.1)	0.98
GNAI2	15560.5	5835	-0.489132	10560	0.88237	5419	0.607694	4180	1.9 (0.53-6.6)	0.33	0.645249	4480	1.1 (0.34-3.6)	0.87
AP3D1	15561.5	5836	-1.11353	13559	1.18647	3569	0.757814	3396	1.1 (0.51-2.6)	0.76	0.541827	4866	1.2 (0.49-2.7)	0.73
CRYGC	15561.5	5837	1.12264	1819	0.535937	7503	-0.756658	12808	0.63 (0.25-1.6)	0.33	0.33471	5730	1.1 (0.49-2.7)	0.75
GEM	15562.9	5838	0.0573885	7099	1.20407	3492	-0.772006	12871	1.1 (0.57-2.1)	0.79	-1.25988	12267	1.7 (0.97-2.9)	0.065
GRIA3	15563.4	5839	-0.316292	9460	2.27452	345	-1.9037	15491	2 (0.68-5.8)	0.21	-0.991926	11154	0.66 (0.21-2)	0.47
TUBD1	15563.6	5840	2.01652	272	-0.737592	13623	0.769817	3324	0.86 (0.3-2.4)	0.77	0.50923	5001	1 (0.42-2.6)	0.95
TNFRSF18	15565.3	5841	0.743321	3280	0.703529	6486	-0.725946	12654	0.85 (0.35-2)	0.71	-1.48821	13154	0.56 (0.25-1.3)	0.16
FBXO44	15566.1	5842	0.871856	2724	0.482096	7817	-0.408613	10909	1.1 (0.38-3.1)	0.89	-0.739158	10027	0.39 (0.15-1)	0.052
DRAM1	15569.5	5843	-0.67031	11581	2.74158	84	-0.786903	12941	0.75 (0.29-1.9)	0.55	0.00676766	7014	1 (0.42-2.5)	0.94
C2CD4C	15570.2	5844	-1.1225	13590	1.01929	4502	1.2381	1581	1.1 (0.47-2.7)	0.79	-1.48864	13155	0.61 (0.25-1.5)	0.27
RIN3	15571.1	5845	-0.281535	9251	1.62053	1601	-0.893381	13402	0.7 (0.28-1.7)	0.44	-0.223235	7953	1.1 (0.44-3)	0.78
RUNDC3A	15571.6	5846	-1.09427	13493	1.19726	3515	0.711263	3614	1 (0.49-2.2)	0.92	-0.348241	8488	0.75 (0.29-2)	0.56
FGF3	15572.4	5847	0.354584	5374	0.531392	7534	0.0695148	7638	1.3 (0.55-3)	0.57	-1.74112	14051	0.86 (0.36-2.1)	0.73
NCF2	15572.6	5848	-0.562303	10979	1.76472	1182	-0.550361	11713	1.1 (0.59-2.2)	0.7	-0.137919	7592	0.94 (0.49-1.8)	0.86
IKZF1	15573.6	5849	0.74492	3269	0.643942	6819	-0.608452	12048	0.52 (0.23-1.2)	0.12	-0.363216	8549	0.64 (0.31-1.3)	0.23
METTL25	15575.5	5850	-0.956322	12977	1.81249	1057	-0.140514	9074	5.3 (1.8-16)	0.003	0.319912	5796	1.1 (0.4-3.3)	0.8
CASKIN1	15576.6	5851	0.599099	4036	0.868651	5503	-0.911557	13467	1.1 (0.41-2.9)	0.87	-1.02263	11287	0.45 (0.17-1.2)	0.12
LEO1	15577.6	5852	-0.0643442	7893	0.721884	6380	0.275243	6222	0.85 (0.45-1.6)	0.62	2.12051	684	1.2 (0.62-2.3)	0.59
AP4B1	15577.6	5853	1.33714	1199	0.467805	7918	-0.786461	12939	1.2 (0.49-3.2)	0.65	-0.214749	7923	0.86 (0.35-2.1)	0.74
SFTPC	15578.2	5854	1.05721	2020	0.114987	9959	0.0404444	7846	0.76 (0.31-1.8)	0.54	-1.10768	11655	0.36 (0.15-0.87)	0.023
JPT2	15578.7	5855	0.793768	3034	-0.188335	11524	0.758988	3386	0.42 (0.15-1.2)	0.097	1.14996	2765	0.75 (0.3-1.9)	0.53
DMGDH	15579.6	5856	0.497952	4575	0.961778	4869	-1.02567	13909	0.23 (0.057-0.95)	0.042	0.00849197	7004	0.25 (0.066-0.91)	0.036
TMTC2	15580	5857	0.752875	3228	0.168618	9666	0.205449	6667	0.71 (0.36-1.4)	0.32	0.00278003	7028	0.84 (0.41-1.7)	0.64
PLEKHO1	15580.4	5858	0.62987	3867	0.296454	8920	0.136804	7174	0.82 (0.5-1.3)	0.41	-1.14634	11801	1.2 (0.7-1.9)	0.55
HRH1	15580.4	5859	-1.1522	13686	1.51837	2014	0.274214	6227	1.2 (0.47-3.1)	0.69	0.397792	5457	0.93 (0.38-2.3)	0.88
CDKN1B	15581.6	5860	0.220356	6117	0.135134	9845	1.04975	2157	1.1 (0.53-2.4)	0.76	-0.178219	7762	0.66 (0.32-1.4)	0.27
PCTP	15583.5	5861	1.37482	1098	-0.596894	13188	0.843023	3003	0.99 (0.5-2)	0.98	0.70099	4301	0.63 (0.33-1.2)	0.16
TBX3	15587.4	5862	0.443204	4855	-0.00320502	10613	0.952531	2519	0.66 (0.44-0.98)	0.041	-0.0310669	7163	1 (0.69-1.5)	0.99
CEMP1	15588.3	5863	-0.0552264	7844	0.359914	8560	1.05768	2138	0.88 (0.33-2.4)	0.79	0.310743	5838	0.98 (0.42-2.3)	0.97
DIO1	15588.8	5864	0.269558	5850	1.08773	4111	-0.92724	13538	1.2 (0.39-3.7)	0.75	2.08549	727	0.68 (0.27-1.7)	0.42
SNPH	15589.1	5865	0.0653158	7044	0.131013	9864	1.59145	797	0.83 (0.26-2.6)	0.75	-1.61913	13652	0.88 (0.3-2.6)	0.81
FAM53A	15589.5	5866	-0.0890967	8041	0.207377	9432	2.24394	186	1 (0.29-3.5)	0.98	-1.44793	12990	1.2 (0.39-3.5)	0.79
WWP2	15590.7	5867	-0.741396	11962	1.1579	3721	0.390695	5466	0.9 (0.43-1.9)	0.77	0.754553	4091	0.57 (0.29-1.1)	0.11
HMX1	15593.3	5868	-0.330235	9546	0.935321	5036	0.241556	6440	1.1 (0.37-3)	0.92	-0.251349	8069	0.57 (0.2-1.6)	0.3
ELOVL3	15593.6	5869	0.110559	6754	0.315669	8801	0.782845	3260	0.52 (0.16-1.7)	0.29	-2.5019	15442	0.99 (0.3-3.3)	0.98
C4orf19	15594	5870	1.06016	2013	-0.493995	12808	0.975646	2430	0.67 (0.27-1.7)	0.39	1.54843	1705	0.55 (0.21-1.4)	0.21
CIB3	15595.3	5871	1.73586	552	-0.531121	12933	0.58394	4302	0.7 (0.22-2.2)	0.54	-2.25184	15183	0.81 (0.27-2.4)	0.71
CYP1A1	15595.6	5872	0.617927	3933	0.861554	5549	-0.934772	13564	0.61 (0.37-1)	0.063	0.404864	5436	0.92 (0.66-1.3)	0.62
NR5A2	15595.9	5873	-0.222327	8867	1.79469	1097	-1.4348	14969	0.93 (0.4-2.1)	0.87	-1.76448	14116	1.7 (0.82-3.6)	0.15
CABP4	15596.9	5874	0.0983011	6832	0.717811	6399	0.0531958	7754	0.69 (0.23-2.1)	0.51	-1.0972	11606	0.67 (0.25-1.8)	0.43
DRAM2	15597.3	5875	0.111024	6748	0.103648	10030	1.51718	922	1.2 (0.64-2.1)	0.61	2.64626	241	1.1 (0.55-2.1)	0.84
C1orf94	15598	5876	-0.390086	9926	0.77705	6045	0.648487	3968	0.94 (0.39-2.3)	0.9	-1.72829	14005	0.53 (0.2-1.4)	0.19
HTRA4	15598.3	5877	-0.239377	8979	0.585009	7194	0.812166	3135	1.2 (0.44-3.3)	0.73	0.927936	3487	0.51 (0.19-1.4)	0.19
DIRAS2	15598.3	5878	1.04807	2057	0.0875114	10110	0.0814111	7542	0.49 (0.17-1.4)	0.18	-1.11531	11683	2.1 (0.89-5)	0.088
CTXN3	15600.7	5879	-0.165934	8538	1.01735	4516	-0.115	8905	1.5 (0.49-4.5)	0.49	-1.79543	14202	0.46 (0.16-1.3)	0.15
LOXL2	15600.7	5880	-0.775874	12141	1.94645	762	-0.406313	10894	1.1 (0.72-1.7)	0.63	-0.409983	8732	1.9 (1.2-2.9)	0.0067
GPR171	15602	5881	1.45343	963	0.0113304	10533	-0.0301997	8318	0.38 (0.11-1.3)	0.12	-0.491382	9043	0.94 (0.31-2.8)	0.92
CPT2	15602.7	5882	0.545444	4338	0.965323	4853	-1.15253	14326	0.66 (0.23-1.9)	0.44	2.89647	148	0.46 (0.17-1.3)	0.13
TTN	15605.1	5883	1.28788	1345	-0.0655326	10914	0.151661	7043	0.17 (0.045-0.62)	0.0078	-1.46642	13069	0.64 (0.22-1.9)	0.41
KCNK1	15608	5884	0.662085	3696	0.129011	9877	0.363728	5641	1.2 (0.74-1.9)	0.46	-0.569437	9362	0.86 (0.54-1.4)	0.55
TMEM63A	15608.7	5885	-0.0836388	8008	0.51668	7613	0.68907	3754	1 (0.54-1.9)	0.99	1.70166	1366	0.87 (0.49-1.5)	0.64
APOLD1	15609.1	5886	-0.403882	10044	1.78601	1117	-0.855931	13257	1.3 (0.49-3.5)	0.59	-1.09204	11587	0.73 (0.28-1.9)	0.52
RASGRP1	15610.8	5887	0.132045	6622	1.20947	3465	-0.966848	13703	0.57 (0.25-1.3)	0.17	0.586881	4690	0.57 (0.24-1.3)	0.2
SETD1A	15611.9	5888	-0.239091	8976	0.531567	7531	0.952056	2520	0.28 (0.058-1.3)	0.11	-1.896	14478	0.48 (0.11-2.2)	0.34
TCOF1	15617.7	5889	-1.07067	13415	0.928472	5084	1.58286	810	0.62 (0.22-1.7)	0.35	-0.0634101	7294	0.81 (0.31-2.1)	0.66
PPP2R1A	15620	5890	0.590589	4080	0.0228496	10471	0.648382	3972	0.42 (0.19-0.96)	0.04	1.91812	972	1.1 (0.53-2.4)	0.77
KCTD12	15621.3	5891	0.066158	7041	1.32157	2848	-1.14294	14300	0.47 (0.16-1.3)	0.15	-0.794997	10293	1.2 (0.42-3.6)	0.7
CHGA	15621.7	5892	-0.453288	10354	1.05028	4339	0.206318	6663	1.4 (0.57-3.4)	0.47	-2.169	15074	1 (0.32-3.4)	0.95
UTP15	15623.7	5893	-0.104244	8146	0.497176	7723	0.761521	3373	0.52 (0.1-2.6)	0.43	2.42356	396	2.3 (0.57-8.9)	0.24
EGR3	15624.7	5894	-0.730883	11907	2.74262	83	-0.707633	12578	0.52 (0.18-1.6)	0.24	-1.6454	13738	1.1 (0.45-2.7)	0.84
CCDC150	15626.1	5895	0.195523	6252	0.000994743	10584	1.70442	632	1.6 (0.42-6.2)	0.49	-1.69831	13922	0.35 (0.083-1.5)	0.15
ARL9	15626.1	5896	-0.309527	9412	1.35537	2699	-0.454211	11172	1 (0.38-2.7)	0.99	-2.16277	15063	1.2 (0.54-2.8)	0.62
CASP9	15626.1	5897	2.42332	88	-0.171253	11450	0.0352945	7871	0.49 (0.17-1.5)	0.21	1.82408	1133	0.52 (0.19-1.5)	0.22
PRR16	15629.7	5898	0.525252	4450	0.933685	5052	-1.00189	13835	0.93 (0.31-2.8)	0.9	-0.585967	9437	2.8 (1.3-6.4)	0.012
ADAM11	15630.6	5899	-1.13983	13642	2.01207	662	-0.125806	8976	1.1 (0.38-3.3)	0.84	-1.03195	11325	0.26 (0.084-0.81)	0.021
SMAGP	15633.5	5900	0.195803	6251	0.242977	9232	0.788467	3237	1.3 (0.47-3.5)	0.62	2.27234	529	0.72 (0.29-1.8)	0.49
KCNJ3	15633.7	5901	0.678314	3599	0.775931	6054	-0.834278	13152	0.73 (0.31-1.7)	0.47	-0.826153	10453	0.63 (0.22-1.8)	0.39
FLT3	15634.2	5902	0.671014	3643	0.778355	6037	-0.826549	13122	0.55 (0.18-1.7)	0.3	-0.827972	10462	0.71 (0.25-2)	0.52
SQOR	15635.6	5903	0.315804	5584	0.281434	8999	0.523477	4650	1.1 (0.65-1.9)	0.71	1.55613	1684	0.94 (0.56-1.6)	0.82
DBF4	15636.1	5904	2.59652	53	-0.129932	11254	-0.0301436	8316	1 (0.41-2.7)	0.92	0.292727	5904	0.54 (0.23-1.3)	0.15
ANTKMT	15636.1	5905	0.0704358	7014	0.73275	6323	0.0578099	7712	0.46 (0.14-1.5)	0.19	-0.896543	10750	0.39 (0.13-1.2)	0.097
ERCC8	15637.4	5906	1.18094	1626	0.52338	7574	-0.821097	13096	0.63 (0.12-3.3)	0.59	0.345848	5683	1.2 (0.27-5.7)	0.78
SLC26A6	15638.5	5907	0.0255991	7313	1.01665	4520	-0.380415	10738	0.74 (0.34-1.6)	0.46	0.773013	4025	0.81 (0.38-1.7)	0.59
MYOCD	15638.5	5908	1.13298	1787	0.59973	7083	-0.992997	13806	0.92 (0.35-2.4)	0.86	-2.51925	15464	1.3 (0.57-3)	0.52
ASPDH	15638.6	5909	0.306638	5649	0.349829	8610	0.415589	5307	0.67 (0.22-2)	0.48	-1.09536	11601	0.78 (0.28-2.2)	0.65
S100P	15639.3	5910	0.490357	4601	-0.231336	11733	1.56445	840	0.93 (0.78-1.1)	0.46	2.10449	700	0.94 (0.79-1.1)	0.49
MFAP3L	15640	5911	0.701346	3490	0.724012	6369	-0.738187	12718	0.72 (0.31-1.7)	0.44	0.71114	4256	0.8 (0.4-1.6)	0.53
S100B	15640.9	5912	-0.0285161	7665	1.4557	2261	-1.24312	14561	0.83 (0.42-1.6)	0.59	-1.26531	12286	1.5 (0.88-2.5)	0.14
TMEM109	15641.7	5913	-0.447108	10313	0.944193	4982	0.382806	5529	0.93 (0.38-2.3)	0.88	1.84342	1107	1.1 (0.5-2.5)	0.79
PARP9	15645.3	5914	1.12255	1820	-0.572582	13093	1.02136	2261	0.69 (0.43-1.1)	0.12	0.601284	4641	0.8 (0.51-1.2)	0.31
CDKN2AIPNL	15645.7	5915	1.99156	293	-0.10392	11125	-0.0159486	8235	0.58 (0.24-1.4)	0.21	0.94473	3415	0.81 (0.37-1.8)	0.61
NOXO1	15645.9	5916	-0.196548	8712	0.746403	6231	0.392626	5456	0.65 (0.25-1.7)	0.38	-0.245219	8043	0.56 (0.21-1.5)	0.26
CFAP418	15646	5917	-0.942334	12908	1.31403	2889	0.33893	5800	0.55 (0.15-2)	0.37	-0.00132767	7046	1.4 (0.39-5.2)	0.59
AGO1	15651.2	5918	0.858406	2791	-0.327626	12142	0.912367	2692	0.8 (0.36-1.8)	0.59	0.88874	3607	0.66 (0.29-1.5)	0.32
COQ6	15652	5919	-0.598697	11204	0.672284	6661	1.45847	1047	0.93 (0.23-3.7)	0.92	-1.02748	11302	1.6 (0.52-4.7)	0.42
C2orf76	15652.6	5920	1.48012	909	0.517031	7609	-1.07905	14093	0.79 (0.3-2.1)	0.63	-1.24104	12187	1.3 (0.6-2.9)	0.5
GTPBP3	15652.8	5921	-0.41804	10135	0.849536	5618	0.533495	4589	0.28 (0.069-1.1)	0.07	0.115886	6609	0.39 (0.11-1.4)	0.14
CA4	15652.9	5922	0.418632	4979	1.05721	4301	-1.2402	14554	0.29 (0.1-0.83)	0.021	-1.41639	12858	0.71 (0.29-1.7)	0.45
ZFPL1	15655.8	5923	0.594638	4054	0.0233347	10469	0.625884	4082	0.3 (0.098-0.91)	0.033	1.04229	3089	0.56 (0.22-1.4)	0.23
MYH4	15656.1	5924	0.316815	5580	0.41279	8255	0.288185	6120	0.39 (0.09-1.7)	0.2	-2.11527	14964	1.5 (0.41-5.7)	0.53
JPH4	15656.7	5925	0.4178	4984	0.926876	5101	-0.803923	13022	0.66 (0.29-1.5)	0.31	-1.21474	12080	0.62 (0.25-1.5)	0.29
CASP4	15656.8	5926	0.99781	2233	-0.0574169	10876	0.317046	5933	1.2 (0.75-1.9)	0.47	1.812	1152	0.8 (0.51-1.3)	0.34
ZNF597	15657.4	5927	-0.302567	9379	0.971724	4814	0.12814	7229	0.52 (0.24-1.1)	0.096	-0.864944	10610	0.73 (0.32-1.6)	0.44
GSKIP	15657.5	5928	0.237518	6019	-0.061091	10895	1.87791	433	3.3 (1.1-9.6)	0.032	1.11603	2873	1 (0.38-2.7)	0.96
SLC39A13	15659	5929	-0.840524	12473	1.02817	4461	0.749065	3442	1.4 (0.55-3.5)	0.49	-0.980023	11108	1.9 (0.83-4.6)	0.13
PTRHD1	15659.4	5930	0.985493	2277	-0.541071	12970	1.13727	1864	1 (0.55-1.9)	0.93	1.82329	1135	0.8 (0.44-1.5)	0.47
BAG1	15659.5	5931	0.140009	6579	0.535774	7507	0.288906	6117	0.65 (0.31-1.4)	0.26	0.669086	4404	1.3 (0.67-2.4)	0.46
MAP3K4	15660.5	5932	-0.175992	8593	0.520458	7591	0.83229	3051	2.5 (0.79-8)	0.12	-0.0516063	7253	2.3 (0.97-5.5)	0.059
PRIMPOL	15660.8	5933	1.12909	1799	-0.920461	14131	1.98	333	0.27 (0.06-1.2)	0.081	-1.58045	13507	3.7 (1.1-12)	0.037
GP9	15662.5	5934	-2.58083	15684	1.70167	1350	0.502752	4772	1.9 (0.64-5.5)	0.25	-2.37565	15321	1 (0.36-2.7)	1
RIPPLY3	15662.6	5935	0.27478	5825	0.884416	5404	-0.465787	11239	1.1 (0.39-3)	0.89	0.396986	5461	0.51 (0.18-1.4)	0.2
LRRC4	15662.7	5936	0.0850443	6920	0.912209	5208	-0.279677	10034	1.3 (0.53-3.1)	0.58	-2.41431	15361	1.4 (0.58-3.4)	0.44
ARSJ	15662.7	5937	1.51257	858	-0.329194	12150	0.387331	5489	1.1 (0.45-2.8)	0.8	-0.197344	7841	1.3 (0.6-2.8)	0.51
RPA2	15664.9	5938	1.06388	1997	0.368672	8517	-0.390184	10807	0.5 (0.22-1.1)	0.093	2.04411	779	0.7 (0.32-1.5)	0.36
ADAD1	15665.4	5939	-0.0261353	7650	0.629242	6900	0.346564	5745	0.86 (0.23-3.2)	0.82	-0.879558	10659	0.37 (0.096-1.4)	0.15
MAP2K6	15666.2	5940	1.29678	1321	0.280159	9008	-0.396855	10845	0.27 (0.093-0.8)	0.018	0.685779	4349	0.3 (0.1-0.88)	0.028
BTBD16	15666.5	5941	0.610437	3965	-0.0262412	10729	0.692232	3733	0.95 (0.72-1.2)	0.69	-0.224759	7960	1 (0.8-1.3)	0.79
GFRA1	15666.8	5942	0.0489949	7160	1.06354	4260	-0.513521	11511	1.2 (0.52-2.6)	0.7	-2.65833	15563	0.63 (0.24-1.6)	0.34
NAT14	15667.7	5943	0.0905562	6882	1.4206	2408	-1.86256	15461	0.42 (0.16-1.1)	0.077	-1.17092	11894	1.3 (0.55-3.2)	0.53
HS3ST3B1	15667.8	5944	1.07709	1962	0.34529	8634	-0.367411	10639	0.61 (0.23-1.6)	0.32	-0.105807	7474	0.81 (0.34-1.9)	0.63
NT5DC1	15667.9	5945	0.798061	3019	0.0371815	10397	0.348195	5737	0.64 (0.28-1.5)	0.3	2.07447	742	0.52 (0.24-1.1)	0.097
COPS7A	15668.8	5946	-1.29753	14162	1.46938	2200	0.408083	5353	1.3 (0.54-3.1)	0.56	1.55288	1692	0.8 (0.38-1.7)	0.56
ABHD13	15670.2	5947	-0.440743	10272	1.49511	2109	-0.450003	11145	2.6 (1-6.7)	0.045	0.0476713	6859	1 (0.38-2.7)	0.98
KRT84	15670.2	5948	0.0815725	6947	1.22346	3388	-0.917417	13495	1.1 (0.39-3)	0.87	-0.90953	10810	0.49 (0.17-1.5)	0.2
VSIG1	15670.8	5949	-0.391941	9948	0.908868	5224	0.36281	5648	0.59 (0.26-1.3)	0.2	-0.132836	7574	0.97 (0.49-1.9)	0.92
PPM1K	15674.2	5950	1.15503	1708	0.37199	8494	-0.475977	11286	0.19 (0.042-0.85)	0.03	-0.379104	8607	0.24 (0.06-0.98)	0.048
CKAP5	15675.9	5951	-0.0131749	7572	0.12361	9912	2.43844	109	1.2 (0.71-2)	0.52	-0.728566	9991	1.2 (0.77-2)	0.37
TMEM241	15676.8	5952	-0.776839	12145	1.03119	4443	0.645625	3984	1.6 (0.86-2.8)	0.14	0.0968487	6672	0.76 (0.35-1.6)	0.47
CIITA	15677.1	5953	-0.0668679	7913	0.721471	6384	0.252668	6376	0.38 (0.11-1.3)	0.11	-1.26973	12312	0.44 (0.15-1.2)	0.12
CELA2B	15678.3	5954	-0.250511	9057	1.3677	2646	-0.577451	11886	2 (0.54-7.3)	0.3	-0.698436	9870	0.26 (0.082-0.85)	0.026
FAM181B	15679.4	5955	-0.0322683	7681	1.08171	4141	-0.427155	11011	0.74 (0.32-1.7)	0.48	-2.23365	15162	0.73 (0.33-1.6)	0.44
FRAT1	15679.5	5956	-0.699423	11738	0.645932	6804	2.65539	55	1.1 (0.39-3.2)	0.84	-1.68542	13878	0.58 (0.24-1.4)	0.23
PI3	15680.4	5957	-0.920327	12822	0.99074	4671	0.936434	2577	1.3 (1-1.7)	0.026	-0.926237	10880	0.93 (0.71-1.2)	0.62
WDR97	15684.4	5958	-0.676831	11613	0.849852	5615	0.951323	2522	1 (0.33-3.2)	0.97	-1.3107	12473	0.74 (0.24-2.3)	0.61
KIAA1522	15685.1	5959	0.565674	4225	-0.0656371	10915	0.835733	3037	0.51 (0.27-0.98)	0.042	2.05972	759	0.68 (0.4-1.2)	0.17
ZNF582	15687	5960	0.514198	4510	-0.114468	11183	1.06164	2116	1.3 (0.36-4.8)	0.67	-0.622217	9572	0.45 (0.13-1.5)	0.2
AARS2	15687.8	5961	-0.822924	12369	0.913587	5201	1.02815	2230	0.5 (0.18-1.4)	0.2	-0.973783	11071	1.2 (0.46-3)	0.73
ALG2	15688.1	5962	0.403881	5074	0.819886	5794	-0.536677	11625	0.88 (0.29-2.7)	0.82	0.586789	4691	0.97 (0.31-3)	0.96
SLC22A8	15690.5	5963	0.630749	3857	0.914632	5190	-1.23598	14543	0.69 (0.25-1.9)	0.48	-2.44741	15386	0.74 (0.25-2.2)	0.59
RNASEL	15691.1	5964	-0.896709	12703	0.896159	5305	1.2489	1555	1.1 (0.4-3.1)	0.83	0.387968	5503	0.92 (0.34-2.5)	0.87
CDH16	15692.7	5965	-0.112698	8196	1.17791	3621	-0.476583	11289	0.71 (0.22-2.4)	0.58	-1.82905	14302	0.86 (0.28-2.7)	0.79
SPEF1	15693	5966	-0.144317	8396	0.803775	5885	0.20614	6665	0.76 (0.33-1.8)	0.54	-1.29885	12423	0.7 (0.31-1.6)	0.4
HSDL2	15694.7	5967	0.155673	6477	0.393959	8370	0.518971	4679	0.78 (0.51-1.2)	0.27	1.81824	1141	0.84 (0.55-1.3)	0.4
CPNE5	15695.9	5968	-0.213148	8815	1.63573	1550	-1.16753	14368	0.97 (0.38-2.5)	0.94	-0.0469224	7229	0.92 (0.39-2.2)	0.86
DHODH	15695.9	5969	-0.384665	9892	0.917733	5165	0.323975	5890	1 (0.34-3)	1	-1.14616	11799	1 (0.38-2.8)	0.97
RASAL3	15697.7	5970	-0.512881	10692	1.37256	2622	-0.215683	9609	0.65 (0.3-1.4)	0.27	1.02054	3168	0.49 (0.24-1)	0.056
PTGS2	15698.2	5971	0.75122	3238	0.220142	9361	0.0905201	7463	1 (0.68-1.5)	1	-0.708632	9915	1.1 (0.71-1.7)	0.71
DPYSL4	15699.2	5972	-0.445755	10306	0.769767	6089	0.730952	3529	0.83 (0.27-2.5)	0.74	-1.56814	13462	0.41 (0.13-1.3)	0.13
IGLON5	15699.7	5973	1.95196	326	-0.573466	13096	0.546985	4516	0.66 (0.36-1.2)	0.19	-0.152945	7652	0.94 (0.55-1.6)	0.82
GLB1L3	15700.6	5974	-0.613332	11283	1.07609	4174	0.341197	5789	2.3 (0.8-6.9)	0.12	-1.88458	14456	0.36 (0.11-1.1)	0.074
GABRA2	15700.6	5975	-0.277072	9221	1.54981	1903	-0.825172	13115	4.4 (0.93-21)	0.062	-0.302744	8292	0.29 (0.066-1.3)	0.1
MRPL28	15702.2	5976	0.184349	6315	0.503136	7685	0.272647	6239	0.77 (0.33-1.8)	0.55	0.321066	5789	1.5 (0.62-3.6)	0.38
VPS26C	15702.8	5977	0.702484	3486	-0.366984	12288	1.26661	1508	0.7 (0.27-1.8)	0.47	2.18568	610	0.94 (0.41-2.1)	0.87
CHRNA3	15703.8	5978	-0.160747	8506	0.694102	6536	0.41964	5280	0.85 (0.29-2.5)	0.77	-1.08052	11530	0.62 (0.2-1.9)	0.4
CALCOCO2	15704.1	5979	0.548637	4320	-0.262089	11866	1.42681	1115	0.78 (0.42-1.5)	0.43	1.48595	1862	1.3 (0.72-2.4)	0.37
RP2	15704.5	5980	1.55714	801	0.468363	7912	-0.982247	13768	0.82 (0.31-2.2)	0.7	0.365527	5600	1.1 (0.46-2.7)	0.83
TTC39B	15705	5981	-1.4033	14423	1.73655	1261	0.181061	6844	1 (0.36-2.9)	0.95	-0.677142	9789	1.5 (0.52-4.2)	0.46
MCM6	15706.6	5982	0.0304967	7279	0.237358	9266	1.14849	1828	1 (0.56-1.9)	0.92	0.366337	5594	1.1 (0.63-1.9)	0.73
SLC25A1	15708	5983	0.965688	2354	0.337091	8690	-0.281287	10043	0.39 (0.17-0.91)	0.029	1.17323	2698	1.1 (0.57-2.3)	0.71
SLC30A10	15708.4	5984	0.775488	3121	0.686005	6596	-0.787384	12947	0.86 (0.33-2.2)	0.75	-1.17531	11920	0.63 (0.22-1.8)	0.38
EFTUD2	15712	5985	-0.0685113	7919	0.251893	9189	1.44943	1062	1.1 (0.63-1.9)	0.77	1.93445	942	1.2 (0.74-1.9)	0.47
MVK	15713.4	5986	0.185243	6310	0.896986	5296	-0.396724	10843	0.79 (0.33-1.9)	0.59	0.0593193	6821	0.85 (0.33-2.1)	0.72
TFPI2	15716	5987	0.825038	2915	0.447725	8035	-0.347971	10503	1.5 (0.78-2.8)	0.23	-0.721409	9964	1.8 (1-3)	0.045
ELP6	15719.5	5988	0.967022	2346	-0.698477	13506	1.55583	853	0.83 (0.42-1.6)	0.58	0.437279	5308	1.1 (0.57-2.1)	0.81
MLLT1	15719.7	5989	-1.85339	15255	1.17876	3617	1.40243	1159	0.51 (0.16-1.6)	0.24	-0.214404	7921	0.97 (0.34-2.8)	0.95
RIMS4	15719.9	5990	-0.316007	9458	1.30721	2920	-0.399638	10862	1.7 (0.7-4.3)	0.24	-2.07039	14872	1.1 (0.42-2.9)	0.85
DUS1L	15720.1	5991	-0.924052	12841	1.43956	2316	0.140401	7136	0.39 (0.16-0.92)	0.031	-0.297016	8270	0.53 (0.24-1.2)	0.12
NIPSNAP2	15720.4	5992	-0.120943	8253	1.32605	2833	-0.748638	12769	0.84 (0.39-1.8)	0.65	-0.97238	11066	1.9 (0.97-3.8)	0.06
TRIM26	15720.6	5993	0.371223	5275	0.295083	8929	0.402241	5393	0.13 (0.037-0.46)	0.0014	-0.14629	7626	0.42 (0.14-1.3)	0.12
ATP8B1	15721.9	5994	1.07219	1972	0.0662083	10235	0.0654907	7662	0.86 (0.61-1.2)	0.36	1.58384	1626	1.1 (0.77-1.5)	0.66
HTR7	15722	5995	-0.316125	9459	1.15708	3727	-0.172237	9319	1.9 (0.85-4.3)	0.12	-1.34562	12585	0.92 (0.4-2.1)	0.85
PWWP3A	15722.3	5996	-0.150229	8443	0.362642	8548	1.25051	1553	1.1 (0.47-2.7)	0.79	-1.58061	13508	0.66 (0.29-1.5)	0.33
PCID2	15723.9	5997	0.593761	4061	0.822874	5773	-0.842105	13196	1.3 (0.59-2.9)	0.51	1.0006	3237	1.5 (0.72-3.3)	0.27
MIDEAS	15727.8	5998	0.659487	3708	0.71594	6409	-0.693189	12495	0.46 (0.16-1.3)	0.15	-1.0481	11385	1.7 (0.66-4.1)	0.28
QDPR	15727.9	5999	1.96515	316	-0.688019	13468	0.665875	3872	0.48 (0.17-1.3)	0.15	-0.842692	10511	0.99 (0.4-2.5)	0.99
SAT2	15729.4	6000	-0.754122	12019	2.03695	626	-0.527372	11577	0.29 (0.097-0.86)	0.025	-0.612963	9537	0.9 (0.34-2.4)	0.83
SAMD9	15732.2	6001	0.731134	3351	-0.398231	12414	1.26337	1518	0.87 (0.65-1.2)	0.34	0.0233923	6953	0.98 (0.76-1.3)	0.87
NTSR1	15732.3	6002	0.168118	6407	0.551929	7416	0.204108	6679	0.68 (0.27-1.7)	0.42	-2.72346	15598	1.3 (0.49-3.2)	0.64
TEX43	15732.7	6003	0.539759	4374	0.458703	7965	-0.0650788	8563	0.95 (0.33-2.8)	0.93	-1.72984	14009	0.41 (0.14-1.2)	0.096
IVL	15733.3	6004	-0.987475	13107	1.24972	3233	0.461379	5021	1.3 (0.81-1.9)	0.32	1.19294	2632	0.82 (0.52-1.3)	0.41
CETP	15733.8	6005	-1.40678	14431	1.95955	735	0.0324037	7895	3.2 (0.73-14)	0.12	-0.952827	10992	0.54 (0.14-2.1)	0.36
GRIK4	15733.9	6006	-0.565333	10989	1.43895	2320	-0.252147	9828	1.1 (0.33-3.8)	0.86	-1.35114	12614	0.1 (0.027-0.4)	0.001
ZXDB	15735.6	6007	-0.223576	8873	1.4047	2477	-0.709646	12585	0.95 (0.45-2)	0.9	-0.647606	9683	1.4 (0.72-2.8)	0.31
B3GNT4	15735.8	6008	-0.805031	12287	1.79011	1106	-0.317106	10283	0.48 (0.15-1.6)	0.23	-1.48512	13137	0.69 (0.22-2.1)	0.51
PLA2G4D	15738.3	6009	-1.8149	15207	1.67581	1425	0.391489	5462	1.3 (0.48-3.6)	0.58	-1.91622	14534	0.42 (0.14-1.2)	0.12
ATP2B2	15738.4	6010	1.40244	1055	0.481007	7826	-0.950106	13631	1.3 (0.52-3.2)	0.58	-0.674843	9784	0.53 (0.2-1.4)	0.22
ADGRE5	15741.6	6011	-0.890801	12680	1.23816	3301	0.383596	5523	0.65 (0.33-1.3)	0.2	0.886922	3614	1.1 (0.6-2)	0.75
SSH2	15742.7	6012	0.283131	5777	0.795455	5938	-0.339995	10439	0.66 (0.27-1.6)	0.35	0.0515226	6850	0.91 (0.43-1.9)	0.81
ETV2	15743.4	6013	-0.911654	12773	0.894196	5315	1.25866	1535	0.84 (0.25-2.9)	0.79	-1.2677	12303	0.47 (0.13-1.7)	0.24
REG3A	15743.8	6014	1.11392	1857	0.22812	9316	-0.218597	9630	1.2 (0.65-2.1)	0.59	-0.198494	7845	1.3 (0.73-2.3)	0.36
TMEM150B	15745.2	6015	0.299147	5687	0.830596	5728	-0.420256	10976	0.57 (0.22-1.5)	0.25	-0.384934	8633	0.63 (0.26-1.5)	0.29
MICAL2	15745.7	6016	-0.670086	11580	1.13723	3835	0.292088	6096	1.2 (0.53-2.7)	0.67	0.143185	6487	1.7 (0.72-4.2)	0.22
SLC19A3	15746.1	6017	1.6637	644	0.574417	7261	-1.71088	15321	0.42 (0.14-1.3)	0.12	-0.911972	10816	1.6 (0.68-3.7)	0.28
FMNL1	15748.4	6018	0.104308	6803	0.93018	5077	-0.363816	10618	0.6 (0.31-1.2)	0.13	-0.587562	9444	1.1 (0.6-2.1)	0.72
UBE2I	15749.6	6019	1.10396	1892	-0.581279	13130	1.01496	2286	0.4 (0.13-1.2)	0.11	0.784672	3987	0.76 (0.27-2.1)	0.61
ANKRD35	15750.1	6020	-0.675555	11607	0.706389	6470	1.47223	1019	4.8 (2-11)	0.00053	1.29536	2345	0.91 (0.4-2.1)	0.82
OR5V1	15750.9	6021	-0.23303	8940	0.729786	6339	0.445421	5121	0.86 (0.17-4.4)	0.85	0.147791	6474	0.53 (0.13-2.1)	0.37
XPNPEP2	15751.8	6022	0.187453	6295	1.13405	3854	-0.966219	13700	1.6 (0.52-5.1)	0.41	-1.28462	12365	1.1 (0.42-2.9)	0.83
DCD	15752	6023	-0.194012	8701	0.600383	7080	0.632333	4049	1.3 (0.34-4.6)	0.73	-1.46008	13042	1.1 (0.33-3.8)	0.85
KCNK12	15752.7	6024	-1.2108	13870	1.12927	3884	0.90877	2710	0.79 (0.36-1.8)	0.56	-1.17095	11896	0.51 (0.24-1.1)	0.082
KLHL18	15753.7	6025	0.530056	4433	-0.110837	11161	0.983478	2397	0.75 (0.22-2.6)	0.65	0.785116	3984	0.88 (0.3-2.6)	0.82
RNF182	15753.9	6026	-1.48184	14609	1.90056	858	0.0930872	7441	2.4 (1.5-4)	0.00045	-1.78863	14184	0.96 (0.48-1.9)	0.91
MAP1LC3A	15754.8	6027	-0.0335523	7696	0.569107	7304	0.453339	5076	1.3 (0.77-2.3)	0.31	-0.944494	10961	0.67 (0.39-1.1)	0.14
OSCP1	15758	6028	0.739193	3302	0.462919	7943	-0.304219	10201	0.37 (0.11-1.2)	0.09	0.269367	6000	1.6 (0.5-4.8)	0.45
OLFML2A	15758	6029	0.371764	5269	1.05048	4338	-1.13362	14266	0.66 (0.22-1.9)	0.44	0.124544	6572	0.81 (0.31-2.1)	0.66
TCIM	15758.5	6030	-0.492962	10586	0.80021	5907	0.717243	3587	1.1 (0.82-1.4)	0.6	-1.05779	11430	0.99 (0.75-1.3)	0.93
ENPP7	15759.4	6031	-0.404314	10050	1.39321	2530	-0.393767	10830	1.4 (0.56-3.3)	0.5	-0.768331	10157	0.52 (0.22-1.2)	0.14
OVOL2	15759.7	6032	-0.893149	12686	0.771365	6083	2.15972	221	0.8 (0.23-2.8)	0.72	-1.27104	12319	0.45 (0.12-1.6)	0.22
RBBP8	15760.8	6033	2.00232	282	-0.592884	13171	0.541578	4553	0.69 (0.41-1.2)	0.16	0.160084	6419	1.2 (0.73-1.9)	0.51
RAB9A	15763.1	6034	1.98702	298	-0.204204	11612	0.083852	7520	0.72 (0.27-1.9)	0.51	0.110373	6624	0.89 (0.36-2.2)	0.8
COX6B1	15763.3	6035	-0.213794	8822	0.622257	6939	0.611419	4166	0.69 (0.43-1.1)	0.13	3.40043	46	0.8 (0.53-1.2)	0.27
DNM2	15764.1	6036	-1.39027	14401	1.01325	4540	1.64498	709	1.1 (0.64-1.7)	0.83	1.90262	997	0.81 (0.47-1.4)	0.46
PTGFR	15764.2	6037	0.4168	4989	0.991279	4669	-1.06657	14048	0.59 (0.21-1.6)	0.3	-2.3461	15288	1.2 (0.51-2.9)	0.65
USP14	15765.9	6038	0.524462	4455	0.12099	9927	0.506695	4752	0.85 (0.45-1.6)	0.6	1.29923	2335	1.1 (0.63-1.9)	0.73
S100Z	15767	6039	-0.627612	11345	0.901546	5273	0.693433	3722	1.2 (0.43-3.2)	0.76	-1.84104	14342	0.81 (0.3-2.2)	0.68
B4GALT7	15768	6040	-0.397667	9995	0.854752	5584	0.453261	5077	0.46 (0.17-1.2)	0.13	0.471069	5161	0.85 (0.33-2.2)	0.73
CNNM2	15768.3	6041	-0.6806	11630	1.69493	1370	-0.387293	10788	0.65 (0.19-2.2)	0.48	-0.312597	8339	0.27 (0.083-0.88)	0.031
RUBCN	15770.5	6042	0.524181	4457	0.0319235	10424	0.680307	3806	0.41 (0.18-0.95)	0.037	0.667177	4412	1.1 (0.49-2.4)	0.84
FGF17	15772.4	6043	-0.460335	10393	1.05411	4325	0.169551	6922	0.66 (0.25-1.8)	0.41	-1.96743	14652	0.56 (0.21-1.5)	0.25
SERPINA10	15773.4	6044	-0.096605	8090	1.37232	2623	-0.92073	13508	1.2 (0.47-2.8)	0.75	-1.34653	12596	1.1 (0.45-2.8)	0.81
DHX8	15774.8	6045	0.405764	5062	-0.037625	10778	1.02112	2263	0.65 (0.28-1.5)	0.32	1.12096	2858	0.95 (0.44-2)	0.88
PADI4	15774.9	6046	-0.586831	11126	1.32128	2853	-0.0849076	8688	0.74 (0.24-2.3)	0.6	-0.178965	7764	0.46 (0.16-1.3)	0.16
TRHDE	15775	6047	0.820057	2935	0.317505	8789	-0.149081	9143	0.44 (0.16-1.3)	0.13	-0.520346	9165	0.83 (0.35-2)	0.67
STAC	15775.2	6048	-0.616613	11300	3.47121	6	-1.01844	13890	1.7 (0.53-5.6)	0.37	-0.446009	8867	2.2 (0.77-6.5)	0.14
SPPL2B	15776	6049	-3.44067	15753	1.69677	1364	0.486405	4863	1.8 (0.97-3.4)	0.06	0.254514	6064	0.45 (0.22-0.93)	0.031
TNFRSF17	15776.4	6050	0.918433	2529	0.804624	5879	-1.69201	15305	0.46 (0.17-1.3)	0.13	0.464823	5195	0.89 (0.38-2.1)	0.79
SLC17A9	15776.6	6051	-0.19998	8731	1.55179	1894	-1.04781	13985	0.37 (0.13-1)	0.053	-0.888563	10708	0.94 (0.37-2.4)	0.9
SNX7	15778.9	6052	1.62931	681	0.0576745	10286	-0.204646	9537	0.54 (0.26-1.1)	0.1	-0.464157	8947	2.1 (1.1-4.2)	0.03
DDX55	15780.2	6053	-0.704474	11762	0.67525	6648	1.80336	512	0.99 (0.34-2.9)	0.98	0.961889	3362	0.69 (0.28-1.7)	0.42
PLPPR1	15781	6054	-0.464499	10414	1.66944	1445	-0.678025	12424	2.1 (0.73-6.1)	0.17	-0.684646	9815	0.68 (0.26-1.8)	0.44
FAM234B	15782.2	6055	1.85071	422	-1.03435	14376	1.07131	2084	0.3 (0.13-0.69)	0.0043	-0.493025	9054	0.71 (0.34-1.5)	0.35
SAAL1	15784.1	6056	0.880805	2689	-0.100684	11106	0.453256	5078	0.79 (0.31-2)	0.62	-1.42334	12888	1.2 (0.57-2.4)	0.68
GFM2	15784.1	6057	1.14643	1739	-0.368377	12293	0.608421	4176	0.75 (0.25-2.3)	0.61	2.53393	308	1.1 (0.45-2.9)	0.78
NQO2	15784.2	6058	-0.992962	13125	0.973209	4806	1.07205	2080	0.58 (0.27-1.3)	0.17	0.131922	6540	1.2 (0.64-2.3)	0.54
CCN6	15788.4	6059	0.0437954	7194	0.638479	6856	0.197656	6723	1.1 (0.49-2.3)	0.88	-1.04788	11384	1 (0.49-2.2)	0.94
CSH1	15788.9	6060	0.354737	5372	0.608675	7034	-0.130936	9013	0.66 (0.43-1)	0.063	0.619855	4570	0.89 (0.58-1.4)	0.59
PRKACG	15789.8	6061	0.0190116	7347	1.14011	3816	-0.658696	12327	0.58 (0.17-2)	0.38	-1.45066	13001	0.33 (0.11-1)	0.057
DBH	15792.1	6062	0.477882	4679	0.940526	5000	-1.02702	13915	0.71 (0.31-1.7)	0.43	-1.05139	11405	0.86 (0.36-2.1)	0.74
H2BC7	15796.2	6063	0.626616	3889	-0.496928	12816	2.49985	94	0.93 (0.53-1.6)	0.81	1.00559	3223	0.98 (0.6-1.6)	0.92
WSB2	15796.3	6064	0.774761	3127	0.1819	9584	0.101989	7384	1.1 (0.65-1.9)	0.71	0.810794	3879	1.1 (0.72-1.8)	0.59
ACTR1A	15796.5	6065	0.763879	3180	-0.25743	11848	0.849415	2972	0.89 (0.35-2.3)	0.82	0.38571	5513	1.2 (0.45-3.2)	0.71
UBR7	15797.5	6066	-0.103913	8140	0.361471	8555	1.06106	2121	1.4 (0.59-3.5)	0.42	0.387887	5504	1.1 (0.5-2.5)	0.78
MRPS34	15797.5	6067	0.315191	5590	0.656439	6752	-0.162926	9255	0.37 (0.15-0.91)	0.029	0.764266	4055	0.63 (0.26-1.5)	0.31
CLEC12B	15797.9	6068	0.110975	6749	0.454696	7993	0.430166	5206	1.5 (0.53-4.2)	0.45	-1.75286	14081	0.79 (0.27-2.4)	0.67
FCRL2	15798.4	6069	0.457949	4782	0.802926	5892	-0.612282	12070	0.36 (0.11-1.2)	0.1	-0.727419	9986	0.55 (0.18-1.7)	0.3
ANKMY1	15800.1	6070	-0.651863	11474	1.12134	3939	0.28332	6154	1.8 (0.68-4.6)	0.24	0.391801	5484	0.51 (0.21-1.2)	0.13
TSC22D4	15800.4	6071	-0.880321	12629	1.26662	3132	0.30142	6033	0.67 (0.27-1.6)	0.38	1.01107	3202	0.43 (0.16-1.1)	0.084
ITIH2	15800.6	6072	-0.470831	10455	0.481956	7819	2.21586	195	0.78 (0.3-2)	0.6	-1.60117	13589	0.42 (0.16-1.1)	0.085
CCNA1	15800.7	6073	-0.869839	12587	1.1203	3943	0.543681	4541	2.6 (1.1-6.2)	0.027	-0.353038	8506	1.5 (0.7-3.2)	0.31
PGBD4	15803.7	6074	0.416663	4991	0.738546	6287	-0.429964	11022	0.71 (0.22-2.3)	0.56	-1.07041	11485	0.79 (0.29-2.1)	0.64
LCE3D	15803.9	6075	-0.719489	11838	1.78446	1122	-0.430951	11031	1.4 (0.89-2.3)	0.14	-1.21684	12095	0.69 (0.38-1.2)	0.22
MRAP2	15804	6076	-0.0927363	8065	1.22032	3405	-0.618883	12105	1.1 (0.52-2.3)	0.84	1.34215	2215	1.1 (0.48-2.3)	0.88
SHISA2	15804.8	6077	0.1428	6557	0.0150865	10513	1.67292	670	0.67 (0.32-1.4)	0.3	-1.37812	12705	1 (0.53-2)	0.94
CYTIP	15806.6	6078	0.567524	4209	1.02385	4479	-2.15823	15619	0.6 (0.3-1.2)	0.14	0.668679	4407	0.86 (0.47-1.5)	0.61
GRAMD4	15808.4	6079	0.88951	2649	0.807999	5856	-1.62801	15237	1.4 (0.45-4.2)	0.58	-0.127447	7550	1.5 (0.56-4.3)	0.4
GPX2	15808.5	6080	0.983876	2284	-0.221594	11692	0.534325	4587	0.85 (0.68-1.1)	0.14	1.28279	2381	1 (0.86-1.3)	0.65
USP11	15809.7	6081	-1.32412	14228	1.74863	1226	0.100901	7393	1.2 (0.51-2.8)	0.68	-0.116538	7513	2 (0.91-4.3)	0.083
SH3GL1	15810.1	6082	-0.618308	11311	0.671321	6669	1.39197	1180	0.49 (0.19-1.3)	0.16	1.31688	2285	1 (0.35-2.9)	0.98
TSR3	15810.5	6083	0.190526	6279	0.0911943	10086	1.1277	1900	0.48 (0.17-1.3)	0.16	-0.528844	9199	0.98 (0.37-2.5)	0.96
CD34	15811.2	6084	0.449306	4826	0.965188	4854	-1.05842	14019	0.73 (0.38-1.4)	0.36	-0.190728	7805	1.2 (0.7-2.2)	0.47
H1-5	15813.5	6085	2.02953	258	-1.43348	15112	1.49157	971	N/A	N/A	1.68762	1395	N/A	N/A
PTGR3	15814.4	6086	0.7009	3493	-0.137306	11289	0.709799	3625	0.88 (0.33-2.4)	0.81	1.40274	2058	2.1 (0.87-5)	0.099
RTTN	15815.2	6087	-0.797471	12247	0.834042	5705	1.20194	1685	1.3 (0.29-5.6)	0.74	1.22608	2535	2.4 (0.62-9)	0.21
HENMT1	15815.5	6088	0.652256	3742	-0.311677	12072	1.16941	1768	0.75 (0.36-1.6)	0.45	1.26179	2439	0.63 (0.31-1.3)	0.19
MT1HL1	15816.1	6089	0.0669627	7039	0.573026	7270	0.276632	6207	0.45 (0.2-1)	0.063	-2.13275	15003	1.3 (0.6-2.6)	0.55
SHISA4	15816.6	6090	-0.727459	11887	1.86093	951	-0.480699	11312	0.86 (0.31-2.4)	0.77	-0.660306	9732	1.4 (0.55-3.7)	0.47
BLOC1S2	15817.1	6091	0.0979427	6838	0.693789	6539	0.0321545	7899	1.2 (0.47-3.3)	0.66	2.40624	412	1 (0.4-2.8)	0.93
CEP85L	15820.6	6092	0.24774	5968	0.657249	6746	-0.0971387	8765	3.1 (0.8-12)	0.1	0.744547	4130	2.8 (0.75-10)	0.13
MYCBPAP	15820.6	6093	-0.230144	8919	1.24435	3263	-0.455105	11176	1.8 (0.65-4.8)	0.27	-3.1083	15711	0.53 (0.2-1.4)	0.2
ELAVL4	15821.6	6094	-1.25233	14022	1.30127	2945	0.561679	4421	2.2 (0.97-5.1)	0.06	-1.76553	14119	1 (0.36-2.9)	0.98
SHISA7	15824.4	6095	-0.18523	8654	0.833911	5706	0.174007	6887	0.76 (0.21-2.8)	0.68	-1.26399	12279	0.49 (0.13-1.9)	0.3
EPCAM	15827	6096	0.0333263	7259	0.352236	8600	0.76329	3363	1.1 (0.79-1.6)	0.5	1.44994	1950	1 (0.71-1.5)	0.87
IL10RA	15827.6	6097	0.199004	6238	0.488634	7775	0.244971	6418	0.46 (0.22-0.95)	0.036	-0.0330461	7168	0.84 (0.42-1.7)	0.63
SCN9A	15831.1	6098	-0.293323	9325	0.93751	5020	0.126504	7245	1.7 (0.65-4.6)	0.27	-0.971785	11063	2.6 (1.1-6)	0.026
FGF5	15834.5	6099	0.732492	3341	0.490743	7765	-0.365868	10632	0.88 (0.38-2)	0.76	-1.15715	11846	1.4 (0.69-3.1)	0.33
TAX1BP3	15835.9	6100	-1.25304	14027	1.23339	3320	0.693314	3723	0.93 (0.48-1.8)	0.83	-1.08449	11554	1.1 (0.52-2.2)	0.87
CXXC1	15836.3	6101	-2.119	15492	1.19808	3509	1.36671	1247	0.57 (0.24-1.4)	0.22	1.8902	1014	0.47 (0.22-1)	0.056
GADL1	15836.5	6102	-0.873368	12603	0.852057	5601	1.30559	1411	1.3 (0.31-5.6)	0.71	-2.04216	14817	0.4 (0.091-1.8)	0.22
C1orf43	15836.5	6103	1.16768	1666	-0.835096	13900	1.34676	1304	1.2 (0.6-2.3)	0.64	0.792016	3948	1.1 (0.61-2)	0.74
ITPRID1	15838.4	6104	0.828146	2903	0.357897	8570	-0.235652	9730	0.89 (0.24-3.3)	0.86	-2.04491	14824	1.1 (0.26-4.8)	0.87
AKR1B1	15842.2	6105	2.05729	240	0.467741	7919	-1.36673	14828	0.83 (0.63-1.1)	0.18	1.75347	1251	1.1 (0.86-1.4)	0.43
SP5	15843.8	6106	-1.67043	14990	2.07694	573	0.0736204	7609	0.99 (0.42-2.3)	0.97	-2.46907	15414	0.65 (0.26-1.7)	0.37
VWA7	15845.3	6107	0.561704	4253	0.686542	6594	-0.527523	11579	0.82 (0.28-2.4)	0.72	-1.5792	13501	1.3 (0.5-3.2)	0.62
MVD	15845.4	6108	-0.445573	10304	0.673458	6656	0.904892	2726	0.59 (0.2-1.8)	0.34	0.282025	5944	0.65 (0.25-1.7)	0.36
GPR37	15851.6	6109	1.03606	2099	-0.0694005	10931	0.250203	6394	1.6 (0.62-4.2)	0.33	-1.03965	11352	0.63 (0.27-1.5)	0.29
CALN1	15853.4	6110	-0.703582	11755	1.06309	4263	0.427641	5230	0.79 (0.26-2.4)	0.68	-1.9692	14654	1.2 (0.46-3.2)	0.71
ACAT1	15854.4	6111	0.984668	2280	0.731496	6330	-1.42508	14950	0.6 (0.23-1.6)	0.3	-0.0824289	7369	1.4 (0.59-3.6)	0.42
LYPLA1	15856.1	6112	-0.32725	9525	0.918717	5158	0.196038	6740	0.81 (0.48-1.4)	0.42	1.73441	1282	0.77 (0.49-1.2)	0.27
TXLNG	15856.4	6113	0.0419926	7206	0.429052	8154	0.574536	4350	0.67 (0.25-1.8)	0.43	-0.284027	8214	0.94 (0.37-2.4)	0.91
PDX1	15856.5	6114	-0.807457	12299	1.06275	4268	0.558487	4441	0.91 (0.35-2.3)	0.84	-2.85749	15654	0.75 (0.29-1.9)	0.56
RAB38	15857.5	6115	0.0801003	6952	1.00622	4585	-0.522105	11554	0.63 (0.34-1.2)	0.16	0.726535	4197	0.94 (0.56-1.6)	0.83
HACD1	15857.8	6116	-0.247504	9036	1.47058	2197	-0.825858	13120	1.3 (0.47-3.7)	0.6	-1.89735	14482	1.4 (0.53-3.5)	0.53
CXCR2	15858	6117	0.742939	3283	0.000981535	10585	0.406659	5360	0.71 (0.27-1.9)	0.49	-0.840591	10506	1.2 (0.47-2.9)	0.74
HLA-DPB1	15858.9	6118	-0.263892	9132	1.44968	2285	-0.758915	12815	N/A	N/A	-0.595748	9476	N/A	N/A
LRRC25	15859.8	6119	0.0546749	7119	1.01978	4498	-0.508831	11484	0.48 (0.18-1.3)	0.14	-0.855272	10576	0.65 (0.27-1.6)	0.35
SF3B5	15860	6120	1.04821	2056	-0.408694	12462	0.727931	3540	0.38 (0.18-0.8)	0.011	0.814403	3870	0.98 (0.52-1.8)	0.94
TMEM186	15860.3	6121	0.710744	3446	-0.215082	11658	0.8279	3074	0.58 (0.23-1.5)	0.24	-0.799674	10319	0.38 (0.15-0.92)	0.032
MCRIP2	15860.5	6122	-0.00166284	7484	1.25244	3219	-0.895186	13408	0.85 (0.37-1.9)	0.69	-0.0191232	7114	0.78 (0.35-1.7)	0.54
MTO1	15861	6123	0.912971	2551	0.596301	7115	-0.815147	13068	1.1 (0.37-3.5)	0.82	0.939739	3435	0.6 (0.21-1.7)	0.34
SELENBP1	15861.3	6124	0.947504	2416	0.425113	8183	-0.462036	11218	0.61 (0.35-1.1)	0.087	-1.45949	13039	1.2 (0.7-1.9)	0.57
EPB41L3	15862.1	6125	-0.748473	11992	1.31065	2900	0.0844366	7515	1 (0.47-2.2)	0.95	0.667799	4409	1 (0.47-2.2)	0.95
SSRP1	15863.3	6126	0.906816	2583	0.0790209	10155	0.132114	7204	1 (0.49-2.2)	0.94	0.217561	6198	1.2 (0.61-2.2)	0.65
PCSK7	15864.6	6127	2.47766	72	-0.592943	13172	0.457073	5053	0.29 (0.097-0.89)	0.031	0.637386	4512	0.74 (0.31-1.8)	0.51
RBBP4	15865.4	6128	0.49321	4591	-0.148401	11339	1.08526	2042	1.1 (0.78-1.6)	0.54	1.28846	2360	1 (0.76-1.4)	0.77
ANKS3	15865.7	6129	-0.708819	11788	1.10495	4017	0.358472	5677	1.3 (0.43-3.9)	0.64	-1.14137	11785	0.58 (0.21-1.6)	0.29
ZNF503	15868.5	6130	-1.76115	15135	1.60568	1669	0.408671	5348	1.5 (0.63-3.7)	0.36	-1.60202	13594	1.4 (0.54-3.6)	0.49
MEIS3	15869.2	6131	0.152397	6500	0.848632	5624	-0.308002	10239	0.93 (0.46-1.9)	0.83	-1.28211	12356	0.83 (0.44-1.6)	0.57
CREB3	15869.5	6132	0.366713	5306	0.526533	7557	-0.0205319	8261	0.47 (0.13-1.7)	0.25	2.00493	833	1.5 (0.51-4.7)	0.45
PMCH	15872.3	6133	0.598787	4038	0.503975	7679	-0.257738	9863	0.59 (0.13-2.7)	0.5	-0.262815	8120	0.75 (0.2-2.8)	0.67
TLR8	15872.5	6134	0.971387	2332	0.723839	6370	-1.37	14833	1.1 (0.38-3)	0.89	0.0285554	6931	2.1 (0.77-5.5)	0.15
KCNH1	15873.2	6135	0.609213	3972	0.484867	7797	-0.236312	9734	0.77 (0.32-1.8)	0.56	-2.13171	14999	1.4 (0.63-3)	0.42
DNAJC30	15873.2	6136	0.862257	2769	-0.378487	12331	0.890756	2787	0.47 (0.18-1.2)	0.11	-1.41325	12848	0.87 (0.37-2.1)	0.75
BEST4	15874.9	6137	0.946619	2422	0.243698	9228	-0.161499	9234	0.54 (0.15-1.9)	0.34	-1.59363	13557	0.74 (0.22-2.5)	0.64
FAM185A	15875.8	6138	0.364346	5320	-0.237491	11755	2.17296	213	0.97 (0.6-1.6)	0.9	-0.708644	9916	1.2 (0.75-1.9)	0.46
IGDCC3	15878.1	6139	0.314183	5602	0.920669	5148	-0.685896	12464	0.53 (0.17-1.7)	0.28	1.04439	3083	1.1 (0.41-2.8)	0.9
EPB41L4B	15878.4	6140	-0.566231	10994	0.826996	5746	0.728237	3536	1 (0.47-2.1)	0.99	0.169209	6382	0.38 (0.18-0.84)	0.016
ELSPBP1	15879.1	6141	0.821819	2932	0.383486	8439	-0.277764	10017	1 (0.34-3)	1	-0.661691	9735	0.83 (0.29-2.4)	0.73
MAFF	15879.3	6142	-0.855118	12530	0.762878	6139	1.75704	568	0.78 (0.43-1.4)	0.41	1.66739	1428	1 (0.58-1.9)	0.91
PPA2	15881.3	6143	1.31979	1254	-0.784761	13753	1.02063	2266	0.47 (0.097-2.2)	0.34	0.710596	4262	1.5 (0.37-6.3)	0.57
KCNJ2	15882.9	6144	0.653336	3734	0.886942	5378	-1.31825	14729	0.98 (0.6-1.6)	0.94	-0.721709	9966	1.1 (0.68-1.9)	0.62
GRM6	15883.7	6145	-0.383911	9885	1.43866	2325	-0.548512	11699	0.71 (0.26-2)	0.51	-0.569394	9361	0.86 (0.33-2.3)	0.77
LHX3	15885.2	6146	0.330868	5509	0.63625	6873	-0.170988	9308	0.81 (0.37-1.8)	0.59	-1.63926	13721	0.55 (0.26-1.2)	0.12
NWD2	15886	6147	0.103496	6808	1.00711	4580	-0.568575	11826	1 (0.26-4.2)	0.96	0.129112	6553	0.67 (0.16-2.9)	0.59
MS4A12	15886.4	6148	0.0527055	7134	0.241333	9247	0.978527	2418	0.84 (0.3-2.4)	0.74	-0.886095	10696	0.54 (0.2-1.5)	0.24
ARHGEF16	15887	6149	-0.721962	11851	1.17141	3654	0.260054	6322	1.2 (0.42-3.2)	0.78	1.24781	2468	0.34 (0.12-0.97)	0.044
BPIFB4	15889	6150	-0.31487	9445	1.60752	1662	-0.945395	13614	1.1 (0.32-3.7)	0.88	-1.49364	13178	1.3 (0.4-4.4)	0.64
ODF1	15889.2	6151	0.863911	2762	0.344403	8642	-0.262461	9893	0.44 (0.11-1.8)	0.25	-1.44436	12981	0.4 (0.1-1.6)	0.19
CFAP70	15889.7	6152	0.713959	3428	0.532149	7527	-0.437341	11068	0.41 (0.1-1.7)	0.21	-2.26223	15196	0.48 (0.12-1.9)	0.3
ARIH2	15890.6	6153	0.903752	2594	-0.240087	11765	0.612888	4157	1 (0.45-2.3)	0.98	1.06493	3019	1.5 (0.66-3.3)	0.34
SDK2	15891.6	6154	0.990092	2255	0.08739	10111	0.0436074	7816	2.3 (0.78-6.9)	0.13	-1.18776	11971	0.52 (0.18-1.5)	0.24
PAQR5	15892.8	6155	-1.59457	14860	1.40473	2476	0.594375	4246	1.6 (0.51-4.8)	0.44	-0.637242	9641	1.2 (0.42-3.4)	0.75
ACTL6A	15893.2	6156	1.26454	1401	-0.348213	12214	0.461018	5024	1 (0.46-2.2)	1	0.222383	6184	1.1 (0.58-2.2)	0.72
SCN1B	15896.5	6157	0.0035485	7442	1.48086	2162	-2.04307	15562	0.53 (0.19-1.5)	0.22	-1.18185	11943	0.92 (0.36-2.4)	0.86
PFDN2	15897.3	6158	1.57143	776	-0.0838415	11033	-0.0112153	8196	0.81 (0.44-1.5)	0.49	0.684029	4357	0.9 (0.54-1.5)	0.7
KIF17	15898	6159	0.0312376	7273	1.33548	2789	-1.2659	14608	0.71 (0.2-2.5)	0.6	-0.20257	7867	0.68 (0.23-2)	0.49
FSCN2	15898.4	6160	-0.63844	11395	0.88751	5374	0.69599	3708	0.76 (0.33-1.7)	0.51	-2.04711	14829	0.64 (0.31-1.3)	0.21
RP1	15898.5	6161	-0.42863	10196	1.39544	2521	-0.407261	10903	0.64 (0.16-2.5)	0.51	-1.6954	13916	0.92 (0.27-3.1)	0.89
SRRM1	15898.6	6162	0.780819	3098	-0.55181	13018	1.45884	1045	1.2 (0.44-3.3)	0.72	2.30204	501	0.62 (0.22-1.8)	0.37
PNRC1	15899.6	6163	-0.413194	10101	1.74951	1222	-0.925485	13530	0.77 (0.33-1.8)	0.54	-2.85239	15650	1.5 (0.63-3.5)	0.37
ARHGEF3	15900.9	6164	0.744448	3274	0.715785	6410	-0.906498	13451	0.68 (0.23-2)	0.49	2.17724	618	0.74 (0.26-2.1)	0.56
SETDB1	15900.9	6165	0.475877	4689	-0.0225839	10707	0.803697	3179	0.79 (0.44-1.4)	0.42	0.846009	3762	0.92 (0.56-1.5)	0.75
ITIH3	15906.6	6166	-0.247848	9041	0.933964	5049	0.0544875	7744	1.2 (0.35-4)	0.79	-1.23014	12147	0.93 (0.27-3.2)	0.91
GIMAP2	15907.1	6167	3.49231	5	0.195985	9493	-0.648688	12277	0.27 (0.079-0.94)	0.04	-0.415708	8754	1 (0.33-3.1)	0.98
DUSP5	15907.8	6168	-0.617997	11308	1.05653	4306	0.322902	5897	0.76 (0.4-1.5)	0.4	1.94904	916	1 (0.56-1.9)	0.95
ESPN	15908	6169	-1.08459	13465	1.39349	2528	0.279175	6189	1.2 (0.51-2.9)	0.66	-0.659172	9728	0.63 (0.27-1.5)	0.27
BTG3	15908.6	6170	0.0159952	7370	0.216481	9377	1.13575	1871	1.3 (0.59-3)	0.49	0.589471	4680	1.5 (0.76-3.1)	0.23
ZNF708	15909	6171	0.387738	5180	0.294808	8931	0.324345	5887	1.4 (0.48-3.9)	0.55	0.269634	5998	2.4 (0.93-6)	0.07
DDOST	15912.2	6172	1.29825	1319	-0.0170558	10683	0.00212439	8111	0.61 (0.31-1.2)	0.17	3.40852	45	0.92 (0.5-1.7)	0.78
FCRLA	15912.4	6173	0.726338	3368	0.903031	5262	-1.98156	15536	0.38 (0.15-0.99)	0.048	0.0465254	6862	0.65 (0.29-1.5)	0.3
GPR17	15912.4	6174	-0.174452	8586	1.48109	2160	-1.03667	13945	1.8 (0.71-4.4)	0.22	-1.53807	13348	0.69 (0.29-1.7)	0.42
SLC25A5	15912.5	6175	-0.944014	12924	1.01335	4538	0.813495	3129	0.79 (0.23-2.7)	0.71	0.83786	3781	0.65 (0.23-1.8)	0.42
RCAN3	15916.4	6176	1.26687	1395	-0.371835	12306	0.480688	4901	1.1 (0.42-2.9)	0.84	1.35607	2175	0.6 (0.22-1.6)	0.31
CDH15	15916.9	6177	0.919168	2525	0.590373	7154	-0.830261	13138	0.48 (0.14-1.7)	0.25	-0.503857	9099	1.5 (0.54-4.1)	0.45
RNF128	15917.8	6178	0.827358	2905	-0.0552358	10868	0.388698	5478	0.75 (0.5-1.1)	0.19	1.4327	1997	1.2 (0.77-1.7)	0.48
BMS1	15919.5	6179	-0.00282612	7493	0.436701	8111	0.61624	4139	0.58 (0.25-1.3)	0.19	0.188572	6309	1.1 (0.51-2.2)	0.87
EHD3	15920.8	6180	1.6926	603	0.0924528	10081	-0.321661	10314	0.4 (0.17-0.9)	0.027	0.145611	6481	0.77 (0.4-1.5)	0.42
PRSS54	15921.9	6181	0.237256	6022	-0.0442555	10814	1.43796	1090	0.49 (0.14-1.7)	0.26	-2.00509	14730	0.76 (0.24-2.4)	0.64
HSD17B2	15923.9	6182	-0.127606	8290	1.02135	4492	-0.267347	9928	0.57 (0.27-1.2)	0.14	0.565354	4777	0.72 (0.37-1.4)	0.32
C11orf87	15924.6	6183	-0.530528	10785	1.35533	2700	-0.241052	9760	1.1 (0.37-3)	0.93	-2.12353	14985	1.1 (0.41-3)	0.84
FLG	15924.7	6184	-0.566567	10998	0.659311	6736	1.1869	1723	0.98 (0.45-2.2)	0.97	-0.977668	11098	0.47 (0.2-1.1)	0.084
COL24A1	15926.3	6185	0.671531	3641	0.815487	5821	-1.07966	14098	0.98 (0.35-2.7)	0.97	-0.591857	9459	0.95 (0.36-2.5)	0.92
NAPSA	15926.5	6186	0.0527311	7133	1.0753	4185	-0.630942	12191	0.69 (0.29-1.7)	0.41	-0.888427	10707	0.64 (0.29-1.4)	0.27
FSIP1	15926.5	6187	-0.462754	10403	0.727098	6355	0.772564	3315	0.41 (0.1-1.6)	0.2	-1.01997	11275	0.89 (0.24-3.3)	0.87
LCNL1	15927.2	6188	0.0562357	7108	0.689358	6574	0.067374	7653	0.78 (0.25-2.5)	0.67	-0.846751	10530	1 (0.36-2.9)	0.98
SUSD2	15927.6	6189	-0.939556	12899	2.84433	56	-0.560903	11778	0.97 (0.47-2)	0.94	0.463854	5202	1.5 (0.73-3)	0.28
UHRF1BP1	15928.4	6190	-0.063055	7885	0.574434	7260	0.428607	5220	2 (0.75-5.3)	0.17	1.70204	1364	0.93 (0.33-2.6)	0.89
CRTC1	15929.6	6191	-0.943313	12915	1.2753	3079	0.311073	5969	1.4 (0.51-3.9)	0.51	-0.610217	9527	1.7 (0.66-4.4)	0.28
PRR30	15931.9	6192	-0.534936	10818	1.39855	2507	-0.290793	10096	1.5 (0.51-4.3)	0.48	-1.66406	13805	0.84 (0.28-2.5)	0.76
AIPL1	15932.3	6193	-0.171528	8568	0.83671	5696	0.127159	7237	0.62 (0.2-1.9)	0.4	-1.16119	11854	0.53 (0.17-1.6)	0.27
CYP4F12	15933.1	6194	0.340376	5445	-0.0975717	11092	1.30555	1412	0.8 (0.52-1.2)	0.32	0.287942	5922	0.92 (0.61-1.4)	0.68
KLK12	15933.3	6195	-1.27761	14096	1.55892	1860	0.214069	6606	2.1 (1.1-4.3)	0.031	-1.29466	12406	0.51 (0.2-1.3)	0.15
RSPO2	15935.1	6196	-0.397306	9990	1.86826	937	-1.14459	14304	1.3 (0.51-3.5)	0.56	-1.8695	14418	0.44 (0.14-1.4)	0.17
KMT2A	15935.3	6197	0.775618	3118	-0.445314	12623	1.14423	1843	0.7 (0.29-1.7)	0.43	-0.450725	8894	0.73 (0.32-1.7)	0.45
FAM110A	15939.3	6198	-2.79164	15715	2.23472	379	0.142613	7117	1.3 (0.51-3.3)	0.59	1.63209	1520	0.56 (0.23-1.4)	0.2
ZNF668	15939.5	6199	-0.771	12120	1.55607	1870	-0.192697	9451	0.55 (0.2-1.5)	0.23	-0.976127	11089	0.53 (0.22-1.3)	0.15
GADD45GIP1	15940.2	6200	1.32719	1226	-0.00129281	10602	-0.0499485	8454	0.48 (0.19-1.2)	0.12	-1.65298	13763	0.55 (0.23-1.3)	0.19
NRM	15940.4	6201	1.05368	2036	-0.192681	11556	0.392179	5458	1.2 (0.45-3.1)	0.73	-1.23853	12178	1.3 (0.54-3.1)	0.56
DHX9	15940.4	6202	0.675686	3612	-0.053134	10859	0.546715	4518	1.2 (0.68-2)	0.58	1.14732	2770	1.1 (0.68-1.9)	0.64
METRNL	15940.4	6203	-2.2304	15554	1.27398	3086	1.04713	2167	1.2 (0.65-2.1)	0.61	0.297155	5885	0.67 (0.36-1.2)	0.2
PPP2R2D	15940.8	6204	0.860008	2783	0.287069	8967	-0.175656	9339	0.64 (0.33-1.2)	0.18	1.38444	2106	1.7 (0.9-3)	0.1
ADAP1	15942.7	6205	-2.12761	15502	2.49197	190	0.0470329	7793	1.2 (0.63-2.5)	0.53	-0.568882	9355	0.88 (0.46-1.7)	0.7
ACAP3	15946.8	6206	-0.0507456	7808	0.212468	9403	1.36052	1262	1.2 (0.43-3.2)	0.76	1.67703	1408	0.58 (0.22-1.5)	0.28
CNMD	15948.3	6207	-0.581522	11093	0.799887	5910	0.796175	3213	1.5 (0.64-3.5)	0.35	-2.04992	14832	0.69 (0.27-1.8)	0.43
MTRF1	15950.9	6208	-0.272024	9188	0.585566	7187	0.73196	3522	1.4 (0.57-3.4)	0.47	0.618893	4573	0.94 (0.42-2.1)	0.87
CIP2A	15951.6	6209	0.52141	4477	0.260635	9138	0.217526	6587	0.99 (0.41-2.4)	0.99	0.664387	4426	1.5 (0.78-2.9)	0.22
TASL	15953.2	6210	-0.422858	10164	1.11372	3972	-0.0236307	8275	1.1 (0.48-2.5)	0.85	-0.658432	9726	0.52 (0.21-1.3)	0.16
SCN4A	15953.9	6211	-0.372681	9812	0.82676	5747	0.403112	5385	1.2 (0.46-3.2)	0.69	-1.97718	14671	0.5 (0.18-1.4)	0.17
SYVN1	15954	6212	0.14921	6522	0.913545	5202	-0.455439	11178	0.56 (0.2-1.6)	0.27	2.42927	392	0.51 (0.2-1.3)	0.16
GPAT3	15956.4	6213	0.351324	5388	0.655982	6754	-0.254322	9847	1.9 (0.75-4.8)	0.18	-0.602279	9501	1.3 (0.55-2.9)	0.58
HMGXB4	15957	6214	0.716675	3414	-0.36109	12265	1.05496	2143	1.2 (0.51-2.8)	0.7	0.768976	4035	1.6 (0.73-3.4)	0.25
NAPRT	15957.7	6215	-1.34464	14271	1.40397	2482	0.429801	5209	0.82 (0.29-2.3)	0.72	1.38388	2110	0.93 (0.36-2.4)	0.87
NUP58	15958	6216	0.26168	5894	0.724081	6368	-0.25674	9859	1.2 (0.68-2.3)	0.48	1.18323	2662	1.4 (0.78-2.4)	0.27
PRKCSH	15959.9	6217	-1.10497	13529	0.927028	5098	1.35595	1274	0.76 (0.27-2.1)	0.59	1.46782	1910	0.84 (0.3-2.3)	0.74
SLC6A18	15960.6	6218	-0.379278	9867	1.15578	3737	-0.151784	9168	0.79 (0.26-2.4)	0.68	-2.47793	15421	0.89 (0.29-2.7)	0.83
KRT31	15961	6219	0.120638	6686	0.327001	8744	0.610144	4171	1 (0.47-2.3)	0.93	-0.85654	10583	0.69 (0.29-1.7)	0.42
LARP4B	15961.3	6220	0.534323	4400	-0.364096	12278	1.65088	703	1.3 (0.73-2.3)	0.38	2.07697	738	1.1 (0.68-1.9)	0.65
ACSM1	15964.1	6221	0.936483	2457	0.306662	8858	-0.284794	10063	1.1 (0.4-3.1)	0.83	-1.77784	14154	0.43 (0.15-1.2)	0.11
CCDC22	15964.7	6222	0.951961	2401	-0.592957	13174	1.1343	1879	0.28 (0.077-1)	0.058	-1.43652	12947	0.33 (0.12-0.95)	0.041
KLF1	15965.2	6223	-0.131675	8317	0.388876	8405	0.964102	2474	0.77 (0.27-2.2)	0.62	-0.97604	11088	0.35 (0.12-1)	0.059
PYCR1	15965.7	6224	0.65433	3728	0.558298	7379	-0.436754	11064	0.48 (0.18-1.2)	0.13	0.182424	6331	0.91 (0.42-2)	0.81
STAP1	15966.7	6225	0.904817	2592	0.716415	6405	-1.24695	14571	0.41 (0.14-1.2)	0.1	-0.857328	10587	0.45 (0.17-1.2)	0.1
DAD1	15967.9	6226	0.0476293	7170	0.551498	7418	0.302685	6025	1.2 (0.83-1.6)	0.37	2.27566	528	1.1 (0.82-1.6)	0.44
FCGR2B	15968.3	6227	0.545286	4339	0.976268	4785	-1.56575	15155	1 (0.59-1.7)	0.97	-0.792528	10282	1.6 (0.93-2.9)	0.088
MT2A	15972.5	6228	-0.446018	10309	1.10999	3989	0.00895623	8070	1.1 (0.94-1.4)	0.17	-1.03215	11326	1.1 (0.94-1.4)	0.18
ECSIT	15972.7	6229	0.471176	4711	0.242134	9237	0.291954	6100	0.85 (0.3-2.5)	0.77	-0.74902	10081	0.54 (0.16-1.8)	0.32
GASK1A	15974.7	6230	1.11751	1838	-0.226492	11715	0.385586	5505	1.1 (0.48-2.6)	0.78	1.08296	2968	0.48 (0.22-1.1)	0.072
TESC	15975	6231	0.793594	3036	0.515576	7618	-0.536176	11623	0.59 (0.34-1)	0.049	1.77516	1217	0.88 (0.57-1.4)	0.58
EXTL1	15976.1	6232	-1.38942	14398	2.81826	66	-0.229348	9688	1.4 (0.41-5.1)	0.57	-0.190969	7808	1.6 (0.47-5.3)	0.46
MRPL48	15978	6233	-0.258279	9105	0.516256	7615	0.8706	2874	1.1 (0.53-2.2)	0.84	0.163978	6400	0.91 (0.48-1.7)	0.78
PRXL2B	15979.1	6234	-0.56164	10972	1.41803	2424	-0.295141	10123	0.31 (0.089-1.1)	0.073	-1.31364	12482	0.8 (0.26-2.5)	0.69
GRIK3	15979.4	6235	0.394312	5147	0.69443	6531	-0.37139	10666	1.8 (0.67-4.7)	0.25	-1.31013	12470	0.34 (0.1-1.1)	0.082
DKK2	15982.5	6236	-0.911397	12770	2.14453	488	-0.466204	11242	1.7 (0.89-3.4)	0.1	-0.270548	8156	0.93 (0.44-2)	0.86
SGK1	15982.6	6237	0.0287919	7292	0.961438	4870	-0.383602	10757	0.91 (0.52-1.6)	0.75	-0.746565	10068	1.1 (0.66-1.8)	0.71
ZNF550	15983.6	6238	1.46299	943	-0.729431	13601	0.797879	3202	0.25 (0.066-0.94)	0.041	1.15174	2759	0.68 (0.22-2.1)	0.51
BCL6B	15984.8	6239	0.0653018	7045	0.873787	5463	-0.274505	9982	0.71 (0.27-1.9)	0.49	-0.737293	10019	1.3 (0.54-3.1)	0.57
RAB33A	15985.5	6240	0.289537	5739	1.19376	3534	-2.04603	15563	1.5 (0.57-4.2)	0.39	-1.54769	13377	0.42 (0.15-1.2)	0.096
EXD3	15985.9	6241	-1.12204	13586	1.07544	4184	0.844076	2992	0.89 (0.28-2.9)	0.85	-2.62902	15544	0.66 (0.22-2)	0.46
FBRSL1	15986.5	6242	-0.411247	10086	0.918662	5159	0.280298	6178	0.63 (0.24-1.6)	0.34	-1.45703	13027	0.71 (0.29-1.7)	0.45
FNBP1	15986.6	6243	0.732052	3344	-0.0456037	10818	0.453808	5072	0.62 (0.33-1.2)	0.15	0.357206	5632	1.1 (0.59-2.2)	0.71
PPARG	15989.6	6244	1.04243	2078	-0.457075	12668	0.763335	3362	0.79 (0.58-1.1)	0.14	1.70811	1351	1 (0.74-1.4)	0.98
PLD5	15991.5	6245	-0.752754	12012	1.68615	1391	-0.364496	10624	1.1 (0.4-3.1)	0.84	-2.56821	15503	0.54 (0.17-1.7)	0.28
HRAS	15992.9	6246	-1.58292	14842	1.14278	3802	1.1208	1924	2.4 (0.93-6.1)	0.072	-0.410971	8737	1.1 (0.43-2.8)	0.85
DCAF8L2	15995.6	6247	-0.980805	13080	1.6242	1590	-0.0877874	8709	1.5 (0.86-2.7)	0.15	0.508245	5004	0.42 (0.23-0.78)	0.0058
PLAAT1	15995.7	6248	0.587106	4102	0.640485	6842	-0.533233	11610	1.2 (0.47-3.3)	0.67	-1.82101	14282	0.33 (0.12-0.94)	0.038
ITGA1	15996.5	6249	-0.0735702	7950	0.596903	7112	0.380647	5540	1.4 (0.87-2.4)	0.15	-0.130212	7564	1.4 (0.81-2.5)	0.22
RASGRF1	15997.3	6250	-0.57505	11052	1.04214	4388	0.26576	6281	1.5 (0.69-3.3)	0.31	0.937198	3446	0.44 (0.17-1.1)	0.083
CD101	15997.6	6251	0.606526	3991	-0.364172	12279	1.32193	1361	0.91 (0.29-2.8)	0.87	-0.698017	9867	0.81 (0.27-2.4)	0.7
SCNN1B	15997.8	6252	0.3642	5323	0.220261	9358	0.460234	5033	0.63 (0.39-1)	0.062	1.76769	1226	0.74 (0.47-1.2)	0.19
COG2	15998.2	6253	0.502881	4555	0.283445	8990	0.180762	6847	1.6 (0.62-4.2)	0.33	0.907006	3553	1.2 (0.51-2.7)	0.72
TRPC4	15998.7	6254	0.560708	4261	0.875621	5448	-1.0685	14056	0.63 (0.17-2.3)	0.49	-0.982703	11116	1 (0.34-3)	0.99
SERPINB3	15998.7	6255	-1.04509	13321	1.03441	4430	0.858422	2928	1.2 (0.97-1.5)	0.092	-0.187615	7796	1 (0.79-1.3)	0.97
APOBEC3F	15999	6256	2.21934	160	-0.37192	12307	0.181325	6840	0.37 (0.18-0.78)	0.0084	1.01224	3198	0.9 (0.47-1.7)	0.76
MRM1	16001.9	6257	0.396664	5131	0.481132	7825	-0.0194492	8254	0.66 (0.26-1.7)	0.38	0.342775	5696	0.44 (0.18-1)	0.064
SLC17A8	16002.8	6258	1.16597	1671	-0.0733809	10960	0.126471	7246	0.84 (0.26-2.7)	0.77	-3.22963	15724	1 (0.38-2.8)	0.97
REG4	16006.5	6259	0.957942	2380	0.430724	8147	-0.5343	11617	0.83 (0.43-1.6)	0.58	-0.220693	7945	0.44 (0.17-1.1)	0.083
PSMB5	16007	6260	-0.536762	10829	0.503107	7686	2.01863	305	1.9 (0.82-4.2)	0.14	1.16629	2716	1.5 (0.72-3.2)	0.27
NKAPL	16007	6261	-0.34793	9640	1.50513	2081	-0.745671	12756	1 (0.39-2.6)	0.97	-0.321608	8380	0.75 (0.29-2)	0.56
SERPINA6	16007.1	6262	-0.188632	8673	0.490883	7764	0.782088	3268	0.53 (0.16-1.7)	0.29	-2.38733	15335	1.1 (0.41-3)	0.85
CAMKK2	16008.7	6263	0.184445	6313	1.00801	4572	-0.753058	12791	0.97 (0.41-2.3)	0.94	0.161666	6411	1 (0.45-2.3)	0.98
IFNGR1	16011.4	6264	0.692529	3530	0.397373	8342	-0.213401	9593	0.77 (0.39-1.5)	0.46	-1.14535	11797	1.2 (0.69-2.1)	0.5
CCNO	16017.8	6265	-0.667366	11562	0.598254	7099	1.92883	392	0.69 (0.32-1.5)	0.36	0.880864	3633	0.52 (0.24-1.1)	0.098
MAP3K21	16018.7	6266	-0.609729	11268	1.24253	3279	-0.000511679	8134	0.89 (0.34-2.4)	0.82	-0.99706	11180	1.1 (0.44-2.6)	0.87
MSH6	16022.1	6267	1.42466	1020	-1.38045	15045	1.92282	399	1.2 (0.69-2.2)	0.47	0.0327134	6913	1.3 (0.77-2.3)	0.31
H4C5	16022.5	6268	1.60566	722	-1.78424	15470	3.00564	16	0.81 (0.47-1.4)	0.43	0.459249	5230	1 (0.64-1.7)	0.87
PROX2	16023.6	6269	1.14444	1744	0.16483	9693	-0.215256	9607	0.61 (0.21-1.8)	0.37	-1.7827	14168	1.4 (0.5-4)	0.51
MRGPRX3	16026.8	6270	1.07201	1973	0.265063	9109	-0.33427	10401	0.78 (0.34-1.8)	0.55	-0.238941	8011	0.98 (0.5-1.9)	0.96
COL8A2	16028	6271	-0.181784	8640	1.48448	2143	-1.08832	14121	1.4 (0.37-5.2)	0.62	-2.01335	14753	0.86 (0.24-3.1)	0.81
IL36G	16028.1	6272	0.386626	5185	0.939936	5004	-0.949222	13629	1.1 (0.44-2.7)	0.84	-0.819894	10428	0.76 (0.28-2.1)	0.59
TMEM63C	16028.9	6273	0.0723287	7003	0.791134	5957	-0.154333	9181	2.2 (1.1-4.4)	0.023	-2.24083	15167	1.3 (0.59-3)	0.49
SNRNP40	16029.9	6274	1.6255	686	-1.01152	14326	1.01798	2273	0.67 (0.4-1.1)	0.13	1.68329	1402	0.89 (0.56-1.4)	0.61
GRIA4	16033.1	6275	1.17005	1657	0.617995	6973	-1.42924	14960	0.58 (0.19-1.7)	0.33	-1.62169	13665	0.79 (0.27-2.3)	0.67
GYPC	16034	6276	0.37682	5246	0.549116	7431	-0.114907	8904	0.76 (0.38-1.5)	0.43	-1.03055	11320	1.2 (0.65-2.2)	0.55
ALAD	16034.5	6277	0.679857	3586	0.202277	9458	0.0974962	7419	0.59 (0.17-2)	0.41	0.961741	3363	0.48 (0.14-1.6)	0.24
CCT6B	16035.1	6278	0.485081	4634	-0.0254647	10727	0.740674	3477	0.7 (0.21-2.3)	0.56	-1.05923	11437	1.4 (0.39-5.1)	0.59
CHL1	16035.2	6279	1.80092	475	-0.061307	10898	-0.150175	9153	1.3 (0.82-2.2)	0.25	-0.235535	8001	1.5 (0.82-2.6)	0.2
PDZD8	16035.7	6280	0.399509	5108	0.907212	5233	-0.870059	13316	0.56 (0.14-2.2)	0.4	-0.768978	10159	0.45 (0.1-2)	0.3
CNFN	16036.9	6281	-0.700582	11741	0.959956	4881	0.562876	4418	2 (0.95-4.3)	0.069	-0.976723	11092	0.49 (0.21-1.1)	0.1
CD164	16036.9	6282	0.519871	4487	0.120664	9928	0.428306	5223	1 (0.74-1.4)	0.86	1.34243	2213	1.1 (0.86-1.5)	0.35
CYP4F2	16037.8	6283	-0.281164	9249	0.293415	8939	2.1147	245	1.7 (0.78-3.8)	0.18	0.0706083	6776	1.1 (0.54-2.4)	0.75
NCBP3	16038.4	6284	-1.17953	13780	0.919228	5156	1.50496	951	1.2 (0.6-2.5)	0.58	-0.00702054	7070	2.4 (1.1-5.2)	0.022
SLC17A1	16038.5	6285	-0.562943	10981	1.88903	883	-0.837541	13175	1.3 (0.33-5)	0.72	-2.2729	15207	1 (0.29-3.6)	0.97
PPEF1	16038.7	6286	0.621008	3913	0.791162	5956	-0.956522	13662	0.72 (0.23-2.2)	0.57	0.135543	6523	0.76 (0.23-2.4)	0.64
PDE6D	16038.7	6287	0.314402	5599	0.729355	6341	-0.346729	10491	0.68 (0.19-2.4)	0.55	0.930575	3475	0.69 (0.16-2.9)	0.61
FDPS	16039.1	6288	0.928143	2491	-0.881192	14029	2.09942	254	1.3 (0.6-2.9)	0.49	-0.0572584	7270	1.2 (0.6-2.4)	0.62
DENND4C	16043.1	6289	0.876542	2707	-0.40022	12425	0.839178	3022	0.92 (0.57-1.5)	0.75	1.48265	1874	1 (0.64-1.6)	0.93
PPFIA1	16043.3	6290	-0.519447	10728	0.539402	7481	1.52211	913	1.1 (0.65-1.8)	0.78	-0.328661	8407	1.6 (1-2.4)	0.03
CHST9	16045.8	6291	2.20598	169	0.329585	8728	-0.982657	13771	0.61 (0.28-1.3)	0.21	-1.90048	14490	0.77 (0.37-1.6)	0.46
PRAM1	16046.8	6292	-1.75823	15132	1.22906	3346	0.962058	2482	1.4 (0.56-3.5)	0.47	-1.76505	14118	0.68 (0.26-1.8)	0.43
TRIM38	16046.8	6293	0.954769	2393	0.1876	9544	-0.12829	9000	0.53 (0.28-0.98)	0.044	1.42245	2019	0.76 (0.41-1.4)	0.39
CELF2	16048.6	6294	-0.182622	8645	1.35648	2696	-0.820866	13094	0.87 (0.28-2.7)	0.81	-0.823666	10446	0.82 (0.27-2.5)	0.73
RASSF4	16048.7	6295	-0.0168698	7598	1.21738	3421	-0.846617	13217	0.94 (0.4-2.2)	0.9	1.13766	2806	1.2 (0.53-2.9)	0.64
C1QL1	16051.3	6296	-0.558097	10951	0.664664	6710	1.07136	2083	0.82 (0.35-1.9)	0.64	-0.32757	8400	0.98 (0.43-2.2)	0.97
TH	16053	6297	-0.417554	10132	0.590746	7152	0.977787	2422	0.57 (0.2-1.7)	0.31	-0.692099	9842	0.46 (0.15-1.4)	0.18
HS3ST5	16053.2	6298	-0.299818	9366	1.20596	3484	-0.355002	10553	1.1 (0.44-2.9)	0.81	0.134522	6526	0.67 (0.29-1.5)	0.34
CCT7	16054.8	6299	1.19192	1593	-0.0380202	10782	0.0458329	7799	0.76 (0.43-1.3)	0.34	1.17444	2695	1.1 (0.64-1.8)	0.77
ASIC4	16055	6300	-0.50065	10621	0.953507	4925	0.309273	5985	1.2 (0.42-3.5)	0.73	-0.442214	8856	1.2 (0.38-3.6)	0.77
IFI44L	16056	6301	0.0730199	6997	0.0858595	10123	1.35959	1263	0.75 (0.53-1.1)	0.11	-0.326059	8395	0.92 (0.68-1.2)	0.58
IL7R	16056.2	6302	1.12052	1827	0.306081	8862	-0.449137	11141	0.8 (0.56-1.2)	0.23	-0.997112	11181	1.2 (0.84-1.7)	0.35
AVPR1A	16056.5	6303	0.832519	2886	0.631694	6893	-0.889157	13384	0.84 (0.29-2.4)	0.75	-0.934359	10918	0.75 (0.25-2.3)	0.61
LST1	16058.6	6304	-0.437521	10245	1.81937	1037	-1.04683	13981	0.67 (0.26-1.7)	0.4	-0.654925	9716	1.3 (0.55-3.2)	0.52
RBM23	16058.8	6305	-1.02234	13247	0.791715	5953	2.13455	233	1.8 (0.59-5.4)	0.3	0.228225	6156	1.3 (0.45-3.9)	0.6
INSYN2A	16060.9	6306	-0.682857	11647	1.23174	3329	0.0782184	7572	2.5 (0.73-8.5)	0.14	-0.884322	10688	1.8 (0.61-5.3)	0.28
ZBTB3	16061.2	6307	0.469273	4720	-0.276424	11930	1.4331	1099	0.94 (0.33-2.7)	0.91	0.326142	5772	0.28 (0.1-0.79)	0.016
EMD	16062.8	6308	-0.196133	8708	0.784682	5994	0.198418	6714	0.4 (0.16-1)	0.049	-0.0436487	7214	1.1 (0.48-2.6)	0.79
SLCO6A1	16063.3	6309	-0.303787	9383	1.56459	1835	-0.969105	13706	3 (0.82-11)	0.098	-0.768259	10155	0.2 (0.052-0.79)	0.021
LRP4	16063.4	6310	-1.51469	14683	1.92515	811	0.0167899	8017	0.71 (0.27-1.8)	0.48	-1.1598	11848	0.47 (0.17-1.3)	0.15
LLGL2	16064.2	6311	-0.234571	8952	0.421468	8204	1.05887	2132	0.36 (0.13-1)	0.051	1.48	1880	0.77 (0.33-1.8)	0.54
PLAT	16064.3	6312	-1.07452	13427	1.03493	4424	0.862322	2912	1.2 (0.84-1.7)	0.35	0.228841	6151	1 (0.77-1.4)	0.78
MRPL57	16065.8	6313	0.845797	2830	-0.589664	13158	1.27598	1484	1.5 (0.83-2.6)	0.19	1.72498	1304	0.86 (0.54-1.4)	0.55
LIG3	16067.3	6314	0.861109	2775	-0.185718	11515	0.513051	4713	0.67 (0.31-1.4)	0.3	0.385642	5514	0.85 (0.42-1.7)	0.65
NDUFC1	16068	6315	2.05212	242	-2.03176	15601	1.77772	545	0.91 (0.41-2)	0.81	0.522693	4946	1.1 (0.56-2.3)	0.72
MFN2	16069.7	6316	0.765306	3169	-0.704299	13521	2.01772	307	0.91 (0.52-1.6)	0.74	2.385	429	0.83 (0.48-1.4)	0.49
RHBDF1	16074.6	6317	-1.11524	13565	1.18852	3557	0.567795	4393	1.1 (0.43-3)	0.79	0.0316464	6917	1.7 (0.63-4.4)	0.31
SUZ12	16075.6	6318	0.862194	2770	-0.707077	13530	1.54266	877	1 (0.7-1.6)	0.84	0.841009	3773	1.1 (0.79-1.6)	0.48
GFRA4	16075.6	6319	-1.48281	14613	1.37672	2610	0.516761	4696	0.92 (0.37-2.3)	0.85	-1.81585	14261	0.53 (0.21-1.3)	0.17
GLO1	16076.8	6320	0.571743	4175	0.00130167	10580	0.549179	4501	0.87 (0.51-1.5)	0.61	1.36746	2144	1.2 (0.73-2)	0.45
NEU1	16077.2	6321	-0.0937076	8075	0.712625	6427	0.183464	6826	0.67 (0.33-1.3)	0.26	0.938418	3441	0.57 (0.29-1.1)	0.12
RSPH1	16079.9	6322	1.31061	1286	0.260416	9140	-0.501579	11435	0.38 (0.14-1.1)	0.063	-0.288768	8228	0.51 (0.21-1.3)	0.14
ITPKA	16080.4	6323	-0.806475	12295	1.15334	3752	0.327335	5864	0.91 (0.27-3.1)	0.88	-1.54342	13361	0.41 (0.13-1.3)	0.12
KCNE2	16080.7	6324	0.608297	3980	-0.211099	11641	0.898184	2758	0.6 (0.2-1.8)	0.35	-2.6954	15583	0.59 (0.21-1.6)	0.3
SAP30BP	16083.8	6325	-0.424782	10176	0.617233	6981	0.900872	2745	0.34 (0.13-0.87)	0.025	1.22267	2543	1.5 (0.67-3.4)	0.32
MSI1	16084.6	6326	-0.94455	12930	1.2896	3005	0.251382	6386	0.98 (0.45-2.1)	0.96	-2.61052	15536	0.8 (0.35-1.8)	0.59
CYB5A	16084.7	6327	1.26401	1403	-0.288667	11979	0.332455	5838	0.75 (0.52-1.1)	0.12	1.69945	1372	1 (0.73-1.4)	0.9
FYB1	16087.4	6328	1.04183	2079	0.52314	7576	-0.866393	13300	0.75 (0.5-1.1)	0.15	1.23167	2517	0.88 (0.61-1.3)	0.48
GAGE1	16088.1	6329	0.545855	4336	0.0996843	10047	0.414986	5311	1 (0.5-2.1)	0.94	-1.0015	11199	0.42 (0.19-0.92)	0.03
NUDT2	16089.9	6330	2.28729	126	-2.12473	15642	1.67201	676	0.26 (0.093-0.73)	0.011	0.866533	3687	1.5 (0.58-3.9)	0.4
PNPLA6	16090.7	6331	-1.43844	14506	2.27718	343	-0.1603	9221	0.52 (0.19-1.4)	0.2	-0.357306	8523	1.1 (0.42-2.7)	0.9
HCN3	16091.6	6332	0.0112025	7400	0.0346772	10413	2.21966	194	1.4 (0.66-3.2)	0.36	0.242025	6110	0.51 (0.22-1.2)	0.11
PPP2R5A	16093.3	6333	0.671328	3642	0.071293	10204	0.303013	6022	0.9 (0.31-2.6)	0.84	1.46788	1909	0.79 (0.29-2.2)	0.64
SLC25A15	16094.7	6334	-0.449805	10330	0.830776	5725	0.473128	4949	0.96 (0.36-2.5)	0.93	1.07744	2984	0.77 (0.32-1.9)	0.56
CHN1	16099.1	6335	0.836106	2871	0.568153	7315	-0.730061	12679	1.5 (0.76-3)	0.24	-0.9122	10818	1.4 (0.64-3.1)	0.39
CROT	16099.1	6336	0.333631	5488	-0.058418	10881	1.07623	2072	0.7 (0.45-1.1)	0.12	0.993674	3265	0.89 (0.6-1.3)	0.55
SLC25A37	16099.2	6337	-0.749348	11996	1.08526	4123	0.367088	5621	1.4 (0.76-2.4)	0.3	-1.24017	12184	2.6 (1.4-4.6)	0.0013
COLGALT2	16100.6	6338	0.506222	4540	1.01287	4546	-2.06225	15576	0.83 (0.37-1.9)	0.66	-1.41295	12846	1.1 (0.47-2.4)	0.88
CPPED1	16101.2	6339	0.609009	3975	0.0423586	10374	0.42728	5231	1.2 (0.68-2)	0.55	-0.706928	9906	1.6 (1-2.5)	0.048
FAM221A	16102.5	6340	0.806406	2983	0.180511	9592	-0.0052124	8163	1.1 (0.37-3.5)	0.81	0.558228	4803	0.87 (0.31-2.5)	0.79
DDX41	16104.2	6341	-1.52377	14705	1.89819	867	0.0258132	7956	0.63 (0.24-1.7)	0.35	-0.526174	9187	0.99 (0.42-2.4)	0.99
YIF1A	16104.3	6342	-0.100552	8113	0.233844	9280	1.32359	1359	0.91 (0.44-1.9)	0.79	1.98499	864	0.8 (0.43-1.5)	0.49
SCEL	16104.6	6343	-1.4222	14465	0.936429	5027	1.97464	336	2.2 (1.5-3.3)	0.0001	1.75556	1248	0.84 (0.53-1.3)	0.46
CXCR3	16104.8	6344	-0.442452	10283	1.24226	3282	-0.233612	9715	0.51 (0.21-1.2)	0.13	-0.593296	9465	0.91 (0.4-2)	0.82
P2RX3	16105.9	6345	0.279405	5799	0.682642	6612	-0.249788	9812	0.75 (0.28-2)	0.57	-2.14313	15014	0.54 (0.21-1.4)	0.19
SVOP	16106.6	6346	1.16851	1662	0.16506	9690	-0.261705	9890	0.87 (0.37-2.1)	0.76	-1.9342	14578	0.37 (0.16-0.85)	0.02
ADAMTS9	16109.9	6347	1.27944	1364	0.553036	7409	-1.30431	14695	0.68 (0.26-1.8)	0.42	-1.52889	13314	1.9 (1-3.6)	0.043
PIK3R5	16110.5	6348	0.512058	4519	0.329245	8729	0.0730697	7614	0.61 (0.27-1.4)	0.24	-0.733037	10009	0.82 (0.35-1.9)	0.64
ALOX5AP	16110.6	6349	-0.384152	9888	1.543	1935	-0.772941	12876	1.2 (0.77-1.8)	0.48	-0.7529	10100	1.2 (0.79-1.9)	0.37
MECR	16110.9	6350	0.849371	2820	-0.583256	13136	1.22393	1627	0.56 (0.17-1.9)	0.35	2.05037	771	0.73 (0.22-2.4)	0.61
TOGARAM2	16111.2	6351	0.132466	6621	1.0169	4518	-0.723845	12646	0.53 (0.17-1.6)	0.26	-3.1441	15717	0.49 (0.16-1.5)	0.22
PGAP2	16111.5	6352	0.580263	4133	-0.0824744	11016	0.683233	3793	0.61 (0.2-1.8)	0.38	0.690156	4343	0.5 (0.19-1.3)	0.15
ACP4	16112.8	6353	-0.44219	10279	0.95762	4896	0.208991	6645	0.68 (0.28-1.7)	0.4	-1.41339	12849	0.98 (0.41-2.3)	0.96
SENP8	16112.9	6354	1.00159	2216	-0.750845	13670	1.27656	1480	0.74 (0.21-2.6)	0.64	0.549545	4837	0.59 (0.18-1.9)	0.38
EPO	16114.5	6355	-0.275182	9213	1.14797	3777	-0.323674	10330	0.67 (0.29-1.5)	0.34	-2.57373	15506	0.48 (0.21-1.1)	0.09
PPP2CB	16116.6	6356	0.31634	5582	-0.0243919	10718	1.01542	2282	1.5 (0.44-5.2)	0.51	-1.02024	11276	3.5 (1-12)	0.046
HNRNPK	16116.9	6357	0.323767	5541	0.0672783	10227	0.778566	3282	1.1 (0.69-1.7)	0.75	1.47235	1902	1.3 (0.85-1.9)	0.23
MAEL	16120.6	6358	0.810547	2967	0.638028	6859	-0.907684	13455	0.47 (0.15-1.5)	0.19	-0.0928072	7419	0.72 (0.23-2.2)	0.57
GRIN1	16122.2	6359	-1.28345	14120	1.94888	761	-0.135141	9038	1.8 (0.7-4.8)	0.22	-0.864232	10606	0.71 (0.26-2)	0.51
TBC1D25	16122.9	6360	-1.59194	14855	1.69051	1381	0.188805	6791	1.8 (0.74-4.5)	0.19	-1.33025	12539	1 (0.47-2.1)	1
UBE2Z	16123.3	6361	-0.421199	10152	0.608291	7037	0.900156	2748	0.85 (0.45-1.6)	0.6	0.217454	6200	1.7 (0.86-3.2)	0.13
PRKACA	16124.8	6362	-1.37763	14371	2.07423	577	-0.13433	9033	0.82 (0.27-2.6)	0.74	-1.20551	12039	1.4 (0.46-4.1)	0.57
IFTAP	16127.8	6363	0.374664	5253	-0.0488626	10832	0.941933	2560	2.1 (0.89-4.9)	0.09	-1.78809	14182	1 (0.41-2.6)	0.96
ZZEF1	16128.2	6364	-0.358082	9708	0.533725	7518	0.963613	2477	1.6 (0.53-4.6)	0.42	-0.153645	7655	3 (0.98-9.1)	0.055
NUDT17	16129.8	6365	-0.582271	11102	0.571735	7282	1.51765	920	1.2 (0.48-3.1)	0.69	-1.23313	12161	1.2 (0.5-3.1)	0.63
ZNF488	16130.9	6366	0.401104	5096	0.33696	8691	0.172971	6893	0.63 (0.3-1.3)	0.22	0.738669	4153	0.88 (0.44-1.7)	0.7
NLGN2	16136.9	6367	0.363313	5328	0.115123	9957	0.615027	4145	0.24 (0.064-0.93)	0.039	-2.17448	15079	4.5 (1.3-15)	0.017
CEP57	16139.2	6368	1.39025	1077	-0.40282	12439	0.382317	5532	0.85 (0.46-1.5)	0.59	1.22088	2550	0.95 (0.54-1.7)	0.85
CDK5R1	16139.3	6369	0.182778	6322	0.549985	7425	0.0784731	7564	0.59 (0.22-1.5)	0.28	-1.64064	13722	0.51 (0.2-1.3)	0.17
CYSTM1	16140.3	6370	0.565784	4223	0.241587	9243	0.143318	7114	0.75 (0.4-1.4)	0.37	2.53313	310	1.2 (0.67-2.2)	0.55
TMCO3	16140.9	6371	-0.397309	9991	1.20168	3498	-0.246211	9792	2.3 (0.81-6.6)	0.12	-0.904029	10788	1.9 (0.62-6)	0.26
FAM149B1	16141.3	6372	0.790296	3052	-0.295492	12013	0.735363	3501	0.69 (0.32-1.5)	0.34	-0.553387	9298	2.3 (1.2-4.4)	0.017
SLC13A3	16141.8	6373	-1.50732	14663	1.24432	3264	0.735723	3498	0.51 (0.15-1.7)	0.29	-0.211697	7908	0.5 (0.19-1.3)	0.16
NUP85	16148.2	6374	0.499546	4569	0.592396	7137	-0.370982	10663	0.67 (0.3-1.5)	0.32	0.951109	3398	0.92 (0.46-1.8)	0.81
C11orf65	16149.4	6375	0.0558784	7110	0.457162	7980	0.403464	5383	0.61 (0.14-2.6)	0.5	-1.0483	11387	0.55 (0.16-1.9)	0.34
CYP1A2	16150.6	6376	0.769493	3151	0.186715	9550	0.00495784	8093	1 (0.62-1.6)	0.98	-0.631491	9615	1.2 (0.85-1.7)	0.31
MYL1	16151.2	6377	0.858114	2792	-0.123478	11219	0.398052	5416	0.53 (0.14-2.1)	0.37	0.125056	6569	0.34 (0.092-1.2)	0.098
GUCY2F	16155.8	6378	-0.53526	10821	1.55262	1890	-0.548958	11702	1.1 (0.39-3.4)	0.8	-1.27579	12331	1.1 (0.42-3)	0.82
RESF1	16157.6	6379	1.86029	412	0.395444	8357	-1.16023	14345	0.54 (0.3-0.95)	0.032	0.787135	3973	0.93 (0.54-1.6)	0.78
ZNF813	16157.9	6380	1.31303	1277	0.350432	8606	-0.717733	12620	1 (0.36-2.9)	0.96	0.740417	4143	1.6 (0.6-4.2)	0.36
ADAM19	16158	6381	0.136716	6597	0.9603	4880	-0.614123	12077	0.77 (0.4-1.5)	0.42	-0.838233	10496	1.7 (0.95-3.2)	0.073
MOG	16158	6382	0.499403	4570	0.423044	8194	-0.0775077	8656	0.49 (0.17-1.4)	0.19	-1.4269	12902	1.2 (0.44-3)	0.77
MAGEB1	16159.3	6383	-0.524923	10755	0.689826	6570	0.876447	2841	0.5 (0.17-1.4)	0.2	-1.39932	12792	0.88 (0.33-2.4)	0.81
NUP88	16162.4	6384	0.753594	3224	0.325101	8757	-0.20395	9529	1.1 (0.63-1.8)	0.83	1.67738	1407	1.3 (0.8-2.2)	0.27
RARRES1	16163.2	6385	0.635319	3832	0.336421	8698	-0.09715	8766	0.95 (0.75-1.2)	0.68	-0.0592558	7275	1.2 (0.97-1.5)	0.094
APOC3	16163.5	6386	0.480659	4662	0.338577	8681	0.0744567	7601	1 (0.3-3.5)	0.98	-1.60562	13611	0.94 (0.28-3.2)	0.93
SAP130	16165	6387	0.0749175	6984	0.0300713	10437	1.53774	889	0.74 (0.24-2.3)	0.6	1.45833	1927	0.76 (0.31-1.8)	0.54
CEP85	16169.8	6388	0.367578	5300	-0.173913	11461	1.31963	1368	1 (0.39-2.6)	0.98	2.19382	597	0.71 (0.3-1.7)	0.44
RTP4	16171.1	6389	0.238422	6013	-0.107507	11141	1.50007	954	0.45 (0.19-1.1)	0.065	1.78408	1203	0.56 (0.26-1.2)	0.14
TTI1	16172.9	6390	0.543032	4354	0.0801007	10148	0.424229	5254	0.77 (0.36-1.7)	0.52	1.64535	1487	1 (0.52-2.1)	0.9
AGPAT5	16175	6391	0.217251	6133	0.33113	8720	0.397043	5425	0.68 (0.27-1.7)	0.42	-0.0744251	7342	1.2 (0.54-2.6)	0.67
CSTL1	16175.7	6392	0.579287	4136	0.276599	9038	0.0593926	7700	0.68 (0.25-1.9)	0.47	-0.103591	7463	0.25 (0.087-0.74)	0.012
PRR14	16177.1	6393	-0.934699	12883	0.870172	5492	1.13638	1868	0.37 (0.12-1.2)	0.086	-2.57939	15511	1.4 (0.53-3.6)	0.51
PIP4K2C	16177.7	6394	-0.47245	10463	1.05458	4321	0.0740892	7605	1.2 (0.58-2.3)	0.66	1.71755	1331	0.69 (0.35-1.4)	0.28
LRRC19	16178.7	6395	0.200537	6227	1.19509	3527	-1.63397	15242	0.32 (0.061-1.7)	0.18	-0.171609	7729	1.5 (0.37-5.8)	0.59
SEH1L	16179.8	6396	0.152525	6499	0.460526	7954	0.252998	6373	1.2 (0.5-3)	0.65	0.931112	3472	1.1 (0.51-2.5)	0.78
CCDC186	16180.1	6397	0.655357	3726	-0.310447	12066	0.958628	2501	1.2 (0.62-2.4)	0.56	2.02957	799	1.2 (0.62-2.4)	0.57
ZNF112	16184.5	6398	0.906184	2586	-0.524483	12915	0.949076	2529	0.63 (0.21-1.9)	0.4	-0.682157	9804	2.1 (0.76-5.6)	0.16
THG1L	16186.1	6399	0.0326215	7263	0.873713	5464	-0.282482	10051	2.1 (0.91-4.9)	0.083	0.914829	3528	0.82 (0.36-1.9)	0.63
SLC52A2	16188.1	6400	-0.557002	10940	0.718778	6393	0.851033	2968	0.62 (0.22-1.7)	0.37	2.68236	228	0.42 (0.17-1.1)	0.064
VRK1	16188.2	6401	1.13535	1774	-0.246055	11794	0.329134	5855	0.84 (0.54-1.3)	0.41	1.73289	1286	1.1 (0.79-1.7)	0.48
VRK2	16190.6	6402	2.10148	214	-0.155875	11377	-0.115987	8910	0.9 (0.39-2.1)	0.81	-0.450839	8895	0.92 (0.39-2.2)	0.85
HMGA2	16192.8	6403	-0.129619	8301	0.544715	7451	0.505291	4760	0.58 (0.23-1.5)	0.24	-1.33001	12537	1.4 (0.71-2.7)	0.34
GLMP	16192.8	6404	1.25635	1424	-0.30993	12064	0.330133	5852	1.6 (0.61-4.2)	0.34	0.150152	6456	0.96 (0.37-2.5)	0.93
METTL2A	16194.5	6405	0.136025	6601	0.0177338	10502	1.31657	1374	1 (0.59-1.7)	0.96	0.87013	3670	1.1 (0.62-1.8)	0.84
KCNB1	16195.5	6406	-0.667666	11565	1.00527	4588	0.380818	5537	1.5 (0.64-3.6)	0.35	-2.01959	14767	0.96 (0.4-2.3)	0.94
CACNG1	16196.5	6407	-0.556187	10933	1.57337	1803	-0.56213	11785	1.9 (0.63-6)	0.25	-0.903978	10786	0.62 (0.22-1.8)	0.38
COX10	16197.6	6408	-0.65905	11520	0.779754	6028	0.875616	2848	1.7 (0.83-3.6)	0.14	0.602	4639	1.6 (0.74-3.7)	0.23
RFX1	16199.2	6409	-1.93515	15337	1.93943	776	0.100094	7400	1 (0.24-4.1)	1	-0.411451	8740	0.53 (0.14-2.1)	0.36
VANGL1	16199.5	6410	0.482062	4656	0.00111963	10583	0.63543	4036	2.7 (1.1-7)	0.034	1.7471	1259	1.3 (0.47-3.4)	0.64
POU2F2	16199.8	6411	-0.680685	11634	1.42042	2411	-0.21644	9615	0.77 (0.28-2.1)	0.6	-0.643572	9664	0.72 (0.29-1.8)	0.49
SPINK1	16201.8	6412	0.869791	2735	0.277089	9035	-0.243567	9778	0.89 (0.8-0.98)	0.024	0.640189	4498	0.99 (0.89-1.1)	0.87
GRK1	16202.7	6413	0.254158	5934	0.177948	9612	0.630495	4057	1 (0.47-2.2)	0.96	-0.352079	8503	0.48 (0.21-1.1)	0.082
PARP8	16203	6414	0.861245	2774	0.51932	7598	-0.688516	12476	0.92 (0.32-2.6)	0.87	0.261755	6028	0.87 (0.31-2.5)	0.8
CCNP	16203.7	6415	0.200294	6229	0.80197	5898	-0.381665	10746	0.46 (0.17-1.3)	0.13	-1.25986	12266	0.52 (0.19-1.5)	0.22
GTF3C5	16206.3	6416	0.0783549	6966	0.273258	9056	0.707867	3639	1 (0.5-2.1)	0.95	0.242081	6109	0.73 (0.36-1.5)	0.38
DOK4	16209.5	6417	-1.13657	13635	2.30222	321	-0.381847	10748	1.1 (0.41-2.9)	0.85	-0.337388	8445	1 (0.39-2.6)	0.99
PAH	16209.7	6418	-0.0806492	7989	1.28917	3008	-0.979251	13752	1.2 (0.51-2.8)	0.69	0.0658697	6795	0.51 (0.17-1.5)	0.21
EBF4	16213.1	6419	-1.24014	13984	1.53875	1948	0.140585	7135	0.8 (0.34-1.9)	0.61	-2.67573	15575	1.5 (0.68-3.5)	0.3
SURF1	16214.1	6420	-0.399193	10008	0.887131	5377	0.261927	6309	1.1 (0.43-2.8)	0.84	0.457026	5240	1.6 (0.67-3.6)	0.3
MAD2L2	16215.2	6421	0.385993	5187	0.112567	9975	0.555444	4464	0.89 (0.36-2.2)	0.8	-0.994691	11173	0.76 (0.34-1.7)	0.49
FRY	16215.4	6422	0.275543	5818	0.242052	9239	0.469259	4963	0.89 (0.51-1.6)	0.69	1.0169	3186	0.84 (0.5-1.4)	0.5
PER1	16215.9	6423	-0.330189	9545	0.781312	6016	0.345463	5757	0.46 (0.14-1.5)	0.2	-1.2055	12038	2.3 (0.9-6.1)	0.082
LMNTD2	16216.1	6424	-0.805535	12289	1.69184	1377	-0.373417	10681	0.73 (0.24-2.2)	0.58	0.317842	5813	0.52 (0.2-1.4)	0.18
DUSP28	16217.1	6425	-0.593012	11165	0.750425	6207	0.830916	3055	0.73 (0.19-2.8)	0.65	-0.792604	10284	1.1 (0.32-3.6)	0.91
CD248	16217.6	6426	-0.45504	10371	1.30025	2951	-0.339752	10438	1.3 (0.88-2)	0.18	-0.804715	10358	1.1 (0.75-1.6)	0.63
GPR25	16218.1	6427	-0.769934	12115	0.99368	4655	0.522197	4658	0.84 (0.33-2.2)	0.72	-1.02205	11285	0.41 (0.15-1.1)	0.077
ZNF157	16219.4	6428	-0.454051	10363	1.44798	2291	-0.550985	11717	1.5 (0.58-4)	0.39	-2.01279	14751	0.66 (0.26-1.7)	0.39
ZNF396	16219.5	6429	-0.270995	9179	1.30653	2924	-0.635618	12214	0.84 (0.23-3.1)	0.8	-0.987924	11140	0.98 (0.32-3)	0.97
SPOCD1	16220.1	6430	-0.657838	11511	0.881143	5425	0.630088	4059	1.1 (0.51-2.2)	0.88	-0.548045	9273	1.4 (0.69-2.8)	0.35
CASP6	16220.5	6431	0.707829	3458	-0.587606	13149	1.53578	891	0.56 (0.18-1.8)	0.32	0.730862	4181	1 (0.36-3.1)	0.93
VEGFA	16221.9	6432	-0.0244416	7644	0.503184	7684	0.414195	5318	0.93 (0.69-1.2)	0.63	0.665499	4422	1.1 (0.79-1.4)	0.73
ACSS1	16223.3	6433	1.03924	2092	0.228478	9314	-0.305096	10213	0.25 (0.095-0.63)	0.0037	1.6169	1546	0.53 (0.21-1.3)	0.18
AIM2	16223.6	6434	0.28603	5757	0.606716	7048	-0.163888	9263	0.8 (0.53-1.2)	0.28	0.859801	3704	0.95 (0.65-1.4)	0.77
NR2E3	16224.9	6435	-1.25354	14028	2.08186	567	-0.237058	9739	1.4 (0.42-4.6)	0.59	-2.02953	14789	0.89 (0.29-2.7)	0.84
PRSS37	16225.3	6436	-0.0108207	7551	0.553544	7405	0.308158	5993	0.82 (0.25-2.7)	0.74	-1.51443	13260	0.71 (0.25-2.1)	0.53
GSC	16227	6437	0.106444	6785	0.680011	6627	-0.0690475	8592	0.73 (0.28-1.9)	0.52	-1.93858	14589	0.42 (0.17-1)	0.056
RPUSD2	16227.2	6438	-0.395861	9979	1.18012	3609	-0.241451	9762	1.3 (0.38-4.4)	0.68	0.869615	3674	0.33 (0.095-1.1)	0.079
CCK	16228.9	6439	0.241085	5999	0.822727	5775	-0.489127	11362	1.8 (0.62-5.2)	0.28	-0.398899	8686	1.1 (0.41-3.2)	0.8
FBXO22	16229.1	6440	-1.01572	13211	1.1019	4029	0.584845	4296	1.9 (0.8-4.7)	0.14	1.72205	1313	0.89 (0.39-2)	0.79
VGLL2	16229.6	6441	0.300666	5679	0.395457	8356	0.17549	6882	0.91 (0.29-2.8)	0.88	-1.42694	12903	0.58 (0.18-1.8)	0.35
PIANP	16229.6	6442	-0.363892	9748	1.3314	2807	-0.538255	11636	1.1 (0.41-2.8)	0.88	-0.566841	9342	0.91 (0.35-2.4)	0.84
ESYT3	16230.2	6443	-0.589134	11136	1.26672	3130	-0.132303	9015	1.6 (0.46-5.7)	0.45	-0.392594	8660	0.32 (0.087-1.1)	0.08
TMEM52B	16230.2	6444	-0.515828	10711	3.14098	22	-2.07819	15581	0.52 (0.16-1.7)	0.28	-2.18724	15101	0.64 (0.22-1.9)	0.42
RTRAF	16230.5	6445	0.744792	3271	-0.0898959	11060	0.434347	5181	1.5 (0.81-2.8)	0.19	0.793334	3940	1.5 (0.87-2.6)	0.14
KCTD10	16230.7	6446	0.669833	3654	0.729944	6338	-0.959142	13672	0.63 (0.2-2)	0.42	0.41097	5415	2.7 (0.8-9.1)	0.11
OSBPL5	16232.4	6447	-0.55261	10913	1.0986	4049	0.0773888	7581	2 (0.8-5.2)	0.13	-2.15169	15036	2.3 (0.89-5.8)	0.085
APEH	16235.7	6448	-0.099169	8106	0.468096	7914	0.595726	4237	0.79 (0.39-1.6)	0.51	3.67658	23	0.78 (0.4-1.5)	0.47
CISD1	16236.1	6449	0.439096	4876	-0.0316061	10755	0.743776	3459	1 (0.65-1.6)	0.89	-0.318388	8372	1.4 (0.87-2.2)	0.18
JADE1	16236.2	6450	1.32123	1248	-0.208631	11627	0.153	7026	0.36 (0.098-1.3)	0.12	-0.932889	10912	1 (0.31-3.2)	0.99
CENPX	16239.3	6451	0.0341629	7255	0.0726818	10198	1.43321	1098	0.49 (0.19-1.2)	0.14	-0.454874	8915	0.53 (0.22-1.3)	0.17
ZSCAN1	16240.4	6452	-0.210757	8796	0.597946	7101	0.496103	4807	0.8 (0.33-1.9)	0.61	-0.854954	10573	0.93 (0.39-2.2)	0.87
ENPP6	16240.6	6453	0.0871031	6907	1.29092	2997	-1.79491	15394	0.71 (0.21-2.4)	0.58	-0.549275	9278	0.56 (0.18-1.7)	0.31
DNMT3B	16240.7	6454	-1.09871	13505	1.58945	1732	-0.0254606	8293	0.97 (0.4-2.3)	0.95	2.80878	179	0.73 (0.33-1.6)	0.44
FUT1	16242.2	6455	-0.958404	12980	1.56323	1842	-0.107984	8843	2.6 (0.82-8)	0.11	0.119418	6593	0.39 (0.12-1.3)	0.11
ASCC1	16242.7	6456	0.619213	3922	0.620543	6949	-0.623878	12138	0.31 (0.1-0.98)	0.046	-0.271014	8159	5 (1.7-15)	0.0029
SYCP2	16243.3	6457	-0.55576	10931	0.518865	7599	1.6053	777	1.2 (0.67-2.2)	0.54	-0.580633	9416	1 (0.48-2.1)	0.97
MICALL2	16244	6458	-2.61029	15689	1.99787	674	0.13683	7173	1.2 (0.48-3.2)	0.67	0.89643	3582	0.78 (0.33-1.9)	0.58
MAMDC2	16246.4	6459	-0.80242	12273	0.735522	6305	1.33488	1324	1.7 (0.83-3.6)	0.14	-1.06614	11466	1.8 (0.8-4)	0.16
LRP8	16247	6460	-0.541938	10853	0.500988	7698	1.64547	707	1.1 (0.56-2.1)	0.81	1.50399	1811	1.1 (0.59-2.1)	0.76
MDM1	16247.1	6461	1.14838	1732	0.380807	8452	-0.679205	12429	0.5 (0.19-1.3)	0.15	-0.627959	9601	0.74 (0.3-1.8)	0.52
ARCN1	16248.5	6462	0.917588	2534	0.29445	8934	-0.326819	10351	0.91 (0.45-1.9)	0.8	2.58256	271	1.2 (0.63-2.4)	0.54
ZBTB22	16250.2	6463	-0.230697	8925	0.968842	4831	-0.126626	8987	0.39 (0.11-1.4)	0.16	-2.2814	15220	0.55 (0.19-1.6)	0.26
HIRA	16251.7	6464	-0.103934	8142	0.0897447	10099	2.80279	31	0.9 (0.57-1.4)	0.65	-0.545428	9261	1.1 (0.69-1.6)	0.78
STOML2	16252.3	6465	1.25649	1423	-1.16019	14666	1.4848	984	0.51 (0.25-1)	0.055	1.94995	914	0.95 (0.53-1.7)	0.85
METTL7A	16252.7	6466	0.979644	2299	0.403478	8306	-0.579521	11901	0.6 (0.36-0.99)	0.045	1.28677	2367	0.88 (0.57-1.4)	0.57
CTSK	16255	6467	-0.0283127	7664	0.734569	6311	0.0216191	7982	1.2 (0.85-1.7)	0.3	-0.203002	7872	1.3 (0.92-1.8)	0.14
SOX13	16255.7	6468	0.300654	5680	0.786787	5979	-0.508721	11483	0.84 (0.36-2)	0.69	2.30212	500	0.73 (0.32-1.6)	0.45
PEX12	16255.8	6469	1.72203	572	-0.738746	13627	0.601634	4209	0.81 (0.26-2.6)	0.72	-0.547844	9272	1.3 (0.41-4)	0.66
LRRC37A3	16258.3	6470	1.06131	2006	-0.0278351	10740	0.0639862	7673	1.1 (0.65-1.7)	0.81	-3.219	15722	1.2 (0.81-1.9)	0.31
ARHGAP32	16259.1	6471	0.634126	3836	-0.10272	11118	0.582009	4309	1.5 (0.9-2.4)	0.12	1.71983	1321	0.73 (0.47-1.1)	0.16
ATP10A	16259.4	6472	-0.555292	10926	2.10633	535	-1.1599	14344	1.1 (0.34-3.6)	0.87	-1.53699	13342	0.99 (0.32-3.1)	0.99
MYPN	16259.5	6473	-0.198154	8721	0.281361	9000	1.34172	1315	1.2 (0.46-3)	0.73	-1.58985	13536	0.74 (0.28-1.9)	0.53
PRTG	16261.1	6474	-0.547874	10879	1.63454	1560	-0.684634	12452	1 (0.37-2.8)	0.98	1.13577	2811	1.3 (0.52-3.5)	0.54
MRPL41	16264	6475	1.58914	748	-0.462353	12687	0.34372	5771	0.48 (0.16-1.4)	0.17	-1.3953	12777	0.78 (0.3-2)	0.61
UQCRC1	16265.2	6476	1.1956	1578	-0.0804021	11010	0.0482995	7787	0.54 (0.21-1.4)	0.19	2.59362	264	1.2 (0.49-2.9)	0.7
SLC2A3	16269.8	6477	-0.585879	11118	1.90148	855	-0.913239	13474	1.2 (0.79-1.9)	0.35	0.370235	5579	1.6 (1.1-2.5)	0.016
TMEM53	16272.3	6478	0.629832	3868	0.458618	7967	-0.322671	10323	0.86 (0.25-3)	0.81	1.72538	1302	0.29 (0.098-0.85)	0.024
HP	16272.4	6479	0.703458	3478	0.238864	9262	-0.0433244	8406	1.4 (0.65-2.9)	0.42	-0.561136	9320	0.79 (0.38-1.7)	0.54
UTP20	16273.4	6480	-0.709456	11793	1.14826	3774	0.169984	6916	1.3 (0.46-3.6)	0.64	0.0813902	6723	1 (0.38-2.8)	0.97
ZNF718	16275.7	6481	1.31392	1271	-0.245385	11787	0.193555	6762	0.59 (0.26-1.3)	0.2	0.19181	6295	0.9 (0.4-2)	0.8
VPS4B	16276.9	6482	0.143214	6556	0.345893	8631	0.434391	5180	0.82 (0.31-2.2)	0.68	2.60077	259	1.1 (0.5-2.6)	0.75
SCN2B	16278.2	6483	-0.996164	13135	1.16393	3691	0.440959	5147	0.86 (0.29-2.6)	0.79	-1.55464	13402	0.45 (0.14-1.4)	0.16
IKZF3	16279	6484	0.63334	3842	0.32022	8776	-0.106053	8824	0.47 (0.22-0.98)	0.044	1.43941	1981	0.54 (0.28-1.1)	0.071
ACTG1	16280.8	6485	-0.0195051	7614	0.476956	7848	0.438333	5160	0.86 (0.55-1.4)	0.52	1.02151	3163	1.4 (0.87-2.3)	0.16
NEIL2	16282.3	6486	-0.996218	13136	1.62868	1575	-0.15829	9206	0.67 (0.22-2.1)	0.49	-2.13337	15004	1.2 (0.42-3.5)	0.71
MOGAT2	16282.7	6487	0.363901	5325	0.142859	9809	0.513215	4712	1.1 (0.42-2.7)	0.91	-0.867016	10613	0.43 (0.16-1.2)	0.1
SBNO2	16282.9	6488	-1.41597	14453	1.01303	4544	1.22564	1620	0.81 (0.31-2.1)	0.66	-0.548085	9274	0.85 (0.37-2)	0.71
CCDC106	16283.5	6489	0.579082	4137	0.643692	6821	-0.625692	12151	0.38 (0.12-1.2)	0.09	-1.57435	13479	0.86 (0.33-2.2)	0.76
OSGIN2	16283.6	6490	1.04303	2074	0.449686	8023	-0.760866	12827	0.68 (0.26-1.8)	0.43	0.499172	5043	1.1 (0.51-2.5)	0.75
RADX	16284.7	6491	0.90598	2587	-0.130758	11259	0.323855	5891	0.78 (0.54-1.1)	0.19	1.45308	1943	1.1 (0.79-1.6)	0.52
NCK2	16285.5	6492	-0.0399184	7745	0.811693	5834	-0.107187	8837	0.93 (0.42-2)	0.85	-1.86729	14415	1.1 (0.52-2.3)	0.81
PIK3CB	16285.5	6493	2.70914	40	-0.502137	12839	0.224767	6543	0.5 (0.19-1.3)	0.16	2.25208	556	1.4 (0.61-3.2)	0.43
PYCR3	16286.8	6494	-0.0776424	7976	0.20981	9417	1.21722	1644	0.52 (0.21-1.3)	0.18	-1.12909	11737	0.59 (0.25-1.4)	0.24
C5orf22	16287.3	6495	-0.880464	12631	1.11051	3987	0.412814	5325	0.93 (0.45-1.9)	0.85	0.395282	5465	0.46 (0.23-0.94)	0.034
MAP1A	16287.4	6496	0.694175	3524	0.853543	5593	-1.79762	15395	1.3 (0.48-3.6)	0.6	-0.931589	10905	2.9 (1.1-7.4)	0.031
CLTA	16287.6	6497	0.410127	5036	0.0773556	10168	0.55716	4451	0.7 (0.28-1.7)	0.44	2.07901	735	0.91 (0.41-2)	0.83
EPSTI1	16288	6498	0.637475	3821	0.258662	9159	-0.000934713	8138	0.69 (0.43-1.1)	0.11	1.16223	2729	0.95 (0.62-1.5)	0.82
NFKBIL1	16288.2	6499	0.0208081	7340	0.752739	6190	-0.0943629	8745	0.36 (0.11-1.1)	0.079	-1.40841	12826	0.76 (0.24-2.4)	0.64
CABP2	16291	6500	-0.873794	12604	0.88934	5354	0.899034	2753	0.85 (0.33-2.2)	0.73	-1.20089	12019	0.57 (0.23-1.4)	0.23
RAB3B	16292	6501	-0.227771	8897	0.650454	6781	0.404722	5373	0.94 (0.4-2.2)	0.88	-0.0221036	7125	1 (0.46-2.4)	0.93
MED9	16293	6502	-0.2265	8887	0.4449	8051	0.854003	2957	0.75 (0.26-2.1)	0.58	-0.892891	10733	0.88 (0.29-2.7)	0.82
TIMM8A	16293.1	6503	1.29086	1340	0.217731	9371	-0.482138	11323	0.73 (0.4-1.4)	0.32	0.861733	3699	1.2 (0.67-2.2)	0.51
CARD6	16293.4	6504	-0.875402	12609	0.825236	5761	1.1044	1971	1.3 (0.53-3.4)	0.53	-1.86061	14394	0.73 (0.33-1.7)	0.45
FER1L5	16293.8	6505	0.138361	6589	1.25553	3198	-2.05494	15570	0.87 (0.22-3.4)	0.84	-1.38441	12740	0.53 (0.15-1.8)	0.31
ODF3L2	16293.8	6506	-1.47048	14584	1.63554	1552	0.135167	7182	0.54 (0.19-1.5)	0.25	-2.80159	15629	0.82 (0.31-2.1)	0.68
ACAA2	16294.9	6507	-0.196765	8713	0.76814	6096	0.16361	6956	0.71 (0.41-1.2)	0.21	1.621	1537	1 (0.61-1.6)	0.99
PPRC1	16295.1	6508	-1.3016	14173	1.30429	2935	0.443664	5129	0.78 (0.3-2)	0.61	0.812393	3874	1.1 (0.38-3)	0.9
PGRMC1	16295.7	6509	0.102597	6814	0.177552	9615	0.853726	2959	0.55 (0.23-1.3)	0.18	-0.106151	7478	1.8 (0.86-3.8)	0.12
HMGB2	16298	6510	1.1424	1756	-0.794418	13784	1.01609	2280	0.92 (0.63-1.3)	0.66	-0.403132	8701	1.2 (0.82-1.6)	0.41
MAMLD1	16299.9	6511	-0.373198	9818	0.616901	6986	0.7029	3666	0.88 (0.28-2.7)	0.83	-1.01456	11251	1.2 (0.44-3.1)	0.75
SMCHD1	16305.4	6512	1.35578	1151	-0.190057	11537	0.0897139	7471	0.55 (0.28-1.1)	0.085	1.12595	2841	1.1 (0.6-2.1)	0.72
OSBPL6	16307	6513	-0.702383	11748	1.46908	2202	-0.283161	10056	1.2 (0.53-2.9)	0.61	-0.453845	8911	1.8 (0.72-4.6)	0.2
AFM	16310.3	6514	-0.624254	11338	0.865693	5526	0.586775	4288	1 (0.26-3.8)	1	0.131873	6541	0.7 (0.21-2.3)	0.56
TRIM56	16311.5	6515	0.0737319	6989	-0.000298639	10596	1.55275	858	0.53 (0.19-1.4)	0.21	0.16291	6404	0.43 (0.18-0.99)	0.047
CALCR	16312.8	6516	0.418702	4978	0.891558	5335	-1.0033	13839	0.9 (0.24-3.3)	0.87	-1.4353	12940	0.61 (0.15-2.4)	0.47
SCGB1A1	16316.6	6517	1.35425	1155	-0.507021	12850	0.468056	4972	0.96 (0.61-1.5)	0.86	0.111245	6623	0.99 (0.63-1.5)	0.95
LEMD1	16317.9	6518	-1.097	13501	2.43216	227	-0.483354	11329	1.5 (0.58-3.8)	0.4	-0.913681	10824	0.67 (0.24-1.9)	0.44
FBXL14	16319.6	6519	-0.262664	9127	1.39377	2526	-0.852269	13243	0.64 (0.26-1.6)	0.33	-2.63326	15547	0.59 (0.25-1.4)	0.22
ADGRF5	16319.7	6520	-1.38224	14380	1.49725	2105	0.236797	6467	1.1 (0.57-2.2)	0.75	0.647076	4475	1.2 (0.68-2.2)	0.5
PACS2	16319.9	6521	-0.0490966	7800	0.0789921	10156	1.77727	546	1.2 (0.38-3.6)	0.78	-0.0619516	7289	1.6 (0.55-4.6)	0.39
MAN1B1	16324.5	6522	-0.977913	13070	1.6304	1573	-0.183494	9386	0.91 (0.33-2.5)	0.86	0.558737	4799	0.82 (0.32-2.1)	0.68
HORMAD1	16325	6523	2.0077	278	-0.645612	13333	0.41224	5329	1 (0.75-1.4)	0.92	-1.65299	13764	1 (0.73-1.4)	0.98
NLGN3	16325.5	6524	-0.106541	8158	0.99621	4637	-0.362722	10610	0.58 (0.21-1.6)	0.3	-1.02155	11281	0.75 (0.3-1.8)	0.53
RSBN1	16326.2	6525	-0.130103	8304	1.06462	4252	-0.448678	11138	0.96 (0.37-2.5)	0.94	-1.30173	12435	0.87 (0.33-2.3)	0.79
HSD17B12	16326.6	6526	-1.4564	14558	1.88156	911	-0.0578519	8510	1.6 (0.98-2.6)	0.063	1.7784	1214	1.3 (0.76-2.2)	0.34
SAMD4B	16327.4	6527	0.702799	3482	-0.415985	12499	1.00869	2306	0.37 (0.12-1.2)	0.098	0.873727	3659	0.49 (0.16-1.5)	0.2
PCDHGA1	16331.3	6528	-2.62234	15693	2.47905	196	-0.0184721	8250	3.9 (1.6-9.5)	0.0024	-1.5928	13552	1.6 (0.64-3.8)	0.32
GPR78	16332.1	6529	0.843764	2841	-0.0502937	10845	0.247192	6408	1.6 (0.74-3.7)	0.22	2.53969	303	0.52 (0.2-1.3)	0.18
TENT5C	16333.9	6530	1.27603	1375	0.220979	9353	-0.49386	11385	0.54 (0.31-0.95)	0.032	0.349374	5667	0.78 (0.46-1.3)	0.34
SYT17	16335	6531	-0.707779	11780	0.605817	7055	1.60966	769	0.89 (0.3-2.7)	0.84	-0.226897	7967	0.81 (0.28-2.4)	0.7
FOXF1	16335.2	6532	0.0404411	7218	1.13593	3843	-0.91992	13506	0.72 (0.27-2)	0.52	-1.91498	14530	1.3 (0.56-3.2)	0.52
DYNLT2	16337	6533	0.366867	5305	1.06799	4233	-1.95885	15524	0.54 (0.15-1.9)	0.35	-1.08554	11557	0.46 (0.12-1.7)	0.25
TEX9	16337.2	6534	-0.657834	11510	0.597902	7102	1.44549	1073	2.3 (0.84-6.4)	0.1	0.0011171	7037	0.92 (0.32-2.6)	0.88
RTKN2	16338.7	6535	0.166664	6411	0.153468	9754	0.764395	3357	1.8 (0.87-3.8)	0.11	-0.0648841	7297	1.6 (0.84-3)	0.15
SNTB1	16339.7	6536	0.12556	6656	1.14191	3809	-1.17429	14391	0.96 (0.41-2.2)	0.92	0.0869691	6707	0.71 (0.31-1.6)	0.4
PHLDA3	16341.6	6537	-1.21911	13901	1.20891	3470	0.534336	4586	1.4 (0.61-3.4)	0.4	0.319264	5800	0.8 (0.35-1.8)	0.6
SPTBN4	16344.9	6538	-0.971946	13042	1.13776	3831	0.442447	5141	0.7 (0.17-2.8)	0.61	-1.59965	13582	0.55 (0.14-2.2)	0.4
LCN15	16345.7	6539	-0.918244	12807	0.867845	5509	1.01991	2268	2.4 (0.91-6.4)	0.077	-1.76787	14126	0.41 (0.17-1)	0.057
FGD4	16345.8	6540	-0.419395	10141	1.75796	1200	-1.16755	14369	2.6 (0.83-8.4)	0.1	-0.202265	7866	2.8 (0.99-7.7)	0.053
THUMPD3	16347.6	6541	1.29327	1334	-0.778626	13735	0.827067	3078	0.78 (0.4-1.5)	0.48	1.08862	2950	1.1 (0.55-2.1)	0.83
FOXN1	16349.5	6542	1.02726	2132	0.398139	8336	-0.647422	12270	0.55 (0.21-1.4)	0.22	-2.34763	15289	0.51 (0.19-1.3)	0.17
PDZRN4	16349.9	6543	0.831577	2890	0.772309	6077	-1.92687	15503	1 (0.25-3.9)	1	-2.89395	15665	0.87 (0.27-2.8)	0.81
E2F5	16352	6544	1.99769	287	-0.589759	13159	0.353924	5701	0.66 (0.2-2.2)	0.49	1.28514	2370	0.57 (0.18-1.8)	0.34
RRAGB	16355.7	6545	0.672912	3633	-0.0609165	10893	0.428959	5218	0.74 (0.21-2.7)	0.65	-0.344617	8472	3.4 (1.1-10)	0.034
ZNF501	16355.9	6546	0.194674	6258	0.896526	5300	-0.624135	12141	1.2 (0.3-4.6)	0.82	0.127245	6562	0.36 (0.092-1.4)	0.14
DRP2	16358	6547	-0.822975	12370	1.95822	741	-0.609309	12054	1.8 (0.58-5.4)	0.31	-1.10181	11627	0.94 (0.36-2.4)	0.89
GJD3	16359.5	6548	-1.12799	13608	2.17699	449	-0.393662	10829	1.1 (0.41-2.9)	0.86	0.571184	4755	0.64 (0.27-1.5)	0.31
ARHGEF19	16360.9	6549	-0.390371	9930	0.683185	6606	0.574646	4349	0.81 (0.32-2)	0.65	-0.271789	8161	0.55 (0.22-1.4)	0.2
MPPED1	16361.9	6550	-0.669709	11576	1.47089	2196	-0.337365	10421	1.3 (0.16-10)	0.82	-2.24464	15175	0.16 (0.022-1.2)	0.08
IFNA1	16363.4	6551	1.97338	310	-0.643203	13328	0.405814	5366	0.78 (0.36-1.7)	0.52	0.017931	6973	0.67 (0.33-1.4)	0.27
CD53	16364.4	6552	0.256997	5916	0.801675	5901	-0.510818	11500	0.81 (0.6-1.1)	0.15	0.689379	4344	0.93 (0.7-1.2)	0.63
TBX2	16366.7	6553	1.47081	929	0.294608	8932	-0.777274	12898	0.4 (0.21-0.79)	0.0081	1.03666	3103	0.9 (0.49-1.7)	0.72
NMRK1	16367.1	6554	1.52995	840	0.231721	9295	-0.659306	12332	0.28 (0.08-0.98)	0.046	0.221073	6191	0.54 (0.19-1.6)	0.27
SRA1	16368	6555	-0.204345	8752	0.884458	5403	-0.038004	8367	0.97 (0.39-2.4)	0.94	0.30743	5848	1.2 (0.46-2.9)	0.76
FMR1NB	16369.8	6556	0.374058	5258	1.05	4343	-1.84886	15444	0.78 (0.29-2.1)	0.61	-1.29276	12397	0.35 (0.13-0.95)	0.04
FNDC4	16372.3	6557	-0.708467	11785	1.18418	3585	0.08895	7479	0.44 (0.15-1.3)	0.13	-0.669354	9761	1.3 (0.55-2.9)	0.57
LXN	16372.5	6558	2.51018	64	-0.0809884	11012	-0.301547	10174	1 (0.52-2)	0.94	-1.23942	12181	1.6 (0.89-2.9)	0.11
FIBIN	16373	6559	1.45236	966	0.333474	8713	-0.86072	13276	0.71 (0.3-1.7)	0.43	-1.93753	14587	1.5 (0.7-3.2)	0.3
KRTAP13-1	16373.7	6560	0.331789	5499	0.982723	4737	-1.16237	14349	N/A	N/A	-1.20148	12023	N/A	N/A
ZNF555	16374.8	6561	-0.196023	8707	1.52756	1984	-1.44967	14993	1.3 (0.57-3)	0.52	-0.519983	9164	1.7 (0.72-3.8)	0.23
SLC12A3	16374.8	6562	-0.10984	8180	1.25785	3190	-0.905301	13444	0.7 (0.24-2.1)	0.52	-1.25159	12234	0.87 (0.31-2.4)	0.79
REXO4	16374.9	6563	0.876571	2706	0.241549	9244	-0.239191	9751	0.64 (0.21-1.9)	0.43	-0.8647	10608	0.78 (0.3-2)	0.61
ZNF540	16374.9	6564	1.50192	876	0.260239	9143	-0.709713	12586	1 (0.24-4.3)	0.98	0.17709	6352	0.57 (0.16-2.1)	0.39
EPN3	16375.1	6565	-0.628418	11349	0.607044	7045	1.27521	1487	0.64 (0.31-1.3)	0.24	1.91536	980	0.48 (0.24-0.98)	0.044
WIPF1	16375.2	6566	0.256311	5918	0.636425	6871	-0.223443	9660	0.76 (0.47-1.2)	0.26	-0.566222	9339	1 (0.61-1.7)	0.99
DHDDS	16376.2	6567	1.00234	2212	-0.504494	12845	0.72132	3570	0.98 (0.45-2.2)	0.97	1.85128	1093	1 (0.47-2.2)	0.97
EXOSC1	16378	6568	-0.149226	8432	0.795684	5935	0.0419487	7829	1 (0.46-2.4)	0.92	1.71964	1323	1.4 (0.56-3.6)	0.46
FCHSD2	16378.8	6569	0.311355	5618	0.303522	8877	0.269854	6258	0.52 (0.2-1.3)	0.16	0.452269	5257	0.92 (0.39-2.2)	0.84
KIF5A	16378.8	6570	-0.420278	10146	1.12274	3924	-0.1585	9208	1 (0.38-2.7)	1	-0.595425	9474	0.78 (0.24-2.5)	0.68
GLYATL1	16378.9	6571	-0.288335	9293	1.40958	2456	-0.854809	13251	1.1 (0.44-2.9)	0.8	-1.13244	11754	0.67 (0.27-1.6)	0.39
MYLK3	16379.4	6572	-0.160017	8500	1.27666	3073	-0.84642	13215	1.1 (0.35-3.1)	0.93	-1.30785	12459	0.42 (0.15-1.2)	0.097
SOX10	16380.7	6573	0.644423	3790	0.668777	6679	-0.823445	13110	1.1 (0.37-3.5)	0.81	-1.12888	11734	0.94 (0.33-2.6)	0.9
TMEM51	16382.2	6574	0.943845	2430	-0.0893884	11055	0.20212	6695	1.1 (0.6-1.9)	0.82	1.3268	2260	0.81 (0.48-1.4)	0.43
CBY1	16385.6	6575	0.705908	3468	-0.643304	13329	1.5598	848	0.7 (0.33-1.5)	0.34	-0.769054	10160	1.7 (0.81-3.4)	0.16
PCYT2	16387.6	6576	0.0839884	6929	0.556605	7385	0.126772	7240	0.24 (0.098-0.57)	0.0012	0.864779	3691	0.76 (0.35-1.7)	0.48
BHMT	16387.7	6577	1.20342	1559	-0.522774	12909	0.564538	4412	0.61 (0.43-0.87)	0.0061	0.325518	5773	0.94 (0.71-1.3)	0.68
IRS4	16390.6	6578	1.69155	605	-0.664503	13409	0.49048	4837	0.43 (0.13-1.4)	0.17	-1.51931	13274	2.7 (1-7.2)	0.04
PKHD1L1	16391.1	6579	-0.791153	12221	1.29738	2964	0.00849655	8075	4.5 (0.95-21)	0.058	-2.20068	15122	0.39 (0.076-2)	0.26
ATP6V1G1	16391.4	6580	-0.401772	10031	1.01806	4512	-0.0229167	8272	0.69 (0.24-2)	0.5	1.97072	877	0.69 (0.24-2.1)	0.51
ALDH3A2	16393.9	6581	0.721328	3394	0.616467	6987	-0.82533	13117	1.2 (0.54-2.5)	0.71	-0.11391	7504	1.7 (0.89-3.3)	0.11
OR4D2	16396.5	6582	-1.97264	15371	1.31041	2901	0.704005	3659	1.7 (0.5-5.7)	0.4	-0.198426	7844	1.2 (0.33-4.1)	0.82
GUF1	16397.8	6583	0.804772	2994	-0.0352461	10763	0.236239	6470	0.62 (0.28-1.4)	0.25	0.58701	4689	0.91 (0.42-2)	0.82
ASIC1	16399.4	6584	-1.04707	13329	1.83903	1001	-0.31096	10251	0.4 (0.14-1.2)	0.1	-0.747945	10073	0.87 (0.32-2.3)	0.78
SPAG4	16400.7	6585	0.530293	4432	0.0762645	10176	0.383564	5524	0.33 (0.11-0.96)	0.042	0.515991	4971	0.64 (0.25-1.6)	0.34
C1orf87	16403.9	6586	0.0449566	7188	0.906756	5236	-0.427875	11013	1.6 (0.47-5.2)	0.47	-2.38414	15329	0.66 (0.21-2.1)	0.48
CENPW	16406.6	6587	1.15321	1718	-0.697697	13503	0.82578	3081	1.4 (0.87-2.4)	0.15	1.33584	2233	1.1 (0.7-1.6)	0.79
HEY2	16407.3	6588	-0.306255	9395	1.76506	1180	-2.12048	15602	1.6 (0.6-4.1)	0.35	-1.05193	11407	1 (0.43-2.4)	0.96
MCEE	16409.7	6589	1.87384	400	-0.25495	11835	-0.00902652	8184	1 (0.36-2.9)	0.96	1.58463	1622	0.85 (0.31-2.3)	0.75
RAB40C	16411.9	6590	-1.36429	14328	1.06145	4280	0.943644	2553	0.67 (0.28-1.6)	0.36	0.122604	6578	0.65 (0.3-1.4)	0.28
PLD2	16412.9	6591	-0.0397668	7743	1.18445	3583	-0.891009	13395	0.88 (0.37-2.1)	0.77	0.959511	3371	1.4 (0.65-3.2)	0.36
KBTBD3	16413	6592	-0.617084	11302	0.927275	5094	0.406107	5364	0.9 (0.28-2.9)	0.86	-1.47176	13092	0.29 (0.086-0.96)	0.042
STMN3	16413.1	6593	0.0450176	7187	0.69674	6519	-0.0666825	8575	1.3 (0.76-2.2)	0.36	-1.68287	13867	1.3 (0.7-2.3)	0.43
MCF2L	16415.3	6594	0.00233611	7450	0.618293	6972	0.111681	7332	0.34 (0.11-1.1)	0.066	-1.40614	12815	0.65 (0.22-1.9)	0.43
CPA6	16417.1	6595	-0.330298	9547	1.29354	2981	-0.587474	11952	0.97 (0.32-2.9)	0.96	-1.56931	13463	1 (0.31-3.6)	0.94
PHF21B	16417.4	6596	-0.964948	13010	1.54559	1921	-0.12639	8984	0.97 (0.38-2.4)	0.94	-1.06488	11459	0.63 (0.23-1.8)	0.38
MESP1	16418.5	6597	-0.887229	12660	0.687631	6587	1.76712	555	0.79 (0.28-2.3)	0.66	-0.412045	8743	0.57 (0.2-1.6)	0.29
SNRPE	16418.9	6598	0.941196	2441	-0.0510715	10850	0.139846	7142	1 (0.52-2.1)	0.92	-0.298491	8275	0.86 (0.45-1.6)	0.65
CHST14	16419.3	6599	-0.455918	10375	1.35381	2710	-0.473821	11280	0.94 (0.43-2.1)	0.87	-0.857462	10589	0.86 (0.39-1.9)	0.7
UBXN6	16421.6	6600	-1.43722	14501	1.0637	4257	0.993622	2366	0.48 (0.18-1.3)	0.15	-0.647349	9681	0.96 (0.35-2.6)	0.93
CADM3	16423.1	6601	-0.392734	9953	1.29967	2953	-0.501017	11431	0.87 (0.34-2.2)	0.78	-1.35859	12642	2.4 (0.99-5.9)	0.051
APH1B	16425.5	6602	0.956565	2383	0.333766	8712	-0.48355	11333	0.64 (0.26-1.6)	0.34	0.56161	4788	1.4 (0.63-3.3)	0.39
GATD1	16426.5	6603	-0.318451	9470	0.431359	8144	1.03677	2193	1.3 (0.54-3.2)	0.55	-0.770849	10169	1.2 (0.54-2.8)	0.63
NLRP11	16427.3	6604	-0.0962491	8088	0.667885	6689	0.159435	6976	5.9 (2.3-15)	0.00027	-0.429808	8809	1.2 (0.44-3.1)	0.76
MTCH2	16430.3	6605	1.36229	1130	-0.432212	12569	0.344279	5764	0.92 (0.36-2.4)	0.86	-0.655782	9719	1.2 (0.57-2.7)	0.59
ALPP	16432	6606	0.335688	5471	0.312152	8829	0.206191	6664	0.8 (0.46-1.4)	0.43	0.0214869	6963	0.71 (0.41-1.2)	0.21
HNF4A	16432.9	6607	0.0768962	6975	0.875627	5447	-0.419585	10972	0.41 (0.12-1.4)	0.14	-1.46379	13055	0.87 (0.29-2.6)	0.8
PTGER3	16433.5	6608	-0.740539	11956	1.70779	1329	-0.54401	11670	2.5 (0.71-8.8)	0.16	-1.83169	14311	1.5 (0.4-5.2)	0.57
ENTPD3	16433.8	6609	0.34162	5437	-0.116626	11193	1.03797	2189	1.1 (0.75-1.6)	0.66	2.08694	724	0.93 (0.65-1.3)	0.68
MYH1	16436.4	6610	-0.581867	11097	1.1459	3787	-0.0120111	8208	2.1 (0.67-6.4)	0.21	-1.39588	12781	0.62 (0.21-1.8)	0.39
SLC25A40	16436.5	6611	1.55757	800	-0.506451	12849	0.351784	5716	2.3 (0.98-5.5)	0.055	0.355589	5637	1.1 (0.46-2.4)	0.9
TXNRD1	16436.7	6612	0.633087	3843	0.450804	8016	-0.359123	10580	0.97 (0.52-1.8)	0.91	0.651165	4459	1.6 (1-2.4)	0.034
AK9	16437.7	6613	1.03322	2105	-0.0611356	10896	0.0779578	7575	1.6 (0.28-9.4)	0.58	-0.967601	11037	0.15 (0.029-0.76)	0.022
TCAP	16438	6614	-0.881872	12638	0.951972	4936	0.683956	3786	0.57 (0.25-1.3)	0.17	-1.39224	12769	0.53 (0.23-1.2)	0.13
PTCH2	16438.3	6615	-0.0764164	7971	0.867537	5511	-0.188278	9422	0.79 (0.3-2.1)	0.63	-0.721546	9965	0.54 (0.2-1.4)	0.21
SLC39A14	16438.9	6616	-0.528702	10774	1.58428	1758	-0.705173	12565	1.1 (0.36-3.3)	0.88	-0.470288	8968	3.8 (1.4-10)	0.0099
TSEN2	16439.3	6617	0.899923	2605	-0.451162	12639	0.732997	3518	0.69 (0.33-1.4)	0.31	0.410058	5418	1.3 (0.57-2.8)	0.56
MYO1C	16439.4	6618	-0.855277	12531	0.997532	4627	0.544329	4535	0.98 (0.48-2)	0.96	1.24644	2475	2.7 (1.1-6.5)	0.024
NPAS4	16439.6	6619	-0.546993	10874	0.807052	5862	0.540091	4562	1.2 (0.52-2.7)	0.67	-1.91955	14542	0.68 (0.27-1.7)	0.4
CERK	16439.8	6620	0.689503	3546	0.716492	6404	-1.08092	14102	1.1 (0.32-3.5)	0.93	-1.91102	14516	2.5 (0.83-7.7)	0.1
VENTX	16439.9	6621	-0.136992	8359	1.23428	3316	-0.815627	13069	1.1 (0.49-2.5)	0.79	-1.42096	12880	0.85 (0.39-1.9)	0.69
RNF213	16445.8	6622	0.950621	2405	-1.09951	14535	2.23409	188	0.58 (0.36-0.93)	0.024	2.59662	262	0.79 (0.52-1.2)	0.29
STEAP1	16446	6623	0.762696	3185	0.471859	7890	-0.562493	11789	0.93 (0.71-1.2)	0.58	0.0934258	6685	0.98 (0.76-1.3)	0.85
BEX1	16447.9	6624	0.51988	4486	-0.533369	12940	2.12232	243	1.4 (0.75-2.6)	0.3	-1.6129	13625	1.7 (0.91-3.2)	0.093
ADRM1	16448.1	6625	-1.02969	13272	0.808746	5852	1.41508	1136	0.59 (0.23-1.5)	0.28	0.878869	3643	1.4 (0.56-3.4)	0.48
DIS3	16448.7	6626	-0.23319	8942	0.614739	7003	0.434024	5183	1.4 (0.69-2.9)	0.34	1.34674	2207	1.7 (0.83-3.5)	0.14
TMEM230	16451.5	6627	2.3028	121	-0.210175	11636	-0.136104	9048	0.38 (0.19-0.78)	0.0079	0.122213	6581	1.4 (0.71-2.6)	0.36
ZER1	16451.9	6628	-0.716941	11824	0.662597	6720	1.24228	1571	0.9 (0.17-4.7)	0.9	-0.896723	10752	1.1 (0.28-4.5)	0.89
SGCE	16452.5	6629	-0.372937	9814	0.562198	7351	0.782324	3265	2.7 (1.5-5.1)	0.0017	-1.39149	12768	2.1 (1.2-3.7)	0.0089
RBBP7	16455.7	6630	1.36026	1133	-1.34944	14995	1.40152	1162	0.64 (0.34-1.2)	0.16	1.13955	2800	1.3 (0.73-2.3)	0.37
CRNN	16456.2	6631	0.00423291	7435	0.214614	9389	0.887268	2803	0.99 (0.31-3.1)	0.99	-0.854112	10568	0.35 (0.098-1.2)	0.098
ACAN	16458.8	6632	-0.55441	10919	1.54194	1938	-0.60849	12049	0.99 (0.34-2.9)	0.98	-1.21073	12062	0.59 (0.22-1.6)	0.31
CLDN18	16459.1	6633	1.50839	864	-0.0830737	11023	-0.151321	9164	0.82 (0.3-2.2)	0.69	-1.1237	11717	1 (0.42-2.6)	0.92
SHANK2	16459.3	6634	-0.233425	8945	0.842777	5660	0.0505761	7771	0.95 (0.55-1.6)	0.85	0.498418	5047	0.95 (0.56-1.6)	0.83
DEF8	16460.8	6635	-1.14912	13671	0.976062	4786	0.929201	2626	0.92 (0.32-2.7)	0.87	-0.9145	10828	1.3 (0.48-3.5)	0.61
KITLG	16463.5	6636	0.412808	5017	0.420977	8207	-0.0659834	8571	1.2 (0.53-2.7)	0.66	-1.73079	14013	1.5 (0.7-3.1)	0.31
HPX	16464.5	6637	-1.18428	13792	2.3248	300	-0.43307	11050	0.98 (0.38-2.5)	0.96	-2.0703	14870	0.68 (0.26-1.8)	0.43
TREM2	16465.4	6638	-0.393217	9958	1.50132	2094	-0.833814	13150	1.3 (0.61-2.8)	0.48	-0.0625055	7290	0.88 (0.42-1.8)	0.74
TSN	16466.7	6639	0.686872	3555	-0.566664	13072	1.31846	1370	1.1 (0.63-1.9)	0.73	0.151465	6452	1 (0.62-1.7)	0.89
NFATC1	16467.7	6640	-0.37058	9794	1.62567	1586	-1.16676	14364	0.67 (0.3-1.5)	0.32	-0.574711	9390	0.91 (0.43-1.9)	0.8
PLA2G3	16471.9	6641	0.701042	3491	0.444013	8056	-0.438402	11079	0.76 (0.29-2)	0.58	-1.02918	11312	0.51 (0.18-1.4)	0.2
PPM1F	16476.4	6642	0.228878	6069	0.360022	8559	0.248049	6403	0.97 (0.41-2.3)	0.95	-0.198884	7847	0.85 (0.38-1.9)	0.68
SPRYD3	16477.4	6643	-1.03834	13297	1.55759	1866	-0.101317	8790	0.39 (0.14-1.1)	0.071	0.35747	5630	0.8 (0.33-1.9)	0.61
IL17B	16478.1	6644	0.158614	6459	0.697323	6516	-0.24038	9756	0.91 (0.31-2.7)	0.87	-0.449967	8891	0.87 (0.34-2.2)	0.78
MPL	16480.6	6645	-0.399187	10007	0.910923	5214	0.140674	7133	0.86 (0.21-3.5)	0.83	-1.69369	13904	0.86 (0.24-3.1)	0.82
KRTAP1-5	16482.5	6646	0.972559	2328	0.222923	9341	-0.32194	10317	N/A	N/A	-0.804324	10353	N/A	N/A
MTRES1	16487.2	6647	2.17174	187	-1.30989	14949	0.91596	2676	1.2 (0.6-2.5)	0.59	0.227247	6163	0.63 (0.29-1.4)	0.26
SMR3A	16487.9	6648	0.283346	5776	0.0844668	10128	0.672882	3843	1.6 (0.71-3.5)	0.27	-0.986023	11132	0.58 (0.26-1.3)	0.18
ZMIZ1	16489.3	6649	1.29618	1322	0.126395	9894	-0.378286	10723	1 (0.47-2.1)	0.99	-0.527874	9192	1.6 (0.77-3.3)	0.21
SFXN2	16489.8	6650	-1.40314	14422	1.13333	3861	0.762573	3369	1.3 (0.43-4)	0.64	1.83802	1115	0.41 (0.15-1.1)	0.088
SLC45A4	16490.5	6651	0.339153	5451	-0.0842469	11034	0.93622	2582	0.63 (0.27-1.5)	0.28	0.549433	4838	0.63 (0.29-1.4)	0.24
AVPR1B	16495.9	6652	-0.209209	8784	0.926023	5113	-0.146793	9121	0.86 (0.29-2.5)	0.78	-1.31208	12478	0.99 (0.37-2.7)	0.99
TTC6	16497	6653	-0.0535218	7825	0.164824	9694	1.18221	1734	0.7 (0.21-2.4)	0.57	-0.366614	8558	0.36 (0.11-1.2)	0.1
HSPA2	16497	6654	0.743716	3278	0.0750076	10184	0.107138	7359	0.78 (0.35-1.8)	0.55	1.17853	2680	0.32 (0.12-0.87)	0.025
ZNF143	16498.7	6655	0.274563	5826	0.442017	8071	0.0559951	7731	2.7 (0.8-9.2)	0.11	0.740279	4145	1 (0.29-3.6)	0.97
ANGPTL8	16502.3	6656	-0.00630572	7522	0.168825	9664	1.02599	2239	0.87 (0.24-3.1)	0.83	-1.60141	13590	1.1 (0.37-3.2)	0.87
NUDT16	16502.5	6657	0.370196	5279	-0.177157	11469	1.09092	2020	0.72 (0.3-1.7)	0.47	-0.80062	10325	0.84 (0.36-2)	0.68
NAT8B	16502.8	6658	0.10433	6802	0.797397	5924	-0.340786	10442	0.92 (0.3-2.8)	0.88	-2.08388	14896	1.5 (0.53-4.1)	0.46
ELK4	16503.1	6659	3.23939	9	-0.758243	13694	0.405791	5367	0.15 (0.048-0.47)	0.0011	-0.00019097	7042	1.2 (0.47-3.1)	0.69
SLCO1C1	16503.4	6660	-0.893673	12690	1.82928	1018	-0.484589	11340	0.85 (0.22-3.2)	0.81	-0.937862	10933	0.26 (0.06-1.1)	0.07
CFAP69	16504.9	6661	0.412934	5015	0.404673	8300	-0.0535777	8475	1.1 (0.39-3.2)	0.83	-0.926937	10883	0.74 (0.3-1.8)	0.51
PCSK5	16505.5	6662	-0.568875	11006	2.32331	301	-1.55868	15148	1.5 (0.59-3.9)	0.39	-0.38435	8630	1.3 (0.57-3.1)	0.51
MYH13	16506.5	6663	-0.61277	11280	1.11517	3963	0.0550326	7741	0.8 (0.24-2.6)	0.71	-0.688749	9829	1 (0.31-3.3)	0.98
RERE	16506.7	6664	-0.0119352	7565	0.26856	9094	0.779529	3277	1.1 (0.52-2.3)	0.81	1.0474	3073	0.8 (0.41-1.6)	0.53
MCRIP1	16509.3	6665	-0.117148	8229	1.43342	2344	-1.64135	15251	0.89 (0.31-2.6)	0.83	-1.29568	12409	1.2 (0.46-3.2)	0.68
GYPE	16512.7	6666	0.797997	3020	0.503893	7680	-0.704171	12557	0.77 (0.32-1.9)	0.56	-0.484074	9011	0.83 (0.35-1.9)	0.66
RAD23B	16515.2	6667	-0.0943127	8078	0.455204	7988	0.520617	4671	1.1 (0.66-1.9)	0.68	2.39701	421	0.96 (0.58-1.6)	0.87
POLN	16515.8	6668	0.196028	6250	0.874415	5456	-0.626251	12160	0.62 (0.29-1.3)	0.23	-1.07094	11488	0.85 (0.41-1.8)	0.67
PPARA	16516.8	6669	-0.339437	9594	1.38322	2578	-0.766142	12847	1.1 (0.42-2.7)	0.89	0.261412	6032	1.5 (0.59-3.8)	0.4
CC2D1A	16519.3	6670	-0.349269	9647	0.815909	5819	0.220633	6568	1.5 (0.52-4.2)	0.46	-0.0501123	7247	0.56 (0.22-1.5)	0.23
PDHA1	16519.8	6671	1.19545	1580	-0.472373	12723	0.464995	4991	0.46 (0.18-1.2)	0.1	1.23382	2510	1.3 (0.62-2.7)	0.49
ZC3H12A	16521.6	6672	-0.371393	9802	1.55905	1859	-1.03281	13933	0.53 (0.23-1.2)	0.14	1.4489	1952	1.1 (0.49-2.5)	0.8
PPP1R35	16522.9	6673	-0.468105	10434	1.46096	2234	-0.654094	12305	1.8 (0.69-4.6)	0.23	0.0272317	6941	0.33 (0.12-0.9)	0.03
TENT4A	16525.6	6674	-1.75753	15130	1.30668	2922	0.6004	4214	1.3 (0.58-2.8)	0.55	-0.223599	7954	0.4 (0.17-0.9)	0.028
CLDN3	16526.7	6675	-0.216016	8833	0.364382	8541	0.945234	2544	1.6 (0.96-2.8)	0.073	0.434899	5323	0.64 (0.35-1.2)	0.15
GMCL1	16530.8	6676	1.40618	1050	-0.520634	12900	0.395023	5438	0.64 (0.17-2.3)	0.5	0.186957	6314	0.93 (0.26-3.4)	0.92
HEATR3	16538.9	6677	-0.691277	11688	2.3176	307	-1.11648	14216	0.6 (0.17-2.1)	0.43	-0.458103	8929	0.41 (0.11-1.5)	0.18
DPEP1	16540.4	6678	1.26316	1406	0.144212	9803	-0.402153	10874	0.92 (0.44-2)	0.84	-1.40441	12809	1.3 (0.57-3.1)	0.52
GRN	16541.4	6679	-0.707907	11781	1.01165	4556	0.314266	5949	0.76 (0.46-1.3)	0.29	0.678915	4369	0.76 (0.49-1.2)	0.23
FAM76B	16542.6	6680	0.106526	6783	0.702058	6494	-0.192835	9454	0.54 (0.13-2.2)	0.39	0.526226	4934	0.66 (0.2-2.1)	0.49
KCNK7	16543.4	6681	0.971312	2335	0.0764256	10173	-0.106671	8830	0.52 (0.16-1.7)	0.27	-1.49146	13168	0.44 (0.14-1.3)	0.15
RER1	16543.4	6682	1.60406	726	-0.799201	13798	0.601247	4210	0.92 (0.52-1.6)	0.77	3.54455	33	0.9 (0.5-1.6)	0.71
TAL1	16543.8	6683	0.147027	6536	0.762608	6141	-0.346538	10489	0.81 (0.34-1.9)	0.63	-2.80374	15630	0.99 (0.48-2.1)	0.99
RCC2	16545.4	6684	-0.0701871	7932	0.185237	9561	1.11901	1927	0.86 (0.41-1.8)	0.68	2.12854	672	0.61 (0.31-1.2)	0.15
DHRS7C	16546.3	6685	0.0908382	6880	0.298041	8910	0.517117	4694	0.8 (0.25-2.5)	0.71	-0.769088	10161	0.58 (0.2-1.7)	0.32
CNTROB	16546.7	6686	-0.0947202	8081	0.798836	5914	-0.0859731	8699	1 (0.36-2.8)	1	-0.428565	8803	1.8 (0.58-5.8)	0.31
CCDC113	16547.2	6687	0.975412	2316	0.344355	8643	-0.563128	11795	0.2 (0.058-0.67)	0.0096	-0.169208	7719	0.37 (0.11-1.2)	0.093
PCDHB2	16547.3	6688	0.663833	3688	-0.47801	12748	1.11012	1953	0.44 (0.21-0.92)	0.028	-1.13922	11780	0.87 (0.44-1.7)	0.69
SERPIND1	16548.3	6689	-0.206574	8768	0.176448	9623	1.72303	607	1.7 (0.53-5.2)	0.39	0.094211	6681	0.84 (0.3-2.3)	0.74
MEOX1	16550.2	6690	0.20735	6194	1.11342	3974	-1.55679	15145	0.63 (0.28-1.4)	0.26	-3.30916	15732	1.3 (0.61-2.7)	0.51
PAK3	16551.1	6691	0.976089	2314	0.0543242	10302	-0.0743929	8628	1.1 (0.63-1.8)	0.85	-1.2608	12271	1.3 (0.75-2.4)	0.33
LMBRD2	16552.4	6692	0.536345	4392	0.260127	9146	0.0404706	7845	0.75 (0.37-1.5)	0.42	0.990525	3276	0.65 (0.34-1.3)	0.21
ISG15	16553.6	6693	0.0787707	6961	0.0197377	10489	1.24413	1567	0.6 (0.4-0.9)	0.015	0.87752	3649	0.82 (0.57-1.2)	0.28
KCNC3	16554.5	6694	0.109632	6760	0.296054	8923	0.487451	4858	0.72 (0.34-1.5)	0.39	-1.12175	11713	0.84 (0.42-1.7)	0.61
MEA1	16555.4	6695	0.443646	4850	0.321194	8772	0.031204	7906	0.39 (0.11-1.4)	0.15	1.22731	2531	1.8 (0.6-5.3)	0.3
B4GALT1	16555.7	6696	0.485248	4632	0.570534	7296	-0.432612	11048	0.72 (0.39-1.3)	0.28	2.5664	286	1.5 (0.81-2.9)	0.19
TTYH2	16556.1	6697	0.414867	5002	0.988081	4693	-1.9212	15500	0.54 (0.21-1.4)	0.19	-1.67011	13825	0.89 (0.38-2.1)	0.79
ANKRD60	16557.3	6698	-0.00150462	7481	0.919929	5153	-0.432404	11043	0.65 (0.21-2)	0.45	-0.693791	9850	0.47 (0.17-1.3)	0.15
RAB24	16559.6	6699	0.271695	5837	0.753531	6187	-0.502437	11440	1.3 (0.66-2.5)	0.48	-2.1623	15062	0.71 (0.37-1.4)	0.32
DTX3L	16560.8	6700	1.31354	1274	-0.985518	14277	0.947806	2535	0.7 (0.35-1.4)	0.32	0.829337	3802	0.85 (0.45-1.6)	0.62
TBC1D4	16562	6701	-0.860838	12548	2.45229	213	-0.842488	13199	2 (0.95-4.1)	0.07	-1.17148	11900	1.1 (0.5-2.3)	0.88
ACSM5	16562.6	6702	0.130481	6635	-0.0308524	10752	1.25081	1551	1 (0.45-2.4)	0.91	-0.747156	10072	0.73 (0.31-1.7)	0.46
LRRC8D	16562.9	6703	-0.288115	9292	0.894697	5313	-0.000497144	8133	0.84 (0.4-1.8)	0.65	1.86544	1058	1.8 (0.92-3.6)	0.084
IFNA2	16562.9	6704	0.756756	3209	-0.455568	12662	0.876785	2839	2.9 (0.78-11)	0.11	-1.25096	12230	0.74 (0.22-2.5)	0.63
CSNK1E	16565.1	6705	-0.0397074	7741	0.845624	5641	-0.238669	9748	1.2 (0.72-1.9)	0.51	-0.173847	7738	1.4 (0.87-2.3)	0.16
AR	16566.3	6706	-0.839297	12466	0.65171	6775	1.6147	758	1 (0.59-1.8)	0.93	-1.87687	14437	0.95 (0.57-1.6)	0.86
CCDC33	16567.2	6707	-0.0365691	7717	1.25442	3206	-1.19789	14450	1.2 (0.31-4.4)	0.81	-2.1056	14946	0.66 (0.19-2.2)	0.5
KIF3A	16567.2	6708	0.961471	2367	-1.15106	14649	2.08625	257	0.52 (0.19-1.5)	0.21	-0.03007	7159	1.8 (0.72-4.3)	0.22
IGSF10	16568.2	6709	0.0736359	6992	1.13533	3848	-1.13408	14269	0.97 (0.32-3)	0.95	-1.57606	13486	0.58 (0.19-1.8)	0.34
IGLL1	16569.8	6710	0.557981	4276	0.217582	9372	0.0734381	7613	0.67 (0.24-1.9)	0.44	-1.26683	12295	0.97 (0.37-2.6)	0.95
PIGA	16571.6	6711	0.813546	2960	0.223793	9337	-0.211462	9583	0.64 (0.16-2.5)	0.53	0.243852	6104	0.57 (0.19-1.7)	0.32
PARVB	16572.1	6712	-0.660323	11526	1.57373	1799	-0.542505	11656	0.63 (0.23-1.8)	0.38	-1.14405	11794	2.1 (0.79-5.5)	0.14
SERPINB1	16572.4	6713	-0.349924	9653	0.668911	6678	0.46221	5016	1.1 (0.68-1.6)	0.8	0.439817	5295	0.96 (0.65-1.4)	0.84
TIMD4	16575.7	6714	0.292964	5720	1.08737	4114	-2.14186	15610	0.43 (0.19-0.97)	0.043	1.75621	1246	0.53 (0.27-1.1)	0.07
CHCHD5	16578.3	6715	-0.28482	9276	0.639386	6850	0.425978	5242	1.1 (0.37-3.3)	0.86	-0.0998959	7453	1.1 (0.44-2.6)	0.91
GRM8	16579.2	6716	0.0242676	7323	0.945034	4977	-0.541601	11650	1.6 (0.45-5.6)	0.48	-0.703949	9891	0.32 (0.079-1.3)	0.11
MR1	16581.6	6717	0.57286	4170	0.777747	6041	-1.10038	14168	0.9 (0.61-1.3)	0.61	1.21147	2579	1 (0.7-1.5)	0.97
GDI1	16585.8	6718	0.052472	7135	0.0302074	10436	1.27715	1479	0.9 (0.45-1.8)	0.76	0.256064	6054	2 (0.98-4.2)	0.055
ASIC3	16585.8	6719	-0.968545	13027	0.804323	5883	1.19622	1694	1.1 (0.39-2.9)	0.92	-0.0833262	7375	0.75 (0.29-1.9)	0.55
C2CD2	16587.1	6720	0.0781489	6967	0.094671	10071	0.977699	2423	0.42 (0.2-0.89)	0.024	1.65644	1457	0.77 (0.39-1.5)	0.45
ADAMTS3	16588.4	6721	0.482809	4652	0.424779	8184	-0.182488	9381	1.2 (0.42-3.3)	0.76	-1.9853	14692	0.95 (0.35-2.5)	0.91
RLBP1	16588.9	6722	0.287597	5748	0.644178	6817	-0.336624	10418	1.1 (0.42-2.8)	0.85	-1.4147	12855	0.44 (0.17-1.1)	0.088
CHST12	16590.2	6723	0.834517	2877	0.220576	9355	-0.231402	9704	0.44 (0.17-1.2)	0.095	-1.09668	11604	0.53 (0.2-1.4)	0.2
RARG	16591	6724	-0.64322	11428	0.627715	6908	1.08395	2049	0.78 (0.29-2.2)	0.64	0.707796	4274	1.1 (0.46-2.7)	0.8
RIMKLB	16591.3	6725	-0.412512	10096	0.651498	6777	0.59847	4223	1.7 (1.1-2.7)	0.028	-1.43945	12959	0.94 (0.59-1.5)	0.78
RETREG2	16592.5	6726	1.1057	1887	-0.0279594	10742	-0.0544115	8481	0.86 (0.28-2.6)	0.79	0.56631	4773	1.2 (0.45-3)	0.75
SRRM4	16593.3	6727	-0.919871	12816	1.703	1344	-0.375248	10706	1.2 (0.41-3.2)	0.78	-1.59847	13575	0.35 (0.12-1)	0.053
TMEM72	16593.5	6728	-0.805634	12290	1.48868	2128	-0.271343	9964	0.94 (0.48-1.8)	0.85	-1.49508	13182	0.89 (0.45-1.7)	0.72
GPBAR1	16594.2	6729	0.402281	5087	0.176725	9620	0.304486	6014	0.75 (0.26-2.1)	0.59	-1.18863	11974	0.72 (0.26-2)	0.53
ZNF165	16594.7	6730	0.862298	2768	-1.01987	14343	1.99752	317	0.56 (0.3-1)	0.067	0.865694	3688	0.94 (0.55-1.6)	0.82
RPRD2	16595.9	6731	1.97441	309	-0.663443	13404	0.359194	5667	1.1 (0.71-1.7)	0.68	-0.793322	10288	1.1 (0.7-1.7)	0.72
CHSY3	16596.6	6732	0.25099	5953	0.899184	5285	-0.816044	13071	0.63 (0.23-1.7)	0.37	-1.56676	13459	1.4 (0.56-3.3)	0.5
GAL3ST1	16597.2	6733	-0.403894	10045	1.08269	4136	-0.179462	9366	1.2 (0.36-3.7)	0.8	-0.456456	8925	0.62 (0.2-1.9)	0.4
GNG8	16599.2	6734	0.944727	2425	0.374847	8475	-0.609957	12059	0.79 (0.34-1.8)	0.57	-1.64549	13739	0.75 (0.35-1.6)	0.44
MGAT1	16599.8	6735	-0.30025	9370	0.613646	7008	0.489492	4845	0.4 (0.2-0.8)	0.0098	1.53382	1748	0.72 (0.38-1.4)	0.32
SLC17A3	16601.3	6736	0.127286	6653	0.954868	4912	-0.751964	12784	0.77 (0.16-3.7)	0.74	-1.70766	13949	1.2 (0.33-4.3)	0.79
LRRC75A	16601.3	6737	-0.46473	10417	1.76189	1188	-1.20977	14483	1.3 (0.57-2.9)	0.55	-0.810171	10386	1 (0.41-2.5)	0.98
WASF1	16601.4	6738	1.08821	1925	-0.804901	13816	0.943304	2556	0.59 (0.21-1.7)	0.33	-2.08413	14897	1.6 (0.7-3.5)	0.27
SEC14L1	16602.5	6739	0.077024	6974	1.00102	4608	-0.778243	12905	1.2 (0.49-3.1)	0.66	-1.88491	14457	1.8 (0.79-4.2)	0.16
TFAM	16603.1	6740	0.335147	5475	0.655823	6755	-0.416597	10958	1.2 (0.57-2.4)	0.67	-0.0649501	7300	1.4 (0.71-2.9)	0.31
FOXC1	16603.7	6741	-0.928717	12865	1.32974	2817	0.041615	7834	1 (0.38-2.6)	1	0.197155	6275	0.68 (0.28-1.7)	0.4
ERP44	16604.5	6742	0.421571	4961	0.384505	8434	-0.0553669	8487	1.1 (0.63-1.9)	0.73	1.97488	873	1 (0.6-1.8)	0.89
ZBTB7A	16607.3	6743	-0.936419	12888	1.07465	4188	0.434052	5182	0.81 (0.29-2.2)	0.68	0.481359	5118	0.58 (0.22-1.6)	0.29
SELE	16609.2	6744	1.39919	1064	0.506345	7665	-2.10814	15594	0.57 (0.24-1.3)	0.19	-1.21798	12103	0.76 (0.36-1.6)	0.46
GPR182	16609.5	6745	0.910835	2564	-0.438865	12600	0.646933	3978	0.53 (0.16-1.7)	0.29	-1.32545	12525	0.58 (0.18-1.9)	0.37
TMOD1	16611.1	6746	-0.450543	10337	0.957106	4900	0.0850386	7508	1 (0.44-2.4)	0.95	-2.66516	15568	2.3 (1.1-4.8)	0.03
NLRP3	16612.4	6747	-0.221672	8865	1.14514	3789	-0.558751	11763	0.7 (0.19-2.5)	0.58	-1.67007	13824	1.5 (0.45-5.1)	0.5
OLIG1	16613.3	6748	-0.254172	9083	1.18716	3565	-0.576345	11879	0.8 (0.25-2.6)	0.71	-1.69463	13911	0.36 (0.12-1.1)	0.069
ATP5F1B	16616.4	6749	0.184403	6314	0.507478	7658	0.0127998	8043	0.92 (0.58-1.5)	0.73	2.25711	553	1 (0.66-1.5)	0.99
SSUH2	16617.9	6750	-0.523965	10751	1.17076	3657	-0.170778	9304	1.2 (0.38-3.8)	0.76	-1.99346	14712	0.55 (0.17-1.8)	0.32
SF3A3	16618.3	6751	0.329223	5517	-0.281165	11949	1.48835	979	0.9 (0.54-1.5)	0.69	0.952547	3390	1.2 (0.72-1.9)	0.52
MS4A2	16619.1	6752	0.951071	2404	0.542811	7456	-1.07453	14079	0.82 (0.23-2.9)	0.76	-0.6527	9704	0.32 (0.091-1.2)	0.085
PCNT	16619.6	6753	-1.45378	14547	0.990625	4672	1.13242	1884	1.2 (0.35-4.1)	0.78	-0.00198839	7053	1.3 (0.43-4)	0.64
PTGER4	16620.4	6754	0.629053	3872	-0.0609965	10894	0.404071	5378	0.23 (0.085-0.65)	0.005	0.0413955	6884	1.6 (0.67-3.8)	0.29
POMP	16621.3	6755	0.441657	4867	-0.0826072	11018	0.696358	3706	1.1 (0.5-2.6)	0.76	1.6122	1553	1.4 (0.69-2.7)	0.38
NAA50	16621.7	6756	1.56625	781	-1.47881	15171	1.21395	1651	0.85 (0.39-1.8)	0.67	1.44636	1956	1 (0.54-2)	0.92
STARD3NL	16622.1	6757	0.521594	4473	0.458037	7972	-0.29256	10110	0.99 (0.26-3.7)	0.99	0.254936	6062	3.3 (1.2-9.5)	0.024
RBM47	16622.7	6758	0.585979	4109	-0.193586	11561	0.687341	3763	0.89 (0.5-1.6)	0.69	2.83381	167	0.81 (0.46-1.4)	0.47
DERL2	16622.8	6759	-0.377883	9858	0.780444	6023	0.295561	6071	1.1 (0.52-2.4)	0.76	1.0813	2974	2 (0.93-4.1)	0.077
CXCL14	16622.9	6760	0.948347	2411	-0.195571	11569	0.27787	6199	0.68 (0.44-1.1)	0.09	-0.184706	7786	0.76 (0.52-1.1)	0.15
PFKFB4	16623.8	6761	0.498408	4574	0.56728	7318	-0.462359	11220	1.3 (0.76-2.3)	0.31	1.03359	3111	1.2 (0.73-2.1)	0.43
ATPAF2	16624.7	6762	-0.22321	8872	0.988158	4692	-0.281796	10047	1.3 (0.53-3.2)	0.56	-0.563824	9330	2.1 (0.76-5.8)	0.15
NAT16	16627.1	6763	-0.159653	8498	0.821068	5782	-0.0572844	8504	2.2 (0.64-7.7)	0.21	-1.03761	11343	0.57 (0.18-1.9)	0.36
PDSS2	16628.4	6764	1.24485	1467	0.0366528	10400	-0.249755	9811	0.46 (0.14-1.5)	0.18	1.38296	2112	0.89 (0.26-3)	0.85
TYMP	16630.4	6765	-0.048758	7798	0.846785	5633	-0.249558	9806	0.74 (0.43-1.3)	0.27	-0.0283831	7150	0.81 (0.5-1.3)	0.4
SCAP	16630.6	6766	1.21488	1532	-1.51401	15205	1.79721	519	0.61 (0.33-1.1)	0.12	0.496599	5057	1 (0.58-1.8)	0.97
PAK1	16631.7	6767	0.88436	2678	-0.536298	12955	0.804466	3176	0.89 (0.58-1.4)	0.59	-1.8231	14288	1 (0.67-1.5)	0.99
PSD4	16632.4	6768	0.295437	5703	0.046364	10350	0.681406	3800	0.47 (0.17-1.3)	0.13	1.42949	2001	0.43 (0.2-0.94)	0.033
MAPK8IP2	16632.6	6769	1.59227	745	0.147928	9784	-0.607155	12041	0.83 (0.37-1.9)	0.65	-1.06112	11444	0.28 (0.11-0.73)	0.009
LAMTOR5	16633	6770	0.00984356	7407	0.587348	7173	0.0957761	7426	1.4 (0.52-4)	0.48	2.06702	751	1.3 (0.47-3.9)	0.59
MB21D2	16635.7	6771	0.814642	2956	-0.857108	13964	1.55912	850	0.87 (0.55-1.4)	0.54	0.392287	5481	1.3 (0.83-1.9)	0.27
WFDC12	16637.3	6772	-1.68963	15023	2.016	655	-0.117924	8924	2.1 (0.8-5.4)	0.13	-1.59076	13542	0.53 (0.21-1.4)	0.19
CATSPERB	16638.5	6773	1.00867	2193	-0.403856	12446	0.486391	4864	0.91 (0.37-2.2)	0.83	1.11077	2893	0.77 (0.28-2.1)	0.62
RBBP9	16639	6774	-0.602877	11234	0.765187	6119	0.654402	3932	1.2 (0.36-3.7)	0.8	-0.0454275	7225	0.47 (0.17-1.3)	0.15
FBXO41	16639.1	6775	-0.67719	11614	1.14132	3811	0.044818	7804	0.82 (0.27-2.5)	0.73	-0.572927	9379	0.78 (0.28-2.2)	0.63
PRKN	16639.8	6776	0.282773	5779	0.926234	5110	-0.977349	13740	0.95 (0.29-3.1)	0.93	-1.59517	13561	0.76 (0.26-2.3)	0.63
JADE3	16641.8	6777	0.144528	6546	0.990003	4676	-0.912376	13468	0.66 (0.28-1.5)	0.33	-0.123706	7537	0.54 (0.22-1.4)	0.19
TNMD	16643.7	6778	0.561905	4250	0.800317	5905	-1.19273	14432	0.51 (0.16-1.7)	0.27	-1.33146	12544	0.82 (0.27-2.5)	0.73
SLC9B1	16645.7	6779	0.887496	2656	0.560844	7360	-1.03723	13950	0.46 (0.16-1.3)	0.14	-1.00506	11213	2 (0.79-5.1)	0.14
TLR10	16646.3	6780	1.60504	723	-0.12022	11210	-0.179826	9368	0.32 (0.14-0.75)	0.009	-0.784983	10243	0.72 (0.36-1.4)	0.36
NMU	16647.2	6781	-0.342219	9607	0.667153	6694	0.432149	5195	1.3 (0.58-2.9)	0.53	0.34126	5698	1.2 (0.49-2.9)	0.7
PGBD1	16651.2	6782	0.779015	3106	-0.529441	12926	0.922203	2651	0.69 (0.29-1.6)	0.39	-1.9039	14498	1 (0.47-2.4)	0.91
PCDHB8	16652.5	6783	-0.571255	11029	1.05836	4295	0.0540675	7747	1.1 (0.59-2.1)	0.76	-1.01545	11256	1.1 (0.58-1.9)	0.87
PPIL2	16655	6784	0.76364	3181	-0.919634	14127	2.10491	250	1.1 (0.52-2.2)	0.85	0.358871	5624	0.67 (0.34-1.3)	0.23
HRCT1	16655.1	6785	-0.204611	8755	0.465127	7934	0.629056	4065	1.3 (0.51-3.3)	0.58	0.892527	3594	1.4 (0.57-3.2)	0.49
HELB	16655.7	6786	-0.897285	12706	1.10701	4007	0.32451	5884	0.67 (0.24-1.9)	0.45	0.185	6324	0.67 (0.26-1.7)	0.41
PSMA3	16656	6787	1.03014	2121	-0.862169	13987	1.08383	2050	1.2 (0.69-1.9)	0.58	1.5376	1737	1.5 (0.9-2.4)	0.13
KCNE4	16658.6	6788	-2.03039	15422	2.12967	503	-0.0825989	8680	1.7 (0.79-3.7)	0.17	-1.22928	12144	2.2 (1.1-4.4)	0.026
RGL1	16658.6	6789	0.985554	2275	0.534115	7516	-1.12031	14226	0.94 (0.44-2)	0.88	0.161958	6408	1.3 (0.57-2.8)	0.57
PIK3CG	16658.9	6790	-0.145915	8406	0.872964	5468	-0.169807	9299	0.78 (0.4-1.5)	0.46	0.596545	4656	1 (0.52-2.1)	0.91
SLC35F1	16660.7	6791	0.653262	3735	0.771731	6082	-1.38962	14869	0.87 (0.3-2.5)	0.81	-0.854851	10571	0.94 (0.35-2.5)	0.89
SETD5	16660.8	6792	0.465476	4744	-0.444336	12618	1.53369	895	1.1 (0.72-1.8)	0.59	1.02103	3166	1.2 (0.77-1.9)	0.43
CASP14	16665.4	6793	-1.702	15043	1.85176	974	-0.034377	8338	1.5 (1.2-2)	0.00064	-0.991217	11151	1 (0.78-1.4)	0.76
CYP4A22	16665.9	6794	1.3332	1207	-0.882525	14031	0.775172	3304	0.81 (0.33-2)	0.65	-0.842223	10510	0.98 (0.47-2)	0.95
LYPD6	16667.1	6795	-0.0836337	8007	0.00223523	10577	2.45172	106	0.53 (0.2-1.4)	0.18	-1.05922	11436	0.75 (0.31-1.8)	0.53
MYL3	16668.4	6796	-0.558998	10958	1.17989	3610	-0.155939	9192	2.2 (0.72-6.6)	0.17	-0.58523	9435	0.66 (0.23-1.9)	0.43
ERGIC2	16669.3	6797	1.12198	1823	0.123717	9911	-0.32135	10312	1.2 (0.66-2)	0.62	0.5688	4766	1.2 (0.75-2.1)	0.39
TRIM9	16670.2	6798	-0.552337	10912	1.53843	1951	-0.681792	12439	1.6 (0.55-4.4)	0.41	-0.704011	9892	1.8 (0.68-4.6)	0.24
NEDD9	16672.7	6799	-0.0649448	7895	1.25283	3216	-1.16996	14376	0.67 (0.4-1.1)	0.13	-0.0126173	7095	1.2 (0.74-2)	0.44
RBM42	16675.5	6800	-1.40898	14435	0.926919	5100	1.33276	1333	0.49 (0.23-1.1)	0.073	1.8529	1089	0.81 (0.39-1.7)	0.58
GOLGA3	16676	6801	0.163082	6435	0.278437	9019	0.404333	5376	0.56 (0.13-2.3)	0.42	0.700145	4309	0.58 (0.16-2.1)	0.4
PCGF1	16678.5	6802	-0.0564511	7850	0.195322	9499	0.978123	2419	0.85 (0.35-2.1)	0.73	-0.545742	9262	1.4 (0.64-2.9)	0.42
ADM2	16679.5	6803	-0.887751	12665	0.89196	5330	0.745212	3455	0.79 (0.28-2.2)	0.66	-1.03118	11321	0.72 (0.27-1.9)	0.51
LHX2	16680.8	6804	0.178414	6348	-0.125305	11228	1.35391	1280	1.1 (0.35-3.8)	0.83	0.0423547	6878	0.62 (0.2-1.9)	0.4
ALLC	16681.5	6805	0.00138016	7455	0.773163	6070	-0.208358	9562	1.8 (0.59-5.2)	0.31	-1.53191	13326	0.62 (0.22-1.7)	0.36
ARPP21	16681.8	6806	0.424462	4943	0.49534	7736	-0.276249	9998	1.2 (0.24-6)	0.82	-0.507866	9128	0.52 (0.1-2.6)	0.43
PM20D2	16682.2	6807	-1.2166	13890	2.98211	36	-0.569278	11831	1.3 (0.5-3.5)	0.57	-0.497198	9074	1.7 (0.63-4.8)	0.29
RBBP8NL	16683	6808	-0.148816	8428	0.562431	7350	0.352515	5709	0.61 (0.2-1.8)	0.38	0.43649	5312	0.79 (0.29-2.1)	0.63
ANKFN1	16684.1	6809	-1.75731	15129	1.51438	2038	0.275947	6212	1.9 (0.97-3.5)	0.063	0.101585	6652	0.93 (0.43-2)	0.86
PRMT8	16684.7	6810	-0.697618	11719	1.44777	2293	-0.36884	10647	0.98 (0.26-3.7)	0.98	-1.55299	13397	1.2 (0.37-3.9)	0.76
PPP6R1	16686.1	6811	-0.124613	8275	0.841721	5667	-0.150783	9159	0.5 (0.2-1.2)	0.14	1.52418	1772	0.8 (0.35-1.8)	0.58
CFAP410	16686.8	6812	-0.887902	12666	0.617977	6974	1.99591	319	1.4 (0.66-3)	0.38	-0.0605553	7284	0.62 (0.28-1.4)	0.25
SMAD7	16688.8	6813	-0.460619	10394	1.61925	1605	-1.01764	13885	0.69 (0.24-2)	0.49	-0.525701	9185	1.1 (0.47-2.8)	0.76
GPR63	16689.7	6814	1.26966	1389	-1.14186	14633	1.11755	1934	1 (0.43-2.4)	0.95	-1.93621	14584	0.83 (0.37-1.8)	0.64
GSDMC	16690.3	6815	-0.112103	8193	0.312988	8822	0.786835	3243	1.6 (0.69-3.7)	0.27	0.078317	6738	1 (0.48-2.1)	0.99
BCKDHB	16691.8	6816	-0.0889785	8038	0.160093	9723	1.17855	1744	0.79 (0.45-1.4)	0.43	-0.0902039	7407	1.1 (0.65-1.9)	0.68
ARHGDIG	16692	6817	0.985012	2279	-0.0793542	11004	0.0741336	7604	0.88 (0.37-2.1)	0.77	-1.34355	12580	0.67 (0.26-1.7)	0.42
CNTNAP1	16692.2	6818	1.02307	2145	0.403292	8307	-0.789995	12963	1.1 (0.39-2.9)	0.92	-1.11846	11700	1.3 (0.52-3.3)	0.57
ZNF526	16694.5	6819	0.784546	3080	0.143659	9806	-0.0946289	8747	0.25 (0.079-0.76)	0.015	-0.191099	7810	0.58 (0.22-1.5)	0.26
VARS1	16694.8	6820	-0.398473	10002	1.62465	1588	-1.21476	14495	0.74 (0.3-1.8)	0.5	1.57899	1640	1 (0.44-2.2)	1
ZFP30	16695.1	6821	0.106356	6786	0.724206	6367	-0.274968	9985	0.27 (0.073-0.99)	0.049	1.39716	2072	0.55 (0.18-1.7)	0.29
ASPG	16695.3	6822	0.714768	3421	0.656519	6749	-1.08495	14111	0.97 (0.41-2.3)	0.95	-0.899192	10769	0.87 (0.38-2)	0.74
KRT32	16695.9	6823	-1.61312	14894	1.75315	1215	-0.00305314	8150	0.91 (0.29-2.9)	0.87	-0.761525	10125	0.61 (0.2-1.9)	0.39
UQCR10	16697.8	6824	1.26195	1410	-0.85485	13958	0.796467	3212	0.79 (0.47-1.3)	0.37	2.82576	171	0.94 (0.59-1.5)	0.8
GALNT18	16698	6825	0.152966	6494	0.815064	5824	-0.504146	11452	0.97 (0.27-3.5)	0.96	-1.75469	14089	1.8 (0.55-5.6)	0.34
CNGA3	16700.6	6826	1.62525	687	-0.245537	11788	-0.0450908	8417	0.67 (0.22-2.1)	0.5	-1.94687	14611	0.77 (0.27-2.2)	0.63
STRN	16705.3	6827	0.998408	2230	-1.04636	14399	1.38656	1198	0.9 (0.36-2.2)	0.81	1.25394	2454	1.2 (0.52-2.9)	0.65
UHMK1	16706.2	6828	0.703832	3476	0.0888993	10103	0.0709657	7629	0.89 (0.38-2.1)	0.78	0.702401	4297	1.2 (0.54-2.6)	0.68
BTN2A2	16706.9	6829	0.177917	6350	0.589965	7158	-0.146869	9122	0.23 (0.1-0.53)	0.00047	-0.617155	9552	0.56 (0.26-1.2)	0.14
SGCG	16707.6	6830	-0.0190148	7610	1.19267	3542	-1.12296	14230	1.3 (0.47-3.4)	0.64	-1.27958	12345	0.9 (0.32-2.5)	0.84
TNFRSF10C	16707.7	6831	-0.738867	11948	1.95146	754	-0.868483	13308	1.1 (0.62-1.9)	0.74	-0.256196	8089	1.7 (0.96-3.1)	0.069
CACNA1E	16708.2	6832	-1.03317	13280	1.02207	4489	0.595855	4233	1.1 (0.33-3.8)	0.84	-1.80038	14218	0.52 (0.12-2.3)	0.4
EDA	16708.4	6833	0.71934	3400	0.709069	6449	-1.3224	14741	1 (0.24-4.4)	0.98	-0.713902	9932	0.48 (0.13-1.8)	0.28
FGF9	16708.7	6834	0.216001	6142	1.04548	4367	-1.34179	14771	0.37 (0.11-1.3)	0.12	-1.07061	11486	0.19 (0.046-0.81)	0.025
SLC16A4	16708.7	6835	2.3582	107	0.135053	9846	-0.797264	12989	0.87 (0.36-2.1)	0.75	0.991768	3275	1.7 (0.75-3.9)	0.21
MGST2	16709	6836	0.373015	5262	-0.191521	11550	1.015	2285	0.97 (0.71-1.3)	0.83	1.08194	2973	1.1 (0.82-1.5)	0.47
COL6A1	16710.1	6837	-0.0641676	7892	1.20835	3475	-1.03847	13956	0.84 (0.45-1.6)	0.59	-1.43451	12935	1.6 (0.87-3)	0.13
G0S2	16710.3	6838	0.71544	3417	0.715472	6412	-1.35096	14791	0.89 (0.5-1.6)	0.67	-0.447229	8872	1.2 (0.73-2.1)	0.43
HAPLN2	16714.2	6839	-0.724996	11870	1.57867	1781	-0.50625	11466	1.2 (0.45-3.3)	0.7	-2.59087	15522	0.97 (0.37-2.5)	0.95
SLC39A11	16714.2	6840	0.856311	2798	-0.357508	12250	0.54832	4511	0.49 (0.2-1.2)	0.12	1.28842	2361	0.51 (0.24-1.1)	0.083
NLRP7	16715	6841	0.834074	2880	0.630915	6894	-1.2861	14652	0.84 (0.38-1.8)	0.67	1.26999	2417	0.78 (0.34-1.8)	0.56
TRDN	16716.7	6842	-0.476377	10486	1.2167	3425	-0.322371	10320	2.1 (0.63-6.7)	0.23	-0.718306	9953	1.1 (0.39-3.3)	0.82
TXN	16717.4	6843	1.2172	1525	-0.488264	12785	0.412224	5330	1 (0.79-1.4)	0.74	0.806776	3892	1.3 (0.99-1.7)	0.055
IRGQ	16718.5	6844	0.893425	2632	-0.981553	14267	1.53361	896	0.28 (0.11-0.73)	0.0097	-2.3995	15349	1 (0.42-2.6)	0.94
ROBO4	16720.5	6845	-0.550508	10903	2.14814	484	-1.74812	15358	1.7 (0.63-4.3)	0.31	-1.046	11376	1.5 (0.6-3.7)	0.39
TMEM132A	16721.8	6846	-0.809756	12309	0.794449	5945	0.871047	2872	1.1 (0.46-2.7)	0.81	0.535747	4888	0.55 (0.23-1.3)	0.18
ADPRS	16723.7	6847	1.61192	714	0.170938	9651	-0.69727	12515	0.34 (0.11-1.1)	0.063	1.58159	1632	1.2 (0.42-3.6)	0.71
DLG4	16725.4	6848	-0.118091	8236	0.805794	5871	-0.114801	8900	0.69 (0.28-1.8)	0.44	-1.23292	12159	1.7 (0.74-4.1)	0.21
TMEM179B	16727.1	6849	-0.898771	12711	1.15029	3764	0.234902	6479	1.4 (0.7-2.9)	0.33	1.41164	2042	0.88 (0.45-1.7)	0.72
CSRP3	16727.6	6850	1.02389	2142	0.358441	8565	-0.702373	12541	0.91 (0.27-3)	0.88	-1.76231	14113	0.75 (0.24-2.4)	0.63
NUDCD3	16730.1	6851	0.6293	3871	0.402308	8316	-0.350857	10527	0.64 (0.26-1.6)	0.35	-0.443771	8860	1.5 (0.71-3)	0.3
ADORA2B	16730.7	6852	-1.16221	13717	1.24947	3235	0.298803	6047	1.5 (0.57-3.7)	0.43	0.176726	6356	0.92 (0.38-2.3)	0.86
ZNF219	16731	6853	-1.21566	13885	1.63592	1549	-0.134556	9034	0.94 (0.31-2.8)	0.91	0.188665	6307	0.79 (0.31-2)	0.62
AURKC	16731.1	6854	-0.663894	11542	1.65594	1487	-0.701363	12535	0.82 (0.24-2.8)	0.75	-0.892492	10729	0.79 (0.25-2.5)	0.69
FBXO25	16734.2	6855	0.461839	4758	0.52937	7544	-0.379802	10733	0.83 (0.33-2.1)	0.69	-1.46892	13080	1.3 (0.48-3.4)	0.63
PABPC3	16735.9	6856	-0.66922	11571	0.71768	6400	0.822697	3093	0.8 (0.29-2.2)	0.67	0.746577	4121	0.82 (0.3-2.3)	0.7
PPME1	16736.2	6857	0.811329	2964	-0.517739	12893	0.825476	3082	0.67 (0.29-1.5)	0.35	0.812986	3873	1.1 (0.49-2.4)	0.84
TMEM63B	16737.8	6858	-0.766309	12091	1.26415	3146	-0.0669053	8578	1.1 (0.48-2.4)	0.88	1.72258	1312	0.82 (0.38-1.7)	0.6
PPIA	16739	6859	1.24618	1460	-0.136521	11284	-0.0345865	8340	1.1 (0.5-2.3)	0.87	0.448754	5267	0.72 (0.34-1.5)	0.38
SLC35G1	16739.9	6860	-0.722191	11853	0.673849	6654	1.03374	2207	1.2 (0.38-3.9)	0.75	-0.600677	9497	1 (0.36-3.1)	0.93
TSPAN18	16740.2	6861	-0.0635632	7888	1.33989	2774	-1.75128	15362	1.2 (0.62-2.4)	0.56	-1.83613	14325	1.7 (0.93-3.1)	0.087
MRPL11	16740.3	6862	-1.03241	13278	1.50651	2069	-0.118914	8932	0.68 (0.21-2.2)	0.51	0.0236465	6950	0.46 (0.15-1.4)	0.17
CYP2B6	16746.5	6863	-0.334156	9564	1.31147	2895	-0.739468	12723	0.93 (0.42-2)	0.84	0.132688	6534	1.4 (0.68-2.8)	0.38
SPIN3	16747.3	6864	0.384083	5202	-0.317165	12093	1.30793	1405	0.98 (0.31-3.1)	0.97	0.389148	5499	1.2 (0.4-3.4)	0.79
ERBB3	16751	6865	0.450586	4818	-0.50335	12843	1.78755	530	0.73 (0.43-1.2)	0.24	2.57263	281	0.7 (0.42-1.2)	0.17
C11orf68	16751.5	6866	-0.405302	10056	1.4189	2418	-0.786131	12936	0.94 (0.32-2.7)	0.91	-1.85974	14392	0.85 (0.32-2.2)	0.74
KAZALD1	16753.5	6867	-0.611965	11274	0.706963	6467	0.751945	3427	2 (0.73-5.6)	0.18	-0.797052	10302	1.1 (0.42-2.8)	0.87
UCN2	16754.1	6868	0.280245	5792	0.384519	8433	0.0778506	7576	1 (0.55-2)	0.89	0.170448	6375	1.6 (0.9-2.8)	0.12
GOLGA2	16754.3	6869	0.511177	4522	0.261054	9133	0.00900697	8069	0.9 (0.22-3.8)	0.89	2.09378	713	0.41 (0.11-1.5)	0.18
SPATA46	16755.8	6870	0.13057	6634	0.425793	8176	0.179392	6856	1.5 (0.55-4.2)	0.42	-1.52626	13299	0.71 (0.24-2)	0.52
YWHAG	16757.5	6871	-0.792006	12225	1.40145	2493	-0.226593	9673	1.5 (0.65-3.3)	0.36	0.70895	4270	1.2 (0.56-2.6)	0.62
TBXT	16757.9	6872	-0.235984	8960	0.80439	5882	0.0323526	7896	1.2 (0.4-3.6)	0.75	-1.98202	14683	1.8 (0.54-6.1)	0.33
CAMP	16762.2	6873	0.490326	4603	0.535785	7505	-0.439885	11085	1 (0.32-3.4)	0.94	-1.74071	14049	0.8 (0.24-2.7)	0.72
HRH3	16762.3	6874	-0.891933	12683	1.19646	3518	0.149854	7058	1.4 (0.46-4)	0.58	-1.58455	13516	1.2 (0.49-3)	0.67
CAMK2N2	16762.8	6875	-1.458	14562	0.840039	5679	2.17532	208	1.1 (0.47-2.5)	0.85	-1.54343	13362	0.62 (0.25-1.6)	0.31
EPRS1	16766.6	6876	0.308896	5635	-0.27549	11928	1.4174	1133	1.2 (0.6-2.4)	0.6	1.88489	1023	1.1 (0.59-2)	0.78
TPGS1	16768.6	6877	-0.723395	11862	1.68549	1394	-0.657277	12323	0.76 (0.28-2)	0.58	-1.54348	13363	0.75 (0.29-1.9)	0.55
RBP5	16769.4	6878	1.78563	488	0.284189	8982	-1.11461	14210	0.28 (0.11-0.74)	0.0096	-2.441	15381	1.2 (0.53-2.6)	0.69
SH2B2	16770	6879	-1.07438	13426	1.02842	4458	0.603089	4200	0.91 (0.36-2.3)	0.84	0.2043	6251	0.55 (0.22-1.4)	0.2
CEP164	16770.6	6880	1.09711	1907	-0.0689349	10928	-0.0475696	8437	0.59 (0.19-1.9)	0.37	-0.326373	8396	1.1 (0.36-3.2)	0.9
GALM	16771.4	6881	0.728252	3357	0.734399	6312	-1.58873	15186	0.32 (0.16-0.64)	0.0013	1.14073	2795	0.98 (0.52-1.8)	0.94
RD3	16772.1	6882	-0.590099	11145	1.68463	1398	-0.883931	13357	0.92 (0.31-2.7)	0.88	-0.573704	9383	0.92 (0.33-2.6)	0.88
ABCG5	16773.2	6883	-0.0584278	7860	1.23135	3334	-1.17636	14393	0.55 (0.13-2.3)	0.41	-0.780311	10219	0.24 (0.064-0.87)	0.031
GPR32	16774	6884	0.267856	5866	0.785353	5989	-0.629571	12188	1.1 (0.47-2.4)	0.88	-0.802166	10340	0.53 (0.23-1.2)	0.13
CCKBR	16774.4	6885	-0.79986	12261	1.66792	1452	-0.540984	11647	0.98 (0.27-3.5)	0.97	-1.44823	12991	0.47 (0.12-1.8)	0.26
CALCA	16774.5	6886	-0.759983	12047	0.989505	4681	0.343391	5772	2 (1-3.7)	0.039	-1.84465	14353	0.79 (0.34-1.8)	0.58
AJAP1	16774.8	6887	0.0982278	6834	0.484429	7802	0.113375	7320	0.83 (0.23-3)	0.78	-0.479186	8989	0.67 (0.21-2.1)	0.49
GTF2A2	16775.5	6888	-1.68971	15024	1.13879	3823	0.815229	3120	1.6 (0.76-3.2)	0.23	2.19333	599	1.3 (0.71-2.3)	0.41
RELL1	16775.9	6889	-0.124352	8272	0.235321	9271	0.974924	2433	0.43 (0.16-1.2)	0.099	1.00457	3224	0.81 (0.33-2)	0.65
CACUL1	16777.2	6890	0.992	2248	0.07746	10167	-0.187207	9415	0.33 (0.072-1.5)	0.15	2.68709	226	2.2 (0.52-9.1)	0.29
CRABP1	16778.4	6891	-0.798625	12253	0.608079	7039	1.49272	966	0.93 (0.51-1.7)	0.81	-1.25597	12250	1 (0.57-1.9)	0.89
PPM1G	16778.9	6892	0.760388	3195	-0.914223	14115	1.82359	490	0.51 (0.22-1.2)	0.13	0.492701	5072	0.89 (0.4-2)	0.77
C17orf75	16779.8	6893	-0.359581	9716	0.39324	8374	1.07441	2074	1.2 (0.62-2.5)	0.53	-0.173254	7736	1.1 (0.56-2.1)	0.79
RAB11FIP3	16780.5	6894	0.233226	6046	0.287311	8965	0.27236	6241	1.1 (0.36-3.3)	0.89	-0.110869	7492	0.85 (0.31-2.3)	0.75
SLF2	16783.2	6895	-0.834687	12440	0.735994	6303	1.06256	2115	1.2 (0.35-4.4)	0.74	0.137255	6516	3.3 (0.95-11)	0.06
LTA4H	16787.7	6896	0.289237	5742	0.185335	9560	0.37824	5554	1.2 (0.5-3.1)	0.64	2.24657	558	0.62 (0.28-1.4)	0.26
C3AR1	16788	6897	-0.529161	10777	1.35814	2687	-0.503856	11450	1.3 (0.69-2.6)	0.39	0.361057	5614	1.1 (0.53-2.1)	0.89
KRTAP4-4	16789	6898	-2.38508	15624	2.09515	548	-0.0633944	8552	N/A	N/A	-1.66688	13818	N/A	N/A
CXADR	16791.8	6899	0.00198747	7451	0.0747444	10185	1.12791	1898	0.63 (0.31-1.3)	0.22	1.64519	1490	0.76 (0.39-1.5)	0.41
WDR62	16791.9	6900	-0.361613	9731	1.01282	4547	-0.185932	9405	0.67 (0.17-2.6)	0.56	0.374946	5565	0.55 (0.15-1.9)	0.35
FBXO21	16792.1	6901	-0.651248	11468	0.892704	5324	0.39983	5410	0.52 (0.18-1.5)	0.24	-0.364689	8554	0.87 (0.33-2.2)	0.77
ZNF276	16793.9	6902	-0.830101	12408	1.72421	1296	-0.559814	11771	0.57 (0.21-1.5)	0.26	0.307944	5845	0.46 (0.19-1.1)	0.084
SSC5D	16794.8	6903	-0.0432061	7772	0.813475	5829	-0.244653	9783	1.3 (0.51-3.2)	0.6	-1.7861	14178	1.4 (0.6-3.4)	0.42
MRPS9	16799.2	6904	-0.147765	8419	0.38688	8417	0.660663	3901	0.7 (0.23-2.1)	0.52	0.767607	4043	1.5 (0.56-4.1)	0.42
P4HA2	16799.6	6905	-1.89351	15309	1.17223	3650	0.824878	3086	2.1 (0.62-7.1)	0.23	0.576277	4735	1.5 (0.5-4.7)	0.46
NKRF	16799.7	6906	1.01031	2187	-0.675359	13433	0.776715	3291	1.2 (0.45-3.2)	0.71	1.46174	1921	1.1 (0.45-2.8)	0.82
PLAUR	16799.7	6907	-1.30236	14178	1.93198	798	-0.302507	10181	1 (0.5-2.2)	0.9	-0.256237	8091	2.4 (1.1-4.9)	0.022
R3HCC1L	16800.1	6908	0.467823	4727	0.411573	8263	-0.203802	9527	0.48 (0.15-1.5)	0.2	1.7112	1341	1 (0.36-3)	0.96
TRIP10	16801.6	6909	-2.19161	15530	2.55727	149	-0.196036	9476	1.5 (0.67-3.3)	0.33	0.547055	4851	1 (0.46-2.2)	0.98
ZNF81	16801.9	6910	2.26145	138	0.139865	9827	-0.835557	13159	0.43 (0.15-1.2)	0.11	-1.14766	11805	0.73 (0.26-2.1)	0.55
PKNOX1	16803.1	6911	2.23668	153	-0.602723	13202	0.204474	6676	0.69 (0.26-1.9)	0.47	0.659628	4437	1.2 (0.48-3)	0.68
PSMG3	16803.3	6912	0.312324	5613	0.403191	8308	-0.00607543	8168	1.1 (0.56-2.2)	0.79	-0.166519	7697	0.89 (0.47-1.7)	0.73
IL5RA	16803.8	6913	-0.268227	9166	0.638977	6854	0.334893	5825	1.4 (0.43-4.8)	0.56	-0.686193	9825	0.69 (0.22-2.2)	0.52
TASOR	16803.9	6914	2.43308	86	-1.61165	15311	0.903277	2735	1.1 (0.44-3)	0.78	0.617749	4577	2.1 (0.87-5.1)	0.1
SPATA24	16805.9	6915	-0.190938	8688	0.788621	5969	-0.0126396	8214	1 (0.24-4.6)	0.95	-2.16655	15069	1.2 (0.3-4.6)	0.82
RPP38	16807.7	6916	1.82749	445	-1.51392	15204	0.975733	2429	0.95 (0.38-2.3)	0.9	1.90806	984	0.49 (0.21-1.1)	0.093
ZC2HC1C	16808.8	6917	0.576025	4153	0.665253	6705	-0.883379	13356	1.1 (0.41-2.8)	0.88	-1.54911	13386	1.1 (0.43-2.7)	0.89
DENR	16809.3	6918	-0.0700689	7930	0.819546	5796	-0.221239	9646	1.6 (0.75-3.2)	0.24	0.863516	3693	1.3 (0.71-2.5)	0.37
PLK3	16809.7	6919	-1.74431	15111	1.23167	3330	0.64145	4004	1.4 (0.79-2.6)	0.23	0.625767	4548	1.1 (0.59-2)	0.78
PF4V1	16810.1	6920	-1.06827	13402	1.18469	3582	0.309072	5989	1.3 (0.44-3.7)	0.66	-1.01017	11231	0.89 (0.33-2.5)	0.83
SART3	16812.2	6921	-1.49309	14638	1.50902	2061	0.142185	7122	0.65 (0.13-3.2)	0.59	-0.244445	8038	1.2 (0.29-5.1)	0.79
SP7	16813	6922	0.00976118	7408	0.535224	7512	0.142319	7120	0.4 (0.15-1.1)	0.072	-0.631074	9613	0.63 (0.25-1.6)	0.33
FCAR	16819.7	6923	-0.258017	9100	1.27674	3072	-0.841822	13194	0.68 (0.21-2.1)	0.51	-2.10598	14947	0.89 (0.32-2.4)	0.82
FAM133A	16821.4	6924	0.60566	3996	0.565568	7333	-0.67336	12404	1.3 (0.61-2.6)	0.54	-0.835895	10485	0.68 (0.28-1.7)	0.4
SLC43A1	16821.9	6925	-0.759013	12045	1.29187	2987	-0.144862	9110	0.88 (0.33-2.4)	0.79	-2.59266	15524	1.2 (0.5-2.8)	0.71
KLC3	16822.5	6926	-0.884441	12647	1.32109	2855	-0.0560207	8495	1 (0.34-3.1)	0.97	-1.72239	13981	0.84 (0.31-2.3)	0.74
SDR9C7	16822.9	6927	-1.13998	13643	0.882917	5412	1.04828	2161	2.6 (1.2-5.8)	0.019	-1.40686	12818	0.5 (0.22-1.1)	0.099
PDCD11	16823.4	6928	-0.310429	9418	0.766167	6113	0.169935	6918	0.74 (0.29-1.9)	0.54	1.47473	1893	1.3 (0.5-3.3)	0.61
C4orf46	16824.9	6929	0.692348	3532	0.17349	9639	-0.0785314	8664	0.71 (0.33-1.5)	0.38	-0.573427	9381	0.71 (0.35-1.4)	0.34
REC114	16825.5	6930	0.627476	3879	0.813847	5827	-1.86978	15465	0.91 (0.26-3.2)	0.89	-2.95082	15680	1 (0.33-3.2)	0.97
ZDHHC23	16826.2	6931	-0.204478	8753	0.327796	8740	0.874933	2852	0.78 (0.27-2.3)	0.64	0.591635	4674	0.43 (0.14-1.3)	0.13
HIVEP1	16828.3	6932	0.924394	2505	-0.832377	13895	1.09672	2002	0.82 (0.39-1.7)	0.6	-1.48683	13148	0.68 (0.34-1.3)	0.26
SLAIN1	16829.6	6933	0.330621	5511	0.555412	7394	-0.292895	10116	1.2 (0.45-3.1)	0.73	-0.738383	10022	0.42 (0.14-1.2)	0.11
POC1A	16831.4	6934	1.19493	1582	-1.48382	15177	1.54056	885	0.62 (0.28-1.4)	0.24	2.33445	474	0.83 (0.41-1.7)	0.6
OTUB1	16834.1	6935	0.114821	6724	0.197274	9484	0.570564	4371	1 (0.56-1.9)	0.91	1.30209	2324	1.1 (0.63-1.9)	0.77
PLK5	16835.9	6936	0.455342	4799	0.757623	6169	-0.918597	13502	0.56 (0.23-1.4)	0.21	-2.07277	14878	0.59 (0.24-1.4)	0.25
NAT1	16836.3	6937	0.468846	4724	-0.393385	12395	1.20081	1687	2.2 (0.71-6.5)	0.17	1.0664	3015	0.42 (0.14-1.2)	0.1
CSTA	16836.4	6938	1.73478	554	-0.0630525	10903	-0.356224	10564	0.98 (0.76-1.3)	0.88	0.393673	5473	0.94 (0.74-1.2)	0.64
PLAC8L1	16836.5	6939	-0.324381	9510	0.206735	9436	1.86328	446	1.2 (0.39-3.7)	0.75	-2.45493	15395	0.58 (0.21-1.6)	0.28
MMP3	16836.8	6940	0.441524	4868	0.0531464	10307	0.388691	5479	0.96 (0.51-1.8)	0.9	-1.26062	12269	1.2 (0.67-2.2)	0.53
NOVA1	16837.7	6941	0.646002	3779	-0.0498744	10840	0.301491	6032	1.2 (0.32-4.2)	0.83	-1.24007	12183	2 (0.66-5.8)	0.22
GNA15	16838.5	6942	-1.97916	15376	0.932045	5066	1.96444	352	1.2 (0.74-2)	0.44	0.196977	6277	0.89 (0.55-1.4)	0.61
LSM2	16840	6943	0.564915	4227	-0.630055	13286	1.64844	705	0.76 (0.34-1.7)	0.5	0.604776	4626	0.88 (0.44-1.7)	0.71
TAOK2	16840	6944	-0.480724	10513	0.40353	8304	1.39636	1173	0.43 (0.16-1.2)	0.096	-0.286996	8224	0.5 (0.19-1.3)	0.15
SEL1L3	16840.2	6945	0.816054	2949	0.370718	8507	-0.548977	11703	0.56 (0.35-0.9)	0.016	0.0451727	6870	0.74 (0.47-1.2)	0.19
MYO1A	16843.2	6946	0.632485	3847	0.729018	6344	-1.24035	14555	0.7 (0.22-2.2)	0.53	-0.779572	10216	0.54 (0.18-1.7)	0.29
SPIN1	16843.6	6947	-0.471875	10461	0.442025	8070	1.19313	1703	1.6 (0.91-2.8)	0.1	-0.274748	8176	1.6 (0.95-2.8)	0.078
ERMP1	16845.7	6948	0.0363678	7239	0.163946	9699	0.788158	3238	1.1 (0.72-1.5)	0.8	1.88371	1030	0.8 (0.54-1.2)	0.27
TCAIM	16845.7	6949	0.929361	2486	-0.640655	13320	0.807388	3164	0.88 (0.39-2)	0.75	1.22144	2548	1.3 (0.56-3)	0.54
MFSD13A	16848.2	6950	-0.956153	12976	0.722564	6378	1.33727	1322	0.91 (0.29-2.8)	0.87	0.450782	5263	0.21 (0.059-0.72)	0.013
ZNF843	16848.5	6951	-0.632392	11367	2.05576	597	-1.31447	14717	0.97 (0.36-2.7)	0.96	-1.79636	14207	0.68 (0.26-1.7)	0.41
DLGAP2	16849.3	6952	-0.598936	11205	1.27465	3082	-0.303658	10193	0.8 (0.26-2.5)	0.7	-1.44848	12992	0.41 (0.13-1.3)	0.13
MS4A3	16850	6953	-0.226784	8890	0.969848	4826	-0.303761	10196	1.6 (0.49-5.1)	0.44	-1.58826	13528	0.96 (0.3-3.1)	0.95
GSTCD	16850.7	6954	0.569672	4192	-0.543524	12979	1.32067	1364	1.8 (0.63-5.1)	0.27	1.36794	2142	0.72 (0.27-1.9)	0.51
TMEM35A	16850.7	6955	0.960462	2371	0.260531	9139	-0.486993	11347	1 (0.43-2.4)	0.99	-1.05554	11420	0.81 (0.35-1.8)	0.61
NABP1	16850.8	6956	-0.271182	9183	1.2412	3287	-0.739379	12722	1.4 (0.85-2.4)	0.18	-0.608956	9520	0.88 (0.53-1.5)	0.64
MRPL49	16850.8	6957	0.244868	5984	0.342139	8656	0.149954	7057	0.81 (0.26-2.5)	0.71	1.73709	1278	0.68 (0.26-1.7)	0.42
TDRD6	16851.5	6958	-0.22734	8894	0.501856	7692	0.515203	4704	0.93 (0.25-3.5)	0.91	-1.12306	11716	0.87 (0.26-2.9)	0.82
PLEKHH2	16857.1	6959	-0.0335018	7695	0.616057	6991	0.0481217	7788	1.5 (0.73-3.1)	0.27	-1.53163	13324	0.97 (0.49-1.9)	0.93
GIT1	16857.7	6960	-1.55232	14770	1.21103	3456	0.575205	4347	0.55 (0.21-1.4)	0.21	-0.255154	8086	0.78 (0.36-1.7)	0.53
AMHR2	16858.1	6961	0.658839	3710	0.518457	7602	-0.667537	12372	0.72 (0.23-2.3)	0.58	-0.971262	11060	1.3 (0.43-3.7)	0.68
PGLYRP1	16858.2	6962	0.377272	5241	0.484567	7799	-0.244948	9785	0.49 (0.17-1.4)	0.17	-1.09499	11599	0.64 (0.25-1.6)	0.34
DNAJC18	16858.8	6963	-0.498014	10609	1.42617	2379	-0.677234	12418	0.66 (0.18-2.4)	0.53	-2.69712	15587	1.3 (0.4-4.2)	0.66
MLXIPL	16859.2	6964	-1.07738	13433	1.31515	2882	0.102938	7379	1.3 (0.56-3.2)	0.51	-1.7236	13988	0.85 (0.34-2.2)	0.73
CTC1	16860	6965	-1.13341	13626	0.840605	5676	1.17603	1751	0.71 (0.26-2)	0.51	-0.5949	9472	0.94 (0.39-2.3)	0.9
STX1B	16861.9	6966	-0.291962	9321	1.01534	4525	-0.301527	10173	1.2 (0.61-2.6)	0.55	-1.55801	13418	0.62 (0.25-1.5)	0.31
LSM6	16862.1	6967	0.883367	2684	-0.787064	13762	1.07871	2063	0.58 (0.2-1.7)	0.33	0.556683	4809	1.8 (0.72-4.4)	0.21
TAF3	16862.7	6968	-1.81947	15221	1.21384	3438	0.691288	3740	0.96 (0.3-3.1)	0.95	0.703341	4295	0.54 (0.18-1.6)	0.28
FOXL2	16863.8	6969	-1.67458	14997	1.42326	2395	0.296663	6063	0.56 (0.16-1.9)	0.34	-1.52808	13308	0.95 (0.33-2.8)	0.93
AGRN	16864.3	6970	-0.497463	10608	0.850056	5611	0.272456	6240	0.72 (0.36-1.4)	0.36	1.55301	1690	0.93 (0.49-1.8)	0.82
SLC41A1	16864.5	6971	1.85368	416	0.0728492	10196	-0.627773	12171	0.55 (0.31-0.99)	0.048	1.15457	2750	0.95 (0.59-1.5)	0.82
EEF2K	16866.4	6972	2.16904	190	0.234369	9277	-1.13266	14261	0.28 (0.11-0.71)	0.0075	-0.274957	8179	0.63 (0.25-1.6)	0.32
TOB2	16867.8	6973	-0.318596	9471	0.44804	8030	0.784536	3255	0.35 (0.12-0.99)	0.047	1.10212	2913	1.2 (0.52-2.6)	0.71
CD79B	16868	6974	-1.47549	14592	1.59866	1703	0.0218196	7981	0.48 (0.18-1.2)	0.13	-0.790801	10275	0.73 (0.32-1.7)	0.47
EID2B	16869.2	6975	0.923626	2509	-0.121136	11212	0.130584	7213	0.44 (0.12-1.6)	0.22	-2.34486	15286	0.3 (0.094-0.97)	0.045
ABCD3	16869.4	6976	1.64008	668	-0.493555	12807	0.185381	6816	0.69 (0.47-1)	0.071	1.60775	1568	1.1 (0.75-1.5)	0.68
RRAGD	16870	6977	-0.0083935	7537	0.242862	9233	0.690449	3747	1.2 (0.76-1.8)	0.45	-2.03087	14794	0.96 (0.6-1.5)	0.86
FN3KRP	16870.1	6978	0.0344523	7254	0.0913291	10085	0.95105	2524	0.74 (0.32-1.7)	0.48	-0.884016	10685	0.61 (0.28-1.3)	0.2
ADGB	16871.1	6979	-1.05689	13360	2.30149	322	-0.675195	12410	1.4 (0.37-5.4)	0.61	-1.54796	13380	0.51 (0.14-1.8)	0.3
BRCC3	16871.7	6980	-0.109706	8178	0.0775327	10166	1.46348	1038	0.74 (0.41-1.3)	0.31	1.32567	2264	0.94 (0.52-1.7)	0.85
SOX17	16872	6981	-0.293881	9332	1.27074	3103	-0.777644	12900	0.43 (0.16-1.2)	0.099	-0.966487	11033	0.78 (0.33-1.9)	0.58
ADGRD1	16874.2	6982	0.323095	5551	0.947189	4968	-1.35088	14790	0.66 (0.22-2)	0.46	-1.81493	14255	0.83 (0.31-2.2)	0.7
ZGRF1	16874.7	6983	0.94708	2419	-1.01508	14332	1.31628	1378	0.89 (0.17-4.5)	0.88	-0.0889786	7401	1.9 (0.47-7.8)	0.37
SEMA3B	16874.9	6984	-0.266747	9155	1.15993	3716	-0.593936	11987	1 (0.42-2.5)	0.97	0.521706	4949	1.2 (0.52-2.6)	0.7
SLC38A9	16876.3	6985	-1.8057	15195	1.1417	3810	0.823364	3091	2.8 (1.3-6.1)	0.0083	2.57092	284	0.93 (0.44-2)	0.86
STX17	16876.6	6986	-0.651397	11469	0.470113	7901	1.70075	635	1 (0.5-2)	1	0.431262	5338	0.9 (0.46-1.8)	0.76
KLF16	16878.5	6987	-1.20242	13843	1.21079	3457	0.350255	5723	1.3 (0.51-3.2)	0.59	-1.31572	12490	0.6 (0.25-1.5)	0.27
ARHGEF15	16879.8	6988	-0.716831	11823	1.90027	861	-0.944805	13613	0.87 (0.32-2.4)	0.78	-1.62329	13675	0.89 (0.37-2.1)	0.78
KCNK10	16882.5	6989	-0.0766543	7972	1.17345	3644	-1.0071	13847	1 (0.32-3.2)	1	-2.11532	14965	0.48 (0.17-1.4)	0.17
HS3ST2	16883.1	6990	0.0232472	7329	1.19545	3523	-1.46347	15008	0.85 (0.33-2.2)	0.74	0.107399	6635	0.53 (0.21-1.3)	0.18
UTP6	16885.6	6991	1.00619	2199	-0.843044	13926	0.959719	2494	0.6 (0.26-1.4)	0.23	0.886298	3618	1.5 (0.68-3.1)	0.34
ACHE	16885.7	6992	-0.63505	11382	0.836661	5697	0.463422	4999	0.53 (0.19-1.4)	0.22	-0.513569	9147	0.36 (0.13-0.97)	0.042
ZNF385D	16885.8	6993	0.652296	3741	0.713885	6419	-1.28273	14646	0.64 (0.28-1.5)	0.29	-0.633039	9624	1 (0.5-2.1)	0.96
GOLM1	16887.9	6994	-0.630538	11359	0.453163	8003	1.71174	620	1 (0.65-1.7)	0.88	0.564537	4783	1.2 (0.83-1.9)	0.29
STX2	16888.1	6995	0.503964	4551	0.0815334	10144	0.256302	6347	1.1 (0.63-2)	0.71	-1.61699	13640	1.7 (0.94-3)	0.08
XPR1	16889	6996	2.08178	229	-0.80621	13818	0.378557	5551	0.63 (0.33-1.2)	0.15	1.6038	1578	0.81 (0.46-1.4)	0.48
SPSB1	16889.2	6997	0.591921	4072	0.702237	6493	-1.06246	14033	1.1 (0.39-2.9)	0.91	-0.309098	8322	3 (1.2-7.8)	0.021
RPS6KA4	16890.2	6998	-0.705626	11769	1.26186	3161	-0.170949	9306	1 (0.41-2.6)	0.93	0.861023	3701	0.89 (0.39-2)	0.78
PLPP1	16894.1	6999	1.78081	495	-0.210834	11638	-0.177528	9352	0.68 (0.49-0.95)	0.024	0.900833	3571	1 (0.74-1.4)	0.86
CSF3	16896.2	7000	-0.246434	9025	1.26433	3145	-0.86861	13309	0.99 (0.42-2.3)	0.98	-1.65454	13771	0.71 (0.3-1.7)	0.43
TAC1	16896.6	7001	-0.433693	10224	0.879376	5432	0.132675	7199	0.83 (0.29-2.4)	0.73	-1.4007	12798	0.49 (0.12-1.9)	0.31
APEX1	16897.5	7002	0.742537	3288	-0.168251	11439	0.352814	5708	0.47 (0.14-1.5)	0.21	1.20292	2602	1.8 (0.72-4.6)	0.21
GINS2	16898.4	7003	-0.188555	8672	0.442641	8066	0.566841	4398	1.1 (0.67-1.8)	0.69	0.268661	6001	1 (0.61-1.7)	0.99
UQCRB	16899.5	7004	0.876416	2708	0.266281	9105	-0.429484	11019	1.3 (0.55-2.9)	0.58	0.753888	4096	0.99 (0.44-2.2)	0.98
MED12	16903.1	7005	-0.586238	11122	0.389486	8401	2.14789	229	1 (0.34-2.9)	1	-0.4556	8919	1.1 (0.36-3.2)	0.89
NPRL2	16903.4	7006	0.190897	6274	0.863424	5542	-0.735623	12703	0.59 (0.24-1.4)	0.24	1.45528	1935	0.72 (0.29-1.8)	0.47
SCN2A	16904.3	7007	0.163351	6433	0.852855	5598	-0.66699	12368	1.5 (0.97-2.4)	0.068	-2.20277	15125	1.2 (0.67-2.3)	0.49
NEB	16906	7008	-0.541161	10847	0.450068	8019	1.32162	1363	1.4 (0.68-2.9)	0.36	-2.25357	15188	0.84 (0.37-1.9)	0.68
ZNF436	16907.4	7009	0.670593	3651	0.52179	7583	-0.710001	12588	0.69 (0.4-1.2)	0.18	1.03499	3108	0.8 (0.45-1.4)	0.46
KLK4	16908.1	7010	-1.62142	14908	1.82623	1024	-0.114889	8902	1.2 (0.6-2.2)	0.65	-1.49083	13165	1 (0.49-2.1)	0.96
TLDC2	16909.5	7011	0.217164	6134	0.673885	6653	-0.387317	10789	0.74 (0.31-1.8)	0.51	-1.75805	14103	0.67 (0.3-1.5)	0.34
SMC3	16910.5	7012	1.25755	1422	-0.314344	12082	0.132877	7195	0.88 (0.46-1.7)	0.69	1.02338	3157	1.2 (0.63-2.3)	0.56
USP13	16910.7	7013	-0.570963	11026	1.03224	4438	0.0230281	7972	1.7 (0.89-3.2)	0.11	-2.15367	15041	1.5 (0.84-2.8)	0.17
PDE3B	16910.9	7014	2.66119	46	0.249127	9206	-1.30181	14690	0.34 (0.13-0.92)	0.033	-1.43869	12956	0.5 (0.22-1.2)	0.11
SLC10A3	16912.5	7015	-0.713367	11806	1.74492	1236	-0.79524	12982	0.81 (0.32-2)	0.64	0.556976	4807	0.83 (0.34-2)	0.67
TMED2	16916.6	7016	-0.00308937	7495	0.541453	7467	0.120314	7279	1.2 (0.73-1.9)	0.51	1.88111	1035	1 (0.66-1.6)	0.91
SLC7A3	16916.6	7017	0.644855	3787	0.157121	9737	-0.0245443	8284	0.86 (0.31-2.4)	0.78	-1.22331	12119	0.53 (0.2-1.4)	0.21
MASP1	16917	7018	0.649642	3760	0.0558298	10294	0.125457	7257	0.58 (0.17-1.9)	0.38	-0.981172	11112	0.53 (0.16-1.8)	0.3
CYLC2	16917.1	7019	-0.0910104	8055	0.777181	6044	-0.156637	9197	0.44 (0.13-1.5)	0.2	-0.750433	10088	1.1 (0.39-3.2)	0.84
SALL3	16917.3	7020	-0.0584996	7861	0.343631	8645	0.550302	4496	0.77 (0.24-2.5)	0.66	-0.892598	10730	0.65 (0.22-1.9)	0.44
KIAA0040	16918	7021	1.24103	1476	-0.00158927	10604	-0.271166	9962	1 (0.52-2.1)	0.92	0.194012	6288	1.2 (0.63-2.4)	0.53
SCGB2A2	16919	7022	-0.425294	10179	1.5164	2026	-1.00111	13830	1.2 (0.35-4.1)	0.78	-1.48871	13157	1.9 (0.57-6.5)	0.29
PCSK9	16919.3	7023	-1.10779	13541	1.14515	3788	0.369721	5603	1.1 (0.39-3)	0.87	-0.0122685	7094	0.3 (0.11-0.82)	0.019
MAF1	16919.4	7024	0.584079	4118	-0.332545	12161	0.80604	3169	0.65 (0.26-1.7)	0.36	0.52602	4935	0.92 (0.39-2.2)	0.85
HNRNPD	16923	7025	1.23234	1493	-1.23673	14825	1.13739	1863	1.2 (0.57-2.7)	0.59	0.562419	4786	1.2 (0.59-2.7)	0.56
RNFT2	16923.6	7026	-0.877546	12618	0.914174	5195	0.593765	4249	1.5 (0.64-3.4)	0.36	-1.07141	11492	0.89 (0.39-2)	0.78
ZNF267	16923.7	7027	0.0582249	7090	0.115657	9952	0.815845	3118	1 (0.45-2.4)	0.91	1.70804	1352	1.9 (0.87-4.1)	0.11
VPS51	16926	7028	-1.61594	14898	0.927229	5095	1.40498	1154	0.94 (0.44-2)	0.88	-0.314581	8347	0.74 (0.36-1.5)	0.41
NOP9	16926.1	7029	-1.13102	13616	0.888631	5359	0.959129	2499	0.67 (0.23-2)	0.48	0.261174	6035	0.8 (0.28-2.3)	0.67
TMEM267	16927.2	7030	0.435728	4894	-0.172803	11455	0.754206	3416	0.16 (0.03-0.85)	0.032	0.430901	5340	0.46 (0.11-1.9)	0.27
INSIG1	16927.3	7031	1.03568	2100	-0.968213	14236	1.06066	2123	0.98 (0.56-1.7)	0.95	2.47975	345	1.1 (0.65-1.7)	0.83
S100A8	16927.3	7032	-0.153146	8464	0.66567	6702	0.105969	7366	1.1 (0.95-1.3)	0.22	-0.709008	9917	0.97 (0.84-1.1)	0.73
FAM83E	16928.4	7033	0.342907	5427	0.93765	5018	-1.43875	14977	0.61 (0.23-1.6)	0.32	-1.15699	11845	0.61 (0.26-1.4)	0.26
FAM204A	16929.6	7034	-0.252881	9076	0.597858	7103	0.351106	5719	1.7 (0.71-3.9)	0.24	-0.338502	8451	2.1 (0.87-5)	0.1
AP1B1	16930.1	7035	1.25137	1443	-0.755851	13683	0.616921	4136	0.75 (0.43-1.3)	0.32	3.5816	31	1 (0.63-1.7)	0.89
MBOAT1	16931.6	7036	0.358397	5355	0.0381736	10393	0.500046	4793	1 (0.72-1.4)	0.92	0.313603	5828	1 (0.71-1.4)	0.99
TRMT1L	16932.6	7037	1.76338	521	-1.30258	14939	0.828793	3066	0.71 (0.26-2)	0.52	1.06239	3026	0.63 (0.24-1.6)	0.34
ST14	16932.6	7038	0.180635	6330	-0.247954	11802	1.6619	689	1.1 (0.69-1.9)	0.6	1.95423	908	0.71 (0.47-1.1)	0.093
CHIA	16937.6	7039	-0.352566	9669	1.38043	2594	-0.921497	13514	0.96 (0.32-2.9)	0.95	0.82896	3805	0.82 (0.28-2.4)	0.72
ASIP	16939.4	7040	0.474207	4698	0.745151	6239	-0.970684	13712	0.92 (0.35-2.4)	0.87	0.177393	6351	0.85 (0.36-2)	0.72
ASPM	16940.6	7041	0.331973	5498	-0.104511	11127	0.798679	3198	1.3 (0.76-2.3)	0.33	-0.290479	8237	1.1 (0.72-1.8)	0.57
SMNDC1	16942.4	7042	0.225667	6086	-0.1221	11214	1.03896	2186	1.3 (0.38-4.4)	0.69	1.58252	1628	1.5 (0.44-4.8)	0.54
CEP295	16942.8	7043	0.934388	2469	-0.919732	14129	1.14963	1825	0.86 (0.44-1.7)	0.67	1.12699	2837	0.91 (0.48-1.7)	0.77
ZNF674	16943.9	7044	1.19865	1569	-0.306105	12051	0.144361	7106	0.72 (0.3-1.7)	0.45	-2.27528	15213	1.8 (0.83-3.8)	0.14
ADAMTS7	16945.7	7045	-1.57627	14827	1.60507	1673	0.0399117	7848	0.67 (0.27-1.6)	0.37	-1.48476	13136	0.6 (0.23-1.6)	0.31
SLFN5	16946.7	7046	0.731207	3349	-0.263247	11874	0.484492	4881	0.64 (0.37-1.1)	0.11	-1.32328	12517	1.1 (0.65-2)	0.63
ARG2	16946.7	7047	-1.34701	14279	1.56065	1851	-0.0263526	8300	0.88 (0.46-1.7)	0.69	-0.0656095	7304	0.71 (0.38-1.3)	0.29
CLEC2D	16947.2	7048	0.416096	4996	-0.21858	11677	0.868775	2882	0.49 (0.25-0.98)	0.044	-0.44982	8890	0.77 (0.42-1.4)	0.38
OXA1L	16948.6	7049	-1.357	14305	1.0657	4243	0.699583	3685	1.4 (0.62-3.3)	0.4	1.65417	1462	1.5 (0.68-3.3)	0.31
AP1S3	16948.6	7050	1.19744	1574	0.456025	7984	-1.40232	14897	0.38 (0.12-1.2)	0.096	1.34876	2200	1.1 (0.44-2.6)	0.89
DRD4	16950.3	7051	-0.58945	11139	1.06632	4240	-0.0213453	8264	0.7 (0.28-1.8)	0.46	-2.29105	15226	0.88 (0.35-2.2)	0.78
CDC42SE2	16950.5	7052	1.66481	642	0.136863	9836	-0.735163	12699	0.43 (0.22-0.87)	0.018	1.26724	2423	1 (0.52-1.9)	0.98
ACYP2	16952.2	7053	0.112024	6739	-0.194302	11564	1.73558	592	0.41 (0.12-1.4)	0.15	0.228696	6153	0.83 (0.24-2.8)	0.76
AP5Z1	16953.3	7054	-1.93022	15327	1.49473	2111	0.26267	6302	0.84 (0.26-2.7)	0.77	-0.109815	7490	0.42 (0.16-1.1)	0.092
MINDY1	16953.5	7055	1.35136	1158	-0.256733	11842	0.00167726	8118	0.85 (0.45-1.6)	0.61	1.8928	1009	0.86 (0.47-1.6)	0.62
CGA	16954.4	7056	0.397264	5123	0.473232	7875	-0.275779	9994	1.5 (0.64-3.6)	0.35	0.849764	3741	1.1 (0.45-2.8)	0.82
WDR64	16955.6	7057	-0.0264744	7653	0.788149	5972	-0.275281	9989	1.2 (0.32-4.3)	0.82	-0.256327	8092	0.54 (0.16-1.9)	0.33
AKAP8	16956.5	7058	-1.55158	14766	2.67345	109	-0.416002	10952	0.43 (0.15-1.2)	0.12	0.964602	3354	0.58 (0.2-1.7)	0.31
RBKS	16957.8	7059	2.52399	61	0.238622	9263	-1.28469	14649	0.39 (0.095-1.6)	0.18	-1.54758	13375	1.1 (0.29-3.9)	0.92
CST11	16958.2	7060	0.0375138	7235	0.817929	5804	-0.411037	10919	1.4 (0.52-3.9)	0.5	-1.10165	11626	0.78 (0.29-2.1)	0.61
PLEKHG3	16960	7061	-0.450567	10338	0.592853	7131	0.660583	3902	2.7 (1-7.2)	0.044	-0.0967044	7437	1.6 (0.65-3.9)	0.31
ADGRG3	16961.8	7062	-0.000107812	7464	1.11527	3961	-1.089	14125	1.2 (0.51-2.6)	0.73	-1.31011	12469	0.92 (0.41-2.1)	0.84
RETNLB	16963.8	7063	-0.615806	11291	1.55039	1901	-0.703635	12550	0.88 (0.29-2.7)	0.82	-2.34464	15285	1.1 (0.37-3.2)	0.88
ZNF784	16963.9	7064	-0.259655	9110	0.180031	9596	1.49534	961	0.59 (0.1-3.3)	0.54	-1.34925	12609	0.38 (0.093-1.5)	0.17
MORC4	16964.3	7065	0.0120263	7390	-0.110474	11158	1.85539	453	0.96 (0.2-4.6)	0.96	1.10053	2917	0.75 (0.17-3.3)	0.7
NME9	16964.4	7066	0.456637	4791	0.167776	9675	0.151513	7045	1.1 (0.32-3.5)	0.93	-2.84627	15647	1.3 (0.43-3.7)	0.68
KIF15	16967.7	7067	1.34047	1192	-0.336324	12171	0.090355	7466	0.75 (0.37-1.5)	0.43	1.11738	2868	0.99 (0.53-1.8)	0.97
CYP8B1	16967.9	7068	0.512829	4515	0.0129757	10523	0.33472	5826	1 (0.39-2.7)	0.96	1.79487	1186	0.7 (0.26-1.9)	0.47
DDX49	16968.7	7069	-0.917408	12800	0.794879	5942	0.925018	2642	0.41 (0.12-1.4)	0.15	-1.30199	12436	1.4 (0.44-4.6)	0.56
TAS1R1	16969.3	7070	-0.313865	9440	1.29365	2980	-0.836287	13166	0.62 (0.2-2)	0.42	-0.858252	10592	0.67 (0.24-1.9)	0.44
FGB	16970.1	7071	-0.311326	9423	0.787678	5976	0.0915307	7454	1.1 (0.58-2.2)	0.7	0.0948417	6678	0.65 (0.28-1.5)	0.31
TRIM63	16970.1	7072	-0.0934848	8071	0.993051	4659	-0.5826	11928	1.6 (0.65-3.7)	0.32	-0.129304	7561	0.36 (0.14-0.92)	0.034
URB1	16971.7	7073	-1.44021	14510	1.02773	4463	0.840687	3012	2.1 (0.65-6.8)	0.21	1.30346	2322	2.6 (0.92-7)	0.071
H2AC15	16972.3	7074	2.34843	109	-0.32087	12112	-0.150043	9151	0.67 (0.41-1.1)	0.12	0.526743	4929	1 (0.65-1.7)	0.87
TMEM252	16972.5	7075	-0.268318	9168	1.26582	3138	-0.8578	13262	1.2 (0.45-3.4)	0.67	-1.3366	12558	0.71 (0.23-2.2)	0.56
FAM13A	16976.9	7076	0.840627	2853	0.14	9824	-0.21131	9581	0.89 (0.5-1.6)	0.7	1.10946	2899	0.91 (0.52-1.6)	0.75
SOWAHA	16985.3	7077	0.320657	5561	-0.384923	12358	1.56731	835	0.51 (0.19-1.4)	0.19	0.11602	6608	0.89 (0.37-2.1)	0.79
GALNT6	16985.6	7078	-0.940299	12901	1.18358	3590	0.152639	7033	1.1 (0.48-2.4)	0.85	1.5189	1781	1.1 (0.53-2.4)	0.76
S100A6	16985.8	7079	0.468608	4725	-0.137269	11288	0.624712	4092	0.7 (0.42-1.2)	0.18	1.80787	1158	0.95 (0.59-1.5)	0.83
SCN3B	16986.2	7080	0.461389	4765	0.41569	8246	-0.256874	9861	0.77 (0.29-2)	0.59	-1.62119	13663	0.79 (0.31-2)	0.63
HMGCLL1	16988.3	7081	-0.228462	8903	1.07455	4190	-0.543026	11660	0.93 (0.36-2.3)	0.87	-0.318666	8374	1 (0.44-2.5)	0.92
KCNK3	16988.3	7082	-0.247545	9038	1.30636	2925	-1.01815	13888	1.4 (0.53-3.9)	0.47	-1.50936	13239	0.96 (0.35-2.7)	0.94
SPATA25	16989.6	7083	-0.728919	11896	1.39699	2513	-0.35506	10554	1.5 (0.54-4)	0.45	-1.15077	11821	0.85 (0.3-2.4)	0.76
VPS35L	16990	7084	0.0591394	7082	-0.178604	11479	1.98019	332	1.3 (0.55-3)	0.56	0.526362	4932	1.9 (0.86-4.1)	0.11
OR7E24	16990.5	7085	1.52639	843	-0.194357	11565	-0.152963	9174	0.43 (0.14-1.3)	0.14	-0.00963931	7081	0.85 (0.29-2.5)	0.76
XKR4	16990.7	7086	0.338776	5453	0.624097	6931	-0.495464	11395	0.74 (0.25-2.2)	0.58	-2.17973	15085	0.43 (0.16-1.2)	0.1
ADA2	16990.8	7087	0.46254	4753	0.155334	9741	0.153038	7024	0.59 (0.34-1)	0.064	0.924282	3503	0.82 (0.46-1.5)	0.5
TMEM151A	16993.4	7088	-0.366962	9769	1.17915	3615	-0.51559	11521	0.83 (0.32-2.2)	0.7	-1.44492	12983	0.73 (0.27-1.9)	0.53
HNRNPAB	16995.5	7089	-0.770159	12118	1.06747	4236	0.166503	6945	0.73 (0.29-1.9)	0.51	0.180873	6338	1.2 (0.5-2.7)	0.74
KRT36	16996.3	7090	-0.0779717	7979	1.24371	3269	-1.34233	14773	1.3 (0.4-4.4)	0.65	-2.0605	14853	0.33 (0.095-1.1)	0.081
GRAMD2B	16996.6	7091	-0.0729549	7947	0.38749	8413	0.46843	4968	0.63 (0.35-1.2)	0.13	3.33235	55	1.1 (0.63-1.9)	0.78
LRRC15	16998.5	7092	0.0285491	7294	0.397726	8340	0.297866	6054	1.8 (0.63-5.3)	0.26	-0.911957	10815	2 (0.76-5.3)	0.16
NEUROD4	16999	7093	0.0714298	7011	1.05593	4313	-1.10399	14176	1.1 (0.46-2.7)	0.81	-1.16056	11852	0.6 (0.23-1.6)	0.3
FRAT2	17000.6	7094	-0.608548	11258	0.393304	8373	2.06056	273	0.46 (0.17-1.2)	0.13	-0.296012	8263	0.81 (0.35-1.9)	0.62
CD209	17000.7	7095	-1.05151	13343	1.88614	891	-0.530051	11593	1.1 (0.39-3.3)	0.81	-1.46519	13060	1 (0.36-2.8)	0.99
AP2A1	17002.1	7096	-0.573661	11046	1.16884	3669	-0.21265	9591	0.49 (0.2-1.2)	0.12	1.5363	1743	0.71 (0.32-1.5)	0.38
CABCOCO1	17002.1	7097	-1.38309	14385	2.11657	517	-0.390772	10808	1.5 (0.44-5.3)	0.5	-0.721225	9962	0.75 (0.22-2.6)	0.65
NBPF3	17002.6	7098	1.65139	654	-0.458796	12674	0.109021	7346	0.26 (0.079-0.86)	0.027	0.419339	5381	0.7 (0.27-1.9)	0.48
NUBP1	17002.6	7099	0.133462	6616	0.00315075	10573	0.896911	2764	0.64 (0.22-1.9)	0.42	-0.0750227	7344	0.5 (0.19-1.3)	0.17
LMNB2	17002.7	7100	0.190543	6278	0.675649	6646	-0.3851	10773	0.43 (0.16-1.1)	0.087	-0.569011	9357	0.83 (0.35-2)	0.67
LIMK2	17002.9	7101	0.766012	3165	0.645051	6813	-1.42477	14947	1.1 (0.53-2.2)	0.83	0.665058	4424	1.1 (0.57-2)	0.84
FAM107A	17003.6	7102	0.11959	6702	0.839568	5682	-0.599101	12009	0.82 (0.27-2.5)	0.72	-1.65757	13785	0.94 (0.32-2.8)	0.92
ATP1B1	17005.6	7103	0.531957	4415	-0.342127	12192	0.875741	2846	1.3 (0.91-1.8)	0.16	0.134479	6527	0.99 (0.71-1.4)	0.95
NLRP8	17006.9	7104	-0.643504	11429	1.18847	3558	-0.163588	9260	0.88 (0.27-2.8)	0.83	-1.73282	14022	0.57 (0.17-1.9)	0.35
SLC25A18	17010	7105	-0.0554042	7845	0.68492	6598	-0.07281	8617	0.81 (0.28-2.3)	0.69	1.00196	3233	0.67 (0.25-1.8)	0.43
NAGS	17010.4	7106	-0.653638	11487	1.71311	1318	-0.913156	13473	0.68 (0.17-2.7)	0.58	-1.20292	12028	0.57 (0.17-1.9)	0.36
WDR4	17011.9	7107	-0.186	8658	0.999685	4615	-0.466853	11245	0.54 (0.17-1.7)	0.29	0.537141	4881	1 (0.32-3.4)	0.95
ZWILCH	17012	7108	-0.757042	12036	0.691507	6559	0.923802	2646	1.1 (0.63-1.9)	0.79	1.81552	1147	1.4 (0.87-2.3)	0.17
RNASEH2C	17012.5	7109	0.0576471	7095	0.115627	9953	0.779092	3279	0.37 (0.13-1)	0.053	-1.80072	14220	0.86 (0.34-2.2)	0.75
TUBGCP3	17012.6	7110	-1.13131	13619	0.963475	4860	0.711083	3616	2.3 (1.2-4.5)	0.014	-0.32858	8405	1.3 (0.61-2.7)	0.5
KCNJ4	17014.1	7111	-1.02018	13239	1.16469	3688	0.24564	6412	1.2 (0.34-3.9)	0.82	-1.05647	11424	0.17 (0.048-0.61)	0.0065
GNG4	17014.4	7112	-0.892563	12684	0.794804	5943	0.866701	2895	1.5 (0.76-3)	0.23	-1.12105	11711	1.2 (0.58-2.6)	0.57
KLHDC3	17015.6	7113	-0.648697	11450	0.882422	5417	0.356819	5686	1.4 (0.79-2.6)	0.23	0.824877	3831	1.1 (0.61-2)	0.77
TNFRSF13B	17016.9	7114	0.764879	3172	0.561164	7358	-1.02909	13920	0.36 (0.079-1.6)	0.19	-1.65141	13759	0.45 (0.11-1.8)	0.26
SEMG1	17017.2	7115	-0.756498	12033	0.659986	6733	1.00401	2327	0.86 (0.45-1.6)	0.65	-1.29446	12404	1.3 (0.76-2.1)	0.35
VEZF1	17017.5	7116	-1.11352	13558	1.18658	3568	0.279339	6188	1.6 (0.81-3.1)	0.18	1.32481	2267	1.3 (0.72-2.5)	0.36
PCMT1	17020.1	7117	0.0112784	7399	0.081322	10145	0.96094	2487	1.3 (0.77-2.3)	0.3	1.64007	1501	1.8 (1.1-2.8)	0.015
DCAF12L1	17020.7	7118	-2.68216	15699	1.26413	3148	0.659047	3908	1.3 (0.49-3.2)	0.62	-1.03015	11316	1.3 (0.49-3.5)	0.58
CPNE7	17020.8	7119	-0.139476	8369	0.340096	8670	0.658421	3913	0.94 (0.37-2.4)	0.9	-1.03548	11334	1.1 (0.44-2.7)	0.83
GSR	17023.6	7120	1.49526	885	-0.534349	12947	0.227466	6530	0.66 (0.37-1.2)	0.16	1.16253	2727	1.5 (0.96-2.4)	0.076
RHD	17023.8	7121	2.11481	206	-0.42448	12540	-0.0252302	8290	0.59 (0.28-1.2)	0.16	-0.164715	7689	1.2 (0.57-2.3)	0.68
COA4	17025.3	7122	0.444535	4843	0.0639356	10247	0.3087	5991	0.92 (0.43-2)	0.82	0.917949	3520	0.75 (0.36-1.6)	0.45
ZSWIM2	17026.3	7123	0.0726474	7000	0.234501	9275	0.509107	4741	4.2 (1.2-15)	0.027	-1.28338	12360	1 (0.28-3.8)	0.97
ALG5	17027.4	7124	-0.569034	11009	1.49013	2126	-0.724512	12648	2.3 (0.79-6.7)	0.12	2.47359	352	0.59 (0.2-1.8)	0.36
ME2	17027.7	7125	0.307816	5642	0.010033	10538	0.587851	4285	1.3 (0.73-2.1)	0.42	1.3336	2243	1.5 (0.94-2.3)	0.088
CSMD2	17029.9	7126	-0.769891	12114	1.22994	3343	-0.0912429	8727	1.6 (0.53-5)	0.4	-1.56626	13456	1.6 (0.51-5.2)	0.41
SPOP	17031.2	7127	0.787569	3066	-0.526479	12920	0.747117	3448	0.74 (0.19-2.8)	0.66	-1.70683	13945	1.1 (0.27-4.8)	0.86
GRHL3	17032.1	7128	0.804799	2993	-0.593873	13177	0.829692	3063	0.79 (0.56-1.1)	0.17	2.10111	701	0.75 (0.53-1.1)	0.097
GUCY2D	17035.1	7129	-0.514517	10705	0.616219	6989	0.683601	3788	1.3 (0.45-3.6)	0.65	-1.72796	14003	0.8 (0.32-2)	0.64
KPNB1	17037.2	7130	0.651645	3746	-0.551542	13014	1.01148	2298	0.8 (0.43-1.5)	0.49	1.45459	1938	1.5 (0.83-2.6)	0.19
C16orf86	17038.1	7131	-0.913796	12788	0.817201	5811	0.834151	3043	0.82 (0.29-2.3)	0.7	-1.97764	14673	0.46 (0.16-1.3)	0.15
EGLN3	17040.3	7132	-0.663254	11539	1.00387	4595	0.135977	7179	1.5 (0.71-3)	0.3	-0.265026	8132	0.66 (0.32-1.4)	0.26
IL13	17043.2	7133	0.096365	6848	0.409143	8276	0.170938	6906	0.94 (0.33-2.7)	0.91	-1.48946	13160	0.43 (0.16-1.2)	0.096
PEF1	17043.8	7134	1.07686	1963	0.0219232	10476	-0.238253	9745	2 (0.7-5.6)	0.19	2.9145	143	0.7 (0.25-1.9)	0.49
POLR2F	17046.4	7135	0.782452	3090	-0.361159	12266	0.517009	4695	0.96 (0.6-1.5)	0.85	1.06364	3022	1.1 (0.7-1.7)	0.71
NLRP5	17046.9	7136	0.666451	3672	0.519471	7596	-0.754482	12800	0.67 (0.19-2.4)	0.54	-0.974295	11075	1.5 (0.4-5.5)	0.56
LCLAT1	17047.6	7137	0.626928	3888	-0.480066	12755	0.931579	2609	1 (0.48-2.1)	0.97	0.787936	3968	0.78 (0.39-1.6)	0.48
KCNK15	17051	7138	-0.696534	11714	1.63931	1541	-0.753758	12796	0.9 (0.33-2.5)	0.83	-1.51037	13241	0.75 (0.27-2.1)	0.58
FBXW11	17052.2	7139	0.911771	2557	0.245883	9216	-0.481395	11317	0.57 (0.19-1.7)	0.31	-1.25662	12252	1.8 (0.78-4.4)	0.16
TIPIN	17053.7	7140	1.69278	602	-1.13652	14619	0.682835	3794	0.49 (0.22-1.1)	0.07	1.03934	3093	0.92 (0.47-1.8)	0.81
ZG16B	17054.3	7141	0.260219	5900	0.181369	9588	0.341626	5783	0.69 (0.37-1.3)	0.27	0.322052	5784	1.1 (0.62-1.9)	0.75
CD109	17056.4	7142	-0.906816	12749	1.28262	3046	-0.0468805	8430	1.4 (0.84-2.5)	0.19	-1.00436	11210	2 (1.2-3.2)	0.0084
SLC27A6	17056.4	7143	-0.526776	10764	0.573941	7264	0.795323	3217	0.82 (0.26-2.6)	0.73	-1.21187	12068	0.6 (0.17-2.1)	0.43
KRTAP1-3	17056.9	7144	-0.95275	12958	1.78175	1133	-0.563065	11793	N/A	N/A	-1.82146	14284	N/A	N/A
SRRD	17061.2	7145	2.53976	58	-1.58832	15285	0.771219	3318	0.57 (0.16-2.1)	0.39	0.896681	3580	0.9 (0.31-2.6)	0.85
TAS2R38	17061.9	7146	0.696839	3508	0.692202	6553	-1.5017	15063	0.71 (0.22-2.3)	0.56	-1.78421	14174	0.58 (0.18-1.9)	0.36
MRPL16	17062.6	7147	0.370132	5281	0.763873	6129	-0.870095	13317	0.45 (0.22-0.92)	0.029	2.00084	838	0.74 (0.38-1.4)	0.38
CD300LF	17063.1	7148	0.111778	6743	0.424521	8185	0.122337	7270	0.43 (0.17-1.1)	0.073	-1.04127	11358	1.1 (0.42-2.9)	0.84
UMPS	17063.3	7149	1.23134	1495	-0.566405	13070	0.387311	5490	1.3 (0.63-2.8)	0.47	1.38413	2108	0.98 (0.48-2)	0.96
FAS	17063.4	7150	0.349695	5397	0.500094	7707	-0.295761	10129	1.2 (0.6-2.3)	0.64	-0.808851	10379	1.6 (0.78-3.4)	0.19
NDEL1	17064.4	7151	-0.789921	12214	1.36863	2640	-0.275899	9995	2 (0.77-5.3)	0.15	0.784526	3988	2.4 (0.85-6.5)	0.098
ENPEP	17067.3	7152	-1.08342	13461	1.11323	3977	0.363753	5640	2.7 (0.74-9.8)	0.13	-0.506929	9122	0.65 (0.18-2.4)	0.51
PEX5	17069	7153	-1.78767	15168	1.60453	1675	0.0762651	7588	2.9 (1.1-7.3)	0.027	-2.32757	15271	0.53 (0.22-1.3)	0.16
BTBD9	17069	7154	-0.669389	11574	1.10302	4023	-0.0239683	8279	0.35 (0.096-1.3)	0.11	0.115287	6613	1.6 (0.51-4.8)	0.44
NME4	17069.4	7155	-0.679247	11626	0.651823	6773	0.85697	2938	1.3 (0.61-2.9)	0.49	-0.548617	9275	1.1 (0.5-2.2)	0.89
SLC46A1	17069.9	7156	-0.0342469	7702	0.325659	8754	0.495447	4809	0.7 (0.38-1.3)	0.27	1.7336	1283	0.9 (0.51-1.6)	0.72
MTMR9	17070.8	7157	0.0265132	7307	0.744359	6243	-0.303311	10190	0.73 (0.23-2.3)	0.59	-1.44284	12972	0.92 (0.3-2.8)	0.89
MRPL1	17070.8	7158	1.66885	634	-0.466234	12702	0.0916342	7452	1 (0.54-1.9)	0.96	0.467673	5179	1.1 (0.64-1.8)	0.77
SEMA4G	17071.3	7159	0.15221	6503	1.03992	4399	-1.39679	14883	0.8 (0.3-2.1)	0.66	-0.0599965	7280	0.38 (0.16-0.93)	0.035
SPPL2C	17072	7160	-0.877669	12619	1.77304	1155	-0.647285	12269	1.5 (0.56-3.8)	0.43	-1.2874	12377	0.62 (0.25-1.5)	0.31
TSTD2	17073.1	7161	0.607447	3987	0.0421346	10375	0.1478	7073	1.7 (0.57-4.9)	0.35	-0.35897	8529	0.88 (0.33-2.4)	0.81
SLC2A2	17073.1	7162	-0.121761	8260	1.18346	3592	-1.02005	13896	0.83 (0.26-2.6)	0.75	-2.15364	15040	0.46 (0.13-1.6)	0.22
ADD2	17074	7163	1.12004	1828	-0.609177	13225	0.510265	4733	0.91 (0.48-1.7)	0.76	-2.05163	14835	1.1 (0.56-2.3)	0.71
DSG2	17074.7	7164	0.0935875	6865	0.264024	9116	0.411283	5333	1.1 (0.79-1.5)	0.65	2.46777	358	1.1 (0.79-1.5)	0.64
GPR20	17075	7165	-0.633083	11375	0.9508	4946	0.186486	6810	0.43 (0.17-1.1)	0.083	-1.37232	12687	0.8 (0.37-1.7)	0.57
DNAJA2	17075.3	7166	0.740309	3297	0.341101	8662	-0.488051	11354	0.76 (0.43-1.4)	0.36	1.66264	1440	1.1 (0.66-2)	0.64
PDK2	17075.4	7167	-1.04273	13313	0.888153	5366	0.7971	3209	0.52 (0.21-1.3)	0.16	-0.810744	10389	0.45 (0.18-1.1)	0.082
AANAT	17076.6	7168	0.561807	4252	0.269323	9086	-0.151585	9166	1.3 (0.53-3.4)	0.53	-1.14162	11788	0.69 (0.28-1.7)	0.42
AAMP	17077.4	7169	0.569035	4198	0.178054	9611	-0.0169382	8240	0.36 (0.12-1.1)	0.066	2.82799	169	0.77 (0.28-2.1)	0.61
GUCD1	17078.7	7170	1.53692	829	0.222831	9345	-0.945679	13615	0.8 (0.31-2.1)	0.64	0.960805	3365	0.89 (0.4-2)	0.77
HOXB1	17080	7171	-1.94032	15341	1.33	2815	0.434907	5176	2.2 (0.72-6.7)	0.17	-0.591361	9457	0.56 (0.17-1.8)	0.33
MPP2	17080.9	7172	-1.22721	13934	1.27535	3078	0.200787	6705	0.74 (0.23-2.4)	0.61	7.75e-05	7041	1 (0.34-3.1)	0.96
MILR1	17080.9	7173	-0.0452699	7776	1.19297	3539	-1.31159	14711	1.4 (0.5-4)	0.51	-0.790928	10276	2.1 (0.82-5.3)	0.12
CERS3	17082.7	7174	0.414016	5007	0.506854	7661	-0.39255	10817	2.2 (1-5)	0.048	0.939712	3436	0.7 (0.33-1.5)	0.33
KNG1	17083	7175	0.70635	3466	0.637813	6861	-1.24727	14574	0.62 (0.17-2.2)	0.47	-0.845134	10520	0.4 (0.11-1.4)	0.16
RECQL4	17084.6	7176	-1.55797	14784	0.842834	5659	1.77917	542	1.2 (0.41-3.5)	0.75	1.5902	1610	0.59 (0.22-1.6)	0.29
LRRC75B	17084.6	7177	-0.230448	8922	0.987458	4695	-0.3971	10850	0.52 (0.21-1.3)	0.16	-2.00926	14743	0.84 (0.34-2.1)	0.71
TTC38	17086.5	7178	0.259327	5906	0.0168481	10508	0.627305	4074	0.74 (0.27-2)	0.56	-0.497714	9080	1.5 (0.62-3.8)	0.35
EFR3B	17086.6	7179	-0.694043	11705	1.02244	4487	0.127593	7235	1.9 (0.83-4.3)	0.13	-0.705709	9901	1.1 (0.4-2.9)	0.89
DESI2	17087.7	7180	-0.947292	12939	0.898045	5290	0.657488	3918	1.3 (0.76-2.4)	0.31	-1.25855	12258	0.98 (0.58-1.6)	0.92
TRAPPC12	17088.7	7181	1.33358	1205	-3.13645	15757	1.58262	811	0.68 (0.26-1.8)	0.44	0.0789662	6734	0.98 (0.37-2.6)	0.96
CES3	17088.7	7182	-1.60077	14873	1.04998	4344	0.856749	2940	0.99 (0.41-2.4)	0.98	-0.820228	10432	0.65 (0.24-1.8)	0.41
LYPD6B	17089.6	7183	-0.314016	9441	0.188606	9537	1.56592	837	0.92 (0.67-1.3)	0.6	0.881442	3629	0.96 (0.7-1.3)	0.79
SHISA5	17090	7184	0.349202	5404	0.521989	7580	-0.335962	10413	0.62 (0.37-1)	0.059	2.95317	131	0.91 (0.54-1.5)	0.72
SQSTM1	17091.1	7185	-0.129899	8303	0.302574	8883	0.691832	3735	0.36 (0.18-0.75)	0.0063	1.0536	3054	0.8 (0.37-1.7)	0.58
FADS2	17091.3	7186	0.0063023	7424	0.369522	8514	0.352058	5711	0.9 (0.63-1.3)	0.55	-1.34631	12594	1 (0.77-1.4)	0.8
FLT1	17092.3	7187	-1.09252	13486	1.92342	820	-0.548221	11698	1.1 (0.49-2.4)	0.85	1.02165	3161	1.3 (0.65-2.8)	0.42
ST3GAL2	17093.9	7188	0.319924	5566	0.91074	5215	-1.3143	14716	0.39 (0.19-0.81)	0.011	-1.0762	11511	1.1 (0.58-2.2)	0.74
NEUROG2	17094.5	7189	-0.560763	10968	0.873156	5466	0.241686	6439	1.6 (0.58-4.2)	0.38	-0.900931	10774	0.65 (0.25-1.7)	0.38
GNB2	17095.3	7190	-1.75509	15126	1.21741	3420	0.572676	4357	1.5 (0.52-4.1)	0.47	1.21818	2559	0.93 (0.37-2.3)	0.87
IPO7	17096.4	7191	0.848502	2823	-0.335759	12169	0.406251	5362	1.1 (0.45-2.8)	0.79	0.500824	5038	1.6 (0.69-3.9)	0.27
TNIP2	17098.2	7192	0.437758	4886	0.531954	7528	-0.473596	11276	0.34 (0.14-0.84)	0.019	-0.253135	8076	0.79 (0.35-1.8)	0.57
GEMIN2	17098.4	7193	1.32968	1220	0.134684	9850	-0.621434	12121	2.2 (0.79-6)	0.13	-0.453775	8910	0.89 (0.31-2.6)	0.83
WNT3	17098.9	7194	-1.89376	15311	1.33096	2809	0.421815	5267	1.6 (0.67-4)	0.29	-0.234649	7998	0.69 (0.3-1.6)	0.38
DSE	17102.1	7195	-0.384504	9890	1.55065	1898	-1.37566	14843	1.2 (0.65-2.1)	0.58	0.347561	5675	1.6 (0.93-2.8)	0.091
CHAT	17103.9	7196	-0.968898	13028	0.891927	5331	0.691071	3742	0.95 (0.35-2.6)	0.92	-1.26571	12289	0.69 (0.21-2.3)	0.55
SAFB2	17108.8	7197	-0.610776	11272	0.916197	5177	0.218737	6581	0.49 (0.19-1.3)	0.14	-0.0828322	7373	0.54 (0.21-1.4)	0.19
SLC22A31	17109.3	7198	-1.1876	13804	1.05551	4315	0.536078	4578	1.4 (0.64-3)	0.4	-2.89525	15666	0.91 (0.44-1.9)	0.81
FOLR1	17109.3	7199	-0.479202	10505	1.44562	2298	-0.843905	13203	1.1 (0.44-2.5)	0.91	0.227473	6162	0.96 (0.39-2.3)	0.93
KRTDAP	17114.7	7200	-0.754092	12018	1.06306	4264	0.124174	7264	1.4 (0.99-2.1)	0.055	-2.30144	15236	0.88 (0.57-1.4)	0.56
WDR24	17115	7201	0.283554	5775	0.259092	9155	0.170606	6909	0.54 (0.17-1.7)	0.29	-1.30951	12467	0.42 (0.15-1.2)	0.1
SYNJ1	17116	7202	0.0240012	7324	0.622011	6940	-0.116861	8917	2 (0.69-5.8)	0.2	1.61065	1558	1.2 (0.43-3.2)	0.76
CCDC120	17120.5	7203	-1.25275	14024	0.762167	6143	1.60203	781	0.87 (0.31-2.5)	0.8	1.90176	999	0.42 (0.16-1.1)	0.087
SOCS6	17124	7204	-0.560457	10967	1.11607	3957	-0.183579	9387	1.3 (0.59-2.8)	0.54	3.10171	91	1.3 (0.59-2.7)	0.55
ORC5	17126.3	7205	-0.00490473	7511	0.700416	6505	-0.199922	9500	1.6 (0.48-5.6)	0.43	0.519387	4958	1.1 (0.37-3.5)	0.83
CD82	17128.8	7206	-0.928346	12864	0.985257	4713	0.429767	5210	1.3 (0.83-2.2)	0.23	0.121949	6584	1.1 (0.73-1.8)	0.55
ASB7	17129	7207	-0.533475	10808	1.16515	3686	-0.297531	10145	1.2 (0.41-3.8)	0.7	-1.17892	11934	1.1 (0.39-3.4)	0.8
FBXO7	17129	7208	0.473997	4699	-0.476003	12740	1.22495	1623	0.96 (0.54-1.7)	0.89	1.45035	1948	1.2 (0.72-2.1)	0.46
TUBGCP6	17133.5	7209	-0.332616	9556	0.505526	7673	0.579597	4325	0.79 (0.2-3.1)	0.73	-1.04813	11386	0.93 (0.33-2.7)	0.9
MT3	17133.6	7210	0.347712	5408	0.734911	6309	-0.78281	12925	0.66 (0.28-1.6)	0.35	-1.7395	14045	0.57 (0.23-1.4)	0.22
ZNF513	17134.4	7211	0.0718705	7007	0.401157	8320	0.192606	6767	0.63 (0.21-1.9)	0.41	-0.0795534	7358	0.34 (0.12-0.99)	0.047
BZW2	17134.8	7212	-0.258075	9101	0.962315	4864	-0.328732	10364	1.1 (0.65-1.9)	0.68	1.87214	1050	1.2 (0.64-2.1)	0.62
NDUFA2	17135.5	7213	0.674721	3619	-0.635627	13302	1.06151	2118	0.66 (0.33-1.3)	0.26	1.72316	1310	0.7 (0.36-1.4)	0.31
SLC22A7	17136.7	7214	-0.807157	12297	1.48611	2136	-0.420924	10979	0.75 (0.17-3.3)	0.71	-1.82159	14285	0.69 (0.15-3.2)	0.64
PTPN23	17138.7	7215	0.397286	5122	-0.114794	11184	0.64082	4011	0.36 (0.077-1.7)	0.19	0.363879	5604	1.9 (0.46-7.7)	0.38
SNCA	17139.1	7216	-0.214835	8826	1.23945	3294	-0.983654	13776	0.98 (0.32-3)	0.97	-3.24272	15725	0.73 (0.23-2.3)	0.59
SLC16A9	17139.4	7217	0.553834	4295	0.296747	8918	-0.205989	9546	0.89 (0.36-2.2)	0.81	-1.53019	13319	0.73 (0.3-1.8)	0.5
MORC1	17140	7218	0.109415	6764	1.09692	4058	-1.67812	15291	1.6 (0.49-5.3)	0.43	-0.816312	10412	0.48 (0.15-1.5)	0.21
PKDCC	17140.5	7219	0.396153	5134	0.887915	5370	-1.54773	15132	0.67 (0.28-1.6)	0.38	-1.33924	12571	1.5 (0.73-3.1)	0.27
SLC5A10	17140.7	7220	0.20535	6209	0.916815	5173	-1.03958	13958	1.1 (0.37-3.4)	0.83	-0.85942	10595	0.47 (0.17-1.3)	0.16
HSPB9	17141.1	7221	-0.478906	10502	0.358229	8568	1.36107	1260	1.1 (0.59-2.1)	0.76	-1.65809	13787	0.75 (0.41-1.4)	0.35
SWT1	17143.6	7222	1.26151	1411	-0.633273	13293	0.410531	5338	0.86 (0.34-2.1)	0.74	-1.1073	11654	0.4 (0.14-1.1)	0.077
SPACA1	17144.2	7223	-0.365125	9753	0.993829	4653	-0.254223	9845	1.5 (0.42-5.2)	0.55	-1.36152	12649	0.48 (0.12-1.9)	0.29
KRT3	17145.1	7224	-0.790805	12218	0.80562	5872	0.651684	3954	0.92 (0.26-3.3)	0.9	-2.76877	15621	0.8 (0.24-2.6)	0.72
TLE1	17146.8	7225	-0.276228	9218	0.151704	9769	1.57367	824	0.85 (0.48-1.5)	0.59	1.10124	2916	0.97 (0.59-1.6)	0.89
ABCA6	17149.1	7226	1.49382	887	-0.126584	11231	-0.282867	10054	0.7 (0.43-1.1)	0.16	-0.864082	10605	0.96 (0.64-1.4)	0.84
UPP2	17152.3	7227	0.308046	5640	0.866218	5520	-1.09189	14137	1.1 (0.36-3.1)	0.93	-1.08846	11577	1.7 (0.53-5.4)	0.37
ANKRD13D	17152.7	7228	-1.68064	15009	1.67485	1429	-0.0492042	8449	0.81 (0.25-2.6)	0.72	0.26616	6010	0.5 (0.16-1.6)	0.25
EVI2B	17153.4	7229	1.29727	1320	0.150057	9778	-0.63713	12220	0.83 (0.44-1.6)	0.57	0.0323052	6915	2.2 (1.1-4.1)	0.017
MTMR8	17154.5	7230	0.442665	4857	0.0481116	10337	0.298997	6046	1.4 (0.44-4.7)	0.55	-1.59337	13556	0.42 (0.14-1.3)	0.13
TNP1	17155.8	7231	-0.189079	8676	0.427002	8170	0.51807	4686	0.72 (0.32-1.6)	0.43	-2.00928	14744	0.8 (0.37-1.7)	0.57
RIT1	17157.4	7232	0.874294	2714	-0.405037	12449	0.448073	5100	1.3 (0.52-3.2)	0.59	-0.321797	8381	2.9 (1.4-6.1)	0.0054
CELA1	17158.7	7233	-0.371006	9797	0.498615	7716	0.653181	3943	0.86 (0.32-2.3)	0.76	-1.65287	13762	0.43 (0.16-1.1)	0.091
GATA2	17159.8	7234	-1.22677	13931	1.11393	3969	0.439858	5154	0.93 (0.41-2.1)	0.85	1.24774	2469	1.1 (0.48-2.5)	0.84
POF1B	17160.8	7235	0.47368	4701	-0.563812	13058	1.4456	1072	0.74 (0.5-1.1)	0.14	1.25746	2446	0.8 (0.53-1.2)	0.28
PRRC1	17162.9	7236	0.510475	4525	0.268347	9096	-0.116886	8918	1.3 (0.55-2.8)	0.59	2.7558	196	1 (0.48-2.1)	0.99
FOXP3	17163	7237	-0.396158	9982	0.78874	5968	0.152655	7032	0.78 (0.3-2)	0.61	-1.94627	14609	0.57 (0.24-1.4)	0.21
NOTCH3	17163.3	7238	-1.44261	14520	0.928802	5082	1.04146	2179	1.6 (0.68-3.7)	0.28	-0.551317	9286	1 (0.46-2.3)	0.96
NFE2L3	17164.6	7239	1.06108	2007	-0.0275468	10737	-0.187027	9413	0.68 (0.38-1.2)	0.21	1.35661	2172	0.83 (0.46-1.5)	0.53
BRAT1	17168.3	7240	-0.948821	12945	1.85885	956	-0.666566	12364	1.1 (0.42-2.7)	0.88	-1.25982	12265	0.56 (0.21-1.5)	0.25
ARSB	17168.6	7241	1.72135	575	0.363108	8546	-2.32802	15684	0.67 (0.24-1.9)	0.45	-1.36457	12656	2.1 (0.75-6.1)	0.15
TCFL5	17169.5	7242	-0.482354	10522	0.483766	7808	0.901943	2741	0.62 (0.21-1.8)	0.39	-0.990703	11147	1.1 (0.39-3.2)	0.82
ZCCHC17	17169.7	7243	1.33936	1195	-0.6265	13274	0.348253	5736	0.85 (0.41-1.8)	0.67	2.52948	312	1.1 (0.55-2.2)	0.78
CUL4A	17170.8	7244	-0.533928	10810	0.394307	8366	1.36115	1259	1.3 (0.65-2.6)	0.47	1.17433	2696	1.3 (0.68-2.5)	0.42
MAB21L3	17171.4	7245	-0.403553	10043	0.513562	7630	0.685372	3777	1.1 (0.58-2.1)	0.78	0.435134	5320	0.78 (0.43-1.4)	0.4
PF4	17172.3	7246	0.627048	3884	0.396041	8350	-0.47659	11290	2.3 (0.58-9)	0.24	-1.01325	11244	1.1 (0.29-4.2)	0.89
IFT81	17172.3	7247	0.605003	4002	0.46922	7905	-0.590518	11972	0.88 (0.38-2)	0.76	-0.923936	10868	1.2 (0.57-2.5)	0.62
DNAJC5B	17174	7248	-0.913681	12787	1.97038	719	-0.81322	13057	1.6 (0.55-4.9)	0.37	0.304587	5862	0.15 (0.048-0.49)	0.0015
CYB5R3	17174.4	7249	0.711604	3442	0.16282	9705	-0.17549	9337	0.76 (0.37-1.6)	0.46	-0.0593169	7276	1.8 (0.86-3.8)	0.12
USP42	17174.4	7250	1.4025	1054	-0.228495	11721	-0.117826	8923	1.5 (0.39-5.5)	0.57	-2.61303	15538	0.72 (0.21-2.5)	0.61
CPLX2	17176.9	7251	-1.02879	13268	0.830272	5729	0.893851	2773	1.5 (0.55-4.3)	0.42	-1.2325	12156	0.52 (0.16-1.7)	0.29
GALNT8	17179.2	7252	-0.161805	8513	0.747492	6223	-0.0854929	8695	1.2 (0.49-2.9)	0.7	-0.845841	10525	0.5 (0.21-1.2)	0.11
ZNF45	17179.5	7253	0.725516	3375	-0.844779	13932	1.3262	1348	0.4 (0.14-1.1)	0.079	-0.130765	7565	1.8 (0.63-4.9)	0.28
SDHB	17181.1	7254	1.50478	873	-0.134364	11273	-0.282873	10055	0.71 (0.31-1.6)	0.42	2.42192	401	1.2 (0.57-2.6)	0.6
MUC16	17183.4	7255	-0.80154	12267	0.634622	6880	1.08946	2026	1.5 (1.1-2)	0.02	1.31771	2280	1.1 (0.74-1.6)	0.69
CCDC148	17184.6	7256	0.160162	6449	0.683624	6603	-0.41659	10957	0.69 (0.18-2.7)	0.6	-1.69235	13901	0.57 (0.16-2)	0.37
NOL11	17184.9	7257	0.490245	4604	0.584877	7196	-0.690337	12485	0.97 (0.56-1.7)	0.92	1.0062	3218	1.1 (0.7-1.8)	0.66
CLMN	17186.5	7258	-0.00854536	7538	0.361517	8554	0.36262	5652	1.2 (0.84-1.8)	0.28	2.68216	229	0.96 (0.67-1.4)	0.82
CECR2	17186.7	7259	0.247394	5973	0.408059	8288	-0.0454104	8421	0.75 (0.49-1.1)	0.18	0.204399	6248	0.6 (0.38-0.93)	0.024
PSMA8	17187.6	7260	0.254499	5931	0.178872	9605	0.311897	5961	1.1 (0.29-4.1)	0.91	-1.38874	12755	0.47 (0.12-1.9)	0.3
B4GALNT1	17189.4	7261	-0.468925	10441	0.655126	6759	0.479888	4905	1.1 (0.52-2.5)	0.73	-2.35963	15299	1.9 (1-3.6)	0.037
PTPRN	17190.9	7262	-0.72641	11880	1.47275	2187	-0.529158	11587	1.1 (0.37-3.3)	0.86	-1.33525	12554	1.2 (0.39-3.7)	0.75
ZNF319	17191.6	7263	0.163131	6434	0.950233	4952	-1.09622	14154	0.67 (0.29-1.5)	0.35	1.59809	1592	0.81 (0.39-1.7)	0.58
HECW1	17193.6	7264	-0.391961	9949	1.01227	4551	-0.255255	9852	1.3 (0.44-3.6)	0.67	-1.26943	12311	2.1 (0.86-5.3)	0.1
GAL3ST3	17194.2	7265	-0.60533	11244	1.08244	4139	-0.0987816	8773	0.97 (0.33-2.8)	0.95	-0.924649	10870	0.42 (0.14-1.3)	0.13
VPS45	17195.4	7266	1.10375	1893	-0.959591	14220	0.851386	2966	1.1 (0.71-1.6)	0.72	-0.0565027	7268	1.1 (0.7-1.7)	0.67
ORM2	17197.3	7267	0.094435	6859	-0.112995	11174	1.22147	1635	1.4 (0.73-2.8)	0.31	-0.0599563	7279	0.62 (0.32-1.2)	0.15
IL17RA	17197.6	7268	-0.810313	12311	1.66861	1448	-0.670968	12393	1.2 (0.42-3.3)	0.77	0.460662	5223	1.3 (0.55-3.2)	0.53
FUT6	17198	7269	0.157631	6464	-0.331707	12158	1.99174	322	0.64 (0.25-1.7)	0.37	0.44233	5287	0.39 (0.14-1)	0.057
CFAP73	17198.7	7270	-0.505976	10651	1.22482	3379	-0.441026	11093	0.97 (0.36-2.6)	0.95	-1.42072	12879	0.45 (0.17-1.1)	0.091
POPDC3	17199	7271	0.134746	6607	0.0466739	10348	0.718055	3584	1.1 (0.58-2.1)	0.77	-0.644815	9669	2 (1.3-3.3)	0.0041
TMEM218	17199.1	7272	0.771453	3140	0.090519	10093	-0.14115	9077	0.96 (0.58-1.6)	0.87	0.943892	3416	0.8 (0.49-1.3)	0.38
BCAT1	17200.9	7273	-0.272123	9190	1.45085	2281	-1.69727	15309	1.7 (0.86-3.2)	0.13	-0.251424	8070	1.5 (0.79-2.9)	0.21
SOX15	17201.3	7274	-0.515123	10709	0.818224	5803	0.253148	6372	1.6 (0.69-3.6)	0.29	-0.0955935	7433	0.8 (0.37-1.7)	0.57
RIMOC1	17207.9	7275	-0.391615	9941	0.911387	5211	-0.0743512	8627	1 (0.61-1.7)	0.96	0.500206	5041	0.84 (0.54-1.3)	0.44
ERN1	17208.6	7276	-0.867179	12570	0.962312	4865	0.386466	5496	0.55 (0.15-2.1)	0.38	0.44467	5277	0.32 (0.099-1)	0.056
PRM1	17212.3	7277	1.59355	742	-0.0791046	11003	-0.392762	10821	0.89 (0.33-2.4)	0.82	-1.09915	11613	1.2 (0.45-3.2)	0.72
ARHGAP20	17214.1	7278	-0.415602	10117	1.55462	1877	-1.34156	14770	1.3 (0.42-4)	0.65	-2.0424	14818	1.4 (0.43-4.2)	0.6
PIGT	17216.1	7279	-0.646459	11444	1.18108	3606	-0.206097	9547	1 (0.57-1.8)	0.93	1.25788	2445	1.4 (0.79-2.5)	0.25
NOP16	17216.2	7280	-0.251201	9061	0.145351	9797	1.41789	1130	1.1 (0.5-2.4)	0.81	0.441981	5289	1.2 (0.61-2.5)	0.57
MRS2	17216.2	7281	0.449885	4824	0.112648	9974	0.170831	6907	0.6 (0.22-1.6)	0.32	0.340228	5702	0.64 (0.23-1.8)	0.4
LAMC3	17216.6	7282	0.379449	5228	0.695493	6525	-0.78414	12930	0.56 (0.17-1.9)	0.35	-1.55129	13393	0.69 (0.22-2.1)	0.51
EVX1	17216.9	7283	-2.03791	15434	1.97997	705	-0.176307	9345	0.88 (0.33-2.4)	0.81	1.16927	2708	0.56 (0.22-1.4)	0.22
TUBB4A	17217.9	7284	-0.331648	9553	1.42982	2368	-1.28561	14651	0.88 (0.36-2.1)	0.78	-1.30375	12443	0.81 (0.32-2)	0.66
AP4M1	17218.3	7285	-0.60204	11228	1.08254	4137	-0.108411	8846	0.85 (0.31-2.4)	0.76	-1.37217	12686	0.9 (0.34-2.4)	0.83
LPA	17218.9	7286	0.41217	5020	0.0928568	10078	0.242573	6430	0.73 (0.35-1.5)	0.41	-0.977613	11097	1.1 (0.55-2.1)	0.83
REC8	17219.5	7287	-1.28	14110	0.980314	4758	0.73566	3499	0.6 (0.22-1.6)	0.31	0.245182	6099	0.5 (0.19-1.3)	0.17
MBD3	17220.4	7288	-1.36496	14330	0.828567	5735	1.34386	1312	0.63 (0.26-1.5)	0.31	-0.627174	9595	0.93 (0.41-2.1)	0.87
PATZ1	17220.7	7289	1.65573	649	-0.28849	11978	-0.143992	9104	0.74 (0.41-1.3)	0.33	0.608645	4605	0.99 (0.57-1.7)	0.96
C1QTNF1	17222.6	7290	-0.834384	12436	2.87367	51	-1.41972	14936	0.85 (0.33-2.2)	0.73	-2.42947	15369	1.8 (0.71-4.3)	0.22
SLC46A2	17223.2	7291	-0.876434	12613	0.621539	6941	1.27559	1486	0.95 (0.28-3.2)	0.93	-0.0357716	7179	0.45 (0.15-1.4)	0.16
DUOX2	17223.6	7292	0.600249	4026	-0.686786	13464	1.31331	1389	0.84 (0.56-1.3)	0.42	1.02563	3145	0.99 (0.67-1.5)	0.95
EED	17224.1	7293	0.675461	3613	0.157385	9736	-0.147163	9126	0.78 (0.37-1.6)	0.51	0.276638	5975	0.78 (0.37-1.6)	0.51
AASDHPPT	17225.2	7294	1.47727	916	0.139292	9830	-0.764911	12841	0.6 (0.26-1.4)	0.24	0.565033	4779	0.8 (0.38-1.7)	0.57
SLITRK2	17226.5	7295	-0.874862	12607	1.93607	785	-0.864649	13291	2.1 (0.52-8.4)	0.3	-1.37894	12708	0.25 (0.056-1.1)	0.069
FAAH2	17228.5	7296	0.747111	3259	-0.936613	14177	1.41117	1140	0.97 (0.34-2.7)	0.95	-0.39425	8668	0.6 (0.23-1.5)	0.29
PLEKHG5	17229.5	7297	-1.56088	14793	0.825472	5757	1.71196	619	1.4 (0.58-3.5)	0.44	-0.556812	9311	0.63 (0.26-1.5)	0.31
SLC25A43	17229.6	7298	-0.0300296	7673	0.485701	7791	0.156123	7001	1 (0.49-2.1)	0.99	0.305545	5859	1.8 (0.94-3.5)	0.077
CTBP1	17230.2	7299	-0.67295	11596	0.886917	5379	0.312369	5959	0.76 (0.34-1.7)	0.52	-1.0428	11361	1 (0.43-2.3)	1
FAM8A1	17230.6	7300	0.100304	6826	0.108396	10001	0.643888	3993	0.93 (0.3-2.9)	0.9	-1.60417	13601	0.31 (0.11-0.9)	0.031
DCXR	17232.9	7301	-0.68636	11663	0.487649	7779	1.35678	1271	0.67 (0.33-1.4)	0.26	1.69443	1385	0.67 (0.35-1.3)	0.24
CCL28	17234.4	7302	-0.917629	12802	1.1184	3951	0.162349	6961	1.4 (0.82-2.5)	0.21	-0.859176	10594	0.63 (0.35-1.1)	0.12
ROMO1	17235.4	7303	0.501728	4558	-0.310148	12065	0.770226	3323	0.79 (0.45-1.4)	0.41	0.16187	6409	0.99 (0.57-1.7)	0.97
SRARP	17237.1	7304	1.28472	1354	0.145285	9799	-0.651481	12291	0.91 (0.32-2.6)	0.85	-1.86551	14408	0.56 (0.2-1.5)	0.26
CALML3	17237.4	7305	0.608624	3977	0.494438	7744	-0.682033	12441	1.2 (0.53-2.6)	0.7	-1.88433	14455	0.83 (0.38-1.8)	0.64
GABRB3	17237.7	7306	0.56289	4246	-0.0297858	10746	0.262377	6304	1.3 (0.52-3.4)	0.55	-1.78871	14185	0.61 (0.23-1.6)	0.32
EDEM2	17238.7	7307	-1.37776	14374	1.29622	2970	0.219039	6579	1.2 (0.5-2.8)	0.7	1.56781	1660	0.81 (0.36-1.8)	0.59
CCT6A	17239.2	7308	-0.371161	9799	0.586156	7181	0.445538	5119	1.1 (0.69-1.8)	0.66	0.477475	5135	1.1 (0.73-1.7)	0.59
KDM4B	17241.7	7309	-0.938201	12895	2.10665	534	-0.889227	13385	1 (0.35-2.8)	0.99	-1.3522	12618	0.48 (0.17-1.3)	0.16
EIF2S3	17243.9	7310	1.24857	1453	-0.987165	14279	0.718305	3581	0.86 (0.56-1.3)	0.48	0.49835	5048	1.3 (0.9-1.8)	0.18
PNMA6A	17248.7	7311	0.173525	6377	0.454086	8000	-0.0577998	8508	0.86 (0.54-1.4)	0.52	-1.24733	12211	1.6 (1-2.5)	0.05
GAL3ST4	17248.8	7312	-0.34866	9642	1.01733	4517	-0.34373	10466	0.84 (0.37-1.9)	0.69	-0.214867	7924	0.93 (0.4-2.2)	0.86
EPG5	17249.3	7313	-1.19868	13833	0.853117	5596	0.997662	2351	1.2 (0.53-2.8)	0.65	1.12541	2844	1.6 (0.71-3.5)	0.27
RABL3	17249.6	7314	2.40879	92	-1.04682	14404	0.414204	5317	0.5 (0.21-1.2)	0.13	-0.459021	8934	1 (0.42-2.6)	0.93
CBX3	17251.9	7315	1.05335	2039	-1.20245	14757	1.1455	1835	1.4 (0.77-2.5)	0.27	0.827659	3815	1.2 (0.74-1.9)	0.47
TRIM25	17252.1	7316	1.04612	2065	-0.898322	14075	0.819854	3104	0.41 (0.21-0.79)	0.008	1.72903	1296	0.68 (0.35-1.3)	0.26
SETD1B	17252.2	7317	-0.139423	8368	0.761179	6150	-0.154387	9184	0.45 (0.14-1.5)	0.18	-0.870629	10626	0.4 (0.13-1.2)	0.1
NT5C3B	17254.7	7318	-0.512496	10691	0.592713	7134	0.652258	3951	1.4 (0.6-3)	0.46	-0.580061	9413	1.8 (0.78-4.3)	0.16
RCHY1	17255.1	7319	0.800989	3006	0.422074	8198	-0.801088	13007	0.8 (0.21-3)	0.74	-1.62554	13683	1.1 (0.33-3.9)	0.84
CD86	17255.5	7320	0.790511	3050	0.521987	7581	-1.08917	14126	0.64 (0.31-1.3)	0.24	0.327216	5761	0.88 (0.41-1.9)	0.73
CHST2	17256	7321	-0.0956148	8083	0.366898	8525	0.456956	5054	0.28 (0.088-0.92)	0.035	-1.37407	12694	0.73 (0.26-2)	0.55
MAPKAPK3	17256.4	7322	0.106848	6780	-0.233965	11748	1.61264	763	1.1 (0.43-2.8)	0.85	1.33428	2241	1.4 (0.59-3.4)	0.43
PRMT7	17257.8	7323	-2.13837	15505	1.17172	3653	0.70172	3675	1.4 (0.57-3.7)	0.43	0.192948	6292	0.61 (0.26-1.4)	0.25
MAN1C1	17258.9	7324	0.70529	3471	-0.24162	11770	0.385937	5502	0.55 (0.29-1)	0.065	-0.331832	8418	0.73 (0.43-1.2)	0.25
GPR137	17262.3	7325	0.206164	6201	0.471798	7891	-0.128169	8997	0.68 (0.21-2.2)	0.52	0.989076	3280	0.84 (0.31-2.2)	0.72
IPO5	17263.5	7326	0.221465	6115	0.0488343	10328	0.556451	4456	1.2 (0.47-3.1)	0.7	1.12774	2836	1.6 (0.74-3.5)	0.23
CPVL	17263.8	7327	-0.36884	9780	0.868661	5502	-0.043527	8409	1.1 (0.35-3.2)	0.91	-0.579864	9411	0.74 (0.25-2.2)	0.58
SHBG	17265.8	7328	-0.250615	9059	0.598484	7098	0.248828	6397	0.77 (0.24-2.4)	0.66	-2.08613	14901	0.84 (0.29-2.4)	0.75
MZT2B	17267	7329	0.224578	6092	0.47074	7899	-0.149712	9148	0.82 (0.4-1.7)	0.6	-1.4583	13035	0.76 (0.37-1.6)	0.46
ANAPC16	17268.7	7330	1.44247	984	0.0450233	10359	-0.566122	11813	0.76 (0.36-1.6)	0.46	0.23007	6146	2.2 (1.1-4.4)	0.032
CSTB	17268.9	7331	0.137653	6591	0.0126849	10525	0.756706	3402	0.81 (0.52-1.3)	0.36	2.43265	390	0.75 (0.51-1.1)	0.13
FARSB	17269.5	7332	1.33946	1194	-1.23562	14822	0.852348	2964	1.2 (0.39-3.6)	0.77	1.39822	2069	1.9 (0.73-5)	0.18
TBCD	17270.3	7333	-0.115283	8216	-0.0705835	10937	2.06888	270	0.39 (0.12-1.3)	0.11	-0.254628	8084	1.2 (0.47-3.2)	0.68
HBS1L	17272.6	7334	0.739433	3300	0.0638893	10248	-0.0851423	8690	0.92 (0.39-2.2)	0.86	0.426867	5352	0.91 (0.48-1.8)	0.79
VLDLR	17274.1	7335	0.159205	6454	0.766736	6107	-0.612522	12071	2 (0.94-4.3)	0.071	0.43065	5343	0.84 (0.41-1.7)	0.64
CIAPIN1	17275.5	7336	-0.431326	10208	0.985161	4715	-0.172744	9321	1.2 (0.6-2.4)	0.61	0.524021	4943	1 (0.55-1.9)	0.94
RPAP1	17277.4	7337	-1.71484	15067	1.10823	3998	0.699791	3684	0.67 (0.22-2.1)	0.49	0.732852	4174	0.49 (0.16-1.5)	0.21
C15orf48	17278.3	7338	-0.295144	9338	0.222688	9348	1.19128	1709	1.2 (0.72-2.1)	0.46	4.03233	8	0.87 (0.55-1.4)	0.57
HSPA14	17278.6	7339	-0.216734	8841	0.211593	9408	1.00706	2312	1.7 (0.78-3.8)	0.18	0.480683	5121	0.92 (0.4-2.1)	0.84
CLEC3A	17280.9	7340	1.7161	582	0.0561443	10292	-0.702823	12545	0.57 (0.16-2.1)	0.4	-1.22834	12139	0.97 (0.28-3.4)	0.96
CFHR3	17282.4	7341	0.810532	2968	-0.0193191	10696	-0.0329769	8330	1.4 (0.5-3.9)	0.53	-1.05052	11399	0.49 (0.17-1.4)	0.2
MLXIP	17283.1	7342	-2.52382	15664	1.17805	3618	0.723006	3561	2.5 (1.2-5)	0.012	-0.323006	8388	1 (0.54-1.9)	0.96
EIF2AK2	17283.2	7343	0.926541	2496	-0.635714	13303	0.639505	4020	0.79 (0.46-1.3)	0.38	1.17515	2693	1 (0.64-1.6)	0.96
RFTN2	17283.6	7344	0.752185	3233	0.486651	7785	-0.923516	13525	1.6 (0.66-3.8)	0.3	-0.351375	8500	0.8 (0.37-1.7)	0.58
ALDH9A1	17285.8	7345	1.90278	368	-0.78958	13767	0.276617	6208	0.31 (0.084-1.1)	0.072	-0.584373	9431	1 (0.32-3.2)	0.99
SLC22A11	17286.5	7346	-0.596221	11192	1.36793	2644	-0.578086	11888	1.4 (0.42-4.7)	0.59	-0.362103	8544	0.43 (0.13-1.4)	0.17
RPS14	17286.8	7347	0.192419	6267	0.707849	6458	-0.5476	11693	0.82 (0.27-2.6)	0.74	0.511431	4995	0.9 (0.3-2.7)	0.85
ARHGAP10	17286.8	7348	0.677392	3605	-0.165331	11427	0.303412	6019	0.6 (0.28-1.3)	0.18	1.69581	1380	0.98 (0.49-2)	0.96
C8G	17289.2	7349	-0.630195	11358	2.07659	574	-2.15695	15618	1 (0.32-3.1)	1	-1.92031	14547	0.35 (0.12-1)	0.056
DPP7	17291.9	7350	-2.19591	15534	1.0648	4250	0.943431	2555	0.94 (0.42-2.1)	0.89	0.740036	4148	0.98 (0.48-2)	0.96
MPC1	17292.5	7351	1.25402	1432	-1.53977	15229	1.13239	1885	0.77 (0.26-2.3)	0.65	1.00587	3222	0.97 (0.33-2.8)	0.96
SYT4	17292.8	7352	-0.548835	10889	0.983879	4727	-0.0352125	8348	1.6 (0.95-2.7)	0.079	-2.06178	14856	0.51 (0.24-1.1)	0.08
CFAP47	17298.5	7353	-0.4401	10264	0.961863	4866	-0.127937	8995	1.7 (0.9-3.2)	0.1	0.13279	6533	0.71 (0.33-1.5)	0.38
LCN1	17299	7354	-1.37122	14355	0.940538	4999	0.877947	2836	0.84 (0.42-1.7)	0.61	-1.17744	11928	1 (0.55-2)	0.89
TEP1	17299.3	7355	-1.23637	13969	1.28072	3057	0.143337	7113	2.4 (0.73-8.2)	0.15	0.2835	5941	1.3 (0.44-4.1)	0.61
ART5	17299.4	7356	0.0555602	7115	0.420413	8214	0.140826	7130	1.2 (0.52-2.7)	0.68	-1.57138	13471	0.55 (0.23-1.3)	0.18
TCERG1L	17300.4	7357	-1.27002	14077	1.28173	3055	0.161934	6963	1.4 (0.44-4.2)	0.59	-1.08786	11572	0.46 (0.14-1.5)	0.19
SBSN	17303.1	7358	-0.438439	10256	1.00442	4592	-0.204866	9540	1.5 (0.93-2.4)	0.092	-1.41031	12835	0.87 (0.53-1.4)	0.58
GNMT	17303.1	7359	0.069187	7022	0.741931	6263	-0.426403	11008	1.1 (0.34-3.5)	0.88	-1.09109	11584	0.36 (0.12-1.1)	0.066
DCT	17303.3	7360	-1.11069	13550	1.98587	692	-0.643367	12255	1.4 (0.59-3.2)	0.46	-2.4567	15399	0.9 (0.35-2.3)	0.83
ADAP2	17304.7	7361	-1.20195	13842	1.73309	1280	-0.375837	10710	1.5 (0.5-4.7)	0.45	0.579923	4719	0.65 (0.22-1.9)	0.43
YWHAB	17306.7	7362	-0.064958	7896	0.139137	9832	0.860866	2918	1 (0.67-1.5)	0.98	1.95576	903	1.3 (0.86-1.9)	0.24
MEIG1	17307.2	7363	-0.359969	9717	1.11668	3956	-0.520208	11544	0.86 (0.26-2.8)	0.8	0.610474	4599	0.73 (0.25-2.1)	0.55
KLHL21	17308.5	7364	-0.146421	8411	0.887281	5375	-0.376869	10714	0.8 (0.28-2.3)	0.68	1.47667	1890	0.87 (0.34-2.2)	0.78
CERS5	17310	7365	0.956136	2387	0.27441	9050	-0.667556	12374	0.76 (0.24-2.4)	0.63	0.316351	5819	3 (1.1-8.4)	0.035
MDH2	17311.1	7366	-0.066001	7907	-0.0703718	10935	1.59144	798	1.2 (0.6-2.3)	0.64	1.80606	1165	0.97 (0.53-1.8)	0.93
CRYGD	17311.8	7367	0.305776	5660	0.243883	9227	0.114224	7314	0.9 (0.43-1.9)	0.77	-0.31679	8358	1.1 (0.55-2.2)	0.78
TPP1	17312.5	7368	-0.516285	10715	0.760589	6154	0.321759	5904	1.2 (0.62-2.2)	0.64	-1.37794	12704	1.6 (0.87-2.9)	0.13
PDE6B	17313.3	7369	0.168758	6405	0.340492	8668	0.114669	7312	1.6 (0.55-4.5)	0.4	-1.44404	12979	0.62 (0.23-1.7)	0.34
KNCN	17314.2	7370	-0.442503	10284	1.2684	3120	-0.659947	12340	3.4 (1.1-11)	0.039	-2.76288	15619	0.58 (0.2-1.7)	0.32
AQP11	17314.2	7371	0.538116	4383	0.193436	9511	-0.0731198	8618	0.26 (0.058-1.2)	0.076	-0.51672	9158	0.63 (0.19-2.1)	0.44
OSTC	17320.7	7372	0.661413	3698	0.193519	9510	-0.217006	9621	1.1 (0.53-2.5)	0.74	2.13936	657	1.4 (0.64-3.2)	0.39
SYT7	17321	7373	0.236052	6034	0.911834	5209	-1.21118	14487	0.77 (0.28-2.1)	0.61	1.59221	1606	0.41 (0.15-1.1)	0.068
ZDHHC20	17322.8	7374	-0.420545	10148	0.313718	8818	1.22038	1640	1.1 (0.68-1.9)	0.62	1.2497	2463	1.1 (0.59-1.9)	0.85
EIF1AX	17322.9	7375	0.765519	3168	-0.459846	12679	0.579886	4321	0.99 (0.78-1.3)	0.9	0.827038	3823	1.1 (0.9-1.4)	0.31
NACC2	17323	7376	-0.612386	11277	0.648236	6792	0.663165	3891	0.87 (0.44-1.7)	0.68	-0.360403	8534	1.1 (0.58-2.2)	0.71
BRF1	17323.1	7377	0.40815	5047	-0.267684	11898	0.819331	3105	0.84 (0.24-2.9)	0.78	0.0778124	6742	1.3 (0.43-4.2)	0.62
QARS1	17329.8	7378	0.165053	6421	-0.0746953	10972	0.863814	2908	0.88 (0.46-1.7)	0.7	3.28998	58	0.94 (0.51-1.7)	0.84
CIB2	17331.3	7379	0.154806	6486	-0.0801824	11007	0.899545	2750	1.6 (0.61-4.4)	0.33	0.675383	4383	0.9 (0.36-2.2)	0.83
ARHGEF9	17332.1	7380	0.0196813	7344	-0.195959	11573	1.88308	429	1.1 (0.46-2.6)	0.82	0.155562	6435	0.87 (0.38-2)	0.75
TNN	17332.8	7381	0.0898908	6892	0.722773	6375	-0.431783	11038	0.76 (0.25-2.3)	0.63	-2.05135	14834	0.96 (0.32-2.8)	0.94
LRRC61	17334.3	7382	-0.57698	11072	1.20183	3496	-0.349949	10521	1.5 (0.71-3.4)	0.28	0.249502	6080	0.6 (0.22-1.6)	0.31
SUN3	17337.8	7383	1.44814	974	0.0910458	10089	-0.688534	12477	0.72 (0.19-2.7)	0.63	-1.20334	12030	1.2 (0.39-3.5)	0.78
WNT4	17339.2	7384	-0.0404628	7751	0.880631	5428	-0.536289	11624	0.53 (0.22-1.3)	0.17	-1.78364	14170	0.62 (0.28-1.4)	0.24
EFCAB6	17340.3	7385	0.555274	4290	0.167935	9674	-0.0554232	8490	1.2 (0.27-5.5)	0.8	-1.86704	14414	0.2 (0.047-0.88)	0.033
ABCA1	17341.9	7386	1.44568	978	0.148765	9782	-0.814957	13067	0.56 (0.29-1.1)	0.075	0.335495	5723	1.2 (0.65-2.3)	0.53
EMX2	17342.4	7387	1.37853	1093	-0.89818	14074	0.518488	4682	0.32 (0.14-0.74)	0.0074	0.132505	6535	1 (0.52-2.1)	0.9
ETV3	17343.2	7388	0.571237	4180	-0.890411	14056	2.08374	262	1.2 (0.7-2)	0.52	-0.263015	8123	1 (0.62-1.6)	0.99
ACTL9	17344	7389	0.642849	3801	-0.29047	11985	0.501767	4777	0.5 (0.2-1.2)	0.13	-1.74322	14055	0.73 (0.3-1.8)	0.48
DISC1	17345.2	7390	-0.188906	8674	1.38017	2596	-2.57023	15727	2.4 (0.62-9.2)	0.21	-0.928727	10895	0.81 (0.2-3.2)	0.76
P2RX2	17345.5	7391	-1.02749	13261	0.849225	5621	0.77324	3313	1.4 (0.44-4.4)	0.58	-1.52896	13315	0.53 (0.17-1.7)	0.28
MYL5	17346.1	7392	0.652023	3743	-0.391576	12390	0.625189	4089	0.53 (0.22-1.3)	0.16	0.00698867	7013	0.71 (0.32-1.6)	0.42
KCNB2	17347.2	7393	-0.16764	8549	0.0706043	10211	1.33371	1327	1.4 (0.81-2.3)	0.25	-1.4661	13066	0.82 (0.32-2.1)	0.68
CMTM7	17348.3	7394	-0.47992	10507	0.506319	7666	0.760588	3377	1.2 (0.49-3)	0.67	2.83725	164	0.98 (0.39-2.4)	0.96
HS3ST1	17349.7	7395	-0.895445	12695	1.16082	3712	0.0468719	7794	0.48 (0.18-1.3)	0.14	-0.348918	8494	0.65 (0.27-1.6)	0.33
CNBD1	17352.5	7396	-0.451932	10346	1.08558	4122	-0.33499	10405	1.1 (0.27-4.7)	0.86	-2.26674	15202	0.49 (0.13-1.8)	0.28
HTN3	17353.8	7397	2.73201	38	-0.164567	11425	-0.478148	11300	0.27 (0.075-0.95)	0.041	-0.916599	10836	1.8 (0.63-4.9)	0.28
HEY1	17354.1	7398	1.26974	1388	0.374617	8478	-1.44984	14996	0.77 (0.41-1.5)	0.42	0.653844	4450	0.82 (0.44-1.5)	0.53
SLC25A20	17354.4	7399	0.679086	3592	-0.427424	12556	0.64133	4005	1.3 (0.53-3.4)	0.53	-0.672587	9773	0.97 (0.38-2.5)	0.95
CUL2	17354.8	7400	-0.14411	8393	0.696107	6523	-0.0745712	8630	1.4 (0.75-2.5)	0.29	2.74174	199	1.4 (0.79-2.5)	0.24
DBP	17355.5	7401	0.663817	3689	0.398842	8335	-0.587382	11951	0.45 (0.18-1.1)	0.09	-0.762932	10128	0.75 (0.3-1.9)	0.54
OPA3	17356.8	7402	-0.632648	11370	0.608985	7033	0.76379	3360	0.65 (0.19-2.3)	0.5	-0.656614	9722	0.66 (0.22-1.9)	0.45
LSM10	17357.5	7403	1.31089	1284	0.300418	8895	-1.16332	14354	0.23 (0.068-0.75)	0.015	0.533198	4900	0.48 (0.18-1.3)	0.15
KRT82	17366.6	7404	-1.55513	14777	1.32515	2838	0.232732	6495	0.82 (0.3-2.2)	0.69	-1.81548	14258	0.5 (0.2-1.3)	0.14
SEC61A2	17370	7405	-0.486669	10548	0.353531	8593	1.23742	1584	1 (0.44-2.3)	1	-0.800139	10323	1.2 (0.54-2.8)	0.63
DDX46	17372.7	7406	-0.232551	8938	0.0646758	10243	1.61575	753	1.2 (0.54-2.6)	0.66	1.2994	2334	1.1 (0.51-2.2)	0.89
RIPPLY2	17375.1	7407	0.775508	3120	0.396562	8347	-0.752651	12787	1.3 (0.43-4.1)	0.62	-0.476878	8984	0.6 (0.17-2.1)	0.41
POM121L12	17375.4	7408	0.76207	3188	0.500364	7705	-1.02879	13919	0.67 (0.27-1.6)	0.38	-2.36129	15300	0.57 (0.23-1.4)	0.23
CBX7	17376.4	7409	1.47309	925	-0.280769	11946	-0.138792	9065	0.41 (0.19-0.88)	0.022	-1.06093	11443	0.93 (0.47-1.8)	0.84
POLA1	17377.1	7410	-0.0754178	7962	0.295066	8930	0.518236	4685	0.98 (0.54-1.8)	0.96	-0.0665058	7311	1 (0.57-1.7)	1
OASL	17378	7411	-0.54804	10880	0.737357	6293	0.383385	5525	0.37 (0.14-0.96)	0.04	-0.779713	10218	0.87 (0.35-2.1)	0.75
MTM1	17380.5	7412	0.539632	4375	0.263762	9117	-0.201879	9511	1 (0.26-4.1)	0.95	-0.344819	8474	1.9 (0.51-7.1)	0.34
ARFGEF3	17381.1	7413	0.363858	5326	-0.353875	12236	1.04713	2166	1.2 (0.63-2.1)	0.64	1.36575	2150	0.67 (0.39-1.1)	0.14
TMED8	17383.1	7414	-0.519478	10729	0.420049	8217	1.07791	2068	2 (0.67-5.8)	0.22	-1.2669	12296	0.95 (0.29-3.2)	0.94
OLR1	17383.3	7415	-0.499049	10615	1.5392	1945	-1.12632	14245	0.96 (0.66-1.4)	0.85	0.633872	4524	1.1 (0.79-1.6)	0.56
CASC3	17384.1	7416	0.85965	2785	-0.870262	14009	0.9721	2444	0.68 (0.21-2.2)	0.52	0.320304	5790	1.2 (0.45-3)	0.75
NDUFS4	17384.7	7417	0.121151	6680	-0.00603147	10628	0.776141	3298	1.6 (0.88-3)	0.12	1.96155	893	0.77 (0.39-1.5)	0.46
ZBED8	17384.7	7418	0.597532	4045	-0.96386	14230	2.18983	203	2 (0.63-6.5)	0.24	-0.273951	8170	0.98 (0.29-3.3)	0.97
LAPTM4B	17385.8	7419	0.672952	3632	0.125211	9899	-0.143225	9096	1.5 (0.83-2.6)	0.19	-0.846796	10531	1.1 (0.62-1.9)	0.77
FAM13C	17386.6	7420	-1.42906	14482	1.25937	3178	0.261981	6308	0.76 (0.25-2.3)	0.62	-0.460089	8935	0.74 (0.27-2)	0.56
NANOS3	17387.5	7421	-0.83228	12421	2.11723	516	-1.17239	14383	0.97 (0.33-2.9)	0.96	-1.53039	13321	0.39 (0.13-1.2)	0.088
CD300LG	17389.4	7422	-1.24422	13996	1.4473	2294	-0.0877727	8708	0.54 (0.14-2.1)	0.38	-1.28595	12375	0.52 (0.15-1.9)	0.32
SNTB2	17389.9	7423	0.798392	3017	0.404238	8301	-0.811788	13052	1 (0.38-2.6)	1	-0.481547	8999	1.1 (0.48-2.7)	0.79
CEBPA	17390.6	7424	0.101227	6822	0.885832	5387	-0.831886	13142	0.5 (0.19-1.3)	0.15	1.38591	2102	0.73 (0.32-1.7)	0.46
ARV1	17391.7	7425	0.999713	2223	-0.836416	13907	0.743131	3465	1.1 (0.62-2.1)	0.66	1.1612	2732	1.1 (0.6-2)	0.79
CEP250	17392.3	7426	0.289594	5737	0.0569811	10289	0.41328	5323	0.38 (0.12-1.2)	0.096	-0.229602	7977	0.77 (0.28-2.2)	0.62
MDN1	17394.9	7427	-0.945563	12936	0.869388	5496	0.62103	4116	0.84 (0.31-2.3)	0.73	1.16787	2712	1.1 (0.45-2.9)	0.78
EHD1	17395.8	7428	0.683161	3571	-0.0797899	11005	0.146578	7085	0.63 (0.27-1.5)	0.3	0.792105	3945	1.1 (0.46-2.4)	0.9
ATP2C1	17396.8	7429	1.08847	1924	-1.08973	14504	0.897567	2763	1.8 (0.86-3.9)	0.12	0.905458	3558	2.3 (1.1-4.7)	0.022
SLC22A14	17396.8	7430	-0.246544	9026	0.751864	6196	-0.0454282	8423	0.98 (0.28-3.4)	0.97	-0.584467	9433	0.42 (0.12-1.4)	0.17
SCYL3	17397.3	7431	0.695638	3516	0.114503	9964	-0.150901	9161	1.3 (0.44-3.6)	0.66	1.47948	1884	0.82 (0.33-2)	0.66
MMP21	17397.3	7432	0.370897	5276	0.799142	5913	-1.17056	14379	0.39 (0.13-1.2)	0.09	-1.56065	13435	0.56 (0.22-1.5)	0.24
TRNAU1AP	17398.8	7433	1.1413	1758	-1.75733	15453	1.38915	1189	0.67 (0.29-1.5)	0.34	3.39125	47	0.77 (0.35-1.7)	0.52
CORO2B	17399.7	7434	-0.917597	12801	1.24404	3266	-0.068536	8591	1.4 (0.68-2.8)	0.37	-1.24569	12204	2.1 (0.78-5.7)	0.14
MXD1	17401.1	7435	-0.0114984	7560	0.993109	4658	-0.917227	13493	1.2 (0.71-2.2)	0.43	0.242881	6107	0.72 (0.42-1.2)	0.23
ADAM2	17402.7	7436	0.041838	7207	0.448686	8025	0.0796404	7557	0.94 (0.31-2.9)	0.92	-2.24324	15171	0.55 (0.19-1.6)	0.28
NIPAL1	17403	7437	0.3315	5502	-0.523355	12910	1.67609	663	1.1 (0.5-2.3)	0.86	1.58673	1616	0.71 (0.29-1.7)	0.44
RALGPS2	17403.2	7438	0.748109	3251	-0.114069	11181	0.129218	7224	1 (0.39-2.8)	0.92	2.45396	371	0.64 (0.26-1.5)	0.32
CEACAM6	17404.3	7439	-0.36141	9730	0.110855	9991	2.33145	153	1.1 (0.96-1.3)	0.15	1.00612	3220	0.87 (0.73-1)	0.12
IKZF5	17405.1	7440	2.24982	147	0.0599211	10272	-0.906004	13449	0.76 (0.22-2.7)	0.66	0.685743	4350	1.6 (0.49-5)	0.46
PPP2R5C	17406	7441	-0.562852	10980	0.691267	6560	0.477271	4923	2 (0.88-4.7)	0.096	-0.13833	7593	1.6 (0.66-4)	0.29
ZNF596	17406.3	7442	-0.370426	9792	0.461623	7948	0.646576	3980	0.63 (0.16-2.5)	0.51	-0.139925	7605	1.9 (0.53-6.7)	0.33
MEGF10	17406.5	7443	0.60012	4028	0.433296	8129	-0.587888	11954	0.5 (0.15-1.6)	0.25	-0.980076	11109	1.9 (0.57-6.2)	0.3
PLPP4	17408.6	7444	-0.919206	12813	2.08	568	-0.980256	13758	1.6 (0.88-2.9)	0.12	-0.712615	9925	2.2 (1.2-4.3)	0.015
TRIM58	17410.7	7445	0.205637	6206	0.0943061	10072	0.448436	5097	0.4 (0.13-1.3)	0.12	-2.02952	14788	0.54 (0.18-1.7)	0.28
EXOSC4	17412.5	7446	1.30236	1301	-1.54247	15231	1.0106	2300	0.61 (0.28-1.4)	0.23	0.475124	5144	0.5 (0.23-1.1)	0.077
PPP1R13B	17415.4	7447	-0.254378	9085	0.526086	7559	0.344484	5763	1.3 (0.47-3.8)	0.58	-0.805277	10359	2 (0.76-5)	0.16
CRHR2	17416.6	7448	-1.53779	14735	1.56612	1831	-0.0672649	8580	1.9 (0.63-6)	0.25	-1.40904	12829	0.27 (0.088-0.83)	0.023
MYH15	17417	7449	-0.180239	8627	0.927389	5092	-0.452138	11152	0.52 (0.12-2.3)	0.38	-2.53712	15480	0.62 (0.16-2.4)	0.49
DENND6B	17418.1	7450	-0.448533	10321	0.176512	9621	2.77562	35	0.75 (0.19-3)	0.68	-1.90612	14503	1.3 (0.39-4.1)	0.69
LRRC52	17420.3	7451	0.757798	3207	0.145311	9798	-0.271989	9969	0.81 (0.27-2.5)	0.71	-1.42687	12901	0.66 (0.21-2.1)	0.49
MMP14	17420.8	7452	-1.52339	14703	2.08379	566	-0.435264	11057	1.2 (0.8-1.9)	0.36	-0.375299	8595	1.6 (1-2.6)	0.04
ERCC6L2	17425.4	7453	-0.215593	8832	0.715693	6411	-0.0349305	8346	1.7 (0.67-4.3)	0.26	-1.03146	11322	1.4 (0.63-3.1)	0.42
EMILIN3	17426.3	7454	-0.0341722	7700	0.844654	5648	-0.502906	11443	0.83 (0.25-2.8)	0.76	-1.67339	13831	0.55 (0.16-1.9)	0.35
KCNC4	17428.4	7455	-0.513224	10694	1.42229	2400	-0.880445	13346	1.7 (0.61-4.8)	0.3	-0.982087	11115	1.1 (0.45-2.8)	0.8
CCDC85C	17430.2	7456	-1.55315	14773	0.761754	6144	2.03404	291	0.8 (0.25-2.5)	0.7	0.405668	5432	0.46 (0.18-1.2)	0.11
NFIB	17430.4	7457	0.443303	4854	-0.107584	11142	0.459987	5037	0.91 (0.68-1.2)	0.56	-0.879761	10661	1.1 (0.81-1.4)	0.68
IDH2	17430.5	7458	-0.400665	10023	0.30336	8879	1.12548	1910	1.3 (0.86-2)	0.2	1.6311	1521	0.9 (0.6-1.4)	0.63
HNRNPC	17430.6	7459	0.859407	2786	-0.057489	10877	-0.0601791	8530	1.2 (0.41-3.4)	0.77	0.79064	3952	1.8 (0.71-4.8)	0.21
ALG10B	17431	7460	1.04169	2080	-0.130511	11258	-0.105198	8820	0.89 (0.62-1.3)	0.5	0.607792	4611	0.8 (0.57-1.1)	0.2
GBX2	17434.2	7461	-1.99037	15384	1.28646	3022	0.401719	5396	0.81 (0.36-1.8)	0.62	-1.61655	13639	0.72 (0.34-1.5)	0.41
OSCAR	17434.6	7462	0.140898	6570	0.703973	6484	-0.509154	11489	2 (0.73-5.3)	0.18	-0.545915	9263	1 (0.37-3)	0.93
SNIP1	17435.1	7463	-0.453095	10352	0.530695	7537	0.640429	4014	0.37 (0.13-1.1)	0.062	-0.942536	10951	0.71 (0.23-2.2)	0.56
GBA2	17435.2	7464	0.591277	4074	-0.621681	13252	1.05892	2131	0.33 (0.13-0.86)	0.023	1.52652	1767	0.64 (0.27-1.5)	0.31
UGT2B15	17435.7	7465	1.34387	1182	-0.257039	11844	-0.128838	9003	0.25 (0.087-0.74)	0.012	-1.63477	13711	0.99 (0.48-2)	0.97
TSSC4	17436.5	7466	0.286599	5752	0.201387	9462	0.160271	6970	0.9 (0.34-2.4)	0.83	-3.01575	15696	1.4 (0.53-4)	0.47
USP9Y	17436.6	7467	-1.16842	13742	0.989947	4677	0.53158	4601	1 (0.62-1.7)	0.95	0.362017	5611	0.96 (0.6-1.5)	0.88
PDZD7	17437.4	7468	-0.369812	9786	0.98519	4714	-0.309394	10242	0.74 (0.24-2.3)	0.6	-1.53037	13320	0.93 (0.3-2.9)	0.89
GNRHR	17439.2	7469	0.326143	5532	0.798592	5916	-1.0759	14084	0.76 (0.22-2.6)	0.66	-0.967498	11036	0.83 (0.28-2.5)	0.74
LEMD3	17441.2	7470	-1.56746	14806	1.48825	2129	0.0260262	7954	1 (0.36-2.8)	1	0.795678	3931	0.43 (0.13-1.4)	0.16
TRABD	17442.2	7471	-0.151345	8452	0.529302	7545	0.194352	6755	0.45 (0.098-2)	0.3	0.866727	3685	0.49 (0.13-1.8)	0.28
DEFB119	17445.1	7472	0.411331	5024	0.283641	8988	-0.121336	8945	0.66 (0.18-2.4)	0.53	-1.67782	13848	1.2 (0.33-4.1)	0.82
PRR7	17445.4	7473	-0.671616	11587	0.791448	5955	0.419475	5281	1.4 (0.55-3.4)	0.5	-1.11232	11675	0.53 (0.21-1.4)	0.2
FGF13	17445.8	7474	0.274967	5823	0.870919	5486	-1.21683	14500	1 (0.3-3.4)	0.99	-0.842079	10509	0.4 (0.12-1.3)	0.13
TIAM2	17448.2	7475	-0.670055	11579	1.19491	3528	-0.269584	9946	1 (0.34-3.2)	0.95	-0.632288	9618	2.2 (1-5.1)	0.051
NMI	17451.4	7476	0.67386	3628	-0.242892	11781	0.366895	5623	0.77 (0.37-1.6)	0.49	0.969548	3336	1.3 (0.65-2.6)	0.46
RABEPK	17451.8	7477	0.625907	3892	-0.144121	11324	0.288564	6118	0.7 (0.19-2.7)	0.61	0.294693	5894	2 (0.51-8.2)	0.32
TEF	17451.9	7478	-0.119495	8245	0.258709	9158	0.645828	3983	1.1 (0.32-3.9)	0.85	-1.66617	13816	0.84 (0.26-2.8)	0.78
HDAC4	17453.2	7479	-0.439225	10259	1.60718	1665	-1.82926	15429	0.69 (0.23-2)	0.5	-1.52729	13304	0.84 (0.3-2.4)	0.75
NFE2	17453.6	7480	0.82869	2901	0.451836	8012	-1.01995	13895	0.24 (0.072-0.77)	0.017	-1.76499	14117	0.63 (0.21-1.9)	0.42
ANO3	17454.1	7481	1.2513	1444	0.298389	8907	-1.13819	14285	1.1 (0.4-3)	0.88	-0.531245	9206	0.46 (0.14-1.4)	0.18
TSPAN16	17454.3	7482	-0.814118	12326	1.57616	1790	-0.634481	12208	1.2 (0.4-3.6)	0.75	-2.16126	15061	1.2 (0.41-3.4)	0.74
DDX3Y	17455.7	7483	-0.244856	9017	0.471645	7896	0.417977	5293	0.89 (0.64-1.2)	0.48	0.651074	4460	0.91 (0.66-1.3)	0.58
AGRP	17456.2	7484	0.147111	6535	0.668302	6685	-0.458556	11196	0.63 (0.26-1.5)	0.29	-2.32812	15273	0.75 (0.32-1.7)	0.5
TOPORS	17456.5	7485	1.7781	501	-0.828809	13886	0.289131	6115	0.74 (0.31-1.8)	0.51	0.114421	6615	0.75 (0.32-1.7)	0.51
ZDHHC22	17457.6	7486	-0.280116	9244	0.439617	8085	0.530427	4607	1 (0.47-2.2)	0.96	-0.307623	8317	0.66 (0.28-1.6)	0.34
PNMA2	17459.5	7487	-0.907942	12752	0.804596	5880	0.685906	3770	1.2 (0.49-2.8)	0.74	-1.19104	11982	0.77 (0.31-1.9)	0.58
PHLDB1	17461.4	7488	-0.360438	9722	1.17007	3660	-0.672467	12399	1 (0.38-2.7)	0.97	-1.47488	13105	2.5 (1-6.3)	0.047
ALKBH4	17465.3	7489	0.151494	6507	0.501975	7690	-0.174113	9329	1.3 (0.48-3.4)	0.62	-1.88981	14468	0.48 (0.19-1.2)	0.13
MBD1	17465.4	7490	-0.620881	11326	0.895943	5306	0.167878	6939	0.51 (0.16-1.7)	0.26	1.89825	1004	0.79 (0.29-2.1)	0.63
SEMA6A	17465.7	7491	1.41094	1046	-0.378411	12330	-0.032601	8326	0.72 (0.51-1)	0.072	1.1087	2901	0.77 (0.56-1.1)	0.12
SETMAR	17465.8	7492	0.0303394	7281	-0.0145592	10666	0.953551	2513	1 (0.47-2.1)	1	0.412419	5412	1.4 (0.66-3)	0.37
HCCS	17466.5	7493	0.42481	4942	-0.73975	13629	2.16565	216	0.54 (0.23-1.3)	0.18	-0.383427	8625	0.98 (0.44-2.2)	0.96
FGFBP3	17466.8	7494	-0.278413	9231	1.13862	3825	-0.754697	12802	1.1 (0.42-2.9)	0.84	-1.66985	13823	0.64 (0.23-1.7)	0.38
MROH1	17466.9	7495	-0.0896841	8048	0.408627	8283	0.310897	5972	1.1 (0.33-3.8)	0.86	1.94944	915	0.47 (0.17-1.3)	0.15
RNF144A	17467.9	7496	0.522373	4466	-0.256387	11840	0.577901	4332	0.92 (0.35-2.4)	0.86	0.400926	5448	0.78 (0.31-1.9)	0.59
ERICH1	17468	7497	0.000239822	7461	0.459889	7959	0.0928213	7442	1.4 (0.44-4.2)	0.6	-0.00416436	7057	2.7 (0.97-7.6)	0.057
TIMM29	17469.8	7498	-1.00304	13165	0.942725	4989	0.48108	4900	0.94 (0.45-2)	0.87	0.416615	5393	0.48 (0.24-0.97)	0.04
ESPNL	17470.6	7499	-0.941753	12905	2.0964	547	-0.987395	13784	0.94 (0.39-2.2)	0.89	-1.57282	13474	0.8 (0.33-2)	0.63
UNC93B1	17473.2	7500	-0.161614	8508	0.343529	8647	0.52777	4623	0.71 (0.35-1.5)	0.35	1.54467	1717	1 (0.51-2)	0.95
MARCHF2	17474.2	7501	-0.576123	11061	1.48756	2131	-0.900004	13419	0.67 (0.26-1.7)	0.4	-1.06824	11473	0.71 (0.28-1.8)	0.46
TMEM190	17474.3	7502	0.736233	3317	0.498779	7714	-1.02362	13905	0.5 (0.21-1.2)	0.12	-0.399515	8690	0.51 (0.22-1.2)	0.12
GSTZ1	17474.6	7503	-1.46848	14580	0.823109	5772	1.31963	1367	1.1 (0.44-2.8)	0.82	-0.0475555	7236	1.5 (0.61-3.5)	0.4
SAMSN1	17476.6	7504	0.62232	3904	0.478102	7844	-0.75883	12813	0.72 (0.33-1.6)	0.43	-0.201671	7862	1.5 (0.67-3.3)	0.33
ETV5	17477.4	7505	-0.491917	10580	1.71547	1311	-2.34714	15690	0.94 (0.45-2)	0.87	-0.167699	7709	1.4 (0.76-2.6)	0.29
WFDC8	17478	7506	0.881364	2688	0.195852	9496	-0.497789	11407	0.71 (0.24-2.1)	0.52	-2.51682	15460	0.59 (0.21-1.7)	0.33
SMC4	17478.4	7507	0.663809	3690	-1.08913	14501	1.94523	376	1.1 (0.62-1.9)	0.8	0.473536	5152	1.2 (0.8-1.9)	0.35
RGMB	17478.7	7508	-0.00991102	7547	0.336308	8699	0.319315	5921	0.9 (0.3-2.7)	0.86	-0.913702	10825	2.4 (0.99-5.6)	0.052
CACNG4	17479.8	7509	-0.50736	10662	0.871072	5483	0.0764865	7586	1.1 (0.56-2.2)	0.79	-1.33079	12541	1.7 (0.95-3.2)	0.071
MRPL21	17487	7510	0.451062	4816	-0.686524	13462	1.61493	757	0.98 (0.66-1.5)	0.93	0.276783	5974	1.1 (0.73-1.5)	0.77
SLC4A3	17487.5	7511	0.0155504	7372	1.13575	3847	-1.89173	15483	0.93 (0.36-2.4)	0.87	-0.289254	8232	0.99 (0.37-2.7)	0.99
CCBE1	17489.5	7512	-0.110045	8182	0.81278	5833	-0.349051	10514	1.1 (0.42-3)	0.81	-0.697351	9864	1.4 (0.56-3.5)	0.47
DNAI2	17492.3	7513	-0.521557	10736	0.968072	4834	-0.0945268	8746	0.74 (0.26-2.2)	0.59	-1.02749	11303	0.64 (0.23-1.8)	0.39
SIRT4	17493.1	7514	0.487083	4624	0.645033	6814	-0.983791	13778	0.49 (0.19-1.3)	0.14	-2.95344	15681	0.9 (0.39-2.1)	0.81
CHAC1	17493.2	7515	-0.0349308	7708	0.151854	9767	0.702273	3671	0.56 (0.19-1.7)	0.31	0.351752	5656	0.59 (0.18-1.9)	0.38
KRT81	17494.8	7516	-0.0210685	7625	0.583115	7210	-0.0851604	8691	0.94 (0.64-1.4)	0.76	0.130578	6546	0.79 (0.53-1.2)	0.25
NCCRP1	17496.3	7517	0.349981	5396	0.515275	7619	-0.447252	11128	0.91 (0.46-1.8)	0.78	1.00182	3234	0.48 (0.23-1)	0.051
EVC2	17496.5	7518	-1.37546	14365	1.39405	2525	0.0276001	7938	1.6 (0.72-3.6)	0.25	-1.09279	11590	1.8 (0.83-3.8)	0.14
DRD1	17496.9	7519	0.399903	5103	0.652644	6769	-0.838844	13180	1.8 (0.67-4.8)	0.24	-0.903274	10784	0.84 (0.31-2.3)	0.74
IL36A	17497.2	7520	-0.264591	9137	0.651932	6772	0.108435	7352	1.8 (0.62-5.2)	0.29	-1.42935	12912	0.66 (0.24-1.8)	0.42
NPVF	17497.5	7521	-0.527235	10767	0.274091	9053	1.70539	631	2.5 (0.84-7.7)	0.1	-0.630204	9609	0.48 (0.15-1.5)	0.21
SPTSSB	17500.8	7522	0.72745	3366	-0.324413	12126	0.395351	5435	0.71 (0.53-0.96)	0.026	0.780365	4002	0.86 (0.64-1.2)	0.31
ERAP1	17501.6	7523	0.971264	2337	0.233137	9285	-0.666488	12363	0.43 (0.22-0.85)	0.016	1.99139	850	0.97 (0.56-1.7)	0.91
APOE	17502.1	7524	-0.11644	8225	0.649364	6786	-0.0768539	8651	0.77 (0.41-1.4)	0.41	1.04608	3075	0.87 (0.46-1.6)	0.67
PSMD1	17503.5	7525	1.29612	1323	-0.251062	11817	-0.126173	8981	0.96 (0.54-1.7)	0.9	1.96671	883	1.3 (0.76-2.2)	0.35
NFKBIE	17503.8	7526	-0.145652	8401	0.366207	8530	0.455885	5060	0.31 (0.099-0.98)	0.046	-0.183614	7780	0.67 (0.23-1.9)	0.46
MOV10	17504.6	7527	-1.15555	13696	0.825033	5765	0.908218	2714	1 (0.47-2.3)	0.94	0.948025	3404	0.97 (0.44-2.1)	0.93
CXCL3	17505.5	7528	-0.205119	8758	0.162025	9709	1.01287	2290	1.2 (0.51-3)	0.65	-1.9065	14505	1.1 (0.51-2.4)	0.79
PPY	17506.1	7529	-0.149244	8433	1.215	3434	-1.34328	14778	1.2 (0.31-4.4)	0.81	-0.786529	10254	0.32 (0.1-1)	0.05
PSMD12	17506.1	7530	1.46799	935	-0.441506	12605	0.0136368	8037	0.69 (0.27-1.8)	0.44	-0.167601	7708	1.2 (0.52-2.8)	0.66
GSTO2	17506.2	7531	-0.966284	13017	0.694678	6529	1.02714	2234	1.9 (0.68-5.1)	0.22	0.21195	6220	0.83 (0.34-2)	0.68
HARS1	17507.4	7532	-0.813534	12324	0.483785	7807	1.5963	789	0.58 (0.25-1.3)	0.2	0.533829	4895	1.3 (0.6-2.9)	0.49
NDOR1	17507.7	7533	-2.03162	15424	1.13173	3872	0.670431	3851	1.6 (0.63-4)	0.33	-0.993213	11165	0.55 (0.25-1.2)	0.15
CCT4	17508.6	7534	1.62904	682	-0.61406	13232	0.132046	7206	0.83 (0.36-1.9)	0.67	1.26924	2419	1.1 (0.57-2.2)	0.72
CDC23	17512.5	7535	-0.320447	9474	0.574636	7257	0.311485	5966	0.67 (0.14-3.3)	0.62	0.825905	3827	1.1 (0.28-4)	0.93
CD79A	17512.7	7536	1.14345	1748	0.172193	9646	-0.70244	12543	0.43 (0.2-0.92)	0.029	0.156374	6431	0.76 (0.37-1.6)	0.46
ST8SIA4	17513.5	7537	0.477597	4680	0.706774	6469	-1.17774	14397	1.4 (0.47-4.1)	0.55	0.988998	3281	1.4 (0.52-3.6)	0.53
HSPBP1	17513.8	7538	0.566643	4217	0.00519009	10562	0.128605	7227	0.29 (0.085-0.98)	0.047	-0.540306	9237	0.7 (0.23-2.1)	0.52
CHST11	17515.8	7539	-0.971946	13041	1.75368	1214	-0.672222	12397	1.2 (0.86-1.6)	0.31	-0.351844	8501	1.1 (0.84-1.6)	0.38
COL19A1	17515.9	7540	-0.208366	8778	1.09662	4061	-0.821588	13098	0.86 (0.26-2.9)	0.81	-0.927454	10887	0.57 (0.18-1.8)	0.34
PARD6B	17515.9	7541	0.836944	2867	-0.779754	13738	0.822355	3097	0.63 (0.3-1.3)	0.21	1.66611	1430	0.92 (0.46-1.8)	0.82
GPT	17516.9	7542	-0.179323	8622	0.921564	5145	-0.467523	11249	0.55 (0.15-2)	0.35	-0.544529	9255	0.82 (0.26-2.5)	0.73
PPIL1	17517.6	7543	-0.389179	9919	0.469824	7902	0.623834	4098	1 (0.47-2.2)	0.96	1.76953	1223	1 (0.5-2.1)	0.93
KIAA0930	17519.4	7544	0.311998	5616	0.600127	7081	-0.577395	11885	0.71 (0.27-1.9)	0.5	0.093726	6684	1.1 (0.5-2.6)	0.76
TMEM60	17521.8	7545	1.89211	381	-0.943044	14188	0.333173	5835	0.69 (0.26-1.8)	0.46	-1.47256	13097	1.4 (0.59-3.1)	0.47
ZNF337	17523.7	7546	-0.0279093	7660	0.3782	8463	0.263288	6296	0.54 (0.2-1.5)	0.22	-1.55638	13413	0.91 (0.31-2.7)	0.87
LGALS13	17524	7547	-0.619603	11319	0.848939	5622	0.238883	6456	0.72 (0.22-2.3)	0.58	0.515591	4975	1.7 (0.61-4.7)	0.31
POLE4	17524.6	7548	1.60414	725	-2.28276	15688	0.964483	2471	0.43 (0.2-0.95)	0.037	1.10396	2908	0.78 (0.36-1.7)	0.54
ADGRB1	17525.7	7549	-0.155846	8474	0.711128	6435	-0.129652	9009	1 (0.33-3.3)	0.95	-0.970009	11055	0.96 (0.33-2.8)	0.94
SERINC5	17525.8	7550	0.25171	5946	-0.219832	11680	0.930827	2613	1.1 (0.66-1.7)	0.81	2.01218	820	0.85 (0.51-1.4)	0.54
TRIM55	17525.9	7551	0.319078	5569	0.58598	7183	-0.559266	11770	0.83 (0.23-3)	0.78	-0.856725	10585	0.82 (0.22-3)	0.76
CALHM1	17526.1	7552	0.284542	5770	0.268888	9090	0.0420245	7828	1.3 (0.48-3.7)	0.58	-1.58191	13510	0.98 (0.36-2.7)	0.96
ZNF202	17529.7	7553	0.378626	5235	-0.384113	12355	0.997103	2354	0.25 (0.069-0.91)	0.035	-1.09492	11597	0.54 (0.15-2)	0.36
YBEY	17529.9	7554	0.200596	6226	0.333786	8711	0.0316127	7903	1 (0.38-2.8)	0.95	-0.0556769	7263	0.84 (0.33-2.1)	0.7
ZRANB1	17530	7555	0.101171	6823	0.146363	9792	0.468244	4971	0.89 (0.38-2.1)	0.79	-0.164364	7685	2.2 (0.9-5.4)	0.084
P4HA3	17530.1	7556	0.458474	4778	0.615627	6996	-0.861393	13278	0.96 (0.31-3)	0.94	-2.09052	14910	2.7 (1.1-6.7)	0.032
PAK4	17531.4	7557	0.10559	6793	0.823382	5770	-0.738338	12720	0.33 (0.1-1)	0.06	1.04052	3090	0.4 (0.15-1)	0.059
EPS8L1	17531.7	7558	-0.706975	11775	0.60288	7066	0.833184	3047	1.2 (0.44-3.1)	0.75	3.77785	16	0.72 (0.29-1.8)	0.47
HIKESHI	17531.9	7559	1.88206	392	-0.806347	13819	0.224468	6545	0.86 (0.27-2.7)	0.8	-0.275741	8184	1.5 (0.48-4.4)	0.51
WDR72	17535.5	7560	-1.01059	13195	1.4372	2330	-0.287113	10075	2.6 (0.86-8.2)	0.09	-2.42114	15365	0.49 (0.15-1.6)	0.25
IL27	17535.5	7561	-0.0513241	7811	0.297552	8914	0.426529	5237	0.72 (0.29-1.8)	0.49	-1.5245	13294	1.3 (0.52-3)	0.61
RAB27A	17540.9	7562	0.991947	2250	0.385807	8425	-1.11574	14211	0.66 (0.21-2.1)	0.49	-0.547594	9269	1.7 (0.58-5.2)	0.32
MRPL44	17541.3	7563	1.40242	1056	0.26625	9106	-1.27664	14631	1 (0.43-2.6)	0.92	1.88898	1016	1.6 (0.68-3.6)	0.3
VEGFB	17541.8	7564	-0.942507	12909	0.929672	5079	0.426856	5235	1.9 (0.75-4.6)	0.18	-0.50925	9132	1.1 (0.48-2.7)	0.79
SLC6A4	17543.5	7565	-1.27245	14082	2.53801	161	-0.790163	12964	1.2 (0.45-3.4)	0.68	0.30177	5868	0.45 (0.17-1.2)	0.12
LHX1	17544.5	7566	-0.0891523	8042	0.420808	8209	0.267134	6271	1.4 (0.55-3.8)	0.45	-1.34582	12587	0.7 (0.27-1.8)	0.47
FKRP	17545.3	7567	-0.998177	13144	2.03671	627	-0.90196	13429	0.86 (0.31-2.3)	0.76	-1.23107	12150	0.75 (0.29-1.9)	0.55
KHDRBS2	17545.8	7568	-0.888903	12671	1.05764	4299	0.147154	7080	1.3 (0.5-3.5)	0.57	-0.731637	10004	0.57 (0.21-1.5)	0.26
CCR7	17550.1	7569	-0.0360565	7714	1.18774	3562	-2.2455	15655	0.59 (0.35-1)	0.051	2.12553	675	0.72 (0.45-1.1)	0.17
CAPN1	17550.6	7570	-0.532396	10804	0.514988	7621	0.752419	3422	0.75 (0.38-1.5)	0.41	1.94581	922	0.85 (0.45-1.6)	0.61
CYLD	17551.3	7571	0.895179	2623	0.311748	8832	-0.780077	12913	0.78 (0.37-1.7)	0.53	-0.789483	10269	1.5 (0.75-3.1)	0.25
NXPE4	17554.7	7572	-0.95552	12973	1.06927	4226	0.188008	6801	1.9 (0.58-6.3)	0.29	-0.335145	8436	0.39 (0.12-1.2)	0.11
SEMA7A	17555.1	7573	-0.641792	11424	0.773363	6069	0.385278	5508	0.73 (0.37-1.4)	0.37	3.26073	62	1.2 (0.65-2.2)	0.54
SUSD4	17557.4	7574	1.34098	1191	-0.0964114	11087	-0.372307	10673	0.58 (0.33-1)	0.063	-1.02275	11288	0.72 (0.43-1.2)	0.23
ATP11C	17558.4	7575	1.08071	1950	-0.487447	12782	0.25828	6333	0.74 (0.39-1.4)	0.35	-1.08419	11550	2 (1.1-3.8)	0.026
BARHL1	17559.9	7576	-0.960136	12988	1.08651	4117	0.15651	6998	0.54 (0.21-1.4)	0.2	-1.95061	14619	0.6 (0.25-1.4)	0.24
TMEM207	17561.1	7577	-0.220358	8860	0.506276	7667	0.282649	6160	2.3 (0.77-6.7)	0.14	-1.68628	13883	0.64 (0.2-2.1)	0.45
FERMT1	17561.4	7578	0.158911	6456	0.702266	6492	-0.576746	11881	1 (0.71-1.5)	0.86	0.827426	3818	1.1 (0.75-1.6)	0.62
DHRS2	17561.6	7579	0.0963091	6850	0.0868472	10116	0.570554	4372	0.73 (0.57-0.95)	0.017	0.696608	4319	0.97 (0.78-1.2)	0.77
SERPINB7	17561.6	7580	-0.0898845	8049	0.447594	8036	0.211087	6625	1.2 (0.48-3.3)	0.65	-0.817778	10417	2.1 (0.92-4.8)	0.078
PI4KB	17562.7	7581	2.37427	104	-1.20043	14752	0.426919	5233	0.33 (0.15-0.73)	0.006	0.253428	6070	1.1 (0.61-1.9)	0.78
TAL2	17565.3	7582	-0.111617	8190	1.06264	4269	-0.95277	13643	1.1 (0.38-3.2)	0.87	-1.84065	14338	0.59 (0.22-1.6)	0.3
FCHSD1	17565.3	7583	-1.23845	13976	2.65421	116	-0.853174	13245	0.82 (0.28-2.4)	0.72	-0.0241501	7130	0.98 (0.42-2.3)	0.96
POMT2	17565.5	7584	-1.55457	14776	1.10107	4036	0.535087	4583	2.5 (0.93-6.7)	0.07	-1.09711	11605	2.4 (0.86-6.6)	0.094
ABITRAM	17565.7	7585	0.384371	5201	-0.67257	13427	1.89802	419	1.6 (0.64-3.9)	0.32	0.226849	6165	1.2 (0.51-2.9)	0.66
MYT1L	17566.1	7586	-1.00269	13162	1.28643	3023	-0.109594	8854	3.3 (1.4-7.8)	0.0078	-0.705038	9900	0.44 (0.14-1.4)	0.16
EPHB1	17566.7	7587	-0.78945	12210	1.99903	672	-1.31963	14732	2.5 (0.97-6.4)	0.058	-0.799051	10315	0.48 (0.15-1.5)	0.21
TSKS	17567.3	7588	-0.67213	11590	0.84628	5636	0.288125	6121	0.45 (0.16-1.3)	0.13	-1.34684	12597	0.47 (0.17-1.3)	0.15
MALSU1	17568	7589	0.239802	6007	0.367808	8522	-0.0773329	8654	1.1 (0.51-2.4)	0.8	0.826603	3825	1 (0.48-2.1)	0.98
THAP1	17570.2	7590	1.06001	2014	0.423324	8192	-1.4934	15054	0.58 (0.18-1.9)	0.37	-0.0844372	7381	3.8 (1.2-12)	0.021
FOLR3	17571	7591	-0.245977	9022	0.848564	5625	-0.256233	9856	0.75 (0.3-1.9)	0.54	-2.74303	15608	0.79 (0.34-1.9)	0.6
ARHGAP9	17571.5	7592	-0.910858	12763	1.03498	4423	0.193681	6759	0.55 (0.26-1.2)	0.12	-0.493686	9056	0.74 (0.37-1.5)	0.4
GVQW3	17576.3	7593	0.111201	6747	-0.177946	11474	1.11115	1948	0.82 (0.37-1.8)	0.63	-1.68618	13882	0.73 (0.33-1.6)	0.45
ABR	17576.8	7594	-1.82844	15226	2.45105	214	-0.473527	11275	1.6 (0.71-3.4)	0.27	0.236321	6126	1.5 (0.66-3.4)	0.34
TRPC3	17577.1	7595	-0.896354	12699	1.22274	3395	-0.106717	8831	0.9 (0.19-4.3)	0.9	-1.84333	14346	1.9 (0.54-6.7)	0.32
HTR6	17578.3	7596	-0.556475	10936	0.991615	4667	-0.120677	8942	1.6 (0.55-4.8)	0.38	-1.3876	12750	0.54 (0.2-1.4)	0.21
GCK	17579.8	7597	-0.252824	9075	1.28976	3003	-1.35957	14818	0.97 (0.34-2.7)	0.95	-0.764724	10143	0.18 (0.063-0.54)	0.0022
PIAS4	17582.6	7598	-1.51852	14693	1.10028	4041	0.510691	4726	0.82 (0.2-3.3)	0.78	-0.439704	8850	0.28 (0.08-0.96)	0.043
PPP1R3B	17582.6	7599	-0.969838	13035	1.94932	759	-0.894445	13405	1.2 (0.57-2.4)	0.67	-0.318416	8373	1.5 (0.76-3.1)	0.24
ARID5A	17583.2	7600	-0.406776	10066	1.27442	3085	-0.851517	13237	0.6 (0.21-1.7)	0.35	-1.75511	14091	0.82 (0.31-2.2)	0.7
CHST13	17583.9	7601	-0.149871	8441	0.740688	6270	-0.197128	9484	0.83 (0.38-1.8)	0.64	-1.65015	13755	0.6 (0.27-1.4)	0.23
SETDB2	17584.5	7602	1.72113	576	0.269186	9088	-1.84466	15441	1.5 (0.55-3.9)	0.44	0.74219	4136	1.2 (0.42-3.3)	0.76
SCARB1	17586.8	7603	-1.22734	13936	2.6821	106	-0.884976	13363	1.1 (0.43-2.8)	0.85	-0.0857082	7387	1 (0.4-2.5)	1
PRDM11	17588.7	7604	-0.602358	11230	1.48384	2150	-0.884226	13358	1.2 (0.45-3)	0.74	-2.73125	15601	2.1 (0.83-5.5)	0.12
DEXI	17588.7	7605	0.680345	3585	-0.595387	13183	0.782586	3263	0.88 (0.61-1.3)	0.49	0.939253	3439	0.66 (0.45-0.96)	0.029
SLC13A4	17589	7606	0.589216	4089	-0.066823	10919	0.177726	6872	0.77 (0.22-2.7)	0.68	-0.671956	9768	1.1 (0.37-3.2)	0.87
LRRTM1	17589.3	7607	-0.159227	8491	1.00436	4593	-0.721042	12634	0.77 (0.21-2.8)	0.69	-1.5523	13396	0.63 (0.18-2.2)	0.46
TMEM196	17590.5	7608	0.176026	6365	0.231497	9297	0.202093	6696	0.55 (0.19-1.6)	0.27	-0.17658	7752	0.81 (0.3-2.2)	0.68
SLC1A5	17591.8	7609	-0.0125563	7569	0.276218	9042	0.393361	5449	0.61 (0.34-1.1)	0.11	0.422461	5364	1.2 (0.69-2.2)	0.48
OVOL3	17593.5	7610	1.14066	1761	0.0169245	10507	-0.430867	11030	0.66 (0.29-1.5)	0.33	-0.314285	8346	0.62 (0.27-1.4)	0.26
TCP11	17594.7	7611	-0.36649	9765	0.952779	4930	-0.299564	10160	1.3 (0.36-5)	0.67	-1.40419	12807	0.38 (0.1-1.4)	0.14
MARK1	17594.8	7612	1.23989	1480	0.220225	9360	-0.950784	13635	0.45 (0.21-0.97)	0.042	0.760832	4070	0.57 (0.26-1.2)	0.15
PLIN1	17596.2	7613	-0.446794	10311	0.455643	7987	0.732743	3520	0.38 (0.11-1.3)	0.12	-1.80145	14223	0.51 (0.18-1.5)	0.22
SCUBE1	17596.8	7614	-0.377715	9856	1.17492	3638	-0.695048	12507	0.57 (0.15-2.1)	0.39	-1.80758	14240	0.23 (0.058-0.93)	0.039
P2RY13	17597.1	7615	1.6881	611	0.153729	9753	-1.09269	14141	0.91 (0.5-1.7)	0.76	-0.326449	8397	1.1 (0.56-2.1)	0.82
PLA2G12B	17597.8	7616	-0.266702	9154	1.38944	2550	-2.13044	15606	0.74 (0.21-2.6)	0.64	-0.603466	9504	0.5 (0.14-1.8)	0.28
LOXL4	17597.9	7617	-0.913278	12783	1.60362	1680	-0.605125	12034	0.84 (0.29-2.4)	0.75	-0.362465	8546	1.9 (0.84-4.2)	0.12
LDLRAD4	17600.4	7618	-0.780152	12162	1.61706	1617	-0.813106	13056	0.71 (0.28-1.8)	0.47	-3.04008	15703	0.72 (0.32-1.6)	0.43
VPREB1	17603.2	7619	-0.313054	9435	0.725027	6363	0.0310348	7908	1.9 (0.58-6.2)	0.29	-1.01658	11263	0.47 (0.15-1.5)	0.21
ZNF30	17604.1	7620	-0.82122	12361	0.73432	6313	0.68452	3782	0.76 (0.28-2.1)	0.6	-1.65603	13776	0.63 (0.23-1.8)	0.38
GRIN3B	17604.3	7621	-1.55913	14789	2.04507	609	-0.459102	11202	0.96 (0.23-3.9)	0.95	-0.417623	8764	0.55 (0.16-1.9)	0.34
PJA1	17610.9	7622	-0.67721	11615	0.728104	6351	0.497727	4799	1.3 (0.46-3.9)	0.6	-0.285801	8219	2.6 (0.85-8)	0.093
IQSEC2	17611.7	7623	-0.590089	11144	1.0257	4471	-0.14125	9081	0.53 (0.19-1.5)	0.24	-0.808373	10374	1.2 (0.5-2.9)	0.67
EXOC3	17612.5	7624	-0.752888	12013	0.506563	7664	1.19039	1713	1.1 (0.45-2.8)	0.79	-0.946536	10967	0.37 (0.15-0.89)	0.026
ORAI1	17613	7625	0.312982	5609	-0.0844966	11037	0.549785	4498	0.98 (0.34-2.8)	0.97	-0.463066	8943	0.46 (0.18-1.2)	0.12
MFAP2	17614.1	7626	-0.662642	11534	1.16294	3696	-0.276778	10007	1.4 (0.86-2.3)	0.18	-1.61985	13654	1.5 (0.93-2.5)	0.092
TTC39A	17617.3	7627	0.239429	6008	0.709264	6447	-0.739178	12721	0.41 (0.17-0.98)	0.045	2.80912	178	0.5 (0.23-1.1)	0.08
NPEPL1	17617.6	7628	-1.0455	13323	0.959191	4883	0.438485	5158	0.83 (0.36-1.9)	0.67	-1.54287	13358	1.3 (0.55-3)	0.55
SCARF1	17618	7629	0.0166212	7362	1.10027	4042	-1.76849	15374	0.31 (0.11-0.93)	0.037	-1.86566	14409	0.89 (0.32-2.5)	0.82
SPTA1	17618.6	7630	-0.376339	9847	1.16249	3699	-0.682562	12445	1.3 (0.39-4.3)	0.68	-1.6185	13647	1.9 (0.52-6.9)	0.33
C4orf45	17622.2	7631	-1.3153	14202	1.75677	1205	-0.414397	10942	1.2 (0.35-4.2)	0.77	0.624193	4555	0.5 (0.14-1.7)	0.27
PPOX	17622.4	7632	0.239063	6009	-0.0298742	10747	0.550589	4494	0.82 (0.33-2.1)	0.68	0.46642	5187	0.37 (0.13-1)	0.061
ACTN2	17625.9	7633	-0.103038	8132	0.617034	6983	-0.0759116	8645	0.92 (0.27-3.2)	0.9	-1.6259	13686	1.2 (0.35-3.9)	0.81
ATF3	17626.8	7634	-1.05972	13369	1.67562	1426	-0.552647	11730	1 (0.68-1.5)	0.95	-0.0350046	7177	0.94 (0.6-1.5)	0.77
BCO2	17628	7635	-1.27917	14103	2.4154	238	-0.787402	12948	0.58 (0.21-1.6)	0.3	-1.4515	13007	0.59 (0.24-1.4)	0.23
FBXW9	17628.6	7636	-0.967506	13021	0.72185	6381	0.900824	2746	0.99 (0.3-3.2)	0.98	-1.1122	11673	0.31 (0.092-1)	0.059
NIPAL4	17628.7	7637	0.0885594	6901	0.991569	4668	-1.38485	14861	0.4 (0.17-0.95)	0.037	1.71278	1337	0.58 (0.28-1.2)	0.14
PPP1R18	17629.9	7638	0.80162	3005	0.326489	8749	-0.728739	12671	0.61 (0.32-1.2)	0.15	-1.08392	11549	1.6 (0.81-3.2)	0.18
TSPAN9	17630	7639	-1.48709	14622	0.864547	5535	1.07995	2058	1.9 (0.85-4.2)	0.12	-1.38465	12743	0.87 (0.4-1.9)	0.73
RAMP3	17631.1	7640	0.117868	6708	0.953424	4926	-1.28512	14650	0.52 (0.2-1.3)	0.17	-1.73478	14030	1.1 (0.5-2.5)	0.77
TTR	17631.7	7641	0.0900651	6886	0.960372	4877	-1.21192	14488	0.9 (0.55-1.5)	0.68	1.12942	2833	0.66 (0.35-1.2)	0.2
DDX19A	17631.9	7642	-0.335788	9572	0.825266	5759	-0.117767	8922	0.79 (0.45-1.4)	0.4	-0.404402	8706	1.2 (0.7-2)	0.54
MIB2	17635.1	7643	-0.785142	12190	0.665972	6700	0.766353	3347	0.49 (0.18-1.3)	0.17	-1.26939	12310	0.51 (0.21-1.3)	0.15
MANSC1	17635.4	7644	-0.652125	11477	0.723351	6372	0.462972	5005	1.4 (0.69-3)	0.33	1.14425	2784	0.7 (0.36-1.4)	0.29
FIBCD1	17636.3	7645	-1.53861	14738	0.979651	4761	0.759236	3385	1.6 (0.62-4.3)	0.32	-0.809193	10380	1 (0.41-2.6)	0.95
TAB2	17637	7646	0.66068	3702	-0.452537	12645	0.599503	4217	1.3 (0.65-2.6)	0.46	0.996452	3252	1.4 (0.75-2.5)	0.32
GK2	17637.2	7647	1.92829	345	0.0636503	10250	-0.954414	13650	0.82 (0.22-3)	0.76	-1.22895	12142	0.97 (0.33-2.8)	0.95
FOXA1	17641	7648	0.556799	4284	-0.375422	12320	0.641181	4007	0.81 (0.4-1.7)	0.57	0.30663	5854	0.73 (0.39-1.4)	0.33
PTCD1	17641	7649	1.53473	834	-1.76586	15457	0.847263	2979	0.95 (0.61-1.5)	0.82	0.0652821	6799	0.78 (0.5-1.2)	0.27
USP51	17641.8	7650	-0.135163	8346	0.940899	4996	-0.628278	12172	0.62 (0.19-2)	0.42	-1.84863	14370	0.59 (0.21-1.6)	0.32
PTPRC	17642.7	7651	1.1737	1647	0.134951	9848	-0.703667	12551	0.67 (0.43-1.1)	0.082	0.351728	5657	1 (0.66-1.6)	0.94
TARBP2	17642.9	7652	-0.955174	12972	0.493852	7747	2.14796	228	0.83 (0.21-3.4)	0.8	1.2283	2528	0.56 (0.17-1.8)	0.34
RGP1	17644.4	7653	0.622134	3905	-0.593029	13175	0.859322	2923	0.83 (0.44-1.6)	0.57	1.65925	1451	0.72 (0.38-1.4)	0.32
CRH	17644.6	7654	1.14866	1731	-0.546307	12993	0.246505	6410	0.94 (0.72-1.2)	0.68	-1.18685	11966	0.74 (0.54-1)	0.073
MDH1B	17644.8	7655	0.0891486	6899	0.199463	9471	0.355106	5696	1.4 (0.41-4.9)	0.58	-1.15658	11843	0.61 (0.19-1.9)	0.4
OXCT1	17645.8	7656	-0.0724663	7944	1.06008	4288	-1.08759	14116	1.4 (0.71-2.8)	0.32	-1.21014	12059	1.1 (0.63-2.1)	0.66
TMED5	17646.4	7657	1.58645	752	0.102083	10038	-0.916621	13486	0.55 (0.28-1.1)	0.082	3.68971	20	1.1 (0.57-2)	0.86
AZIN2	17646.4	7658	-0.658999	11518	1.26262	3154	-0.447451	11130	1.1 (0.34-3.5)	0.9	-0.759529	10120	1.8 (0.7-4.9)	0.22
RAB39B	17646.5	7659	-0.0115528	7562	0.33546	8703	0.2758	6213	1.2 (0.5-2.9)	0.67	-2.22101	15143	1 (0.44-2.4)	0.96
RIC1	17647.7	7660	-0.3504	9656	0.381492	8447	0.700351	3683	1.2 (0.53-2.9)	0.62	0.521621	4951	1.3 (0.59-2.7)	0.55
BICD2	17650.2	7661	-0.111526	8188	0.473972	7871	0.170523	6910	0.86 (0.37-2)	0.73	0.446874	5273	0.74 (0.32-1.7)	0.48
CUX2	17653.9	7662	-1.00085	13152	1.21156	3452	-0.0135243	8215	1 (0.33-3.1)	0.98	-1.28551	12372	0.82 (0.28-2.4)	0.72
HLA-F	17655.2	7663	0.388775	5176	0.0241873	10462	0.262038	6305	N/A	N/A	-0.111896	7496	N/A	N/A
GRHL2	17655.4	7664	0.0822257	6944	-0.276484	11931	1.51296	940	0.78 (0.48-1.3)	0.32	0.652946	4453	0.71 (0.44-1.1)	0.15
MTHFD1	17657.4	7665	-0.164773	8531	0.25969	9149	0.646494	3981	1.4 (0.73-2.5)	0.34	1.27688	2396	1.6 (0.87-3)	0.13
FAM118A	17657.8	7666	1.53136	837	-0.424042	12536	-0.0705102	8601	0.6 (0.36-1)	0.061	0.270974	5993	0.86 (0.55-1.4)	0.53
ZBTB21	17658.3	7667	-0.608717	11260	0.356224	8576	1.41025	1141	1.5 (0.53-4.5)	0.42	0.81184	3875	0.52 (0.19-1.4)	0.2
ATP6V1E1	17658.3	7668	-0.0760446	7968	0.00734669	10546	1.06115	2120	1.1 (0.62-2.1)	0.69	1.77998	1211	0.84 (0.48-1.5)	0.55
LAMP5	17660.3	7669	-0.885543	12654	1.35257	2719	-0.326735	10350	1.6 (0.84-3.2)	0.15	-2.0141	14755	1.4 (0.76-2.5)	0.29
SEL1L2	17661.5	7670	-1.3005	14169	1.5888	1735	-0.282459	10050	1.9 (0.59-6.2)	0.28	-2.34795	15290	0.76 (0.25-2.3)	0.64
EIF3B	17662.9	7671	-0.655424	11498	0.466954	7924	1.08123	2055	0.65 (0.24-1.8)	0.4	-0.124134	7539	1.1 (0.45-2.8)	0.82
LRWD1	17663	7672	-0.863194	12558	0.433863	8124	2.35328	142	0.98 (0.32-3)	0.98	-0.0696633	7320	0.41 (0.13-1.4)	0.14
SULT2B1	17663.9	7673	-1.23882	13978	1.49924	2099	-0.219041	9633	1.5 (0.64-3.7)	0.34	0.122833	6577	0.74 (0.32-1.7)	0.48
ELMO1	17664.2	7674	0.263491	5885	0.898689	5287	-1.60953	15210	0.73 (0.35-1.5)	0.4	-0.541146	9243	1.1 (0.51-2.5)	0.78
TNS4	17665.2	7675	-0.0406544	7753	0.734988	6308	-0.355674	10560	0.95 (0.74-1.2)	0.72	-0.423965	8786	1 (0.8-1.3)	0.89
CRYL1	17667	7676	0.625991	3891	0.603911	7060	-1.30522	14698	0.41 (0.13-1.3)	0.12	0.489322	5090	0.66 (0.24-1.8)	0.42
ARF1	17673.8	7677	-1.46959	14583	1.08865	4106	0.476044	4935	1.6 (0.76-3.4)	0.21	1.78514	1202	1.1 (0.55-2.2)	0.78
OSTM1	17674.9	7678	0.457789	4785	0.409037	8280	-0.440037	11086	2.2 (0.65-7.2)	0.21	0.955132	3380	1.3 (0.41-3.8)	0.69
MARVELD1	17675.4	7679	-1.80588	15196	1.76804	1168	-0.228326	9680	1.5 (0.75-3.1)	0.25	-1.16706	11875	2.8 (1.3-6.1)	0.011
CLCN6	17675.6	7680	0.412841	5016	0.761655	6146	-1.37444	14841	1.2 (0.36-3.8)	0.8	1.11212	2888	0.79 (0.28-2.3)	0.67
KIAA1549L	17679.2	7681	0.560177	4266	0.547768	7437	-0.908781	13458	1.1 (0.51-2.3)	0.86	-0.888219	10704	1.3 (0.66-2.6)	0.44
UCP2	17679.7	7682	0.618148	3930	-0.337587	12177	0.486265	4866	0.87 (0.55-1.4)	0.53	0.691105	4335	0.85 (0.56-1.3)	0.44
FIG4	17680.2	7683	0.270889	5842	-0.0166926	10680	0.467604	4974	1.1 (0.5-2.3)	0.86	0.843333	3768	1 (0.51-2)	0.99
DLX3	17683	7684	1.33308	1209	0.266968	9101	-1.30201	14691	0.5 (0.15-1.6)	0.24	-0.206739	7887	0.7 (0.25-2)	0.5
LRATD2	17683.5	7685	-0.341627	9604	0.616243	6988	0.211534	6621	1.8 (0.81-4.1)	0.14	1.70108	1369	0.76 (0.34-1.7)	0.51
MIX23	17684.4	7686	0.731533	3347	-0.521097	12903	0.579456	4326	1.1 (0.7-1.7)	0.7	1.94251	927	0.93 (0.62-1.4)	0.74
ADAT2	17684.7	7687	-0.190218	8684	-0.0601829	10889	1.83131	480	0.62 (0.25-1.5)	0.29	-0.00683257	7069	0.7 (0.29-1.7)	0.44
CAMK1G	17684.9	7688	-0.117331	8230	0.668382	6683	-0.15589	9191	1.3 (0.44-3.6)	0.67	-1.47622	13110	0.5 (0.17-1.5)	0.21
SLC41A3	17689.4	7689	0.171904	6388	0.115597	9954	0.370906	5594	1.2 (0.56-2.5)	0.65	1.40625	2051	1.6 (0.76-3.2)	0.23
TF	17690.3	7690	0.905811	2590	0.506216	7668	-1.85991	15456	0.13 (0.033-0.49)	0.0026	-0.710463	9921	0.63 (0.21-1.9)	0.41
GARNL3	17691.1	7691	1.30231	1302	0.307743	8849	-1.4937	15055	0.67 (0.2-2.2)	0.52	-0.725214	9980	0.6 (0.2-1.8)	0.36
CXCL1	17691.6	7692	0.596292	4047	-0.182063	11496	0.30282	6024	1.2 (0.74-1.9)	0.48	-0.791855	10279	0.88 (0.56-1.4)	0.59
ID2	17692.4	7693	0.738121	3307	0.195969	9494	-0.412027	10928	0.95 (0.62-1.5)	0.82	-0.969288	11047	0.94 (0.62-1.4)	0.77
EVL	17693.9	7694	-0.944896	12932	0.61533	6999	1.15389	1816	0.7 (0.34-1.4)	0.34	-0.765945	10147	0.8 (0.42-1.5)	0.51
UFM1	17694.2	7695	-0.878374	12624	1.56272	1845	-0.622992	12132	1.4 (0.63-2.9)	0.44	1.66046	1449	1.4 (0.61-3.1)	0.44
ZNF600	17694.7	7696	2.9526	22	-0.113352	11177	-0.684344	12451	0.34 (0.12-0.95)	0.039	1.99754	846	0.81 (0.31-2.2)	0.68
CLUAP1	17697.2	7697	-0.0325644	7686	0.342337	8654	0.274771	6225	0.34 (0.13-0.88)	0.026	-0.763723	10134	1.7 (0.79-3.8)	0.17
DENND5B	17699	7698	0.178228	6349	0.904666	5254	-1.29132	14670	0.98 (0.44-2.2)	0.95	-0.183752	7781	0.61 (0.27-1.4)	0.23
MMP20	17699.5	7699	-0.159257	8492	0.718919	6391	-0.185366	9400	1.1 (0.36-3.5)	0.85	-2.29572	15228	0.75 (0.26-2.1)	0.58
SLAMF9	17702.2	7700	-0.440354	10267	1.26804	3123	-0.822173	13102	0.93 (0.26-3.3)	0.91	-1.49608	13187	1.2 (0.37-4)	0.74
PLBD2	17702.6	7701	-1.93148	15332	1.36526	2655	0.202901	6688	0.77 (0.24-2.4)	0.66	-0.469474	8965	0.76 (0.25-2.3)	0.62
KATNAL2	17704.3	7702	-0.539422	10842	1.17656	3631	-0.478385	11303	0.97 (0.32-2.9)	0.96	-2.45002	15389	0.76 (0.24-2.4)	0.64
OR2F2	17706	7703	-0.356462	9694	0.358294	8567	0.734328	3510	1.1 (0.41-3)	0.83	-1.28011	12346	1.1 (0.44-2.8)	0.83
CFAP74	17706.5	7704	-1.25377	14029	1.51616	2027	-0.243651	9779	0.87 (0.23-3.3)	0.84	-0.686183	9824	0.45 (0.11-1.8)	0.25
ENTPD6	17707.1	7705	0.568423	4200	-0.0105523	10648	0.0912968	7457	0.93 (0.44-1.9)	0.84	3.10984	90	0.7 (0.32-1.5)	0.37
CADM2	17707.2	7706	-0.32152	9483	1.10193	4028	-0.696165	12510	1.9 (0.85-4)	0.12	-1.48694	13149	0.62 (0.21-1.8)	0.37
SH3BP5	17708.5	7707	1.06079	2010	0.0901973	10095	-0.545983	11680	0.35 (0.11-1.1)	0.068	2.52631	313	1 (0.36-2.7)	1
ADH6	17711.5	7708	0.935423	2464	0.46774	7920	-1.59431	15196	0.96 (0.3-3)	0.94	-0.700954	9878	0.95 (0.3-3)	0.93
USH2A	17712.8	7709	0.0574871	7097	0.972484	4809	-1.20636	14469	0.55 (0.068-4.4)	0.57	-0.779088	10210	0.36 (0.047-2.7)	0.32
SGO2	17715.6	7710	0.21655	6139	-0.337416	12176	1.17724	1748	3.3 (1.3-8.5)	0.014	1.12517	2845	0.91 (0.37-2.2)	0.83
CASZ1	17715.6	7711	-0.285415	9279	0.232344	9292	0.9023	2739	1.4 (0.6-3.1)	0.45	0.375212	5563	0.37 (0.16-0.87)	0.022
PGLS	17718.6	7712	-1.01362	13204	0.51575	7617	2.03962	287	1.1 (0.5-2.2)	0.88	0.742073	4137	0.94 (0.45-2)	0.88
MSH4	17719.1	7713	0.310023	5630	0.613789	7007	-0.670382	12389	1.7 (0.47-5.9)	0.43	-1.37936	12716	0.6 (0.16-2.3)	0.46
PDLIM4	17719.8	7714	0.20658	6198	0.579965	7226	-0.451777	11151	1.3 (0.52-3.2)	0.58	-2.14498	15019	1.9 (0.86-4)	0.12
OIT3	17720.1	7715	-0.0282522	7663	0.743832	6248	-0.408772	10910	0.56 (0.19-1.7)	0.31	-0.969553	11051	0.73 (0.25-2.1)	0.56
SH3KBP1	17720.1	7716	0.952324	2398	0.329891	8725	-0.981341	13766	0.61 (0.37-1)	0.054	1.21842	2556	1 (0.64-1.6)	0.94
PRKD2	17722.6	7717	-0.986621	13104	0.75824	6167	0.795713	3216	0.54 (0.2-1.4)	0.22	-0.479812	8991	0.57 (0.23-1.4)	0.22
ZSCAN29	17724.2	7718	-0.471469	10457	0.760557	6155	0.149239	7063	1 (0.44-2.3)	0.99	0.801512	3910	0.95 (0.42-2.1)	0.9
RRAGA	17724.3	7719	-0.575484	11055	0.418295	8231	1.0292	2224	1.3 (0.8-2.2)	0.27	0.659101	4439	0.94 (0.58-1.5)	0.81
NPAT	17724.7	7720	0.782271	3092	0.175349	9633	-0.431236	11034	1.5 (0.72-3.2)	0.28	0.931417	3470	0.94 (0.47-1.9)	0.87
UMODL1	17727.3	7721	-0.519251	10726	1.45874	2244	-1.10176	14171	1 (0.38-2.7)	0.99	-0.808605	10376	0.6 (0.22-1.6)	0.31
LBP	17729.7	7722	-1.9057	15316	1.50748	2066	0.033179	7891	2.8 (1.1-7.2)	0.034	-0.766264	10150	0.46 (0.15-1.4)	0.18
DHH	17730.5	7723	-0.577896	11077	1.5995	1697	-1.31451	14718	0.92 (0.33-2.6)	0.87	-1.65676	13779	0.54 (0.2-1.4)	0.21
PPP2R2A	17731.2	7724	-0.0700564	7929	0.49861	7717	0.0557772	7734	1.3 (0.49-3.4)	0.6	1.03523	3107	1.4 (0.59-3.2)	0.46
TXNDC16	17731.5	7725	-0.641026	11414	0.615484	6998	0.625909	4081	1.8 (0.73-4.6)	0.2	-1.03026	11318	1 (0.37-2.9)	0.95
SPTBN5	17731.6	7726	-0.899765	12716	0.646271	6800	0.936233	2581	0.67 (0.18-2.5)	0.55	-1.16218	11860	0.67 (0.2-2.3)	0.52
CACTIN	17731.9	7727	-0.852832	12522	0.952798	4929	0.24054	6445	0.63 (0.23-1.8)	0.38	-0.685237	9820	0.56 (0.21-1.5)	0.25
ELAPOR1	17733.7	7728	0.205027	6211	0.400636	8323	-0.137577	9058	1.4 (0.93-2.2)	0.1	-0.975402	11083	0.57 (0.3-1.1)	0.083
BTN3A3	17733.9	7729	0.893432	2631	-0.072459	10954	-0.154614	9187	0.36 (0.17-0.77)	0.0086	-0.244722	8041	0.66 (0.33-1.3)	0.25
GOLGA7	17738.9	7730	0.00262475	7446	-0.0464966	10820	0.95759	2503	0.76 (0.39-1.5)	0.43	-0.298804	8276	2.2 (1.2-3.9)	0.0064
GTF2H1	17740	7731	-0.770176	12119	0.821989	5776	0.397699	5420	2.2 (0.97-5)	0.058	-1.1895	11979	1.8 (0.79-4.1)	0.16
B4GALNT3	17740.6	7732	-2.83581	15719	1.12982	3880	0.669193	3856	2.6 (1.2-5.4)	0.013	2.27094	532	0.61 (0.27-1.4)	0.24
RORC	17741.5	7733	0.660885	3700	-0.0145245	10665	-0.0125441	8212	0.59 (0.19-1.8)	0.35	-0.121377	7530	0.99 (0.37-2.6)	0.99
COMT	17741.6	7734	-0.135854	8351	0.321886	8769	0.443555	5130	1 (0.57-1.9)	0.89	2.53588	305	1 (0.61-1.7)	0.95
CRYGN	17742.1	7735	1.46416	941	0.187014	9549	-1.15583	14333	0.77 (0.29-2)	0.6	-1.35447	12626	1.2 (0.47-3)	0.7
ALDH1A1	17743.8	7736	2.45172	81	-0.289156	11981	-0.411237	10920	0.6 (0.3-1.2)	0.14	0.941958	3428	0.99 (0.59-1.7)	0.98
TRMT112	17745.1	7737	-1.26262	14062	0.883691	5409	0.769459	3328	1.1 (0.57-2.3)	0.7	1.07704	2985	1.2 (0.59-2.4)	0.63
VPS35	17745.3	7738	0.857795	2794	-0.1105	11159	-0.0673604	8581	0.54 (0.26-1.1)	0.1	1.89091	1013	1.1 (0.6-2.2)	0.7
PODXL2	17745.4	7739	1.15723	1700	-0.396729	12404	0.0499698	7776	0.71 (0.35-1.4)	0.33	-0.751915	10093	0.61 (0.31-1.2)	0.16
C17orf99	17747.3	7740	-1.96552	15364	1.08738	4113	0.653902	3935	1.4 (0.53-3.9)	0.47	-1.51342	13257	0.44 (0.18-1.1)	0.074
TINAGL1	17747.4	7741	-0.322265	9491	0.688005	6582	0.0622178	7684	0.84 (0.55-1.3)	0.42	3.11898	88	0.98 (0.65-1.5)	0.93
RAG2	17748.7	7742	-0.626552	11342	0.695373	6527	0.445532	5120	1.1 (0.32-4)	0.86	-0.163689	7681	0.48 (0.15-1.6)	0.22
ZBTB18	17749.7	7743	0.809709	2972	0.0478627	10339	-0.264066	9903	0.47 (0.13-1.6)	0.23	-1.17662	11924	0.48 (0.14-1.7)	0.25
MON1A	17750.9	7744	-0.159582	8496	0.575409	7254	0.0407895	7840	0.79 (0.28-2.2)	0.65	-0.330614	8412	0.39 (0.15-0.97)	0.043
MGAT4A	17753.7	7745	0.853843	2807	-0.537972	12959	0.443451	5131	0.98 (0.63-1.5)	0.93	3.4703	39	0.96 (0.65-1.4)	0.85
IAH1	17754.3	7746	0.854493	2804	-1.17154	14687	1.14945	1827	0.94 (0.45-2)	0.86	1.49531	1839	1.6 (0.8-3)	0.19
NCSTN	17756	7747	0.263477	5886	-0.0422546	10802	0.493282	4822	1.2 (0.64-2.1)	0.61	2.72423	210	0.8 (0.48-1.3)	0.4
DDRGK1	17757.8	7748	-0.714432	11812	0.314357	8814	2.54889	79	0.74 (0.32-1.8)	0.5	1.59497	1597	0.69 (0.32-1.5)	0.35
OSBPL8	17758.9	7749	-0.945421	12935	1.0725	4204	0.118656	7289	1.2 (0.57-2.7)	0.58	0.0314298	6921	1.5 (0.75-2.8)	0.26
GH2	17760.6	7750	0.19286	6265	0.625408	6926	-0.549445	11707	0.71 (0.27-1.9)	0.49	-0.503957	9102	0.7 (0.27-1.8)	0.45
SKAP1	17761.6	7751	0.538752	4381	0.092614	10080	-0.0406079	8388	0.9 (0.39-2.1)	0.8	-0.637365	9643	0.86 (0.39-1.9)	0.7
UTP3	17762.2	7752	0.403858	5075	-0.242145	11775	0.615953	4141	0.7 (0.29-1.7)	0.42	0.709206	4267	0.95 (0.45-2)	0.9
FREM2	17763.7	7753	0.400923	5098	0.690368	6567	-1.07633	14085	0.7 (0.46-1.1)	0.11	1.74703	1262	1.1 (0.72-1.6)	0.73
ZFAND2A	17764.1	7754	-0.761209	12052	0.914982	5187	0.2026	6691	1.1 (0.55-2.3)	0.74	1.42682	2006	2.1 (1.1-3.9)	0.025
HAP1	17768.4	7755	0.552703	4302	0.657865	6744	-1.40482	14904	0.64 (0.27-1.5)	0.32	-0.463101	8944	0.28 (0.11-0.74)	0.0099
ZP1	17769.1	7756	-1.59457	14859	1.18999	3551	0.341733	5782	1.8 (0.61-5.3)	0.29	-0.979978	11107	0.49 (0.15-1.6)	0.24
MYO18B	17769.4	7757	-0.601841	11226	0.341116	8661	1.36834	1240	0.77 (0.2-3)	0.7	-0.49915	9085	0.36 (0.094-1.4)	0.13
IDE	17769.5	7758	-0.0196875	7616	0.325821	8753	0.266653	6275	1.1 (0.49-2.7)	0.76	2.00836	824	1.1 (0.5-2.3)	0.85
NKAPD1	17770.3	7759	0.224133	6097	0.437518	8103	-0.233272	9714	1.5 (0.43-5.1)	0.53	0.456054	5242	1.3 (0.45-3.7)	0.65
PABPC1L	17772.7	7760	-0.130293	8307	0.274124	9052	0.513259	4711	0.85 (0.36-2)	0.72	0.894354	3590	1.4 (0.69-3)	0.33
NDUFS2	17772.9	7761	1.37359	1102	0.231859	9294	-1.28366	14648	1 (0.59-1.8)	0.93	1.47791	1889	0.73 (0.42-1.3)	0.25
EIF5	17773.3	7762	0.45708	4787	-0.660238	13390	1.27579	1485	1.8 (0.9-3.6)	0.097	1.35471	2179	2.1 (1.1-4.3)	0.034
DIDO1	17774.7	7763	0.155332	6481	-0.3066	12052	1.23174	1605	1.3 (0.47-3.4)	0.63	-0.250528	8065	1.2 (0.45-3)	0.74
TMEM154	17775.1	7764	0.975158	2318	-0.866038	13999	0.664297	3886	0.92 (0.66-1.3)	0.61	3.14766	84	0.91 (0.65-1.3)	0.59
TELO2	17776	7765	-0.89942	12713	0.746667	6228	0.68689	3766	0.66 (0.27-1.6)	0.35	-0.796851	10300	0.48 (0.21-1.1)	0.082
GNAO1	17778.2	7766	-0.494211	10593	0.751033	6202	0.175842	6880	1.4 (0.71-2.6)	0.36	-2.55819	15493	0.73 (0.29-1.9)	0.52
TMEM121	17779.3	7767	-0.413507	10104	1.33726	2782	-1.09224	14138	0.68 (0.24-1.9)	0.47	-1.51313	13255	0.45 (0.17-1.2)	0.11
TEX38	17780.5	7768	1.12743	1801	-0.573408	13095	0.252934	6374	1 (0.38-2.6)	1	0.662121	4431	0.38 (0.14-1)	0.057
ZMYND15	17781.2	7769	-0.847348	12506	1.4836	2151	-0.57717	11883	1.5 (0.42-5.1)	0.54	-1.80924	14243	1.7 (0.58-5.1)	0.33
QPRT	17781.6	7770	-0.638668	11396	0.673202	6657	0.48778	4856	0.79 (0.35-1.8)	0.57	0.139644	6500	0.52 (0.22-1.2)	0.12
SEPTIN1	17782.1	7771	0.738336	3304	0.152092	9764	-0.360816	10587	0.34 (0.16-0.71)	0.0042	-1.20111	12020	0.78 (0.39-1.5)	0.46
SHLD1	17782.6	7772	1.11958	1829	0.156005	9739	-0.747515	12765	0.67 (0.2-2.2)	0.5	-2.25231	15184	1.3 (0.43-3.9)	0.65
PENK	17782.9	7773	1.16516	1675	0.355229	8585	-1.59657	15198	0.77 (0.29-2)	0.6	-1.80077	14221	0.62 (0.24-1.5)	0.3
KCNIP4	17783.4	7774	0.501486	4560	0.093183	10076	-0.00824159	8179	0.38 (0.092-1.6)	0.18	-0.469632	8966	0.99 (0.29-3.4)	0.99
ATP6AP2	17784.6	7775	-0.777172	12148	1.19271	3541	-0.238247	9744	1.5 (0.68-3.3)	0.33	0.417993	5387	1.3 (0.66-2.5)	0.46
S100A4	17784.8	7776	0.864323	2757	0.155197	9743	-0.500565	11422	0.91 (0.63-1.3)	0.6	1.36713	2146	0.91 (0.63-1.3)	0.6
THY1	17784.9	7777	-0.766854	12093	1.73818	1253	-1.11307	14206	1.8 (1.1-2.8)	0.016	0.213168	6216	1.2 (0.77-2)	0.37
PSMD5	17786.8	7778	-0.267352	9161	0.501792	7693	0.290227	6108	2.2 (0.82-5.8)	0.12	0.472173	5157	1.5 (0.63-3.4)	0.38
RPGR	17786.8	7779	0.575515	4157	-0.385499	12361	0.5681	4391	0.94 (0.27-3.4)	0.93	-1.20584	12040	1.2 (0.36-3.9)	0.79
LRRC40	17787.3	7780	1.59643	738	-0.22887	11723	-0.354638	10549	1.8 (0.42-7.4)	0.44	0.863599	3692	2.9 (0.75-11)	0.12
SMIM43	17788.9	7781	-0.855866	12534	1.63491	1558	-0.798293	12993	0.59 (0.16-2.2)	0.43	-1.21838	12105	0.46 (0.14-1.5)	0.2
MFSD6	17789.1	7782	0.317191	5577	-0.305219	12046	0.855055	2949	1.3 (0.68-2.3)	0.46	-0.0945945	7426	1.1 (0.59-1.9)	0.85
CLDN4	17789.9	7783	0.490192	4605	-0.54672	12995	0.947685	2536	0.81 (0.51-1.3)	0.39	3.09569	94	0.83 (0.55-1.2)	0.36
SYNPO	17790	7784	-0.482013	10519	0.663477	6715	0.302207	6027	1.5 (0.57-4.1)	0.39	-2.1011	14933	1.3 (0.5-3.1)	0.63
GNB1L	17790.3	7785	-1.18546	13795	1.0661	4241	0.300476	6037	0.83 (0.27-2.5)	0.73	-1.23834	12177	0.76 (0.3-1.9)	0.55
ZDHHC4	17794.6	7786	-1.16466	13726	1.33172	2804	-0.114433	8897	1.5 (0.67-3.4)	0.32	0.395533	5464	0.7 (0.31-1.6)	0.4
PEX5L	17795.1	7787	-1.12247	13589	1.25215	3221	-0.0258553	8297	2.3 (1.1-4.7)	0.023	-2.07975	14889	1.8 (0.72-4.5)	0.21
COL4A1	17796.3	7788	-1.19877	13834	1.66978	1444	-0.487315	11349	1.5 (0.78-3.1)	0.21	0.609896	4601	1.5 (0.75-2.9)	0.26
GAS8	17796.3	7789	-1.54089	14742	0.79465	5944	1.30242	1420	0.77 (0.29-2)	0.59	0.479287	5129	0.6 (0.23-1.5)	0.29
CEACAM21	17796.7	7790	0.557546	4280	0.050593	10317	-0.0022551	8147	0.79 (0.28-2.2)	0.66	-1.58963	13533	1.2 (0.42-3.3)	0.77
RUNX1T1	17797.1	7791	-0.718401	11833	1.77585	1150	-1.35359	14802	1.3 (0.6-2.9)	0.49	-1.3063	12451	1.4 (0.7-2.9)	0.33
HSD17B14	17797.7	7792	1.7484	539	-0.162415	11414	-0.503808	11448	0.43 (0.23-0.78)	0.0054	0.473557	5151	0.87 (0.55-1.4)	0.55
ELOA2	17797.7	7793	0.91913	2526	-0.0642555	10908	-0.206225	9549	1.2 (0.47-3.2)	0.68	-1.50754	13227	0.45 (0.17-1.2)	0.11
MC1R	17799.3	7794	-1.16929	13744	0.61621	6990	1.55078	863	0.79 (0.38-1.6)	0.52	-1.10245	11631	0.94 (0.51-1.7)	0.85
SMG7	17801	7795	0.10442	6800	0.0363151	10402	0.572725	4355	1.3 (0.7-2.5)	0.38	1.18577	2651	0.93 (0.49-1.7)	0.81
DIAPH2	17801.8	7796	0.568261	4201	0.404166	8302	-0.622808	12130	0.7 (0.33-1.5)	0.35	-1.08829	11576	2.2 (1.1-4.4)	0.033
ARPP19	17802	7797	-0.00482173	7510	0.225529	9328	0.402579	5389	0.96 (0.4-2.3)	0.93	1.26442	2432	1.3 (0.56-2.8)	0.58
EHD4	17803.7	7798	-0.0404465	7750	-0.067551	10922	1.09864	1993	0.28 (0.099-0.8)	0.017	1.84804	1101	1.3 (0.45-3.5)	0.65
ALDH8A1	17804.3	7799	-1.06992	13410	1.01304	4542	0.299469	6043	0.9 (0.23-3.6)	0.88	-0.582106	9422	0.92 (0.27-3.2)	0.9
PYGL	17805.1	7800	-0.518279	10723	0.917987	5164	-0.0924604	8732	1.3 (0.89-1.8)	0.2	0.458718	5232	1.5 (1.1-2.2)	0.021
NOPCHAP1	17808.3	7801	0.783414	3084	0.146542	9790	-0.407482	10905	1.5 (0.64-3.8)	0.34	0.613946	4592	0.91 (0.43-1.9)	0.8
DLK2	17810.6	7802	-0.129784	8302	0.931732	5069	-0.677271	12419	0.77 (0.24-2.4)	0.66	-0.579264	9408	0.94 (0.31-2.8)	0.91
HBEGF	17811.2	7803	-2.29027	15579	1.00633	4584	0.875788	2845	1.2 (0.65-2.3)	0.53	-0.0714314	7323	0.96 (0.54-1.7)	0.9
SMIM29	17811.9	7804	-0.401079	10027	0.590786	7151	0.315128	5944	0.41 (0.14-1.2)	0.11	-0.0876825	7396	1.2 (0.47-3)	0.7
PARP10	17813.8	7805	-0.629859	11355	0.729375	6340	0.372781	5584	0.65 (0.23-1.8)	0.41	0.578185	4722	0.67 (0.26-1.7)	0.4
WSCD2	17815.1	7806	-0.427938	10192	0.926108	5111	-0.216875	9619	1.1 (0.36-3.4)	0.85	0.380217	5537	0.44 (0.16-1.2)	0.11
NFIL3	17816.5	7807	-0.384673	9893	0.553541	7406	0.361516	5658	1.6 (0.8-3.3)	0.18	-0.272977	8164	1.2 (0.7-2.2)	0.47
OAS2	17817.5	7808	-0.0986196	8104	0.126814	9891	0.739519	3483	0.48 (0.25-0.91)	0.024	-0.189409	7801	0.67 (0.38-1.2)	0.16
YPEL3	17818	7809	-0.98347	13092	1.53305	1967	-0.505476	11460	1 (0.55-1.9)	0.93	0.283724	5939	0.78 (0.42-1.4)	0.42
FAM199X	17818.8	7810	-0.194294	8703	0.499427	7711	0.188458	6796	0.7 (0.17-2.9)	0.62	0.795425	3932	1.5 (0.37-6.2)	0.57
PCP2	17820.1	7811	-0.491583	10578	1.39	2548	-1.04679	13980	0.91 (0.34-2.4)	0.85	-1.06473	11458	0.37 (0.15-0.94)	0.036
MBNL3	17821.3	7812	-0.584396	11108	1.14701	3783	-0.397571	10852	1.9 (0.94-3.8)	0.072	1.3008	2328	0.72 (0.31-1.7)	0.44
RAD51C	17824.4	7813	1.7819	494	-0.877624	14019	0.219568	6575	1.5 (0.62-3.6)	0.37	0.415466	5400	0.87 (0.43-1.8)	0.7
SUCLG1	17824.5	7814	1.10845	1873	-0.770639	13716	0.437266	5165	1 (0.37-2.8)	0.98	0.886833	3615	1.1 (0.44-2.8)	0.82
DLX2	17826.5	7815	-1.88047	15294	1.32335	2842	0.211501	6622	1.7 (0.75-4)	0.2	-1.09979	11617	0.89 (0.38-2.1)	0.79
HNRNPL	17827.1	7816	0.860804	2777	-0.177964	11475	-0.00416745	8157	0.67 (0.35-1.3)	0.23	0.334189	5736	0.69 (0.35-1.4)	0.28
RBM15	17827.4	7817	0.272382	5834	-0.571947	13092	1.69059	648	0.72 (0.25-2.1)	0.55	-0.274552	8174	0.84 (0.31-2.3)	0.73
INTS1	17827.4	7818	-1.11789	13574	0.648458	6788	1.25121	1549	1.2 (0.46-3)	0.74	-0.548677	9276	0.69 (0.31-1.6)	0.38
OR8B8	17827.6	7819	-0.00331623	7498	0.0778243	10162	0.668978	3858	0.71 (0.24-2.1)	0.54	-0.185391	7791	0.42 (0.14-1.2)	0.12
TMEM184B	17827.8	7820	0.0731424	6995	0.338072	8683	0.09788	7417	0.72 (0.32-1.6)	0.43	2.35835	458	0.96 (0.44-2.1)	0.93
AP1M1	17829.3	7821	0.0196717	7345	0.580087	7224	-0.232235	9709	1.1 (0.46-2.8)	0.79	-0.422436	8780	1.6 (0.74-3.6)	0.22
HEPACAM2	17830	7822	0.361929	5336	-0.438817	12598	1.00575	2318	1.8 (0.82-3.8)	0.14	-1.69356	13903	0.7 (0.2-2.5)	0.58
LRRC8B	17832.6	7823	0.541436	4364	-0.485941	12775	0.758945	3387	2 (0.8-4.9)	0.14	2.65721	240	0.39 (0.16-0.94)	0.036
TKFC	17834.2	7824	-0.152877	8462	1.09646	4064	-1.09661	14158	0.52 (0.17-1.6)	0.25	0.688231	4347	0.52 (0.19-1.4)	0.21
EIF4E2	17834.8	7825	-0.372628	9811	0.914145	5197	-0.281275	10042	1.4 (0.64-3.2)	0.38	2.02448	802	1.3 (0.54-3.1)	0.56
PUM1	17834.9	7826	0.312028	5615	-0.252097	11823	0.755718	3409	1.6 (0.66-4)	0.29	1.31691	2284	1.6 (0.66-3.8)	0.31
ARX	17836.4	7827	-0.958776	12983	1.54504	1925	-0.553153	11733	0.74 (0.27-2)	0.55	-0.763788	10135	0.53 (0.19-1.5)	0.22
CXorf38	17836.6	7828	0.0363388	7240	0.0791065	10154	0.591751	4263	1 (0.27-3.7)	1	0.956588	3378	1.8 (0.49-6.4)	0.38
SAG	17838.8	7829	-0.658658	11515	1.63548	1554	-1.24546	14567	0.41 (0.11-1.6)	0.19	-0.567633	9348	0.58 (0.17-2)	0.4
TAAR1	17838.9	7830	0.152718	6496	-0.0753584	10976	0.68688	3767	1.7 (0.56-5)	0.36	-0.664003	9743	1.5 (0.6-3.8)	0.38
ABHD16B	17839.7	7831	-1.32514	14230	1.93484	789	-0.620193	12115	0.72 (0.3-1.7)	0.47	-0.255757	8087	0.72 (0.33-1.6)	0.42
TBCCD1	17841.4	7832	1.04054	2089	-0.263038	11871	-0.045147	8419	1 (0.47-2.2)	0.99	0.602563	4636	1.2 (0.59-2.6)	0.57
SNX11	17841.7	7833	-0.229051	8911	0.0103337	10535	1.41765	1131	0.76 (0.24-2.4)	0.64	-0.84813	10537	0.62 (0.22-1.8)	0.37
HMBOX1	17841.7	7834	-0.447034	10312	0.646561	6799	0.269017	6264	1.2 (0.58-2.6)	0.6	-0.41049	8735	1.9 (0.97-3.8)	0.061
ADNP2	17844.3	7835	-0.1498	8440	0.711624	6432	-0.226785	9674	1 (0.33-3.1)	0.98	2.56606	287	0.96 (0.4-2.3)	0.93
BRMS1	17844.8	7836	0.282783	5778	-0.154329	11368	0.629193	4064	0.65 (0.24-1.7)	0.4	-0.354049	8510	1.2 (0.51-2.8)	0.68
HEMGN	17845.9	7837	-0.788617	12208	1.22782	3355	-0.295893	10131	1.8 (0.69-4.6)	0.24	-2.93538	15674	1.3 (0.5-3.4)	0.59
SLC9A2	17846.3	7838	1.01418	2170	-0.734401	13610	0.466087	4981	0.67 (0.46-0.97)	0.032	2.34485	467	0.78 (0.55-1.1)	0.16
ADIPOR1	17846.3	7839	-0.905844	12743	0.911393	5210	0.338093	5807	1.8 (0.91-3.7)	0.089	2.08959	719	1 (0.54-2)	0.92
FAM89B	17846.9	7840	1.46481	939	-0.211052	11640	-0.351141	10532	1.2 (0.63-2.3)	0.57	0.293227	5902	0.57 (0.31-1.1)	0.074
MGME1	17847.5	7841	-0.341916	9606	0.35385	8590	0.667023	3864	0.83 (0.41-1.7)	0.6	1.36707	2147	0.91 (0.49-1.7)	0.77
NECAB2	17848.5	7842	-1.25302	14025	1.82339	1029	-0.590072	11968	0.44 (0.14-1.3)	0.15	-1.58024	13505	0.93 (0.33-2.6)	0.89
ZNF251	17850.8	7843	-0.00218687	7489	0.80334	5889	-0.617669	12099	0.97 (0.42-2.3)	0.94	0.250369	6077	1.4 (0.67-2.9)	0.37
STPG1	17852	7844	0.787963	3064	-0.0873286	11045	-0.0722074	8614	1.3 (0.5-3.6)	0.56	1.86389	1063	0.97 (0.38-2.5)	0.95
LRRN2	17852.3	7845	-0.293239	9324	1.25959	3174	-1.28617	14653	0.76 (0.22-2.7)	0.67	-2.87654	15658	0.87 (0.27-2.8)	0.82
MYPOP	17853.4	7846	-0.973928	13050	0.773701	6066	0.691431	3738	1.4 (0.44-4.7)	0.55	-1.44966	12998	0.77 (0.26-2.3)	0.64
MYO6	17853.9	7847	0.488201	4617	-0.845578	13935	1.56384	841	1 (0.64-1.6)	0.93	2.25375	554	0.87 (0.55-1.4)	0.57
LSM7	17855.9	7848	-1.00103	13155	0.888886	5356	0.472814	4951	0.88 (0.49-1.6)	0.67	1.55142	1698	1 (0.56-1.8)	1
EDDM3B	17856.2	7849	0.546457	4333	-0.263989	11879	0.432217	5193	0.72 (0.19-2.7)	0.62	0.00415596	7021	1.3 (0.43-3.9)	0.65
POLR1C	17856.9	7850	-0.12137	8259	0.326217	8750	0.383823	5520	0.48 (0.16-1.5)	0.2	2.28415	519	0.76 (0.25-2.2)	0.62
HSP90AA1	17858.9	7851	-0.930093	12869	0.693524	6541	0.82201	3100	1.4 (0.86-2.2)	0.18	1.62698	1528	1.3 (0.84-2)	0.25
HEATR9	17859.3	7852	0.635367	3831	0.491604	7757	-0.997336	13818	0.61 (0.17-2.2)	0.45	-1.61871	13649	0.52 (0.15-1.8)	0.3
NYNRIN	17859.9	7853	-0.23745	8967	0.210197	9414	0.790573	3232	1.1 (0.59-2)	0.79	0.851114	3736	0.74 (0.43-1.3)	0.26
METAP1	17861	7854	1.74141	547	-0.517253	12891	-0.0913634	8729	0.68 (0.3-1.5)	0.35	1.33118	2250	1.4 (0.64-3.2)	0.38
BCAT2	17864.8	7855	1.75086	533	-0.555582	13028	-0.0558463	8494	0.42 (0.24-0.73)	0.002	1.6843	1400	0.95 (0.6-1.5)	0.83
CREB3L4	17865.2	7856	-0.12883	8296	-0.189103	11529	2.3074	160	0.84 (0.35-2)	0.7	-0.331392	8417	0.64 (0.3-1.4)	0.25
FGFRL1	17866.5	7857	-1.18604	13798	1.32612	2832	-0.113153	8877	0.92 (0.34-2.5)	0.86	-1.81631	14263	0.76 (0.29-2)	0.57
MAML1	17867.1	7858	-0.742987	11971	0.782189	6011	0.396742	5427	0.36 (0.12-1.1)	0.077	-2.392	15341	0.6 (0.21-1.8)	0.36
RAB11B	17867.4	7859	-1.85783	15258	1.24295	3277	0.319469	5919	0.8 (0.32-2)	0.62	-0.941009	10948	0.97 (0.4-2.4)	0.95
SNU13	17868.4	7860	0.82984	2897	-1.12845	14601	1.07428	2076	0.89 (0.43-1.8)	0.75	2.79294	181	1.5 (0.79-3)	0.21
SCNN1D	17869.3	7861	-0.920112	12818	1.43288	2349	-0.46291	11222	0.35 (0.09-1.4)	0.13	-1.72392	13990	0.54 (0.16-1.8)	0.32
KLF12	17871.5	7862	-0.391328	9940	0.262822	9122	0.980913	2409	1.1 (0.63-2)	0.68	-3.34459	15736	1.8 (1-3.2)	0.04
FYB2	17872.2	7863	0.385882	5189	0.537613	7493	-0.670244	12388	1.8 (0.57-5.8)	0.31	-1.91811	14537	0.57 (0.17-1.9)	0.36
TRIM36	17872.8	7864	-0.890595	12678	1.55935	1855	-0.667683	12377	3.1 (1.2-8.5)	0.025	-1.98889	14701	0.71 (0.23-2.2)	0.56
PGP	17873.1	7865	0.257092	5915	-0.144934	11327	0.642455	3999	0.57 (0.26-1.3)	0.18	0.926043	3494	0.5 (0.23-1.1)	0.073
RCL1	17873.2	7866	1.28845	1343	0.213307	9396	-1.14194	14297	0.68 (0.32-1.4)	0.32	0.0566731	6833	0.63 (0.29-1.3)	0.23
MS4A6E	17874.8	7867	0.0829576	6935	0.207615	9429	0.281818	6165	0.59 (0.18-1.9)	0.38	0.306326	5856	0.99 (0.35-2.8)	0.98
HCRTR1	17876.6	7868	-1.21637	13889	1.92446	815	-0.719458	12628	0.61 (0.21-1.8)	0.36	-1.29567	12408	0.52 (0.2-1.4)	0.19
RRP1	17876.8	7869	-1.22423	13919	0.890964	5342	0.658301	3915	0.29 (0.085-0.99)	0.049	0.366945	5590	0.69 (0.22-2.2)	0.54
L3MBTL2	17877.2	7870	0.156352	6471	0.412214	8259	-0.141233	9080	0.43 (0.2-0.92)	0.03	-0.654183	9712	1.1 (0.52-2.4)	0.78
TFIP11	17882.5	7871	1.66619	638	-1.18918	14721	0.443088	5134	0.4 (0.16-1)	0.049	1.58212	1631	0.84 (0.37-1.9)	0.66
TAMM41	17883.3	7872	-0.765392	12084	0.826108	5751	0.340388	5793	0.36 (0.1-1.2)	0.1	0.977049	3313	0.56 (0.16-1.9)	0.35
COG7	17883.4	7873	0.280069	5796	-0.0726259	10957	0.481121	4899	0.24 (0.07-0.85)	0.027	0.397237	5460	0.54 (0.2-1.5)	0.23
DZIP1L	17884.2	7874	0.603578	4008	-0.407716	12459	0.530691	4605	0.39 (0.14-1.1)	0.078	-0.419926	8771	1.6 (0.59-4.3)	0.36
BEX2	17884.4	7875	0.541174	4366	0.387794	8409	-0.570571	11845	0.77 (0.34-1.8)	0.55	-0.186079	7792	0.94 (0.45-2)	0.87
CAVIN4	17886.7	7876	-0.758311	12043	0.7363	6298	0.494664	4811	1.8 (0.79-4.1)	0.16	-1.49275	13175	1.1 (0.48-2.7)	0.77
DEFB125	17886.8	7877	2.1891	177	-0.557869	13039	-0.133752	9029	0.63 (0.24-1.7)	0.36	-0.08138	7366	0.69 (0.29-1.6)	0.38
CYP7A1	17889.1	7878	-1.24493	13998	0.982741	4735	0.465118	4987	2.9 (0.78-11)	0.11	-0.177546	7758	1 (0.31-3.3)	0.98
PCM1	17889.4	7879	0.649478	3762	-1.08114	14475	1.42986	1109	0.88 (0.51-1.5)	0.66	0.220466	6192	1.4 (0.76-2.4)	0.3
NOL4L	17892.1	7880	-0.120288	8249	0.174036	9636	0.660036	3905	0.78 (0.22-2.8)	0.7	0.045093	6872	1.2 (0.41-3.8)	0.71
SH3GLB2	17892.5	7881	-0.388284	9912	0.0946971	10070	1.67217	674	1.1 (0.62-1.9)	0.81	1.67454	1417	0.86 (0.51-1.5)	0.57
EMC9	17893.4	7882	-0.0274632	7657	0.708654	6453	-0.399	10858	0.95 (0.46-2)	0.9	0.927195	3489	0.81 (0.38-1.7)	0.58
ISM1	17894	7883	-1.30937	14189	0.965068	4855	0.550759	4491	2.4 (0.9-6.5)	0.08	-0.70462	9898	1.3 (0.54-3)	0.6
BCAR3	17895.6	7884	0.106458	6784	0.701156	6497	-0.60603	12038	0.46 (0.18-1.2)	0.1	1.33452	2240	1.7 (0.75-4.1)	0.2
LRSAM1	17896.1	7885	0.408061	5048	0.0346998	10412	0.151367	7047	0.42 (0.1-1.8)	0.24	0.532446	4905	0.67 (0.19-2.3)	0.52
CD207	17896.3	7886	-0.576653	11069	1.63501	1555	-1.71033	15319	1.2 (0.51-2.9)	0.67	-2.1849	15096	0.74 (0.31-1.7)	0.48
WFIKKN2	17896.9	7887	-0.0181513	7603	0.417474	8237	0.083075	7526	0.74 (0.27-2)	0.55	-1.76059	14109	0.41 (0.16-1.1)	0.063
MYEF2	17897.6	7888	1.25281	1436	-1.55038	15240	0.839946	3017	0.91 (0.5-1.6)	0.75	-1.75124	14075	0.88 (0.42-1.8)	0.73
MAN2B2	17897.7	7889	-0.600596	11218	0.778297	6039	0.229673	6519	0.64 (0.21-1.9)	0.43	1.00174	3236	1.3 (0.45-3.5)	0.67
RGS12	17897.8	7890	-1.58115	14839	0.874401	5457	0.981523	2407	1.8 (0.67-4.6)	0.25	-2.19833	15120	1.5 (0.67-3.2)	0.34
DPYSL2	17898.3	7891	-1.37455	14364	1.43044	2361	-0.132974	9023	1.4 (0.79-2.4)	0.27	-1.89963	14488	2 (1.1-3.5)	0.019
GLRX2	17900.5	7892	0.323689	5544	-0.508907	12861	1.21567	1649	2.8 (1.1-7.7)	0.039	0.352712	5651	0.65 (0.24-1.8)	0.41
FAIM	17900.6	7893	-0.265231	9143	0.566209	7328	0.150354	7051	1.7 (0.63-4.8)	0.29	0.336258	5719	1.1 (0.45-2.5)	0.89
SULF2	17902.3	7894	-0.704921	11767	1.41937	2415	-0.729648	12676	1.3 (0.89-1.8)	0.19	-1.16268	11862	1.3 (0.92-1.8)	0.14
PAX1	17902.9	7895	0.21454	6152	0.42161	8202	-0.230638	9699	0.51 (0.17-1.5)	0.23	-2.12115	14981	0.54 (0.19-1.5)	0.24
KCTD16	17905	7896	-0.23149	8928	0.853073	5597	-0.373781	10685	1.4 (0.46-3.9)	0.58	-1.67558	13842	0.37 (0.12-1.1)	0.083
LSM8	17905.1	7897	2.00551	279	-1.48954	15187	0.496372	4803	1.8 (0.66-4.8)	0.25	1.02495	3146	1.7 (0.7-4.3)	0.23
ETFB	17906	7898	1.16243	1684	-0.168728	11441	-0.270224	9951	0.24 (0.091-0.63)	0.0039	1.42459	2014	1.4 (0.49-3.9)	0.54
BPNT2	17907.2	7899	-0.431432	10210	0.504463	7677	0.487921	4855	2 (0.65-6.3)	0.22	0.472454	5156	1.1 (0.41-3.2)	0.8
FABP2	17908.3	7900	-0.385705	9898	0.638362	6857	0.176653	6878	1.2 (0.39-3.8)	0.74	-0.809635	10383	1.4 (0.47-4.3)	0.54
ANKS6	17908.7	7901	-1.34474	14273	1.16442	3690	0.210404	6629	1.5 (0.82-2.8)	0.18	1.50609	1807	0.75 (0.4-1.4)	0.39
RTL3	17908.8	7902	-2.05937	15452	1.6217	1598	-0.11929	8934	2.4 (0.76-7.6)	0.13	-1.98781	14698	1.3 (0.4-4.4)	0.64
GCAT	17910.5	7903	0.337846	5458	0.545664	7445	-0.626951	12165	0.39 (0.15-1)	0.052	0.421737	5365	0.5 (0.22-1.1)	0.093
GRK5	17911.7	7904	1.819	454	-0.228422	11720	-0.459162	11203	0.43 (0.16-1.1)	0.089	-0.382881	8622	0.83 (0.36-1.9)	0.66
PKDREJ	17913.2	7905	-0.228811	8908	0.647719	6793	-0.0476961	8439	1.1 (0.33-3.5)	0.9	-0.470964	8971	0.99 (0.3-3.3)	0.99
C2orf68	17913.3	7906	0.411068	5028	-0.741117	13634	1.5132	938	0.44 (0.14-1.3)	0.15	-0.938753	10939	0.52 (0.18-1.5)	0.24
PCDH17	17914.9	7907	-2.18563	15528	2.20107	419	-0.441388	11094	2.2 (0.78-6.4)	0.13	-0.884999	10692	0.93 (0.33-2.6)	0.89
CHPT1	17915.4	7908	1.34906	1166	-0.564577	13060	0.0723799	7616	1.2 (0.52-2.8)	0.67	-0.150448	7642	0.86 (0.39-1.9)	0.71
P3H4	17915.5	7909	-0.766786	12092	1.59771	1706	-0.940205	13590	0.62 (0.22-1.7)	0.35	-1.40743	12820	1.6 (0.62-4.2)	0.33
EXOC3L2	17916.4	7910	-0.837488	12456	1.88669	888	-1.27733	14633	1.1 (0.39-3.2)	0.84	-1.03784	11345	1.2 (0.46-3.1)	0.71
PDZD9	17916.5	7911	0.165163	6418	0.762922	6138	-0.864961	13294	0.93 (0.33-2.6)	0.89	-0.61868	9558	0.37 (0.11-1.2)	0.091
LRRC27	17916.8	7912	1.01127	2182	0.184219	9568	-0.764746	12840	0.67 (0.25-1.8)	0.43	-1.08606	11561	0.96 (0.36-2.6)	0.94
GTF2E1	17917.2	7913	-0.90116	12722	0.787581	5977	0.548966	4504	2 (0.82-4.8)	0.13	0.663592	4429	1.2 (0.52-2.8)	0.67
SPI1	17918.6	7914	-0.556784	10939	1.50189	2093	-1.22379	14519	0.69 (0.33-1.4)	0.33	-0.328657	8406	0.99 (0.48-2)	0.97
SPAST	17919.2	7915	1.3352	1202	-1.45616	15145	0.718741	3578	0.95 (0.27-3.4)	0.94	0.549666	4836	0.97 (0.29-3.2)	0.96
MRPL37	17919.2	7916	0.421116	4963	-0.332461	12160	0.666491	3866	0.92 (0.46-1.8)	0.8	1.81622	1145	0.75 (0.4-1.4)	0.37
PTPRZ1	17919.6	7917	1.13399	1782	0.355623	8582	-1.69775	15311	1.2 (0.76-1.9)	0.44	1.39054	2091	0.92 (0.57-1.5)	0.72
DUSP22	17921.6	7918	0.725347	3376	-0.341252	12189	0.29047	6106	1.1 (0.51-2.3)	0.86	-1.41897	12871	0.8 (0.38-1.7)	0.55
CCDC102A	17922	7919	-0.698747	11729	1.3874	2561	-0.691812	12489	0.5 (0.19-1.3)	0.16	-0.740118	10032	0.89 (0.35-2.2)	0.8
NF2	17922.6	7920	1.4726	926	-0.650715	13353	0.0985696	7415	0.62 (0.22-1.7)	0.35	1.10588	2906	1.4 (0.57-3.2)	0.48
RAB7B	17923.6	7921	0.463603	4751	0.711079	6436	-1.55401	15143	0.5 (0.095-2.6)	0.41	-1.3342	12552	1.1 (0.23-5)	0.93
KRTAP4-6	17924.5	7922	-1.87283	15281	0.79216	5950	1.54299	876	N/A	N/A	-1.04039	11354	N/A	N/A
MOB3B	17925	7923	0.186718	6303	0.857586	5568	-1.24554	14568	1.2 (0.58-2.6)	0.58	-1.26561	12288	0.49 (0.23-1)	0.066
SMIM5	17925.6	7924	0.908712	2573	-0.462696	12688	0.261016	6317	1.1 (0.58-2.2)	0.72	2.16276	631	0.57 (0.29-1.1)	0.1
ANKRD44	17927.7	7925	1.06028	2011	0.372822	8487	-1.58231	15178	0.71 (0.41-1.2)	0.23	-0.301254	8286	1.1 (0.63-1.8)	0.8
DPY19L4	17929.7	7926	0.913751	2549	-0.182909	11502	-0.074622	8631	1.1 (0.51-2.2)	0.88	1.6565	1456	1.5 (0.74-3.1)	0.26
TLCD3B	17931.1	7927	1.36905	1111	-0.0780227	10992	-0.546786	11686	0.88 (0.33-2.4)	0.79	-1.59927	13579	0.49 (0.15-1.6)	0.23
RABGAP1L	17933.1	7928	1.86676	405	-0.827612	13881	0.136228	7176	0.89 (0.37-2.1)	0.8	1.23481	2504	0.73 (0.31-1.7)	0.46
PPP2R1B	17934	7929	0.910829	2565	-0.188672	11526	-0.0659749	8570	0.41 (0.13-1.3)	0.12	2.26742	538	0.65 (0.24-1.8)	0.41
CAPZA2	17935.2	7930	2.27889	128	-1.53774	15228	0.4634	5000	0.74 (0.36-1.5)	0.39	0.890588	3602	2.1 (1.1-4.2)	0.026
C10orf82	17936.9	7931	-0.49051	10569	1.43808	2326	-1.2814	14642	0.91 (0.31-2.7)	0.86	-2.66566	15569	0.66 (0.21-2.1)	0.47
MPEG1	17938.7	7932	0.59423	4056	0.0694853	10219	-0.118717	8930	0.77 (0.51-1.2)	0.23	-0.0200144	7115	0.91 (0.61-1.4)	0.67
ANAPC2	17938.8	7933	-0.976034	13062	1.21887	3411	-0.125039	8969	0.77 (0.26-2.3)	0.63	-0.312054	8334	0.71 (0.25-2)	0.53
MXI1	17940.3	7934	0.140811	6571	0.432458	8134	-0.169242	9296	0.45 (0.14-1.4)	0.17	-1.12727	11726	0.46 (0.15-1.4)	0.19
NSFL1C	17940.4	7935	-0.370495	9793	0.17566	9627	1.16388	1786	0.55 (0.25-1.2)	0.14	3.19412	77	1 (0.49-2.1)	1
ITGAD	17945.2	7936	-0.327545	9527	1.17965	3613	-0.965264	13697	0.38 (0.1-1.4)	0.14	-1.73867	14043	0.69 (0.18-2.6)	0.58
SDF4	17945.6	7937	-1.4557	14556	1.22285	3393	0.178964	6860	0.72 (0.26-2)	0.53	0.887298	3613	0.71 (0.27-1.9)	0.49
PLAAT5	17947.3	7938	0.362697	5332	0.297466	8915	-0.214678	9602	0.96 (0.36-2.6)	0.93	-0.337254	8444	0.65 (0.24-1.8)	0.4
NPPA	17949.6	7939	-0.378076	9861	0.674874	6651	0.0995819	7405	1.2 (0.53-2.8)	0.65	-0.519264	9163	0.86 (0.34-2.2)	0.76
PTS	17950.4	7940	0.472311	4705	-0.507282	12853	0.849523	2971	1.2 (0.52-2.8)	0.67	1.57238	1648	0.81 (0.38-1.7)	0.59
RPRML	17950.4	7941	-0.16975	8561	0.43907	8088	0.227292	6531	1 (0.45-2.4)	0.94	-1.90435	14499	0.58 (0.26-1.3)	0.19
NUP43	17950.6	7942	0.789886	3056	-0.795063	13789	0.723551	3559	1.2 (0.65-2)	0.62	1.94062	930	1.4 (0.85-2.4)	0.17
RIMBP2	17954.9	7943	-0.370308	9790	1.16143	3707	-0.834966	13156	1.8 (0.96-3.5)	0.065	-2.27213	15205	1.1 (0.45-2.9)	0.78
KATNIP	17957.9	7944	-0.756664	12034	0.889683	5350	0.191208	6776	0.53 (0.18-1.5)	0.25	0.438636	5301	0.84 (0.36-2)	0.68
SGSM2	17959.1	7945	-1.84701	15248	0.993788	4654	0.742059	3472	1.6 (0.68-3.7)	0.28	0.816091	3865	1 (0.44-2.3)	1
TRAPPC6A	17959.2	7946	1.1259	1806	-0.0390528	10785	-0.447674	11133	0.25 (0.092-0.67)	0.0059	-0.694709	9852	0.86 (0.37-2)	0.73
BANF2	17963.4	7947	0.0784588	6965	0.886712	5380	-1.06595	14046	0.76 (0.29-2)	0.58	-1.597	13566	0.4 (0.16-1)	0.054
GNPDA1	17964.8	7948	0.0585647	7088	0.795712	5934	-0.757282	12810	0.66 (0.37-1.2)	0.15	1.40477	2054	0.98 (0.57-1.7)	0.95
EXTL3	17964.8	7949	-0.851103	12518	1.78815	1111	-1.11431	14209	1.8 (0.6-5.7)	0.29	-1.08371	11548	1 (0.36-3)	0.94
WFDC10B	17965.9	7950	-0.236205	8961	0.558402	7378	0.109321	7343	0.87 (0.3-2.5)	0.79	0.638803	4508	0.78 (0.29-2.1)	0.63
PRPF31	17966.9	7951	0.297524	5693	-0.332586	12163	0.866232	2898	0.17 (0.05-0.57)	0.0041	0.650763	4461	0.84 (0.3-2.4)	0.74
MRPL42	17967.1	7952	0.816815	2944	-0.0776355	10990	-0.145102	9113	1.4 (0.8-2.4)	0.24	0.248805	6085	1.3 (0.78-2)	0.34
KALRN	17967.2	7953	0.653216	3736	0.314652	8810	-0.624617	12145	0.8 (0.37-1.7)	0.56	-0.538037	9229	1.1 (0.52-2.5)	0.75
KL	17967.7	7954	-0.371581	9803	0.756111	6175	-0.0475321	8435	1.5 (0.72-2.9)	0.29	-2.51352	15457	0.85 (0.4-1.8)	0.66
STRIP1	17968	7955	-1.5542	14775	1.03999	4398	0.521666	4662	1.4 (0.62-3.3)	0.4	0.732452	4175	0.96 (0.41-2.3)	0.92
CAVIN2	17968.2	7956	-0.0635691	7889	1.12694	3901	-2.01643	15554	0.39 (0.15-1)	0.054	-2.40229	15351	2.1 (1.1-4.2)	0.029
ZNF527	17968.7	7957	0.242497	5994	0.777267	6043	-1.10684	14188	1 (0.33-3.3)	0.95	-0.10412	7465	0.23 (0.069-0.76)	0.016
PAK6	17971.3	7958	-0.038058	7727	0.802071	5897	-0.590496	11971	1.9 (0.86-4.3)	0.11	2.06483	752	0.54 (0.25-1.1)	0.11
CRB2	17971.7	7959	-0.895642	12696	0.688139	6579	0.737034	3493	1.5 (0.46-5)	0.49	-2.30071	15235	0.51 (0.16-1.7)	0.26
EPB41	17971.9	7960	0.669047	3657	-0.720978	13574	0.810929	3144	0.62 (0.34-1.1)	0.12	1.74239	1271	0.7 (0.41-1.2)	0.18
NAXE	17974.9	7961	0.547462	4328	-1.10573	14549	2.00481	314	0.96 (0.66-1.4)	0.85	-0.375171	8594	1 (0.7-1.5)	0.9
GLP1R	17976.3	7962	-0.0775595	7975	0.54111	7469	-0.0716435	8612	1.1 (0.33-3.8)	0.84	-2.75912	15617	0.48 (0.15-1.6)	0.23
RBFOX3	17976.5	7963	-0.965055	13013	1.59888	1701	-0.670213	12387	1.3 (0.46-3.7)	0.62	-1.57744	13489	0.84 (0.32-2.2)	0.73
LIMD1	17977.9	7964	1.08243	1944	-0.71198	13548	0.358457	5678	0.47 (0.21-1)	0.063	3.05394	109	0.81 (0.34-1.9)	0.62
CUEDC2	17978.4	7965	-0.646355	11442	1.07511	4186	-0.263112	9899	0.64 (0.22-1.9)	0.41	-1.38326	12731	2.5 (0.73-8.5)	0.14
PGBD2	17978.8	7966	-0.0498896	7803	0.454213	7999	0.0397178	7850	0.99 (0.32-3.1)	0.98	0.776792	4010	1 (0.36-2.9)	0.97
ANKRD30A	17980.7	7967	-0.224326	8877	-0.0314383	10754	1.46911	1027	1.6 (0.59-4.3)	0.36	-1.40039	12796	0.98 (0.37-2.6)	0.96
MYF5	17981.3	7968	-0.561615	10971	0.535781	7506	0.597302	4226	1.5 (0.49-4.9)	0.47	-0.732626	10008	0.71 (0.22-2.2)	0.55
UNG	17982.8	7969	-0.115467	8220	0.575944	7248	-0.0854718	8694	0.84 (0.36-2)	0.7	-0.451104	8897	1.2 (0.6-2.6)	0.56
TMEM50B	17982.8	7970	0.817946	2940	-1.09775	14529	0.991626	2371	0.62 (0.36-1.1)	0.084	1.58853	1613	1.1 (0.64-1.8)	0.79
ANGPT1	17983.5	7971	-0.474337	10473	1.54449	1927	-2.18845	15634	1.3 (0.43-4)	0.63	-0.823118	10445	1 (0.32-3.1)	1
ZDHHC15	17984.6	7972	-0.243385	9011	0.00155416	10578	1.39244	1178	0.82 (0.4-1.7)	0.59	-1.56966	13465	0.84 (0.43-1.6)	0.6
ZCCHC13	17984.8	7973	0.783292	3086	0.478241	7842	-1.43566	14971	0.94 (0.36-2.5)	0.9	-1.55991	13431	1.2 (0.48-3.2)	0.65
ZFYVE28	17986.2	7974	0.133806	6614	0.776392	6049	-0.869871	13315	1.1 (0.36-3.4)	0.86	-1.18425	11955	0.83 (0.28-2.4)	0.73
VCP	17988.9	7975	1.11921	1833	-0.388521	12376	0.00317082	8104	0.47 (0.21-1.1)	0.069	2.36767	449	1 (0.51-2)	0.95
MMP10	17989.9	7976	0.487543	4621	0.62331	6935	-1.21794	14502	1.2 (0.76-1.8)	0.47	-1.43093	12917	1.2 (0.83-1.6)	0.4
ADGRG6	17991.6	7977	0.127367	6652	0.268254	9097	0.0938262	7433	0.86 (0.56-1.3)	0.5	0.867413	3682	0.99 (0.65-1.5)	0.98
ZNF391	17991.7	7978	-0.103451	8138	0.938125	5015	-0.822537	13106	1.2 (0.45-3.2)	0.7	-2.1178	14971	0.91 (0.35-2.3)	0.84
ZNF711	17992.1	7979	-0.0580047	7857	-0.23086	11731	1.68869	650	1.1 (0.43-2.7)	0.89	-1.51362	13258	1.2 (0.5-2.7)	0.72
PHLPP2	17994.7	7980	-2.39531	15630	1.15575	3738	0.508444	4743	1.2 (0.39-3.4)	0.8	-1.34059	12574	2.7 (0.94-7.5)	0.066
BFSP2	17995.2	7981	-0.689768	11679	1.76824	1167	-1.76482	15371	0.95 (0.36-2.5)	0.92	-1.0693	11479	0.61 (0.24-1.6)	0.32
CCDC60	17995.7	7982	0.381677	5213	0.2793	9015	-0.227466	9675	1.4 (0.55-3.3)	0.51	-1.89946	14486	1.3 (0.56-2.9)	0.55
ERO1B	18000.4	7983	0.66503	3682	-0.124185	11221	0.0646903	7669	1.1 (0.31-3.9)	0.89	-0.181932	7776	0.75 (0.22-2.6)	0.64
CNKSR2	18001.6	7984	-1.36843	14341	1.20895	3468	0.140595	7134	3.1 (1.2-8.1)	0.024	-2.52836	15471	0.2 (0.066-0.59)	0.0035
KMT2D	18002.2	7985	-1.36113	14317	1.00716	4579	0.458933	5042	1.1 (0.34-3.4)	0.91	0.291573	5908	1.4 (0.49-4.2)	0.51
SHH	18005	7986	-0.263362	9129	0.888073	5368	-0.430607	11025	0.38 (0.18-0.8)	0.011	-1.75781	14102	0.71 (0.35-1.5)	0.35
TGM4	18007.9	7987	0.0222492	7335	0.583563	7206	-0.291093	10100	1.5 (0.43-5.1)	0.54	-1.31819	12501	0.27 (0.071-1.1)	0.059
ENPP2	18010.4	7988	-0.0575188	7853	1.05007	4341	-1.37621	14844	0.63 (0.34-1.2)	0.15	-1.1786	11931	1.1 (0.58-2)	0.8
NELFA	18012.4	7989	-0.58482	11110	1.19187	3544	-0.544504	11673	0.37 (0.12-1.1)	0.07	0.0739506	6759	0.39 (0.12-1.2)	0.1
PIP5K1A	18013.4	7990	1.94721	333	-1.88688	15535	0.591141	4266	0.8 (0.56-1.2)	0.25	0.650297	4465	1.2 (0.83-1.6)	0.4
SGSM3	18013.7	7991	-0.605707	11246	0.415281	8248	0.964499	2470	1.2 (0.63-2.3)	0.58	0.163448	6402	0.9 (0.5-1.6)	0.72
RGMA	18014.3	7992	-1.32674	14235	0.907066	5234	0.654789	3929	1.5 (0.66-3.2)	0.36	-1.75914	14106	0.79 (0.34-1.8)	0.58
HSD3B1	18014.8	7993	0.0766672	6976	0.909516	5220	-1.1938	14435	0.7 (0.31-1.6)	0.4	0.337959	5710	0.83 (0.35-2)	0.67
CTXN1	18016.1	7994	-0.273652	9203	0.836885	5694	-0.321803	10315	0.73 (0.32-1.7)	0.47	-0.551414	9288	0.92 (0.35-2.4)	0.86
BRDT	18016.1	7995	0.69684	3507	-0.0786939	11000	-0.0391796	8375	1.1 (0.46-2.5)	0.89	0.255111	6061	0.72 (0.29-1.8)	0.49
CENPE	18016.6	7996	-0.104052	8144	0.292922	8941	0.366635	5626	1.7 (0.67-4.2)	0.26	1.29681	2342	0.81 (0.35-1.9)	0.63
CD52	18018.3	7997	0.15612	6474	0.691038	6561	-0.711493	12598	0.62 (0.36-1.1)	0.094	0.513127	4989	0.78 (0.46-1.3)	0.38
ARF4	18020.7	7998	1.36669	1117	-0.367431	12290	-0.178921	9363	1.2 (0.59-2.3)	0.64	2.76343	194	1.7 (0.88-3.3)	0.11
PDCL2	18022.1	7999	-0.326954	9524	0.805862	5869	-0.203889	9528	1.2 (0.38-3.8)	0.76	-1.24915	12218	0.55 (0.18-1.6)	0.28
ZNF93	18024.9	8000	-1.00949	13192	0.884562	5401	0.443077	5135	1.1 (0.66-2)	0.62	1.69829	1376	0.99 (0.57-1.7)	0.99
GCGR	18025.7	8001	-0.572682	11037	0.897415	5292	-0.0501914	8456	0.71 (0.2-2.5)	0.59	-2.00628	14733	0.89 (0.26-3)	0.85
TMCC2	18026.4	8002	-0.720682	11843	1.22726	3360	-0.424283	10994	1.2 (0.46-3)	0.73	-1.19852	12003	1.3 (0.53-3.2)	0.56
POU6F1	18026.8	8003	-0.99916	13147	2.55823	147	-1.65616	15266	0.76 (0.29-2)	0.57	-1.20488	12036	0.59 (0.25-1.4)	0.23
ANKRD29	18027.8	8004	-0.145189	8399	1.18828	3560	-2.08374	15585	0.91 (0.39-2.1)	0.83	-1.84273	14343	0.82 (0.37-1.8)	0.61
PGK2	18028.7	8005	0.597489	4046	0.133416	9855	-0.250168	9814	1.1 (0.39-3)	0.87	-2.04148	14815	1.1 (0.41-3)	0.84
EMILIN1	18029.2	8006	-0.21377	8821	1.04545	4368	-0.902603	13431	0.8 (0.28-2.3)	0.68	-1.63923	13720	1.7 (0.68-4.4)	0.25
GAN	18029.4	8007	0.33493	5477	-0.32392	12122	0.755988	3408	0.91 (0.5-1.7)	0.77	2.57122	283	0.71 (0.38-1.4)	0.3
FBXO16	18029.6	8008	0.123238	6672	0.360255	8557	-0.0578788	8511	0.66 (0.27-1.6)	0.37	1.06035	3034	0.67 (0.3-1.5)	0.34
LOXL3	18029.6	8009	-0.5864	11123	1.55234	1891	-1.38074	14853	0.96 (0.29-3.2)	0.94	-0.907571	10801	1.9 (0.61-5.9)	0.27
HTR3A	18031.8	8010	-0.697857	11721	0.88868	5358	0.108138	7354	0.96 (0.37-2.5)	0.93	-1.01331	11245	0.62 (0.24-1.5)	0.3
MYO3A	18036.9	8011	2.24113	152	-0.0446918	10816	-0.94462	13610	0.86 (0.32-2.3)	0.77	-1.94759	14613	1.4 (0.59-3.1)	0.47
PANK2	18037.3	8012	-0.0961047	8085	-0.000240132	10595	0.936067	2583	0.82 (0.28-2.4)	0.72	1.26182	2438	1.2 (0.42-3.2)	0.78
JAM2	18037.4	8013	0.312774	5611	0.486747	7784	-0.51864	11538	0.54 (0.19-1.6)	0.26	-1.55115	13391	2.3 (0.96-5.4)	0.062
ID3	18037.5	8014	-0.212504	8806	0.974722	4797	-0.724474	12647	0.71 (0.41-1.2)	0.21	-0.316341	8356	1.1 (0.67-1.8)	0.75
TOP1	18037.6	8015	0.269177	5854	-0.0940155	11079	0.485036	4877	1.1 (0.62-1.9)	0.79	1.83491	1117	1.3 (0.76-2.1)	0.37
GLUL	18041.3	8016	-0.74736	11986	0.500992	7697	0.955043	2510	0.71 (0.35-1.5)	0.35	-1.46949	13083	1.2 (0.58-2.3)	0.69
KAT6B	18042.6	8017	-0.489203	10561	1.23004	3341	-0.779921	12912	1 (0.6-1.7)	0.99	-0.992351	11161	1.8 (1.1-2.9)	0.025
PGLYRP4	18043.8	8018	0.00189006	7452	0.683135	6607	-0.450484	11147	2 (0.82-4.8)	0.13	-1.54489	13370	0.45 (0.18-1.1)	0.081
API5	18045.3	8019	0.0827842	6937	-0.190735	11545	0.973503	2436	0.74 (0.37-1.5)	0.39	-0.449579	8888	1.2 (0.68-2.3)	0.47
RNF220	18046.7	8020	-0.653203	11482	0.825818	5754	0.160332	6969	0.75 (0.32-1.8)	0.5	-0.878465	10655	0.68 (0.3-1.5)	0.35
CNKSR1	18048.9	8021	-0.349346	9648	0.279783	9013	0.760094	3379	0.75 (0.28-2)	0.56	2.37945	440	0.58 (0.28-1.2)	0.15
RAI1	18049.7	8022	-0.144278	8395	0.750545	6205	-0.357142	10567	1.2 (0.5-2.9)	0.68	0.191128	6296	1.2 (0.53-2.9)	0.62
NPTX1	18050.2	8023	-1.43888	14507	1.40859	2461	-0.116851	8916	1.2 (0.43-3.6)	0.69	-0.614763	9545	1.1 (0.4-2.8)	0.91
VAMP1	18051.1	8024	0.271148	5841	0.311932	8831	-0.16111	9227	0.95 (0.43-2.1)	0.91	-0.762533	10127	0.83 (0.37-1.8)	0.65
ESM1	18051.7	8025	-0.900843	12720	1.98788	688	-1.40075	14894	2 (0.94-4)	0.072	0.0403845	6893	0.84 (0.41-1.7)	0.63
PKIA	18052.6	8026	1.41928	1033	-0.389288	12380	-0.180751	9373	0.63 (0.41-0.97)	0.035	1.6004	1586	0.86 (0.6-1.2)	0.42
MAP3K14	18056.7	8027	-0.410407	10082	1.35373	2712	-1.3713	14835	0.53 (0.2-1.4)	0.2	-0.802142	10339	1.1 (0.43-2.8)	0.85
FXYD5	18057	8028	-0.971012	13038	1.18244	3598	-0.111964	8872	1.7 (1.1-2.4)	0.012	0.536231	4887	1.3 (0.85-2.1)	0.2
RGCC	18057.4	8029	-2.22685	15552	2.12345	510	-0.452867	11158	1.1 (0.5-2.3)	0.88	0.276176	5976	1.5 (0.75-3)	0.25
SNX24	18058.1	8030	-0.541452	10849	0.665516	6703	0.293106	6087	1.6 (0.71-3.7)	0.25	0.933842	3461	1.2 (0.56-2.7)	0.61
ALG3	18059.9	8031	-0.593139	11167	0.287763	8961	1.3463	1307	1.2 (0.65-2.1)	0.61	1.29875	2336	0.83 (0.47-1.5)	0.51
ZBTB25	18060.1	8032	0.763894	3179	-0.758195	13693	0.685629	3775	0.71 (0.39-1.3)	0.26	-0.835793	10484	1.4 (0.75-2.6)	0.29
XRRA1	18060.5	8033	1.27574	1376	-0.570191	13087	0.081665	7539	0.66 (0.21-2.1)	0.49	-0.296601	8267	1.2 (0.41-3.3)	0.76
GTF3C2	18060.6	8034	1.4459	977	-1.27271	14889	0.521529	4664	0.89 (0.33-2.4)	0.81	1.02009	3174	0.68 (0.27-1.7)	0.41
CHM	18061.4	8035	1.44292	982	0.0958806	10062	-1.02164	13903	0.6 (0.14-2.6)	0.49	0.295848	5889	3.5 (1-12)	0.046
WDR25	18061.5	8036	-1.18136	13784	1.12551	3909	0.131399	7208	1.4 (0.48-4)	0.54	-0.981185	11113	0.71 (0.26-1.9)	0.51
TMEM163	18061.6	8037	0.54852	4321	-0.40258	12438	0.54442	4533	0.78 (0.37-1.7)	0.52	1.43717	1988	0.95 (0.47-1.9)	0.9
TRIM66	18061.7	8038	-1.36373	14326	0.939924	5005	0.579284	4327	1.5 (0.44-4.9)	0.54	-1.18524	11960	0.59 (0.19-1.9)	0.38
CFAP97D1	18066.8	8039	-1.25714	14041	1.10659	4011	0.207769	6652	1.6 (0.58-4.3)	0.37	-1.94371	14602	1.1 (0.48-2.6)	0.8
MRFAP1L1	18070	8040	0.814017	2958	-0.101058	11110	-0.137673	9060	0.37 (0.12-1.1)	0.078	-1.56598	13455	0.56 (0.2-1.6)	0.27
SYNJ2	18074.1	8041	-0.296246	9341	0.0583765	10283	1.29458	1438	0.34 (0.12-1)	0.052	0.942662	3425	1.9 (0.73-4.9)	0.19
POLR3A	18075.3	8042	0.815017	2954	0.246898	9212	-0.737436	12711	0.65 (0.23-1.8)	0.41	-1.20671	12044	3.5 (1.5-8)	0.0033
FANCB	18076.1	8043	0.149542	6516	-0.326446	12137	1.10533	1969	0.78 (0.27-2.2)	0.64	-0.841878	10508	1.2 (0.53-2.8)	0.63
ZNF438	18076.2	8044	0.218675	6126	-0.0325204	10757	0.435033	5175	2 (0.8-4.8)	0.14	-1.32949	12534	2 (0.83-4.7)	0.12
PDCL	18076.4	8045	1.88552	387	-0.137976	11294	-0.679604	12431	1.1 (0.34-3.6)	0.87	-0.795623	10297	0.93 (0.38-2.3)	0.88
QPCTL	18077	8046	-0.952229	12956	0.99383	4652	0.154264	7010	0.24 (0.083-0.69)	0.008	0.255555	6057	0.58 (0.21-1.6)	0.29
OSR2	18078.1	8047	-0.778885	12156	1.10719	4006	-0.18575	9404	0.82 (0.38-1.8)	0.61	-0.749807	10084	1 (0.51-2)	0.97
PARD6G	18078.4	8048	0.285334	5762	0.423551	8191	-0.36405	10619	0.59 (0.25-1.4)	0.25	1.66035	1450	0.61 (0.27-1.4)	0.24
DNAJC22	18079.4	8049	-0.805896	12292	0.984363	4723	0.041013	7837	0.92 (0.31-2.7)	0.88	-1.64427	13733	0.46 (0.16-1.3)	0.15
TNRC18	18080.2	8050	-0.556195	10934	0.972964	4807	-0.219534	9638	1.1 (0.46-2.6)	0.85	-1.84471	14355	0.7 (0.33-1.5)	0.37
TC2N	18083.7	8051	0.760668	3194	-1.04401	14393	0.96842	2458	0.87 (0.61-1.2)	0.42	1.44105	1973	0.97 (0.7-1.4)	0.87
TSPO	18084.1	8052	-0.253669	9080	0.362526	8550	0.439866	5153	0.78 (0.38-1.6)	0.49	1.44114	1971	1 (0.52-2.1)	0.9
JSRP1	18084.8	8053	-0.751312	12004	1.42286	2398	-0.737886	12716	0.77 (0.25-2.4)	0.64	-1.06574	11465	0.24 (0.073-0.76)	0.016
EXOG	18086.9	8054	-0.0834673	8006	-0.301153	12033	2.75706	38	0.66 (0.19-2.2)	0.5	-0.261344	8113	1.8 (0.59-5.3)	0.31
CERCAM	18087.4	8055	-1.5678	14810	1.08078	4148	0.414076	5319	1.9 (0.89-3.9)	0.097	-0.0484034	7239	1.6 (0.78-3.2)	0.2
ELOB	18089.4	8056	-0.552231	10911	0.374817	8476	0.919039	2662	0.76 (0.26-2.2)	0.61	0.711064	4257	0.73 (0.26-2.1)	0.56
CNTLN	18089.5	8057	0.978508	2301	-1.58983	15288	1.08496	2044	1.6 (0.79-3.2)	0.19	-2.07538	14882	1.2 (0.61-2.3)	0.62
ZUP1	18090.1	8058	-1.03883	13298	0.989451	4682	0.234473	6484	1.1 (0.26-4.8)	0.89	0.604831	4625	0.47 (0.13-1.8)	0.27
COP1	18090.8	8059	1.75908	525	-0.238732	11761	-0.489502	11365	0.76 (0.37-1.5)	0.44	2.04342	781	0.67 (0.36-1.3)	0.22
TLE4	18091.9	8060	-0.329782	9541	0.427466	8166	0.426393	5238	1.1 (0.58-1.9)	0.87	1.49752	1831	0.93 (0.49-1.8)	0.83
ASB14	18093.3	8061	0.671748	3638	0.199509	9470	-0.4707	11264	0.7 (0.21-2.3)	0.55	-0.21573	7929	1.9 (0.64-5.3)	0.25
MZB1	18093.7	8062	0.128576	6647	0.709227	6448	-0.737189	12709	0.52 (0.24-1.1)	0.1	0.41543	5401	0.63 (0.32-1.2)	0.19
RASAL2	18093.8	8063	-1.1364	13634	0.587544	7170	1.36772	1241	1.8 (1-3.2)	0.049	1.93066	950	1.2 (0.65-2.1)	0.6
ATG4B	18094.9	8064	-1.99883	15398	1.3153	2879	0.170036	6915	1.7 (0.67-4.3)	0.27	0.196138	6283	0.84 (0.34-2.1)	0.7
ADAM15	18095.1	8065	0.0688762	7026	-0.472807	12725	2.35152	143	0.99 (0.4-2.4)	0.98	1.35989	2163	0.83 (0.36-1.9)	0.65
FADS3	18096	8066	-0.112777	8197	0.991888	4665	-1.0188	13891	1.2 (0.58-2.7)	0.58	-1.13016	11743	1.5 (0.77-3)	0.22
PRSS58	18097	8067	-1.05409	13349	1.54968	1904	-0.554807	11744	1.4 (0.47-4.4)	0.53	-1.1178	11696	0.98 (0.31-3.1)	0.98
DNTTIP1	18097.2	8068	-1.70561	15048	0.976563	4783	0.685226	3778	1.1 (0.38-3)	0.91	1.96091	894	1.7 (0.63-4.7)	0.3
GRM4	18097.9	8069	-0.691814	11691	1.135	3851	-0.335658	10410	2.3 (0.63-8.3)	0.21	-0.828857	10465	0.33 (0.089-1.2)	0.094
TRIM40	18098.9	8070	0.727705	3363	0.0937642	10075	-0.348988	10513	1 (0.37-2.7)	0.98	0.465117	5192	0.29 (0.11-0.81)	0.018
CWF19L1	18099.4	8071	-0.343999	9621	1.16091	3711	-0.958643	13669	0.65 (0.17-2.5)	0.52	2.54991	299	1.2 (0.37-4.1)	0.74
CSTF2T	18100.4	8072	2.04205	248	-0.0928935	11075	-0.821173	13097	0.3 (0.1-0.9)	0.031	-1.92543	14562	1.8 (0.59-5.6)	0.3
FAM83C	18100.7	8073	-1.03421	13285	0.935403	5035	0.331379	5847	0.74 (0.29-1.9)	0.52	-0.491281	9041	0.49 (0.2-1.2)	0.12
CPSF1	18100.8	8074	-1.70945	15052	0.861573	5548	1.00691	2314	1.6 (0.75-3.3)	0.24	1.60154	1583	1.2 (0.63-2.5)	0.53
RAB25	18102.1	8075	0.275086	5822	-0.72543	13594	2.14077	230	1.1 (0.7-1.8)	0.66	1.39561	2078	0.79 (0.53-1.2)	0.25
AUP1	18102.3	8076	-1.29494	14156	0.916091	5179	0.580625	4317	1.2 (0.6-2.6)	0.56	2.50187	325	1.2 (0.64-2.2)	0.58
EXOC3L1	18102.5	8077	-0.936688	12889	0.644814	6816	0.840859	3011	1.1 (0.45-2.6)	0.86	-1.23054	12148	0.78 (0.32-1.9)	0.58
NFATC2	18104.6	8078	0.144063	6550	0.295577	8925	0.000451244	8126	1.2 (0.63-2.4)	0.54	0.115554	6610	0.99 (0.52-1.9)	0.97
TCP11L2	18104.8	8079	-0.438317	10255	0.915552	5182	-0.269732	9947	0.94 (0.36-2.5)	0.91	-0.304231	8303	0.85 (0.34-2.1)	0.73
GCNT1	18105.5	8080	-0.389122	9918	0.67111	6670	0.0765718	7585	1 (0.58-1.8)	0.94	-1.20463	12035	1.1 (0.6-2.1)	0.74
ASB8	18107.7	8081	-0.904305	12736	1.65583	1488	-0.905522	13446	1.4 (0.65-3.1)	0.38	-0.785356	10245	1.2 (0.61-2.4)	0.58
SLC34A2	18108	8082	0.855981	2799	0.487359	7781	-2.72002	15738	0.78 (0.31-1.9)	0.58	-0.577169	9400	0.58 (0.26-1.3)	0.17
CUTA	18109.2	8083	-0.534368	10814	0.402894	8312	0.808986	3154	1.1 (0.51-2.2)	0.88	-0.728	9989	0.95 (0.46-1.9)	0.89
SUGCT	18110	8084	-0.987536	13108	1.1328	3865	-0.0371889	8361	1.2 (0.43-3.3)	0.75	-1.40477	12811	1.3 (0.42-3.9)	0.66
DVL1	18110.9	8085	-0.434699	10232	0.49464	7743	0.450781	5087	1.4 (0.47-4.2)	0.54	1.63645	1507	0.58 (0.2-1.7)	0.31
PHPT1	18112	8086	-1.47853	14600	0.99742	4629	0.507304	4748	1.5 (0.65-3.5)	0.34	1.11867	2866	0.56 (0.24-1.3)	0.19
ATAD2B	18112.9	8087	0.964728	2358	-1.57972	15270	1.08625	2041	0.44 (0.12-1.6)	0.22	0.490001	5085	0.93 (0.26-3.2)	0.91
SCAMP3	18115	8088	0.382902	5209	-0.678228	13445	1.29873	1425	0.64 (0.16-2.5)	0.51	0.814356	3871	0.78 (0.23-2.6)	0.68
PEX14	18116.4	8089	0.595734	4049	0.3648	8539	-0.693375	12498	0.52 (0.16-1.6)	0.26	1.86336	1066	0.45 (0.16-1.3)	0.15
MYOM1	18117	8090	-0.0695781	7925	0.871673	5481	-0.746812	12761	0.77 (0.24-2.5)	0.66	-0.60514	9508	0.35 (0.13-0.97)	0.043
IRF5	18118.1	8091	0.530502	4428	-0.100798	11108	0.152578	7034	0.57 (0.25-1.3)	0.19	2.23596	570	0.58 (0.27-1.3)	0.17
LRRTM2	18118.4	8092	-0.6631	11536	1.24323	3272	-0.561529	11782	0.58 (0.18-1.9)	0.37	1.25419	2452	0.73 (0.25-2.1)	0.56
STT3A	18118.6	8093	1.55836	798	0.149929	9779	-1.36105	14820	0.68 (0.37-1.3)	0.23	2.16435	630	1.1 (0.61-1.8)	0.83
KISS1	18119.6	8094	0.935824	2463	0.282658	8994	-1.02947	13922	0.6 (0.23-1.6)	0.3	-0.730137	9996	0.54 (0.2-1.4)	0.22
TBX5	18119.7	8095	0.723205	3385	0.107853	10004	-0.370078	10657	1.3 (0.56-3)	0.56	-1.19582	11997	0.59 (0.25-1.4)	0.22
PSG3	18119.9	8096	0.920261	2519	0.0247853	10459	-0.431256	11036	0.91 (0.47-1.8)	0.79	0.160053	6420	0.77 (0.4-1.5)	0.43
ACTR5	18122.1	8097	-0.332559	9555	0.427996	8160	0.418496	5287	0.52 (0.14-1.9)	0.31	-1.21747	12098	0.38 (0.11-1.4)	0.14
TAFA5	18123.8	8098	-0.114357	8208	1.06525	4248	-1.31685	14727	0.84 (0.25-2.8)	0.77	-1.69452	13910	1.3 (0.45-3.5)	0.65
ASB12	18124.5	8099	-0.843198	12484	0.686477	6595	0.629734	4061	1 (0.37-3)	0.93	-1.22592	12127	0.59 (0.21-1.7)	0.32
NDUFAF5	18124.6	8100	0.255434	5920	0.393032	8375	-0.29561	10127	0.71 (0.18-2.8)	0.62	0.507555	5010	0.54 (0.16-1.9)	0.34
RBM46	18124.8	8101	-0.640827	11412	0.976651	4780	-0.141875	9085	0.87 (0.24-3.2)	0.84	-1.49112	13166	0.46 (0.13-1.6)	0.22
ASCC3	18129.6	8102	-0.242774	9003	0.0667423	10233	1.05986	2128	1.5 (0.67-3.4)	0.33	1.53815	1735	1.3 (0.61-2.6)	0.52
LAMC2	18129.7	8103	-0.301828	9375	0.27776	9028	0.660922	3899	1.1 (0.86-1.4)	0.46	-1.87828	14440	1.1 (0.89-1.4)	0.33
CLDND2	18130.7	8104	0.11753	6711	0.336758	8694	-0.0405715	8386	0.51 (0.2-1.3)	0.15	-0.621	9565	0.56 (0.22-1.4)	0.23
GARS1	18133.1	8105	-0.463795	10412	0.239857	9255	1.10322	1974	1.4 (0.78-2.5)	0.27	1.60659	1571	1.2 (0.71-1.9)	0.54
ZBED3	18134	8106	0.626947	3887	0.262953	9121	-0.541611	11651	0.54 (0.21-1.4)	0.2	-2.02439	14774	0.47 (0.2-1.1)	0.077
NAT10	18134.8	8107	0.120469	6694	0.06037	10269	0.401032	5402	0.57 (0.29-1.1)	0.11	-0.853597	10564	0.83 (0.43-1.6)	0.59
ODAD2	18135.3	8108	-0.153794	8468	0.922912	5136	-0.72903	12673	1 (0.39-2.5)	1	-1.29188	12396	1.1 (0.46-2.6)	0.83
RGS3	18135.7	8109	-0.221037	8862	0.599889	7082	-0.0393887	8378	1.3 (0.36-4.7)	0.68	-1.01724	11268	1.3 (0.37-4.2)	0.72
GKAP1	18139.1	8110	-0.09995	8109	-0.26522	11887	2.07456	269	1.3 (0.73-2.2)	0.4	-0.586652	9441	1.2 (0.62-2.2)	0.66
GPR82	18139.3	8111	-0.262103	9120	0.0501574	10318	1.15398	1815	1.2 (0.39-3.6)	0.76	-1.73661	14038	2.1 (0.68-6.6)	0.19
BET1L	18140.3	8112	0.0510215	7152	0.303863	8873	0.0962474	7425	0.71 (0.24-2.1)	0.53	-0.371921	8579	1.1 (0.4-3.2)	0.82
STAT5B	18141.8	8113	0.498602	4573	-0.676437	13441	0.982888	2402	0.53 (0.22-1.3)	0.15	-0.434026	8826	0.86 (0.4-1.8)	0.7
HP1BP3	18143.7	8114	1.82235	452	-1.39977	15067	0.426163	5240	1.1 (0.59-2.1)	0.76	0.77589	4015	1.5 (0.84-2.8)	0.16
ZNRF4	18146	8115	-0.905959	12744	1.5839	1762	-0.7953	12983	1.6 (0.65-3.9)	0.31	-1.09957	11616	0.82 (0.32-2.1)	0.67
MAP6	18148.5	8116	-0.731188	11909	0.702625	6489	0.442588	5140	0.88 (0.29-2.7)	0.83	-1.39899	12790	0.82 (0.23-2.9)	0.76
IFNAR1	18148.7	8117	-0.539138	10840	0.222489	9350	1.38475	1204	1.3 (0.62-2.7)	0.5	1.88419	1027	1.3 (0.67-2.7)	0.41
XPOT	18149	8118	0.522258	4468	-0.0208194	10702	0.0437437	7813	0.92 (0.6-1.4)	0.7	0.260717	6038	0.9 (0.61-1.3)	0.6
IMPA1	18150.5	8119	1.72136	574	-0.512873	12874	-0.166767	9277	1.2 (0.51-2.6)	0.72	0.7264	4199	0.74 (0.3-1.8)	0.51
CTU2	18150.6	8120	-0.907231	12750	2.07146	581	-1.63595	15245	0.5 (0.17-1.5)	0.21	-0.143803	7618	0.59 (0.21-1.6)	0.3
SIN3A	18150.9	8121	0.487579	4620	-0.31387	12079	0.469659	4960	1.1 (0.43-2.6)	0.9	1.0236	3154	1.1 (0.47-2.5)	0.86
FBXL6	18153.4	8122	-0.931285	12877	0.625907	6924	0.860861	2919	0.95 (0.47-1.9)	0.89	1.37917	2119	0.57 (0.28-1.2)	0.12
LATS2	18154.2	8123	-2.09573	15475	1.73729	1259	-0.278227	10020	1.3 (0.46-3.9)	0.6	-0.449005	8885	1.3 (0.46-3.6)	0.63
LASP1	18154.7	8124	0.971324	2334	-0.622906	13258	0.304876	6009	0.38 (0.15-0.96)	0.042	1.53035	1752	0.87 (0.37-2.1)	0.76
SLC66A1	18154.8	8125	-0.476724	10489	1.3387	2777	-1.14917	14311	0.62 (0.23-1.7)	0.35	1.14658	2775	0.42 (0.16-1.1)	0.09
ADAMTSL4	18155	8126	0.240542	6002	0.0166828	10509	0.309675	5980	1.2 (0.49-2.9)	0.7	1.20413	2596	0.81 (0.36-1.9)	0.62
DDX31	18155.4	8127	-0.927123	12856	1.56999	1816	-0.741813	12736	1.5 (0.52-4.5)	0.44	0.569073	4764	0.71 (0.24-2)	0.52
PIGU	18156.5	8128	-0.39813	9999	0.0777693	10164	1.5437	874	1.1 (0.7-1.7)	0.72	2.42714	393	0.9 (0.61-1.3)	0.58
OR1G1	18156.5	8129	-0.242162	8997	0.501658	7695	0.150843	7049	1.5 (0.5-4.7)	0.46	-1.33691	12561	0.76 (0.27-2.1)	0.6
GMPR2	18157.6	8130	-0.0905372	8052	0.505814	7670	-0.0513875	8463	2.2 (0.53-9)	0.28	1.23754	2494	1.4 (0.42-4.9)	0.57
IFI44	18158	8131	-0.321065	9478	0.188172	9540	0.881037	2824	0.72 (0.44-1.2)	0.18	-0.408795	8729	0.98 (0.63-1.5)	0.92
AKAP1	18160.1	8132	0.742356	3289	-0.758907	13696	0.681302	3802	0.7 (0.34-1.4)	0.34	0.862274	3697	0.92 (0.46-1.8)	0.81
LCMT1	18160.1	8133	-1.08309	13460	0.742555	6259	0.76319	3364	1.3 (0.75-2.4)	0.33	1.88388	1029	0.88 (0.46-1.7)	0.69
KCNIP2	18160.4	8134	-1.5613	14796	1.46369	2225	-0.150977	9162	0.99 (0.4-2.5)	0.98	-1.65586	13775	1.1 (0.45-2.5)	0.89
RXFP1	18161.5	8135	-0.34252	9609	0.187594	9545	0.928605	2632	1.1 (0.33-3.8)	0.85	-0.739818	10029	0.54 (0.16-1.8)	0.32
APOM	18161.9	8136	3.12565	15	-1.1425	14635	0.196858	6733	0.65 (0.25-1.7)	0.39	-0.902989	10782	0.59 (0.23-1.5)	0.26
L1CAM	18162.3	8137	-0.185235	8655	0.559887	7367	-0.00880456	8182	1.2 (0.63-2.1)	0.62	0.267901	6003	2 (1.1-3.6)	0.025
SCRT1	18164.4	8138	-0.0109537	7553	0.8829	5413	-0.922082	13519	1 (0.32-3.1)	1	-1.48424	13135	0.35 (0.11-1.1)	0.067
ADRA1A	18165.6	8139	-0.412392	10093	0.665681	6701	0.101524	7388	1.2 (0.38-3.7)	0.76	-0.0946812	7428	0.44 (0.16-1.3)	0.13
SMU1	18167	8140	1.39336	1070	-0.241644	11771	-0.375185	10705	0.72 (0.33-1.6)	0.42	0.740153	4146	1.2 (0.61-2.2)	0.66
ITGA2	18167.5	8141	-1.06604	13387	1.37	2634	-0.338056	10426	1.2 (0.96-1.5)	0.11	-0.460389	8937	1.2 (0.88-1.5)	0.29
COPB1	18168.9	8142	0.329094	5519	-0.185671	11514	0.501685	4779	1.3 (0.7-2.5)	0.38	0.763816	4056	1.6 (0.86-2.9)	0.14
KIF20B	18169.2	8143	-0.271718	9186	0.0777108	10165	1.07672	2070	1.2 (0.48-3.1)	0.68	2.02233	804	1.4 (0.49-3.8)	0.56
KCTD17	18170	8144	0.152345	6501	-0.0155498	10670	0.466159	4980	0.48 (0.19-1.2)	0.12	-1.24053	12185	0.76 (0.33-1.8)	0.53
KCNK2	18172.7	8145	-1.32062	14221	1.47732	2172	-0.293223	10117	2.6 (0.84-7.9)	0.097	-2.64534	15555	0.69 (0.24-2)	0.49
PKM	18173.8	8146	-1.86356	15263	0.924415	5120	0.850205	2969	1.6 (0.92-2.9)	0.091	0.823482	3833	1.5 (0.84-2.5)	0.18
ASB10	18175	8147	-0.706233	11770	1.09579	4068	-0.278957	10028	1.4 (0.53-3.7)	0.49	-1.70304	13937	0.72 (0.28-1.9)	0.5
THEM4	18176.2	8148	0.917312	2536	-1.14602	14642	0.818737	3108	0.67 (0.3-1.5)	0.33	0.384272	5519	0.69 (0.31-1.5)	0.37
PLCXD2	18179	8149	0.23172	6053	0.408028	8289	-0.304311	10204	1.9 (0.71-5.1)	0.2	-0.170909	7726	0.94 (0.39-2.3)	0.89
GOLGA7B	18179.4	8150	0.538907	4379	0.372712	8489	-0.639868	12238	1.1 (0.45-2.9)	0.78	0.226616	6166	0.73 (0.24-2.2)	0.57
TM4SF5	18180.4	8151	-0.0108841	7552	0.24285	9234	0.273768	6233	0.69 (0.23-2.1)	0.52	-2.60924	15534	0.6 (0.21-1.7)	0.34
DEPDC4	18180.9	8152	-0.205947	8762	0.339713	8674	0.377161	5560	0.27 (0.07-1)	0.052	-0.0950362	7429	0.48 (0.14-1.7)	0.25
GABRG2	18180.9	8153	0.631932	3851	0.224378	9336	-0.493565	11381	0.69 (0.24-2)	0.5	0.566795	4772	0.13 (0.041-0.38)	0.00027
SNN	18181.5	8154	0.910871	2562	-0.378966	12334	0.0858287	7501	0.48 (0.18-1.3)	0.14	-0.449755	8889	0.5 (0.2-1.2)	0.13
AGTPBP1	18182.7	8155	0.959122	2376	-0.459995	12680	0.143773	7109	0.79 (0.29-2.1)	0.64	-0.822398	10441	1.2 (0.5-2.8)	0.72
AP3M1	18185.7	8156	0.786771	3068	-0.326791	12139	0.138932	7152	0.82 (0.35-1.9)	0.66	0.516651	4968	2.1 (1-4.3)	0.042
TMEM156	18186.1	8157	0.295229	5704	0.835362	5702	-2.30764	15676	0.76 (0.26-2.2)	0.61	-0.81483	10403	1.2 (0.46-3.2)	0.68
NEK8	18189.8	8158	-1.17356	13761	1.24156	3284	-0.0836956	8684	0.8 (0.26-2.5)	0.69	1.2472	2472	0.28 (0.097-0.83)	0.021
ARID3A	18191	8159	-0.831777	12419	1.7445	1239	-1.23452	14540	0.8 (0.32-2)	0.62	2.07239	746	0.68 (0.27-1.7)	0.42
HLA-DPA1	18192.8	8160	0.387071	5184	0.429729	8150	-0.556714	11751	N/A	N/A	0.117788	6601	N/A	N/A
MRPS25	18193.8	8161	1.11544	1847	-0.501522	12835	0.0746796	7597	0.57 (0.28-1.2)	0.13	2.0469	778	0.55 (0.28-1.1)	0.097
EVA1A	18194.9	8162	0.724478	3379	0.316624	8793	-0.828927	13129	1.4 (0.61-3.4)	0.41	-2.37934	15326	2.3 (1-5.1)	0.04
ATOH7	18195.7	8163	-0.573652	11045	0.626995	6918	0.361722	5656	0.78 (0.29-2.1)	0.61	-1.43212	12926	0.79 (0.3-2.1)	0.64
PPM1M	18195.8	8164	-0.724225	11866	1.74064	1246	-1.72375	15334	0.49 (0.2-1.2)	0.11	-0.610345	9529	0.83 (0.32-2.2)	0.71
CCDC82	18195.9	8165	1.33578	1200	-0.116888	11196	-0.544883	11674	0.25 (0.051-1.2)	0.089	-0.421076	8776	1.8 (0.42-7.8)	0.43
SAP30	18196.6	8166	-1.54983	14760	1.29736	2965	0.0362945	7866	0.97 (0.44-2.2)	0.95	-2.18324	15092	1 (0.51-2.1)	0.91
TGM6	18196.7	8167	-0.404929	10054	0.772355	6076	-0.0863118	8701	0.68 (0.23-2)	0.49	-0.922357	10857	0.77 (0.24-2.5)	0.66
CLVS1	18196.8	8168	-0.926888	12855	1.51291	2044	-0.668062	12380	1.3 (0.6-2.9)	0.5	-1.65716	13783	0.63 (0.21-1.9)	0.41
ATP6V0A2	18198.3	8169	-0.355757	9691	1.00481	4590	-0.612951	12074	1.9 (0.61-5.6)	0.27	-1.98843	14699	0.82 (0.31-2.1)	0.68
DCAF15	18198.8	8170	-2.61412	15690	1.91487	834	-0.362669	10609	2.2 (0.86-5.4)	0.1	0.432429	5330	0.72 (0.3-1.8)	0.48
N4BP1	18199.1	8171	-1.73783	15103	1.92178	824	-0.508082	11476	2.9 (0.95-8.7)	0.063	-0.631752	9617	0.88 (0.3-2.6)	0.82
ASAH1	18199.1	8172	0.56673	4215	-0.80786	13824	1.01187	2295	0.76 (0.49-1.2)	0.22	1.80771	1161	1 (0.68-1.5)	0.99
ZBTB2	18203.2	8173	-0.752142	12007	1.45461	2265	-0.841521	13193	1 (0.34-3.1)	0.96	0.62882	4539	1.6 (0.54-4.8)	0.39
GHRHR	18206	8174	-1.21364	13880	1.79841	1088	-0.744469	12749	0.84 (0.28-2.5)	0.76	-0.569007	9356	0.58 (0.2-1.7)	0.32
TRMT44	18207.9	8175	0.391158	5167	-0.141703	11305	0.344593	5762	0.66 (0.23-1.9)	0.44	1.85835	1079	0.95 (0.3-3)	0.94
CCDC142	18209.5	8176	0.572576	4172	-0.0835241	11029	0.0561627	7730	0.3 (0.087-1)	0.056	0.0315054	6920	0.65 (0.21-2)	0.46
TIE1	18210	8177	-0.866621	12568	1.95278	751	-1.68563	15296	1.1 (0.38-3.5)	0.81	-1.62081	13660	1.1 (0.43-3)	0.8
TIMM17A	18211.1	8178	0.407009	5053	-0.196437	11579	0.400273	5408	1.1 (0.45-2.5)	0.87	2.45966	366	0.86 (0.38-2)	0.72
FGR	18212.7	8179	-0.501033	10623	1.4191	2417	-1.40909	14918	0.46 (0.18-1.2)	0.11	-0.841496	10507	0.89 (0.35-2.3)	0.82
PHYH	18213.6	8180	-0.166385	8542	-0.104267	11126	1.36748	1244	1.2 (0.6-2.3)	0.65	0.278735	5967	0.6 (0.29-1.2)	0.16
SPATA9	18215.2	8181	-1.10535	13531	1.47863	2167	-0.459258	11204	1.3 (0.38-4.7)	0.65	0.053406	6841	0.75 (0.23-2.5)	0.65
C1R	18216.9	8182	-0.469169	10442	1.16958	3664	-0.754368	12799	0.86 (0.6-1.2)	0.39	-2.11643	14967	1.1 (0.81-1.6)	0.47
LENEP	18217.2	8183	-0.165441	8536	0.0121618	10529	0.982867	2403	1.2 (0.48-3.1)	0.67	-2.3654	15306	0.72 (0.28-1.9)	0.5
ZNF280B	18218.3	8184	0.612031	3957	0.136851	9837	-0.325321	10340	0.71 (0.27-1.9)	0.5	-0.890768	10718	0.73 (0.25-2.1)	0.57
FZD7	18218.9	8185	1.2987	1317	-0.199245	11594	-0.386912	10787	0.76 (0.33-1.7)	0.51	-2.9083	15669	1.4 (0.64-3)	0.41
OR2B6	18219.8	8186	1.46156	946	-0.320692	12111	-0.324398	10334	0.84 (0.5-1.4)	0.51	-1.0581	11431	0.66 (0.38-1.1)	0.13
ACVR1B	18219.9	8187	-1.63889	14940	1.39579	2520	-0.057228	8503	1.1 (0.38-3.3)	0.83	-1.79684	14210	0.87 (0.36-2.1)	0.75
TLE3	18220	8188	-1.57347	14819	1.10026	4043	0.344616	5761	0.91 (0.36-2.3)	0.84	0.0554513	6836	1.2 (0.53-2.9)	0.63
CAMLG	18220.2	8189	-0.722132	11852	0.276388	9041	1.84062	472	1.1 (0.42-2.7)	0.91	0.790512	3953	1.1 (0.5-2.6)	0.75
IL4R	18220.3	8190	-1.42191	14464	1.17434	3641	0.151578	7044	0.89 (0.44-1.8)	0.75	-0.502691	9096	0.8 (0.42-1.5)	0.5
MINPP1	18221.6	8191	-0.316934	9466	0.68249	6615	-0.065267	8565	0.79 (0.33-1.9)	0.61	0.398725	5453	2.1 (0.91-4.9)	0.083
GNL2	18221.6	8192	0.171911	6387	-0.0996621	11102	0.563168	4416	0.66 (0.3-1.4)	0.29	1.84935	1097	0.79 (0.38-1.6)	0.52
FAM3B	18222	8193	0.885304	2672	-1.1395	14624	0.836	3034	0.89 (0.66-1.2)	0.43	1.76142	1238	0.78 (0.58-1)	0.092
CEBPB	18222.6	8194	-0.612457	11278	0.405372	8296	0.904467	2732	1.3 (0.58-3)	0.51	-0.803794	10350	1.5 (0.66-3.3)	0.34
CCNK	18222.9	8195	-0.484619	10540	0.309209	8841	0.898996	2754	1.8 (0.91-3.5)	0.092	1.85043	1094	1.5 (0.83-2.7)	0.18
TSPAN7	18224.6	8196	-0.550992	10906	1.57899	1778	-3.3165	15756	0.9 (0.6-1.4)	0.63	-1.27935	12343	1.6 (1.2-2.2)	0.0049
ITPR2	18226.2	8197	-0.136251	8353	0.617806	6976	-0.197625	9489	1.1 (0.57-2.1)	0.8	-0.607468	9516	0.97 (0.52-1.8)	0.92
FMO1	18226.4	8198	-0.405951	10062	1.32968	2818	-1.44345	14986	2.3 (0.84-6.5)	0.1	-0.644859	9670	0.48 (0.16-1.5)	0.19
GLIS2	18228	8199	-0.890336	12675	1.31708	2873	-0.445079	11112	1.2 (0.44-3.5)	0.69	-1.26735	12298	1.9 (0.73-5.2)	0.19
IL6	18229.7	8200	-0.298134	9351	0.97376	4804	-0.635912	12215	0.87 (0.35-2.2)	0.78	-1.25526	12248	1.7 (0.84-3.6)	0.14
WIPI2	18234.2	8201	-0.599739	11212	0.410788	8267	0.864589	2905	0.88 (0.39-2)	0.77	-0.656329	9721	0.85 (0.36-2)	0.7
EPB41L1	18234.9	8202	0.412609	5018	0.175375	9632	-0.1614	9233	0.67 (0.34-1.3)	0.25	1.852	1091	1.1 (0.62-2)	0.74
SYT8	18239.2	8203	-1.49163	14633	0.871678	5479	0.772386	3316	0.94 (0.37-2.4)	0.89	0.67561	4381	0.86 (0.37-2)	0.73
RSPH14	18239.2	8204	-0.965403	13014	0.94388	4983	0.215096	6603	0.84 (0.27-2.6)	0.76	-2.78174	15625	1 (0.34-3)	0.99
TRAF3IP3	18239.8	8205	0.56475	4228	0.569424	7302	-1.377	14845	0.56 (0.24-1.3)	0.17	0.0264001	6943	0.54 (0.24-1.2)	0.13
C3orf38	18240	8206	0.948382	2410	-1.14088	14629	0.750239	3437	1.1 (0.62-1.9)	0.79	1.42434	2016	0.92 (0.54-1.6)	0.76
TMEM86B	18242.9	8207	1.28007	1362	0.19909	9472	-1.36993	14832	0.4 (0.17-0.96)	0.041	1.08718	2954	0.88 (0.41-1.9)	0.73
CHRD	18243.7	8208	-1.19531	13824	1.31231	2891	-0.192591	9449	1.2 (0.44-3.3)	0.71	-2.14721	15026	0.86 (0.35-2.1)	0.74
BAZ2A	18244.5	8209	0.0670647	7038	0.783226	6005	-0.86231	13282	0.73 (0.27-2)	0.54	1.09147	2940	0.76 (0.28-2.1)	0.6
SLC28A3	18246	8210	-0.943148	12914	1.84295	993	-1.17887	14402	1.6 (0.99-2.6)	0.053	1.07323	2996	0.83 (0.5-1.4)	0.48
SLC30A1	18247	8211	-0.771975	12127	1.32081	2857	-0.590427	11970	1.7 (0.66-4.1)	0.28	2.01585	814	0.33 (0.12-0.89)	0.029
DDR2	18247.1	8212	-0.0532445	7822	1.0446	4374	-1.66745	15279	1 (0.48-2.1)	0.98	-1.99754	14719	1.8 (0.92-3.4)	0.086
TSPAN6	18247.5	8213	0.04833	7166	-0.414541	12492	1.67042	679	0.91 (0.64-1.3)	0.6	1.05608	3045	0.94 (0.67-1.3)	0.72
RAB15	18248.7	8214	0.531747	4420	-0.294254	12008	0.374338	5572	0.95 (0.61-1.5)	0.82	1.58525	1618	1.2 (0.83-1.9)	0.29
LIPE	18249.5	8215	-0.882482	12640	1.15342	3751	-0.203339	9522	0.42 (0.14-1.2)	0.12	-0.902342	10780	0.67 (0.25-1.8)	0.41
KRTAP3-1	18250.2	8216	-0.253594	9079	1.1007	4038	-1.08625	14114	N/A	N/A	-2.16282	15064	N/A	N/A
RANGRF	18250.8	8217	0.0257835	7312	0.617569	6979	-0.431223	11033	0.72 (0.28-1.8)	0.49	0.415807	5398	1.2 (0.48-3.1)	0.66
CCNYL1	18251.7	8218	1.12911	1798	-1.26026	14867	0.664261	3887	1.5 (0.61-3.4)	0.4	1.6623	1441	0.78 (0.36-1.7)	0.54
ZFAND5	18253.1	8219	0.0932931	6867	0.272046	9067	0.0626705	7681	1.2 (0.77-2)	0.38	2.05038	770	1.2 (0.72-1.8)	0.55
TMEM132B	18253.4	8220	0.639006	3812	-0.227014	11718	0.154105	7014	1.4 (0.33-5.7)	0.66	-3.03429	15700	0.54 (0.14-2.1)	0.36
THSD7B	18257.4	8221	-0.715388	11817	1.25995	3172	-0.569595	11834	1.2 (0.33-4)	0.82	-2.4088	15360	1.4 (0.47-4.3)	0.53
LRFN1	18260.2	8222	-0.00253469	7492	1.01338	4536	-1.87211	15470	0.97 (0.38-2.5)	0.96	-1.37233	12688	0.87 (0.34-2.2)	0.78
VCPIP1	18260.3	8223	-0.277764	9226	0.906479	5239	-0.535438	11621	0.32 (0.053-1.9)	0.21	0.377507	5552	0.55 (0.12-2.5)	0.44
RNH1	18261.8	8224	-0.700899	11743	1.42021	2413	-0.893644	13403	0.89 (0.34-2.3)	0.81	0.335384	5724	1.1 (0.41-3)	0.83
DPPA4	18262.3	8225	-0.581659	11095	0.752112	6194	0.145418	7098	0.89 (0.29-2.7)	0.83	-1.7088	13955	0.43 (0.16-1.2)	0.098
FAM47A	18263.3	8226	0.515478	4502	0.30716	8853	-0.515736	11524	1.3 (0.44-3.8)	0.64	-0.652015	9700	0.45 (0.17-1.2)	0.11
COL7A1	18267.5	8227	-0.395374	9974	0.877642	5440	-0.300969	10170	1.2 (0.47-3)	0.71	-1.17453	11914	1.7 (0.77-3.9)	0.18
HMCN2	18269.4	8228	-1.33459	14253	1.2636	3151	-0.0403504	8381	0.95 (0.29-3.2)	0.94	-1.81863	14271	0.8 (0.25-2.6)	0.71
ABCC12	18270.4	8229	-0.591384	11155	1.07269	4203	-0.394815	10840	1.3 (0.39-4.3)	0.67	-0.754076	10107	0.84 (0.26-2.8)	0.78
TMEM92	18270.8	8230	-1.14406	13663	1.36603	2653	-0.3032	10189	0.99 (0.44-2.3)	0.99	-2.48977	15431	1.2 (0.53-2.8)	0.66
CFAP92	18271.9	8231	-0.659948	11525	1.10724	4005	-0.373992	10688	1.1 (0.2-6.5)	0.88	-0.375742	8599	0.75 (0.14-4)	0.74
BNIP3L	18273.8	8232	-0.387384	9906	0.994861	4647	-0.564076	11799	1.3 (0.84-2)	0.25	-1.4649	13058	1.4 (0.97-2.1)	0.072
SPHK2	18274.7	8233	0.279956	5798	0.196777	9487	-0.0510517	8461	0.46 (0.19-1.1)	0.086	-0.0715253	7326	0.43 (0.17-1)	0.061
ZNF451	18274.7	8234	0.863938	2761	-0.305531	12048	0.0273996	7940	1.1 (0.56-2.2)	0.78	0.426593	5354	1.1 (0.56-2.3)	0.75
TNFAIP8L1	18278	8235	0.0586086	7087	-0.0787962	11001	0.696273	3707	0.84 (0.34-2)	0.7	-0.568707	9352	0.79 (0.34-1.8)	0.58
MCU	18278	8236	-0.578676	11079	0.698165	6511	0.224579	6544	1.6 (0.87-3)	0.13	1.08706	2955	1.7 (0.84-3.3)	0.14
CNGB1	18281.1	8237	0.206298	6199	0.866112	5521	-1.90291	15490	0.72 (0.23-2.3)	0.58	-0.827796	10460	0.72 (0.22-2.4)	0.6
CAMK4	18282.1	8238	0.538006	4384	0.611121	7020	-1.63168	15241	0.65 (0.27-1.6)	0.35	-2.05587	14843	1.1 (0.47-2.6)	0.82
REEP6	18283.3	8239	-0.524784	10754	0.575641	7251	0.369372	5606	0.47 (0.21-1)	0.066	0.879828	3637	0.68 (0.3-1.5)	0.35
APOA1	18283.9	8240	-0.109471	8176	0.826493	5749	-0.633521	12205	0.54 (0.15-2)	0.37	-1.10367	11637	0.7 (0.2-2.4)	0.57
H4C9	18284.8	8241	0.620018	3916	-0.397888	12412	0.370875	5595	2 (0.89-4.4)	0.092	-0.117261	7515	1.1 (0.51-2.2)	0.89
RASA3	18286.9	8242	-0.65877	11516	1.50343	2087	-1.17954	14403	0.73 (0.4-1.3)	0.31	-0.852807	10561	1.2 (0.69-2)	0.53
ABCC1	18288.1	8243	-0.537051	10832	0.84985	5616	-0.0748912	8634	0.58 (0.27-1.2)	0.16	-1.61994	13657	1.1 (0.54-2.1)	0.84
WIPI1	18288.8	8244	-0.391718	9946	0.293602	8938	0.725142	3552	0.92 (0.49-1.7)	0.78	1.7733	1219	1.3 (0.66-2.5)	0.47
RPAIN	18289.2	8245	-0.205246	8760	-0.11262	11172	1.48352	986	1.1 (0.6-1.9)	0.85	0.705955	4281	1.3 (0.75-2.3)	0.34
SPRY3	18289.4	8246	-1.65326	14957	2.27577	344	-0.751355	12779	0.98 (0.32-3)	0.97	-2.00832	14740	1.3 (0.44-3.6)	0.66
SPEF2	18293.3	8247	-0.0416064	7760	0.796217	5932	-0.687276	12473	0.48 (0.13-1.8)	0.28	-2.86568	15655	0.33 (0.089-1.2)	0.1
UBE2NL	18294.9	8248	0.444361	4844	0.499639	7710	-0.861887	13280	1.8 (0.56-5.9)	0.32	0.178347	6346	0.63 (0.22-1.8)	0.38
CMA1	18295.6	8249	1.11493	1851	-0.243262	11782	-0.248594	9803	0.5 (0.15-1.7)	0.26	-1.9864	14693	1.7 (0.61-4.5)	0.32
NFXL1	18296.1	8250	0.401729	5091	-0.291685	11994	0.511422	4721	0.98 (0.52-1.9)	0.96	0.952242	3393	1.1 (0.6-2.2)	0.68
TREM1	18296.4	8251	-1.67439	14996	1.98293	696	-0.610322	12062	1.4 (1-2)	0.048	-0.182413	7778	1.1 (0.76-1.7)	0.55
KLK6	18296.7	8252	-0.945621	12937	1.7102	1324	-1.00154	13832	1.3 (1-1.8)	0.052	-0.181572	7774	1 (0.73-1.4)	0.88
ZNF565	18299.4	8253	-0.296929	9344	-0.0773781	10988	1.79833	515	0.43 (0.14-1.4)	0.15	0.755799	4088	0.67 (0.24-1.8)	0.44
KCNN3	18299.4	8254	0.562901	4244	0.598215	7100	-1.71116	15323	0.88 (0.34-2.3)	0.79	-1.27486	12327	0.89 (0.34-2.3)	0.81
PRDX5	18301.1	8255	0.583942	4119	0.261089	9132	-0.53417	11615	1 (0.62-1.7)	0.93	2.28041	521	1.1 (0.66-1.7)	0.83
POU2F3	18301.2	8256	-0.86764	12571	0.463575	7940	1.19485	1698	1.5 (0.72-3.3)	0.27	-1.3726	12690	0.65 (0.25-1.7)	0.4
PPP1R3C	18301.3	8257	0.574662	4163	0.608673	7035	-2.05213	15568	0.78 (0.57-1.1)	0.13	1.48797	1859	0.93 (0.7-1.2)	0.6
NID2	18301.6	8258	-0.718108	11830	1.65666	1486	-1.546	15129	1.8 (0.93-3.5)	0.083	-0.938209	10936	1.2 (0.62-2.2)	0.65
VWC2	18302	8259	-0.377581	9855	0.872002	5476	-0.325199	10339	0.77 (0.35-1.7)	0.52	-2.01721	14759	0.65 (0.29-1.5)	0.29
LYRM2	18302.5	8260	0.143491	6554	-0.473778	12731	1.38282	1210	1.1 (0.44-2.5)	0.9	1.6003	1587	0.44 (0.18-1.1)	0.067
SERPINB11	18302.5	8261	-0.169273	8559	0.473402	7873	0.0718114	7620	1.1 (0.39-2.9)	0.91	-0.547633	9270	0.79 (0.29-2.2)	0.65
ADM	18303.7	8262	-1.08516	13466	0.874492	5455	0.436277	5170	0.87 (0.43-1.8)	0.69	-0.0409079	7207	1.1 (0.59-2.1)	0.75
CPO	18306.9	8263	-1.08188	13452	1.70207	1346	-0.814869	13066	2.5 (0.89-7.3)	0.081	-1.87366	14427	0.93 (0.32-2.7)	0.9
NCALD	18308.4	8264	-1.93281	15335	1.25806	3188	0.183686	6823	1.9 (0.92-3.9)	0.082	-1.37925	12713	0.62 (0.25-1.5)	0.29
CES2	18309	8265	-3.15427	15743	1.072	4211	0.58906	4276	1.2 (0.53-2.6)	0.68	-1.7257	13995	1.2 (0.59-2.4)	0.65
PCSK1N	18310.8	8266	-0.175687	8591	0.536625	7499	-0.0276318	8306	0.81 (0.39-1.7)	0.56	-1.70836	13952	0.88 (0.45-1.7)	0.72
ZNF710	18312.7	8267	-1.54209	14745	0.747938	6219	1.13471	1878	3 (1-9.1)	0.048	1.28352	2376	0.9 (0.29-2.8)	0.86
UBE2D4	18315	8268	1.017	2163	0.249509	9203	-1.15385	14329	1.3 (0.56-3.1)	0.54	-0.830961	10471	1.3 (0.56-2.9)	0.57
ENG	18316	8269	-0.67734	11616	1.28732	3014	-0.702186	12539	1 (0.38-2.6)	0.99	-0.150434	7641	1.6 (0.63-3.9)	0.33
RHOT2	18318	8270	-0.664519	11546	0.486064	7790	0.73573	3497	0.62 (0.26-1.5)	0.28	-0.00609528	7065	0.55 (0.23-1.3)	0.17
TGFBRAP1	18318.2	8271	-0.231541	8929	-0.0187834	10692	1.18928	1717	0.9 (0.33-2.5)	0.83	1.20791	2585	0.96 (0.38-2.4)	0.93
CEP57L1	18318.5	8272	-0.157717	8483	0.43865	8094	0.110687	7337	1.6 (0.75-3.2)	0.24	-0.566081	9338	1.4 (0.73-2.5)	0.34
SHISAL1	18319.4	8273	0.110206	6755	0.527468	7551	-0.401856	10873	0.86 (0.33-2.3)	0.77	-1.31084	12474	1.4 (0.55-3.7)	0.47
GNRH2	18321.5	8274	-0.897612	12707	0.642776	6826	0.701823	3674	0.81 (0.25-2.6)	0.73	-1.33223	12546	0.51 (0.15-1.7)	0.28
KCNA4	18322.6	8275	-0.779488	12159	0.865303	5528	0.164056	6953	1.1 (0.37-3.1)	0.89	-0.783267	10235	0.65 (0.22-2)	0.44
CHTOP	18322.6	8276	0.567219	4211	-1.29099	14918	1.86909	442	0.86 (0.48-1.5)	0.6	0.131361	6544	1.2 (0.67-2.2)	0.52
TMEM30A	18323.4	8277	0.38786	5179	0.286498	8971	-0.339309	10436	1.3 (0.65-2.5)	0.47	2.02334	803	1.6 (0.78-3.3)	0.2
ARHGAP22	18324.7	8278	-0.285724	9282	1.0467	4361	-0.87992	13345	0.55 (0.24-1.3)	0.17	-1.61154	13622	1.7 (0.67-4.2)	0.27
HPSE2	18326.5	8279	0.210979	6171	0.872773	5470	-2.508	15715	1.2 (0.5-2.9)	0.67	-2.21125	15135	1.3 (0.61-3)	0.46
FAM220A	18328.3	8280	-0.913279	12784	1.55497	1875	-0.813515	13058	1.2 (0.5-2.9)	0.67	0.167239	6390	1 (0.48-2.2)	0.96
TGFBR3	18332.8	8281	1.36509	1121	-0.23381	11747	-0.42443	10995	0.63 (0.42-0.93)	0.019	1.76855	1224	1 (0.72-1.5)	0.85
EFHB	18333.1	8282	-0.0546269	7837	0.955934	4904	-1.18153	14407	2.4 (0.71-7.8)	0.16	-0.981549	11114	0.68 (0.18-2.5)	0.56
NXPE1	18334.7	8283	0.853113	2811	0.300663	8892	-1.06191	14027	1.3 (0.44-3.6)	0.67	-2.38825	15337	1.3 (0.45-3.8)	0.63
ACP2	18336.2	8284	-0.315237	9449	0.369527	8513	0.435125	5174	1.1 (0.53-2.4)	0.74	-0.105512	7472	1.1 (0.5-2.2)	0.89
CGREF1	18336.3	8285	0.362195	5335	-0.24678	11796	0.49239	4825	0.83 (0.28-2.5)	0.74	-0.502251	9094	2.1 (0.67-6.9)	0.2
DTX3	18336.7	8286	0.368948	5288	0.512741	7637	-0.769869	12859	0.95 (0.36-2.5)	0.92	-3.12884	15713	2.1 (0.81-5.5)	0.12
CDKL2	18336.8	8287	0.244152	5986	0.471885	7889	-0.490137	11369	1.6 (0.59-4.5)	0.35	-0.643307	9662	0.92 (0.35-2.4)	0.86
SLC25A3	18337.7	8288	-0.366033	9762	0.69722	6518	-0.0625179	8546	1.2 (0.65-2.1)	0.6	0.289863	5914	1.3 (0.77-2.3)	0.31
DNAJB9	18337.9	8289	0.744851	3270	0.431614	8143	-1.35442	14805	0.87 (0.32-2.4)	0.79	0.454153	5251	0.99 (0.37-2.6)	0.98
MYNN	18338	8290	0.977979	2305	-0.424171	12538	0.049375	7781	0.68 (0.24-1.9)	0.46	-0.963234	11022	1 (0.42-2.5)	0.98
ALB	18338.8	8291	1.05378	2034	0.101351	10042	-0.788378	12954	0.79 (0.25-2.5)	0.68	-1.26092	12272	0.61 (0.2-1.9)	0.4
MTHFSD	18339	8292	-1.30194	14177	1.05505	4319	0.251278	6387	0.76 (0.24-2.3)	0.63	-0.405804	8712	0.64 (0.22-1.9)	0.42
RAPGEF3	18339.6	8293	-0.0722905	7943	0.750256	6209	-0.559236	11767	0.81 (0.27-2.4)	0.71	-1.11698	11692	0.85 (0.32-2.3)	0.75
GLRX3	18342.2	8294	0.942909	2435	-0.00800756	10636	-0.466686	11244	0.44 (0.2-0.98)	0.045	-0.471325	8973	1.1 (0.54-2.4)	0.73
SCML1	18344.4	8295	1.06028	2012	-1.1549	14658	0.6131	4156	0.67 (0.29-1.6)	0.35	-1.3139	12484	2.4 (1.1-5)	0.022
MED21	18344.8	8296	-0.654288	11493	1.10408	4019	-0.396917	10847	1.7 (0.97-3.1)	0.063	-0.306792	8309	1.3 (0.74-2.2)	0.37
MGAT4D	18344.9	8297	-1.5598	14790	1.73465	1271	-0.487502	11351	1.5 (0.35-6.2)	0.61	-0.282322	8207	0.43 (0.11-1.7)	0.22
VSIG2	18347.1	8298	0.125694	6655	-0.42804	12557	1.27608	1483	0.8 (0.59-1.1)	0.14	1.38723	2098	0.86 (0.64-1.1)	0.29
KIAA1671	18347.5	8299	-0.293404	9326	0.65421	6764	-0.0894437	8723	0.82 (0.45-1.5)	0.51	-0.306353	8307	0.76 (0.45-1.3)	0.32
RPS6KA3	18348.4	8300	0.837157	2865	-0.230104	11729	-0.0619912	8542	0.86 (0.43-1.7)	0.67	0.017589	6975	1.3 (0.66-2.4)	0.49
GREB1	18348.8	8301	-0.360212	9721	0.39433	8365	0.45039	5089	0.63 (0.19-2.1)	0.45	-1.61342	13626	0.45 (0.13-1.6)	0.21
CAPRIN1	18349.4	8302	0.746462	3262	-0.28295	11955	0.0816931	7538	0.97 (0.54-1.7)	0.92	-0.68476	9817	0.93 (0.54-1.6)	0.8
SHCBP1L	18353	8303	0.201701	6223	0.827029	5744	-1.57636	15166	0.9 (0.2-4)	0.88	-0.784302	10240	0.21 (0.05-0.86)	0.03
ATP4A	18354.7	8304	-0.647652	11447	0.692351	6551	0.293542	6083	1.2 (0.31-4.3)	0.83	-0.779382	10213	0.85 (0.25-2.9)	0.79
SMC1A	18357.8	8305	0.314315	5600	-0.889046	14051	2.2952	165	0.75 (0.34-1.7)	0.48	-0.325348	8391	1.5 (0.8-2.9)	0.2
C3orf18	18359.6	8306	0.00822594	7415	0.419826	8220	-0.0885533	8716	0.57 (0.23-1.5)	0.24	-1.94687	14610	0.44 (0.19-1)	0.06
POLDIP2	18359.7	8307	-0.178973	8618	-0.112383	11171	1.33365	1328	0.57 (0.24-1.3)	0.2	0.575342	4740	0.77 (0.37-1.6)	0.5
ASGR2	18361.2	8308	-1.30694	14185	1.98848	686	-0.886982	13376	0.76 (0.24-2.3)	0.63	-2.99672	15689	0.53 (0.18-1.5)	0.24
GNRH1	18362.7	8309	0.718636	3407	-0.551554	13015	0.413266	5324	0.95 (0.33-2.8)	0.93	-0.433645	8824	1.3 (0.45-3.5)	0.67
MEGF11	18363.6	8310	-1.21601	13886	0.575568	7253	1.36987	1235	1.3 (0.35-4.8)	0.7	-0.286593	8223	0.32 (0.096-1.1)	0.07
TMEM64	18364.8	8311	0.958343	2379	0.348658	8617	-1.62686	15235	0.43 (0.22-0.84)	0.014	1.37556	2124	0.95 (0.52-1.7)	0.87
AIFM2	18366.2	8312	0.0359768	7247	0.712964	6425	-0.674596	12409	0.51 (0.16-1.7)	0.27	0.236443	6125	2 (0.67-6.3)	0.21
PLRG1	18367.6	8313	1.09182	1916	-2.1415	15649	0.972564	2441	0.78 (0.33-1.8)	0.57	0.591809	4673	2.4 (1.2-4.8)	0.015
AP2S1	18367.7	8314	-0.373757	9830	0.044958	10360	1.40749	1147	0.77 (0.36-1.6)	0.49	-0.942921	10955	1.1 (0.57-1.9)	0.86
TSSK2	18368.1	8315	-0.0229629	7639	0.875423	5449	-0.971215	13716	0.7 (0.28-1.8)	0.45	-0.222158	7950	0.81 (0.33-2)	0.64
DEFB124	18368.4	8316	1.00079	2218	0.370417	8508	-2.32599	15683	0.95 (0.38-2.3)	0.91	-2.47711	15418	0.82 (0.34-2)	0.66
SLC22A9	18368.7	8317	-0.483466	10534	1.07238	4207	-0.581214	11917	0.63 (0.18-2.2)	0.47	-1.28894	12383	0.63 (0.2-2)	0.44
PIK3IP1	18369	8318	0.804098	2998	0.0408157	10380	-0.419856	10973	0.63 (0.33-1.2)	0.16	-0.0952611	7431	0.92 (0.55-1.6)	0.77
ATP6V0A4	18370.9	8319	-0.645229	11438	0.173437	9640	2.17409	211	1.5 (0.71-3.1)	0.28	1.31709	2282	1.1 (0.48-2.4)	0.84
TNFSF15	18372.2	8320	0.258258	5911	0.688095	6580	-1.06788	14052	0.77 (0.41-1.4)	0.41	1.95441	906	0.94 (0.54-1.6)	0.82
RNF121	18373.1	8321	-1.12911	13611	0.472116	7888	1.87736	434	1.1 (0.41-3)	0.85	0.900968	3570	1.5 (0.58-3.8)	0.4
CES5A	18374.2	8322	-2.12441	15497	1.41002	2454	0.00119776	8121	1.8 (0.61-5.1)	0.29	-2.15521	15047	1.1 (0.38-3.1)	0.89
NPL	18374.3	8323	1.75735	527	0.0515818	10311	-1.29821	14682	0.45 (0.22-0.92)	0.03	1.332	2249	0.73 (0.34-1.6)	0.41
ZNF599	18376.6	8324	-1.36347	14325	0.86103	5553	0.664697	3882	1.3 (0.37-4.3)	0.71	-2.12592	14990	0.85 (0.23-3.1)	0.81
GOLGA5	18376.7	8325	0.674473	3621	-0.797839	13794	0.725693	3550	1.1 (0.55-2.3)	0.74	1.73908	1274	2 (1.1-3.9)	0.031
MAP7D1	18377.7	8326	-1.13338	13625	0.955702	4908	0.286953	6130	1.1 (0.38-3.2)	0.87	0.531495	4908	1.3 (0.5-3.5)	0.56
MUC5B	18377.8	8327	-1.24686	14007	1.68826	1386	-0.657788	12324	2.6 (0.76-9.1)	0.13	-1.16605	11872	0.4 (0.094-1.7)	0.21
PPP6R2	18379.1	8328	0.247408	5972	-0.273737	11920	0.689948	3750	0.77 (0.28-2.1)	0.61	-0.330923	8413	1.6 (0.6-4.2)	0.35
TBX6	18379.2	8329	-0.0141498	7583	0.314734	8809	0.10206	7383	0.6 (0.22-1.6)	0.31	1.55294	1691	0.49 (0.21-1.2)	0.1
INSM2	18380.1	8330	-0.360208	9720	1.08246	4138	-0.853505	13246	0.82 (0.3-2.3)	0.71	-1.74214	14053	0.66 (0.24-1.8)	0.41
RNF41	18380.8	8331	0.447697	4835	0.292496	8942	-0.442719	11098	1.5 (0.61-3.7)	0.38	1.03969	3092	0.81 (0.35-1.9)	0.62
DNAJC24	18381.3	8332	-0.18	8625	-0.248398	11805	2.34777	145	0.94 (0.39-2.3)	0.89	-3.13078	15715	0.78 (0.32-1.9)	0.59
UQCRQ	18383.1	8333	0.314789	5594	-0.854133	13956	1.91296	404	0.88 (0.6-1.3)	0.49	1.91647	977	1.1 (0.78-1.5)	0.61
ODC1	18385.1	8334	1.09006	1921	-1.0734	14454	0.505883	4756	0.76 (0.54-1.1)	0.1	-0.501592	9092	0.96 (0.69-1.3)	0.79
TRIM62	18387.2	8335	-0.807532	12300	0.361129	8556	1.44485	1074	0.77 (0.25-2.4)	0.66	2.7189	213	0.47 (0.18-1.2)	0.12
CADM4	18387.4	8336	-0.844378	12487	1.0122	4552	-0.0533975	8473	0.86 (0.41-1.8)	0.7	-0.372793	8584	0.8 (0.39-1.6)	0.54
OR1D2	18388.6	8337	-0.632527	11368	0.689253	6575	0.275672	6216	1 (0.41-2.5)	0.97	0.275244	5978	0.93 (0.39-2.2)	0.87
GMPPB	18389.2	8338	0.238238	6015	-0.186999	11516	0.552341	4481	0.44 (0.13-1.5)	0.19	0.818509	3858	0.71 (0.27-1.9)	0.48
ZBTB45	18390.6	8339	-0.175896	8592	-0.0371149	10774	1.03897	2185	0.58 (0.24-1.4)	0.23	-0.732497	10007	0.9 (0.39-2.1)	0.8
RCOR1	18390.7	8340	-1.76452	15142	0.827008	5745	0.994206	2362	3.3 (1.3-8.4)	0.011	1.03793	3098	1.4 (0.59-3.5)	0.43
CACNA1H	18391.3	8341	-0.656758	11506	1.30458	2930	-0.800216	13003	0.77 (0.28-2.1)	0.62	-1.69002	13896	0.89 (0.35-2.3)	0.82
HMGCL	18391.7	8342	2.25404	143	-0.594792	13180	-0.243368	9775	0.46 (0.17-1.3)	0.14	2.28747	517	0.56 (0.21-1.5)	0.25
MCM9	18392.3	8343	-0.363862	9747	0.704326	6481	-0.0938174	8743	1.4 (0.28-6.7)	0.7	1.05195	3057	1.1 (0.27-4.2)	0.93
PIGH	18392.8	8344	0.665209	3681	-0.42731	12554	0.326609	5869	0.76 (0.27-2.1)	0.59	1.15426	2752	1.2 (0.5-2.7)	0.71
TMEM177	18392.8	8345	2.07005	235	-0.21903	11679	-0.698298	12519	0.41 (0.14-1.1)	0.087	-1.32353	12521	0.91 (0.37-2.3)	0.84
ZNF681	18393.9	8346	0.151789	6504	0.199023	9473	0.0602101	7697	0.6 (0.25-1.4)	0.24	1.49387	1844	1.1 (0.52-2.4)	0.77
YIPF6	18395.4	8347	1.4295	1006	-0.466621	12703	-0.192674	9450	1.1 (0.41-3)	0.85	1.85614	1081	1.4 (0.58-3.5)	0.43
LBX1	18396.3	8348	-0.787598	12201	0.824658	5768	0.219578	6574	0.98 (0.44-2.2)	0.97	-1.43455	12936	0.81 (0.37-1.8)	0.6
RFPL2	18397.1	8349	2.43808	84	-0.491485	12796	-0.362373	10606	0.69 (0.21-2.3)	0.55	-1.07788	11518	0.56 (0.18-1.8)	0.32
GPR137C	18398.7	8350	-0.391056	9938	0.0602791	10270	1.37523	1223	1.7 (0.71-4.2)	0.23	-1.43856	12955	0.57 (0.22-1.5)	0.25
RABGGTA	18398.9	8351	-2.6085	15688	0.971256	4818	0.763179	3365	2.6 (0.99-7.1)	0.052	1.66468	1434	0.75 (0.29-1.9)	0.56
MUS81	18399.7	8352	-0.67238	11595	0.535239	7511	0.620576	4117	0.49 (0.16-1.5)	0.22	-0.19394	7825	0.81 (0.31-2.1)	0.67
F2RL1	18401.1	8353	-0.00316147	7496	0.0483812	10335	0.525771	4628	1.2 (0.6-2.4)	0.6	-0.368349	8565	1.2 (0.58-2.4)	0.66
VAMP8	18401.5	8354	-0.0882251	8032	0.251606	9190	0.298725	6048	0.83 (0.51-1.3)	0.44	2.47169	353	0.96 (0.62-1.5)	0.87
NUDT9	18402.4	8355	1.13549	1773	0.0681943	10224	-0.822294	13104	1.1 (0.32-4)	0.86	-0.0243489	7134	0.6 (0.2-1.8)	0.37
GABRD	18402.8	8356	0.129193	6640	0.78427	5997	-1.1036	14175	0.94 (0.36-2.4)	0.9	0.0124291	6989	0.41 (0.17-0.98)	0.044
DNAH2	18406.5	8357	0.384072	5203	0.605118	7056	-1.12214	14228	1.1 (0.29-4)	0.92	-2.27845	15215	0.41 (0.1-1.7)	0.21
C3orf62	18406.8	8358	0.325086	5536	-0.853838	13955	1.78297	535	0.3 (0.092-0.96)	0.043	0.827025	3824	0.76 (0.28-2.1)	0.59
IRX4	18406.9	8359	-0.726499	11881	1.2961	2972	-0.675448	12411	0.52 (0.17-1.5)	0.24	0.0715801	6773	0.57 (0.2-1.7)	0.3
BCL11B	18407.7	8360	-0.548332	10884	0.474179	7869	0.553707	4473	0.86 (0.37-2)	0.73	-1.75433	14088	0.5 (0.22-1.1)	0.1
GRM5	18408	8361	-0.235191	8956	0.388996	8404	0.273785	6232	0.74 (0.2-2.8)	0.66	-2.23834	15165	0.55 (0.15-2)	0.36
SLC34A1	18410.4	8362	0.189404	6287	0.288726	8957	-0.134062	9030	0.39 (0.096-1.6)	0.2	-1.37942	12717	0.63 (0.16-2.6)	0.52
C1orf174	18410.4	8363	0.715149	3418	0.0876747	10108	-0.418833	10967	0.69 (0.25-1.9)	0.47	1.86517	1060	0.96 (0.35-2.6)	0.93
SEC23B	18411.2	8364	-0.882234	12639	0.77661	6047	0.395349	5436	0.75 (0.33-1.7)	0.49	2.73276	207	0.69 (0.34-1.4)	0.32
LIN7B	18412.2	8365	-0.44933	10327	0.100961	10044	1.42292	1120	0.48 (0.16-1.4)	0.18	-1.10853	11658	0.39 (0.14-1)	0.056
DISP3	18416	8366	-1.25648	14038	1.45161	2278	-0.368453	10644	1.2 (0.48-3)	0.7	-0.121362	7529	0.56 (0.22-1.4)	0.23
FGF20	18417.4	8367	-0.152862	8461	0.89675	5297	-0.78074	12915	1.6 (0.59-4.4)	0.35	-1.46723	13072	0.55 (0.15-1.9)	0.35
RIMS2	18418.2	8368	-0.751212	12002	0.615938	6993	0.541125	4557	1.7 (1.1-2.9)	0.029	0.365461	5601	1.7 (0.91-3)	0.1
DAPK3	18418.7	8369	-0.508077	10670	0.971663	4816	-0.369086	10650	0.72 (0.26-2)	0.52	-0.650315	9692	1.3 (0.48-3.3)	0.64
OR51I2	18422.3	8370	-0.0305133	7676	0.226761	9324	0.256543	6345	0.91 (0.28-2.9)	0.87	-2.20398	15126	0.82 (0.26-2.5)	0.73
NRF1	18423.8	8371	-0.282813	9262	0.186426	9553	0.710311	3620	1.3 (0.39-4)	0.7	-0.957685	11005	0.75 (0.23-2.5)	0.63
ELAC2	18425.3	8372	0.199768	6234	0.645435	6809	-0.854375	13249	1.2 (0.64-2.2)	0.58	0.623371	4559	1.6 (0.75-3.2)	0.23
SHD	18428.3	8373	0.131714	6625	0.67966	6628	-0.807208	13037	0.98 (0.39-2.4)	0.96	-1.34624	12591	0.67 (0.26-1.7)	0.41
NFKB1	18429.8	8374	1.2221	1513	-0.125702	11229	-0.532966	11607	0.59 (0.28-1.2)	0.16	0.424883	5360	1.6 (0.76-3.2)	0.23
FOXH1	18430.6	8375	-0.820302	12356	0.730217	6336	0.412341	5328	0.8 (0.39-1.7)	0.54	-0.387076	8640	1 (0.51-2.1)	0.92
ABCB8	18432.5	8376	-0.45384	10360	0.560196	7364	0.272061	6244	0.52 (0.12-2.3)	0.39	-0.341815	8462	0.91 (0.24-3.5)	0.9
GARIN5B	18432.6	8377	-0.412558	10097	0.925898	5114	-0.412846	10933	0.69 (0.16-3)	0.62	-0.430641	8814	0.46 (0.13-1.6)	0.23
TPRA1	18432.6	8378	0.554351	4294	-0.106089	11134	0.0495916	7780	0.69 (0.2-2.4)	0.55	-0.427204	8796	1.2 (0.4-3.4)	0.79
SYT13	18438.1	8379	-0.722831	11857	0.568799	7305	0.602223	4207	1.6 (0.59-4.5)	0.35	-2.65156	15560	0.2 (0.051-0.82)	0.025
ELP4	18440.4	8380	1.49153	893	-1.21898	14788	0.353054	5706	1 (0.3-3.7)	0.95	-0.779282	10211	1.2 (0.38-3.8)	0.76
RPAP3	18444.4	8381	0.0415279	7211	-0.158865	11393	0.822444	3096	0.37 (0.13-1.1)	0.073	0.494235	5066	0.82 (0.32-2.1)	0.68
HHAT	18444.8	8382	-0.429838	10199	0.667733	6691	0.0479641	7789	0.73 (0.3-1.8)	0.49	0.207596	6236	0.46 (0.2-1.1)	0.068
CXXC4	18445.2	8383	-0.850905	12516	0.851699	5604	0.227547	6527	1.6 (0.77-3.3)	0.22	-1.97839	14675	0.55 (0.22-1.4)	0.21
COLEC12	18445.4	8384	-1.47411	14589	2.6473	119	-1.06399	14040	1.8 (0.77-4.3)	0.18	-0.151824	7649	1.2 (0.57-2.6)	0.61
GALE	18445.6	8385	0.0145385	7380	0.245249	9220	0.154011	7016	0.66 (0.26-1.7)	0.38	3.34036	52	0.3 (0.11-0.84)	0.022
MASTL	18447.6	8386	0.466665	4741	-0.711571	13545	0.944928	2546	1.2 (0.68-2.1)	0.56	1.93587	938	1 (0.63-1.6)	0.97
NEURL1	18447.8	8387	-0.620285	11323	0.572249	7278	0.45792	5048	1.8 (0.62-5.2)	0.28	-1.68288	13868	1.7 (0.52-5.7)	0.37
KCTD21	18448	8388	2.40534	93	0.0607972	10267	-1.97944	15534	0.88 (0.3-2.5)	0.81	-0.65076	9695	0.95 (0.37-2.5)	0.91
CNTFR	18448.1	8389	-0.726061	11875	0.47547	7858	0.81124	3141	0.79 (0.29-2.2)	0.65	-2.69846	15588	0.77 (0.27-2.2)	0.62
DYNC2LI1	18449.4	8390	0.915444	2544	-2.26356	15682	1.22389	1628	0.73 (0.22-2.4)	0.6	-0.192337	7819	1.2 (0.36-4)	0.76
CARMIL3	18452.2	8391	-0.623671	11335	1.09404	4082	-0.45325	11160	0.61 (0.22-1.7)	0.33	-1.39588	12780	0.45 (0.15-1.4)	0.18
DDX18	18452.7	8392	2.84623	30	-0.812444	13840	-0.101463	8791	0.42 (0.23-0.79)	0.0067	1.33366	2242	1.1 (0.64-1.8)	0.81
MYO15B	18453.1	8393	-0.287094	9289	0.650793	6780	-0.121634	8948	0.44 (0.13-1.5)	0.18	-2.18785	15104	1.3 (0.49-3.5)	0.58
SYN3	18454.6	8394	0.0230675	7332	0.364608	8540	-0.0432204	8405	1.4 (0.5-3.9)	0.52	-0.448631	8879	0.5 (0.15-1.7)	0.27
TFF3	18454.7	8395	0.255296	5922	-0.372024	12309	0.794051	3222	1.5 (0.83-2.7)	0.19	-0.994306	11170	0.44 (0.19-1)	0.054
CCHCR1	18456.5	8396	0.0897689	6893	-0.337695	12181	1.07766	2069	0.56 (0.18-1.7)	0.31	-0.814425	10402	0.9 (0.32-2.5)	0.84
SEMA3C	18456.6	8397	-0.180395	8630	0.0474837	10342	0.825457	3084	0.87 (0.62-1.2)	0.41	1.17842	2682	1.2 (0.85-1.6)	0.33
TUFM	18456.9	8398	0.2258	6083	0.407864	8290	-0.374174	10691	0.16 (0.048-0.51)	0.0021	1.19768	2617	0.41 (0.14-1.2)	0.11
ZNF669	18457.3	8399	0.4977	4576	0.191164	9527	-0.347419	10498	0.73 (0.2-2.6)	0.63	-1.70853	13953	0.52 (0.16-1.7)	0.27
ADSS1	18457.5	8400	-0.839924	12470	1.15524	3741	-0.302909	10185	1.3 (0.63-2.9)	0.45	-1.12702	11725	0.44 (0.19-1)	0.053
OSBPL1A	18458.3	8401	-0.806112	12293	0.726071	6358	0.396461	5430	1.1 (0.45-2.5)	0.88	-2.46921	15415	1.3 (0.61-2.6)	0.54
BMP10	18460.5	8402	-0.565801	10991	1.39587	2519	-1.28924	14666	0.79 (0.27-2.3)	0.67	-1.26523	12285	0.26 (0.087-0.76)	0.014
MCAM	18460.5	8403	-0.727238	11885	1.61931	1604	-1.54585	15128	1 (0.45-2.3)	0.98	0.0855616	6710	1.3 (0.64-2.7)	0.46
KRT16	18460.8	8404	-1.55117	14763	1.06823	4232	0.316172	5941	1.2 (0.72-2)	0.48	-0.232706	7986	0.78 (0.49-1.2)	0.28
VIPR1	18461.4	8405	-0.812573	12322	0.821213	5781	0.232274	6499	1 (0.52-2)	0.95	1.67004	1424	0.85 (0.45-1.6)	0.62
HDHD5	18461.8	8406	-0.0627124	7883	0.540096	7474	-0.22553	9665	0.82 (0.29-2.3)	0.7	-0.624939	9584	0.92 (0.39-2.1)	0.84
WDR44	18462.5	8407	0.86039	2781	-0.19884	11592	-0.149088	9144	1.1 (0.46-2.4)	0.89	-0.391935	8659	2.2 (0.97-4.9)	0.059
TTC7A	18464.1	8408	0.544904	4343	0.347311	8626	-0.706846	12573	0.64 (0.24-1.7)	0.36	0.724578	4205	1 (0.41-2.5)	0.97
ANKS1A	18464.4	8409	0.645069	3784	-0.14347	11322	-0.013585	8217	0.82 (0.49-1.4)	0.46	2.32504	484	0.82 (0.49-1.4)	0.47
CALML5	18465.8	8410	-0.155969	8478	-0.0132839	10660	0.908711	2712	1.9 (0.84-4.3)	0.13	-1.37927	12714	0.52 (0.21-1.3)	0.16
HAO1	18466	8411	-0.591693	11156	0.417831	8235	0.737372	3491	1.3 (0.36-4.5)	0.71	-0.956912	11001	0.58 (0.19-1.8)	0.35
NDFIP2	18467.2	8412	0.297242	5694	-0.000863852	10598	0.179716	6852	1.3 (0.76-2.3)	0.33	2.15977	637	0.93 (0.52-1.7)	0.8
SNCG	18467.2	8413	0.643728	3795	-0.423609	12530	0.323366	5893	0.7 (0.43-1.1)	0.15	1.66168	1444	0.81 (0.54-1.2)	0.32
CFAP61	18469.2	8414	-1.07976	13443	0.718308	6396	0.694339	3718	1.3 (0.48-3.5)	0.6	-1.42699	12904	0.27 (0.08-0.94)	0.039
RBM4B	18469.3	8415	0.17912	6342	-0.414067	12490	1.01167	2297	0.71 (0.29-1.7)	0.46	-2.22578	15148	0.91 (0.4-2)	0.81
CLIC5	18471	8416	-1.84136	15243	0.635327	6877	2.19141	202	0.96 (0.39-2.4)	0.94	0.827278	3820	0.55 (0.19-1.6)	0.27
FICD	18471.5	8417	0.196527	6246	-0.269092	11903	0.722482	3564	0.57 (0.2-1.7)	0.31	-2.52238	15467	0.97 (0.36-2.6)	0.94
CFAP20DC	18472.3	8418	0.575612	4155	-0.251922	11821	0.195915	6741	1.9 (0.76-4.9)	0.17	-1.94244	14599	1.1 (0.46-2.5)	0.88
CPEB4	18475.8	8419	0.183825	6318	0.437761	8101	-0.382263	10750	1 (0.39-2.6)	0.99	1.46585	1913	0.91 (0.38-2.2)	0.84
SRM	18476.4	8420	-1.16499	13730	0.582437	7215	1.17686	1749	1.8 (0.57-5.7)	0.31	1.95731	899	0.92 (0.35-2.4)	0.86
LRBA	18476.9	8421	0.616053	3940	-1.44775	15133	1.6408	717	1.3 (0.83-2)	0.25	1.17919	2678	1.1 (0.72-1.6)	0.69
TIMP4	18477	8422	-0.305496	9392	0.753152	6189	-0.273877	9977	1.3 (0.62-2.6)	0.51	-0.274306	8172	1.4 (0.72-2.9)	0.3
BCL2L15	18477.1	8423	0.175161	6374	0.730143	6337	-1.06734	14050	0.87 (0.48-1.6)	0.65	-0.726858	9984	0.87 (0.47-1.6)	0.65
TRMT10C	18479.2	8424	0.850509	2818	-0.934757	14167	0.60498	4191	1.2 (0.6-2.3)	0.63	1.75708	1244	1 (0.55-1.8)	1
CLNS1A	18479.2	8425	-0.308501	9408	0.231204	9301	0.642797	3998	0.62 (0.3-1.3)	0.19	0.767608	4042	0.98 (0.49-1.9)	0.95
KLHL35	18480.8	8426	-0.727808	11889	1.54309	1934	-1.22649	14529	0.56 (0.16-2)	0.37	0.0409295	6890	0.44 (0.13-1.5)	0.18
CAMKV	18481.3	8427	0.27577	5817	0.459257	7963	-0.556149	11748	2 (0.58-6.8)	0.27	-0.465892	8954	0.24 (0.064-0.89)	0.033
FGF22	18482.1	8428	0.143635	6553	0.811127	5840	-1.33337	14753	0.95 (0.36-2.5)	0.92	-0.334945	8433	0.5 (0.19-1.3)	0.16
ZNF2	18482.5	8429	-0.0551929	7843	0.808133	5855	-0.770259	12863	0.39 (0.1-1.4)	0.16	-1.31627	12493	0.8 (0.25-2.6)	0.71
ADGRE1	18482.7	8430	0.369211	5284	0.241188	9249	-0.283291	10057	0.54 (0.18-1.7)	0.29	-0.61842	9556	0.53 (0.19-1.5)	0.24
GLRX	18484.6	8431	1.25889	1416	-0.180822	11488	-0.488346	11356	0.88 (0.59-1.3)	0.52	0.352207	5654	1.3 (0.9-2)	0.15
VPS29	18486.7	8432	0.350452	5391	-0.469019	12713	0.779827	3276	1.3 (0.72-2.4)	0.38	0.362804	5607	1.4 (0.83-2.4)	0.21
NUP54	18487.3	8433	1.05329	2040	-0.515035	12886	0.0490307	7783	0.97 (0.43-2.2)	0.95	1.02939	3129	1.4 (0.69-2.8)	0.37
MAST1	18488.4	8434	-0.855013	12529	0.611546	7019	0.664719	3881	1 (0.38-2.6)	0.99	-3.04244	15704	0.65 (0.2-2.1)	0.48
RNASE6	18489	8435	-0.0825041	7998	0.303566	8876	0.178454	6866	1 (0.72-1.4)	0.91	0.142249	6491	1.1 (0.73-1.5)	0.76
ARHGAP11A	18489.2	8436	-0.00662413	7523	0.597551	7107	-0.414001	10940	0.66 (0.24-1.8)	0.42	2.01943	807	1.1 (0.5-2.4)	0.83
ARMC2	18492.4	8437	-0.191166	8691	0.949231	4959	-0.88688	13374	0.72 (0.19-2.7)	0.62	-1.5967	13565	1.1 (0.33-3.8)	0.86
MEPCE	18492.6	8438	-0.32316	9496	-0.0928812	11074	1.81295	501	0.68 (0.26-1.8)	0.43	-0.802015	10338	0.63 (0.27-1.5)	0.28
HTR1B	18492.8	8439	0.259926	5904	0.557815	7381	-0.746619	12759	0.76 (0.29-2)	0.58	-1.65829	13788	0.8 (0.31-2)	0.63
LIN7C	18494.1	8440	0.566654	4216	-0.00313291	10611	-0.130618	9012	1.7 (0.65-4.4)	0.28	-0.506823	9121	1.6 (0.62-4.1)	0.33
ACSF2	18497.6	8441	0.373209	5260	-0.448693	12630	0.706799	3645	0.66 (0.41-1.1)	0.085	1.71204	1339	1.1 (0.72-1.7)	0.65
BAHD1	18498.1	8442	-1.06731	13396	1.41755	2430	-0.50215	11437	0.81 (0.31-2.1)	0.67	2.46455	361	0.59 (0.26-1.3)	0.21
TRIML2	18498.8	8443	0.729433	3354	-0.162061	11409	-0.0933038	8737	0.73 (0.26-2.1)	0.55	-0.380541	8614	0.72 (0.27-1.9)	0.5
PRR32	18499	8444	-0.133633	8334	0.409467	8273	0.0801287	7555	1.1 (0.34-3.3)	0.91	-2.36571	15310	0.53 (0.19-1.5)	0.23
TEX10	18500.1	8445	-0.501	10622	0.387767	8410	0.644045	3992	1.5 (0.71-3.3)	0.28	1.06863	3007	1.5 (0.67-3.3)	0.33
BCORL1	18501.2	8446	-1.72378	15081	1.26253	3155	0.0715869	7622	0.86 (0.19-3.8)	0.84	-2.27355	15209	1.3 (0.32-5.3)	0.71
SNRPA1	18501.8	8447	0.238515	6012	0.0648664	10242	0.14015	7141	0.86 (0.45-1.7)	0.65	1.75354	1250	1.6 (0.82-3.1)	0.17
MED8	18502.5	8448	-0.362682	9740	0.21622	9379	0.754586	3414	1.1 (0.47-2.4)	0.89	3.04641	113	0.89 (0.4-1.9)	0.77
ME3	18502.8	8449	-0.138081	8361	-0.0599548	10888	0.953217	2515	0.47 (0.18-1.2)	0.12	0.0992526	6663	0.94 (0.41-2.2)	0.89
PGAP4	18502.9	8450	-1.91742	15322	1.91191	838	-0.550692	11715	1.8 (0.77-4.4)	0.17	-2.09706	14924	0.76 (0.31-1.8)	0.55
KLHL14	18505.1	8451	-0.600683	11220	1.13822	3829	-0.580859	11912	1.6 (0.55-4.6)	0.39	-0.214341	7920	0.45 (0.15-1.4)	0.16
H1-7	18507.3	8452	-0.888814	12669	0.576746	7242	0.777664	3288	N/A	N/A	-1.33844	12567	N/A	N/A
APOL5	18509.2	8453	1.11933	1832	0.161577	9713	-1.11178	14202	0.38 (0.13-1.1)	0.073	-0.851686	10554	1.7 (0.6-4.7)	0.32
ECEL1	18510.7	8454	-0.0600639	7866	0.902221	5268	-1.05525	14008	0.44 (0.15-1.3)	0.13	-1.49445	13180	0.42 (0.14-1.3)	0.13
HEPH	18511.5	8455	-0.382376	9878	1.30304	2940	-2.04612	15564	0.88 (0.33-2.4)	0.81	-1.41255	12844	2.3 (0.89-5.9)	0.087
SESN1	18512.2	8456	1.66697	637	0.0660992	10236	-1.41463	14931	1 (0.4-2.7)	0.95	-0.213528	7917	1.2 (0.5-2.9)	0.69
PLEKHM3	18512.3	8457	-0.437043	10243	1.25899	3181	-1.2501	14577	1.8 (0.81-4)	0.15	-0.572117	9375	1.1 (0.51-2.6)	0.74
FGD5	18512.4	8458	0.337231	5465	0.613152	7013	-1.09061	14135	1.1 (0.51-2.5)	0.77	-0.573658	9382	1 (0.47-2.2)	0.95
DMXL2	18513.1	8459	0.403835	5078	0.145629	9795	-0.179592	9367	0.96 (0.51-1.8)	0.9	2.77524	188	1.4 (0.79-2.4)	0.25
HOXA7	18513.6	8460	-1.11774	13573	0.475764	7854	1.57394	823	1 (0.41-2.7)	0.93	-1.6593	13791	1.5 (0.64-3.6)	0.34
ESR1	18513.9	8461	-1.14488	13664	1.88251	906	-1.05133	13999	1.5 (0.48-5)	0.47	-2.75347	15614	0.73 (0.24-2.2)	0.57
CERS6	18514	8462	0.365225	5313	-0.57715	13114	0.916382	2673	0.92 (0.53-1.6)	0.76	1.9653	885	1.1 (0.67-1.7)	0.8
PLA2G2C	18515.4	8463	1.15682	1702	0.102999	10036	-0.98573	13783	0.86 (0.33-2.2)	0.75	-1.13647	11770	0.72 (0.25-2.1)	0.54
ZP2	18517.8	8464	-0.316811	9463	1.24228	3281	-1.95703	15522	2.5 (0.63-9.8)	0.2	-2.53142	15473	0.7 (0.18-2.8)	0.62
LEF1	18519.5	8465	-0.727257	11886	1.25925	3179	-0.637652	12223	0.99 (0.57-1.7)	0.98	-0.944604	10962	1.4 (0.88-2.3)	0.15
BAAT	18519.6	8466	-0.315741	9456	0.575704	7250	0.0278701	7934	0.81 (0.27-2.5)	0.72	-0.84938	10544	0.91 (0.33-2.5)	0.86
CHRNA4	18520.2	8467	0.342424	5431	0.157447	9735	-0.126482	8986	2.3 (0.82-6.5)	0.11	-1.57883	13498	0.84 (0.32-2.2)	0.71
NT5M	18522.9	8468	-0.40408	10049	0.332101	8718	0.590319	4273	0.94 (0.35-2.5)	0.9	-1.50837	13231	0.77 (0.29-2)	0.6
SELENOK	18523.3	8469	0.955197	2390	-0.949854	14200	0.491284	4830	0.85 (0.35-2.1)	0.71	1.27603	2399	1.1 (0.44-2.7)	0.85
RHOBTB1	18523.6	8470	0.177411	6354	0.545601	7446	-0.607558	12044	1.2 (0.64-2.1)	0.62	-0.114452	7507	1.2 (0.65-2.2)	0.57
MCM7	18526.4	8471	-0.1144	8209	-0.298596	12025	1.72679	602	1 (0.49-2.2)	0.94	-0.142467	7611	1.1 (0.56-2.1)	0.79
SYNE3	18526.5	8472	-0.725287	11873	1.69365	1373	-2.49937	15714	1.1 (0.23-4.9)	0.94	-0.11265	7499	0.52 (0.14-2)	0.34
GABRA6	18527.3	8473	-1.02681	13260	1.06148	4279	-0.00228257	8148	1.3 (0.34-4.9)	0.71	-1.45552	13022	0.4 (0.11-1.5)	0.17
FSTL4	18528.6	8474	-1.60249	14877	1.6107	1645	-0.399585	10861	1.6 (0.8-3.3)	0.18	-0.74344	10050	1.1 (0.58-2.1)	0.79
NACC1	18528.9	8475	-0.278933	9236	0.750393	6208	-0.313287	10265	0.54 (0.22-1.3)	0.19	0.573034	4751	0.87 (0.41-1.9)	0.72
ELF3	18530.3	8476	0.168906	6402	-0.717212	13559	2.05025	280	0.62 (0.36-1.1)	0.09	1.70658	1354	0.75 (0.47-1.2)	0.21
CCAR2	18532.6	8477	-0.547521	10877	0.901934	5272	-0.230129	9696	0.72 (0.33-1.6)	0.4	-0.152257	7650	1.2 (0.57-2.7)	0.58
CCL19	18533.4	8478	1.28397	1356	0.18777	9542	-1.65366	15263	0.43 (0.21-0.87)	0.018	-0.700422	9877	0.82 (0.44-1.6)	0.55
RBPMS	18535.9	8479	1.19969	1568	-0.833363	13896	0.211287	6623	0.67 (0.43-1.1)	0.086	0.415218	5403	1.3 (0.8-2)	0.32
ZNHIT1	18537.6	8480	0.978506	2302	-0.415643	12497	-0.0176355	8246	0.32 (0.097-1.1)	0.067	-0.729226	9993	1.3 (0.4-4)	0.69
ADAM23	18538.9	8481	1.25336	1435	-0.0720609	10952	-0.685223	12459	1.7 (0.77-3.9)	0.18	-0.622028	9570	0.92 (0.41-2)	0.83
RPL11	18539	8482	0.523887	4459	0.231463	9298	-0.469858	11262	1.1 (0.81-1.6)	0.47	1.64779	1481	1.1 (0.8-1.6)	0.46
ADAMTS10	18540.1	8483	-0.60806	11256	1.06828	4231	-0.452763	11157	1.2 (0.46-3)	0.74	-1.75117	14074	0.56 (0.22-1.4)	0.23
ADIRF	18543.6	8484	1.0836	1942	-0.729736	13604	0.207278	6657	0.72 (0.53-0.98)	0.035	1.19266	2634	0.86 (0.66-1.1)	0.3
C6orf62	18543.8	8485	0.703403	3479	-0.663967	13406	0.494058	4818	0.87 (0.56-1.4)	0.54	0.580905	4715	1.2 (0.75-1.8)	0.51
MIER3	18546.5	8486	0.315476	5589	-0.387897	12373	0.688416	3756	0.92 (0.28-3)	0.89	1.00757	3216	0.73 (0.27-2)	0.55
AKR7A2	18549.5	8487	0.93058	2477	-0.857905	13967	0.430721	5201	0.82 (0.34-1.9)	0.65	2.39829	419	0.78 (0.33-1.8)	0.55
IYD	18551	8488	-0.808098	12301	0.347777	8623	1.36154	1258	0.82 (0.29-2.3)	0.71	-0.641799	9655	0.33 (0.098-1.1)	0.066
PPP1R1B	18552.4	8489	-0.825925	12389	0.912309	5207	0.0635727	7676	0.91 (0.36-2.3)	0.84	-1.61346	13627	0.92 (0.45-1.9)	0.83
SCLT1	18553.7	8490	0.844357	2837	-1.02334	14352	0.652	3952	0.87 (0.3-2.5)	0.81	-0.868667	10618	1.9 (0.77-4.5)	0.17
TMEM87B	18555.3	8491	0.208937	6183	-0.354927	12239	0.805634	3172	1.2 (0.5-2.7)	0.74	1.32982	2254	1.8 (0.81-4.1)	0.15
USP37	18558	8492	0.887722	2655	-0.592954	13173	0.234767	6481	1.1 (0.45-2.9)	0.79	1.25838	2444	1.2 (0.49-2.8)	0.72
RCCD1	18558.5	8493	-1.19173	13816	0.914994	5186	0.359187	5668	0.68 (0.21-2.2)	0.52	0.435139	5319	0.42 (0.13-1.4)	0.15
ITGB5	18558.7	8494	-0.754304	12022	1.20951	3464	-0.522459	11556	1.5 (0.67-3.3)	0.33	0.251066	6075	2.1 (0.91-4.8)	0.083
ATP6V1E2	18558.9	8495	-0.338861	9591	0.0991728	10051	0.971434	2450	0.69 (0.27-1.8)	0.44	-1.462	13050	0.58 (0.23-1.5)	0.25
REG3G	18558.9	8496	0.952093	2400	0.0429227	10370	-0.636536	12219	0.64 (0.2-2)	0.45	-1.98676	14696	1.2 (0.43-3.6)	0.7
NT5C3A	18559.4	8497	-0.344464	9624	0.0793572	10152	1.03364	2210	1.8 (1.2-2.8)	0.0069	0.806108	3895	0.93 (0.58-1.5)	0.77
GTSF1	18560.4	8498	1.04887	2053	-0.423645	12531	-0.0675869	8584	1 (0.68-1.5)	0.98	-0.743594	10051	0.62 (0.36-1.1)	0.079
APLP2	18564.1	8499	-0.0322783	7682	0.195102	9502	0.268158	6267	0.81 (0.5-1.3)	0.38	2.66546	236	0.98 (0.62-1.5)	0.93
PRPF6	18564.2	8500	-0.505427	10649	0.0786317	10158	1.63268	728	1 (0.5-2)	0.98	0.829535	3800	0.6 (0.31-1.2)	0.14
ALPG	18566.8	8501	-0.844408	12488	0.827556	5741	0.226283	6538	0.77 (0.4-1.5)	0.45	0.355191	5641	0.68 (0.37-1.3)	0.21
B3GALNT1	18566.9	8502	-0.221391	8864	-0.0828646	11020	1.21155	1659	0.96 (0.59-1.6)	0.87	1.17619	2689	1 (0.61-1.6)	0.99
PLA2G12A	18568.1	8503	-0.141479	8381	0.382363	8444	0.11841	7292	1.3 (0.74-2.3)	0.36	-0.314994	8348	0.38 (0.22-0.65)	0.0005
PLEKHA5	18570.2	8504	-0.507894	10669	0.758805	6165	-0.0363046	8358	1.1 (0.59-2)	0.79	-0.503137	9097	0.92 (0.5-1.7)	0.78
TTC21A	18570.4	8505	0.918018	2531	-0.181183	11491	-0.264299	9905	0.5 (0.13-1.9)	0.31	-0.377015	8601	1.3 (0.43-4.2)	0.62
ANO4	18570.4	8506	-0.554528	10921	1.14346	3798	-0.699507	12528	1.2 (0.42-3.6)	0.71	-1.74651	14065	0.99 (0.36-2.7)	0.98
NDUFAF3	18571.3	8507	0.247691	5969	-0.114199	11182	0.380924	5536	0.5 (0.16-1.6)	0.23	0.428467	5346	0.92 (0.31-2.7)	0.88
C5	18572	8508	0.134637	6610	0.541253	7468	-0.551816	11725	2.1 (0.55-8.2)	0.28	-2.41484	15362	0.8 (0.22-2.9)	0.73
HSPB6	18573.2	8509	-0.653338	11485	1.57027	1815	-1.94148	15517	1 (0.42-2.5)	0.96	-1.75375	14085	0.89 (0.39-2.1)	0.79
SOX30	18573.3	8510	-1.17156	13752	1.40847	2464	-0.425529	11002	1 (0.41-2.5)	0.99	-1.5939	13558	0.84 (0.36-2)	0.69
POGLUT1	18573.5	8511	0.510202	4528	-0.816003	13846	0.95256	2518	0.43 (0.14-1.3)	0.15	1.06949	3004	1.6 (0.53-4.9)	0.4
IL17C	18573.9	8512	-0.414502	10111	0.164229	9696	0.981292	2408	0.64 (0.16-2.6)	0.53	-2.63935	15551	1 (0.29-3.8)	0.95
HPR	18574.5	8513	0.600373	4023	0.0700403	10215	-0.304305	10203	1 (0.4-2.6)	0.96	-0.429737	8807	0.52 (0.19-1.4)	0.19
GSTA1	18576.1	8514	1.39307	1073	0.158783	9728	-1.79882	15397	0.64 (0.39-1.1)	0.083	-0.898037	10763	1.1 (0.77-1.5)	0.68
NPM2	18577	8515	0.600294	4025	0.496605	7727	-1.43482	14970	0.91 (0.39-2.1)	0.82	-0.440553	8853	0.41 (0.16-1)	0.059
COA7	18580.5	8516	1.12214	1822	-1.42519	15102	0.636563	4032	0.21 (0.067-0.65)	0.0071	0.749687	4107	0.65 (0.25-1.7)	0.38
PTEN	18580.5	8517	0.643651	3796	0.478135	7843	-1.51422	15085	1.2 (0.58-2.3)	0.67	0.149322	6461	2 (0.91-4.4)	0.087
NARS2	18582.4	8518	0.601527	4018	0.0188587	10494	-0.229463	9691	0.19 (0.041-0.84)	0.029	0.25843	6045	0.7 (0.19-2.5)	0.58
ST3GAL1	18582.4	8519	0.450456	4820	-0.808217	13826	1.05274	2152	0.77 (0.51-1.2)	0.21	1.18831	2646	0.86 (0.59-1.2)	0.41
RGR	18582.7	8520	-0.675462	11605	0.899954	5281	-0.0894686	8724	1.7 (0.39-7.1)	0.5	-1.6865	13884	0.58 (0.14-2.4)	0.45
HLA-E	18583.8	8521	-0.111933	8191	-0.0926012	11071	0.941091	2565	N/A	N/A	0.476352	5141	N/A	N/A
METTL4	18584.2	8522	0.674166	3624	0.178792	9607	-0.589155	11962	2 (0.9-4.5)	0.091	0.187205	6313	1 (0.46-2.2)	1
PIP5K1C	18584.3	8523	-0.953536	12964	1.14758	3780	-0.219762	9640	0.56 (0.17-1.9)	0.34	-0.336301	8440	0.72 (0.25-2.1)	0.55
OR2H1	18586.2	8524	0.47263	4704	0.371482	8500	-0.699374	12527	0.89 (0.3-2.6)	0.83	0.0388855	6895	1.9 (0.64-5.4)	0.25
IGFBP6	18587.2	8525	-0.783023	12179	1.5709	1814	-1.23626	14544	1.1 (0.43-2.5)	0.91	0.215559	6210	1.3 (0.67-2.7)	0.4
SFXN5	18587.3	8526	1.84143	433	-0.128831	11246	-0.903184	13435	0.61 (0.24-1.6)	0.31	1.72173	1315	1.5 (0.57-4)	0.41
TMEM129	18588.4	8527	-1.58559	14845	0.583891	7203	1.94522	377	1.3 (0.44-3.8)	0.63	-0.404633	8707	0.42 (0.14-1.3)	0.13
HEBP2	18588.8	8528	-0.199859	8729	0.106769	10010	0.674732	3830	1.7 (0.97-2.9)	0.065	1.06689	3013	0.94 (0.59-1.5)	0.8
LNX1	18590.2	8529	0.475076	4695	-0.389745	12383	0.446344	5111	0.87 (0.29-2.6)	0.81	0.787855	3970	1.7 (0.65-4.4)	0.29
HDAC3	18591.4	8530	-1.15055	13679	1.16753	3678	-0.104723	8817	0.57 (0.21-1.6)	0.27	1.10311	2910	0.51 (0.2-1.3)	0.16
PI4KA	18592.2	8531	0.735283	3323	-0.256088	11838	-0.001265	8139	1.4 (0.77-2.4)	0.28	1.93369	944	1 (0.6-1.6)	0.99
SLC7A14	18592.9	8532	0.00527235	7431	0.265257	9108	0.0932542	7439	1.2 (0.38-3.5)	0.8	-0.873543	10640	0.6 (0.19-1.9)	0.38
DYRK1A	18593.3	8533	0.223882	6100	-0.636876	13306	1.33785	1321	1.2 (0.63-2.4)	0.53	1.71028	1346	0.91 (0.48-1.7)	0.76
NR2C1	18593.4	8534	0.131287	6629	0.404776	8299	-0.297652	10147	1 (0.44-2.3)	0.99	-0.749815	10085	1.3 (0.59-2.8)	0.51
CHST4	18595.6	8535	-0.0405898	7752	0.613409	7010	-0.425206	10999	1.2 (0.39-3.6)	0.77	-1.10207	11629	0.58 (0.2-1.7)	0.32
HIVEP2	18595.8	8536	1.05645	2023	0.0781409	10160	-0.851119	13236	0.6 (0.3-1.2)	0.16	0.530829	4913	1.6 (0.91-3)	0.1
SLC30A8	18595.8	8537	0.0948408	6856	0.670362	6672	-0.786485	12940	0.88 (0.24-3.2)	0.85	-2.09269	14917	0.95 (0.28-3.2)	0.94
ACAA1	18595.9	8538	0.715078	3419	-0.336794	12174	0.106234	7364	0.54 (0.24-1.2)	0.14	2.56439	289	0.68 (0.32-1.5)	0.33
SPTLC1	18598	8539	-1.77537	15152	0.828003	5737	0.89774	2760	1.9 (0.64-5.8)	0.25	1.81188	1153	0.73 (0.21-2.5)	0.62
BAZ1B	18599.6	8540	0.456202	4793	-0.860428	13982	1.12001	1925	0.79 (0.31-2.1)	0.63	-0.422188	8777	1.1 (0.5-2.6)	0.76
CLEC5A	18600.2	8541	-1.1598	13705	2.19061	432	-1.46642	15013	1.3 (0.7-2.5)	0.39	-0.544376	9254	1.3 (0.65-2.4)	0.5
KLHDC7A	18600.3	8542	-0.0542384	7835	-0.256979	11843	1.22301	1632	0.42 (0.17-1)	0.06	0.672087	4396	0.67 (0.3-1.5)	0.32
GABRQ	18600.8	8543	1.34255	1190	-1.23302	14818	0.383106	5527	1 (0.48-2.1)	0.97	-1.85877	14390	1.1 (0.49-2.5)	0.81
CAPN12	18601.4	8544	-0.950806	12953	2.03719	624	-2.67923	15733	0.99 (0.36-2.7)	0.98	1.74562	1266	0.62 (0.26-1.5)	0.28
TRAP1	18601.5	8545	0.34356	5425	-1.05678	14425	2.28368	168	0.65 (0.29-1.5)	0.3	0.887568	3611	1 (0.48-2.1)	0.97
PRSS1	18601.9	8546	-0.730353	11903	0.915836	5181	-0.0590936	8522	0.85 (0.49-1.5)	0.58	0.0654591	6797	1.3 (0.72-2.2)	0.42
EP400	18602.7	8547	-0.401527	10028	0.231542	9296	0.766218	3349	0.89 (0.26-3)	0.85	-0.201681	7863	0.99 (0.34-2.9)	0.99
ZNF329	18606.2	8548	0.23421	6042	-0.468795	12711	0.938639	2569	0.85 (0.4-1.8)	0.67	2.93126	141	0.86 (0.43-1.7)	0.68
KCNK5	18606.8	8549	-0.366273	9764	1.19963	3507	-1.36521	14825	0.53 (0.21-1.3)	0.17	1.21698	2562	0.69 (0.3-1.6)	0.38
TMEM242	18608.2	8550	-0.399846	10016	0.399811	8330	0.428132	5227	3.5 (1.3-9.8)	0.016	0.166641	6393	2.1 (0.96-4.8)	0.062
HSD11B1	18609.8	8551	-0.763662	12070	1.66396	1464	-1.813	15415	0.84 (0.24-2.9)	0.78	-0.887605	10701	1.4 (0.44-4.2)	0.6
TTC9C	18612.2	8552	0.0426507	7202	-0.472192	12721	1.53828	887	0.38 (0.12-1.2)	0.093	1.02696	3142	1.1 (0.44-2.9)	0.79
TXNDC9	18612.9	8553	0.684921	3565	-0.745678	13650	0.572416	4359	1.4 (0.55-3.8)	0.45	0.438171	5304	1.1 (0.49-2.5)	0.81
ACOX1	18613.5	8554	0.910367	2567	-0.691821	13489	0.290194	6109	0.68 (0.49-0.94)	0.02	2.08035	732	0.98 (0.73-1.3)	0.89
LGALS14	18613.9	8555	-0.974768	13055	0.795841	5933	0.394294	5442	1.6 (0.53-5.1)	0.39	-1.92031	14546	0.98 (0.31-3.1)	0.97
FHOD1	18614.1	8556	-1.21867	13900	1.24143	3285	-0.168887	9294	1.2 (0.45-3.3)	0.7	0.0751771	6753	1.3 (0.48-3.6)	0.6
C18orf54	18616.4	8557	0.654001	3730	-0.0245289	10719	-0.237715	9741	0.67 (0.22-2)	0.47	-0.0975947	7441	1.5 (0.59-3.7)	0.41
KLK11	18617.2	8558	-0.458638	10387	0.285118	8981	0.743446	3462	1.8 (0.71-4.3)	0.22	-1.69638	13917	0.9 (0.37-2.2)	0.81
MTTP	18617.6	8559	0.667435	3666	0.113346	9969	-0.473051	11272	0.41 (0.078-2.1)	0.28	-0.856698	10584	0.54 (0.12-2.4)	0.42
ROS1	18621.9	8560	-0.652776	11481	1.13606	3842	-0.553238	11734	2.7 (1.1-6.9)	0.038	-1.16659	11873	2.6 (1.2-5.8)	0.014
TECTA	18622.9	8561	-0.286631	9287	0.456564	7983	0.159717	6972	0.35 (0.12-1)	0.055	-1.66697	13819	0.61 (0.22-1.7)	0.33
DLL3	18623.5	8562	0.548718	4318	-0.416802	12502	0.387281	5491	1.2 (0.48-2.9)	0.71	-2.00556	14732	0.54 (0.17-1.8)	0.31
UBE4B	18623.5	8563	0.563642	4236	-0.898921	14077	0.933771	2593	1.1 (0.47-2.4)	0.88	2.57748	276	0.73 (0.33-1.6)	0.45
CYTL1	18624.3	8564	-1.6576	14970	1.92733	808	-0.696484	12513	0.58 (0.2-1.7)	0.32	-0.802461	10343	0.76 (0.28-2.1)	0.61
MTA1	18624.6	8565	-1.55913	14788	1.06548	4247	0.278998	6190	1.5 (0.79-2.8)	0.22	0.633187	4526	1.8 (1-3.3)	0.046
DMRTB1	18625.2	8566	-0.548086	10881	0.884129	5405	-0.215865	9613	0.72 (0.22-2.3)	0.59	-0.941332	10950	0.86 (0.31-2.4)	0.78
MDC1	18627	8567	1.40705	1049	-1.60465	15303	0.488083	4852	0.63 (0.28-1.4)	0.27	-0.35185	8502	0.9 (0.43-1.9)	0.77
KDM4C	18629.9	8568	0.530754	4426	-0.138301	11296	0.0666328	7657	1.1 (0.36-3.2)	0.9	0.230235	6143	1.2 (0.41-3.2)	0.79
XPC	18630.1	8569	0.0842923	6928	0.371069	8503	-0.184884	9395	0.62 (0.29-1.4)	0.23	1.1669	2715	1 (0.51-2.2)	0.9
EIF2S1	18631.5	8570	-0.659359	11521	0.458029	7973	0.684402	3783	1.6 (0.9-2.7)	0.11	0.453961	5252	1.5 (0.9-2.4)	0.13
ANKEF1	18633.6	8571	-0.393784	9963	0.312713	8823	0.564817	4408	1 (0.31-3.5)	0.94	0.516382	4969	0.69 (0.21-2.3)	0.54
TRO	18636.2	8572	-0.442248	10280	0.783896	6000	-0.178734	9362	1.5 (0.65-3.3)	0.36	-2.65966	15564	1.4 (0.56-3.3)	0.5
PRL	18637	8573	-0.836457	12447	0.525713	7562	0.786788	3244	0.97 (0.39-2.4)	0.95	-2.11535	14966	0.83 (0.32-2.1)	0.7
BICD1	18637.1	8574	-0.0120044	7567	0.748583	6215	-0.771341	12868	1.4 (0.68-2.9)	0.36	-1.13038	11746	1.8 (0.91-3.6)	0.089
TANGO2	18640	8575	-0.303263	9380	-0.0252382	10724	1.2253	1621	0.9 (0.4-2)	0.79	1.17023	2704	0.69 (0.33-1.5)	0.33
ITCH	18641.6	8576	0.334267	5483	-0.0821067	11015	0.202448	6692	0.85 (0.5-1.5)	0.57	2.47136	354	1.3 (0.81-2.2)	0.26
BAIAP2	18643.2	8577	-1.71239	15064	0.91466	5188	0.637768	4025	1.1 (0.51-2.4)	0.79	0.373378	5571	0.78 (0.4-1.6)	0.49
TMEM41A	18643.5	8578	-0.810428	12312	0.255063	9173	1.95494	366	0.97 (0.56-1.7)	0.93	3.24745	65	0.86 (0.51-1.4)	0.56
C8orf48	18645.9	8579	0.286823	5750	0.723388	6371	-1.60766	15209	0.7 (0.25-2)	0.49	-1.06146	11445	0.47 (0.17-1.3)	0.14
TSPAN1	18648	8580	0.387176	5182	-0.699092	13508	0.994077	2364	0.88 (0.65-1.2)	0.43	1.32981	2255	0.85 (0.63-1.2)	0.31
ESRRB	18648.2	8581	-0.639934	11405	0.658406	6742	0.257384	6340	0.81 (0.26-2.5)	0.72	0.0261045	6944	0.49 (0.17-1.4)	0.19
SPRR1B	18649.1	8582	-2.10872	15484	1.78214	1131	-0.45895	11200	1.4 (0.97-2.1)	0.067	0.120982	6589	0.86 (0.57-1.3)	0.46
RREB1	18652.3	8583	-0.454599	10367	0.385605	8427	0.528285	4619	1.5 (0.49-4.9)	0.45	0.999462	3244	0.49 (0.18-1.3)	0.15
GAL	18656.3	8584	-1.17304	13758	0.864073	5538	0.422156	5265	0.72 (0.25-2)	0.54	-0.789321	10268	1.2 (0.51-2.7)	0.71
TMEM248	18656.8	8585	-1.36879	14342	1.78023	1141	-0.765134	12844	1.4 (0.53-3.7)	0.49	0.638876	4507	0.98 (0.4-2.4)	0.96
PIEZO2	18657.5	8586	0.786216	3074	0.319151	8779	-1.20951	14482	0.64 (0.16-2.6)	0.53	0.390166	5493	0.61 (0.16-2.3)	0.46
PROK2	18658	8587	0.269499	5851	0.574193	7263	-0.887714	13378	1.1 (0.51-2.5)	0.76	-1.11342	11678	0.89 (0.4-2)	0.78
PSG6	18658.5	8588	1.20896	1547	-0.091781	11065	-0.65521	12310	1.3 (0.6-3)	0.49	-0.362671	8548	0.63 (0.26-1.5)	0.31
KLHDC8A	18659.1	8589	-0.0194525	7613	0.95557	4909	-1.73669	15345	1.2 (0.47-2.8)	0.75	-1.25965	12264	1.1 (0.47-2.5)	0.86
PPA1	18659.5	8590	0.15105	6509	0.0445663	10365	0.23336	6490	0.86 (0.51-1.4)	0.55	1.74814	1256	1.2 (0.71-1.9)	0.56
TTBK2	18659.6	8591	-0.733687	11919	0.81515	5823	0.102601	7380	0.89 (0.29-2.8)	0.84	-2.58211	15516	1.3 (0.44-4)	0.62
TMEM106A	18659.9	8592	-0.487452	10552	0.668235	6687	0.0594128	7699	0.54 (0.22-1.3)	0.16	-1.16991	11885	1.4 (0.6-3.2)	0.44
MRPS14	18659.9	8593	1.32545	1233	-1.16992	14686	0.333808	5831	1.1 (0.66-1.7)	0.78	1.97106	876	0.85 (0.54-1.4)	0.5
NHP2	18660.6	8594	1.3323	1212	-1.30233	14937	0.403486	5382	0.54 (0.27-1.1)	0.085	1.42098	2022	0.77 (0.4-1.5)	0.43
UBALD1	18662.3	8595	-1.09591	13499	0.932602	5064	0.222021	6558	0.72 (0.35-1.5)	0.36	0.270054	5997	0.77 (0.41-1.5)	0.44
CCDC182	18663.7	8596	0.618051	3931	0.355864	8580	-0.952031	13638	0.82 (0.32-2.1)	0.68	-0.637595	9645	0.77 (0.34-1.8)	0.54
PHOX2A	18664.6	8597	-0.923275	12839	1.01197	4554	-0.0557921	8492	0.9 (0.34-2.4)	0.83	-1.41912	12874	0.34 (0.13-0.9)	0.03
DEPP1	18665.9	8598	0.0928897	6868	0.802375	5895	-1.23645	14545	0.95 (0.5-1.8)	0.86	0.747797	4117	1.9 (1.1-3.2)	0.023
BTN2A1	18667.3	8599	-1.56025	14792	1.01878	4507	0.343925	5768	0.33 (0.13-0.81)	0.016	-0.722353	9969	0.7 (0.3-1.6)	0.41
ZBTB40	18668.8	8600	1.25416	1431	-0.293869	12006	-0.37454	10695	0.34 (0.084-1.4)	0.13	1.00324	3227	0.59 (0.18-1.9)	0.38
DUSP14	18669.8	8601	-0.0756847	7965	0.572535	7275	-0.323067	10326	1.8 (0.64-4.8)	0.27	0.0410649	6888	1 (0.39-2.7)	0.95
EIF3I	18670.6	8602	-0.190874	8687	0.153071	9759	0.544885	4528	0.93 (0.52-1.7)	0.81	2.48481	338	1.2 (0.71-2.2)	0.44
ELMO3	18671.2	8603	-0.698566	11726	0.502056	7689	0.622545	4107	0.47 (0.14-1.6)	0.22	-1.32515	12524	1.1 (0.39-3.2)	0.84
RPS6	18677.3	8604	0.328918	5520	-0.59587	13185	0.943889	2551	1 (0.66-1.5)	0.97	2.0991	703	0.96 (0.61-1.5)	0.85
BCAR1	18677.9	8605	-1.02518	13255	1.57474	1795	-0.842726	13201	0.98 (0.44-2.2)	0.96	-0.595449	9475	1.1 (0.53-2.2)	0.81
TBC1D20	18678.3	8606	-0.257404	9099	0.3894	8402	0.224076	6547	0.85 (0.42-1.7)	0.66	2.10704	697	1.2 (0.67-2.3)	0.51
SLIT1	18679.6	8607	-1.27001	14076	0.623277	6936	1.04334	2173	1.3 (0.44-3.9)	0.63	-2.01223	14750	0.35 (0.12-1)	0.053
VAMP3	18679.8	8608	-0.0417567	7762	0.260763	9136	0.147705	7074	1 (0.56-1.9)	0.91	2.41638	406	1.4 (0.8-2.5)	0.24
CWF19L2	18681.5	8609	0.749457	3244	-1.08597	14491	0.766832	3343	0.5 (0.18-1.4)	0.19	-0.928191	10890	0.61 (0.21-1.8)	0.36
GALNT12	18688.4	8610	-0.38999	9925	0.0162729	10511	1.33179	1335	1.1 (0.76-1.6)	0.62	2.48181	341	0.79 (0.59-1.1)	0.12
NUDCD1	18690.6	8611	0.403634	5079	0.304747	8869	-0.50824	11479	0.95 (0.33-2.7)	0.93	0.87178	3667	0.85 (0.33-2.2)	0.74
LDB3	18690.7	8612	-1.6454	14950	2.40524	241	-0.979895	13755	0.91 (0.3-2.8)	0.87	-0.503898	9101	0.65 (0.22-1.9)	0.43
RPS6KC1	18693.9	8613	-0.279641	9242	0.951446	4941	-0.799458	12999	1.4 (0.45-4.4)	0.55	-0.52855	9198	2.4 (0.74-7.5)	0.15
ZNF746	18696.1	8614	0.159876	6452	0.366134	8532	-0.298552	10153	0.36 (0.1-1.3)	0.12	-0.821975	10440	1 (0.33-3)	1
CHRNA10	18697.4	8615	-0.957012	12978	1.08886	4105	-0.159661	9214	0.63 (0.25-1.6)	0.34	-1.45589	13024	0.9 (0.37-2.2)	0.81
EWSR1	18698.4	8616	0.943039	2434	-0.517632	12892	0.0739107	7607	0.81 (0.29-2.2)	0.69	1.43218	1998	1.6 (0.59-4.5)	0.34
FITM2	18698.6	8617	-0.639529	11402	1.05947	4291	-0.44801	11135	1.3 (0.6-2.7)	0.52	-0.41769	8765	1.3 (0.68-2.5)	0.42
SLC7A5	18700.9	8618	-0.351765	9665	0.647524	6794	-0.109368	8853	1.1 (0.72-1.6)	0.76	0.782043	3996	1 (0.69-1.5)	0.96
NOL3	18701.9	8619	-1.01753	13221	0.951287	4943	0.123692	7267	1.4 (0.43-4.3)	0.59	-2.05681	14847	0.61 (0.21-1.8)	0.37
OR10A3	18702.3	8620	-0.422797	10163	0.821037	5783	-0.286371	10073	0.99 (0.33-3)	0.99	-1.40782	12824	0.84 (0.28-2.5)	0.75
BAIAP3	18704.2	8621	-0.474383	10475	0.497049	7724	0.321283	5909	0.84 (0.22-3.1)	0.8	-0.0452843	7223	0.64 (0.19-2.2)	0.48
CARNS1	18704.2	8622	-0.117375	8231	0.57706	7239	-0.287304	10077	1.4 (0.42-4.4)	0.6	-2.80602	15631	0.46 (0.15-1.4)	0.17
SRL	18704.3	8623	-1.0955	13497	0.78368	6003	0.489864	4843	2.2 (0.74-6.3)	0.16	-2.82789	15637	1.3 (0.46-3.5)	0.65
BMERB1	18705	8624	0.104877	6797	0.351375	8603	-0.204197	9536	1.3 (0.76-2.1)	0.37	-1.31789	12499	1.6 (0.95-2.6)	0.078
BNIP1	18705.2	8625	0.49616	4583	-1.41249	15085	1.99633	318	3.1 (1.1-8.6)	0.034	0.607395	4614	2.3 (0.89-5.8)	0.085
KIFBP	18705.3	8626	0.247327	5974	-0.590018	13160	1.09718	1997	1.3 (0.53-3.2)	0.57	0.666219	4416	3.9 (1.6-9.4)	0.0024
XG	18708.2	8627	-0.623405	11334	1.17043	3659	-0.685683	12462	1.2 (0.58-2.6)	0.6	-0.444507	8864	1.1 (0.53-2.2)	0.85
PAPLN	18709.4	8628	-0.59603	11188	0.965854	4850	-0.333428	10394	0.53 (0.2-1.4)	0.2	-1.72084	13978	1.3 (0.56-3.1)	0.52
CNTNAP2	18712.1	8629	-0.954942	12970	0.53941	7480	0.890128	2790	2.1 (0.89-4.9)	0.091	-1.94259	14600	0.38 (0.12-1.2)	0.094
ZNF264	18712.1	8630	-0.615841	11292	0.368889	8516	0.791288	3228	1.1 (0.35-3.2)	0.92	0.892458	3595	0.58 (0.22-1.5)	0.27
KATNAL1	18713.3	8631	-0.0605475	7868	0.786018	5985	-0.803617	13020	0.88 (0.36-2.1)	0.77	-1.89953	14487	2.3 (1.1-4.8)	0.03
BMX	18715.1	8632	0.454548	4803	0.072552	10199	-0.181409	9377	1.2 (0.34-3.9)	0.81	0.27786	5968	0.35 (0.055-2.2)	0.26
FOXD3	18715.2	8633	0.135587	6604	0.463155	7941	-0.443105	11102	0.61 (0.24-1.6)	0.32	-1.67344	13832	0.69 (0.29-1.6)	0.39
ADGRA3	18715.8	8634	-0.694338	11708	0.462656	7944	0.692444	3730	1.5 (0.91-2.4)	0.12	-0.899675	10770	1.1 (0.68-1.7)	0.8
CYP4Z1	18715.9	8635	-1.03924	13299	1.17117	3655	-0.221305	9648	1.5 (0.83-2.7)	0.18	-1.63435	13709	0.82 (0.48-1.4)	0.47
ZFP69B	18716.8	8636	0.0633046	7056	0.130676	9867	0.193354	6764	0.78 (0.33-1.8)	0.57	-0.897944	10762	0.48 (0.19-1.2)	0.11
MED16	18717	8637	-0.93121	12876	0.501943	7691	0.948654	2531	0.21 (0.071-0.6)	0.0037	-0.914159	10827	0.71 (0.25-2)	0.52
PDGFRL	18718.9	8638	0.668024	3663	-0.0400174	10791	-0.262978	9896	0.94 (0.51-1.7)	0.84	-1.50727	13226	1.6 (0.88-3)	0.12
