## Supplementary material for "Proliferation- and cytotoxic immune signatures identify chemotherapy-responsive bladder tumors in a molecular subtype dependent manner": Table S1 (part 2 of 3)

### Sheet: Full cohorts (continued)
Gene	Meta rank-score	Rank by rank-score	t limma Lund	Rank limma Lund	t limma Seiler	Rank limma Seiler	t limma SWOG	Rank limma SWOG	HR CSS Lund (95% CI)	p.value CSS Lund	t limma Lund RC-only	Rank limma Lund RC-only	HR CSS (95% CI) Lund RC-only	p.value CSS Lund RC-only
ARHGEF37	18721.6	8639	-0.485615	10545	0.0208366	10480	1.75837	563	1.8 (0.63-5.3)	0.27	0.249542	6079	0.44 (0.16-1.3)	0.13
ITPRIPL1	18723.5	8640	-1.09945	13508	1.63775	1546	-0.892353	13400	1.9 (0.75-4.6)	0.18	-0.89641	10749	0.86 (0.32-2.3)	0.77
TBL2	18723.7	8641	-0.790633	12217	0.376403	8469	1.09541	2005	0.59 (0.15-2.3)	0.44	0.762422	4065	0.38 (0.12-1.3)	0.11
GALNT5	18725.5	8642	0.279317	5802	0.230612	9304	-0.225977	9669	1 (0.69-1.6)	0.84	1.07038	3002	1.1 (0.76-1.6)	0.63
FGF18	18726.1	8643	-0.798618	12252	1.17787	3623	-0.465813	11240	1 (0.4-2.6)	0.96	-1.13197	11752	0.76 (0.32-1.8)	0.53
CD2AP	18727.6	8644	0.449423	4825	-0.569288	13085	0.672952	3842	0.74 (0.48-1.1)	0.15	1.76218	1235	1.2 (0.78-1.7)	0.46
TRAPPC10	18727.7	8645	0.00505448	7432	0.399538	8332	-0.15434	9182	0.63 (0.25-1.6)	0.32	1.12646	2839	1.1 (0.45-2.6)	0.87
TAF13	18728.9	8646	0.420917	4966	0.340786	8665	-0.618982	12106	0.61 (0.16-2.3)	0.46	0.927257	3488	0.87 (0.26-2.9)	0.82
TOX2	18729.1	8647	0.887085	2662	-0.441062	12602	0.0329615	7892	0.76 (0.31-1.8)	0.54	-1.321	12507	3.3 (1.4-7.4)	0.0046
IL1RAPL2	18729.2	8648	-0.0851646	8018	-0.111615	11163	0.861266	2917	1.7 (0.63-4.6)	0.3	0.0719426	6770	2.2 (0.81-6.1)	0.12
HSPA1L	18729.2	8649	-0.531971	10800	0.193925	9508	1.0767	2071	1 (0.41-2.4)	1	-0.115685	7510	1.3 (0.54-3.1)	0.56
PGR	18737.8	8650	0.984163	2281	0.316087	8797	-2.83586	15746	1.2 (0.39-4)	0.71	-0.423043	8783	0.26 (0.072-0.9)	0.034
HIF3A	18738.2	8651	0.0360348	7244	0.594309	7124	-0.562484	11787	1.4 (0.45-4.1)	0.59	-2.10958	14954	0.72 (0.22-2.3)	0.59
ULK1	18738.4	8652	-0.591853	11158	1.13859	3826	-0.684762	12454	0.67 (0.19-2.4)	0.54	-1.12907	11736	0.65 (0.21-2.1)	0.47
TSC1	18741.5	8653	-0.408411	10070	0.23928	9257	0.709079	3629	0.9 (0.39-2.1)	0.81	0.53419	4891	1 (0.46-2.2)	1
IFRD2	18741.7	8654	-0.760801	12049	0.495175	7738	0.700503	3682	0.56 (0.16-2)	0.38	0.480829	5120	1.1 (0.39-3.4)	0.8
MFSD1	18743.2	8655	0.138146	6590	-0.207703	11621	0.618021	4128	1.5 (0.72-3.1)	0.28	1.7022	1363	2.7 (1.4-5.4)	0.0038
STX8	18743.4	8656	-0.427316	10189	0.212745	9401	0.801996	3185	1.4 (0.84-2.3)	0.2	1.03931	3094	1.6 (0.91-2.8)	0.1
POLR2K	18743.7	8657	0.407657	5050	-0.932451	14158	1.27146	1493	1.1 (0.8-1.6)	0.47	1.17182	2702	0.99 (0.72-1.4)	0.97
GPR65	18746	8658	-0.330153	9543	0.798389	5917	-0.388207	10795	1.5 (0.7-3.4)	0.28	0.120129	6591	1.1 (0.49-2.4)	0.84
PTPRR	18747.1	8659	0.296643	5698	-0.629728	13283	1.02587	2240	0.75 (0.5-1.1)	0.15	1.10848	2902	1.1 (0.82-1.6)	0.44
ARHGAP18	18748.4	8660	-0.143441	8391	0.963225	4861	-1.21044	14485	1.1 (0.51-2.4)	0.81	1.0639	3021	1.4 (0.6-3.1)	0.46
LRRN1	18748.9	8661	0.476751	4685	-0.323021	12119	0.316851	5935	1.1 (0.79-1.6)	0.51	-1.29742	12416	0.86 (0.59-1.3)	0.43
COPZ2	18749.3	8662	-0.47265	10464	0.979326	4763	-0.546241	11682	0.92 (0.44-1.9)	0.83	-1.24911	12217	2.3 (1.2-4.3)	0.012
EIF2AK3	18752.1	8663	1.14732	1735	-1.35728	15004	0.520016	4674	0.41 (0.16-1.1)	0.07	1.92333	962	0.81 (0.33-2)	0.65
GDF10	18752.4	8664	-0.594962	11179	1.20928	3466	-0.831663	13140	0.81 (0.24-2.7)	0.73	-1.44453	12982	0.39 (0.13-1.2)	0.1
MTMR4	18753.4	8665	-0.343328	9615	0.119024	9935	0.840967	3010	0.68 (0.38-1.2)	0.18	0.9966	3251	0.92 (0.56-1.5)	0.75
HUNK	18753.8	8666	-0.593624	11173	0.643278	6824	0.197955	6720	0.76 (0.28-2.1)	0.6	0.42951	5345	0.69 (0.25-2)	0.49
CCDC3	18753.9	8667	-0.963671	13002	1.91045	843	-1.98014	15535	1.6 (0.79-3)	0.2	-1.73771	14042	1.6 (0.91-2.8)	0.11
KICS2	18756	8668	-0.776955	12146	1.20099	3501	-0.546524	11684	0.67 (0.23-2)	0.48	-0.624928	9583	0.49 (0.16-1.5)	0.21
TMBIM6	18756.5	8669	-0.209588	8788	0.277658	9030	0.315391	5943	0.98 (0.69-1.4)	0.93	2.46545	360	1.1 (0.78-1.5)	0.62
NKD1	18756.8	8670	-1.25755	14047	2.27113	347	-1.44258	14982	1.6 (0.56-4.7)	0.38	-1.72729	13998	1.1 (0.4-2.9)	0.87
DMKN	18757.5	8671	-2.26202	15570	0.886513	5382	0.811239	3142	1.2 (0.77-2)	0.37	0.00247727	7033	0.99 (0.65-1.5)	0.97
ZNF594	18758.7	8672	-0.747747	11988	1.24684	3250	-0.672327	12398	0.66 (0.33-1.3)	0.22	0.437215	5309	1.8 (0.9-3.4)	0.097
SNAP47	18760.5	8673	-1.21826	13895	0.810402	5848	0.52005	4673	1.7 (0.54-5.3)	0.36	-1.90193	14493	0.63 (0.2-2)	0.42
NCKAP1L	18760.5	8674	-0.111134	8185	0.780445	6022	-0.709263	12582	0.7 (0.37-1.3)	0.26	0.294235	5896	1 (0.55-1.8)	0.98
NUFIP2	18760.9	8675	0.664335	3685	-0.132668	11265	-0.135139	9037	1 (0.43-2.5)	0.94	1.60896	1562	1.1 (0.52-2.3)	0.82
UBAP2	18761.2	8676	0.572698	4171	-0.639939	13317	0.565245	4406	0.79 (0.3-2.1)	0.64	1.80727	1162	0.87 (0.36-2.1)	0.74
CAV3	18763.6	8677	-0.661344	11530	0.34802	8621	0.892039	2782	1.4 (0.53-3.8)	0.48	-2.38	15327	0.57 (0.21-1.6)	0.27
MEGF6	18763.9	8678	-1.08757	13472	1.04494	4372	0.00168181	8117	0.6 (0.19-1.8)	0.37	-1.46605	13065	0.59 (0.19-1.8)	0.36
LPAR4	18765.4	8679	-0.649412	11455	0.981941	4747	-0.321585	10313	1.7 (0.66-4.6)	0.26	0.586687	4692	1.2 (0.49-2.8)	0.71
HINT3	18766.5	8680	1.4363	995	-0.209939	11635	-0.6374	12222	0.44 (0.11-1.7)	0.24	0.416677	5391	2.3 (0.67-7.6)	0.19
PPP5C	18767.8	8681	1.34598	1177	-0.45128	12641	-0.279884	10035	0.4 (0.14-1.2)	0.093	0.294974	5892	1.7 (0.6-4.6)	0.33
IFFO1	18768.4	8682	-1.71543	15068	1.1186	3949	0.210052	6632	1.5 (0.44-5)	0.52	-0.614933	9546	0.88 (0.32-2.5)	0.81
PTX3	18768.6	8683	0.407649	5052	-0.342	12191	0.416059	5305	1.2 (0.59-2.6)	0.58	-1.50756	13228	1.7 (0.97-2.9)	0.066
ODF4	18769.3	8684	-0.773275	12132	0.97537	4791	-0.163562	9259	0.91 (0.26-3.3)	0.89	-1.49188	13170	0.55 (0.18-1.8)	0.32
SCGB1D2	18771.3	8685	-0.931195	12875	1.35379	2711	-0.628621	12174	1.2 (0.43-3.5)	0.7	-0.190945	7807	0.59 (0.19-1.8)	0.37
SPATA4	18772.8	8686	0.0831618	6933	0.549758	7429	-0.551065	11718	1.3 (0.4-4.5)	0.64	-1.30024	12429	0.91 (0.29-2.8)	0.88
ABCC8	18773.2	8687	-1.64194	14945	1.51933	2008	-0.352272	10536	2.7 (0.91-7.9)	0.075	-1.56631	13457	0.81 (0.22-3)	0.75
CLDN19	18776.6	8688	-0.587318	11128	1.28301	3043	-1.07182	14070	0.91 (0.31-2.6)	0.86	-1.08428	11553	1 (0.36-2.9)	0.96
RP9	18776.9	8689	0.258362	5909	-0.779684	13737	1.42176	1123	0.92 (0.33-2.6)	0.87	-0.719881	9957	1.5 (0.61-3.9)	0.35
REM2	18777.8	8690	-0.251365	9062	0.747875	6220	-0.419069	10970	0.5 (0.17-1.4)	0.2	-2.03969	14810	0.63 (0.22-1.8)	0.4
MTA2	18778.6	8691	0.456177	4794	-0.619484	13246	0.701692	3676	0.86 (0.4-1.8)	0.69	1.9851	863	0.58 (0.29-1.1)	0.11
RUFY1	18780.8	8692	-1.22284	13913	0.529135	7546	1.29636	1434	0.55 (0.14-2.1)	0.37	-0.147649	7631	2.7 (0.91-8.1)	0.075
SORCS1	18781	8693	-1.22504	13922	1.87157	926	-1.0801	14100	0.78 (0.26-2.4)	0.66	-1.31461	12486	1.3 (0.36-4.3)	0.72
TWIST2	18781.9	8694	-1.90061	15314	0.811246	5839	0.914661	2683	0.88 (0.34-2.3)	0.79	-2.00758	14738	0.95 (0.41-2.2)	0.9
IFIH1	18782.2	8695	0.863797	2763	-0.704726	13522	0.293166	6086	0.57 (0.27-1.2)	0.14	0.928109	3486	0.76 (0.38-1.5)	0.45
PROSER1	18784.9	8696	-0.204125	8749	-0.0914751	11062	1.04791	2162	1.7 (0.94-3.2)	0.079	1.95457	905	0.96 (0.49-1.9)	0.9
HNF1B	18786	8697	0.919683	2521	0.214645	9388	-1.16473	14360	0.56 (0.34-0.93)	0.025	1.3996	2066	0.75 (0.47-1.2)	0.21
SLCO5A1	18787.4	8698	0.177349	6356	0.261441	9129	-0.173102	9323	1.1 (0.49-2.4)	0.83	-2.13414	15006	0.43 (0.17-1.1)	0.073
MYOZ2	18788.6	8699	-0.156897	8481	0.565144	7337	-0.229428	9690	1.6 (0.37-7)	0.53	-0.570424	9366	0.29 (0.069-1.2)	0.096
KLRG1	18789	8700	-1.009	13190	1.33489	2792	-0.53137	11598	0.61 (0.23-1.6)	0.32	-0.821407	10437	0.62 (0.24-1.6)	0.31
ANAPC5	18789.9	8701	0.448991	4827	-0.655907	13375	0.756698	3403	1.3 (0.32-5.2)	0.72	1.04469	3081	1.2 (0.32-4.7)	0.76
TRAF1	18790.3	8702	1.08416	1939	-0.30177	12036	-0.296535	10137	0.44 (0.17-1.1)	0.085	-0.436234	8836	0.89 (0.41-1.9)	0.77
C18orf25	18791.1	8703	0.301941	5673	0.422566	8196	-0.617804	12103	1.6 (0.75-3.4)	0.22	1.63799	1504	1.1 (0.55-2.4)	0.72
HES5	18792.3	8704	-0.599312	11210	1.33601	2787	-1.20673	14472	0.58 (0.15-2.3)	0.45	-2.01748	14761	0.37 (0.11-1.3)	0.11
LMAN1	18795.6	8705	0.683064	3573	-0.154513	11371	-0.13854	9062	1.1 (0.72-1.6)	0.73	3.51908	35	1.1 (0.79-1.6)	0.5
SMAP2	18796	8706	1.14957	1726	-0.25458	11832	-0.3969	10846	0.63 (0.4-0.99)	0.046	-0.514432	9151	0.76 (0.5-1.1)	0.18
PPEF2	18798.2	8707	-1.11433	13563	1.07705	4167	-0.0481812	8444	1.1 (0.38-3)	0.91	-1.66609	13815	0.7 (0.23-2.1)	0.51
ACSM3	18799.6	8708	0.158602	6460	0.704014	6483	-1.13307	14264	0.66 (0.38-1.2)	0.15	1.35024	2195	0.75 (0.46-1.2)	0.25
DCAF12L2	18800.9	8709	-0.140563	8378	0.789479	5966	-0.691126	12488	0.87 (0.3-2.5)	0.8	-2.1942	15113	0.3 (0.11-0.86)	0.025
RUSF1	18804.9	8710	-0.435706	10236	0.0632509	10251	1.2312	1607	0.58 (0.23-1.5)	0.25	-0.39268	8662	1.2 (0.48-2.9)	0.72
CLRN3	18808.2	8711	-0.233223	8943	0.92766	5088	-0.88614	13368	1.4 (0.51-3.7)	0.53	-0.670966	9765	0.76 (0.21-2.7)	0.66
CASP8	18808.3	8712	0.713378	3435	-1.23387	14820	0.91524	2680	0.57 (0.22-1.5)	0.26	0.428175	5347	1.1 (0.48-2.8)	0.76
EIF3K	18808.9	8713	0.0796944	6958	-0.400512	12428	1.04235	2177	0.92 (0.49-1.7)	0.8	2.08588	726	0.87 (0.5-1.5)	0.63
AGPAT1	18810.7	8714	-0.376384	9848	0.491035	7760	0.165305	6949	1.4 (0.51-3.8)	0.52	0.0912665	6692	1.2 (0.48-3.1)	0.67
EXT2	18811.3	8715	-1.35681	14304	0.846172	5637	0.53447	4584	1.4 (0.58-3.5)	0.43	-1.48104	13122	2.1 (0.92-5)	0.077
UAP1L1	18811.7	8716	-0.397879	9998	1.10915	3994	-1.03705	13947	0.64 (0.26-1.5)	0.32	-1.2234	12120	0.99 (0.43-2.3)	0.97
SLC17A6	18812	8717	-0.469824	10449	0.714876	6415	-0.0778744	8660	1 (0.33-3.2)	0.95	-1.52282	13290	0.62 (0.21-1.8)	0.39
SFR1	18812.8	8718	-0.102731	8130	-0.197208	11582	1.06319	2113	1.1 (0.5-2.3)	0.86	-1.08762	11570	1.1 (0.53-2.2)	0.84
GSTK1	18813.2	8719	0.0349178	7249	-0.298137	12024	0.947476	2539	0.71 (0.39-1.3)	0.27	2.70593	218	0.73 (0.43-1.2)	0.25
PRDM13	18814.9	8720	-0.731939	11911	1.16943	3666	-0.567285	11820	0.68 (0.25-1.8)	0.44	-0.94881	10973	0.75 (0.29-2)	0.56
ZDBF2	18815.4	8721	1.60016	732	-1.85643	15511	0.42111	5272	0.91 (0.58-1.4)	0.68	-0.994479	11171	0.82 (0.52-1.3)	0.37
NBPF1	18816.2	8722	0.0451002	7186	-0.346736	12206	1.01441	2287	0.8 (0.52-1.2)	0.32	1.2389	2487	0.96 (0.64-1.4)	0.86
XPO1	18817.6	8723	1.14281	1750	-1.61206	15313	0.606493	4186	0.76 (0.36-1.6)	0.46	1.27627	2398	1.5 (0.77-2.8)	0.25
ZAR1	18818.8	8724	-0.0659926	7906	0.786575	5983	-0.83729	13171	0.79 (0.33-1.9)	0.59	-1.18951	11980	0.72 (0.32-1.6)	0.42
NUP93	18819.1	8725	0.0432723	7197	0.693907	6537	-0.829472	13134	0.79 (0.34-1.8)	0.58	0.71144	4255	1.3 (0.63-2.6)	0.5
CCDC61	18821.2	8726	-0.132893	8326	0.365112	8537	0.0635107	7678	0.48 (0.19-1.3)	0.14	0.555219	4816	0.56 (0.25-1.3)	0.17
JRKL	18821.8	8727	0.602467	4012	-0.311465	12071	0.140346	7138	0.58 (0.21-1.6)	0.28	0.0186807	6970	0.72 (0.27-1.9)	0.5
MCL1	18822.9	8728	0.249285	5958	-0.259977	11858	0.509387	4739	0.99 (0.62-1.6)	0.96	-0.24428	8037	0.98 (0.66-1.5)	0.94
AFF1	18825	8729	1.32367	1239	-0.907104	14101	0.124887	7259	0.76 (0.47-1.2)	0.28	0.360808	5617	0.98 (0.6-1.6)	0.95
FNDC5	18825.2	8730	-0.919999	12817	0.758725	6166	0.346617	5744	0.78 (0.23-2.6)	0.69	0.0494124	6854	0.44 (0.11-1.8)	0.25
GMNN	18826	8731	0.494829	4586	-0.168882	11442	0.0836903	7522	0.88 (0.56-1.4)	0.6	0.148024	6472	1 (0.66-1.6)	0.94
DERL1	18829	8732	1.07034	1978	-1.21881	14786	0.482642	4888	0.84 (0.43-1.6)	0.61	2.29242	509	1.2 (0.64-2.3)	0.54
SUCO	18829.2	8733	0.957857	2381	-0.442821	12610	-0.0534258	8474	1.5 (0.68-3.1)	0.33	2.66453	237	0.94 (0.44-2)	0.87
ST7	18835.3	8734	-0.950461	12951	0.480203	7831	0.987325	2381	2.4 (0.79-7.2)	0.12	-0.0660037	7306	1.1 (0.37-3.1)	0.9
GOLPH3	18835.5	8735	0.701633	3489	-0.368441	12294	0.0869172	7492	1.2 (0.45-3.1)	0.74	0.725733	4201	0.29 (0.11-0.78)	0.014
MAP3K5	18837.3	8736	0.590063	4083	-0.28726	11975	0.126335	7249	0.98 (0.57-1.7)	0.94	-0.444584	8865	1 (0.62-1.8)	0.87
PRSS55	18837.6	8737	-1.96006	15361	2.06943	583	-0.752893	12788	1.8 (0.49-6.6)	0.37	-1.0205	11278	1.9 (0.57-6.4)	0.3
LRRK1	18839.2	8738	-1.22779	13940	1.36271	2666	-0.3978	10853	1.4 (0.54-3.6)	0.49	0.754093	4094	1 (0.37-2.8)	0.99
SVOPL	18839.5	8739	-1.06681	13392	0.722992	6373	0.542884	4545	1.6 (0.52-4.7)	0.43	0.788036	3966	0.92 (0.3-2.8)	0.89
DTHD1	18839.9	8740	-1.21089	13871	2.23316	380	-1.72204	15332	0.54 (0.2-1.5)	0.23	0.0276628	6938	0.68 (0.27-1.7)	0.42
BPIFA3	18839.9	8741	0.223108	6103	0.613588	7009	-1.00747	13849	1.2 (0.46-3.4)	0.67	-1.46841	13078	0.77 (0.28-2.1)	0.61
SLCO2A1	18841.6	8742	-0.390413	9931	1.17707	3629	-1.35345	14800	1.1 (0.72-1.6)	0.71	-2.45801	15403	1 (0.71-1.5)	0.86
CACNA1G	18843.6	8743	-0.266483	9149	0.936969	5024	-0.856888	13261	1.4 (0.34-5.9)	0.64	-1.60054	13586	0.27 (0.071-1)	0.057
TCF20	18844.2	8744	0.487489	4622	0.00118313	10582	-0.15008	9152	0.79 (0.36-1.7)	0.54	-1.17453	11915	1.4 (0.6-3.1)	0.46
UFC1	18850.8	8745	1.08097	1948	-0.477238	12745	-0.113459	8882	1.1 (0.76-1.6)	0.61	1.63718	1505	0.87 (0.6-1.3)	0.46
PBX3	18851.5	8746	-0.282777	9261	-0.183319	11505	1.65196	702	1.4 (0.58-3.3)	0.46	0.154447	6441	1.9 (0.9-4.2)	0.09
NPPC	18852.2	8747	-0.671574	11586	0.574716	7255	0.387387	5487	0.9 (0.41-2)	0.81	-1.91989	14543	0.66 (0.31-1.4)	0.27
SH2D3A	18853	8748	-0.411579	10087	0.923578	5129	-0.551552	11724	0.88 (0.31-2.5)	0.81	0.473346	5153	0.62 (0.22-1.8)	0.37
LRRC42	18853.1	8749	1.09887	1905	-0.816684	13849	0.182018	6834	1.5 (0.54-4.2)	0.44	-0.0924049	7417	1.1 (0.41-3.1)	0.8
PBXIP1	18853.3	8750	0.865798	2752	-0.863516	13993	0.410714	5336	0.56 (0.15-2.1)	0.4	-0.752336	10096	0.56 (0.17-1.9)	0.36
QSER1	18854.2	8751	0.545179	4340	-0.541939	12972	0.463381	5001	1.8 (1-3.1)	0.052	-0.864794	10609	1.7 (0.92-3)	0.09
C20orf204	18854.4	8752	-0.937396	12892	0.957504	4898	0.00122361	8120	0.97 (0.37-2.5)	0.94	-1.63528	13712	1 (0.42-2.5)	0.97
CBLN2	18855.4	8753	-1.25676	14040	1.76643	1173	-0.941921	13599	1.2 (0.56-2.5)	0.66	-1.57849	13495	0.83 (0.42-1.6)	0.59
CEP83	18856.5	8754	0.907356	2575	-1.43699	15118	0.748983	3443	0.9 (0.32-2.5)	0.83	0.318147	5811	3.8 (1.5-9.6)	0.004
H3C10	18859.1	8755	0.397182	5124	0.0896848	10100	-0.181566	9379	0.69 (0.28-1.7)	0.41	1.06469	3020	0.77 (0.39-1.5)	0.46
IL17RE	18859.2	8756	-1.39077	14402	0.93006	5078	0.369433	5605	1.7 (0.63-4.4)	0.3	1.27045	2415	0.45 (0.19-1)	0.062
PRKAA2	18859.4	8757	1.3571	1143	-0.0428706	10807	-0.983009	13772	1.7 (0.69-4.1)	0.25	-2.31577	15258	1.2 (0.44-3.5)	0.68
KRAS	18859.8	8758	0.0877642	6904	-0.229464	11727	0.697897	3695	1.4 (0.95-2.1)	0.088	-0.305813	8306	1.2 (0.77-1.7)	0.49
CLDN15	18861.5	8759	-1.10421	13526	1.43893	2321	-0.625841	12154	1 (0.39-2.7)	0.95	-0.954977	10997	0.69 (0.28-1.7)	0.4
LAMB4	18862.7	8760	0.221685	6114	0.0424809	10373	0.0935581	7434	1.9 (0.4-9.2)	0.41	-0.179333	7767	0.53 (0.13-2.1)	0.37
SLC8A2	18862.7	8761	0.540611	4370	0.0996739	10048	-0.357958	10574	0.39 (0.13-1.2)	0.096	-0.260878	8110	0.27 (0.1-0.72)	0.0085
LGALS9	18866.7	8762	-0.255591	9090	0.618789	6966	-0.226448	9671	0.65 (0.33-1.3)	0.22	1.49192	1848	1 (0.56-1.8)	0.97
SEMA3A	18869.6	8763	0.518233	4492	0.565247	7336	-2.12637	15605	0.77 (0.37-1.6)	0.5	0.0173765	6977	1.3 (0.63-2.7)	0.48
SFT2D1	18870.3	8764	0.252762	5939	-0.367812	12292	0.637559	4026	1.5 (0.77-3)	0.23	1.86277	1068	1.4 (0.75-2.5)	0.32
LHX8	18872.4	8765	-0.390802	9933	0.837067	5691	-0.408009	10907	1.2 (0.44-3.4)	0.7	-1.07096	11489	0.73 (0.28-1.9)	0.53
JARID2	18872.7	8766	-0.0885126	8033	0.309862	8837	0.0712583	7625	1.1 (0.62-2)	0.73	-1.67415	13835	0.76 (0.45-1.3)	0.31
TLR2	18872.8	8767	-0.445971	10308	0.596722	7113	0.0689437	7643	2.5 (0.95-6.7)	0.063	-1.38797	12751	2.8 (1.1-7)	0.033
TTC9	18873.9	8768	-0.754878	12026	0.337143	8689	1.05365	2147	1.5 (0.69-3.3)	0.3	2.82562	172	0.4 (0.18-0.85)	0.018
EN2	18875	8769	-1.3424	14266	2.21296	402	-1.34748	14787	1.1 (0.35-3.2)	0.93	-1.55058	13390	0.62 (0.22-1.7)	0.37
NID1	18876.4	8770	0.281053	5788	0.439223	8087	-0.655183	12309	0.95 (0.56-1.6)	0.85	-0.909424	10809	1.5 (0.89-2.6)	0.13
DNAJC16	18877.7	8771	0.668908	3659	-0.263526	11876	0.000218709	8128	1 (0.41-2.5)	0.97	2.26242	543	0.93 (0.36-2.4)	0.88
PNO1	18878.2	8772	0.805156	2990	-0.460272	12682	0.0805008	7551	0.69 (0.28-1.7)	0.41	0.466583	5185	0.72 (0.32-1.6)	0.43
LACTB	18879.4	8773	-0.447259	10314	0.877961	5438	-0.398381	10855	0.93 (0.25-3.5)	0.92	0.531052	4911	0.52 (0.17-1.6)	0.24
RPL7L1	18881.3	8774	-0.243394	9012	0.164517	9695	0.534433	4585	1.2 (0.67-2.3)	0.48	2.42232	399	0.86 (0.48-1.6)	0.63
MINK1	18885.4	8775	-0.357146	9700	0.331723	8719	0.39015	5469	0.97 (0.37-2.5)	0.95	0.801251	3912	1.2 (0.48-3)	0.7
MTERF3	18886.1	8776	0.689027	3547	-0.486288	12776	0.218637	6582	0.94 (0.44-2)	0.88	0.550091	4834	1.1 (0.56-2.2)	0.74
STK38L	18887.8	8777	-0.226761	8888	0.176992	9619	0.477468	4922	2.2 (1.1-4.5)	0.033	-0.850153	10549	1.1 (0.55-2.3)	0.73
TDRD12	18888.6	8778	-0.755519	12029	0.342327	8655	1.02634	2236	1.8 (0.54-6.3)	0.33	-1.3793	12715	0.79 (0.25-2.5)	0.69
SLX9	18889.1	8779	-0.0754359	7963	0.402437	8314	-0.095937	8759	1.4 (0.8-2.6)	0.23	-1.0598	11438	0.76 (0.45-1.3)	0.31
TMEM183A	18889.2	8780	-0.237211	8965	0.885543	5391	-0.779888	12911	1.3 (0.91-2)	0.14	-1.08181	11539	1.1 (0.77-1.5)	0.63
LRRK2	18891.8	8781	0.541298	4365	0.553331	7407	-2.36918	15695	0.45 (0.11-1.8)	0.26	-0.570802	9370	1 (0.28-3.9)	0.95
SNAP25	18893.1	8782	-0.574172	11049	0.89129	5339	-0.276988	10010	1.2 (0.69-1.9)	0.58	-2.24602	15177	1.3 (0.71-2.3)	0.41
TMEM219	18894.6	8783	-0.532975	10806	0.275002	9046	0.782574	3264	0.31 (0.11-0.87)	0.026	0.270644	5996	0.69 (0.27-1.8)	0.44
KRTCAP3	18897.1	8784	-0.0228135	7636	-0.0632793	10904	0.58718	4286	1.1 (0.39-2.9)	0.9	-0.783889	10239	0.47 (0.19-1.2)	0.11
WDR1	18897.8	8785	0.57092	4185	-0.118514	11202	-0.0857271	8698	0.79 (0.39-1.6)	0.51	2.00673	828	2.4 (1.1-5.2)	0.021
SLC25A4	18899.1	8786	1.11413	1855	-1.07009	14447	0.330999	5849	0.53 (0.15-1.9)	0.32	-0.341198	8460	0.3 (0.096-0.95)	0.04
UVRAG	18899.1	8787	0.121717	6676	0.464413	7936	-0.488571	11360	0.87 (0.36-2.1)	0.75	0.186129	6317	0.88 (0.34-2.3)	0.79
LRRIQ1	18899.3	8788	1.01042	2185	-0.0738261	10968	-0.605599	12036	1.1 (0.36-3.3)	0.89	-0.618974	9562	0.52 (0.16-1.6)	0.26
LAMP1	18903	8789	-1.769	15147	1.00726	4578	0.374354	5571	1.7 (0.95-2.9)	0.076	1.64726	1482	0.96 (0.53-1.8)	0.91
CHST3	18903.1	8790	-0.0668651	7912	0.97321	4805	-2.07238	15580	0.87 (0.3-2.5)	0.8	-0.382053	8619	1.5 (0.55-4.1)	0.43
DCSTAMP	18904.5	8791	-0.715276	11815	0.427336	8168	0.73491	3508	2 (0.54-7.4)	0.29	-1.6739	13834	1 (0.31-3.5)	0.96
GAST	18905.5	8792	-1.55665	14781	1.27813	3067	-0.128202	8998	0.96 (0.43-2.1)	0.91	-0.403825	8705	0.81 (0.39-1.7)	0.58
MSL3	18905.6	8793	0.262309	5891	0.206306	9439	-0.217972	9627	0.48 (0.19-1.2)	0.11	-0.0359735	7181	0.87 (0.37-2)	0.74
TMEM214	18906	8794	-0.581851	11096	0.0972699	10059	1.51543	927	1.1 (0.48-2.7)	0.78	2.73821	202	0.82 (0.35-1.9)	0.64
ST8SIA2	18908.8	8795	-0.799723	12259	0.870831	5487	0.0172616	8010	1.4 (0.52-3.8)	0.5	-1.47654	13111	0.81 (0.31-2.1)	0.67
FANCF	18909.5	8796	-0.106749	8159	-0.250575	11814	1.15502	1812	1.3 (0.53-3.2)	0.57	-1.57427	13478	0.87 (0.39-1.9)	0.73
SHARPIN	18910	8797	-0.0260541	7648	0.127634	9885	0.271984	6245	0.52 (0.18-1.5)	0.22	0.790392	3955	0.9 (0.36-2.3)	0.82
PHETA2	18910.1	8798	-0.59807	11201	1.26822	3122	-1.07176	14069	0.64 (0.22-1.9)	0.43	-1.07509	11503	0.87 (0.36-2.1)	0.75
LCMT2	18911.6	8799	-0.767139	12098	0.856847	5572	0.00723937	8085	1.6 (0.48-5.3)	0.45	-0.416769	8760	0.93 (0.28-3.1)	0.91
CLEC7A	18911.7	8800	0.190051	6284	0.474464	7867	-0.614917	12082	1.3 (0.52-3.3)	0.57	-0.281241	8205	0.68 (0.27-1.8)	0.43
PYY	18912.1	8801	0.277591	5811	0.482875	7813	-0.771506	12869	1 (0.43-2.3)	1	-1.44331	12977	1.5 (0.65-3.4)	0.34
KLHL7	18912.7	8802	-1.11592	13568	0.835503	5701	0.351196	5718	4.6 (1.2-18)	0.029	0.147551	6475	0.55 (0.16-2)	0.36
KAT2B	18913.2	8803	1.35195	1156	-1.21938	14790	0.274137	6228	0.79 (0.51-1.2)	0.29	1.46753	1911	1 (0.64-1.6)	0.96
DUSP26	18914.3	8804	0.136987	6595	0.245114	9221	-0.135679	9045	0.82 (0.33-2.1)	0.67	-1.46766	13074	0.55 (0.2-1.5)	0.26
THRAP3	18916.6	8805	0.240882	6000	-1.003	14313	2.32378	156	0.78 (0.41-1.5)	0.43	2.62941	247	1 (0.54-1.9)	0.95
NUDT21	18917.3	8806	0.172051	6385	0.416115	8244	-0.463631	11225	0.93 (0.52-1.7)	0.8	1.28169	2385	1.1 (0.64-1.8)	0.82
NCKAP5L	18917.8	8807	-1.0058	13179	1.34061	2772	-0.579169	11899	0.52 (0.18-1.5)	0.24	-0.596057	9477	2.1 (0.8-5.4)	0.13
PSMC2	18921.5	8808	-0.455364	10372	0.394386	8364	0.425123	5248	1.2 (0.59-2.5)	0.6	1.54532	1713	1.6 (0.83-3)	0.16
WDR53	18922.1	8809	-0.647757	11449	0.229393	9311	1.13309	1881	1.5 (0.67-3.2)	0.34	-0.501346	9090	1 (0.5-2.1)	0.97
PSMD3	18922.9	8810	-0.19783	8719	0.383604	8438	0.0866691	7495	0.4 (0.16-0.98)	0.044	1.52058	1777	0.82 (0.4-1.7)	0.57
WDR87	18923.1	8811	0.590682	4079	0.443927	8060	-1.40834	14917	1 (0.34-3.1)	0.96	-2.06414	14859	0.49 (0.17-1.4)	0.19
MICALL1	18925	8812	-0.807153	12296	1.21619	3429	-0.582762	11929	1.1 (0.56-2.2)	0.78	1.47317	1898	0.88 (0.45-1.7)	0.71
SIDT2	18928.1	8813	0.147491	6532	0.405313	8297	-0.412822	10932	0.73 (0.33-1.6)	0.42	0.681735	4362	0.97 (0.46-2.1)	0.95
IQGAP2	18929.6	8814	1.4429	983	-0.0191739	10695	-1.16306	14352	0.66 (0.31-1.4)	0.28	-0.871984	10632	0.77 (0.36-1.6)	0.49
NLRP9	18929.7	8815	0.0686778	7028	0.618828	6965	-0.74877	12770	0.72 (0.26-2)	0.53	-0.0339194	7172	0.75 (0.28-2)	0.56
PKD1L2	18929.9	8816	-1.28882	14135	0.865263	5529	0.422729	5262	1.6 (0.54-5)	0.38	-0.136332	7589	1.1 (0.34-3.4)	0.89
PRDM4	18930.9	8817	-0.352184	9668	0.286152	8973	0.445781	5116	0.6 (0.19-1.9)	0.39	-1.17444	11913	1.5 (0.6-3.6)	0.4
PSPH	18931.1	8818	0.0519575	7140	0.453236	8002	-0.364723	10625	1.3 (0.47-3.6)	0.62	-0.91533	10831	1.2 (0.56-2.8)	0.59
MYBL1	18933.9	8819	1.21441	1535	-0.722176	13580	0.0136128	8038	0.98 (0.55-1.7)	0.95	-1.84561	14358	1.5 (0.93-2.5)	0.097
CDH19	18936	8820	1.38203	1084	-0.126983	11233	-0.84075	13188	0.77 (0.24-2.4)	0.65	-0.123338	7535	1 (0.34-2.9)	1
GATA3	18936.2	8821	0.156834	6465	-0.133348	11267	0.407215	5356	0.86 (0.71-1.1)	0.15	1.22348	2540	1 (0.82-1.2)	0.96
SLC12A8	18936.4	8822	-0.572326	11036	0.86079	5557	-0.229862	9694	2.1 (0.82-5.5)	0.12	-0.361766	8543	2.9 (1.2-6.9)	0.014
SSPN	18941.8	8823	-0.975216	13057	1.61494	1629	-1.1491	14310	0.93 (0.32-2.7)	0.9	-1.57854	13496	2.3 (0.94-5.6)	0.069
GJA10	18942.7	8824	-0.659546	11524	1.10947	3992	-0.597365	11999	1.7 (0.56-5.2)	0.34	-2.16752	15070	1.2 (0.42-3.7)	0.69
MYH10	18944.5	8825	-0.531055	10789	0.546034	7443	0.239478	6454	1.6 (0.94-2.6)	0.086	0.295361	5891	1.6 (0.92-2.9)	0.094
NAALADL1	18944.6	8826	-0.164228	8528	0.803719	5886	-0.735405	12700	1.6 (0.54-4.5)	0.42	-1.33739	12564	0.67 (0.25-1.8)	0.43
NCBP2	18944.7	8827	0.520203	4481	-1.17633	14697	1.21068	1667	0.63 (0.28-1.4)	0.27	0.702372	4298	0.79 (0.37-1.7)	0.53
TMEM18	18945.3	8828	1.4569	957	-1.18328	14709	0.196874	6732	0.62 (0.2-1.9)	0.4	-0.343984	8470	2.4 (0.91-6.2)	0.076
FLNB	18946.2	8829	-0.0675883	7915	-0.454446	12656	1.71074	622	1 (0.68-1.6)	0.86	3.46476	40	1.1 (0.72-1.7)	0.67
SELPLG	18946.6	8830	-0.735236	11926	0.913184	5204	-0.144444	9105	0.6 (0.27-1.3)	0.2	-0.0427471	7213	1.1 (0.51-2.6)	0.76
ZCCHC4	18949.2	8831	0.065073	7046	0.838629	5687	-1.61945	15229	0.87 (0.18-4.2)	0.86	0.879132	3640	0.5 (0.11-2.2)	0.36
TBX4	18951	8832	0.0736679	6991	0.373678	8482	-0.270769	9959	0.53 (0.16-1.8)	0.31	-2.06242	14858	1 (0.36-2.8)	0.99
RHOU	18953.5	8833	0.140691	6573	-0.256689	11841	0.61711	4134	0.75 (0.47-1.2)	0.21	2.07849	736	0.89 (0.57-1.4)	0.59
DPH3	18953.8	8834	0.322029	5555	-0.478213	12750	0.667359	3863	1.4 (0.57-3.4)	0.46	0.931359	3471	1.2 (0.48-2.8)	0.75
UPK2	18954.1	8835	1.27555	1378	-0.74806	13659	-0.00338132	8152	0.86 (0.7-1.1)	0.16	2.03139	797	1 (0.82-1.2)	0.98
LMNA	18955.4	8836	-1.43907	14508	0.690937	6563	0.890068	2792	0.91 (0.41-2)	0.81	0.649187	4469	1.7 (0.78-3.6)	0.19
PLPP5	18957.9	8837	0.62739	3881	-0.309818	12063	0.0742231	7603	0.62 (0.3-1.3)	0.19	0.319249	5801	0.93 (0.51-1.7)	0.81
GDPD5	18959.9	8838	-0.618078	11310	0.937628	5019	-0.330465	10374	0.9 (0.35-2.3)	0.82	-0.993459	11167	0.81 (0.35-1.9)	0.62
IER2	18960.7	8839	-1.54574	14751	0.780016	6026	0.740346	3480	0.83 (0.37-1.9)	0.65	-0.412053	8744	0.84 (0.39-1.8)	0.67
NIT1	18961.1	8840	0.619523	3919	0.139287	9831	-0.569027	11829	0.97 (0.48-2)	0.94	1.01852	3179	0.71 (0.36-1.4)	0.32
TNFSF4	18962	8841	-0.326539	9523	0.615732	6995	-0.152885	9173	3.6 (1-13)	0.05	-0.308982	8320	2.1 (0.55-8.1)	0.28
CDC123	18962.1	8842	-0.152441	8459	-0.387841	12372	1.90465	411	1.1 (0.67-1.9)	0.67	1.15072	2761	1.3 (0.77-2.1)	0.35
RPS21	18962.1	8843	0.842912	2845	-0.93223	14157	0.448721	5096	1.1 (0.7-1.6)	0.78	0.738382	4154	1.3 (0.88-1.8)	0.21
MYOG	18962.4	8844	-0.189939	8680	0.136343	9840	0.474797	4942	1.6 (0.64-4.1)	0.31	-1.36761	12665	0.7 (0.3-1.7)	0.42
ZFP82	18963.4	8845	0.658593	3714	-0.748103	13660	0.499267	4796	0.32 (0.087-1.2)	0.085	0.0640081	6803	0.94 (0.29-3)	0.92
PDP1	18963.6	8846	-1.98787	15382	1.60916	1656	-0.415199	10944	1.7 (0.97-2.9)	0.062	-0.574347	9389	1.3 (0.76-2.2)	0.35
MLNR	18964.8	8847	-1.88045	15293	1.31975	2861	-0.0973899	8767	0.89 (0.29-2.7)	0.84	-1.55347	13399	0.45 (0.15-1.3)	0.15
DOCK3	18964.8	8848	-0.372321	9808	0.0317142	10426	1.03608	2196	1.7 (0.83-3.6)	0.14	0.945525	3411	0.65 (0.3-1.4)	0.27
HAS1	18966.2	8849	-0.529567	10781	1.09204	4093	-0.782625	12923	0.89 (0.3-2.6)	0.83	-1.83906	14335	0.95 (0.34-2.7)	0.92
IDI1	18967.1	8850	0.0323892	7265	-0.402905	12440	1.09283	2014	0.98 (0.41-2.3)	0.96	0.431668	5336	1.2 (0.57-2.7)	0.59
ST6GALNAC1	18968.1	8851	-0.824796	12384	0.311375	8834	1.2589	1533	1.6 (0.89-3.1)	0.11	1.47884	1888	0.55 (0.25-1.2)	0.15
TMC7	18968.6	8852	0.22827	6074	-0.612449	13231	1.03028	2221	0.74 (0.51-1.1)	0.11	1.61566	1549	0.9 (0.64-1.3)	0.55
TTC33	18969.8	8853	1.19039	1597	-1.09452	14519	0.275511	6219	0.9 (0.28-2.9)	0.86	-1.85823	14389	0.39 (0.12-1.3)	0.12
NSMAF	18972.2	8854	0.0335767	7257	0.301027	8889	-0.107113	8836	1.2 (0.47-2.9)	0.74	-0.124672	7543	1.9 (0.8-4.3)	0.15
RPS29	18974.6	8855	0.368634	5291	0.171562	9649	-0.306525	10223	0.89 (0.26-3)	0.86	-0.552212	9293	0.76 (0.24-2.4)	0.64
ZNF197	18975.8	8856	-0.49158	10577	0.293331	8940	0.651854	3953	0.78 (0.24-2.6)	0.69	-0.295241	8259	1.4 (0.48-4.3)	0.51
GNPDA2	18976.4	8857	0.922434	2511	-0.136781	11285	-0.443947	11106	0.57 (0.13-2.5)	0.46	0.537842	4878	2 (0.47-8.6)	0.34
RASD2	18977.7	8858	-0.31157	9426	0.657124	6747	-0.250577	9818	1.3 (0.62-2.5)	0.52	-1.77645	14148	1.3 (0.57-2.8)	0.56
CYP2C19	18978.3	8859	-0.624856	11340	0.839597	5681	-0.143377	9098	1.2 (0.73-2)	0.47	0.960509	3367	0.85 (0.51-1.4)	0.52
AMELY	18980.1	8860	-0.952914	12960	1.38546	2567	-0.740057	12727	1.8 (0.68-4.8)	0.23	-1.13876	11777	0.59 (0.2-1.8)	0.35
MCCC2	18980.5	8861	0.415791	4997	-0.288271	11976	0.277422	6202	0.36 (0.15-0.87)	0.024	2.38639	426	0.64 (0.28-1.5)	0.29
ZNF467	18982.8	8862	-0.264507	9136	0.671077	6671	-0.33305	10392	0.75 (0.21-2.7)	0.66	-1.61705	13641	0.56 (0.2-1.6)	0.27
MAGEC3	18983	8863	-1.08156	13449	0.968032	4835	0.0623812	7683	1.4 (0.54-3.8)	0.48	-0.378184	8605	0.56 (0.21-1.5)	0.24
DIP2A	18983.4	8864	-2.39019	15627	0.864915	5531	0.797235	3207	1 (0.33-3.2)	0.97	0.416672	5392	1.2 (0.43-3.3)	0.73
TMEM41B	18983.5	8865	-0.26898	9171	0.228226	9315	0.420169	5279	1.4 (0.41-5)	0.58	1.55847	1679	0.92 (0.27-3.1)	0.89
DROSHA	18983.6	8866	-0.553968	10916	0.212406	9405	0.934842	2588	0.96 (0.58-1.6)	0.88	0.0930212	6688	0.72 (0.44-1.2)	0.19
TAS1R2	18984.6	8867	-0.724533	11868	0.742454	6260	0.126823	7239	0.68 (0.21-2.2)	0.51	-1.29177	12394	0.6 (0.21-1.7)	0.35
ATP11A	18985.8	8868	-1.4481	14532	0.988165	4691	0.248225	6401	2.2 (1.3-3.8)	0.0024	0.83388	3793	1.3 (0.72-2.4)	0.37
DHX37	18986.2	8869	-1.55825	14786	1.96291	729	-0.947911	13623	0.47 (0.15-1.5)	0.2	-1.08261	11543	0.42 (0.15-1.1)	0.085
CDK5RAP2	18987.1	8870	-0.455599	10373	0.266284	9104	0.651014	3955	1.2 (0.53-2.8)	0.64	-0.138461	7594	0.99 (0.44-2.2)	0.98
INTS5	18988.2	8871	-0.0632745	7887	0.20579	9440	0.171651	6902	0.68 (0.24-2)	0.48	-1.50551	13224	0.37 (0.13-1)	0.051
POLR2L	18990.8	8872	0.219703	6119	-0.249297	11810	0.47766	4920	0.85 (0.4-1.8)	0.68	0.0330819	6911	0.55 (0.28-1.1)	0.089
PUS7	18991.5	8873	-0.501752	10626	0.18392	9572	0.910536	2702	1.7 (0.8-3.6)	0.17	0.272386	5986	1.1 (0.57-2.3)	0.7
ERLIN1	18992.7	8874	-0.096063	8084	-0.271121	11912	1.12992	1892	1.2 (0.73-1.8)	0.55	2.45994	365	1.2 (0.82-1.9)	0.3
CSF1	18995.3	8875	-0.64947	11458	1.17756	3626	-0.77679	12896	0.81 (0.34-1.9)	0.64	-1.22827	12138	0.92 (0.4-2.1)	0.84
PPP1R36	18995.8	8876	-0.456777	10379	0.213053	9398	0.756794	3400	1.8 (0.56-5.6)	0.33	-0.954239	10996	3 (0.93-9.5)	0.067
C1orf115	18995.9	8877	1.03744	2096	0.209799	9418	-1.71028	15318	0.73 (0.28-1.9)	0.53	-1.01067	11234	0.99 (0.41-2.4)	0.98
ZCCHC8	18996.4	8878	0.365627	5310	-0.0398661	10789	0.0112734	8054	2.2 (0.64-7.7)	0.21	0.410935	5416	0.62 (0.2-1.9)	0.41
MKNK1	18997.3	8879	-0.834709	12442	0.669736	6674	0.363559	5642	1.1 (0.4-2.8)	0.9	1.30352	2321	1 (0.4-2.5)	1
DPEP3	18998.2	8880	-0.377985	9859	0.99899	4621	-0.86703	13304	0.89 (0.31-2.6)	0.84	-1.67793	13849	0.61 (0.23-1.6)	0.32
SH3BGRL2	19001.6	8881	0.476848	4684	-0.957538	14213	0.980527	2410	0.95 (0.66-1.4)	0.77	2.15799	642	0.72 (0.5-1)	0.074
AARS1	19002.8	8882	-0.823897	12378	1.26901	3115	-0.704373	12561	0.85 (0.42-1.7)	0.64	-0.20393	7877	1 (0.53-1.9)	0.99
RASGRP4	19006	8883	-1.48302	14614	1.26471	3143	-0.16762	9286	0.9 (0.39-2.1)	0.81	-1.40626	12816	1.2 (0.52-2.6)	0.72
MPRIP	19006.1	8884	-0.877305	12616	0.214388	9390	2.17971	206	1.4 (0.73-2.5)	0.33	1.02696	3141	1.2 (0.63-2.4)	0.55
GORAB	19007.4	8885	-0.64482	11435	0.632762	6889	0.201257	6703	1.3 (0.59-2.8)	0.52	0.475314	5143	1 (0.51-2)	0.96
OPN5	19009.5	8886	1.33457	1204	-0.0378411	10779	-1.0606	14025	0.44 (0.13-1.6)	0.21	-0.27159	8160	0.89 (0.27-2.9)	0.84
BICC1	19010.1	8887	0.0218039	7336	0.772529	6075	-1.10583	14184	1.1 (0.7-1.7)	0.71	-0.506994	9123	2 (1.3-3)	0.0013
LIX1L	19011.2	8888	0.48684	4625	0.277422	9032	-0.680715	12436	0.74 (0.31-1.8)	0.51	-1.39832	12788	1 (0.47-2.3)	0.91
DMAC1	19011.9	8889	0.48151	4659	-1.1669	14677	1.24032	1577	0.71 (0.36-1.4)	0.34	0.536946	4883	0.91 (0.46-1.8)	0.8
NAP1L4	19012.5	8890	-0.0259776	7647	-0.0207925	10701	0.484655	4880	2.1 (0.78-5.5)	0.15	-1.1825	11946	1.3 (0.55-3.3)	0.51
WASF2	19014	8891	-0.258906	9107	0.430383	8149	0.0653874	7663	0.86 (0.48-1.5)	0.61	0.0876232	6702	1 (0.61-1.8)	0.87
MDGA1	19014	8892	-0.169217	8558	0.437151	8108	-0.060829	8534	0.43 (0.16-1.1)	0.079	-0.262421	8118	1.2 (0.54-2.5)	0.71
GIP	19015	8893	0.839788	2857	-0.0866223	11044	-0.44965	11142	0.86 (0.29-2.6)	0.79	-1.33305	12550	0.67 (0.22-2)	0.47
PSMD8	19017.6	8894	0.857722	2795	-0.379202	12336	-0.096974	8762	0.89 (0.55-1.5)	0.64	2.24608	559	0.91 (0.6-1.4)	0.67
TNFRSF25	19018.1	8895	-1.9409	15342	0.914596	5192	0.577203	4334	1.9 (0.62-5.8)	0.27	-0.0784375	7354	0.36 (0.12-1.1)	0.062
ABCA4	19019	8896	-1.06975	13409	1.12193	3930	-0.205273	9543	1.7 (0.55-5)	0.36	-0.151594	7648	1.2 (0.46-3.3)	0.69
LARP7	19019.4	8897	0.46149	4763	-1.10983	14555	1.20657	1675	0.94 (0.37-2.4)	0.9	1.20087	2605	1.3 (0.52-3.3)	0.56
LRATD1	19020.1	8898	-0.390172	9927	0.170027	9658	0.714838	3601	1 (0.56-1.8)	1	0.517027	4965	0.88 (0.5-1.6)	0.66
YOD1	19020.2	8899	0.304849	5663	-0.474579	12734	0.667006	3865	0.66 (0.21-2.1)	0.48	0.444526	5279	0.36 (0.11-1.2)	0.087
MFSD14B	19021.5	8900	0.233604	6044	-0.443004	12611	0.724952	3553	0.92 (0.46-1.9)	0.82	1.80072	1174	1.1 (0.61-2.1)	0.68
NOBOX	19024.4	8901	-0.066409	7909	0.874243	5459	-1.24371	14564	0.96 (0.35-2.6)	0.93	0.790913	3951	1.3 (0.46-3.4)	0.66
LTB4R2	19024.5	8902	-2.19332	15532	1.16882	3670	0.157502	6987	2.1 (0.94-4.5)	0.073	-1.21094	12063	0.56 (0.26-1.2)	0.15
RNASEH2B	19025.4	8903	-0.355761	9692	1.18346	3593	-2.04702	15566	1.7 (0.82-3.7)	0.15	1.2065	2591	1.7 (0.87-3.5)	0.12
AFG1L	19028.3	8904	0.385371	5194	0.182524	9580	-0.361672	10598	0.98 (0.31-3.1)	0.97	0.696597	4320	1.5 (0.52-4.5)	0.44
PHF20	19028.5	8905	-0.000107669	7463	-0.371428	12303	1.06445	2108	0.9 (0.29-2.8)	0.85	-1.29185	12395	1.5 (0.57-3.9)	0.42
SULT2A1	19033.6	8906	-1.18523	13794	1.67905	1417	-1.00058	13828	0.58 (0.29-1.1)	0.11	0.185646	6322	1 (0.58-1.9)	0.89
SIGLEC6	19034.9	8907	-1.52197	14700	1.54172	1939	-0.515664	11523	1.8 (1.1-3)	0.014	0.767228	4047	0.97 (0.47-2)	0.93
GSG1	19038.7	8908	0.766434	3160	0.122038	9922	-0.777369	12899	0.85 (0.26-2.8)	0.79	-0.994496	11172	0.89 (0.29-2.7)	0.84
GNAQ	19039.7	8909	-0.145776	8404	-0.180679	11487	1.00069	2334	1.2 (0.84-1.8)	0.29	1.78645	1199	1.2 (0.83-1.6)	0.38
SLC18B1	19041.3	8910	0.898573	2611	-0.220615	11686	-0.322191	10318	0.63 (0.19-2.1)	0.45	-1.15576	11837	1 (0.36-2.9)	0.96
KCNC2	19042.3	8911	-0.252196	9070	0.747694	6221	-0.505881	11463	1.5 (0.45-4.6)	0.53	-0.693843	9851	0.58 (0.17-2)	0.39
SSR2	19042.6	8912	0.393281	5152	-0.91149	14109	1.09374	2012	1.2 (0.63-2.3)	0.59	0.665845	4417	1.3 (0.71-2.4)	0.39
NPLOC4	19042.6	8913	-0.379669	9868	0.30557	8864	0.42502	5250	1.1 (0.56-2.3)	0.72	-0.181883	7775	1.6 (0.85-3)	0.15
FAM171A1	19043	8914	-0.115632	8221	0.849349	5620	-1.00409	13841	0.56 (0.24-1.3)	0.18	-2.46731	15411	0.85 (0.37-2)	0.7
SNTG2	19043.1	8915	-1.66455	14981	1.18211	3600	0.0260669	7952	2.6 (0.89-7.8)	0.079	-1.5429	13359	0.85 (0.3-2.4)	0.75
NELFCD	19048.1	8916	0.566954	4213	-0.685648	13460	0.5281	4621	0.73 (0.32-1.7)	0.47	1.58061	1636	0.87 (0.4-1.9)	0.72
OXNAD1	19050.2	8917	0.787608	3065	-0.703106	13518	0.281648	6171	0.76 (0.37-1.6)	0.46	0.226987	6164	0.51 (0.27-0.98)	0.044
CORO6	19051.3	8918	-1.31793	14209	2.16531	462	-1.51911	15092	1.6 (0.69-3.5)	0.29	-0.633155	9625	0.95 (0.42-2.1)	0.9
ARFRP1	19051.8	8919	-0.613304	11282	0.418178	8233	0.559975	4435	0.86 (0.3-2.4)	0.77	-0.540068	9236	0.9 (0.35-2.3)	0.82
HSD17B4	19054.7	8920	0.464441	4746	-0.690175	13481	0.675696	3824	1.1 (0.58-2)	0.84	1.73226	1287	1.3 (0.74-2.4)	0.34
NRXN1	19055.8	8921	0.171624	6389	0.231219	9300	-0.193653	9462	2.1 (0.76-5.6)	0.16	-1.42648	12899	1.2 (0.4-3.7)	0.72
PAPPA	19056.2	8922	0.767202	3159	0.095779	10065	-0.726974	12660	0.81 (0.41-1.6)	0.54	-1.94691	14612	1.7 (0.93-3.1)	0.086
XPO5	19056.3	8923	-0.807451	12298	0.201575	9460	1.70598	627	0.91 (0.34-2.4)	0.85	1.4246	2013	1.2 (0.5-3)	0.64
ZNF420	19056.4	8924	-0.395585	9978	0.0202542	10485	1.0929	2013	1 (0.37-2.9)	0.94	1.65408	1463	0.53 (0.17-1.6)	0.26
SPTAN1	19056.8	8925	-0.00250377	7491	-0.0734422	10961	0.517273	4692	1.2 (0.61-2.5)	0.56	0.994237	3264	1.7 (0.85-3.6)	0.13
SLC9A8	19057.3	8926	-0.0911427	8056	-0.0264031	10731	0.580624	4318	1.7 (0.76-4)	0.19	-0.00702577	7071	0.71 (0.31-1.6)	0.43
ZC3H14	19057.9	8927	-0.408889	10073	-0.0938127	11077	1.62284	745	1.7 (1-2.7)	0.047	-0.254119	8079	1.5 (0.91-2.5)	0.11
ETFDH	19058.6	8928	0.669472	3656	-0.521625	12905	0.230622	6508	0.91 (0.28-3)	0.88	0.714201	4242	1.7 (0.59-4.6)	0.33
MARS1	19059.1	8929	-0.766965	12095	0.497688	7721	0.592892	4256	0.6 (0.26-1.4)	0.23	0.507678	5009	0.83 (0.41-1.7)	0.6
BAG3	19059.9	8930	-1.57659	14829	1.43378	2342	-0.362926	10613	1.1 (0.46-2.7)	0.8	-0.0736449	7338	1.1 (0.47-2.7)	0.81
SMIM8	19063.4	8931	0.48818	4618	-0.0128705	10658	-0.189986	9432	0.97 (0.34-2.8)	0.95	-1.91846	14538	1.1 (0.39-3)	0.86
ACOX3	19066.3	8932	0.857119	2796	-0.463098	12690	-0.00813781	8176	0.54 (0.27-1.1)	0.086	2.32898	476	1 (0.49-2.2)	0.93
KIFC2	19069.2	8933	-0.311499	9425	0.381124	8448	0.196659	6737	0.49 (0.2-1.2)	0.12	1.32851	2256	0.58 (0.25-1.3)	0.2
CNOT6	19069.2	8934	0.368798	5290	-0.217395	11670	0.226671	6535	1.1 (0.45-2.7)	0.84	0.0589687	6822	0.97 (0.44-2.1)	0.95
SH3BGRL3	19071.2	8935	-0.0217774	7628	0.0192535	10491	0.397379	5422	0.95 (0.53-1.7)	0.86	0.923554	3504	0.91 (0.52-1.6)	0.73
TPRKB	19072	8936	2.12967	201	-1.36909	15028	0.0914067	7455	0.66 (0.26-1.6)	0.37	1.94209	929	0.94 (0.39-2.3)	0.9
CAMKMT	19072.7	8937	2.44013	83	-2.01098	15587	0.222754	6556	0.26 (0.053-1.2)	0.092	0.339008	5706	0.48 (0.13-1.8)	0.28
EDRF1	19073.1	8938	1.13725	1769	-0.350626	12225	-0.355794	10562	0.45 (0.13-1.5)	0.2	0.470365	5167	1.9 (0.55-6.7)	0.3
GUCY1B1	19074.9	8939	-0.636371	11386	1.22376	3386	-0.944781	13612	1.2 (0.54-2.8)	0.61	-0.651621	9697	1.3 (0.64-2.6)	0.49
HCRT	19075.3	8940	-0.422625	10160	0.167555	9677	0.76835	3334	1.3 (0.46-3.7)	0.62	-1.70093	13932	0.41 (0.14-1.2)	0.11
DPAGT1	19075.4	8941	-0.632633	11369	1.09261	4088	-0.651543	12293	0.82 (0.35-1.9)	0.64	1.74416	1268	0.79 (0.36-1.7)	0.56
JCHAIN	19076.3	8942	0.613818	3949	0.362272	8553	-1.19902	14454	0.83 (0.69-1)	0.049	0.532613	4904	1 (0.85-1.2)	0.87
METTL25B	19077.8	8943	-0.938292	12896	0.752597	6192	0.29645	6064	1.6 (0.59-4.5)	0.35	-0.605597	9510	0.59 (0.22-1.6)	0.3
DDX24	19080.3	8944	-0.53878	10837	0.384228	8435	0.507606	4745	1.8 (0.75-4.4)	0.19	0.385805	5512	1.9 (0.87-4.1)	0.11
TRIM41	19080.4	8945	-0.427377	10191	-0.0944951	11080	1.71948	612	0.59 (0.16-2.1)	0.41	0.170989	6373	0.47 (0.15-1.5)	0.2
PSMB3	19080.7	8946	0.679796	3587	-0.356505	12246	0.0301175	7912	0.64 (0.3-1.4)	0.24	0.917556	3521	1 (0.59-1.8)	0.89
SNX3	19081.4	8947	-0.106775	8160	0.618507	6970	-0.499264	11417	0.98 (0.42-2.3)	0.96	1.39185	2085	1.1 (0.5-2.6)	0.74
C10orf99	19081.9	8948	-0.0599945	7865	0.816119	5816	-1.06842	14054	0.97 (0.55-1.7)	0.92	1.96928	880	0.76 (0.46-1.3)	0.31
PSD2	19082.8	8949	-0.17709	8605	-0.0828703	11021	0.839452	3019	1.1 (0.32-3.9)	0.87	-1.10679	11653	0.29 (0.046-1.9)	0.19
WASF3	19083.4	8950	-1.07841	13438	0.951806	4938	0.0607871	7694	1.6 (0.58-4.6)	0.35	-0.987545	11137	1.7 (0.63-4.5)	0.3
MLLT6	19084.2	8951	0.149471	6518	-0.236723	11751	0.524775	4636	0.23 (0.068-0.75)	0.015	-0.305387	8305	0.57 (0.2-1.6)	0.28
SPDL1	19084.2	8952	-0.373303	9819	0.186316	9555	0.626694	4077	1.4 (0.61-3.2)	0.42	0.124586	6571	1.3 (0.62-2.7)	0.5
CLEC4D	19085.5	8953	0.631045	3856	0.283175	8992	-0.981318	13765	1.6 (0.49-5.1)	0.44	-2.16347	15066	0.61 (0.21-1.8)	0.38
ADCYAP1R1	19085.8	8954	0.0893218	6896	0.707135	6464	-1.1182	14219	1.3 (0.35-4.6)	0.71	-1.8518	14376	0.94 (0.27-3.3)	0.93
SPNS2	19085.8	8955	-0.600046	11213	0.0549589	10300	1.69534	641	1.1 (0.46-2.7)	0.81	2.76372	193	0.78 (0.32-1.9)	0.59
UNC13A	19086.1	8956	-0.148451	8423	0.646098	6801	-0.49035	11370	1.6 (0.62-3.9)	0.35	-0.961137	11013	0.83 (0.25-2.8)	0.77
YKT6	19087.5	8957	-0.262386	9122	-0.00759121	10635	0.83931	3021	1.3 (0.76-2.2)	0.34	1.16828	2710	1.2 (0.76-2)	0.41
IFT74	19087.7	8958	0.26913	5855	0.0100227	10539	0.0292035	7921	1.7 (0.55-5.2)	0.36	0.860397	3702	0.49 (0.15-1.6)	0.23
MAL2	19087.9	8959	0.71377	3431	-2.0444	15606	1.18935	1716	1.1 (0.82-1.5)	0.52	2.41744	405	0.69 (0.53-0.89)	0.0044
SYNDIG1	19088.6	8960	-1.25992	14053	1.29736	2966	-0.36133	10593	1.4 (0.6-3.4)	0.42	-2.74644	15611	2.2 (0.96-5)	0.062
ZFPM1	19088.7	8961	-0.345282	9630	0.86802	5507	-0.619774	12111	0.91 (0.37-2.2)	0.84	-1.93499	14581	0.62 (0.27-1.4)	0.27
DLD	19089.6	8962	1.67373	625	-0.842207	13925	-0.127041	8989	0.51 (0.14-1.8)	0.3	1.96304	891	1.8 (0.59-5.4)	0.31
ADAMTS14	19090.4	8963	-1.19733	13829	1.97957	706	-1.63737	15248	0.99 (0.44-2.2)	0.98	-1.32292	12512	1.3 (0.58-2.8)	0.55
CEP68	19091.1	8964	2.21524	163	-1.73597	15436	0.192727	6765	0.31 (0.1-0.95)	0.041	-1.64691	13744	1.1 (0.39-2.9)	0.92
FAM20C	19091.4	8965	-1.38273	14382	1.93384	792	-1.13844	14287	1.2 (0.71-2.2)	0.45	-1.83635	14326	2.2 (1.3-3.7)	0.003
OPCML	19092.9	8966	-1.10053	13513	1.70753	1331	-1.22207	14512	1.9 (0.65-5.8)	0.24	-1.48914	13159	0.69 (0.22-2.2)	0.52
LIM2	19093	8967	0.766417	3161	-0.253113	11827	-0.177787	9353	0.74 (0.22-2.6)	0.64	-0.742284	10046	0.36 (0.11-1.2)	0.089
LRRC55	19093.4	8968	-0.498974	10613	0.800231	5906	-0.268612	9937	2.2 (0.81-5.7)	0.12	-2.05487	14841	0.89 (0.32-2.4)	0.82
UNC79	19094.2	8969	-1.53493	14726	0.926245	5109	0.382935	5528	2.7 (0.97-7.4)	0.056	-0.935325	10924	1.1 (0.27-4.5)	0.89
CMPK1	19094.7	8970	-0.203796	8748	-0.268813	11901	1.40635	1150	1.1 (0.59-2.2)	0.69	1.68912	1392	0.89 (0.49-1.6)	0.69
NPW	19094.9	8971	0.0263201	7310	0.555045	7396	-0.571928	11854	0.62 (0.25-1.5)	0.3	-1.65313	13766	0.59 (0.25-1.4)	0.22
MOB1A	19095.5	8972	2.44107	82	-0.842129	13924	-0.245383	9786	0.8 (0.47-1.4)	0.41	1.84908	1098	1.3 (0.76-2.1)	0.38
ABHD10	19096.3	8973	0.571319	4179	-1.18839	14718	0.997193	2353	0.68 (0.15-3.2)	0.63	1.60317	1579	0.67 (0.15-3.1)	0.61
SLC51B	19096.9	8974	-0.542935	10861	1.34184	2762	-2.13782	15607	1 (0.41-2.5)	0.97	-0.718835	9955	1.1 (0.49-2.7)	0.76
SIRT1	19098.6	8975	0.936201	2460	-0.542654	12976	-0.00781964	8175	0.74 (0.27-2)	0.54	-1.26735	12297	1.3 (0.55-3.3)	0.52
MAP3K8	19098.6	8976	-0.327688	9528	0.892529	5327	-0.718238	12622	0.65 (0.26-1.7)	0.37	2.01466	818	0.52 (0.24-1.1)	0.098
TYROBP	19098.8	8977	-2.55434	15672	1.16367	3692	0.174385	6885	1.9 (0.63-5.4)	0.26	-0.0988334	7446	0.9 (0.32-2.6)	0.85
EMC1	19100.7	8978	1.66805	636	0.0178235	10501	-2.01567	15552	0.61 (0.26-1.4)	0.24	2.45089	376	0.86 (0.41-1.8)	0.68
LRRC34	19100.8	8979	-1.86553	15266	1.12603	3905	0.148733	7067	1.8 (0.33-9.2)	0.51	-1.39407	12772	0.36 (0.076-1.7)	0.19
KRTAP7-1	19102.1	8980	-0.351763	9664	0.550379	7421	-0.0454255	8422	N/A	N/A	-1.48546	13139	N/A	N/A
CACNG6	19102.2	8981	-0.0825363	7999	0.75888	6164	-0.850377	13233	0.65 (0.21-2)	0.45	-1.1191	11706	0.36 (0.12-1.1)	0.083
PNMA1	19103.1	8982	0.0334378	7258	-0.106404	11137	0.501634	4780	0.44 (0.15-1.3)	0.14	-1.32322	12516	2.3 (0.75-7.2)	0.14
ST8SIA5	19104.2	8983	-1.00481	13173	1.32699	2825	-0.626909	12163	1.2 (0.47-2.9)	0.74	-1.43669	12952	0.71 (0.27-1.8)	0.49
KCNIP3	19106.2	8984	-1.0604	13370	1.12222	3926	-0.243332	9774	1.1 (0.39-3.3)	0.8	-2.10223	14940	0.73 (0.27-2)	0.53
GGA1	19109.6	8985	0.562964	4243	0.00627097	10554	-0.312925	10261	0.75 (0.22-2.6)	0.64	0.798314	3921	0.82 (0.3-2.2)	0.7
FUZ	19109.6	8986	-0.22922	8913	0.420024	8218	0.0195948	7994	0.38 (0.13-1.1)	0.072	-1.0395	11350	0.94 (0.34-2.6)	0.9
CTNND2	19110	8987	0.0780125	6969	0.183444	9576	-0.0115963	8200	0.57 (0.22-1.5)	0.24	-2.50817	15447	0.58 (0.21-1.6)	0.29
NRXN2	19111.4	8988	-1.0083	13187	1.11346	3973	-0.270736	9958	1.1 (0.38-3.4)	0.81	-1.84085	14340	1.3 (0.45-3.7)	0.64
PRMT3	19111.9	8989	-0.228242	8900	0.259913	9148	0.273159	6236	1.8 (0.44-7.2)	0.42	-0.693608	9848	1 (0.27-3.8)	0.98
SH3PXD2B	19112.3	8990	-0.856864	12536	1.06662	4239	-0.332712	10390	1.4 (0.78-2.4)	0.27	-1.7054	13940	1.5 (0.87-2.5)	0.15
SPRYD4	19113.5	8991	-0.279452	9240	0.457189	7978	0.020079	7989	1.1 (0.5-2.4)	0.83	0.740047	4147	0.75 (0.37-1.5)	0.43
GPR132	19114.2	8992	0.164315	6425	0.028023	10445	0.112155	7329	0.72 (0.36-1.4)	0.35	-1.303	12441	1.2 (0.61-2.4)	0.58
MYF6	19114.3	8993	0.0775381	6971	0.73327	6317	-1.19656	14447	1.9 (0.59-5.8)	0.29	0.173782	6365	0.56 (0.19-1.6)	0.28
TMEM33	19115.5	8994	0.381663	5214	-0.277217	11936	0.274861	6224	0.74 (0.37-1.5)	0.4	0.818988	3853	0.7 (0.35-1.4)	0.31
UQCRC2	19117.2	8995	0.13599	6602	-0.0456401	10819	0.25456	6363	0.92 (0.59-1.4)	0.72	2.087	723	1.1 (0.68-1.7)	0.78
RAB31	19117.8	8996	-1.19285	13821	1.45899	2239	-0.667675	12376	1.4 (0.98-2.1)	0.061	0.976245	3315	1.2 (0.86-1.8)	0.24
OR8G2P	19118.3	8997	-0.0294821	7672	0.733047	6320	-0.903693	13437	1.6 (0.66-4)	0.29	-0.288839	8229	0.34 (0.13-0.88)	0.026
PKD2L2	19119.1	8998	-0.234153	8948	0.472833	7881	-0.0711898	8607	0.75 (0.15-3.9)	0.73	-1.56527	13451	1.6 (0.38-7)	0.51
CCL25	19119.6	8999	-0.179142	8621	0.285612	8978	0.158887	6979	0.97 (0.3-3.1)	0.96	-2.16098	15060	0.73 (0.23-2.2)	0.58
YPEL5	19120.3	9000	0.862517	2767	-0.750193	13666	0.239797	6452	1.3 (0.53-3.1)	0.57	0.78677	3978	1.4 (0.58-3.3)	0.45
ZSCAN10	19121.5	9001	0.226287	6081	0.45906	7964	-0.710573	12591	0.39 (0.15-1.1)	0.064	-2.55398	15492	0.69 (0.29-1.7)	0.41
INTS3	19124.6	9002	0.445124	4840	-1.61772	15318	2.0189	304	1.1 (0.56-2)	0.87	0.537476	4879	1.3 (0.67-2.3)	0.48
ZNF182	19124.9	9003	0.874203	2715	0.0816091	10143	-0.862311	13283	1.2 (0.49-2.9)	0.7	-2.06482	14861	1.1 (0.52-2.2)	0.84
GLB1	19127.1	9004	0.576782	4148	-0.852485	13953	0.657013	3922	1.2 (0.61-2.3)	0.63	2.81074	177	1.3 (0.69-2.5)	0.41
TAF1C	19127.6	9005	-0.31571	9455	0.825036	5764	-0.586343	11946	0.55 (0.21-1.4)	0.22	-0.508171	9130	0.46 (0.18-1.1)	0.092
PDE6H	19131	9006	-0.464887	10419	0.682563	6614	-0.119228	8933	0.77 (0.25-2.4)	0.65	0.0639186	6804	0.76 (0.26-2.2)	0.61
C6orf89	19131.7	9007	1.56035	793	-0.127293	11235	-1.04675	13979	0.67 (0.26-1.7)	0.4	1.37281	2127	1.2 (0.52-2.7)	0.69
ZNF133	19132.7	9008	-1.25843	14050	1.38087	2591	-0.496858	11400	1.6 (0.53-4.7)	0.42	-0.104348	7466	0.9 (0.28-2.9)	0.86
GINM1	19133.9	9009	-0.213192	8816	-0.2114	11644	1.22624	1619	1.4 (0.6-3.4)	0.42	1.02757	3139	1.7 (0.7-4)	0.24
UMOD	19134.1	9010	0.0422145	7205	0.212322	9406	-0.0151829	8231	1.4 (0.43-4.3)	0.59	-1.75218	14078	0.49 (0.15-1.6)	0.23
TMEM39B	19134.3	9011	-0.456891	10380	0.77039	6087	-0.276685	10005	3.4 (1.3-9.2)	0.016	-0.202704	7869	1.6 (0.55-4.5)	0.4
CEP97	19134.6	9012	1.29889	1315	-1.51761	15208	0.366984	5622	0.7 (0.22-2.2)	0.54	-0.300669	8282	1.6 (0.5-4.9)	0.45
OBSL1	19134.9	9013	-0.17818	8613	0.936356	5028	-1.25445	14585	2 (0.8-5.1)	0.14	-1.06048	11441	1.3 (0.55-3.2)	0.53
RANBP3	19135.1	9014	-2.1201	15494	1.17883	3616	0.107558	7357	1.1 (0.47-2.8)	0.76	-0.151181	7646	1 (0.42-2.5)	0.98
IMPACT	19135.5	9015	0.352021	5386	-0.20269	11606	0.20898	6646	1.1 (0.56-2.3)	0.72	0.918725	3517	1.3 (0.71-2.4)	0.39
ZMYM1	19135.8	9016	0.338613	5454	-0.443835	12615	0.528417	4616	1.1 (0.43-2.8)	0.84	1.02424	3150	1.3 (0.53-3.1)	0.57
CRNKL1	19136.5	9017	-0.83232	12422	0.985373	4712	-0.230108	9695	0.82 (0.27-2.5)	0.72	1.30899	2307	0.58 (0.2-1.7)	0.32
GRHL1	19136.7	9018	-0.265217	9142	-0.203334	11610	1.37718	1219	1.3 (0.86-2)	0.21	2.04967	773	0.73 (0.5-1.1)	0.092
DDAH1	19137.5	9019	0.377192	5244	0.00578099	10559	-0.110656	8860	0.83 (0.5-1.4)	0.46	0.547089	4850	1.1 (0.66-1.7)	0.82
PAK2	19137.8	9020	0.612715	3954	-0.359988	12262	0.0908209	7461	0.85 (0.62-1.2)	0.33	0.788187	3965	1.3 (0.96-1.8)	0.086
ZNF7	19138.1	9021	0.220349	6118	0.426876	8171	-0.628608	12173	1 (0.34-3.2)	0.94	-0.232747	7987	0.98 (0.38-2.5)	0.97
MRPL13	19140.2	9022	0.682738	3575	-0.294216	12007	-0.0564668	8501	1.2 (0.38-3.6)	0.78	1.47241	1901	1.3 (0.43-3.9)	0.65
FKBP7	19143.3	9023	0.832115	2888	0.301307	8886	-1.87757	15476	1.9 (0.63-5.5)	0.26	-1.21756	12099	2.5 (1.1-5.8)	0.034
GAP43	19143.6	9024	-1.40209	14420	2.18538	436	-1.46681	15014	1.4 (0.86-2.3)	0.18	-0.625711	9586	1.3 (0.69-2.3)	0.45
CLIC1	19144	9025	-1.42791	14480	0.645956	6803	0.90374	2734	0.98 (0.58-1.7)	0.95	0.693132	4329	1.4 (0.82-2.3)	0.22
CABP1	19144.2	9026	-0.467421	10428	0.597576	7106	0.0181017	8003	1.4 (0.47-3.9)	0.57	-0.303671	8301	0.38 (0.13-1.2)	0.089
PLAU	19150	9027	-0.978216	13073	1.19935	3508	-0.44007	11087	1.3 (0.82-2.2)	0.24	-0.0541157	7258	1.6 (1-2.7)	0.051
CLCN1	19150.3	9028	-0.953873	12966	0.9893	4685	-0.126938	8988	1 (0.31-3.5)	0.96	-0.891974	10727	0.75 (0.26-2.2)	0.59
RUVBL1	19150.4	9029	0.393745	5150	-0.890558	14057	1.00535	2321	0.88 (0.43-1.8)	0.72	0.544099	4859	1.3 (0.69-2.3)	0.44
DHX15	19152.4	9030	0.612856	3953	-1.67246	15370	1.25728	1538	1 (0.59-1.8)	0.89	1.2428	2482	1.2 (0.67-2)	0.6
CCDC115	19152.8	9031	0.167307	6409	0.610115	7026	-1.04529	13974	0.54 (0.2-1.4)	0.22	0.581428	4713	0.98 (0.4-2.4)	0.96
ZC3H4	19153.8	9032	-0.753866	12017	0.774564	6058	0.0557256	7735	0.29 (0.1-0.82)	0.02	-0.473448	8979	0.64 (0.22-1.9)	0.41
PGS1	19154.8	9033	0.167767	6408	0.0570117	10288	0.0559602	7732	0.43 (0.14-1.3)	0.14	-0.248782	8057	0.98 (0.35-2.8)	0.98
NSG2	19156.4	9034	-0.969267	13032	1.07391	4197	-0.253344	9839	2.3 (0.76-7.1)	0.14	-0.0855842	7386	0.67 (0.15-3)	0.6
RECQL5	19157.2	9035	-0.520227	10732	0.312291	8826	0.58495	4295	0.75 (0.22-2.6)	0.65	2.08102	731	0.47 (0.15-1.5)	0.2
GSTM3	19158.9	9036	1.15937	1694	-0.934685	14165	0.142403	7119	0.81 (0.64-1)	0.095	0.156023	6433	1.1 (0.86-1.3)	0.57
FFAR4	19159.5	9037	-0.329158	9538	0.939629	5006	-0.878028	13339	0.77 (0.27-2.2)	0.62	-0.857396	10588	0.64 (0.23-1.8)	0.4
FKBP8	19159.9	9038	-0.944664	12931	0.432911	8131	0.969193	2457	0.5 (0.19-1.3)	0.14	-1.58661	13523	1 (0.41-2.5)	0.98
CAPN5	19161.8	9039	0.20948	6181	-0.68876	13471	1.10164	1977	0.49 (0.23-1.1)	0.069	1.65883	1453	0.69 (0.33-1.5)	0.34
HOXC13	19161.9	9040	-0.48841	10557	0.693175	6542	-0.118847	8931	1.6 (0.56-4.7)	0.37	-1.43494	12938	0.95 (0.38-2.4)	0.91
MITD1	19163.1	9041	0.971857	2331	-0.196063	11575	-0.453861	11168	0.49 (0.16-1.5)	0.2	0.371517	5575	0.97 (0.4-2.4)	0.94
ATP10B	19164.6	9042	-0.163982	8526	0.206975	9434	0.258569	6329	0.94 (0.43-2)	0.87	-0.853322	10563	0.54 (0.24-1.2)	0.14
NAIF1	19167.1	9043	-0.173387	8581	0.0590581	10277	0.524597	4640	0.94 (0.37-2.4)	0.89	0.343632	5690	0.34 (0.14-0.85)	0.021
FAM209B	19168.2	9044	1.54893	813	-0.142782	11317	-1.01133	13863	0.7 (0.34-1.5)	0.34	-0.962336	11020	1 (0.56-1.9)	0.93
SELENOO	19168.9	9045	-1.80257	15190	0.592685	7135	1.42235	1121	0.43 (0.15-1.2)	0.12	-0.200485	7857	0.99 (0.39-2.5)	0.98
MN1	19169	9046	-0.664587	11547	1.22354	3387	-0.932207	13558	0.53 (0.19-1.5)	0.22	-2.79008	15627	1.2 (0.49-2.9)	0.7
LMX1A	19172.4	9047	-1.2048	13851	0.940936	4995	0.138102	7159	0.89 (0.28-2.8)	0.84	-1.523	13291	0.88 (0.28-2.8)	0.83
ATP5PD	19173.4	9048	0.34108	5443	-0.635529	13301	0.758251	3390	0.69 (0.36-1.3)	0.26	1.42652	2007	0.67 (0.37-1.2)	0.2
UBXN8	19173.7	9049	0.272927	5831	0.453908	8001	-0.794999	12981	1.2 (0.33-4)	0.82	0.754129	4093	2.4 (0.83-6.7)	0.11
IRX1	19175.6	9050	0.0118826	7392	0.848532	5626	-1.67131	15280	0.95 (0.35-2.6)	0.92	-2.07815	14888	1.1 (0.45-2.8)	0.79
BBOX1	19176.6	9051	0.228631	6072	-0.24038	11766	0.396651	5428	0.61 (0.14-2.6)	0.5	-2.44389	15383	0.88 (0.27-2.9)	0.83
FRMD7	19177.2	9052	-0.21279	8809	0.99387	4651	-1.52888	15105	1.2 (0.38-3.6)	0.78	-1.25911	12261	0.28 (0.09-0.85)	0.025
RALYL	19178.7	9053	-1.2411	13985	0.660524	6731	0.704524	3653	2.2 (0.77-6.5)	0.14	-1.76748	14124	0.88 (0.29-2.7)	0.82
COX7C	19178.8	9054	0.837254	2864	-1.10659	14551	0.510637	4729	1.2 (0.74-1.9)	0.5	2.42246	398	1 (0.67-1.5)	0.99
EAF2	19179.3	9055	1.50495	871	0.0456763	10355	-2.20669	15643	0.59 (0.21-1.6)	0.31	1.82461	1130	1.2 (0.47-3.2)	0.66
KCNG2	19179.5	9056	-0.763809	12072	0.590089	7157	0.370023	5600	1.4 (0.5-3.8)	0.54	-0.354844	8513	0.45 (0.16-1.2)	0.12
CPNE2	19179.7	9057	-1.33805	14257	1.41269	2447	-0.506423	11467	2 (0.79-4.9)	0.15	-0.896002	10746	1.5 (0.63-3.8)	0.34
DDX53	19179.8	9058	0.463875	4750	-0.129823	11253	-0.0325973	8325	0.83 (0.32-2.1)	0.7	1.99054	851	1.1 (0.47-2.4)	0.87
PZP	19180.2	9059	-0.375138	9838	0.985007	4717	-0.917788	13499	1.1 (0.37-3)	0.92	-1.3621	12651	0.45 (0.15-1.3)	0.15
STS	19180.8	9060	-0.328356	9531	-0.262874	11870	2.11789	244	1.1 (0.71-1.6)	0.74	3.82176	15	0.99 (0.66-1.5)	0.97
WDR35	19180.9	9061	1.37119	1108	-2.33578	15698	0.453896	5071	0.6 (0.17-2.1)	0.42	-1.04365	11365	2.9 (0.93-8.8)	0.066
ZNF469	19180.9	9062	-1.16353	13724	1.80538	1072	-1.39319	14872	0.91 (0.35-2.4)	0.84	-0.974772	11080	1.7 (0.64-4.3)	0.3
CAPN7	19183	9063	1.09927	1904	-1.21585	14777	0.356244	5690	0.8 (0.5-1.3)	0.33	1.10302	2911	1.1 (0.68-1.7)	0.74
SUPT6H	19183.6	9064	0.396896	5127	-0.702688	13517	0.746036	3452	0.54 (0.27-1.1)	0.082	0.822106	3840	0.87 (0.44-1.7)	0.7
LAYN	19183.6	9065	0.488436	4614	0.143164	9808	-0.477598	11296	1.1 (0.48-2.6)	0.8	-0.667926	9754	1.6 (0.76-3.4)	0.21
SLC35E4	19185.5	9066	1.68519	615	-0.549177	13004	-0.41589	10951	0.61 (0.2-1.8)	0.38	-0.606139	9515	0.43 (0.16-1.1)	0.083
NDUFB1	19187.5	9067	0.974003	2325	-0.692762	13492	0.0804405	7552	1.1 (0.62-2.1)	0.69	0.714872	4239	1.1 (0.6-1.9)	0.81
AKAP14	19188	9068	-0.481519	10517	0.975645	4789	-0.671579	12396	2.7 (0.75-10)	0.13	-1.04784	11383	0.54 (0.18-1.6)	0.26
MTMR1	19188.1	9069	-0.675619	11608	1.28195	3052	-1.09523	14148	0.65 (0.2-2.1)	0.48	-1.58549	13520	0.91 (0.27-3)	0.87
FAM135B	19189.6	9070	-0.294444	9334	0.889978	5347	-0.807861	13038	0.89 (0.17-4.7)	0.89	-1.8966	14480	0.35 (0.062-2)	0.23
TMEM178A	19189.8	9071	-0.752918	12014	1.05772	4298	-0.455521	11179	2 (0.56-7)	0.29	-0.826451	10457	0.65 (0.17-2.5)	0.53
ALKAL2	19191.5	9072	-0.0353051	7712	0.396957	8344	-0.220311	9643	0.39 (0.13-1.2)	0.11	-0.764089	10137	0.88 (0.27-2.9)	0.83
RAE1	19191.7	9073	0.497354	4580	0.0966651	10061	-0.402999	10876	1.3 (0.36-4.4)	0.71	1.42071	2023	1.2 (0.48-3.2)	0.66
TSG101	19192.9	9074	0.323149	5550	-0.401391	12430	0.474798	4941	1.7 (0.92-3)	0.09	0.140259	6498	1.3 (0.73-2.3)	0.37
BCLAF3	19194.4	9075	0.895738	2620	-1.83878	15504	0.777775	3286	0.84 (0.41-1.7)	0.63	0.531927	4907	1.8 (0.93-3.7)	0.08
C8orf33	19195	9076	1.87225	401	-1.03762	14382	-0.0754295	8639	0.51 (0.19-1.4)	0.18	0.484431	5107	0.91 (0.37-2.2)	0.83
COTL1	19196.3	9077	0.109237	6766	0.458497	7969	-0.553447	11736	0.76 (0.37-1.6)	0.45	1.34226	2214	0.95 (0.47-1.9)	0.88
DGKB	19196.7	9078	-1.45844	14564	0.880778	5427	0.408543	5349	1.6 (0.81-3.4)	0.17	-1.80947	14244	1.3 (0.58-2.8)	0.54
UBIAD1	19197.1	9079	0.938807	2449	0.150506	9773	-1.22267	14514	1 (0.32-3.3)	0.97	0.294225	5897	0.41 (0.13-1.3)	0.13
COG8	19197.7	9080	-0.0843353	8014	0.0768133	10171	0.351102	5720	0.96 (0.52-1.8)	0.9	-1.02881	11311	0.58 (0.31-1.1)	0.094
KRBOX4	19198.2	9081	-0.712375	11800	0.815559	5820	-0.0684228	8589	1.4 (0.58-3.2)	0.48	-0.905895	10797	1.5 (0.69-3.3)	0.31
MT-ND6	19198.4	9082	1.47423	924	-0.652924	13360	-0.254708	9848	N/A	N/A	0.0735482	6763	N/A	N/A
HGF	19198.8	9083	0.0997972	6828	-0.101374	11113	0.365544	5630	0.46 (0.17-1.2)	0.12	-1.5648	13448	1.9 (1.1-3.5)	0.024
ASXL2	19199.2	9084	0.742119	3292	-0.797006	13792	0.369451	5604	1.3 (0.57-3.1)	0.51	1.14415	2785	1.3 (0.59-2.9)	0.52
SALL2	19200.8	9085	0.781073	3096	-0.027606	10738	-0.554058	11739	0.79 (0.31-2)	0.62	-1.04939	11396	0.73 (0.3-1.8)	0.5
NMUR2	19200.9	9086	0.698549	3503	0.122489	9916	-0.739896	12726	1.2 (0.46-3.4)	0.68	-0.871747	10630	0.7 (0.22-2.2)	0.54
UBQLN1	19202.7	9087	-0.247017	9032	-0.155436	11373	1.10917	1958	1.6 (0.99-2.7)	0.055	1.60144	1585	1.2 (0.77-1.9)	0.42
SOD1	19203.3	9088	0.721104	3395	-1.5672	15253	0.918759	2665	0.97 (0.72-1.3)	0.84	1.80203	1171	1.2 (0.87-1.5)	0.31
FBH1	19204.7	9089	0.246239	5979	-0.292986	12001	0.43705	5166	0.9 (0.42-1.9)	0.78	0.0739436	6760	0.8 (0.39-1.6)	0.54
MED12L	19204.8	9090	0.790772	3048	-0.40772	12460	-0.0583334	8518	0.66 (0.2-2.2)	0.49	-0.353009	8505	1.1 (0.36-3.3)	0.88
RIF1	19205.1	9091	0.401005	5097	-0.354168	12237	0.309083	5988	1 (0.51-2.1)	0.92	0.216872	6204	1.6 (0.88-3)	0.12
IQCG	19206.3	9092	1.10797	1879	-1.67724	15381	0.528757	4614	0.65 (0.25-1.7)	0.38	-0.505631	9114	1.7 (0.68-4.4)	0.26
MOK	19206.9	9093	0.258114	5913	0.412263	8258	-0.6805	12434	0.74 (0.28-2)	0.54	-1.67034	13826	1.3 (0.49-3.3)	0.63
ARFGAP3	19212.4	9094	-0.226971	8891	0.589089	7161	-0.3098	10247	2.4 (0.99-5.9)	0.053	0.782473	3995	2.3 (0.9-5.9)	0.083
FAM210B	19213.5	9095	-0.762762	12061	0.573807	7265	0.389291	5474	0.43 (0.098-1.8)	0.25	0.0531303	6843	0.56 (0.17-1.8)	0.34
LDAF1	19216.1	9096	0.0959793	6854	-0.0709721	10942	0.313487	5953	0.78 (0.42-1.4)	0.42	1.17648	2688	0.81 (0.46-1.4)	0.48
FARP1	19218.3	9097	-0.496895	10605	-0.0179846	10686	1.46537	1033	1.2 (0.69-2)	0.53	1.11023	2895	1.1 (0.68-1.8)	0.69
PRR3	19219.4	9098	0.640125	3807	0.272869	9060	-1.04086	13962	0.51 (0.19-1.4)	0.2	-1.70623	13941	1.4 (0.55-3.4)	0.5
ZNF33A	19221.2	9099	0.609851	3970	-1.29194	14919	0.955264	2509	1.1 (0.6-2.1)	0.74	0.554258	4818	0.89 (0.48-1.7)	0.72
ZBTB26	19221.6	9100	-0.97419	13052	0.219963	9363	2.73592	41	0.95 (0.2-4.4)	0.95	-2.21833	15141	0.97 (0.24-3.9)	0.96
LMO4	19224	9101	1.4199	1030	-0.627012	13278	-0.26358	9901	0.99 (0.52-1.9)	0.96	0.912971	3534	1.1 (0.58-2)	0.84
RPN2	19224.8	9102	-0.654664	11495	0.329203	8731	0.735086	3505	1.2 (0.7-1.9)	0.57	2.03897	789	1.2 (0.75-1.8)	0.5
PEA15	19225.8	9103	-0.0512272	7810	-0.0515152	10851	0.504193	4766	1.2 (0.78-1.9)	0.4	1.36251	2155	1.1 (0.73-1.6)	0.7
ZIC3	19227.4	9104	0.628424	3875	-0.171451	11452	-0.169525	9298	0.8 (0.26-2.4)	0.69	-0.969671	11054	1 (0.35-3)	0.97
ZDHHC13	19228.3	9105	-0.814347	12329	0.163894	9700	1.85845	452	1.5 (0.95-2.3)	0.08	0.103425	6646	0.78 (0.49-1.3)	0.31
HYAL3	19228.9	9106	1.29486	1328	-0.309498	12061	-0.565939	11811	0.52 (0.2-1.3)	0.17	0.775566	4016	0.77 (0.32-1.8)	0.55
MROH2B	19229.3	9107	-0.673607	11598	1.31501	2883	-1.24453	14565	0.58 (0.13-2.6)	0.48	-0.434097	8827	0.86 (0.2-3.6)	0.83
C20orf27	19230.5	9108	-0.814844	12333	0.757779	6168	0.130453	7215	0.58 (0.21-1.6)	0.3	-0.714993	9938	0.86 (0.34-2.2)	0.74
DGAT1	19231.5	9109	-0.262503	9126	-0.289103	11980	1.64211	715	0.55 (0.2-1.6)	0.26	2.58889	268	0.44 (0.17-1.2)	0.094
CD22	19232.3	9110	0.343815	5423	0.435606	8117	-0.909082	13460	0.46 (0.25-0.85)	0.014	0.931006	3473	0.9 (0.56-1.4)	0.65
SLC2A4RG	19232.6	9111	-1.34373	14268	0.645694	6805	0.797326	3206	0.77 (0.35-1.7)	0.51	-2.33327	15276	0.76 (0.37-1.6)	0.46
ZNF665	19233	9112	-0.890454	12676	1.23002	3342	-0.623763	12137	1 (0.35-3)	0.98	2.12798	673	0.81 (0.3-2.2)	0.68
TMEM168	19233	9113	2.25815	140	-1.8477	15508	0.168505	6932	1.7 (0.75-4)	0.2	1.18945	2643	1.5 (0.73-3.2)	0.27
RNF208	19234.3	9114	0.414741	5004	0.0626819	10254	-0.273301	9976	0.52 (0.17-1.6)	0.24	-0.390496	8651	0.48 (0.17-1.3)	0.15
RPS27A	19236.4	9115	-0.00046215	7467	0.603348	7063	-0.701557	12536	1.6 (0.54-4.8)	0.39	0.45758	5237	1 (0.37-2.8)	0.97
TSSK6	19236.8	9116	-0.444184	10289	0.476701	7849	0.162684	6958	0.79 (0.32-2)	0.61	-0.512259	9140	0.7 (0.29-1.7)	0.43
OVGP1	19239.9	9117	0.6926	3529	0.346056	8630	-1.61767	15226	0.41 (0.16-1.1)	0.075	0.796711	3926	0.58 (0.23-1.4)	0.24
FBLL1	19241	9118	-1.10172	13519	1.00794	4574	-0.0667789	8576	0.41 (0.16-1.1)	0.067	-0.716703	9943	0.79 (0.29-2.1)	0.64
KIAA2026	19242.3	9119	-0.3573	9701	0.40975	8270	0.154184	7011	1.6 (1-2.7)	0.045	-0.663161	9739	1.2 (0.71-1.9)	0.56
MARCKS	19243.8	9120	-0.413045	10100	0.234845	9272	0.546603	4519	1.5 (0.59-3.7)	0.41	0.558134	4804	0.98 (0.42-2.3)	0.97
C1QTNF12	19245.5	9121	-1.09413	13490	0.969758	4827	-0.00182427	8142	0.76 (0.22-2.6)	0.67	-1.84404	14350	0.79 (0.25-2.5)	0.68
HSPG2	19246.1	9122	-0.827351	12396	1.05866	4294	-0.381236	10743	1.1 (0.46-2.9)	0.77	-0.0339538	7173	1.8 (0.8-4.1)	0.16
TMEM25	19248.6	9123	-0.692242	11694	1.32943	2819	-1.25493	14586	1.2 (0.62-2.3)	0.59	-0.374978	8592	0.73 (0.4-1.3)	0.3
METTL7B	19252.1	9124	-1.65343	14958	1.01758	4514	0.209966	6635	0.64 (0.22-1.8)	0.4	-0.898754	10767	0.81 (0.33-2)	0.65
ANXA11	19252.3	9125	-1.27674	14094	0.488732	7773	1.21971	1641	0.89 (0.4-2)	0.78	1.69172	1389	1.7 (0.83-3.6)	0.14
GABRP	19254.8	9126	0.0480124	7168	0.170155	9657	0.0139946	8035	1.1 (0.72-1.6)	0.74	0.00302816	7027	0.84 (0.53-1.4)	0.48
NPHS2	19255.6	9127	-0.018898	7608	0.720472	6387	-0.956876	13664	0.26 (0.062-1.1)	0.064	-1.40892	12828	1.6 (0.41-6.3)	0.5
SLC1A3	19257.5	9128	-0.136858	8358	0.892558	5326	-1.26934	14617	1.1 (0.57-2.1)	0.76	0.649887	4467	0.95 (0.49-1.8)	0.87
CEACAM3	19257.6	9129	0.185941	6305	-0.0156513	10672	0.109403	7342	0.66 (0.21-2.1)	0.48	-2.44772	15388	1.4 (0.48-4.2)	0.53
PTPN20	19257.8	9130	0.461879	4757	0.278216	9023	-0.741367	12735	0.26 (0.071-0.96)	0.043	-1.26675	12292	1.2 (0.43-3.4)	0.72
ARSL	19258.5	9131	-0.930113	12870	1.22986	3344	-0.579787	11902	0.84 (0.29-2.4)	0.74	-1.82613	14294	0.89 (0.33-2.4)	0.81
CNN2	19260.3	9132	-1.10695	13538	1.00934	4567	-0.0702725	8599	0.95 (0.62-1.4)	0.8	0.515674	4973	1.2 (0.73-1.9)	0.52
VWDE	19262.8	9133	-0.321789	9486	0.42525	8180	0.0821133	7533	1.7 (0.63-4.6)	0.3	-2.0688	14866	0.49 (0.16-1.4)	0.19
MUCL1	19263	9134	-1.72675	15090	2.48247	194	-1.32206	14739	1.7 (1.2-2.6)	0.0052	-0.27461	8175	0.51 (0.27-0.98)	0.044
RHCG	19264.5	9135	-0.845954	12499	1.36947	2636	-0.992863	13805	1.5 (0.77-2.8)	0.24	0.299489	5875	0.82 (0.44-1.5)	0.52
PTH	19265.3	9136	0.887838	2654	0.00152134	10579	-0.755272	12805	1.7 (0.57-5.1)	0.34	-1.16013	11850	0.87 (0.3-2.5)	0.79
NUP205	19266.2	9137	0.280587	5791	-0.374659	12318	0.473503	4948	1.9 (0.69-5.5)	0.21	1.6631	1438	2.1 (0.78-5.5)	0.14
KRT25	19266.7	9138	-0.351328	9662	0.312674	8824	0.298094	6053	0.78 (0.2-3)	0.72	-1.24873	12214	0.65 (0.2-2.1)	0.48
NHLH2	19268.8	9139	-1.37773	14372	1.47511	2181	-0.59168	11981	3.3 (1-11)	0.044	-0.775175	10187	0.7 (0.22-2.2)	0.55
OR2B2	19268.9	9140	-0.187414	8662	0.550003	7424	-0.302578	10182	0.64 (0.17-2.4)	0.5	-0.405512	8710	0.5 (0.14-1.8)	0.28
GRIN2D	19269.7	9141	-0.903636	12732	0.892007	5329	-0.03101	8321	0.74 (0.3-1.8)	0.5	-0.267893	8144	0.58 (0.26-1.3)	0.18
IPO11	19270.5	9142	0.200155	6231	0.576236	7246	-1.06318	14035	0.85 (0.2-3.7)	0.83	1.63438	1515	1.3 (0.32-4.9)	0.75
HCLS1	19271	9143	0.173892	6376	0.367183	8524	-0.492286	11379	0.83 (0.47-1.5)	0.52	0.930676	3474	0.94 (0.55-1.6)	0.83
SLU7	19272.3	9144	0.0147415	7378	0.0766555	10172	0.190545	6779	0.74 (0.26-2.1)	0.58	0.408138	5425	0.79 (0.31-2)	0.62
PGM3	19272.4	9145	1.3691	1110	-0.384449	12357	-0.53975	11642	0.8 (0.4-1.6)	0.54	2.38318	434	1.3 (0.68-2.5)	0.43
SRGAP2	19274.6	9146	0.0160624	7368	0.377639	8465	-0.285333	10067	1.2 (0.64-2.3)	0.57	2.16026	636	1.8 (0.9-3.5)	0.098
C2CD3	19276.4	9147	-0.00806149	7534	-0.570221	13088	1.48936	977	0.9 (0.46-1.8)	0.77	0.27716	5972	0.89 (0.44-1.8)	0.76
ZACN	19276.9	9148	-0.372942	9815	0.193386	9512	0.544354	4534	1.7 (0.59-4.8)	0.33	-0.993507	11168	0.81 (0.29-2.3)	0.69
AIMP1	19277.2	9149	0.773955	3130	-0.577719	13117	0.119815	7280	0.65 (0.22-1.9)	0.44	1.40293	2057	1 (0.38-2.7)	0.99
NXN	19279.4	9150	-1.52434	14707	2.08998	557	-1.27554	14628	1.1 (0.56-2.2)	0.79	-1.25938	12263	1.2 (0.6-2.3)	0.64
ZNF148	19282.8	9151	0.955593	2388	-1.76152	15455	0.664406	3884	1.6 (0.67-4)	0.27	1.21273	2571	2 (0.9-4.4)	0.089
GOSR1	19283.3	9152	0.389895	5171	-0.299166	12027	0.241967	6433	0.94 (0.45-2)	0.88	0.395937	5463	1.1 (0.56-2.3)	0.7
MATK	19287.2	9153	-0.213322	8818	0.886364	5385	-1.02067	13897	0.68 (0.25-1.8)	0.45	-0.334675	8432	0.71 (0.26-1.9)	0.5
HAL	19288	9154	-0.743168	11973	0.775954	6053	0.00930307	8065	2 (0.66-6.3)	0.21	-0.289028	8231	0.2 (0.061-0.64)	0.0066
TMC5	19288.6	9155	-0.271558	9185	-0.32778	12143	1.88434	427	1.2 (0.7-2)	0.5	0.722263	4214	0.86 (0.5-1.5)	0.6
DUSP11	19289.2	9156	0.752236	3232	-1.19897	14749	0.636839	4030	0.65 (0.33-1.3)	0.21	0.911213	3542	1.2 (0.61-2.3)	0.62
EIF1AD	19290.9	9157	-1.26409	14068	0.380461	8453	1.85901	450	1.1 (0.55-2.2)	0.8	2.07445	743	0.66 (0.34-1.3)	0.22
VAV1	19291.8	9158	-0.368123	9776	0.264909	9111	0.40288	5387	0.65 (0.22-1.9)	0.43	-0.505352	9110	0.67 (0.24-1.8)	0.44
ITSN2	19292.3	9159	0.732599	3340	-1.46508	15159	0.822476	3095	0.81 (0.45-1.5)	0.47	2.11483	690	0.86 (0.49-1.5)	0.58
ADGRB3	19293.2	9160	-0.346942	9634	0.681922	6617	-0.330079	10371	2.2 (1-5)	0.048	-2.25892	15193	1.2 (0.48-3.1)	0.68
PCDH11Y	19294.5	9161	-0.283018	9263	0.124355	9906	0.529628	4610	1 (0.53-1.9)	0.98	-0.540869	9242	1.6 (0.94-2.8)	0.08
POLG2	19295.1	9162	0.334616	5481	0.12504	9901	-0.287568	10080	0.74 (0.24-2.3)	0.6	-0.558923	9313	1.5 (0.58-4.1)	0.38
QKI	19295.8	9163	1.07281	1971	-0.312422	12073	-0.423145	10988	0.87 (0.46-1.7)	0.68	0.991882	3273	1.7 (1-2.8)	0.049
H2AC8	19296.6	9164	0.502712	4556	-2.29684	15691	1.98138	329	0.96 (0.68-1.3)	0.8	1.29364	2351	0.82 (0.61-1.1)	0.2
SLC8A3	19299.7	9165	-0.222187	8866	0.348224	8620	0.067036	7656	0.61 (0.19-2)	0.42	-2.12501	14987	1.1 (0.39-3.2)	0.84
USP6NL	19301.2	9166	-0.334243	9565	-0.276966	11935	2.02189	301	1.9 (1.1-3.1)	0.016	2.32299	486	0.96 (0.56-1.6)	0.89
SLC6A20	19305.3	9167	-1.30116	14171	1.34937	2734	-0.474869	11282	1.4 (0.44-4.2)	0.6	-1.59871	13577	0.39 (0.13-1.2)	0.092
ZNF611	19305.6	9168	0.552756	4301	-0.568394	13081	0.351823	5713	0.57 (0.2-1.6)	0.27	1.78126	1208	0.8 (0.28-2.3)	0.67
CA13	19307.9	9169	-1.67002	14989	0.817328	5810	0.600131	4215	4 (1.8-9)	0.00058	0.767528	4044	0.8 (0.36-1.8)	0.6
DEGS2	19308.7	9170	-1.32345	14226	1.33249	2803	-0.438215	11077	1.2 (0.44-3.1)	0.76	-0.338078	8449	0.42 (0.17-1)	0.059
TRMT2B	19310.1	9171	-0.00583028	7519	-0.154126	11365	0.571946	4363	0.54 (0.25-1.2)	0.11	-0.470283	8967	1 (0.46-2.1)	1
DEK	19310.5	9172	0.361359	5338	-0.919441	14125	1.02887	2226	1.3 (0.89-1.9)	0.18	-0.426499	8792	1.1 (0.75-1.5)	0.76
NETO1	19313.9	9173	-1.34587	14276	1.80099	1084	-1.14744	14307	2.7 (0.93-7.7)	0.069	-0.786685	10255	0.66 (0.24-1.8)	0.41
MRPL4	19314.2	9174	-1.09526	13496	1.51203	2047	-0.939593	13589	0.52 (0.17-1.6)	0.24	-0.819892	10427	0.58 (0.2-1.7)	0.31
SPOCK1	19319	9175	-0.803136	12279	0.867004	5514	-0.0884154	8715	1.5 (0.91-2.5)	0.11	-1.88871	14466	1.8 (1-3.2)	0.038
RBFOX1	19320	9176	-0.776397	12144	1.13222	3867	-0.611745	12066	1.7 (0.65-4.2)	0.29	-1.54962	13388	0.55 (0.2-1.6)	0.26
IP6K1	19322.7	9177	0.555361	4288	0.248913	9207	-0.839649	13184	0.5 (0.17-1.5)	0.22	0.531113	4910	0.85 (0.3-2.4)	0.76
UTP14A	19323.8	9178	-2.02103	15415	2.35093	273	-1.1248	14235	4.9 (1.6-16)	0.0064	-0.209423	7897	1.6 (0.53-4.9)	0.4
ZIC5	19324.7	9179	-1.87953	15291	0.997457	4628	0.29518	6075	1.4 (0.59-3.2)	0.46	-1.40949	12831	0.78 (0.35-1.8)	0.55
UNC50	19325	9180	-0.147545	8418	0.308885	8842	0.0287904	7926	1.2 (0.59-2.6)	0.57	0.0480046	6856	0.87 (0.43-1.7)	0.69
HACE1	19325.9	9181	-0.943868	12922	0.448959	8024	0.844056	2993	1.5 (0.61-3.9)	0.36	0.482303	5116	1.8 (0.75-4.2)	0.19
TMEM131L	19327.7	9182	0.408052	5049	-0.9243	14135	0.92117	2657	0.48 (0.21-1.1)	0.078	-1.56416	13446	1.1 (0.55-2.3)	0.75
PLPP7	19329.6	9183	-0.484538	10539	1.17739	3628	-1.38417	14859	0.71 (0.24-2.1)	0.52	-3.18081	15720	0.63 (0.23-1.7)	0.36
PRPH	19330.5	9184	-0.71888	11836	1.15555	3739	-0.750625	12776	1 (0.41-2.6)	0.95	-1.78001	14161	0.75 (0.3-1.9)	0.55
SCTR	19334.4	9185	-0.744129	11974	0.520426	7592	0.430215	5205	0.68 (0.21-2.2)	0.51	-2.90219	15667	0.54 (0.18-1.6)	0.27
COL5A1	19334.5	9186	-0.285416	9280	0.93149	5070	-1.02956	13924	1 (0.48-2.2)	0.93	-1.07543	11505	1.8 (0.83-3.9)	0.14
USP22	19335.1	9187	-0.548951	10890	0.658179	6743	-0.0416146	8397	1.5 (0.82-2.9)	0.18	-0.645404	9673	1.5 (0.76-2.9)	0.25
RTL6	19335.6	9188	-0.875334	12608	0.232747	9288	1.46086	1044	0.89 (0.36-2.2)	0.81	-1.17138	11898	1.2 (0.49-3)	0.66
ABCC2	19338.5	9189	-0.782072	12175	1.44036	2313	-1.48268	15033	1.5 (0.42-5.4)	0.53	0.248134	6086	1.5 (0.51-4.4)	0.46
GPR180	19340.4	9190	-1.13035	13613	0.424033	8187	1.19118	1711	2.7 (1.2-6.1)	0.014	0.266463	6009	1.5 (0.73-3)	0.28
SMIM10	19343.2	9191	0.570482	4187	0.427064	8169	-1.74793	15357	0.54 (0.16-1.7)	0.3	-0.812154	10394	0.83 (0.3-2.2)	0.71
KSR1	19343.7	9192	0.216553	6138	0.67682	6639	-1.87314	15472	0.57 (0.25-1.3)	0.18	1.26271	2436	0.65 (0.31-1.4)	0.26
PPP1R7	19345.2	9193	0.692214	3534	0.0518201	10310	-0.633245	12203	0.82 (0.28-2.4)	0.71	1.96509	886	1 (0.36-3)	0.95
PYDC1	19345.3	9194	0.431126	4920	-0.45314	12650	0.35084	5721	0.52 (0.18-1.5)	0.22	-2.02166	14772	0.54 (0.21-1.4)	0.2
HSD11B2	19345.6	9195	-0.526059	10760	0.329748	8727	0.496218	4805	0.84 (0.32-2.2)	0.72	-0.0764862	7349	1 (0.4-2.7)	0.95
GRB10	19346.1	9196	-1.36993	14348	1.02344	4483	0.0529738	7755	1.2 (0.66-2.1)	0.56	-1.14372	11791	1.6 (0.97-2.8)	0.067
TRA2B	19347.8	9197	0.679435	3590	-1.09824	14531	0.633674	4043	1.1 (0.6-2.1)	0.71	-0.498893	9084	1.4 (0.82-2.4)	0.22
BTF3	19347.9	9198	0.183391	6320	-0.410416	12472	0.633056	4046	1 (0.5-2.1)	0.95	0.936871	3447	0.9 (0.46-1.7)	0.75
LDHD	19348.1	9199	-1.55133	14764	0.985056	4716	0.198757	6712	0.85 (0.3-2.4)	0.75	-0.292099	8243	0.65 (0.26-1.6)	0.37
SAMD11	19348.1	9200	0.289625	5736	0.566589	7326	-1.32408	14745	0.67 (0.24-1.9)	0.44	-1.47206	13095	0.51 (0.19-1.4)	0.2
IL18BP	19348.8	9201	-0.959772	12987	0.792222	5949	0.169963	6917	0.61 (0.22-1.7)	0.34	-0.354511	8512	0.69 (0.26-1.8)	0.45
MUC4	19349.1	9202	-1.10882	13544	0.26434	9115	2.70312	50	1.3 (0.83-1.9)	0.28	1.68758	1396	1 (0.69-1.6)	0.88
ALOX15B	19350.4	9203	-1.52675	14710	0.643286	6823	0.898141	2759	0.91 (0.31-2.7)	0.87	-1.24488	12199	0.69 (0.27-1.8)	0.45
ERMARD	19351.4	9204	0.262874	5888	0.059308	10275	-0.113533	8884	0.96 (0.4-2.3)	0.93	1.54957	1703	0.93 (0.38-2.3)	0.87
PPP1R12C	19352	9205	-1.12446	13597	1.0374	4409	-0.12734	8992	0.56 (0.23-1.4)	0.2	0.105818	6637	0.88 (0.41-1.9)	0.75
ZNF22	19352.7	9206	0.586493	4105	0.0556738	10296	-0.499991	11420	1.1 (0.52-2.5)	0.75	-0.674034	9780	1.5 (0.81-2.8)	0.19
KCNK17	19353	9207	-0.602399	11231	1.01335	4537	-0.626939	12164	1.8 (0.67-4.9)	0.24	-1.68686	13888	0.34 (0.12-0.96)	0.042
OR3A2	19354.5	9208	0.00874934	7413	0.768572	6094	-1.30489	14696	0.91 (0.32-2.6)	0.87	-1.10136	11624	1.2 (0.4-3.4)	0.78
KRT35	19355.2	9209	-0.469176	10443	1.18767	3563	-1.57925	15171	0.61 (0.22-1.7)	0.34	-0.576793	9397	0.58 (0.23-1.5)	0.25
MPZL1	19355.3	9210	-0.0464371	7781	0.734299	6314	-0.978077	13745	0.96 (0.39-2.4)	0.93	1.85534	1082	0.67 (0.26-1.7)	0.4
TVP23A	19357.3	9211	0.679192	3591	-0.588633	13154	0.201966	6697	0.88 (0.3-2.5)	0.81	-0.988581	11142	0.47 (0.15-1.5)	0.2
H4C7	19358.3	9212	0.056926	7102	0.722963	6374	-1.26912	14616	0.98 (0.3-3.2)	0.97	-0.779543	10215	0.21 (0.063-0.68)	0.0092
DNAJC12	19359.2	9213	-0.399077	10006	0.563897	7342	-0.066081	8572	2.7 (1.2-6)	0.014	-2.85492	15652	1.4 (0.55-3.7)	0.46
NTNG2	19359.9	9214	-1.08573	13468	1.17485	3639	-0.371523	10668	0.77 (0.28-2.1)	0.62	-2.24289	15169	0.8 (0.31-2)	0.65
FRMPD4	19361.5	9215	-0.632919	11374	0.699824	6507	-0.011637	8201	0.74 (0.23-2.3)	0.61	0.0519641	6846	0.76 (0.22-2.6)	0.66
FAM43A	19363.7	9216	0.798687	3014	-0.690206	13482	0.170107	6914	0.64 (0.23-1.8)	0.39	-1.55832	13420	0.81 (0.35-1.9)	0.63
DLST	19365.3	9217	-0.818592	12352	0.435681	8116	0.694645	3715	2.4 (1.1-5.5)	0.034	-0.0404559	7204	2.8 (1.3-6.2)	0.0087
FKBP3	19365.6	9218	-0.134422	8345	0.00645278	10551	0.490652	4836	1.1 (0.5-2.5)	0.79	-0.124106	7538	1.1 (0.54-2.1)	0.85
CCDC9	19373.1	9219	-0.260876	9116	0.908272	5228	-1.03269	13932	0.48 (0.17-1.4)	0.17	-0.577037	9399	1 (0.39-2.6)	0.99
HDAC1	19373.3	9220	0.539444	4376	-0.98228	14268	0.743463	3461	0.67 (0.33-1.3)	0.26	2.2966	507	0.79 (0.4-1.6)	0.49
PLCH2	19375.1	9221	-0.912373	12776	1.3987	2506	-1.01195	13866	0.74 (0.27-2)	0.55	-0.880129	10663	1.4 (0.63-3.1)	0.41
SLIRP	19375.9	9222	-0.284115	9270	-0.0547415	10864	0.859951	2921	1.2 (0.85-1.7)	0.29	1.37074	2133	1.2 (0.89-1.7)	0.2
TAF1A	19378	9223	-0.956123	12975	1.52711	1985	-1.25301	14582	2.3 (0.62-8.8)	0.21	-0.0981729	7443	1.7 (0.51-5.5)	0.4
SAR1B	19378.6	9224	0.0820355	6945	-0.222262	11697	0.518058	4687	0.87 (0.44-1.7)	0.68	1.14026	2796	1.2 (0.66-2.3)	0.5
SLC23A2	19380.1	9225	0.498989	4572	0.318249	8783	-0.965261	13696	0.62 (0.41-0.94)	0.026	0.468809	5174	1 (0.74-1.4)	0.86
MAGIX	19382.5	9226	-1.60151	14875	0.744979	6241	0.697493	3697	0.53 (0.2-1.4)	0.19	-0.073337	7336	0.52 (0.22-1.2)	0.14
POLD2	19383.1	9227	-0.712856	11801	0.0585848	10281	1.92519	398	1 (0.66-1.7)	0.84	-0.259621	8106	1.1 (0.76-1.6)	0.59
FBXL22	19383.5	9228	0.103288	6810	0.450717	8017	-0.585371	11939	0.45 (0.18-1.1)	0.078	-0.99885	11190	0.99 (0.44-2.2)	0.98
ZNF846	19385.2	9229	1.28524	1350	-0.123332	11217	-0.96526	13695	0.78 (0.34-1.8)	0.56	1.07544	2992	1.3 (0.64-2.7)	0.45
ANKLE2	19386.7	9230	-1.35141	14289	0.70485	6477	0.623808	4099	1.4 (0.7-2.7)	0.36	-0.75622	10114	1.6 (0.8-3.1)	0.19
SNX16	19387.3	9231	1.36888	1113	-0.231487	11735	-0.810735	13049	0.77 (0.25-2.4)	0.65	0.317857	5812	0.74 (0.26-2.1)	0.58
LRP12	19387.5	9232	-0.616063	11294	1.13828	3828	-0.917606	13497	2.4 (1.1-5.5)	0.034	-0.699683	9874	1.4 (0.66-3.2)	0.36
TP53INP1	19389.7	9233	0.605222	3999	-0.161946	11407	-0.202414	9516	0.92 (0.52-1.6)	0.78	0.906508	3555	0.73 (0.43-1.2)	0.25
PRAF2	19393	9234	0.358545	5353	-0.352463	12233	0.309262	5986	0.98 (0.6-1.6)	0.94	-1.31688	12497	1.4 (0.86-2.2)	0.19
NIPAL3	19394.3	9235	0.609203	3973	-1.13843	14622	0.75646	3405	1.6 (0.78-3.2)	0.2	1.57192	1652	0.97 (0.45-2.1)	0.93
GM2A	19396.8	9236	-0.250539	9058	0.216251	9378	0.289296	6113	0.83 (0.5-1.4)	0.47	2.68976	225	0.66 (0.4-1.1)	0.095
B4GALNT4	19397.7	9237	-0.471915	10462	0.000215687	10591	1.17056	1765	0.81 (0.39-1.7)	0.59	-1.25102	12231	0.91 (0.43-1.9)	0.81
ADGRG1	19398.6	9238	-1.64083	14944	1.70729	1333	-0.805261	13028	1.2 (0.7-1.9)	0.55	2.36851	448	0.82 (0.51-1.3)	0.43
CEPT1	19399.5	9239	0.210966	6173	0.0850481	10126	-0.10864	8850	1.2 (0.4-3.5)	0.78	2.15835	640	1.2 (0.36-3.7)	0.81
CHCHD7	19401.1	9240	0.840048	2854	-0.886349	14041	0.284457	6146	0.59 (0.23-1.5)	0.27	0.849702	3742	0.8 (0.32-2)	0.65
IL16	19403	9241	0.295211	5705	0.486278	7787	-1.0558	14012	1.2 (0.39-3.5)	0.78	-0.379439	8612	0.93 (0.34-2.6)	0.9
PGLYRP2	19403.3	9242	-1.13821	13637	1.34181	2764	-0.629475	12183	1.3 (0.42-3.9)	0.67	-0.393814	8666	0.71 (0.22-2.3)	0.56
AZGP1	19404.3	9243	0.658604	3713	-0.091904	11067	-0.362477	10608	1.1 (0.57-2)	0.86	1.06879	3006	0.89 (0.54-1.5)	0.64
HOXA11	19405.8	9244	0.248603	5960	-0.0200962	10698	0.00857712	8074	0.69 (0.29-1.7)	0.41	-0.65396	9709	0.85 (0.38-1.9)	0.71
HPS3	19407.4	9245	0.998963	2227	-1.14455	14640	0.320074	5916	0.5 (0.19-1.3)	0.14	1.18621	2650	1.3 (0.65-2.7)	0.44
RPS27L	19408.1	9246	-0.946499	12938	1.27773	3068	-0.717686	12619	2.4 (1.3-4.5)	0.007	2.64541	242	2.2 (1.1-4.5)	0.035
COX5B	19410.1	9247	-0.371156	9798	0.164901	9692	0.554098	4469	0.57 (0.22-1.5)	0.24	0.85621	3715	0.82 (0.36-1.9)	0.64
THOC1	19410.7	9248	0.467689	4728	-1.0569	14426	0.906915	2722	0.76 (0.45-1.3)	0.31	0.392527	5479	1 (0.65-1.7)	0.86
USP53	19411.9	9249	0.751835	3235	-1.78793	15472	0.8701	2876	1.1 (0.76-1.7)	0.56	1.48772	1860	1 (0.7-1.5)	0.88
NNAT	19412	9250	-0.502232	10630	0.492947	7751	0.157201	6989	1 (0.64-1.7)	0.87	0.119238	6594	1.2 (0.74-2)	0.47
SLC35F3	19413.7	9251	-1.14153	13648	1.66245	1467	-1.29282	14671	1.3 (0.38-4.2)	0.71	-1.75727	14099	0.69 (0.22-2.2)	0.53
MRI1	19415.5	9252	0.356434	5364	0.322573	8765	-0.726071	12655	1.2 (0.43-3.5)	0.7	-0.301565	8287	0.6 (0.23-1.6)	0.3
NXPH3	19415.9	9253	-0.0366619	7719	0.56348	7344	-0.591009	11978	1.6 (0.62-3.9)	0.35	-1.62166	13664	1.5 (0.6-3.5)	0.4
TMEM182	19416.2	9254	-0.814746	12332	0.884594	5400	-0.135495	9043	0.74 (0.21-2.6)	0.64	-0.16655	7699	0.96 (0.31-3)	0.95
ALDH6A1	19417.5	9255	-0.0918941	8061	-0.56854	13082	1.81583	498	1.1 (0.23-5.4)	0.9	-0.701646	9879	1.5 (0.44-4.9)	0.54
RCAN2	19417.7	9256	-1.60206	14876	1.69841	1359	-0.825103	13113	1.1 (0.5-2.4)	0.83	-1.41048	12837	0.93 (0.48-1.8)	0.83
RGS17	19418.5	9257	-0.282048	9258	-0.271451	11914	1.47507	1009	1.3 (0.74-2.2)	0.38	1.08675	2956	1 (0.55-1.9)	0.94
DSCAML1	19422.2	9258	-0.493171	10588	1.12639	3904	-1.1941	14437	0.95 (0.31-2.9)	0.93	-2.12271	14984	0.57 (0.14-2.2)	0.42
GDF11	19424.5	9259	-0.15151	8453	0.480423	7829	-0.276765	10006	0.49 (0.15-1.6)	0.23	0.372772	5572	0.67 (0.24-1.9)	0.45
PEX11A	19426.9	9260	0.341954	5434	-1.42295	15098	1.86322	447	0.52 (0.21-1.3)	0.15	-0.27617	8186	1.4 (0.66-3.1)	0.37
DIAPH3	19427	9261	-0.36526	9755	0.507014	7659	-0.0502858	8457	1.4 (0.69-2.7)	0.37	1.46221	1920	1.4 (0.79-2.6)	0.23
NOD1	19430.1	9262	-1.49712	14647	0.582266	7216	1.02411	2250	3.3 (0.98-11)	0.054	-0.198112	7843	1.1 (0.35-3.4)	0.87
USP26	19430.3	9263	0.543894	4349	0.0821645	10139	-0.514566	11517	0.98 (0.29-3.3)	0.97	-0.287784	8225	0.25 (0.083-0.76)	0.014
AMACR	19430.5	9264	0.581558	4127	-0.813711	13843	0.508035	4744	0.67 (0.38-1.2)	0.18	-2.01113	14748	0.69 (0.39-1.2)	0.22
CDYL2	19430.6	9265	-0.656246	11503	0.807956	5857	-0.184186	9392	1.2 (0.45-3)	0.76	-1.40061	12797	0.57 (0.22-1.4)	0.24
KCTD18	19431.4	9266	0.781598	3094	-0.15876	11392	-0.412245	10931	1 (0.37-2.9)	0.95	-0.597875	9486	0.68 (0.24-1.9)	0.46
SLC38A7	19433.8	9267	-2.97603	15730	1.22526	3374	0.0115176	8052	1.6 (0.64-3.9)	0.33	0.14821	6471	0.56 (0.21-1.5)	0.25
ZNF684	19434.2	9268	0.733494	3335	-1.10492	14547	0.542697	4546	1.2 (0.37-3.8)	0.78	1.46301	1918	0.36 (0.12-1.1)	0.078
FOXN2	19436.4	9269	0.228525	6073	0.0448951	10362	-0.0719412	8613	0.91 (0.41-2)	0.8	1.61139	1556	0.83 (0.42-1.6)	0.6
KDM6A	19436.9	9270	1.30609	1295	-1.24217	14833	0.165794	6948	0.45 (0.21-0.93)	0.031	-0.375451	8597	1.1 (0.62-2.1)	0.68
CDR2	19436.9	9271	1.45618	960	-1.08102	14472	0.000750929	8123	0.38 (0.15-0.93)	0.033	1.66821	1426	0.88 (0.35-2.2)	0.79
MOSPD2	19437.6	9272	1.29248	1336	-0.858336	13969	-0.0624702	8545	0.73 (0.29-1.8)	0.5	-0.0662667	7309	2.3 (1.1-4.7)	0.023
S1PR5	19438.9	9273	-2.63861	15696	1.44013	2315	-0.296783	10139	2 (0.71-5.5)	0.19	-1.1806	11938	0.44 (0.16-1.2)	0.11
TRNP1	19440.3	9274	-0.135335	8347	0.315507	8803	-0.0315982	8324	0.61 (0.26-1.4)	0.24	1.73316	1285	0.82 (0.38-1.8)	0.61
IARS1	19441.7	9275	-0.553799	10915	0.735423	6306	-0.185574	9402	1 (0.58-1.9)	0.9	1.08508	2961	1.6 (0.84-2.9)	0.16
TENM1	19443.7	9276	-0.258253	9104	0.21492	9385	0.287765	6123	0.72 (0.38-1.4)	0.33	-2.36264	15303	1.1 (0.65-1.9)	0.72
SPTBN2	19444.2	9277	-1.8125	15201	0.834286	5704	0.570038	4373	1.9 (0.9-3.9)	0.092	0.670333	4401	0.68 (0.33-1.4)	0.28
EIF1	19445.9	9278	0.892583	2636	-0.248449	11806	-0.393419	10827	1.1 (0.67-1.9)	0.66	1.85971	1075	0.97 (0.62-1.5)	0.91
RDH12	19446	9279	-0.252421	9072	0.85557	5580	-0.909191	13461	0.64 (0.21-1.9)	0.43	-1.68839	13892	0.21 (0.07-0.64)	0.006
FAM76A	19446.6	9280	1.1819	1623	-0.753017	13674	-0.0883893	8713	0.44 (0.17-1.1)	0.092	1.0204	3170	0.56 (0.24-1.3)	0.19
DYNLL1	19447.7	9281	-1.07576	13429	0.468315	7913	0.909404	2707	2.2 (1.1-4.4)	0.027	0.741575	4138	1 (0.56-1.9)	0.95
OTX2	19449.3	9282	-0.823976	12380	0.371271	8501	0.822174	3098	1.8 (0.83-3.9)	0.14	-1.84815	14368	0.73 (0.33-1.6)	0.43
TAPT1	19449.9	9283	0.798461	3016	-0.55006	13008	0.0210456	7984	0.91 (0.35-2.4)	0.84	-0.024897	7139	1 (0.39-2.6)	1
CRYBA2	19450.2	9284	-0.0404432	7749	-0.311265	12069	0.854862	2951	1 (0.48-2.3)	0.91	-0.743811	10052	0.53 (0.23-1.2)	0.13
TIGD5	19450.4	9285	0.0721599	7006	0.351354	8604	-0.37066	10660	1 (0.39-2.7)	0.96	-1.09502	11600	0.4 (0.15-1.1)	0.072
SDS	19451.2	9286	-0.839423	12467	0.954593	4916	-0.253544	9842	1.3 (0.47-3.7)	0.6	0.125794	6566	0.63 (0.25-1.6)	0.34
IBSP	19451.7	9287	-1.79371	15177	0.873068	5467	0.485182	4876	4.5 (1.5-14)	0.0081	-0.807156	10370	2.2 (0.76-6.5)	0.15
CDK8	19454.1	9288	-0.472764	10466	-0.0981052	11094	1.52696	904	2.6 (1.2-5.4)	0.012	0.298956	5878	0.9 (0.44-1.8)	0.77
DCAF1	19454.3	9289	0.966934	2347	-1.26381	14870	0.402417	5392	0.47 (0.16-1.4)	0.19	2.00257	836	0.84 (0.28-2.5)	0.76
SRSF8	19454.8	9290	0.563573	4239	-0.0493423	10837	-0.33183	10386	1.2 (0.35-4.3)	0.74	2.03747	790	0.36 (0.11-1.2)	0.088
WEE1	19455.4	9291	-1.16517	13732	0.28072	9005	2.22584	193	1.3 (0.8-2.1)	0.29	0.552194	4827	0.98 (0.62-1.5)	0.92
RAD1	19455.6	9292	-0.308187	9405	-0.126733	11232	1.04318	2174	1.2 (0.42-3.7)	0.69	-0.467244	8956	0.38 (0.13-1.2)	0.092
SLC12A4	19459.8	9293	-3.06871	15738	1.35177	2724	-0.175189	9335	1.5 (0.78-3.1)	0.22	-0.00983444	7082	1.4 (0.75-2.8)	0.27
TRIAP1	19461.1	9294	-0.255682	9092	0.290152	8952	0.155722	7003	0.96 (0.32-2.8)	0.94	1.19709	2619	0.53 (0.17-1.6)	0.27
TAAR5	19462.4	9295	-0.102032	8125	-0.0894836	11058	0.571024	4368	1.2 (0.46-3.1)	0.72	-0.912381	10819	0.92 (0.36-2.4)	0.86
BNC2	19465.1	9296	-0.160499	8504	0.939221	5008	-1.81153	15413	1.5 (0.56-4)	0.42	-1.66528	13812	3.6 (1.5-8.6)	0.0032
PRELID3B	19467.7	9297	0.997791	2234	-0.995963	14294	0.203129	6684	0.95 (0.59-1.5)	0.84	1.65002	1474	1.3 (0.82-2)	0.26
TXNRD3	19472.7	9298	-0.570623	11021	0.169751	9661	0.86877	2883	0.54 (0.12-2.4)	0.41	-1.01434	11249	1.5 (0.35-6.4)	0.58
ATAT1	19473.7	9299	0.0112815	7398	-0.630238	13287	1.39841	1170	0.82 (0.38-1.8)	0.61	-0.165721	7693	1 (0.47-2.1)	1
PARP1	19474	9300	0.590685	4078	-0.434226	12581	0.114019	7315	0.72 (0.37-1.4)	0.33	0.109532	6628	0.97 (0.56-1.7)	0.91
SAMHD1	19475.5	9301	-0.0409575	7754	0.115269	9956	0.151797	7039	0.74 (0.45-1.2)	0.23	0.652463	4455	1 (0.65-1.7)	0.86
IGFBPL1	19476	9302	-1.8151	15208	1.52923	1979	-0.522907	11558	1.8 (0.81-4)	0.15	-1.17343	11908	0.5 (0.2-1.3)	0.14
RABGAP1	19476.5	9303	0.281698	5784	-1.0211	14347	1.27926	1475	0.99 (0.46-2.1)	0.98	0.0533898	6842	1.3 (0.68-2.7)	0.4
TAS2R7	19477.4	9304	0.546649	4331	0.272438	9063	-0.965102	13694	2.1 (0.52-8.8)	0.29	-1.10459	11643	0.18 (0.037-0.92)	0.039
TEX49	19478.2	9305	-0.427351	10190	0.870826	5488	-0.615463	12085	1 (0.39-2.7)	0.96	-1.69954	13929	0.68 (0.27-1.7)	0.43
COPA	19479.4	9306	0.714548	3423	-1.34245	14988	0.703435	3661	1.1 (0.69-1.7)	0.71	2.38116	437	0.96 (0.66-1.4)	0.85
PEX2	19479.8	9307	0.753233	3225	-0.848217	13944	0.314465	5947	1 (0.44-2.4)	0.93	2.57289	279	0.75 (0.34-1.7)	0.47
EIF4EBP1	19480	9308	-0.51481	10708	0.0512053	10313	1.06656	2100	1.1 (0.63-2)	0.71	0.357665	5628	1.2 (0.75-2)	0.42
TRAPPC9	19481.2	9309	1.05201	2042	-1.08619	14494	0.214472	6604	0.68 (0.28-1.6)	0.39	0.717646	4232	0.74 (0.34-1.6)	0.46
DSTYK	19481.7	9310	-0.97341	13045	0.413932	8251	0.915386	2679	0.61 (0.12-3.2)	0.56	-1.77967	14157	2.4 (0.54-11)	0.25
FASTK	19482.1	9311	-0.884985	12651	0.317564	8788	1.03031	2220	1.7 (0.61-4.5)	0.32	0.718815	4226	0.8 (0.31-2.1)	0.65
ARHGAP23	19482.2	9312	0.368277	5294	-0.745388	13649	0.730843	3530	0.77 (0.4-1.5)	0.42	1.70635	1356	0.93 (0.48-1.8)	0.83
MTPN	19482.9	9313	0.392881	5155	-0.452705	12647	0.362637	5651	1.1 (0.44-2.8)	0.83	1.50789	1802	1.8 (0.79-4.1)	0.16
MUC17	19485	9314	0.494422	4588	0.259401	9152	-0.83648	13167	0.47 (0.15-1.5)	0.2	-1.86127	14395	0.94 (0.3-2.9)	0.91
MSS51	19485.9	9315	0.934502	2468	-1.10827	14553	0.324492	5885	0.41 (0.11-1.5)	0.18	-0.524679	9178	2 (0.63-6.2)	0.25
GDI2	19486.3	9316	0.217639	6131	-0.0737197	10965	0.0899083	7470	1.1 (0.65-2)	0.64	1.79178	1192	1.1 (0.69-1.8)	0.66
LZTFL1	19486.8	9317	0.89311	2635	-2.34053	15700	0.74653	3449	2.2 (0.93-5.2)	0.071	1.3485	2202	1.6 (0.7-3.6)	0.27
TOMM40L	19488.2	9318	0.691909	3538	-0.64727	13339	0.205074	6670	0.9 (0.35-2.3)	0.83	0.417083	5390	0.68 (0.29-1.6)	0.39
RTN3	19489.5	9319	0.268041	5864	-1.24966	14849	1.88807	423	1.5 (0.72-2.9)	0.29	0.309358	5841	0.93 (0.47-1.9)	0.85
ZNF598	19491.2	9320	-0.27859	9234	0.767549	6102	-0.655779	12314	1 (0.4-2.7)	0.93	0.254277	6068	0.6 (0.24-1.5)	0.27
SLC22A6	19491.5	9321	-0.720952	11847	0.584098	7201	0.241698	6438	0.67 (0.22-2)	0.47	-1.95428	14627	0.57 (0.2-1.6)	0.29
C1orf162	19492.4	9322	-0.392947	9955	0.874366	5458	-0.696058	12509	1.1 (0.67-1.9)	0.64	0.522587	4947	1 (0.57-1.7)	0.99
SLC10A1	19492.7	9323	0.154913	6485	0.570674	7293	-1.05405	14004	0.48 (0.13-1.8)	0.27	-0.978432	11100	1.2 (0.41-3.6)	0.74
VCAM1	19494.1	9324	1.00451	2206	-0.254	11830	-0.510151	11494	0.77 (0.46-1.3)	0.32	-0.696273	9861	1.3 (0.8-2)	0.32
AP5B1	19494.5	9325	-0.681299	11635	1.21618	3430	-1.04507	13972	0.95 (0.34-2.7)	0.93	0.355354	5639	0.32 (0.12-0.83)	0.02
MAGT1	19500.6	9326	-0.659513	11522	0.607527	7041	0.128008	7231	1.3 (0.6-2.9)	0.5	1.08771	2951	1.4 (0.64-3)	0.41
PLEKHA4	19501.6	9327	-0.695186	11710	0.312264	8827	0.72757	3541	0.58 (0.27-1.3)	0.18	-2.05026	14833	2 (0.95-4.2)	0.068
PHC2	19502.4	9328	-1.22474	13920	0.581528	7219	0.750954	3432	1.8 (0.66-5.2)	0.25	-0.748518	10075	0.98 (0.34-2.8)	0.96
AMBN	19502.6	9329	-0.919226	12814	1.56637	1830	-1.74114	15350	1.8 (0.6-5.2)	0.3	-0.639165	9649	0.36 (0.079-1.6)	0.18
ARHGAP25	19503.2	9330	1.65227	653	-0.0612919	10897	-1.98559	15540	0.31 (0.14-0.7)	0.0051	0.0755603	6749	0.71 (0.34-1.5)	0.36
DNPEP	19505.6	9331	-0.0861599	8021	0.797961	5919	-1.19511	14443	0.47 (0.16-1.4)	0.18	1.14602	2778	0.63 (0.22-1.8)	0.39
PCK1	19505.9	9332	-0.226782	8889	0.890083	5345	-1.13877	14290	0.49 (0.16-1.5)	0.2	-2.58123	15513	1.1 (0.45-2.6)	0.84
TEAD2	19506.1	9333	0.454402	4805	0.314873	8806	-0.932102	13557	0.6 (0.31-1.2)	0.13	-2.40317	15353	1 (0.55-1.9)	0.94
DFFA	19507.2	9334	0.254554	5929	-0.390304	12384	0.451102	5084	0.57 (0.21-1.5)	0.26	0.851266	3735	1.1 (0.4-2.8)	0.92
FBXW4	19508.4	9335	-0.255711	9093	0.931431	5071	-1.2255	14525	0.57 (0.18-1.9)	0.36	-0.379185	8609	1.1 (0.38-3.4)	0.82
NPTX2	19508.5	9336	0.340047	5447	0.356646	8573	-0.817578	13081	0.61 (0.24-1.5)	0.3	-0.699631	9873	0.71 (0.27-1.9)	0.48
CLMP	19512.8	9337	-0.0454336	7777	0.820354	5790	-1.49429	15056	1.3 (0.74-2.4)	0.33	-0.915915	10832	1.6 (0.9-2.7)	0.11
TIGD4	19512.8	9338	0.4594	4772	0.0454101	10358	-0.368559	10645	0.97 (0.36-2.7)	0.96	0.241204	6114	0.86 (0.31-2.4)	0.78
ADAM29	19513.5	9339	-1.20376	13849	0.619397	6962	0.63237	4048	3.5 (1.2-10)	0.024	-1.95342	14625	0.76 (0.25-2.4)	0.64
NDUFA12	19515.9	9340	-0.107682	8167	0.339259	8678	-0.125025	8968	1.2 (0.66-2.2)	0.53	1.13392	2819	1.1 (0.64-2)	0.69
ZFYVE16	19517.7	9341	0.303903	5668	-0.793152	13778	0.88383	2811	0.57 (0.21-1.5)	0.26	0.985589	3292	1.9 (0.76-4.7)	0.17
GCC1	19518.2	9342	-0.99699	13142	0.934495	5044	-0.0950382	8751	0.69 (0.23-2.1)	0.51	-0.633445	9626	0.64 (0.23-1.8)	0.4
MAPK10	19518.4	9343	0.0588744	7085	0.077161	10169	0.0634559	7679	1.2 (0.76-1.9)	0.45	-0.0824615	7370	1 (0.68-1.5)	0.91
NRBP1	19518.9	9344	-0.516354	10716	0.215737	9382	0.65308	3946	1.5 (0.6-3.6)	0.41	1.64055	1500	1.3 (0.53-3)	0.6
MYBPH	19519	9345	-1.43094	14488	1.03934	4401	0.0130508	8041	1.3 (0.43-3.9)	0.65	-1.77547	14145	0.55 (0.19-1.6)	0.27
PFDN1	19521.7	9346	0.565729	4224	-1.42294	15097	0.988591	2377	0.97 (0.42-2.2)	0.94	0.397406	5459	1.9 (0.87-4)	0.11
ZNF318	19522.1	9347	-0.193961	8700	0.292242	8943	0.0591928	7703	0.53 (0.2-1.4)	0.21	-1.04717	11380	0.98 (0.37-2.6)	0.97
MBD2	19522.2	9348	-0.247107	9034	0.182343	9581	0.307272	5999	1.3 (0.75-2.3)	0.34	2.61777	254	1.3 (0.83-2.1)	0.24
LHFPL2	19523.7	9349	-0.667491	11564	1.07426	4193	-0.728375	12669	0.91 (0.38-2.2)	0.83	0.587543	4688	1.6 (0.69-3.5)	0.28
SLC38A5	19524.9	9350	-1.8365	15237	1.25567	3196	-0.166822	9279	1.7 (0.95-3.1)	0.073	-1.69517	13914	1.1 (0.67-1.9)	0.65
TMCO4	19526.6	9351	0.114238	6728	-0.154955	11372	0.321548	5906	0.66 (0.23-1.9)	0.44	2.51595	316	0.57 (0.24-1.3)	0.2
CDC16	19527	9352	-0.213432	8819	-0.318061	12097	1.26916	1500	1.1 (0.47-2.8)	0.77	1.88091	1036	2.1 (0.98-4.6)	0.055
BMP2	19527.1	9353	-0.70759	11779	0.687944	6584	0.0483287	7786	0.95 (0.59-1.5)	0.84	-1.06568	11464	0.97 (0.62-1.5)	0.89
CHD8	19527.3	9354	-0.206398	8766	-0.331178	12155	1.28347	1466	1 (0.33-3.1)	0.97	0.796378	3928	2.5 (0.92-7)	0.072
JRK	19528.2	9355	-0.882668	12642	0.774123	6061	0.0811062	7544	0.94 (0.35-2.6)	0.91	-0.534572	9220	0.82 (0.32-2.1)	0.69
ZNF440	19531.1	9356	0.584184	4116	-0.828662	13884	0.485541	4874	0.73 (0.35-1.5)	0.41	0.280276	5955	0.93 (0.41-2.1)	0.86
PATE2	19532.5	9357	0.0147939	7376	0.218534	9367	-0.105787	8822	1.4 (0.6-3.1)	0.46	-0.0752644	7345	0.97 (0.46-2)	0.93
RAP1GDS1	19534.1	9358	0.742652	3286	-0.317518	12094	-0.201267	9506	1.3 (0.41-4.4)	0.62	-0.923786	10866	3.7 (1.1-12)	0.029
BFSP1	19534.2	9359	-0.362146	9735	0.862718	5545	-0.742476	12740	0.67 (0.24-1.9)	0.45	-0.302192	8289	0.26 (0.084-0.83)	0.023
RLN3	19534.3	9360	0.733215	3337	-0.302241	12037	-0.205224	9542	0.97 (0.32-3)	0.96	-1.1865	11964	0.4 (0.14-1.1)	0.087
WDR86	19539.9	9361	-0.580746	11092	1.06253	4270	-0.850408	13234	0.92 (0.41-2)	0.83	-1.8183	14268	0.69 (0.33-1.4)	0.32
ZMYM3	19541.6	9362	-0.602019	11227	-0.0240888	10716	1.65609	697	1.9 (0.78-4.4)	0.16	-0.350856	8498	1.7 (0.71-4.2)	0.23
MATN1	19542.1	9363	-0.0593042	7862	0.574448	7259	-0.628723	12176	3 (1-8.8)	0.045	-0.85513	10574	0.57 (0.19-1.7)	0.32
MPC2	19543.4	9364	0.731502	3348	-0.977579	14259	0.418482	5288	0.66 (0.29-1.5)	0.34	1.69878	1374	0.63 (0.28-1.4)	0.26
CCND3	19544.7	9365	-0.553315	10914	0.132593	9858	0.888542	2798	0.9 (0.37-2.2)	0.82	2.38551	428	1.1 (0.49-2.3)	0.88
HOXB2	19545.5	9366	-1.15739	13701	0.799169	5912	0.258027	6334	2.4 (0.92-6.1)	0.074	-0.546188	9264	1.4 (0.54-3.6)	0.49
SCNM1	19545.8	9367	1.01202	2177	-0.844297	13931	0.0734449	7611	0.52 (0.24-1.2)	0.11	0.26678	6005	0.91 (0.48-1.7)	0.78
UCHL5	19546.2	9368	1.80426	473	-0.513151	12876	-0.617205	12092	0.91 (0.43-1.9)	0.81	2.50218	324	0.88 (0.47-1.7)	0.69
CRP	19549.3	9369	-0.753492	12016	0.452896	8005	0.504511	4765	2.5 (0.91-6.8)	0.076	-1.86988	14421	0.76 (0.28-2.1)	0.6
PLCL1	19549.5	9370	0.991066	2252	0.0610711	10265	-1.22825	14531	0.55 (0.2-1.5)	0.24	-1.96968	14655	1.6 (0.65-4.1)	0.29
TCF24	19549.6	9371	-0.742537	11969	0.867106	5513	-0.215144	9606	0.7 (0.28-1.8)	0.45	-0.88259	10676	0.57 (0.25-1.3)	0.18
WDHD1	19550.1	9372	0.0308178	7276	-0.332564	12162	0.705969	3647	1.4 (0.59-3.4)	0.43	0.354751	5643	1.6 (0.78-3.3)	0.2
XIRP1	19551.8	9373	-0.942714	12911	1.18267	3596	-0.581668	11922	0.99 (0.4-2.4)	0.98	-1.5209	13280	1.7 (0.69-4.1)	0.26
ROR2	19552.8	9374	-0.682168	11643	1.29869	2957	-1.43963	14978	1.6 (0.89-3)	0.11	-1.91892	14539	1.3 (0.73-2.3)	0.39
DAZAP2	19554.6	9375	-0.34398	9620	0.347909	8622	0.15034	7052	1.2 (0.66-2.1)	0.59	1.15851	2741	1.2 (0.66-2.3)	0.52
UBA7	19555.4	9376	0.214684	6150	-0.899057	14078	1.22926	1613	0.52 (0.3-0.91)	0.023	1.32673	2261	0.81 (0.48-1.4)	0.44
HNRNPA0	19555.6	9377	0.4047	5067	-0.724163	13586	0.620276	4119	1.1 (0.65-2)	0.64	-0.817993	10420	0.99 (0.58-1.7)	0.97
HEYL	19557.9	9378	-0.681806	11639	1.22198	3399	-1.09493	14147	1.1 (0.53-2.4)	0.76	-1.57634	13488	1.3 (0.7-2.4)	0.4
CNPY4	19559.6	9379	-0.00452892	7506	-0.280851	11947	0.690871	3745	0.77 (0.29-2.1)	0.6	-1.81457	14254	0.99 (0.38-2.6)	0.98
RPL14	19559.7	9380	1.06797	1983	-1.03284	14371	0.147658	7075	1 (0.63-1.7)	0.91	2.38341	432	0.9 (0.54-1.5)	0.68
ANGEL2	19560.5	9381	0.939781	2445	-1.24762	14846	0.386126	5500	1.4 (0.37-5.3)	0.61	0.0119915	6994	1.2 (0.39-3.6)	0.77
SH2D3C	19563.6	9382	-0.625935	11341	1.24251	3280	-1.35782	14816	0.83 (0.3-2.3)	0.72	-1.05153	11406	0.84 (0.32-2.2)	0.72
COX7A2L	19564.1	9383	0.0211589	7339	0.166256	9687	-0.0315603	8323	0.74 (0.32-1.7)	0.48	1.78735	1197	1.6 (0.73-3.7)	0.23
SLC27A5	19564.6	9384	-0.426507	10187	0.189735	9534	0.548627	4506	0.62 (0.2-1.9)	0.41	-1.67495	13841	0.81 (0.29-2.2)	0.68
ENGASE	19566.9	9385	-0.740949	11958	1.1546	3745	-0.80892	13041	0.35 (0.16-0.73)	0.0051	0.614868	4587	0.79 (0.4-1.6)	0.5
CSNK2A1	19567.4	9386	-0.0474567	7790	0.425928	8174	-0.358658	10576	1.1 (0.81-1.4)	0.65	1.2983	2338	1.1 (0.81-1.4)	0.59
CDC42BPB	19568.3	9387	-0.615675	11290	0.251094	9192	0.71942	3576	1.6 (0.56-4.4)	0.39	-0.111948	7497	4.4 (1.6-13)	0.0051
PLA2G2E	19569.3	9388	-1.76048	15134	1.64125	1536	-0.734007	12692	1.9 (0.66-5.8)	0.23	-2.38597	15332	0.83 (0.29-2.4)	0.73
SLC11A1	19569.8	9389	-1.49618	14645	1.39323	2529	-0.510525	11497	1.7 (1.1-2.9)	0.032	-0.682567	9807	1.2 (0.69-2)	0.53
TMEM115	19570.1	9390	-0.911092	12766	0.195209	9501	1.55411	857	1.1 (0.46-2.7)	0.81	1.14524	2782	1.2 (0.56-2.6)	0.63
ZYX	19570.7	9391	-1.28782	14131	0.896181	5304	0.169197	6926	1.2 (0.67-2.2)	0.53	0.00838855	7005	2 (1.1-3.8)	0.024
FTL	19572.3	9392	0.222507	6109	-0.544761	12986	0.682482	3796	0.77 (0.51-1.2)	0.21	2.3973	420	0.89 (0.59-1.3)	0.57
TRIM23	19572.8	9393	-0.0513733	7812	0.533448	7519	-0.5657	11809	0.76 (0.18-3.2)	0.71	0.828282	3813	0.61 (0.18-2.1)	0.43
S100A1	19574.6	9394	0.394781	5143	-0.568889	13083	0.462479	5009	1 (0.46-2.2)	0.99	1.03089	3125	0.66 (0.29-1.5)	0.33
DSC3	19575.2	9395	-1.15593	13698	0.523758	7573	0.796065	3214	1.2 (0.96-1.5)	0.11	-1.00828	11223	1.1 (0.85-1.4)	0.53
GPR153	19576.5	9396	-0.0204738	7623	-0.325391	12131	0.783784	3256	0.93 (0.38-2.3)	0.88	-0.761705	10126	1 (0.46-2.3)	0.92
RFLNB	19577.1	9397	-1.95729	15359	3.06133	26	-1.66427	15274	1.3 (0.43-4)	0.64	-1.85515	14380	1.7 (0.63-4.5)	0.3
USH1G	19577.4	9398	-1.80242	15188	1.00097	4609	0.195436	6744	1.3 (0.49-3.2)	0.64	0.0741552	6757	1.4 (0.56-3.6)	0.46
ZC3H7B	19577.8	9399	-0.808828	12306	0.328049	8737	0.843664	2999	0.68 (0.23-2)	0.48	-0.528063	9196	2.5 (0.9-6.9)	0.078
RGS6	19579.8	9400	-0.664701	11548	0.966486	4846	-0.521377	11549	1.4 (0.57-3.7)	0.44	-1.4396	12962	0.95 (0.36-2.5)	0.92
COL16A1	19579.9	9401	-0.34449	9625	0.998844	4622	-1.33352	14754	1 (0.35-3.1)	0.93	-2.15253	15038	1.3 (0.45-3.6)	0.66
STYXL2	19581.7	9402	-1.19254	13818	0.947588	4965	0.0118962	8048	1.8 (0.47-6.8)	0.4	-0.836936	10492	0.41 (0.092-1.8)	0.24
PTRH2	19583.4	9403	0.438973	4877	-0.797125	13793	0.632185	4050	0.65 (0.28-1.5)	0.32	1.2289	2525	1.2 (0.61-2.3)	0.6
HSD17B8	19585.4	9404	-0.218833	8851	0.204812	9449	0.209865	6637	0.93 (0.41-2.1)	0.86	-1.41688	12861	1.1 (0.48-2.4)	0.87
MRPS16	19585.6	9405	0.633382	3841	-0.638178	13313	0.236278	6469	0.9 (0.4-2)	0.79	0.92109	3511	2.3 (1.1-5.1)	0.031
MRGPRE	19586.3	9406	-0.699006	11731	1.21759	3417	-1.06303	14034	0.86 (0.26-2.9)	0.8	-1.65094	13758	0.21 (0.066-0.7)	0.011
DSC2	19586.9	9407	-1.12371	13593	1.46732	2209	-0.956484	13661	1.5 (1.1-2.1)	0.014	0.706216	4279	0.92 (0.66-1.3)	0.62
LARGE1	19590.5	9408	1.07951	1955	-1.00122	14307	0.117533	7297	0.43 (0.23-0.84)	0.013	0.625195	4552	1.1 (0.62-2)	0.72
ECD	19591.2	9409	-0.132934	8327	-0.0770641	10986	0.555716	4461	0.71 (0.25-2)	0.52	0.0792847	6732	4.1 (1.6-10)	0.0027
P2RX1	19593.1	9410	-0.0539308	7829	0.857528	5569	-2.02939	15558	0.71 (0.28-1.8)	0.48	-1.49911	13200	0.92 (0.39-2.1)	0.84
PLD4	19593.6	9411	-0.392424	9951	0.368552	8518	0.180247	6848	0.5 (0.18-1.4)	0.18	-1.80208	14224	0.64 (0.24-1.7)	0.37
KIF16B	19594.1	9412	0.173176	6379	0.42072	8210	-0.711168	12595	0.58 (0.22-1.5)	0.28	0.773381	4024	0.86 (0.37-2)	0.72
STEEP1	19594.8	9413	1.08913	1923	-0.276653	11933	-0.579102	11898	0.47 (0.2-1.1)	0.088	0.154733	6439	0.63 (0.26-1.5)	0.3
DGKA	19596.6	9414	-0.268271	9167	0.519734	7593	-0.240458	9757	0.73 (0.37-1.4)	0.35	1.82392	1134	0.73 (0.39-1.4)	0.32
RSPO4	19596.7	9415	-0.115442	8219	0.795651	5936	-1.14262	14299	0.88 (0.36-2.1)	0.78	-0.525722	9186	0.49 (0.19-1.3)	0.15
RNGTT	19597.5	9416	0.523837	4461	0.0596852	10273	-0.499774	11419	0.93 (0.38-2.3)	0.88	2.25798	551	1.1 (0.45-2.5)	0.9
BEND4	19598	9417	-0.150699	8448	0.91718	5169	-1.84422	15440	0.98 (0.34-2.8)	0.97	-0.56876	9353	0.3 (0.1-0.88)	0.028
KATNB1	19599.9	9418	-1.02113	13243	0.528214	7548	0.648841	3966	0.85 (0.24-2.9)	0.79	-1.31669	12496	0.5 (0.14-1.8)	0.28
HJV	19601.7	9419	-0.834238	12434	0.300827	8890	0.940331	2567	2 (0.68-6)	0.21	-1.59811	13569	0.8 (0.29-2.2)	0.66
SMARCE1	19601.9	9420	1.25115	1445	-0.379452	12339	-0.568041	11824	0.92 (0.4-2.1)	0.84	-1.48579	13144	1 (0.49-2)	1
POLR1A	19602	9421	-0.510451	10681	-0.00115361	10600	1.15066	1823	0.49 (0.18-1.3)	0.16	1.2151	2565	0.89 (0.33-2.4)	0.82
ADAD2	19604.4	9422	-0.423899	10171	0.53487	7515	-0.0533366	8472	0.4 (0.12-1.3)	0.12	-1.20706	12047	0.56 (0.18-1.7)	0.31
FAM161A	19606.2	9423	0.755933	3212	-1.11073	14560	0.460614	5028	1.3 (0.54-3)	0.58	-1.19331	11991	1.1 (0.42-2.8)	0.88
F11R	19606.8	9424	0.500839	4564	-0.475202	12737	0.220613	6569	1.1 (0.85-1.6)	0.38	1.70268	1362	0.92 (0.7-1.2)	0.58
ENOSF1	19607.9	9425	-0.189064	8675	-0.315497	12088	1.13388	1880	0.9 (0.55-1.4)	0.65	1.64533	1488	1.1 (0.65-1.7)	0.82
SKA2	19609.3	9426	0.114149	6729	-0.777464	13731	1.25219	1545	1.1 (0.6-2.1)	0.73	0.148835	6466	1.2 (0.75-2)	0.43
GTF2A1	19609.3	9427	-0.43568	10235	0.447875	8033	0.100392	7397	3.3 (1.2-9.3)	0.021	0.216117	6206	1.8 (0.66-4.8)	0.25
CDADC1	19609.9	9428	-1.04851	13331	1.61948	1603	-1.63566	15244	1.5 (0.37-6.3)	0.56	0.217484	6199	0.39 (0.098-1.5)	0.18
FGF8	19613.8	9429	-0.978047	13071	1.0226	4485	-0.292265	10107	1.1 (0.42-3)	0.82	-1.7911	14191	0.5 (0.2-1.3)	0.15
GGNBP2	19615	9430	0.549202	4317	-1.65622	15352	1.11796	1933	1.2 (0.3-4.7)	0.81	1.46229	1919	2.1 (0.58-7.4)	0.26
ENPP3	19616.4	9431	-0.996265	13138	1.61498	1628	-1.90149	15487	0.94 (0.29-3.1)	0.92	-1.41737	12862	0.45 (0.11-1.8)	0.27
FAM166A	19617.6	9432	-0.717839	11829	0.966128	4848	-0.460915	11212	2.2 (0.73-6.5)	0.16	-1.2466	12209	0.91 (0.33-2.5)	0.86
EBF3	19618.9	9433	0.367516	5301	0.52683	7556	-1.85351	15451	0.9 (0.36-2.3)	0.83	-2.49265	15436	1 (0.4-2.5)	1
PGAP1	19620.7	9434	0.597676	4044	-0.63513	13299	0.267448	6270	1.2 (0.81-1.8)	0.36	0.848712	3747	0.76 (0.51-1.1)	0.18
KRTAP4-9	19621.2	9435	-0.802923	12275	0.873966	5460	-0.185625	9403	N/A	N/A	-1.86962	14420	N/A	N/A
LRRC7	19621.3	9436	-1.29264	14149	1.07616	4173	-0.151103	9163	1.7 (0.54-5.2)	0.37	-1.97984	14679	0.48 (0.14-1.6)	0.24
SLFN12	19621.4	9437	-0.766077	12090	0.580052	7225	0.264336	6290	1.4 (0.61-3.3)	0.43	-2.24824	15180	1.4 (0.65-3)	0.4
DLX4	19621.9	9438	-1.37147	14357	0.74041	6273	0.48993	4842	1.5 (0.51-4.7)	0.44	-0.13257	7570	0.66 (0.23-1.8)	0.42
POLR3F	19622.4	9439	0.972	2330	-0.633679	13295	-0.0955108	8755	0.64 (0.22-1.9)	0.42	0.578079	4724	1 (0.36-2.9)	0.96
LILRA1	19623.8	9440	0.345769	5416	0.482958	7811	-1.35475	14806	0.63 (0.27-1.5)	0.28	-2.18379	15095	1.5 (0.66-3.3)	0.34
EPHX1	19624.3	9441	-0.422885	10165	0.496385	7729	0.00232422	8109	0.91 (0.52-1.6)	0.73	0.327419	5757	1.1 (0.69-1.7)	0.73
ARRB2	19625.7	9442	-0.150571	8446	-0.178478	11478	0.754859	3413	0.96 (0.58-1.6)	0.86	0.227764	6160	1.1 (0.68-1.7)	0.74
ZNF280D	19625.9	9443	-1.45582	14557	0.566846	7324	0.944568	2548	1.8 (0.91-3.5)	0.094	0.486003	5100	1.4 (0.75-2.7)	0.29
BST1	19628.5	9444	-1.04222	13309	1.24446	3262	-0.623133	12134	1.4 (0.6-3.3)	0.44	0.874972	3654	0.7 (0.32-1.5)	0.38
DUOX1	19629.2	9445	-1.25717	14042	1.1387	3824	-0.27644	10001	1.5 (0.85-2.7)	0.16	1.73162	1288	0.7 (0.4-1.2)	0.22
TRIM45	19629.4	9446	-0.61122	11273	-0.0399946	10790	1.6829	657	0.93 (0.33-2.6)	0.88	-0.714677	9936	0.72 (0.25-2.1)	0.54
GNPNAT1	19632.2	9447	0.858426	2790	-1.16793	14679	0.391985	5459	1.3 (0.68-2.4)	0.43	0.0962744	6674	1.3 (0.71-2.5)	0.37
SLC25A44	19632.5	9448	-0.170581	8564	-0.582694	13134	2.53236	84	0.78 (0.37-1.6)	0.51	-2.22738	15152	1.4 (0.72-2.7)	0.32
ABCA13	19633.5	9449	0.56359	4238	-0.071647	10948	-0.349426	10517	0.8 (0.3-2.1)	0.65	-0.360109	8531	1.3 (0.55-3)	0.56
TRAF7	19634.2	9450	-0.370249	9789	-0.0842658	11035	1.00028	2339	0.79 (0.28-2.3)	0.67	-0.270852	8158	1.2 (0.45-3.1)	0.73
MAST3	19635.5	9451	-1.08971	13482	0.939077	5010	-0.0630088	8550	0.82 (0.3-2.2)	0.69	-1.46665	13070	0.78 (0.3-2)	0.61
COL6A2	19635.6	9452	-0.483342	10531	0.955836	4906	-0.801716	13009	0.71 (0.31-1.6)	0.42	-1.67378	13833	2 (0.92-4.5)	0.08
GTF2F1	19638.3	9453	-1.32374	14227	0.386507	8420	1.50601	949	0.58 (0.24-1.4)	0.22	-0.48503	9015	1.5 (0.59-4)	0.38
SV2A	19638.5	9454	0.0362482	7242	0.7527	6191	-1.68848	15301	1 (0.53-2)	0.91	-1.99173	14707	2.2 (1.2-4.1)	0.013
TNFSF9	19639.3	9455	-2.24681	15562	0.566858	7323	1.42034	1125	1.3 (0.48-3.3)	0.63	-0.104984	7470	0.74 (0.3-1.8)	0.52
NFIC	19641.9	9456	-1.44231	14519	0.739011	6281	0.525684	4631	1.7 (0.65-4.7)	0.27	-3.0554	15705	1.9 (0.8-4.4)	0.15
LAIR2	19643.5	9457	0.0695098	7019	-0.495676	12813	0.854939	2950	1.5 (0.81-2.8)	0.19	-0.37562	8598	1.1 (0.61-2.1)	0.72
DSC1	19644.6	9458	-0.143278	8389	0.764942	6120	-0.988759	13793	1.6 (0.63-4.2)	0.32	-0.799184	10317	0.7 (0.28-1.8)	0.46
RBM17	19645.2	9459	-0.480844	10515	0.118999	9936	0.753933	3417	0.81 (0.24-2.7)	0.73	-0.815614	10407	0.96 (0.38-2.4)	0.93
ZNF785	19645.4	9460	0.49633	4582	-0.706908	13528	0.447714	5102	0.19 (0.059-0.61)	0.0053	-1.40007	12795	0.79 (0.24-2.6)	0.7
ATP6V1B2	19650.3	9461	-0.160478	8503	0.675428	6647	-0.719942	12630	1.3 (0.73-2.5)	0.35	0.781844	3998	1.1 (0.61-2)	0.75
SCARF2	19651.4	9462	-1.97561	15375	0.686902	6592	0.88297	2818	0.95 (0.42-2.1)	0.9	-0.312229	8336	1.1 (0.5-2.3)	0.85
ZNF84	19652.1	9463	2.45197	80	-1.70691	15411	0.0178847	8007	0.94 (0.3-3)	0.91	-0.811709	10393	1.3 (0.5-3.6)	0.55
SPRY4	19652.3	9464	-1.63477	14929	1.48359	2152	-0.589764	11967	1 (0.67-1.6)	0.89	0.361969	5612	0.97 (0.63-1.5)	0.9
MAN1A1	19653.7	9465	0.795605	3027	-0.647671	13345	0.0577862	7713	0.58 (0.29-1.2)	0.13	0.933218	3465	1.1 (0.59-2.1)	0.72
ESRP1	19655.2	9466	0.414989	5001	-0.900054	14081	0.744789	3457	1.1 (0.76-1.5)	0.66	1.44049	1977	0.82 (0.6-1.1)	0.24
FOLR2	19655.4	9467	-1.24003	13982	0.970932	4819	-0.0154105	8232	1.5 (0.49-4.6)	0.47	0.0110858	6997	0.91 (0.31-2.7)	0.87
KSR2	19656.2	9468	0.355561	5367	-0.209737	11633	0.0719443	7619	0.56 (0.22-1.4)	0.23	1.67634	1410	0.89 (0.39-2)	0.78
LSM3	19658.1	9469	0.265825	5872	-0.312449	12074	0.298254	6049	0.6 (0.27-1.3)	0.2	2.17266	623	1.3 (0.63-2.7)	0.48
VAC14	19658.9	9470	-1.03757	13296	1.0409	4395	-0.281259	10041	0.33 (0.08-1.4)	0.13	0.412158	5414	0.84 (0.26-2.7)	0.77
INSL4	19661.5	9471	0.887412	2657	-0.0277624	10739	-0.855139	13253	0.75 (0.18-3)	0.69	0.746538	4122	1.3 (0.47-3.8)	0.6
RDH16	19662.5	9472	-0.452391	10348	1.0166	4521	-1.06968	14062	1.4 (0.58-3.1)	0.49	-2.47796	15422	0.98 (0.4-2.4)	0.97
CNNM4	19663.3	9473	-0.531441	10795	0.128202	9884	0.810413	3147	0.54 (0.24-1.2)	0.13	2.19808	595	0.68 (0.32-1.4)	0.32
HADHB	19663.8	9474	0.42392	4949	-1.63708	15337	1.40935	1143	0.73 (0.39-1.4)	0.32	1.689	1393	1.2 (0.66-2.2)	0.53
SEPTIN12	19665.1	9475	-0.0229105	7638	0.65155	6776	-0.956458	13660	0.87 (0.28-2.7)	0.81	-1.54509	13371	0.53 (0.21-1.3)	0.18
CLEC16A	19665.3	9476	-0.0396995	7740	-0.135533	11280	0.482704	4887	0.96 (0.39-2.4)	0.93	-0.126223	7549	0.68 (0.25-1.8)	0.44
LORICRIN	19666.4	9477	0.367828	5297	0.0740652	10188	-0.348268	10507	1.9 (0.84-4.5)	0.12	-0.973156	11070	0.32 (0.12-0.83)	0.02
TRIP6	19666.7	9478	-1.83743	15239	0.743249	6253	0.698578	3693	1.5 (0.63-3.6)	0.36	-0.742765	10047	1.2 (0.52-2.7)	0.68
GPR12	19667.8	9479	0.00422736	7436	-0.38112	12346	0.777629	3289	0.85 (0.34-2.1)	0.73	-1.46168	13047	1.1 (0.43-2.6)	0.89
INTS12	19667.8	9480	0.58413	4117	-0.208655	11628	-0.192996	9455	1.6 (0.47-5.6)	0.45	0.897255	3579	0.64 (0.21-2)	0.43
TEFM	19668.6	9481	0.0857172	6915	-0.216558	11666	0.4092	5345	0.74 (0.26-2.2)	0.59	0.0324127	6914	0.78 (0.29-2.1)	0.63
HEXD	19672.5	9482	-0.901516	12724	0.607617	7040	0.334337	5827	0.24 (0.061-0.91)	0.036	-1.49805	13195	0.84 (0.23-3.1)	0.79
ASTE1	19675.7	9483	0.990995	2253	-1.08377	14483	0.202402	6693	0.87 (0.27-2.8)	0.81	0.453894	5253	2 (0.69-5.8)	0.2
CYRIB	19676.9	9484	2.26538	135	-0.291265	11990	-1.22637	14527	0.82 (0.4-1.6)	0.57	3.20177	73	1.1 (0.62-2.1)	0.67
SGMS2	19677.2	9485	-0.382641	9879	0.195916	9495	0.426121	5241	1.4 (0.61-3.3)	0.42	-0.00520912	7060	1.9 (0.8-4.5)	0.14
FETUB	19681.5	9486	-1.56538	14805	1.70083	1352	-0.976339	13734	2.6 (0.67-10)	0.17	-1.73201	14020	0.63 (0.17-2.3)	0.49
ARL11	19682.8	9487	-1.50085	14656	1.49077	2123	-0.688169	12475	1.9 (0.71-5.1)	0.2	0.0734842	6764	1 (0.38-2.7)	0.97
CACNB2	19683.9	9488	-2.03591	15429	0.82051	5787	0.575415	4344	2.2 (0.74-6.4)	0.16	-1.36785	12666	1.3 (0.49-3.6)	0.58
MAGEL2	19685.1	9489	-1.16071	13709	0.779069	6033	0.254794	6358	1.5 (0.7-3.3)	0.29	-3.07531	15709	1.1 (0.5-2.3)	0.85
HS3ST3A1	19686	9490	-0.763289	12065	1.30434	2934	-1.29067	14668	0.84 (0.38-1.9)	0.66	-2.30847	15247	0.55 (0.25-1.2)	0.12
SPRTN	19688.9	9491	-0.161893	8514	-0.13551	11279	0.678205	3817	2.6 (0.87-7.7)	0.087	-0.405141	8709	0.76 (0.29-2)	0.59
EDC3	19689.3	9492	-1.57563	14825	1.82914	1019	-1.16433	14358	0.58 (0.21-1.6)	0.29	0.97362	3323	0.96 (0.37-2.5)	0.93
CUL4B	19689.5	9493	0.321429	5556	0.200289	9465	-0.524619	11562	0.99 (0.37-2.6)	0.99	-0.368086	8563	3.6 (1.5-8.6)	0.0049
HTR4	19690.3	9494	0.442491	4861	0.00967497	10541	-0.348203	10506	1.8 (0.5-6.2)	0.38	-1.32611	12528	0.64 (0.17-2.4)	0.52
HOOK2	19692.4	9495	-1.48174	14607	0.464759	7935	1.29734	1433	1.1 (0.4-2.9)	0.87	-0.428267	8802	0.96 (0.4-2.3)	0.93
MCMDC2	19692.7	9496	0.20432	6214	0.467911	7917	-0.938351	13583	0.58 (0.13-2.6)	0.48	-0.155185	7657	0.54 (0.14-2.1)	0.37
KLHL28	19693.3	9497	-1.99282	15389	0.687082	6591	0.869332	2880	1.8 (0.71-4.5)	0.22	-0.865987	10611	0.82 (0.34-1.9)	0.65
BBS7	19693.5	9498	-0.0907276	8054	-0.32014	12108	0.864893	2902	0.96 (0.19-4.7)	0.96	-0.0709897	7321	1.9 (0.54-6.7)	0.31
NEU2	19694	9499	0.101991	6818	0.707709	6459	-1.92938	15506	0.53 (0.18-1.6)	0.25	-1.38611	12745	0.46 (0.15-1.4)	0.17
PFN4	19697.4	9500	-0.0424702	7768	-0.735313	13613	1.87237	440	0.84 (0.32-2.3)	0.73	-2.21063	15134	1 (0.38-2.7)	0.98
TMC4	19698.4	9501	0.0523112	7136	0.0179441	10499	0.113459	7318	0.71 (0.42-1.2)	0.19	0.836441	3784	0.84 (0.53-1.3)	0.47
DDX21	19698.6	9502	-0.379275	9866	0.520728	7589	-0.122154	8951	0.81 (0.43-1.5)	0.53	0.642062	4493	1.5 (0.81-2.7)	0.21
COL17A1	19699	9503	-0.522422	10741	0.241659	9242	0.545927	4523	1.2 (0.6-2.4)	0.61	-0.907856	10802	0.95 (0.51-1.8)	0.88
SYAP1	19700.1	9504	0.123398	6671	-0.111687	11164	0.197966	6719	0.67 (0.36-1.3)	0.21	0.55489	4817	1.3 (0.73-2.3)	0.38
SLC45A3	19700.2	9505	-0.99101	13120	0.709639	6445	0.240101	6448	1.3 (0.35-4.9)	0.69	-0.597798	9485	0.38 (0.13-1.2)	0.091
PICK1	19700.5	9506	0.513254	4512	-1.45072	15137	1.02838	2227	0.9 (0.29-2.8)	0.86	0.225934	6173	0.78 (0.32-1.9)	0.58
USP1	19700.8	9507	0.331456	5503	-0.479711	12753	0.406159	5363	1.3 (0.78-2.1)	0.32	1.09663	2926	1.1 (0.68-1.7)	0.75
NCOR2	19701.7	9508	-1.43317	14494	1.20085	3502	-0.292109	10104	0.95 (0.38-2.4)	0.91	-0.340889	8459	1.4 (0.56-3.7)	0.45
HLX	19703.9	9509	-1.41151	14442	1.32144	2850	-0.501081	11432	0.84 (0.28-2.5)	0.75	-2.49075	15432	1.9 (0.79-4.5)	0.15
FCSK	19704.1	9510	-0.834427	12437	1.10823	3999	-0.622052	12126	0.61 (0.2-1.9)	0.4	0.0905117	6693	0.65 (0.23-1.8)	0.42
SPEG	19707	9511	-0.374041	9834	0.864577	5534	-0.787526	12949	1.2 (0.44-3.5)	0.68	-3.56687	15748	1.9 (0.71-5)	0.2
MCUB	19708	9512	0.376178	5249	-1.08981	14505	0.985097	2388	1.9 (0.97-3.9)	0.062	2.2295	573	2 (1-3.8)	0.037
H1-0	19708.1	9513	-0.362339	9738	-0.281813	11951	1.5909	800	N/A	N/A	0.0198256	6968	N/A	N/A
CCDC25	19711.1	9514	0.0758358	6980	-0.383613	12354	0.640355	4015	0.88 (0.48-1.6)	0.69	0.235032	6129	1.3 (0.74-2.2)	0.39
FBXO30	19714	9515	0.89667	2615	-0.426697	12553	-0.269256	9940	0.68 (0.2-2.3)	0.53	-1.24339	12194	2.6 (0.9-7.3)	0.078
GSPT2	19716	9516	-0.510693	10683	1.16262	3698	-1.64602	15257	0.68 (0.31-1.5)	0.33	-2.53678	15476	1 (0.51-2.1)	0.95
CD81	19716.6	9517	-1.63754	14932	1.72578	1294	-0.975154	13729	0.97 (0.52-1.8)	0.91	-1.03722	11342	1.4 (0.75-2.5)	0.31
STK16	19717.7	9518	-0.578899	11081	1.20824	3477	-1.53167	15109	0.93 (0.36-2.4)	0.88	1.4011	2062	0.84 (0.33-2.1)	0.71
CA3	19717.9	9519	-1.04514	13322	0.838996	5686	0.0688859	7644	2.1 (0.83-5.3)	0.12	-2.00167	14724	1.2 (0.52-2.6)	0.7
VPS28	19720.1	9520	-0.911205	12768	0.164074	9697	1.61132	766	1 (0.36-3)	0.94	0.921672	3510	0.48 (0.18-1.3)	0.15
CBX5	19725.6	9521	0.105935	6788	-0.0708937	10940	0.152878	7028	1.1 (0.68-1.8)	0.7	0.196825	6278	1.2 (0.76-1.9)	0.42
SPATA5	19725.9	9522	-0.155935	8476	-0.422148	12522	1.24493	1562	0.72 (0.19-2.7)	0.62	-0.530958	9205	1.5 (0.47-4.7)	0.49
PRKAG1	19726.1	9523	0.606914	3989	0.105107	10019	-0.762724	12833	0.76 (0.38-1.5)	0.44	1.57953	1639	1.1 (0.59-2)	0.81
RP1L1	19726.2	9524	-0.0809456	7991	0.821305	5780	-1.5802	15175	1.3 (0.39-4.5)	0.65	-1.88685	14463	0.87 (0.24-3.1)	0.83
OTP	19726.7	9525	-2.21942	15545	0.935115	5038	0.35574	5693	1.3 (0.46-3.7)	0.62	-1.21558	12089	1.1 (0.38-3.4)	0.82
MBIP	19727.2	9526	0.121018	6682	0.536862	7496	-0.984031	13780	1.3 (0.76-2.4)	0.32	0.653038	4451	1.1 (0.65-1.9)	0.73
ZNF862	19728.6	9527	-0.375683	9842	0.344914	8637	0.152103	7036	0.89 (0.27-2.9)	0.84	-1.41985	12877	1 (0.34-2.9)	0.99
CENPQ	19731.6	9528	1.11537	1848	-0.435552	12589	-0.427517	11012	0.82 (0.22-3)	0.77	-0.187398	7794	1.5 (0.48-4.4)	0.5
MROH8	19732.1	9529	-0.559529	10960	1.06463	4251	-1.00075	13829	2 (0.57-7.4)	0.27	-1.03032	11319	1.2 (0.38-3.8)	0.76
PIGC	19733.7	9530	0.943338	2433	-0.318345	12100	-0.444109	11108	1 (0.39-2.5)	1	-0.00737077	7073	0.77 (0.33-1.8)	0.55
OR12D2	19734.8	9531	-0.0828757	8003	0.171789	9647	0.0509561	7768	1.1 (0.33-3.8)	0.86	-0.888268	10705	0.38 (0.12-1.2)	0.096
DGCR8	19736.2	9532	0.143659	6552	-1.12229	14585	1.90682	408	1.3 (0.54-3)	0.58	1.1119	2890	1 (0.41-2.5)	1
CTPS2	19738.6	9533	0.0322173	7268	-0.531187	12934	0.946625	2541	0.49 (0.19-1.2)	0.13	-0.838834	10499	1.5 (0.64-3.5)	0.36
PHF8	19739.4	9534	0.89371	2629	-0.919713	14128	0.164504	6952	0.41 (0.16-1)	0.06	-0.344037	8471	0.93 (0.4-2.2)	0.86
DYNLT3	19741.4	9535	0.0844813	6926	-0.348337	12215	0.562948	4417	1.1 (0.76-1.6)	0.62	0.954416	3385	1.2 (0.82-1.6)	0.41
PRKAB2	19741.4	9536	-0.596207	11191	0.438783	8092	0.282979	6157	1.3 (0.71-2.5)	0.38	-0.808836	10378	1.7 (0.97-3.1)	0.062
PRMT1	19741.4	9537	-0.963863	13005	0.751433	6198	0.137478	7166	0.71 (0.42-1.2)	0.2	0.704888	4287	1.3 (0.75-2.2)	0.37
MGRN1	19742.7	9538	0.531008	4423	0.00599176	10557	-0.460149	11208	0.55 (0.16-2)	0.36	0.473202	5154	0.32 (0.085-1.2)	0.093
CUL9	19743.7	9539	-1.10024	13511	1.21761	3416	-0.55924	11768	0.7 (0.24-2)	0.51	-0.173907	7739	0.66 (0.24-1.8)	0.4
PLEKHG4B	19743.8	9540	-1.39229	14405	0.48099	7827	1.08861	2030	2.6 (1.2-5.8)	0.018	-0.512274	9141	1.3 (0.53-3)	0.6
NUCB2	19744.4	9541	0.391948	5162	0.26254	9125	-0.775072	12887	1.3 (0.86-1.9)	0.23	0.432634	5328	1 (0.71-1.5)	0.85
ZSCAN31	19744.8	9542	0.585047	4114	-0.209265	11630	-0.214786	9603	0.77 (0.33-1.8)	0.56	-0.487292	9022	1.1 (0.56-2.2)	0.77
SCG5	19745.1	9543	-1.43093	14487	1.23908	3298	-0.360828	10588	2 (1-4.1)	0.05	-1.68803	13891	1.9 (0.88-4.1)	0.1
PIH1D2	19749.2	9544	1.56749	779	-0.350905	12226	-0.862535	13284	1.1 (0.34-3.7)	0.84	-0.204335	7878	0.58 (0.18-1.8)	0.35
UVSSA	19750.4	9545	-0.619206	11315	-0.0843374	11036	1.96158	357	1.2 (0.34-4)	0.8	-0.225793	7964	0.36 (0.097-1.3)	0.12
WDR7	19754.2	9546	-0.512898	10693	0.0249583	10458	0.992002	2369	1.5 (0.61-3.6)	0.39	-0.806841	10367	2.2 (0.98-4.9)	0.055
LZTS2	19757	9547	-2.39179	15628	1.75772	1202	-0.79439	12978	1.3 (0.47-3.6)	0.61	-2.15006	15031	0.99 (0.38-2.6)	0.99
MZF1	19759.3	9548	-1.47447	14591	0.897602	5291	0.208303	6648	1.3 (0.53-3.1)	0.58	0.0360468	6902	0.74 (0.33-1.6)	0.45
METTL22	19762.4	9549	0.205044	6210	-0.755522	13680	0.913923	2685	0.86 (0.32-2.3)	0.77	-0.777547	10201	0.43 (0.16-1.2)	0.1
TOP1MT	19762.5	9550	-0.196322	8710	0.540891	7471	-0.418847	10968	0.93 (0.48-1.8)	0.84	-0.243832	8034	1.2 (0.65-2.3)	0.53
NCOA6	19766.4	9551	-1.08893	13478	0.185978	9558	2.4923	96	1 (0.46-2.2)	1	0.379122	5542	0.86 (0.45-1.7)	0.66
SRP14	19766.4	9552	-0.347666	9639	0.97415	4799	-1.333	14752	0.82 (0.41-1.6)	0.57	1.38643	2100	0.89 (0.46-1.7)	0.72
SDCBP	19768.5	9553	0.181851	6326	0.12878	9879	-0.24973	9809	0.93 (0.49-1.8)	0.81	0.326959	5766	1.5 (0.84-2.6)	0.17
PPP1R8	19769.4	9554	-0.596114	11190	0.475675	7855	0.205658	6666	1.2 (0.37-3.8)	0.78	1.38846	2095	1.7 (0.57-4.9)	0.35
ASB4	19770.3	9555	-3.37047	15750	0.827993	5738	0.615988	4140	2.4 (0.86-6.8)	0.093	-1.28752	12379	0.58 (0.19-1.8)	0.34
SELP	19770.9	9556	0.788151	3063	0.0738949	10191	-1.03019	13926	0.61 (0.27-1.4)	0.25	-0.534881	9221	1.5 (0.8-2.7)	0.22
PRKG1	19772.1	9557	-1.08931	13480	1.51522	2033	-1.22287	14516	1.7 (0.6-4.7)	0.32	-1.28525	12369	2.2 (0.83-5.7)	0.11
H3C11	19773.4	9558	0.293845	5714	-1.60858	15307	2.01802	306	1.1 (0.76-1.4)	0.76	1.65139	1472	1.1 (0.85-1.5)	0.37
DSN1	19774.9	9559	-0.0727643	7946	-0.398721	12416	0.92939	2624	0.63 (0.21-1.9)	0.41	0.639547	4503	1.1 (0.39-3)	0.86
CABIN1	19775.6	9560	-0.073507	7948	-0.640476	13319	1.534	893	1.2 (0.55-2.6)	0.64	0.228364	6155	0.69 (0.34-1.4)	0.3
C1orf53	19776.4	9561	-2.2538	15565	1.59374	1719	-0.62048	12116	0.87 (0.24-3.2)	0.83	-0.897893	10761	0.54 (0.16-1.8)	0.31
NARF	19777.1	9562	-0.585703	11115	-0.0881584	11051	1.67429	668	0.7 (0.23-2.1)	0.52	-0.443582	8858	0.69 (0.26-1.8)	0.44
PRDM14	19777.5	9563	-0.959132	12985	1.4845	2142	-1.48195	15032	1.3 (0.49-3.2)	0.64	-1.14705	11802	0.73 (0.28-1.9)	0.51
ZMIZ2	19777.7	9564	-0.933412	12880	0.900252	5279	-0.153213	9176	1.6 (0.61-4.3)	0.33	0.933456	3464	0.63 (0.25-1.6)	0.34
PCOLCE	19779.9	9565	-0.781078	12167	1.07359	4200	-0.648582	12276	1.2 (0.61-2.5)	0.56	-0.933701	10915	1.3 (0.68-2.6)	0.4
TPRG1	19780.3	9566	-0.159863	8499	0.51809	7604	-0.433441	11052	1.4 (0.58-3.5)	0.45	-0.639585	9651	0.45 (0.17-1.2)	0.1
AP5S1	19780.3	9567	-2.05853	15451	2.29536	328	-1.42553	14952	1 (0.36-2.9)	0.96	0.287733	5924	0.76 (0.3-1.9)	0.56
KRT7	19780.5	9568	-0.536188	10827	0.0122754	10528	1.06894	2092	0.98 (0.72-1.3)	0.89	0.852392	3729	1 (0.77-1.4)	0.85
USP25	19782.8	9569	0.661275	3699	-1.11023	14557	0.520976	4669	1.4 (0.7-2.8)	0.35	1.16421	2722	1.7 (0.88-3.3)	0.11
GRIK5	19785.3	9570	0.0133683	7383	0.260212	9144	-0.234791	9723	0.99 (0.45-2.2)	0.97	-2.62278	15543	0.59 (0.25-1.4)	0.22
ZNF493	19785.9	9571	-1.22662	13927	0.773884	6063	0.280294	6179	1.1 (0.41-2.7)	0.91	0.309043	5842	1.1 (0.46-2.9)	0.77
CCDC121	19786.7	9572	0.756383	3211	-0.84829	13945	0.223567	6553	0.98 (0.49-2)	0.95	-1.51334	13256	0.84 (0.43-1.6)	0.6
MSH2	19787.4	9573	0.396381	5132	-1.84458	15507	1.59524	790	1.1 (0.48-2.7)	0.76	1.41726	2033	1.1 (0.52-2.3)	0.82
H2BC21	19788.8	9574	0.919422	2524	-1.25548	14856	0.338425	5804	1 (0.63-1.7)	0.88	-0.000486833	7043	0.84 (0.53-1.3)	0.46
PLVAP	19789.5	9575	-1.00815	13186	1.42367	2392	-1.13835	14286	1.2 (0.32-4.4)	0.8	-0.947928	10970	0.71 (0.22-2.2)	0.56
PLEKHB2	19789.6	9576	-0.447631	10317	0.992332	4662	-1.07461	14080	0.39 (0.14-1.1)	0.068	1.3011	2326	1.3 (0.49-3.3)	0.62
GRPR	19789.9	9577	0.66532	3680	0.269546	9084	-1.59333	15192	0.72 (0.21-2.4)	0.59	-1.34848	12605	1.9 (0.54-6.7)	0.32
PAGE5	19790.5	9578	0.291418	5729	0.470735	7900	-1.21802	14503	0.94 (0.41-2.1)	0.88	-2.60669	15532	0.67 (0.29-1.6)	0.37
SPRED2	19792	9579	-0.831032	12417	1.01488	4528	-0.480095	11310	0.81 (0.4-1.7)	0.57	2.06117	756	1.1 (0.59-2)	0.79
ASH1L	19792.1	9580	0.699619	3499	-1.74882	15447	0.781662	3271	1.1 (0.59-1.9)	0.87	-0.364219	8551	1.4 (0.74-2.6)	0.31
CDC42	19792.3	9581	-0.67621	11610	0.509181	7646	0.231405	6504	1.3 (0.77-2.1)	0.36	2.20486	590	1.2 (0.69-2.1)	0.52
NKX2-8	19794.1	9582	-0.754263	12021	0.860585	5558	-0.265905	9913	N/A	N/A	-0.697404	9865	N/A	N/A
SFXN3	19794.7	9583	-0.961901	12994	0.722752	6376	0.166899	6943	1.2 (0.5-2.9)	0.67	0.195354	6286	2.8 (1.2-6.7)	0.017
GLI1	19794.7	9584	-1.01982	13234	1.39935	2501	-1.05732	14018	0.73 (0.28-1.9)	0.52	-1.01503	11252	0.96 (0.4-2.3)	0.92
TAFA1	19795.8	9585	-0.824749	12383	0.882296	5420	-0.223025	9658	1.3 (0.5-3.2)	0.63	-2.17711	15083	1.1 (0.45-2.8)	0.8
DNAJC5	19796	9586	-0.913369	12785	0.234673	9274	1.19492	1697	0.71 (0.21-2.3)	0.57	-0.48825	9027	0.44 (0.16-1.2)	0.11
TIMM13	19797	9587	-1.10099	13517	0.179563	9600	2.99004	18	0.82 (0.43-1.6)	0.54	0.500832	5037	0.78 (0.42-1.5)	0.45
GLDC	19797.4	9588	-0.163694	8523	0.535638	7508	-0.4653	11234	0.94 (0.48-1.8)	0.85	-0.339318	8455	0.49 (0.24-1)	0.051
OSBP	19797.5	9589	0.88545	2669	-1.25743	14863	0.370304	5598	0.62 (0.32-1.2)	0.15	0.545177	4856	1.2 (0.62-2.3)	0.58
ZDHHC3	19798.7	9590	0.514444	4508	-0.663622	13405	0.347881	5738	0.87 (0.46-1.6)	0.65	2.89681	147	0.89 (0.47-1.7)	0.72
AXIN2	19801.6	9591	-1.7471	15113	2.11422	521	-1.5325	15111	1.2 (0.45-3)	0.77	-2.02811	14783	0.86 (0.35-2.1)	0.74
OR7C1	19802.6	9592	0.263635	5884	0.277882	9027	-0.6246	12144	1.6 (0.48-5.2)	0.45	-1.41758	12863	0.22 (0.07-0.71)	0.011
ZNF484	19803.2	9593	0.885416	2670	0.0206018	10483	-1.05065	13996	0.72 (0.23-2.2)	0.57	0.378952	5544	1.2 (0.37-3.7)	0.79
ATXN7	19809.2	9594	0.632423	3848	-1.37206	15035	0.716671	3589	1.7 (0.75-3.7)	0.21	1.33493	2237	1.1 (0.5-2.4)	0.83
C12orf60	19809.2	9595	0.520189	4482	0.374192	8480	-1.61868	15228	0.44 (0.16-1.2)	0.11	-0.074364	7341	0.51 (0.2-1.3)	0.15
MARCHF11	19810.3	9596	-2.12977	15503	1.70182	1349	-0.794653	12979	3.3 (0.77-14)	0.11	-1.62515	13680	0.49 (0.13-1.8)	0.29
BPNT1	19811.5	9597	0.305974	5657	-0.526985	12921	0.460297	5031	0.79 (0.35-1.8)	0.56	0.638542	4509	0.75 (0.37-1.5)	0.42
SPSB4	19814.5	9598	-0.811176	12315	0.914171	5196	-0.306172	10221	1.2 (0.55-2.8)	0.6	-1.51828	13270	0.7 (0.33-1.5)	0.37
GALR1	19819.8	9599	-0.384368	9889	0.85144	5608	-0.787228	12944	0.56 (0.19-1.6)	0.29	-2.33999	15280	0.84 (0.33-2.1)	0.71
NPEPPS	19821.7	9600	0.587136	4101	-0.737387	13622	0.313038	5954	1.1 (0.72-1.8)	0.6	1.5099	1792	0.95 (0.63-1.4)	0.82
RCSD1	19821.9	9601	0.156675	6470	0.535826	7504	-1.13029	14252	0.7 (0.31-1.6)	0.4	-0.831899	10474	0.63 (0.26-1.6)	0.32
GPATCH2	19822.5	9602	0.424311	4944	0.175586	9629	-0.670088	12386	0.88 (0.27-2.9)	0.84	0.460731	5222	1.2 (0.43-3.4)	0.71
ANXA1	19823.3	9603	-0.491707	10579	0.163514	9703	0.621387	4112	1.2 (1-1.5)	0.051	2.16168	633	1 (0.85-1.3)	0.77
GOT2	19825	9604	-1.77275	15149	0.752194	6193	0.59497	4241	0.99 (0.5-2)	0.98	0.852641	3726	1 (0.53-2)	0.94
ZNF320	19825.5	9605	1.18583	1608	-0.473344	12727	-0.47345	11274	0.41 (0.22-0.76)	0.005	2.33898	470	1.1 (0.65-1.9)	0.7
LEFTY2	19827.6	9606	1.0328	2110	0.103081	10035	-2.44055	15709	0.47 (0.19-1.2)	0.12	-1.9224	14555	1.3 (0.59-3)	0.49
SEPTIN6	19827.6	9607	0.211749	6165	0.186369	9554	-0.386004	10777	0.47 (0.27-0.82)	0.0082	-0.949612	10976	0.87 (0.5-1.5)	0.62
PLG	19830.8	9608	-1.74539	15112	1.46354	2226	-0.579866	11903	1.8 (0.81-3.9)	0.15	-2.05594	14844	1.1 (0.52-2.3)	0.82
AHDC1	19832.4	9609	-0.949961	12949	0.717841	6398	0.151999	7038	1.1 (0.42-2.8)	0.87	-0.127661	7552	0.71 (0.28-1.8)	0.48
CKAP4	19832.9	9610	-1.73273	15093	1.41809	2422	-0.523583	11559	0.94 (0.32-2.8)	0.91	-1.45294	13013	1.2 (0.43-3.2)	0.74
FAM102B	19833	9611	0.0761036	6979	-0.283251	11956	0.462361	5012	2 (0.94-4.1)	0.072	-0.78312	10234	1.1 (0.5-2.3)	0.88
MARK2	19835.1	9612	0.0345347	7252	0.280337	9007	-0.314596	10270	1.5 (0.44-5.4)	0.5	2.13606	663	0.68 (0.21-2.1)	0.51
SCGB1D1	19837.2	9613	-1.6599	14973	0.80245	5894	0.44986	5091	1.5 (0.48-4.7)	0.48	0.319999	5792	0.91 (0.27-3)	0.88
CHMP5	19837.8	9614	0.574184	4164	-0.495078	12810	0.0919382	7449	0.89 (0.6-1.3)	0.55	1.86302	1067	1.1 (0.77-1.6)	0.59
FZD1	19839.6	9615	-0.593146	11168	1.19331	3536	-1.52871	15104	0.42 (0.12-1.4)	0.17	-2.70433	15590	1.5 (0.55-4.2)	0.42
RNF112	19841.9	9616	-0.433301	10221	1.09497	4074	-1.84948	15445	1.5 (0.47-4.7)	0.51	-2.60463	15531	0.74 (0.24-2.2)	0.59
RIDA	19842	9617	1.17831	1637	-0.651369	13355	-0.284576	10061	0.4 (0.15-1.1)	0.063	0.981851	3302	1 (0.44-2.5)	0.92
EPS8L2	19842.6	9618	-1.40802	14434	0.315648	8802	2.01434	310	1.9 (1-3.5)	0.04	1.38546	2103	0.89 (0.46-1.7)	0.72
PKD2L1	19842.7	9619	-0.414001	10108	0.701183	6496	-0.419541	10971	1.1 (0.39-3.3)	0.8	0.999991	3241	0.38 (0.13-1.1)	0.078
APBA1	19842.8	9620	-0.953371	12962	0.1239	9909	2.00127	315	2.3 (0.8-6.8)	0.12	0.282012	5946	0.27 (0.082-0.86)	0.028
DAP3	19843.4	9621	0.204567	6213	-1.30446	14943	1.8993	417	1.3 (0.58-2.9)	0.53	1.16709	2714	1.5 (0.69-3.2)	0.31
COL12A1	19844.2	9622	-0.147073	8413	0.681264	6619	-0.839655	13185	1.2 (0.87-1.7)	0.27	-0.188701	7798	1.8 (1.2-2.7)	0.0028
OBP2B	19849.5	9623	0.313336	5607	0.0488508	10327	-0.297446	10144	0.75 (0.35-1.6)	0.47	-1.21989	12111	1.2 (0.66-2.3)	0.51
SF3B6	19851.2	9624	0.754939	3215	-1.59319	15291	0.6245	4093	1.2 (0.65-2.1)	0.6	0.921924	3508	1.5 (0.88-2.6)	0.13
ERN2	19852.6	9625	0.109989	6756	-0.287245	11974	0.410652	5337	0.7 (0.34-1.4)	0.32	-1.62318	13674	0.68 (0.34-1.3)	0.26
EPHB4	19853.9	9626	-1.93356	15336	1.02165	4491	0.118877	7286	1.2 (0.57-2.5)	0.66	0.596051	4661	0.53 (0.24-1.1)	0.1
FCN1	19853.9	9627	-0.883723	12644	1.47194	2193	-2.05853	15573	0.88 (0.36-2.2)	0.79	-1.81979	14273	1.7 (0.72-3.8)	0.23
ZDHHC19	19854.3	9628	-0.0114542	7559	0.399993	8328	-0.453765	11164	1.2 (0.39-4)	0.71	-2.10825	14951	0.46 (0.14-1.5)	0.19
ZNF311	19855.7	9629	-0.232318	8934	-0.373803	12314	1.25212	1548	0.67 (0.22-2.1)	0.49	-1.24592	12206	0.59 (0.21-1.7)	0.32
BARD1	19855.9	9630	0.351311	5389	-0.267586	11897	0.0904855	7464	1.3 (0.46-4)	0.59	1.12485	2848	1.3 (0.6-3)	0.47
AGFG2	19856.6	9631	-0.603691	11241	0.55582	7391	0.0681551	7648	0.58 (0.15-2.2)	0.43	-0.27758	8194	0.25 (0.073-0.89)	0.032
SKIV2L	19857.6	9632	-0.30641	9396	-0.0351842	10762	0.66905	3857	0.48 (0.17-1.3)	0.16	-0.838016	10494	0.97 (0.37-2.5)	0.95
TLR7	19858.3	9633	-0.645363	11440	1.13486	3852	-1.09297	14142	1.1 (0.51-2.2)	0.88	1.69883	1373	1 (0.5-2.1)	0.98
HSPBAP1	19861.2	9634	0.774835	3126	-0.261876	11865	-0.389336	10802	1.1 (0.29-3.9)	0.93	-0.976682	11091	0.53 (0.16-1.8)	0.3
CASP8AP2	19863.2	9635	-0.388508	9914	-0.259646	11857	1.47077	1023	0.9 (0.26-3.1)	0.87	-0.494632	9060	1.1 (0.34-3.3)	0.93
REM1	19864.9	9636	-0.321906	9487	0.849942	5613	-0.942562	13601	0.4 (0.14-1.1)	0.087	-2.81938	15634	0.65 (0.24-1.7)	0.39
CENPH	19865.7	9637	-0.491458	10576	0.763021	6136	-0.43086	11029	0.75 (0.22-2.6)	0.65	1.2844	2373	1.1 (0.39-3.1)	0.86
XAGE2	19865.9	9638	-0.776319	12142	0.339741	8673	0.65866	3910	1.3 (0.9-1.7)	0.18	2.13946	656	0.97 (0.62-1.5)	0.91
C17orf64	19866.3	9639	-1.0044	13171	0.25291	9185	1.29212	1445	1 (0.4-2.8)	0.93	-1.42229	12886	0.54 (0.21-1.4)	0.2
SERPINA1	19866.8	9640	-0.569248	11012	0.584476	7200	-0.0376345	8364	1 (0.79-1.4)	0.74	-1.41296	12847	1.1 (0.84-1.5)	0.41
PTPN4	19867.3	9641	0.310059	5628	-0.419652	12511	0.311562	5965	2 (0.63-6.7)	0.23	0.190661	6298	0.61 (0.2-1.9)	0.4
HSPB7	19868.4	9642	0.441937	4865	0.0493499	10324	-0.468918	11257	0.53 (0.22-1.3)	0.16	-3.06797	15707	1.7 (0.79-3.7)	0.17
DDX56	19870.3	9643	-0.123118	8264	-0.207151	11619	0.665356	3874	0.6 (0.2-1.8)	0.36	1.28299	2380	1.7 (0.63-4.5)	0.3
ADAMTS2	19871	9644	-1.79926	15185	1.60092	1689	-0.778162	12903	1.4 (0.59-3.3)	0.44	-0.19121	7811	1.6 (0.69-3.9)	0.27
KIFC3	19871.3	9645	-1.37773	14373	1.42719	2376	-0.746681	12760	1.4 (0.45-4.1)	0.58	1.17975	2677	1.9 (0.68-5.4)	0.22
FKBP10	19875	9646	-1.35	14285	1.40215	2492	-0.728835	12672	1.3 (0.86-1.9)	0.22	-1.59084	13543	2 (1.2-3.2)	0.0038
SYCP3	19876.5	9647	0.693648	3525	-0.65285	13359	0.100569	7394	0.54 (0.15-2)	0.35	-0.88435	10689	1.1 (0.39-3.2)	0.83
MTPAP	19876.5	9648	0.251217	5950	-0.251386	11818	0.18101	6845	0.79 (0.26-2.4)	0.67	0.934725	3457	1.7 (0.59-5.2)	0.32
CNTN5	19876.8	9649	-0.924612	12842	1.41788	2429	-1.39534	14879	1.1 (0.34-3.7)	0.84	-1.85511	14379	1.5 (0.53-4.2)	0.45
MPHOSPH10	19876.9	9650	0.670643	3649	-1.68824	15390	0.769591	3326	0.98 (0.51-1.9)	0.95	1.69786	1378	1.2 (0.65-2.4)	0.51
TRIOBP	19877.7	9651	-0.607208	11254	0.686849	6593	-0.156723	9198	0.52 (0.16-1.7)	0.28	-0.351042	8499	1.3 (0.48-3.7)	0.58
APBB1	19877.7	9652	-0.257051	9097	0.494853	7741	-0.292767	10113	1.2 (0.48-2.9)	0.72	-2.37635	15323	0.87 (0.37-2.1)	0.76
GAS2L1	19878	9653	-0.391037	9936	0.440727	8077	-0.0203597	8259	0.97 (0.4-2.4)	0.95	-0.628559	9604	1.2 (0.51-2.9)	0.67
UHRF2	19879.3	9654	-0.098355	8103	0.610323	7024	-0.782645	12924	1.2 (0.46-2.9)	0.75	-0.868304	10617	1 (0.45-2.4)	0.94
BRIX1	19882.9	9655	0.114988	6722	0.0495459	10322	-0.0711959	8608	0.94 (0.55-1.6)	0.81	0.670784	4400	0.8 (0.51-1.3)	0.34
ZNF43	19883.8	9656	0.32375	5542	-0.435183	12585	0.309684	5979	1 (0.55-1.8)	1	0.199149	6270	1.2 (0.71-2.1)	0.47
FAM193B	19885.3	9657	-1.55208	14768	0.575851	7249	0.868465	2884	0.33 (0.099-1.1)	0.063	-0.420846	8775	0.53 (0.18-1.6)	0.25
ARHGEF18	19886.4	9658	0.413926	5008	0.322357	8767	-1.07134	14067	0.54 (0.24-1.2)	0.13	0.844111	3767	0.99 (0.49-2)	0.97
ZC3HAV1	19887.3	9659	-0.167554	8547	-0.0247994	10722	0.429144	5216	1.2 (0.57-2.7)	0.59	1.05912	3037	0.89 (0.43-1.9)	0.75
SMYD5	19887.8	9660	-0.569051	11010	0.661832	6727	-0.171306	9313	0.46 (0.14-1.5)	0.2	0.582833	4706	0.74 (0.24-2.3)	0.6
KLHL1	19888.4	9661	0.154436	6488	0.519722	7594	-1.10499	14181	1.7 (0.58-4.8)	0.35	-1.7922	14193	1.8 (0.55-5.8)	0.34
CHADL	19889.6	9662	-1.16308	13721	0.425844	8175	0.928856	2630	1.6 (0.61-4.2)	0.33	-1.36004	12647	0.69 (0.28-1.7)	0.4
NOLC1	19889.9	9663	-0.438289	10254	-0.119568	11206	1.14767	1830	1.1 (0.55-2.3)	0.76	1.82767	1123	1.2 (0.62-2.5)	0.54
SLC18A2	19890.6	9664	-1.6482	14954	1.86538	945	-1.30567	14699	1.6 (0.52-5)	0.4	-2.44663	15385	0.33 (0.088-1.2)	0.099
ZDHHC17	19891.2	9665	1.04688	2060	-0.276932	11934	-0.646033	12266	1.8 (0.66-5.1)	0.25	-1.51792	13269	1.9 (0.77-4.5)	0.17
GLOD5	19892.5	9666	-1.19005	13809	1.14918	3770	-0.415315	10945	1.4 (0.57-3.5)	0.46	-0.277015	8190	0.93 (0.38-2.2)	0.86
ABCG4	19893.4	9667	0.21329	6155	0.172675	9643	-0.381779	10747	0.87 (0.31-2.5)	0.79	-1.49869	13197	0.58 (0.22-1.5)	0.26
PLEKHA7	19896.6	9668	-0.610686	11271	-0.14807	11337	2.38916	124	1.4 (0.74-2.8)	0.29	1.9697	879	0.62 (0.35-1.1)	0.11
DUSP7	19898.8	9669	-0.896771	12704	0.682751	6611	0.143572	7111	1.2 (0.58-2.6)	0.58	-0.513661	9148	1.2 (0.63-2.2)	0.61
IVD	19901.1	9670	-0.333743	9562	0.472336	7887	-0.158367	9207	0.45 (0.14-1.5)	0.19	2.12712	674	1.5 (0.6-3.6)	0.4
SLC5A5	19904	9671	-0.557551	10944	0.825721	5756	-0.47794	11299	2.7 (0.74-9.6)	0.13	-0.821643	10438	0.33 (0.087-1.3)	0.11
ULBP2	19907.4	9672	-0.444233	10290	-0.278813	11942	1.92046	402	0.89 (0.44-1.8)	0.73	0.39491	5467	1.4 (0.78-2.6)	0.25
KDELR3	19911.9	9673	1.02612	2134	-0.0424797	10803	-1.16689	14365	0.61 (0.28-1.3)	0.21	0.530056	4916	1.2 (0.62-2.4)	0.57
GEMIN8	19913.3	9674	0.724545	3378	-1.34308	14989	0.541396	4555	0.46 (0.2-1)	0.059	0.293557	5900	0.71 (0.33-1.5)	0.38
OLFM3	19914	9675	-0.104038	8143	0.020835	10481	0.261615	6312	0.94 (0.39-2.2)	0.88	-1.06062	11442	0.89 (0.38-2.1)	0.79
MCOLN3	19914.6	9676	-0.0220885	7633	-0.142771	11315	0.39292	5452	1.7 (0.85-3.5)	0.13	-2.82485	15635	1.8 (0.86-3.8)	0.12
ZNF789	19915.8	9677	0.441048	4872	-1.09693	14526	0.777412	3290	0.83 (0.27-2.6)	0.74	-1.43334	12933	1.4 (0.5-3.9)	0.53
BTBD7	19916.1	9678	-0.0410887	7756	0.0836867	10133	0.0814152	7541	2.6 (1.1-6.4)	0.038	1.13316	2823	2.1 (0.88-4.8)	0.095
KLF3	19917.2	9679	-0.152982	8463	-0.144966	11328	0.595832	4234	0.91 (0.52-1.6)	0.74	0.940182	3432	0.74 (0.41-1.3)	0.32
GABRG1	19917.7	9680	-0.931845	12878	1.2625	3156	-0.921253	13513	0.62 (0.17-2.3)	0.48	-0.494676	9061	0.62 (0.16-2.4)	0.48
LHX6	19920.5	9681	-3.34976	15749	1.70845	1327	-0.773452	12877	1.7 (0.51-5.7)	0.38	-1.96598	14649	1.1 (0.38-3.3)	0.83
H2BC4	19921.9	9682	0.105871	6789	0.0575288	10287	-0.0770267	8653	1.3 (0.75-2.2)	0.36	0.465718	5189	1.1 (0.65-1.8)	0.77
SMARCC1	19922.2	9683	0.513143	4514	-1.39986	15068	0.892089	2781	1.2 (0.72-1.9)	0.51	0.972368	3327	1.1 (0.72-1.8)	0.58
C6orf15	19924.6	9684	-0.31242	9431	0.762515	6142	-0.751785	12783	2.2 (0.79-6.2)	0.13	-2.45621	15397	0.39 (0.12-1.3)	0.12
C21orf62	19924.8	9685	-1.48956	14625	1.39302	2533	-0.631888	12198	1.1 (0.33-3.4)	0.92	-1.75668	14097	1.8 (0.62-5.2)	0.28
ZNF696	19926.8	9686	-1.4834	14617	0.523198	7575	0.942717	2557	1.1 (0.36-3.1)	0.92	-1.4039	12805	0.79 (0.26-2.3)	0.67
PDZRN3	19928.5	9687	-0.324291	9507	0.0227699	10472	0.568347	4388	1.4 (0.48-4)	0.54	-1.90828	14510	1.5 (0.52-4.1)	0.47
CHKA	19928.8	9688	-0.0978003	8101	-0.303789	12040	0.754319	3415	0.53 (0.24-1.2)	0.12	0.691134	4334	1 (0.55-1.9)	0.92
SPINT1	19930	9689	-0.778968	12157	0.62286	6938	0.111203	7334	1.1 (0.7-1.8)	0.66	3.75448	18	0.75 (0.53-1.1)	0.12
DCX	19930.2	9690	-0.820677	12357	1.12535	3911	-0.765109	12843	1.7 (0.75-3.9)	0.2	-1.55206	13394	0.7 (0.23-2.1)	0.52
EREG	19933.2	9691	-0.484839	10542	0.0417362	10376	0.824338	3087	0.7 (0.29-1.7)	0.42	0.0786435	6736	0.96 (0.42-2.2)	0.93
SCAND1	19934.4	9692	-0.448005	10318	0.0553268	10299	0.723208	3560	0.57 (0.17-1.9)	0.36	-0.991555	11152	0.68 (0.24-1.9)	0.47
OR51B6	19935.2	9693	1.04135	2085	-0.0772254	10987	-1.08933	14128	0.74 (0.25-2.2)	0.59	-0.31038	8327	0.93 (0.32-2.8)	0.9
ZNF549	19935.3	9694	-0.514445	10703	0.425625	8177	0.148258	7070	1.4 (0.65-3.2)	0.37	0.92514	3497	0.49 (0.22-1.1)	0.081
SLC16A14	19935.8	9695	0.66723	3668	0.173142	9642	-1.18758	14420	0.65 (0.2-2.1)	0.47	0.351341	5659	0.79 (0.26-2.4)	0.67
EPHA8	19937.7	9696	-0.21673	8840	0.3857	8426	-0.167945	9287	0.79 (0.23-2.6)	0.7	-0.818664	10424	0.65 (0.22-2)	0.45
ANKRD10	19937.8	9697	0.8362	2870	-0.947323	14196	0.179597	6854	1 (0.39-2.6)	0.99	0.592807	4669	1.7 (0.71-4.3)	0.22
TMPRSS3	19939.3	9698	-0.173133	8580	-0.535422	12950	1.47712	1001	1.8 (0.65-4.9)	0.26	-0.202604	7868	0.23 (0.062-0.88)	0.032
PID1	19942	9699	-0.735361	11928	1.31688	2874	-1.87222	15471	2.1 (0.75-5.9)	0.16	-2.11791	14972	1.5 (0.61-3.9)	0.37
SIM2	19944.8	9700	-0.585142	11111	0.108377	10002	0.842885	3004	0.62 (0.31-1.2)	0.18	0.151618	6451	0.76 (0.4-1.4)	0.4
NMB	19947.7	9701	-0.122336	8261	-0.314397	12083	0.811737	3138	1.1 (0.42-2.6)	0.92	0.716653	4235	0.98 (0.42-2.3)	0.97
IFNL2	19948.9	9702	-0.46392	10413	0.436764	8109	0.0687419	7645	1.3 (0.68-2.4)	0.45	-0.876179	10650	1 (0.56-1.8)	0.97
MRPS26	19949.3	9703	-0.0275681	7658	-0.444818	12620	0.846434	2983	0.4 (0.12-1.3)	0.12	1.01623	3188	0.35 (0.12-1.1)	0.067
LRRC47	19954	9704	-1.00064	13149	0.550893	7420	0.460846	5025	0.76 (0.31-1.8)	0.53	1.86477	1062	0.86 (0.37-2)	0.72
RXFP3	19955.2	9705	-0.0725179	7945	0.584939	7195	-0.791998	12970	0.61 (0.18-2.1)	0.44	-1.27625	12335	0.67 (0.22-2)	0.48
KBTBD7	19955.9	9706	1.20355	1558	-1.3842	15051	0.139663	7145	1.1 (0.4-3.1)	0.84	0.810207	3881	0.33 (0.13-0.82)	0.017
SLC22A13	19958.9	9707	-0.414503	10112	0.372182	8492	0.106077	7365	1.9 (0.61-5.6)	0.28	0.00734489	7011	0.67 (0.24-1.9)	0.45
CUL5	19959.1	9708	1.05616	2025	-0.5451	12988	-0.33827	10428	0.59 (0.23-1.5)	0.26	1.47375	1895	0.9 (0.35-2.3)	0.82
ETNK2	19960.5	9709	0.0895499	6895	0.299583	8897	-0.465374	11236	1.1 (0.53-2.2)	0.83	0.172836	6369	2.3 (1.1-4.6)	0.027
PRCP	19960.5	9710	0.959434	2374	-0.73545	13614	-0.0912869	8728	0.45 (0.21-0.97)	0.041	-0.0728467	7333	1.1 (0.52-2.2)	0.85
EEF1A1	19961.3	9711	-0.11101	8184	0.725263	6361	-1.12468	14234	0.9 (0.42-2)	0.8	-0.0413593	7209	1 (0.5-2)	0.98
TYW5	19961.9	9712	0.134677	6608	-0.719182	13566	0.908728	2711	2 (0.68-6.1)	0.2	-0.00792715	7075	1.1 (0.38-3)	0.91
TMEM97	19961.9	9713	0.895	2626	-0.729588	13602	-0.0406313	8390	0.8 (0.65-0.99)	0.042	0.683563	4359	0.97 (0.79-1.2)	0.75
LYRM4	19962.6	9714	-0.261065	9117	0.46539	7933	-0.260193	9879	0.73 (0.31-1.8)	0.49	0.528793	4923	0.6 (0.27-1.3)	0.21
SDC2	19963.8	9715	-1.69834	15036	2.11165	524	-1.963	15527	1.9 (0.89-4)	0.1	-2.13244	15002	2.5 (1.1-5.4)	0.023
FAM162A	19964.3	9716	1.34801	1169	-0.877822	14020	-0.230196	9697	0.84 (0.58-1.2)	0.37	1.70614	1357	0.93 (0.65-1.3)	0.67
HSPB8	19966.7	9717	-0.00124163	7475	0.648417	6789	-1.1966	14448	1.1 (0.76-1.5)	0.75	0.553511	4822	0.95 (0.71-1.3)	0.74
SGK3	19971.4	9718	-0.755559	12030	0.765334	6118	-0.151731	9167	1 (0.6-1.8)	0.89	-0.793627	10289	0.96 (0.57-1.6)	0.87
HOOK1	19973.4	9719	0.420234	4970	-2.05014	15612	1.39204	1179	1.9 (0.78-4.8)	0.16	1.6628	1439	0.62 (0.24-1.6)	0.34
BOLL	19974	9720	0.990043	2256	-1.09077	14509	0.131089	7210	0.16 (0.03-0.88)	0.035	-2.1534	15039	0.48 (0.11-2.1)	0.33
DNAJB14	19976	9721	1.36722	1116	-1.28945	14916	0.00759947	8080	0.54 (0.16-1.8)	0.32	-0.392654	8661	2.4 (0.77-7.1)	0.13
PCOLCE2	19978.2	9722	0.870761	2729	-0.215976	11663	-0.593606	11986	1.7 (0.74-3.9)	0.22	-0.896241	10747	1.1 (0.42-2.7)	0.9
SEC23A	19978.3	9723	-0.302446	9378	0.334435	8707	0.0117191	8050	1.9 (0.9-4.1)	0.09	0.312736	5830	3.6 (1.8-7.1)	0.00021
UBR4	19982.4	9724	0.735065	3326	-1.12584	14596	0.384159	5515	1.1 (0.51-2.2)	0.86	1.62475	1531	2.6 (1.2-5.6)	0.014
SCAMP2	19982.5	9725	0.0284006	7297	0.634316	6882	-1.24132	14557	2.1 (0.53-8.4)	0.29	3.32514	56	0.45 (0.14-1.4)	0.18
KCND1	19983.1	9726	-0.930833	12874	0.333845	8710	0.841442	3007	0.92 (0.35-2.4)	0.87	0.564811	4782	0.92 (0.38-2.2)	0.85
LYAR	19986.1	9727	0.843399	2842	-0.280108	11945	-0.477766	11298	0.59 (0.26-1.3)	0.21	0.838507	3780	1.1 (0.5-2.3)	0.85
CACNA2D3	19987.6	9728	-0.0537562	7828	0.6786	6631	-1.13619	14281	1.3 (0.5-3.2)	0.63	-1.22608	12128	1.2 (0.48-3.2)	0.66
PKNOX2	19992.9	9729	-0.398184	10000	0.935071	5040	-1.1122	14203	0.89 (0.31-2.6)	0.84	-0.63053	9611	0.74 (0.3-1.8)	0.52
CHST7	19993	9730	-1.03665	13292	1.32617	2831	-0.962052	13682	1.7 (0.61-4.5)	0.32	-1.54237	13355	0.77 (0.29-2)	0.6
COQ7	19993.8	9731	-0.666193	11555	0.0658276	10237	1.09483	2007	0.31 (0.083-1.2)	0.082	0.169381	6380	0.56 (0.17-1.8)	0.33
APLN	19994.7	9732	-0.568797	11005	0.624991	6928	-0.14902	9140	2.1 (0.94-4.8)	0.069	-2.19878	15121	0.91 (0.39-2.1)	0.82
CDH5	19995.5	9733	-1.05964	13368	1.36132	2675	-1.01462	13876	1.7 (0.67-4.2)	0.27	0.260835	6037	1.3 (0.59-2.9)	0.52
FBXL8	19996.4	9734	-0.818263	12348	0.76361	6130	-0.0924888	8733	0.62 (0.3-1.3)	0.2	-0.582266	9424	0.51 (0.24-1.1)	0.075
OSR1	19997.6	9735	0.195357	6255	0.291544	8945	-0.623902	12139	0.81 (0.46-1.5)	0.48	1.10237	2912	0.73 (0.42-1.2)	0.25
ARHGAP36	19998.2	9736	-0.922255	12832	0.807145	5861	-0.063435	8553	1.3 (0.38-4.6)	0.66	-1.82085	14280	1.1 (0.34-3.7)	0.85
CNOT10	19999.3	9737	0.208894	6184	-0.567206	13074	0.576784	4337	1.2 (0.68-2.3)	0.47	2.29089	511	1.1 (0.64-1.9)	0.72
MYL12A	19999.9	9738	0.667384	3667	0.0102005	10536	-0.762605	12832	1.2 (0.76-1.8)	0.51	0.579314	4720	1.2 (0.87-1.7)	0.24
OR1C1	20001	9739	0.154091	6490	-0.1085	11146	0.0760748	7591	1.9 (0.51-7.2)	0.33	-1.50258	13212	0.72 (0.2-2.6)	0.61
ARRDC2	20001.5	9740	-0.982487	13086	1.06048	4285	-0.460737	11211	0.41 (0.15-1.1)	0.08	0.0673673	6786	0.94 (0.39-2.3)	0.89
PABPC4	20001.6	9741	-0.260033	9114	0.181951	9583	0.188154	6798	0.94 (0.56-1.6)	0.82	2.51259	317	0.85 (0.49-1.5)	0.58
CANT1	20001.7	9742	0.216029	6141	0.147317	9788	-0.374614	10697	0.52 (0.19-1.4)	0.19	0.246394	6093	1.3 (0.57-3.2)	0.5
IGSF9B	20003.3	9743	1.08684	1927	0.000178894	10592	-1.63519	15243	1.1 (0.43-2.6)	0.9	-1.65579	13774	1.1 (0.44-2.8)	0.83
MTMR3	20004.7	9744	1.08406	1941	-1.03327	14372	0.0207288	7986	1.2 (0.62-2.5)	0.54	1.24333	2478	0.68 (0.32-1.4)	0.3
STT3B	20005.2	9745	0.585804	4110	-0.32606	12132	-0.1494	9146	1.2 (0.72-1.9)	0.55	2.26959	534	1.3 (0.82-2.1)	0.26
CSE1L	20010.7	9746	0.169226	6401	-0.684706	13457	0.773682	3312	1.1 (0.64-1.9)	0.74	1.38259	2114	1.2 (0.77-2)	0.39
PDSS1	20011.2	9747	1.85504	415	-0.61697	13239	-0.667496	12371	0.89 (0.6-1.3)	0.55	1.70405	1361	0.96 (0.66-1.4)	0.84
PBOV1	20011.5	9748	1.71516	584	-1.28342	14906	-0.119291	8935	1 (0.32-3.3)	0.96	0.777144	4009	0.32 (0.095-1.1)	0.061
EIF4G1	20012.4	9749	-0.218607	8849	-0.476564	12742	1.40618	1151	0.67 (0.31-1.4)	0.29	1.34906	2199	1.1 (0.58-2.2)	0.72
BRINP2	20012.7	9750	-0.972287	13044	1.489	2127	-1.8279	15426	3.9 (1.1-13)	0.029	-1.69403	13907	0.51 (0.14-1.9)	0.33
MVP	20012.8	9751	-2.0925	15473	0.557102	7384	1.14021	1852	0.74 (0.36-1.5)	0.43	0.571746	4753	0.98 (0.49-1.9)	0.95
SLC30A4	20014.6	9752	-0.469927	10451	0.591959	7143	-0.209075	9566	2.3 (0.94-5.7)	0.068	0.551266	4831	1.5 (0.62-3.7)	0.36
PLPP6	20017	9753	-0.723952	11864	0.272056	9066	0.671796	3848	1.1 (0.51-2.6)	0.76	-1.16568	11871	0.46 (0.21-1)	0.065
RDH14	20019.4	9754	2.5395	59	-2.78439	15754	0.00724883	8084	0.19 (0.064-0.59)	0.0038	-0.522393	9171	0.94 (0.36-2.5)	0.9
CAPN10	20022.2	9755	-1.60666	14882	0.419469	8222	1.42377	1118	0.68 (0.15-3)	0.61	-0.0105334	7085	0.48 (0.1-2.2)	0.35
CARMIL2	20023.5	9756	-0.996919	13141	1.2992	2955	-0.972915	13721	0.68 (0.27-1.7)	0.42	-0.50644	9119	0.39 (0.16-0.99)	0.046
PSPC1	20027	9757	-0.914761	12794	0.621449	6946	0.217783	6585	1 (0.57-1.9)	0.92	0.684712	4353	0.98 (0.56-1.7)	0.94
FZD9	20027.8	9758	-0.51453	10706	0.299513	8898	0.327475	5862	0.86 (0.28-2.6)	0.79	-0.737093	10018	0.21 (0.061-0.71)	0.012
SIGMAR1	20030.4	9759	-1.36316	14322	0.370896	8504	1.30919	1402	0.54 (0.16-1.9)	0.33	0.193349	6291	0.36 (0.12-1)	0.06
ZNF572	20030.7	9760	0.483106	4651	-1.08935	14503	0.665472	3873	0.47 (0.16-1.4)	0.17	-0.281869	8206	1.7 (0.64-4.4)	0.29
DLX6	20033.2	9761	-0.645578	11441	0.444007	8057	0.24372	6422	1 (0.35-3)	0.97	-0.345013	8475	0.49 (0.18-1.3)	0.16
JUP	20033.4	9762	-1.34568	14275	0.268087	9098	1.97245	338	1.1 (0.76-1.7)	0.53	1.00635	3217	0.75 (0.55-1)	0.07
DPH7	20038.3	9763	-0.726648	11882	0.732809	6321	-0.146704	9120	1.4 (0.57-3.3)	0.48	0.701312	4300	0.86 (0.37-2)	0.73
F3	20039.2	9764	-0.378234	9862	0.0990678	10052	0.48249	4892	1.2 (0.81-1.9)	0.31	-0.241291	8020	1.4 (1-2.1)	0.053
RNF115	20040.6	9765	0.280188	5794	-1.21857	14784	1.19239	1704	1.3 (0.7-2.5)	0.38	-1.18436	11957	1.4 (0.79-2.5)	0.25
TAF6	20040.7	9766	-1.14256	13654	0.829068	5733	0.0610516	7693	1.8 (0.7-4.8)	0.22	0.463357	5204	0.92 (0.4-2.1)	0.85
NT5C2	20042.9	9767	0.988727	2263	-0.785161	13755	-0.0991044	8776	0.94 (0.6-1.5)	0.79	2.57454	277	0.99 (0.65-1.5)	0.98
ABAT	20044.7	9768	-0.223596	8874	0.179945	9597	0.132621	7200	0.6 (0.23-1.5)	0.29	0.776569	4012	0.99 (0.45-2.2)	0.98
BORCS6	20047.5	9769	-0.870488	12590	0.859771	5559	-0.210846	9575	1.5 (0.56-3.9)	0.43	0.168633	6386	0.41 (0.16-1.1)	0.065
FAM178B	20047.8	9770	0.424093	4946	0.184905	9562	-0.787187	12943	0.5 (0.14-1.8)	0.28	-0.533259	9214	0.86 (0.25-3)	0.81
RGS11	20050.6	9771	-0.237336	8966	0.730707	6335	-0.872094	13326	0.87 (0.3-2.5)	0.79	-1.14623	11800	1.2 (0.45-3.4)	0.69
SUMO1	20055.2	9772	-0.464811	10418	0.131724	9862	0.551624	4484	1.2 (0.75-1.9)	0.46	2.33387	475	0.95 (0.6-1.5)	0.82
ABHD11	20055.3	9773	-0.198226	8723	-0.291021	11987	0.873053	2861	1.8 (0.75-4.2)	0.19	2.43371	389	0.7 (0.32-1.5)	0.38
CFAP44	20055.4	9774	1.06295	2000	-1.36612	15022	0.194599	6753	0.71 (0.45-1.1)	0.14	0.400821	5449	0.93 (0.61-1.4)	0.72
PCYOX1	20056.8	9775	0.895381	2622	-1.91505	15542	0.486588	4862	0.72 (0.26-2)	0.53	1.16377	2724	0.83 (0.29-2.4)	0.73
DENND5A	20057.9	9776	-0.123584	8266	0.783851	6001	-1.44647	14990	1.5 (0.63-3.6)	0.35	-1.03525	11333	2.2 (1.1-4.3)	0.02
TWIST1	20058.8	9777	-0.730772	11906	1.15321	3753	-1.06478	14043	1.2 (0.49-3.1)	0.66	-0.980368	11110	1.5 (0.69-3.2)	0.31
DCAF4L2	20060.8	9778	0.441357	4870	-1.10268	14543	0.728167	3538	0.57 (0.18-1.8)	0.35	-0.608661	9519	0.47 (0.14-1.6)	0.23
ITGB4	20060.9	9779	-0.735016	11925	0.472424	7886	0.290996	6104	0.93 (0.63-1.4)	0.7	0.877902	3647	0.97 (0.66-1.4)	0.86
SH3BP4	20061.4	9780	0.0812654	6948	0.511927	7638	-0.981113	13764	2.8 (1.2-6.4)	0.016	-0.279692	8200	2 (0.88-4.7)	0.099
SLC12A6	20061.4	9781	-0.139997	8374	-0.387053	12370	0.924942	2643	1.1 (0.39-3)	0.88	1.05846	3039	0.89 (0.36-2.2)	0.8
SLF1	20065.5	9782	1.57281	769	-0.35654	12247	-1.0115	13864	0.43 (0.082-2.2)	0.31	1.6182	1544	1.4 (0.39-4.9)	0.62
CCKAR	20069.1	9783	0.219069	6124	-0.412246	12483	0.356392	5689	0.96 (0.37-2.5)	0.94	-2.30549	15242	0.97 (0.39-2.4)	0.94
SMOC1	20069.5	9784	-1.142	13651	1.5167	2024	-1.38172	14856	1.2 (0.66-2.3)	0.5	-1.65457	13772	1.1 (0.58-2)	0.82
FAM168B	20070.9	9785	1.19859	1570	-0.604551	13213	-0.400913	10868	0.4 (0.13-1.2)	0.099	1.24858	2466	1 (0.44-2.4)	0.93
UBE2D1	20074.3	9786	0.169955	6398	-0.389735	12382	0.386379	5497	1.3 (0.83-2.2)	0.23	0.435076	5322	1.5 (0.93-2.3)	0.1
SEMA5B	20077.5	9787	-1.04921	13335	1.41388	2444	-1.2252	14523	1.4 (0.47-4.1)	0.55	-2.16955	15075	0.79 (0.27-2.4)	0.68
LENG9	20077.9	9788	-0.346277	9632	0.77944	6030	-0.799643	13001	0.7 (0.22-2.2)	0.54	0.190271	6302	0.62 (0.24-1.6)	0.32
SERPINA5	20078	9789	-0.0559638	7849	0.74305	6255	-1.55595	15144	1.1 (0.46-2.4)	0.9	0.364435	5603	1.4 (0.65-3)	0.4
FANCC	20080.3	9790	-0.754968	12027	0.923665	5127	-0.473754	11278	2.3 (0.74-7)	0.15	-1.26677	12293	1.1 (0.42-2.7)	0.91
ZNF280C	20081.2	9791	0.165828	6414	-0.15428	11367	0.0945868	7431	2.6 (1.1-6.1)	0.035	-1.16173	11858	2.9 (1.4-5.8)	0.0036
ARHGEF38	20082.5	9792	0.471585	4707	-0.862796	13991	0.485648	4872	0.77 (0.33-1.8)	0.55	0.100664	6660	0.7 (0.3-1.7)	0.42
MPP3	20082.5	9793	-1.31974	14217	0.982646	4738	-0.111316	8866	1.4 (0.71-2.9)	0.31	-1.07172	11494	1.5 (0.77-3)	0.23
SHANK1	20082.7	9794	-0.031721	7679	0.484065	7806	-0.679195	12428	1.1 (0.42-2.7)	0.89	-1.5299	13318	1 (0.42-2.5)	0.96
LY6G6C	20083.9	9795	-0.992702	13123	1.38033	2595	-1.23984	14552	1.4 (0.84-2.4)	0.19	-0.382635	8621	0.97 (0.51-1.9)	0.94
PRKCZ	20084.5	9796	0.341655	5435	0.0218027	10477	-0.35526	10555	0.5 (0.15-1.6)	0.25	2.55412	294	0.38 (0.13-1.1)	0.07
EGR4	20085.8	9797	-0.685962	11660	1.06917	4227	-0.927589	13542	0.66 (0.26-1.6)	0.37	-1.0858	11558	0.87 (0.37-2)	0.74
EPHB3	20085.9	9798	-0.564823	10985	0.258394	9162	0.455406	5065	1 (0.34-3.1)	0.95	0.546817	4852	0.36 (0.12-1)	0.061
MVB12B	20087	9799	-0.447266	10315	0.390739	8393	0.0852175	7507	0.71 (0.33-1.5)	0.39	-1.94529	14608	0.92 (0.42-2)	0.83
PIP4K2A	20088.8	9800	0.0659587	7042	0.178262	9610	-0.264105	9904	0.9 (0.54-1.5)	0.68	-0.616341	9548	1.2 (0.76-1.9)	0.46
NOTCH4	20090.6	9801	-1.54353	14748	1.86052	952	-1.75521	15366	1.5 (0.51-4.2)	0.48	-2.02811	14782	0.98 (0.37-2.6)	0.96
ALPK1	20091.7	9802	0.653375	3733	-0.587573	13148	0.0303397	7910	0.67 (0.3-1.5)	0.34	0.435688	5317	1 (0.44-2.3)	0.99
CA10	20093	9803	-1.1535	13689	1.09115	4099	-0.401113	10872	0.97 (0.34-2.7)	0.95	-0.943247	10956	0.57 (0.2-1.6)	0.3
COX16	20096.1	9804	-0.529686	10782	0.215754	9381	0.470883	4958	1.2 (0.83-1.8)	0.3	1.25359	2456	1.2 (0.77-1.7)	0.49
EGFL7	20097.3	9805	-0.505318	10647	0.855215	5581	-0.680104	12433	0.82 (0.32-2.1)	0.67	-0.776763	10196	0.84 (0.36-1.9)	0.68
PAMR1	20097.7	9806	-0.289176	9299	0.929606	5080	-1.72901	15339	0.68 (0.26-1.8)	0.42	-1.78145	14166	0.86 (0.36-2)	0.73
DECR2	20098.9	9807	-1.26267	14063	0.635847	6875	0.460656	5027	0.74 (0.28-1.9)	0.53	1.566	1665	0.4 (0.16-0.99)	0.047
MTMR12	20099.1	9808	0.311326	5619	-0.103185	11122	-0.141412	9082	0.99 (0.55-1.8)	0.98	-0.573706	9384	0.76 (0.44-1.3)	0.3
OTUD1	20099.2	9809	-0.00101394	7474	0.0753665	10182	-0.0118491	8205	0.71 (0.35-1.4)	0.33	0.236192	6127	1.1 (0.58-2)	0.78
ECM2	20099.4	9810	0.180203	6334	0.558715	7377	-1.61533	15223	1.5 (0.42-5.2)	0.55	-1.47179	13093	1.9 (0.47-7.6)	0.37
COMMD8	20099.9	9811	-0.692725	11698	0.391094	8389	0.379784	5543	1.3 (0.37-4.9)	0.66	1.76055	1240	0.85 (0.26-2.8)	0.79
EEF1A2	20100.9	9812	-0.578164	11078	-0.13982	11302	1.55126	861	1.1 (0.53-2.1)	0.85	0.47715	5138	0.46 (0.19-1.1)	0.075
TRAPPC2L	20101.1	9813	-0.53171	10797	0.605031	7057	-0.185049	9397	0.39 (0.13-1.2)	0.1	2.19347	598	0.48 (0.18-1.3)	0.15
FAM166C	20101.8	9814	-1.03414	13284	0.781981	6014	0.0447716	7806	0.84 (0.39-1.8)	0.67	-0.907984	10804	0.49 (0.23-1.1)	0.07
FAM110C	20102.2	9815	-0.0202845	7621	0.41113	8266	-0.543709	11668	0.98 (0.39-2.5)	0.97	0.154536	6440	0.51 (0.22-1.2)	0.11
RFESD	20103.9	9816	0.878883	2698	-0.0303069	10750	-1.05879	14020	0.8 (0.36-1.7)	0.57	0.625302	4549	0.56 (0.27-1.2)	0.12
PRICKLE2	20105.1	9817	-0.685847	11659	1.27071	3104	-2.63412	15731	2.2 (0.8-5.8)	0.13	-1.70105	13933	2.3 (0.92-5.9)	0.074
PANK4	20105.1	9818	-0.394991	9972	0.986288	4705	-1.52773	15100	0.39 (0.12-1.2)	0.11	0.756417	4085	0.36 (0.13-1)	0.053
LSM11	20106.8	9819	-0.769446	12109	0.797044	5925	-0.228665	9682	0.78 (0.27-2.2)	0.64	0.0487366	6855	0.96 (0.34-2.7)	0.94
POGLUT2	20107	9820	-0.746963	11985	0.342128	8657	0.525698	4629	0.91 (0.25-3.2)	0.88	0.0847674	6712	2.7 (1.1-6.8)	0.031
STK4	20109.3	9821	0.509744	4530	-0.100109	11104	-0.375636	10708	0.7 (0.39-1.3)	0.25	0.331489	5743	1.4 (0.84-2.5)	0.19
EIF2AK1	20110	9822	0.489573	4608	-0.624486	13264	0.238048	6460	1.3 (0.61-2.7)	0.51	0.861093	3700	0.86 (0.41-1.8)	0.69
WTIP	20110.7	9823	-1.99921	15399	1.57601	1792	-0.769151	12856	0.66 (0.25-1.7)	0.39	-2.2726	15206	0.9 (0.36-2.2)	0.83
RILPL1	20112.2	9824	-0.223657	8875	0.629957	6898	-0.69333	12497	0.68 (0.28-1.6)	0.38	-1.28327	12359	1.3 (0.56-3)	0.54
TWSG1	20114.6	9825	-0.488136	10555	-0.0824982	11017	1.03826	2188	0.71 (0.37-1.3)	0.29	0.804585	3898	0.95 (0.5-1.8)	0.88
C14orf119	20117.6	9826	-0.0042655	7503	-0.112286	11170	0.262024	6306	1.7 (0.93-3)	0.088	1.02129	3164	1.3 (0.76-2.1)	0.36
TSPAN17	20117.9	9827	-0.780535	12165	-0.0356373	10767	1.96747	349	0.51 (0.18-1.5)	0.22	-0.916507	10835	0.45 (0.17-1.2)	0.097
NDUFB11	20119.9	9828	-0.926469	12853	0.155033	9744	1.33832	1319	0.53 (0.24-1.2)	0.11	0.340352	5701	0.79 (0.38-1.6)	0.54
KRTAP9-4	20123.6	9829	-2.11294	15487	1.18391	3588	-0.171415	9314	N/A	N/A	1.56826	1658	N/A	N/A
MIS18BP1	20124.6	9830	-0.354445	9682	-0.273952	11923	1.18311	1732	2.1 (1-4.3)	0.047	1.17602	2690	1.7 (0.85-3.3)	0.14
RASSF10	20126.8	9831	0.0255559	7314	-0.142838	11318	0.261575	6313	0.83 (0.31-2.2)	0.72	-0.576917	9398	0.31 (0.12-0.8)	0.016
PLPPR4	20126.8	9832	-1.20303	13845	1.16898	3668	-0.518239	11537	2.2 (1.1-4.5)	0.032	-1.09728	11608	0.67 (0.3-1.5)	0.33
ANKH	20127.1	9833	-0.412288	10090	0.22528	9330	0.289285	6114	1.5 (0.86-2.5)	0.15	-1.09478	11595	1.1 (0.56-2.1)	0.83
SLC7A9	20128.7	9834	0.651109	3750	0.261044	9134	-2.20972	15644	0.55 (0.15-2.1)	0.38	-0.963854	11025	1.2 (0.39-4)	0.71
NPC2	20130.1	9835	-0.2662	9148	-0.344763	12201	1.10075	1981	0.93 (0.65-1.3)	0.69	-0.181069	7771	1.2 (0.87-1.8)	0.23
PTPN2	20130.4	9836	0.707862	3457	-1.03641	14380	0.302915	6023	1.1 (0.49-2.5)	0.81	1.25191	2458	1.1 (0.53-2.4)	0.76
SLC6A8	20130.5	9837	0.113588	6730	-0.352803	12235	0.400451	5407	0.66 (0.33-1.3)	0.23	-0.0229534	7129	0.64 (0.31-1.3)	0.24
PDK1	20133.5	9838	0.357333	5361	0.448491	8028	-1.85131	15446	1 (0.57-1.9)	0.92	1.56508	1668	0.81 (0.48-1.3)	0.4
SAGE1	20134.4	9839	0.0252363	7316	0.216797	9376	-0.281653	10044	1.3 (0.68-2.6)	0.4	-0.597012	9482	0.81 (0.37-1.8)	0.6
HOXD1	20134.6	9840	-2.08658	15468	1.05719	4302	0.0193754	7995	0.95 (0.32-2.8)	0.93	-1.2903	12387	0.44 (0.15-1.3)	0.13
SRP19	20134.8	9841	0.177601	6352	0.454893	7992	-1.07715	14087	0.48 (0.22-1.1)	0.071	-0.127811	7554	0.92 (0.44-1.9)	0.84
HOXA9	20136.7	9842	-1.36439	14329	0.260007	9147	1.95615	364	1.2 (0.58-2.3)	0.67	-0.966263	11030	1.1 (0.62-2)	0.71
PEX11B	20140	9843	0.140025	6578	-0.934402	14163	1.11018	1952	1.2 (0.6-2.6)	0.57	-1.21925	12108	1.6 (0.78-3.3)	0.2
KDM1A	20141.4	9844	0.474592	4696	-1.42019	15092	0.867331	2892	1.1 (0.7-1.6)	0.75	1.82799	1122	1 (0.68-1.6)	0.84
RAI2	20143	9845	-0.645068	11436	0.771775	6081	-0.337637	10424	1.3 (0.44-3.7)	0.66	-1.98439	14689	0.89 (0.33-2.4)	0.82
SPACA3	20143.5	9846	0.306656	5648	0.313117	8820	-0.926693	13534	0.72 (0.26-2)	0.53	0.181316	6336	0.63 (0.23-1.7)	0.36
MC5R	20144.3	9847	0.438477	4881	-0.426617	12550	0.0860082	7499	1.5 (0.43-5.1)	0.54	-0.512416	9142	0.32 (0.095-1.1)	0.068
PPFIA3	20144.5	9848	-0.688735	11676	0.445832	8045	0.260628	6319	0.61 (0.2-1.8)	0.38	0.729608	4184	0.17 (0.053-0.57)	0.0038
HDGFL3	20144.6	9849	-0.406241	10063	0.434373	8121	-0.0565747	8502	1.1 (0.71-1.7)	0.64	-0.971658	11062	1.2 (0.8-1.8)	0.4
TMX1	20145.1	9850	-0.178658	8616	-0.233749	11745	0.704968	3651	1.8 (0.89-3.6)	0.099	1.18324	2661	1.8 (0.97-3.5)	0.063
HTR3B	20145.1	9851	0.051368	7149	0.395752	8354	-0.645217	12263	1.7 (0.54-5.5)	0.36	-1.52524	13295	0.97 (0.33-2.9)	0.96
UBA3	20145.3	9852	0.912771	2553	-1.83878	15505	0.430707	5202	1.2 (0.47-3.2)	0.68	3.0406	114	1.3 (0.48-3.4)	0.64
MRPS15	20147	9853	-0.0655725	7903	-0.568339	13080	1.06015	2127	0.86 (0.51-1.5)	0.58	3.07732	103	1.1 (0.64-1.8)	0.81
ZNF490	20147.5	9854	-0.316683	9462	0.59209	7141	-0.468008	11252	1 (0.47-2.2)	0.98	-0.591813	9458	0.91 (0.45-1.8)	0.78
RPS3	20148.1	9855	-0.550331	10901	-0.120042	11209	1.31393	1385	0.79 (0.59-1.1)	0.11	1.51525	1785	0.99 (0.74-1.3)	0.96
BRI3	20148.3	9856	-0.837047	12452	0.117997	9941	1.24067	1575	1.5 (0.38-5.7)	0.57	0.485119	5104	0.79 (0.24-2.6)	0.69
SPATS2	20148.4	9857	0.0128471	7386	-0.449524	12632	0.692178	3734	0.67 (0.39-1.1)	0.14	-0.0103551	7084	1.1 (0.7-1.8)	0.66
RALGAPA2	20149.5	9858	0.955087	2391	-0.819453	13857	-0.0702797	8600	0.73 (0.53-1)	0.059	1.36869	2140	0.9 (0.67-1.2)	0.51
CYP11A1	20150.1	9859	-0.200478	8733	0.697717	6514	-0.921108	13510	0.75 (0.33-1.7)	0.49	1.20373	2598	0.93 (0.4-2.2)	0.87
BTNL8	20151.3	9860	-0.862666	12556	0.769262	6091	-0.103281	8804	0.75 (0.2-2.8)	0.68	-1.72449	13991	0.39 (0.11-1.4)	0.15
LRP6	20151.3	9861	0.82424	2920	-0.394311	12397	-0.366798	10636	0.84 (0.39-1.8)	0.65	-1.29967	12427	1.2 (0.62-2.4)	0.58
ZNF414	20151.6	9862	-0.13436	8343	0.765759	6116	-1.37325	14838	0.36 (0.13-1)	0.052	-1.12764	11729	0.42 (0.16-1.1)	0.085
DIPK1B	20152.8	9863	-0.58927	11137	1.14075	3813	-1.61404	15218	0.97 (0.37-2.5)	0.94	-0.750261	10087	0.34 (0.12-0.94)	0.037
ZBTB37	20153.7	9864	-0.754187	12020	0.168257	9672	0.906444	2724	1.8 (0.75-4.3)	0.19	-0.469253	8963	0.5 (0.2-1.3)	0.15
MAB21L4	20153.7	9865	-0.901971	12726	0.391515	8386	0.611189	4168	1.4 (0.54-3.6)	0.5	1.12259	2853	0.49 (0.21-1.1)	0.091
C1orf56	20154	9866	-0.726289	11877	0.317713	8787	0.527357	4626	1 (0.38-2.7)	0.97	-0.55105	9284	0.79 (0.3-2.1)	0.63
C7orf31	20154.8	9867	-1.20813	13861	0.53178	7529	0.609416	4173	1.5 (0.44-4.8)	0.54	-1.87602	14434	1.4 (0.48-4.2)	0.53
TNFRSF13C	20155.2	9868	0.306917	5645	0.429513	8151	-1.37485	14842	0.35 (0.12-1)	0.06	-0.77775	10204	0.53 (0.23-1.3)	0.15
MRPL33	20155.8	9869	0.723977	3381	-2.36325	15707	0.707839	3640	0.81 (0.42-1.5)	0.51	1.30972	2306	1 (0.56-1.9)	0.9
SPOPL	20157.7	9870	0.774884	3125	-1.44278	15127	0.445051	5124	0.8 (0.3-2.1)	0.65	1.57193	1651	1.7 (0.7-3.9)	0.25
MLST8	20158.1	9871	0.504411	4548	-0.736958	13621	0.312992	5955	0.69 (0.16-3)	0.62	0.277533	5970	0.39 (0.093-1.7)	0.21
AOC3	20158.7	9872	-0.590479	11148	1.16038	3713	-1.8028	15405	1 (0.6-1.7)	0.96	-1.38919	12759	1.3 (0.77-2.1)	0.36
CDS2	20159.8	9873	0.641645	3803	-0.32689	12140	-0.258718	9870	0.64 (0.25-1.7)	0.36	1.59494	1598	1.4 (0.57-3.2)	0.49
OR2B3	20160.4	9874	-0.136686	8355	0.533033	7523	-0.624553	12143	2.1 (0.65-6.9)	0.21	-1.30666	12454	1.1 (0.35-3.5)	0.86
DHX32	20160.7	9875	-0.414656	10113	0.61962	6959	-0.373829	10686	1 (0.41-2.5)	0.98	1.44039	1978	2.1 (0.86-5.1)	0.1
UBE2N	20161.4	9876	-0.0399189	7746	0.400412	8325	-0.508999	11488	1.1 (0.74-1.7)	0.58	0.350589	5663	1 (0.68-1.5)	0.96
CCSER1	20161.7	9877	0.308911	5634	-1.0858	14490	0.904562	2730	0.88 (0.6-1.3)	0.49	1.05692	3044	1.1 (0.8-1.6)	0.49
GKN2	20162.2	9878	-1.48428	14619	1.61361	1633	-1.17243	14385	1.3 (0.37-4.4)	0.7	-0.644291	9666	0.93 (0.3-2.9)	0.9
YY1AP1	20163.2	9879	0.364813	5316	-1.86558	15517	1.37506	1225	1.6 (0.89-3)	0.12	0.00852959	7002	1.1 (0.54-2.1)	0.84
MAPRE2	20163.7	9880	-0.816065	12338	1.15054	3761	-0.943554	13605	2.2 (0.77-6.2)	0.14	-1.91945	14541	1.7 (0.63-4.8)	0.29
CKB	20166.6	9881	0.907114	2580	-0.544595	12985	-0.279132	10030	0.86 (0.48-1.5)	0.6	0.334894	5729	0.53 (0.27-1)	0.059
DGKE	20166.6	9882	0.289461	5740	-0.665959	13413	0.523508	4649	0.33 (0.11-0.96)	0.041	-0.915919	10833	0.55 (0.21-1.4)	0.21
CDKN1A	20167	9883	-1.40374	14425	0.335153	8704	1.41749	1132	1.2 (0.61-2.3)	0.6	0.625202	4551	1 (0.56-1.9)	0.89
CAMK2B	20168.7	9884	0.0101876	7405	0.409121	8277	-0.615572	12086	1.1 (0.47-2.4)	0.9	-2.18983	15108	1.1 (0.45-2.7)	0.85
MPZL2	20169.7	9885	0.522458	4465	-0.550124	13009	0.122619	7269	1 (0.76-1.3)	0.99	1.49686	1837	0.84 (0.64-1.1)	0.18
KRTAP4-5	20171	9886	1.62345	694	-0.591311	13165	-0.676969	12416	N/A	N/A	-1.67705	13845	N/A	N/A
FAT3	20172.4	9887	0.232775	6050	-1.07821	14468	1.03711	2192	0.98 (0.25-3.9)	0.98	-0.225575	7963	1.9 (0.3-11)	0.5
OLFM4	20172.5	9888	-0.825646	12388	0.244352	9226	0.825473	3083	1 (0.87-1.2)	0.85	-1.60404	13599	1.1 (0.97-1.3)	0.12
YIPF4	20172.9	9889	0.570987	4184	-2.11913	15641	0.925214	2640	1.6 (0.29-9)	0.58	-0.874922	10648	1.4 (0.28-7.4)	0.66
ARAP1	20173.5	9890	-0.983191	13090	0.902219	5269	-0.221536	9650	0.61 (0.22-1.7)	0.34	-0.0861411	7390	1.1 (0.44-2.7)	0.86
ZSCAN25	20173.5	9891	-1.06493	13385	1.54417	1929	-2.16088	15621	0.44 (0.13-1.4)	0.18	-2.45069	15390	0.32 (0.1-1)	0.051
SDC1	20173.7	9892	-0.42462	10174	-0.211143	11642	1.21329	1654	0.76 (0.42-1.4)	0.36	1.33458	2239	0.66 (0.38-1.2)	0.15
RPL30	20177.9	9893	0.107578	6776	-0.563658	13056	0.668724	3859	1.1 (0.79-1.5)	0.59	1.28073	2387	1.2 (0.85-1.6)	0.36
ZSWIM1	20178.2	9894	0.528399	4439	0.179136	9602	-1.0071	13848	0.53 (0.15-1.9)	0.33	1.24596	2476	1.4 (0.47-4.1)	0.55
DNAJC1	20178.5	9895	-0.396165	9984	-0.0372645	10775	0.715091	3598	1.6 (0.69-3.5)	0.28	1.43962	1979	0.77 (0.34-1.7)	0.54
SLC37A3	20180.8	9896	0.0863286	6910	-0.523999	12913	0.653118	3945	1.3 (0.42-4.2)	0.63	0.752426	4100	1.9 (0.6-5.9)	0.28
SCD5	20185.2	9897	-0.430555	10203	0.137897	9835	0.448899	5095	1.2 (0.7-2.2)	0.45	-1.59982	13584	1.3 (0.76-2.3)	0.31
FLII	20187.4	9898	-1.14928	13672	0.714719	6417	0.20979	6638	1.4 (0.66-3.1)	0.36	1.09404	2932	2.8 (1.2-6.5)	0.019
COL1A1	20187.6	9899	-0.737219	11942	1.03194	4441	-0.7823	12920	1.2 (0.94-1.6)	0.13	-0.525448	9182	1.1 (0.8-1.4)	0.72
BCL11A	20190.3	9900	0.0290729	7288	0.6687	6681	-1.74303	15353	0.85 (0.52-1.4)	0.53	-2.18221	15090	0.9 (0.58-1.4)	0.64
TRIM35	20190.5	9901	0.236079	6031	-0.540476	12968	0.444321	5127	0.87 (0.27-2.8)	0.81	-0.678678	9794	0.77 (0.26-2.3)	0.63
GAMT	20190.7	9902	-0.988457	13110	0.238585	9264	1.09667	2003	0.82 (0.37-1.8)	0.61	-1.88673	14462	1.2 (0.54-2.7)	0.66
ZNF33B	20193	9903	-0.207067	8771	-0.0713073	10943	0.45687	5055	1.2 (0.69-2.1)	0.51	-0.52795	9194	1.6 (0.92-2.8)	0.094
C22orf23	20193.5	9904	-1.01985	13235	1.34959	2733	-1.15772	14336	1.6 (0.64-3.8)	0.33	-0.284202	8216	1.1 (0.47-2.4)	0.88
FHIP1A	20197.6	9905	-0.548369	10885	-0.198445	11589	1.60586	775	1.1 (0.72-1.7)	0.68	-0.148566	7633	0.96 (0.64-1.4)	0.86
DENND4A	20198.4	9906	0.713491	3433	-0.530353	12930	-0.124706	8965	0.86 (0.41-1.8)	0.7	1.41941	2029	1.2 (0.59-2.4)	0.63
NEFM	20201.1	9907	1.21378	1536	-1.92979	15554	0.203271	6683	0.58 (0.32-1.1)	0.075	0.368114	5585	0.78 (0.44-1.4)	0.37
AP4E1	20201.6	9908	-0.728643	11894	1.17745	3627	-1.24799	14575	0.91 (0.31-2.7)	0.87	0.908695	3550	0.98 (0.35-2.8)	0.97
ADCY8	20202.7	9909	-0.0279396	7661	0.49677	7726	-0.763335	12837	0.52 (0.19-1.4)	0.2	-1.45426	13018	1 (0.43-2.5)	0.94
SPG21	20204	9910	-1.03507	13289	0.291576	8944	0.986872	2383	1.1 (0.52-2.2)	0.87	1.85379	1088	1.4 (0.7-2.8)	0.34
UBXN2A	20205.6	9911	1.10867	1872	-1.131	14605	0.0159392	8024	0.86 (0.35-2.1)	0.74	0.257811	6047	0.69 (0.28-1.7)	0.42
PEBP1	20207.6	9912	0.36424	5322	-1.19822	14747	0.893179	2776	0.77 (0.49-1.2)	0.23	1.89979	1002	0.96 (0.63-1.5)	0.86
SLC25A47	20208.1	9913	0.342845	5428	0.114789	9961	-0.562896	11790	0.65 (0.23-1.9)	0.43	-1.624	13677	0.31 (0.11-0.85)	0.023
TLR3	20211.5	9914	-0.576735	11071	-0.0718716	10950	1.17354	1757	1.1 (0.65-1.8)	0.78	-0.0358423	7180	1.2 (0.74-1.8)	0.52
PRPF19	20212.8	9915	-0.70854	11786	-0.00383655	10615	1.3187	1369	1 (0.36-2.8)	1	2.075	741	1.2 (0.51-2.8)	0.67
KANK4	20213.6	9916	-1.20956	13865	1.05722	4300	-0.34362	10464	1.3 (0.42-4.2)	0.63	-0.85625	10582	1.8 (0.6-5.5)	0.29
PRDM12	20213.7	9917	0.108842	6771	0.110739	9994	-0.24805	9799	1.1 (0.41-3)	0.85	-0.111079	7493	0.57 (0.22-1.5)	0.24
SYT9	20216.9	9918	0.928931	2489	-0.109182	11149	-0.983509	13774	0.78 (0.25-2.4)	0.66	-1.28128	12352	0.4 (0.13-1.3)	0.12
CDAN1	20220	9919	-1.00285	13163	1.24796	3244	-0.921214	13512	0.44 (0.12-1.6)	0.22	-0.28078	8202	0.43 (0.12-1.6)	0.2
SEC11A	20220	9920	0.320116	5564	0.018504	10497	-0.360897	10590	0.68 (0.19-2.4)	0.55	2.19059	603	3.1 (1-9.4)	0.049
RAB40B	20223.8	9921	-0.763936	12074	0.434076	8123	0.346343	5747	0.79 (0.27-2.3)	0.66	-0.579538	9410	0.28 (0.1-0.75)	0.011
ENTR1	20224.5	9922	-1.08572	13467	0.958936	4884	-0.269299	9941	0.96 (0.43-2.1)	0.91	0.675848	4380	0.52 (0.26-1)	0.064
ZDHHC6	20224.9	9923	0.463174	4752	-0.573604	13098	0.188893	6790	1.3 (0.55-3)	0.56	2.29883	505	1 (0.43-2.5)	0.95
SPAG7	20226.3	9924	-0.751271	12003	0.761126	6151	-0.218666	9631	1.3 (0.42-4.1)	0.63	-0.22208	7949	4.6 (1.4-15)	0.014
XPO6	20226.5	9925	-0.855686	12533	0.244795	9224	0.847095	2981	0.68 (0.44-1.1)	0.083	0.370569	5578	1.1 (0.72-1.7)	0.62
NALF2	20226.9	9926	-0.947648	12941	0.756805	6172	-0.0162249	8238	0.95 (0.33-2.8)	0.93	-1.69411	13908	0.72 (0.24-2.1)	0.54
SPOCK2	20231.6	9927	-0.152383	8458	0.514942	7622	-0.585497	11941	0.23 (0.088-0.61)	0.0031	-1.03668	11339	0.68 (0.27-1.7)	0.42
NR4A1	20231.9	9928	-1.34931	14283	1.1377	3832	-0.387619	10792	0.59 (0.3-1.1)	0.11	-0.961387	11015	0.9 (0.52-1.6)	0.71
VDAC3	20233.5	9929	0.0359842	7246	-0.253389	11829	0.363966	5637	0.83 (0.55-1.2)	0.37	1.4579	1929	1.2 (0.83-1.8)	0.31
WFDC9	20233.8	9930	0.291	5733	-0.0253022	10726	-0.267766	9934	0.69 (0.19-2.5)	0.58	-0.527965	9195	0.55 (0.18-1.8)	0.32
HBM	20233.9	9931	-0.402655	10038	0.819113	5798	-0.835389	13158	1.8 (0.7-4.8)	0.21	-0.85492	10572	0.58 (0.21-1.6)	0.3
DTD1	20234.7	9932	0.827283	2906	-0.403613	12444	-0.378924	10726	0.8 (0.34-1.9)	0.6	-1.79722	14212	1.1 (0.5-2.6)	0.76
PRSS33	20236.1	9933	-0.685036	11654	0.825012	5766	-0.40561	10891	0.66 (0.22-2)	0.46	-1.38246	12730	0.79 (0.29-2.2)	0.66
CSRNP1	20236.2	9934	0.053718	7127	-0.692771	13493	0.929162	2627	1.3 (0.58-2.7)	0.56	0.754717	4090	1.2 (0.65-2.3)	0.54
C2orf88	20238.7	9935	0.100053	6827	0.625388	6927	-2.19228	15640	0.43 (0.19-0.94)	0.035	-2.30525	15241	0.95 (0.48-1.9)	0.88
PPP4R3A	20239.2	9936	-0.750543	12000	0.37183	8496	0.436617	5169	1.7 (0.64-4.6)	0.28	1.56726	1661	1.4 (0.49-3.8)	0.55
ERAP2	20240	9937	0.134655	6609	-0.0058545	10627	-0.111905	8871	0.85 (0.53-1.4)	0.52	-0.559708	9316	1.4 (0.89-2.2)	0.14
ZBTB44	20240.9	9938	0.631186	3854	-0.855398	13960	0.236838	6466	1.1 (0.58-2.1)	0.78	0.360934	5616	0.88 (0.48-1.6)	0.67
H2BC15	20242.6	9939	0.213998	6153	-0.538689	12961	0.455422	5064	0.76 (0.3-1.9)	0.55	-0.317102	8362	1.3 (0.61-2.7)	0.51
VAMP4	20242.9	9940	-0.82995	12407	0.87899	5436	-0.341227	10449	4.4 (1.5-12)	0.0059	0.249117	6083	0.76 (0.28-2)	0.58
PSG2	20243	9941	0.384693	5200	0.0536559	10303	-0.516805	11531	1.4 (0.73-2.8)	0.29	0.491777	5077	0.78 (0.39-1.6)	0.49
EFHD1	20243.5	9942	-0.94262	12910	0.958094	4891	-0.384515	10768	1.5 (0.68-3.1)	0.33	-0.234154	7994	0.62 (0.25-1.5)	0.3
TRMT1	20244.3	9943	-1.0703	13414	0.953161	4928	-0.272515	9971	0.61 (0.17-2.3)	0.46	0.724196	4206	2.4 (0.78-7.2)	0.13
ZNF358	20246.4	9944	-1.00356	13166	0.675038	6649	0.152078	7037	0.92 (0.35-2.4)	0.87	-3.14387	15716	1.1 (0.44-2.8)	0.83
ATP6V1A	20246.5	9945	1.40544	1052	-0.888685	14050	-0.32671	10349	1.6 (0.59-4.1)	0.37	2.5786	275	2.5 (0.96-6.7)	0.061
FTH1	20248.4	9946	0.405776	5061	0.140961	9820	-0.727911	12667	1.2 (0.92-1.6)	0.17	1.01276	3197	1.1 (0.87-1.4)	0.37
SLC26A8	20252.5	9947	-1.19482	13822	1.0677	4235	-0.378801	10725	1.8 (0.51-6.5)	0.36	-1.19677	12001	0.33 (0.1-1.1)	0.062
VAPA	20253	9948	1.10833	1876	-0.492353	12799	-0.525496	11568	1.3 (0.79-2)	0.33	2.12304	679	1.1 (0.67-1.7)	0.8
L3MBTL4	20254.3	9949	1.12491	1810	-0.260406	11860	-0.910764	13464	0.84 (0.33-2.1)	0.7	-1.7042	13939	0.88 (0.37-2.1)	0.77
NKX6-1	20254.7	9950	-0.544426	10868	0.198033	9479	0.473056	4950	N/A	N/A	-1.5731	13475	N/A	N/A
DBNDD1	20254.9	9951	-1.37361	14362	1.28657	3019	-0.64884	12279	1.1 (0.39-3.3)	0.83	-0.119131	7520	0.71 (0.24-2.1)	0.53
IRAK4	20255.2	9952	-0.0111215	7555	0.0908433	10091	-0.0647079	8561	1.5 (0.59-3.5)	0.41	1.95198	912	0.82 (0.35-1.9)	0.64
MUC6	20256	9953	-1.47856	14601	0.693142	6543	0.43309	5187	1.9 (1.1-3.4)	0.016	-1.66218	13798	0.77 (0.42-1.4)	0.4
PHF6	20257.4	9954	-0.648863	11453	-0.0673246	10921	1.32595	1349	0.8 (0.33-1.9)	0.61	-0.157235	7665	1.5 (0.73-3.1)	0.26
NGDN	20258.8	9955	-1.02542	13256	0.0683932	10223	2.52177	86	1.4 (0.56-3.4)	0.5	1.28423	2375	1.8 (0.86-3.7)	0.12
FSTL5	20259.1	9956	0.0168028	7360	0.255373	9171	-0.362873	10612	0.41 (0.11-1.5)	0.19	-1.74011	14047	0.44 (0.12-1.6)	0.22
HLTF	20259.4	9957	1.29384	1332	-1.07447	14457	-0.155769	9190	0.83 (0.5-1.4)	0.46	0.489852	5086	1.2 (0.73-1.9)	0.51
MOAP1	20259.7	9958	-0.836117	12446	1.17102	3656	-1.0018	13834	1.7 (0.5-5.5)	0.41	-1.8575	14385	0.78 (0.25-2.4)	0.66
FGF7	20260.3	9959	0.82296	2926	0.104274	10025	-1.7738	15379	0.79 (0.33-1.9)	0.58	-0.873679	10642	1.6 (0.81-3.2)	0.17
FIS1	20261.2	9960	-1.07897	13440	1.31547	2878	-1.01919	13892	2 (0.64-6.5)	0.23	-0.0562804	7267	0.85 (0.3-2.4)	0.76
PCLO	20262.7	9961	0.484121	4645	-1.37182	15034	0.774061	3309	2.3 (0.82-6.7)	0.11	-1.3942	12773	0.69 (0.21-2.3)	0.54
SLC7A4	20263.3	9962	-1.44056	14511	1.09727	4056	-0.290708	10094	1.8 (0.76-4.1)	0.19	1.52988	1754	0.57 (0.25-1.3)	0.19
TRAM1L1	20263.7	9963	0.272657	5832	-0.185403	11512	-0.0347051	8343	1.7 (0.59-5.1)	0.32	-1.36948	12674	0.49 (0.15-1.6)	0.24
THOC7	20264.8	9964	1.06309	1999	-1.88286	15534	0.280579	6175	1.5 (0.85-2.7)	0.16	1.98754	858	1.1 (0.65-2)	0.64
PPP1R17	20265	9965	-1.25516	14035	0.673005	6658	0.338905	5801	1.6 (0.81-3.3)	0.17	-1.43804	12954	1.2 (0.51-2.6)	0.73
G6PC1	20265.1	9966	0.219657	6120	0.516755	7611	-1.80087	15401	0.74 (0.21-2.6)	0.64	-1.32609	12527	1.1 (0.36-3.4)	0.86
RAB35	20265.5	9967	-0.817652	12347	1.06943	4223	-0.778149	12902	1.3 (0.68-2.5)	0.44	0.708581	4271	1 (0.53-1.9)	0.97
FOXC2	20266.1	9968	-1.33956	14259	0.968135	4833	-0.125797	8975	0.98 (0.39-2.5)	0.97	-2.24423	15173	1.2 (0.49-3.1)	0.66
KIAA0319L	20267.7	9969	0.341196	5442	-1.35951	15008	1.03142	2218	0.63 (0.29-1.4)	0.24	2.78716	182	0.99 (0.46-2.1)	0.98
ATIC	20268.9	9970	0.213568	6154	-0.669918	13422	0.596393	4230	1.2 (0.69-2.2)	0.48	2.04868	775	1.4 (0.85-2.5)	0.17
UBA6	20269.8	9971	-0.236553	8963	0.150127	9776	0.137968	7160	1.1 (0.62-2)	0.74	0.321459	5787	1.7 (0.92-3)	0.094
COMMD5	20270.9	9972	1.35685	1145	-0.355728	12241	-0.97466	13726	0.89 (0.24-3.3)	0.86	-0.440355	8851	0.47 (0.14-1.5)	0.21
FITM1	20271.2	9973	0.57756	4146	-0.103863	11124	-0.517524	11534	0.65 (0.33-1.3)	0.22	-1.68476	13875	0.55 (0.28-1.1)	0.084
DENND1B	20271.2	9974	0.366655	5307	-0.603092	13208	0.326756	5867	0.95 (0.32-2.8)	0.92	0.207111	6238	0.55 (0.19-1.6)	0.27
PLXND1	20272.2	9975	-1.93118	15331	1.21829	3413	-0.299503	10159	1.3 (0.69-2.3)	0.44	0.138025	6508	1.8 (0.99-3.4)	0.056
CLSTN3	20274.9	9976	-1.56341	14801	1.27251	3093	-0.519424	11542	0.92 (0.39-2.2)	0.85	-1.98389	14687	0.97 (0.45-2.1)	0.94
ACKR3	20275.6	9977	-0.509866	10678	0.921208	5147	-0.933654	13561	1 (0.61-1.7)	0.93	-0.30184	8288	1.3 (0.8-2)	0.32
XYLT2	20275.8	9978	-0.0119961	7566	0.125616	9896	-0.123413	8958	0.58 (0.19-1.8)	0.35	0.722988	4210	0.37 (0.13-1.1)	0.074
MAGI2	20276	9979	-1.38806	14393	0.779738	6029	0.230471	6510	1.8 (0.68-4.8)	0.24	-1.16325	11863	1.4 (0.55-3.3)	0.5
FATE1	20276	9980	0.734044	3331	0.0465022	10349	-1.11253	14204	0.53 (0.2-1.4)	0.21	-1.4723	13096	0.94 (0.37-2.4)	0.91
SYN2	20276.3	9981	-1.76351	15141	0.946652	4970	0.0909261	7459	2.7 (1.1-6.8)	0.035	-0.425433	8789	0.46 (0.16-1.3)	0.14
NCR2	20277.3	9982	-0.173854	8583	0.459381	7962	-0.458619	11197	1.3 (0.53-3.3)	0.55	-2.00713	14736	0.6 (0.21-1.7)	0.33
FASLG	20280.1	9983	-0.542942	10862	0.784276	5996	-0.545243	11678	0.66 (0.18-2.4)	0.52	-1.5606	13434	1.4 (0.42-4.5)	0.6
ARC	20281.2	9984	-0.315472	9452	0.84774	5627	-1.18851	14422	1.1 (0.42-3)	0.82	-1.97166	14658	0.91 (0.35-2.3)	0.84
TMEM184C	20282.1	9985	0.505656	4542	-0.855739	13961	0.378584	5550	0.87 (0.37-2.1)	0.75	1.18118	2669	1.1 (0.49-2.5)	0.81
AP1S2	20286.2	9986	-0.350274	9654	0.4388	8091	-0.188117	9421	1.1 (0.46-2.5)	0.89	-0.172361	7731	1.8 (0.85-3.9)	0.12
LAMC1	20286.7	9987	-0.145824	8405	0.79429	5946	-1.72242	15333	0.75 (0.42-1.3)	0.31	-0.505586	9113	1.9 (1-3.5)	0.036
SCRIB	20286.9	9988	-1.12563	13603	0.882714	5414	-0.108545	8849	1.5 (0.61-3.7)	0.37	1.52946	1758	0.32 (0.12-0.89)	0.029
ARL5B	20287	9989	-0.262394	9123	0.412583	8256	-0.25885	9873	1.1 (0.55-2.2)	0.77	1.90798	985	0.9 (0.47-1.7)	0.74
MIB1	20287.4	9990	-0.391675	9944	0.288825	8955	0.108665	7350	0.77 (0.25-2.4)	0.64	0.272337	5987	1.1 (0.36-3.2)	0.9
DOLK	20287.6	9991	0.6579	3720	-0.201189	11602	-0.470747	11265	0.85 (0.33-2.2)	0.73	0.371148	5576	0.41 (0.17-1)	0.053
GRAMD1C	20287.7	9992	0.0097534	7410	-0.718958	13563	1.03941	2183	0.53 (0.16-1.8)	0.32	1.2128	2570	0.39 (0.099-1.5)	0.17
NDUFB9	20288.2	9993	-0.395566	9976	-0.238111	11758	1.11648	1937	0.97 (0.63-1.5)	0.89	2.76473	191	0.89 (0.58-1.4)	0.61
PSMD2	20291.8	9994	-0.273367	9200	-0.17127	11451	0.704936	3652	0.82 (0.54-1.3)	0.36	0.487961	5092	1.2 (0.8-1.8)	0.4
ZNF442	20293.1	9995	-0.572306	11035	1.05775	4297	-1.31112	14707	0.52 (0.17-1.6)	0.26	-0.853722	10566	0.37 (0.12-1.2)	0.088
SCGN	20294.4	9996	-0.289902	9305	0.450843	8015	-0.288858	10086	1.3 (0.59-3)	0.49	-1.39891	12789	0.74 (0.26-2.1)	0.57
BCL9	20295.6	9997	0.649088	3765	0.16002	9724	-1.35584	14812	1.6 (0.78-3.3)	0.21	-1.97233	14659	1.1 (0.55-2.2)	0.8
ZNF875	20299.1	9998	0.879996	2693	-0.996711	14297	0.0738625	7608	0.71 (0.33-1.5)	0.37	1.18558	2654	0.81 (0.37-1.7)	0.59
C1orf131	20300.5	9999	-1.88282	15296	0.755784	6177	0.468298	4970	1 (0.37-2.7)	0.98	-0.336894	8443	0.91 (0.4-2.1)	0.82
STAG2	20300.9	10000	0.0522137	7138	0.310576	8836	-0.541909	11654	0.88 (0.37-2.1)	0.77	0.760764	4072	1.1 (0.49-2.7)	0.76
EVI5L	20301.9	10001	-1.36892	14344	1.33456	2793	-0.761398	12828	0.65 (0.19-2.3)	0.51	-1.22289	12117	0.75 (0.24-2.3)	0.61
ZFYVE19	20302.4	10002	-0.821051	12359	0.234439	9276	0.7795	3278	1.4 (0.34-5.4)	0.67	2.94503	136	0.67 (0.18-2.5)	0.54
SASS6	20303	10003	-0.17944	8623	-0.711775	13547	1.82006	492	1.1 (0.55-2.2)	0.79	1.99656	847	0.93 (0.49-1.8)	0.84
OR10J1	20303.9	10004	0.411537	5022	0.0839213	10132	-0.639409	12232	1.5 (0.49-4.7)	0.47	-1.18892	11976	1.3 (0.44-3.7)	0.66
CR1	20306.8	10005	-0.558003	10950	0.926094	5112	-0.865572	13295	0.9 (0.35-2.3)	0.82	-0.175202	7747	0.88 (0.38-2)	0.76
CES4A	20307.2	10006	0.893352	2633	-0.241647	11772	-0.703056	12546	0.78 (0.27-2.3)	0.65	0.0163291	6979	0.77 (0.27-2.2)	0.63
FAM53C	20309.4	10007	-0.250208	9054	0.215435	9383	0.0384851	7857	0.42 (0.098-1.8)	0.25	-0.241301	8021	0.59 (0.14-2.5)	0.48
UPK1B	20310.2	10008	0.207318	6195	-0.710989	13541	0.637978	4022	0.99 (0.86-1.2)	0.92	3.05132	110	1 (0.88-1.2)	0.89
CTF1	20310.3	10009	-0.742188	11967	0.511791	7639	0.156879	6994	0.72 (0.22-2.4)	0.59	-1.96342	14644	1.1 (0.4-3.2)	0.82
CEP350	20311.7	10010	0.892513	2637	-0.694817	13497	-0.162317	9245	1.1 (0.57-2)	0.83	0.798856	3920	0.84 (0.46-1.5)	0.58
CA8	20313.4	10011	-0.368908	9782	-0.0492196	10834	0.635878	4035	1.3 (0.53-3.3)	0.55	0.536981	4882	0.54 (0.17-1.7)	0.29
HUS1	20314.2	10012	-0.283855	9268	0.0292749	10441	0.382733	5531	1.6 (0.74-3.7)	0.22	1.61076	1557	1.3 (0.61-2.9)	0.48
IRF2	20314.3	10013	1.06239	2002	-0.746808	13654	-0.258121	9866	0.54 (0.27-1.1)	0.078	0.0884531	6698	1.6 (0.77-3.2)	0.22
APLF	20315.3	10014	1.11125	1866	-0.689279	13474	-0.335616	10409	0.34 (0.071-1.6)	0.18	-2.45308	15391	1.7 (0.44-6.4)	0.45
MTMR2	20316.2	10015	0.0558277	7111	-0.260921	11862	0.318013	5927	2.5 (0.91-6.8)	0.076	0.713105	4247	1.5 (0.57-4)	0.41
SRSF10	20318.7	10016	0.962074	2362	-1.39592	15061	0.206552	6660	1 (0.53-1.9)	0.98	0.762889	4063	1.3 (0.69-2.4)	0.42
POU4F2	20318.8	10017	-1.09416	13491	0.864583	5533	-0.108211	8844	1 (0.33-3.1)	0.98	-1.20207	12024	0.49 (0.16-1.4)	0.2
MATN4	20321.3	10018	-0.793747	12231	0.854222	5586	-0.356649	10566	1.1 (0.5-2.6)	0.74	-2.7289	15600	0.69 (0.28-1.7)	0.43
ACTA1	20322.4	10019	-1.23971	13981	0.979775	4760	-0.217577	9624	0.6 (0.26-1.4)	0.24	-1.17375	11909	0.78 (0.31-2)	0.6
SPINT3	20323.2	10020	-0.542359	10856	0.683009	6608	-0.361624	10597	0.99 (0.28-3.5)	0.99	-0.69857	9871	0.6 (0.19-1.9)	0.39
GGTLC1	20327.7	10021	-0.225623	8883	0.385507	8429	-0.271738	9966	0.52 (0.2-1.4)	0.18	-1.35928	12646	0.65 (0.27-1.6)	0.34
SMAP1	20327.9	10022	0.140713	6572	-0.340421	12187	0.290762	6105	1.4 (0.58-3.4)	0.45	1.84002	1113	0.72 (0.31-1.6)	0.43
LYST	20329.4	10023	0.171388	6391	-0.74115	13635	0.715551	3596	0.52 (0.19-1.4)	0.19	1.06067	3032	0.9 (0.36-2.3)	0.83
PSAPL1	20331.6	10024	-0.712954	11802	0.981435	4750	-0.755369	12806	0.82 (0.29-2.3)	0.71	-2.07353	14879	0.51 (0.21-1.2)	0.13
BTLA	20332.5	10025	0.860473	2780	0.00385734	10568	-1.30002	14688	0.45 (0.16-1.3)	0.13	0.24042	6116	0.61 (0.25-1.5)	0.28
EIF2D	20333	10026	0.63366	3839	-0.835089	13899	0.190064	6781	1.4 (0.54-3.8)	0.47	-0.13854	7596	1.3 (0.54-3.1)	0.56
PDE6G	20334.4	10027	-0.672206	11591	1.04892	4349	-1.01744	13884	0.57 (0.23-1.4)	0.21	-0.602088	9499	0.58 (0.26-1.3)	0.19
KIF21A	20335.8	10028	0.232708	6051	-0.407219	12456	0.2548	6357	1.3 (0.62-2.7)	0.5	-0.752494	10097	0.98 (0.5-1.9)	0.95
KNDC1	20336.3	10029	-0.737546	11944	0.915032	5185	-0.56087	11777	0.94 (0.33-2.7)	0.91	-1.70917	13956	0.6 (0.2-1.8)	0.36
LPXN	20337.6	10030	1.53339	836	-0.925949	14141	-0.370753	10661	0.73 (0.41-1.3)	0.29	-1.10034	11621	1.1 (0.62-1.9)	0.81
SNX14	20338.5	10031	0.983558	2285	-0.419833	12512	-0.547224	11691	1 (0.51-2)	0.99	1.84344	1106	1.4 (0.75-2.8)	0.28
SPATA16	20338.9	10032	0.111977	6740	0.489132	7771	-1.1589	14341	1.1 (0.31-3.9)	0.89	-1.52227	13286	1 (0.33-3.3)	0.95
PRKCE	20340.6	10033	0.562801	4248	0.135571	9842	-1.04577	13975	0.53 (0.25-1.2)	0.11	1.23689	2499	0.57 (0.25-1.3)	0.17
BPHL	20340.7	10034	0.0679833	7035	-0.665773	13412	0.816632	3115	0.54 (0.23-1.3)	0.17	0.736926	4157	0.84 (0.34-2.1)	0.71
SCUBE3	20342.3	10035	0.639272	3810	0.15205	9765	-1.33597	14758	0.98 (0.41-2.3)	0.97	-1.46539	13062	1.5 (0.67-3.2)	0.34
FBLIM1	20345.1	10036	0.150732	6510	0.391559	8385	-0.920838	13509	1.3 (0.56-3.2)	0.52	-0.237468	8007	1.5 (0.69-3.2)	0.31
USO1	20345.8	10037	1.10025	1899	-0.966749	14233	-0.124811	8966	0.98 (0.65-1.5)	0.92	1.91183	983	1 (0.71-1.5)	0.83
EFS	20347.8	10038	-1.37915	14375	0.441191	8074	0.898219	2757	1.7 (0.85-3.4)	0.14	0.668846	4405	0.74 (0.37-1.5)	0.39
CASQ1	20348.9	10039	0.716862	3413	-0.170225	11444	-0.622701	12128	0.65 (0.34-1.2)	0.19	0.714846	4240	0.86 (0.49-1.5)	0.6
MYOZ1	20348.9	10040	-0.558413	10955	0.89591	5307	-0.798774	12995	0.87 (0.27-2.9)	0.82	-1.17627	11923	1.1 (0.35-3.6)	0.84
NONO	20349.1	10041	-0.840358	12472	0.00322377	10571	1.6347	724	1.4 (0.5-3.7)	0.55	0.170326	6376	1.4 (0.56-3.5)	0.48
TGFBR1	20350.4	10042	-1.25502	14034	0.548022	7436	0.553191	4476	2.5 (1.5-4.3)	0.00082	-0.549534	9280	1.9 (1.1-3.4)	0.029
GPR37L1	20351.4	10043	-0.527577	10769	0.0763632	10174	0.653005	3947	0.91 (0.27-3.1)	0.88	-0.0803737	7363	0.25 (0.084-0.75)	0.014
TMEM200A	20351.9	10044	0.148761	6526	-0.0696986	10933	-0.0731775	8619	0.72 (0.26-2)	0.54	-0.504819	9108	1.7 (0.63-4.8)	0.28
TMSB15A	20354.7	10045	0.0863111	6911	-0.725151	13590	0.84712	2980	1.3 (0.89-1.8)	0.19	-1.42713	12906	0.98 (0.64-1.5)	0.92
UBE3D	20356	10046	0.531925	4417	0.120336	9930	-0.940847	13592	0.51 (0.18-1.5)	0.21	-1.37627	12698	0.51 (0.18-1.5)	0.21
LY86	20356.3	10047	-0.364064	9749	0.770754	6085	-0.856859	13260	0.89 (0.29-2.7)	0.83	0.328555	5753	1.3 (0.43-3.8)	0.66
BASP1	20357.6	10048	-0.383936	9886	0.761648	6147	-0.787271	12946	1 (0.57-1.9)	0.88	-1.91748	14536	1.1 (0.61-2)	0.76
UXS1	20359.2	10049	0.374399	5254	-0.218491	11676	-0.13593	9046	0.92 (0.56-1.5)	0.73	1.92619	959	1 (0.63-1.7)	0.91
KDM7A	20359.2	10050	-1.19623	13826	0.195374	9498	1.56119	844	2.6 (1.3-5.1)	0.0065	0.418408	5383	0.88 (0.44-1.8)	0.73
ABI3	20360.1	10051	-0.713524	11807	0.782984	6006	-0.341206	10448	0.23 (0.083-0.61)	0.0033	-0.928678	10894	0.67 (0.28-1.6)	0.36
SP1	20360.4	10052	-0.299607	9361	-0.142429	11310	0.677156	3821	0.97 (0.55-1.7)	0.92	1.04631	3074	0.99 (0.58-1.7)	0.98
MPP4	20360.8	10053	-0.514181	10701	0.592944	7129	-0.262727	9895	1.6 (0.57-4.6)	0.36	-1.01582	11258	1.3 (0.47-3.4)	0.64
LAPTM5	20361.1	10054	-0.402167	10033	0.601608	7072	-0.418889	10969	0.94 (0.69-1.3)	0.72	0.723747	4208	0.95 (0.68-1.3)	0.77
HDAC11	20362.6	10055	-0.297538	9345	0.288548	8959	-0.0356102	8351	0.99 (0.39-2.5)	0.98	0.416245	5396	0.42 (0.17-1)	0.059
ATF7IP	20362.6	10056	-0.834702	12441	0.267033	9100	0.711539	3612	1.1 (0.59-2.2)	0.71	0.14351	6484	1.2 (0.68-2.3)	0.49
FEZF2	20363.8	10057	-0.860898	12550	0.661434	6730	0.0193282	7996	2 (0.64-6.2)	0.24	-1.04918	11395	0.59 (0.19-1.9)	0.37
PARG	20363.9	10058	0.269732	5848	0.443902	8061	-1.54027	15121	0.97 (0.5-1.9)	0.92	-0.618904	9561	1.7 (0.89-3.2)	0.11
LRRFIP2	20364.4	10059	0.554494	4293	-1.32213	14963	0.614591	4148	1.9 (0.76-4.8)	0.17	1.43587	1990	1.4 (0.55-3.7)	0.46
APRT	20365.7	10060	-1.79377	15178	0.946502	4972	0.0781703	7573	0.84 (0.36-2)	0.69	1.34422	2210	0.66 (0.28-1.5)	0.34
STXBP5L	20365.9	10061	-1.34154	14264	0.977074	4775	-0.165698	9270	1.9 (0.83-4.2)	0.13	-1.73148	14016	0.48 (0.15-1.5)	0.21
TMEM181	20365.9	10062	-0.613445	11284	0.073835	10192	0.79894	3197	1.9 (0.78-4.5)	0.16	1.93602	937	1.7 (0.76-3.9)	0.19
STAB1	20366.2	10063	-1.61246	14893	1.23958	3293	-0.459063	11201	0.97 (0.54-1.7)	0.91	-1.468	13076	1.2 (0.69-2.1)	0.52
GPR68	20366.5	10064	-0.687293	11668	1.0933	4086	-1.15799	14338	1.4 (0.53-3.7)	0.5	-1.54909	13385	1.4 (0.55-3.6)	0.48
PTN	20368.8	10065	0.991167	2251	-1.07458	14458	0.00892329	8071	0.75 (0.54-1)	0.081	0.879439	3638	1.1 (0.81-1.4)	0.65
GOLPH3L	20369	10066	0.728115	3358	-1.46474	15158	0.443098	5133	0.98 (0.64-1.5)	0.92	1.2013	2604	1.1 (0.73-1.6)	0.72
HPF1	20369.5	10067	0.504429	4547	-0.818082	13854	0.320086	5915	0.28 (0.076-1)	0.05	-1.15435	11830	0.82 (0.26-2.6)	0.74
ROCK1	20370	10068	0.821706	2933	-0.403391	12443	-0.415633	10948	0.92 (0.46-1.8)	0.8	1.14612	2777	1.7 (0.85-3.3)	0.14
H4C6	20371.2	10069	-0.449067	10324	-0.0682253	10925	0.801261	3189	0.93 (0.52-1.7)	0.81	-0.588731	9446	1.1 (0.66-1.8)	0.77
DCAF7	20371.8	10070	-0.135435	8348	-0.392485	12393	0.791116	3231	0.9 (0.46-1.8)	0.75	-0.225442	7962	1.1 (0.6-2.2)	0.67
C5orf63	20374.7	10071	0.370496	5277	-1.46853	15161	0.993102	2368	0.46 (0.16-1.3)	0.14	0.896636	3581	0.43 (0.18-1)	0.055
ZNF546	20375.5	10072	0.484402	4642	-0.216597	11667	-0.274082	9978	0.64 (0.15-2.7)	0.55	-3.25927	15728	1.9 (0.52-7.3)	0.32
ZNF205	20378	10073	-0.453401	10355	-0.127923	11240	0.943635	2554	0.88 (0.28-2.8)	0.83	-1.32729	12531	0.49 (0.15-1.6)	0.24
CC2D2A	20379.7	10074	0.204859	6212	0.0177132	10503	-0.270108	9949	1.1 (0.3-3.6)	0.94	-1.61573	13633	1.2 (0.4-3.8)	0.71
SORL1	20380.8	10075	1.98386	301	-0.867384	14000	-0.562276	11786	0.77 (0.55-1.1)	0.15	0.731961	4176	0.92 (0.69-1.2)	0.57
USP31	20380.9	10076	0.688939	3549	-0.584516	13142	-0.0937222	8741	0.58 (0.33-1.1)	0.072	0.622731	4564	1.2 (0.76-2)	0.39
DOCK5	20382.5	10077	-0.041057	7755	-0.412116	12482	0.653609	3937	1.1 (0.49-2.5)	0.8	0.978517	3310	2.7 (1.2-6)	0.017
NTN4	20384.4	10078	0.0916477	6874	-0.199349	11595	0.170404	6911	0.9 (0.44-1.8)	0.78	1.6122	1554	1.2 (0.6-2.5)	0.59
EML2	20385.5	10079	-0.785997	12193	1.00535	4587	-0.726593	12657	0.93 (0.34-2.5)	0.89	0.966822	3344	0.66 (0.28-1.6)	0.35
UPK1A	20386.7	10080	-0.0810601	7993	-0.0878793	11049	0.256316	6346	0.95 (0.81-1.1)	0.5	1.20691	2588	0.93 (0.79-1.1)	0.32
STK33	20387.8	10081	0.255041	5925	0.000714201	10587	-0.305542	10218	1.1 (0.55-2.4)	0.72	-2.18833	15105	0.8 (0.36-1.8)	0.57
PNKP	20388	10082	-1.50699	14662	0.277128	9034	1.74318	581	0.5 (0.17-1.5)	0.21	-0.417221	8761	0.69 (0.26-1.8)	0.45
IGSF21	20389.7	10083	-0.825478	12386	0.083558	10134	1.1722	1763	1.1 (0.47-2.6)	0.82	-0.880838	10665	1.3 (0.58-3.1)	0.48
GPR62	20390	10084	-1.4734	14588	0.342904	8649	1.29839	1429	1.3 (0.35-4.6)	0.71	-1.12877	11733	0.64 (0.21-2)	0.44
GPX7	20390.5	10085	-0.504626	10646	1.01991	4497	-1.50635	15072	1.5 (0.66-3.5)	0.32	-0.224431	7959	1.4 (0.63-2.9)	0.44
TRIL	20390.5	10086	-0.27734	9223	0.786733	5981	-1.13771	14284	0.65 (0.25-1.7)	0.38	-1.59531	13562	0.54 (0.21-1.4)	0.19
PCBD2	20391.9	10087	0.688209	3551	-0.721171	13575	0.0282349	7930	1.7 (0.82-3.5)	0.15	-0.0218705	7122	0.83 (0.42-1.7)	0.6
TAF1	20392.8	10088	-0.903674	12733	0.587185	7175	0.168209	6935	0.72 (0.28-1.8)	0.49	-1.72495	13993	2.7 (1.1-6.3)	0.026
RGS5	20394.4	10089	0.280664	5790	0.263291	9120	-0.85094	13235	0.63 (0.36-1.1)	0.11	0.181637	6335	1.2 (0.77-2)	0.37
AFAP1	20395	10090	-1.29453	14154	1.2128	3448	-0.603303	12026	1.2 (0.62-2.5)	0.54	-1.17954	11935	1.3 (0.64-2.7)	0.45
PTPDC1	20395.2	10091	-0.714604	11814	0.594	7126	-0.0367622	8360	1.6 (0.56-4.6)	0.38	-1.97948	14677	0.87 (0.32-2.3)	0.78
DLGAP1	20395.6	10092	-0.596957	11198	0.472728	7882	0.0449601	7802	2.3 (0.74-6.8)	0.15	-1.57753	13490	0.4 (0.11-1.5)	0.16
OGDH	20395.6	10093	0.369039	5286	-0.0465735	10821	-0.375366	10707	1.1 (0.59-2.2)	0.72	1.95427	907	0.99 (0.52-1.9)	0.97
TACR1	20399.3	10094	0.484447	4640	0.13825	9834	-0.927236	13537	1.1 (0.37-3.5)	0.82	-2.05576	14842	0.86 (0.31-2.4)	0.76
GREM2	20400	10095	-0.424108	10172	0.597288	7110	-0.384538	10770	2.2 (0.67-7.3)	0.2	-0.542236	9250	0.68 (0.2-2.4)	0.55
EMB	20402.2	10096	-1.39192	14404	0.429154	8153	0.917296	2668	3 (1.2-7.6)	0.017	-0.493375	9055	0.98 (0.43-2.2)	0.97
CADPS2	20403.4	10097	0.140367	6577	-0.669579	13421	0.664895	3879	1.3 (0.72-2.4)	0.37	-0.363647	8550	1.1 (0.6-1.9)	0.81
MGAT4B	20405.7	10098	-1.0193	13231	0.129017	9876	1.44821	1068	0.84 (0.41-1.7)	0.64	1.52996	1753	1.7 (0.8-3.6)	0.17
CEBPE	20408.4	10099	0.385614	5190	-0.24724	11798	-0.128215	8999	0.62 (0.29-1.3)	0.23	-1.28085	12350	0.55 (0.27-1.1)	0.11
KLC4	20408.9	10100	-0.859298	12541	0.136482	9839	1.05565	2141	0.86 (0.22-3.3)	0.83	-1.68702	13890	0.57 (0.15-2.1)	0.4
BYSL	20409.6	10101	-0.0201133	7620	0.690491	6566	-1.93635	15514	0.64 (0.25-1.6)	0.34	1.52964	1756	0.83 (0.38-1.8)	0.63
GABRA3	20410.9	10102	-0.281912	9256	-0.189144	11530	0.705621	3648	2.3 (1-5.3)	0.051	-2.01893	14766	1.5 (0.67-3.4)	0.32
FCRLB	20412.1	10103	0.270841	5844	-0.918111	14120	0.711192	3615	0.68 (0.28-1.7)	0.39	1.65019	1473	0.57 (0.24-1.4)	0.2
PKP3	20412.2	10104	-2.01388	15408	0.593189	7128	0.79801	3201	1.9 (0.82-4.5)	0.13	0.321465	5786	0.64 (0.28-1.5)	0.29
MYLIP	20412.8	10105	0.593778	4060	-0.472294	12722	-0.111444	8869	0.56 (0.28-1.1)	0.098	0.138048	6507	0.55 (0.28-1.1)	0.073
ATPAF1	20413.2	10106	0.287573	5749	-0.943328	14189	0.709976	3622	0.93 (0.35-2.5)	0.88	0.39314	5475	0.9 (0.32-2.5)	0.84
ZNF880	20415	10107	0.732261	3343	-0.514993	12885	-0.214079	9596	0.76 (0.28-2.1)	0.59	0.992802	3268	0.91 (0.34-2.4)	0.85
RPP30	20415.4	10108	-0.709408	11792	0.531496	7533	0.0675105	7651	1.6 (0.58-4.2)	0.38	1.20302	2601	1.5 (0.64-3.7)	0.34
TBC1D8	20415.4	10109	0.127804	6650	0.298183	8909	-0.681656	12438	0.62 (0.31-1.2)	0.16	1.22197	2546	0.79 (0.43-1.5)	0.46
MAK16	20416.3	10110	0.516702	4498	-0.688836	13472	0.186975	6807	0.54 (0.21-1.4)	0.21	-0.632332	9619	1.8 (0.73-4.3)	0.21
FAM104B	20417.3	10111	0.0517996	7143	0.069586	10218	-0.160429	9223	0.76 (0.31-1.9)	0.56	-0.849231	10541	1.2 (0.48-2.8)	0.74
SQLE	20422.1	10112	0.515631	4501	-2.25594	15680	0.935588	2585	1.2 (0.53-2.7)	0.65	0.566986	4768	1.7 (0.83-3.4)	0.15
FEZ2	20425	10113	1.76969	516	-0.726481	13595	-0.659751	12336	0.72 (0.24-2.2)	0.57	0.592052	4671	2.3 (0.79-6.6)	0.13
C1QTNF2	20425.2	10114	0.0603554	7074	0.467438	7922	-0.976618	13735	1.3 (0.42-3.9)	0.67	-2.03089	14795	0.59 (0.2-1.7)	0.33
ZNF134	20426.1	10115	-0.0621971	7881	0.14737	9786	-0.12867	9002	1.3 (0.51-3.4)	0.56	1.11559	2874	1.5 (0.67-3.3)	0.33
DTX1	20426.8	10116	-0.631226	11363	0.820408	5788	-0.538041	11634	1 (0.36-3.1)	0.93	-1.26042	12268	0.65 (0.21-2.1)	0.46
CTNND1	20427.5	10117	-0.442428	10281	0.32694	8745	0.0819856	7534	1.1 (0.69-1.6)	0.82	1.58388	1625	1.1 (0.69-1.7)	0.7
DOCK4	20428.4	10118	-0.457829	10382	0.478816	7837	-0.147663	9129	1.6 (0.76-3.4)	0.22	-0.975885	11086	1.1 (0.47-2.6)	0.8
MRC2	20429.3	10119	-1.29199	14146	1.48153	2159	-1.24712	14572	0.92 (0.47-1.8)	0.81	-1.45979	13041	1.7 (0.92-3.2)	0.091
DHX40	20430.9	10120	0.320058	5565	-0.288424	11977	-0.00427351	8158	0.84 (0.42-1.7)	0.62	-0.258154	8100	1.1 (0.61-1.9)	0.83
TRPC6	20430.9	10121	-1.36139	14318	1.62641	1584	-1.82901	15428	1.1 (0.35-3.3)	0.92	-1.80542	14231	0.83 (0.27-2.5)	0.74
PPP1R11	20431.7	10122	0.121658	6677	0.0495613	10321	-0.235471	9726	1 (0.53-1.9)	1	-0.544592	9256	1.2 (0.63-2.1)	0.64
RIPK2	20432.1	10123	0.736465	3315	-0.690405	13485	-0.059055	8520	0.98 (0.47-2)	0.95	3.06363	106	0.88 (0.43-1.8)	0.73
BRD9	20433.1	10124	-1.20566	13855	0.943743	4985	-0.211812	9587	0.93 (0.51-1.7)	0.8	-0.945839	10965	0.7 (0.39-1.2)	0.22
MMRN1	20434	10125	-1.98037	15377	1.26371	3150	-0.407758	10906	1.3 (0.36-4.5)	0.71	-2.43362	15375	1.9 (0.57-6.6)	0.29
ZNF415	20434.1	10126	1.85139	421	-0.867983	14002	-0.550214	11711	0.82 (0.29-2.3)	0.7	2.95182	132	0.89 (0.33-2.4)	0.81
AKR7A3	20434.5	10127	-0.449993	10331	-0.399217	12420	1.87392	437	0.91 (0.46-1.8)	0.78	-0.707779	9908	0.86 (0.45-1.7)	0.66
ZNF620	20434.6	10128	-0.225475	8881	-0.379167	12335	0.912064	2693	1.2 (0.45-3.4)	0.69	-0.20982	7900	0.83 (0.32-2.1)	0.69
MED24	20436.2	10129	-0.681849	11640	0.368367	8520	0.303401	6020	0.57 (0.24-1.3)	0.19	0.524591	4940	0.86 (0.41-1.8)	0.68
ABLIM2	20438	10130	-0.723349	11861	0.674762	6652	-0.167386	9282	1.5 (0.62-3.5)	0.38	-2.11381	14959	0.51 (0.22-1.2)	0.11
DMRT3	20438.1	10131	0.090051	6888	-0.997097	14300	1.15457	1813	0.8 (0.31-2.1)	0.64	-0.779086	10209	0.63 (0.24-1.7)	0.35
LIN7A	20438.5	10132	-0.402007	10032	0.819918	5792	-0.93545	13570	3.3 (1.5-7.4)	0.0033	-0.214994	7927	0.5 (0.18-1.4)	0.19
ZNF618	20440.9	10133	-0.329961	9542	0.403582	8303	-0.195624	9473	0.78 (0.27-2.2)	0.64	-3.20832	15721	0.83 (0.33-2.1)	0.69
EPHA6	20441.1	10134	0.660624	3703	0.151802	9768	-1.52369	15096	0.55 (0.14-2.1)	0.38	-1.68653	13886	0.82 (0.25-2.7)	0.74
CD99L2	20441.9	10135	0.231243	6058	-0.377948	12326	0.188137	6799	0.87 (0.32-2.3)	0.77	-1.46232	13052	2.8 (1.2-6.6)	0.016
DTWD2	20442	10136	-0.216326	8835	0.192076	9522	-0.00472994	8161	1.1 (0.45-2.5)	0.88	-0.618854	9560	0.85 (0.38-1.9)	0.69
ZNF277	20442.9	10137	0.393992	5148	-0.945295	14194	0.544059	4537	2.8 (0.7-11)	0.15	-0.0728334	7332	0.75 (0.19-3)	0.68
CKM	20443.8	10138	-0.229633	8916	0.736413	6297	-1.11973	14224	0.55 (0.17-1.8)	0.31	-1.72266	13982	0.68 (0.19-2.4)	0.54
STARD5	20444	10139	-0.0888145	8037	-0.425772	12546	0.731783	3525	0.92 (0.55-1.5)	0.75	0.84746	3753	0.88 (0.55-1.4)	0.62
HNF1A	20444.4	10140	-0.187829	8667	0.774803	6056	-1.48893	15046	0.41 (0.13-1.3)	0.13	-2.5447	15485	0.69 (0.22-2.2)	0.53
NHLRC2	20445.1	10141	0.366539	5308	-0.566433	13071	0.237675	6461	1.2 (0.6-2.3)	0.64	0.559792	4793	1.1 (0.56-2.1)	0.83
ZNF253	20445.9	10142	-0.262407	9124	-0.379363	12338	0.995594	2358	1.3 (0.74-2.3)	0.37	0.691511	4332	1.1 (0.64-1.8)	0.81
UTS2B	20447.3	10143	-1.24832	14011	1.15395	3748	-0.557609	11758	0.89 (0.22-3.7)	0.88	-0.0787641	7356	0.14 (0.034-0.56)	0.0058
PRICKLE3	20450.2	10144	-0.00784895	7533	0.573248	7269	-1.16838	14371	0.46 (0.16-1.4)	0.16	0.326561	5771	0.73 (0.29-1.8)	0.5
BCL2	20450.2	10145	-0.211604	8802	0.332562	8716	-0.24263	9768	0.51 (0.2-1.3)	0.17	-2.12507	14988	0.6 (0.24-1.5)	0.29
WDR17	20452	10146	-0.209082	8782	-0.0242197	10717	0.311174	5968	0.62 (0.15-2.6)	0.51	-1.42494	12894	0.48 (0.11-2.1)	0.34
PPP1R9A	20452.9	10147	-0.342733	9611	-0.551789	13017	1.95238	368	1.1 (0.6-2)	0.75	-1.17107	11897	0.82 (0.46-1.5)	0.5
MRRF	20453.1	10148	-0.561895	10975	-0.163326	11419	1.28708	1460	1.1 (0.53-2.3)	0.81	1.9003	1001	1.5 (0.72-3.1)	0.28
ODAD3	20453.5	10149	-0.39558	9977	0.899908	5282	-1.2869	14655	0.91 (0.37-2.2)	0.84	-1.5106	13244	0.7 (0.27-1.8)	0.46
CPXM1	20454.8	10150	-0.594963	11180	0.893602	5318	-0.76804	12852	0.8 (0.4-1.6)	0.53	-0.644546	9668	1.1 (0.62-2.1)	0.66
RANBP10	20455.9	10151	-1.77519	15151	0.597342	7108	0.698451	3694	0.77 (0.24-2.4)	0.66	0.151344	6453	0.46 (0.15-1.4)	0.17
EBNA1BP2	20456.1	10152	-0.327426	9526	-0.31818	12099	1.02376	2255	0.83 (0.39-1.8)	0.62	2.13552	664	1 (0.46-2.2)	0.99
FAM163B	20458.3	10153	-0.726005	11874	0.840907	5673	-0.455226	11177	0.74 (0.23-2.4)	0.61	-1.48214	13127	0.57 (0.15-2.2)	0.41
CYTH4	20460.3	10154	-0.167983	8551	0.529798	7541	-0.672605	12400	0.73 (0.41-1.3)	0.29	-0.492752	9052	0.88 (0.5-1.6)	0.67
TFAP2C	20460.7	10155	-1.05286	13346	0.509458	7644	0.419393	5282	1.6 (0.91-2.9)	0.1	0.862672	3694	1.4 (0.81-2.5)	0.23
RAB5B	20464.3	10156	-0.799417	12256	0.866534	5518	-0.412863	10934	1.3 (0.62-2.6)	0.51	2.11073	693	0.75 (0.39-1.5)	0.41
ELMOD2	20465.5	10157	0.613015	3952	-0.351454	12229	-0.285981	10070	0.46 (0.11-1.8)	0.27	0.657638	4441	1.6 (0.48-5.1)	0.46
AMPD1	20466.4	10158	0.155226	6482	0.240413	9250	-0.621954	12125	0.64 (0.19-2.1)	0.47	-0.333496	8426	0.76 (0.24-2.4)	0.64
ABCE1	20466.7	10159	0.378843	5232	-0.578185	13119	0.229569	6520	1 (0.75-1.5)	0.79	1.62929	1524	1.2 (0.87-1.6)	0.28
HPGDS	20469	10160	-0.0132782	7574	0.54991	7426	-1.06611	14047	1.3 (0.52-3.1)	0.59	-1.47016	13086	1.8 (0.75-4.3)	0.19
DPY19L2	20469.5	10161	-1.18697	13801	1.51946	2007	-1.84028	15438	0.65 (0.3-1.4)	0.27	-1.06889	11478	1.2 (0.61-2.4)	0.59
KDM1B	20470.3	10162	-0.160201	8501	-0.5601	13045	1.1106	1950	1.7 (0.8-3.8)	0.16	-0.495246	9066	1 (0.46-2.2)	1
SETD6	20470.8	10163	-1.14832	13670	0.999175	4617	-0.365511	10631	0.65 (0.21-2.1)	0.47	-0.0825252	7371	0.53 (0.19-1.4)	0.21
FKBP1B	20470.8	10164	-0.728255	11891	0.490741	7766	0.137363	7168	1 (0.33-3.1)	0.99	-1.78388	14172	1 (0.37-2.8)	0.97
FBLN2	20471.6	10165	-1.06769	13400	0.702501	6490	0.0934599	7435	1.4 (0.51-3.9)	0.5	-0.874705	10646	1.9 (0.72-4.8)	0.2
RPN1	20471.7	10166	-0.015657	7589	-0.516328	12890	0.722287	3566	1.2 (0.69-2)	0.55	2.26103	546	1.3 (0.82-2)	0.28
ZNF750	20473.5	10167	-0.251075	9060	-0.218202	11675	0.685745	3773	1.1 (0.68-1.9)	0.61	1.42222	2020	0.62 (0.38-1)	0.068
PDE4DIP	20473.9	10168	0.458655	4776	-0.662843	13402	0.208058	6650	0.64 (0.41-1)	0.051	-0.437427	8841	1.1 (0.75-1.7)	0.56
TAF1B	20474.6	10169	0.989565	2259	-1.33152	14974	0.121311	7274	0.9 (0.42-1.9)	0.79	0.664652	4425	1.1 (0.57-2.3)	0.72
SYT6	20476.4	10170	-0.326432	9522	0.914315	5193	-1.96264	15526	2 (0.7-5.5)	0.2	-2.43291	15373	1.2 (0.44-3.2)	0.73
EME2	20477.1	10171	-0.864488	12562	0.42793	8161	0.392703	5455	0.51 (0.2-1.3)	0.18	-0.276986	8189	0.66 (0.26-1.7)	0.37
AK5	20477.2	10172	-1.18792	13805	1.13371	3857	-0.579999	11904	1.8 (0.8-4.1)	0.16	-0.580616	9415	1.7 (0.84-3.6)	0.13
CTSG	20480.1	10173	0.451754	4815	0.100812	10045	-0.806027	13035	0.81 (0.3-2.2)	0.69	-1.91694	14535	1.1 (0.52-2.5)	0.74
CST2	20481.6	10174	1.13154	1789	-0.367276	12289	-0.823137	13108	0.92 (0.53-1.6)	0.77	-1.42701	12905	1.5 (0.9-2.5)	0.12
MDM2	20481.6	10175	-1.02097	13241	0.518483	7601	0.377834	5556	1.3 (0.96-1.8)	0.095	2.74052	200	0.97 (0.71-1.3)	0.83
SPAG16	20482.1	10176	0.168314	6406	-0.157325	11386	-0.00743644	8174	0.74 (0.19-2.8)	0.66	0.237483	6124	2.9 (0.84-9.9)	0.091
DCPS	20482.8	10177	0.104778	6799	-0.431225	12564	0.408255	5352	0.69 (0.31-1.5)	0.35	2.24552	560	0.6 (0.26-1.3)	0.21
FAM118B	20483.4	10178	0.703039	3481	-0.428373	12559	-0.298459	10152	1.1 (0.45-2.5)	0.9	-0.0817991	7368	0.45 (0.19-1.1)	0.069
C15orf62	20483.4	10179	-1.80704	15198	0.409092	8279	1.29516	1436	1.1 (0.37-3.1)	0.92	-0.212862	7915	0.81 (0.31-2.1)	0.67
FRA10AC1	20484.4	10180	-1.31783	14208	1.00317	4601	-0.265834	9911	3.4 (1.2-10)	0.026	1.90414	994	1.9 (0.54-6.5)	0.33
APC2	20486.1	10181	-0.678391	11624	0.371085	8502	0.281366	6173	1.4 (0.51-4.1)	0.5	-0.739006	10024	0.39 (0.12-1.2)	0.11
AP1G2	20486.2	10182	-0.901444	12723	-0.0540482	10862	2.59004	67	1.5 (0.62-3.8)	0.36	0.926648	3490	1 (0.47-2.3)	0.93
FCGRT	20488.6	10183	-0.163994	8527	0.61031	7025	-0.914119	13477	0.25 (0.09-0.69)	0.0073	-0.808459	10375	0.72 (0.28-1.9)	0.5
RBM48	20494.4	10184	-0.523572	10747	-0.213334	11651	1.29988	1424	1.5 (0.5-4.8)	0.45	0.0515853	6849	1.4 (0.46-4.1)	0.57
PANX1	20495.6	10185	-0.284268	9272	-0.145014	11329	0.609836	4172	1.2 (0.57-2.5)	0.63	0.201376	6262	1.3 (0.69-2.4)	0.43
KCNH6	20496.7	10186	-0.239401	8980	0.328013	8739	-0.20766	9556	1.2 (0.44-3.3)	0.72	-1.69395	13906	0.51 (0.14-1.9)	0.32
SUSD3	20496.8	10187	-1.35502	14297	1.48735	2132	-1.23097	14535	1.3 (0.59-2.8)	0.52	-1.63648	13714	0.9 (0.41-2)	0.79
AREL1	20497.3	10188	-0.230557	8923	0.385598	8428	-0.307826	10235	1.2 (0.6-2.5)	0.56	-0.0438877	7215	2.1 (1.1-4.1)	0.021
DPF1	20498.5	10189	-1.29705	14160	1.03541	4420	-0.327227	10354	1 (0.43-2.5)	0.94	-1.61527	13629	0.52 (0.2-1.4)	0.18
BIRC2	20499.7	10190	1.3297	1218	-0.596061	13186	-0.641906	12249	0.88 (0.49-1.6)	0.67	0.289714	5916	1.3 (0.76-2.2)	0.33
HHIP	20503	10191	-0.692904	11701	0.25864	9160	0.490907	4834	1.1 (0.49-2.7)	0.76	-1.64469	13735	1.1 (0.5-2.4)	0.85
HSPA5	20508.2	10192	-0.228428	8902	0.226998	9322	-0.0665218	8574	0.75 (0.41-1.4)	0.34	3.0948	95	0.93 (0.53-1.6)	0.79
GRID1	20509.7	10193	-0.000433233	7466	0.335754	8701	-0.570276	11839	1.2 (0.31-4.4)	0.82	-1.56568	13454	0.43 (0.12-1.6)	0.2
LRRC37B	20512.3	10194	0.0205008	7342	-0.966649	14231	1.2979	1432	0.63 (0.3-1.3)	0.21	-2.10837	14952	1.5 (0.8-2.6)	0.22
ZNF615	20514.5	10195	0.541889	4363	0.111755	9982	-1.014	13874	0.35 (0.11-1.1)	0.071	0.919782	3516	1.5 (0.56-4.2)	0.41
B4GALT4	20515	10196	0.580964	4131	-1.71612	15420	0.682551	3795	0.65 (0.35-1.2)	0.17	4.10541	6	1 (0.6-1.7)	0.95
VPS37A	20516.3	10197	-0.181837	8641	-0.0780839	10993	0.344104	5766	0.97 (0.45-2.1)	0.93	0.138859	6502	1.1 (0.55-2.4)	0.72
PPP4R1	20516.8	10198	0.4712	4710	-1.20852	14764	0.599295	4219	1.2 (0.61-2.6)	0.55	1.33614	2231	0.91 (0.47-1.8)	0.79
GPC1	20518.5	10199	-2.28173	15576	0.567879	7317	0.888091	2800	1.6 (0.68-3.6)	0.29	2.13497	665	1.6 (0.74-3.3)	0.24
MRPS18B	20523.6	10200	-0.109248	8172	-0.491848	12797	0.843329	3002	1.1 (0.6-2)	0.78	0.607616	4612	1.2 (0.65-2.1)	0.61
UGGT1	20524.4	10201	-1.10846	13542	0.5723	7277	0.335042	5824	0.98 (0.39-2.5)	0.97	1.23341	2513	1.2 (0.54-2.8)	0.62
ALMS1	20524.8	10202	1.28909	1342	-1.6334	15330	0.0170735	8012	0.94 (0.42-2.1)	0.89	-1.05393	11417	1.8 (0.78-4.1)	0.17
DQX1	20525	10203	-0.727151	11884	0.121031	9926	0.81076	3145	0.98 (0.43-2.2)	0.95	-0.132684	7571	0.64 (0.28-1.4)	0.28
ATP6V1C2	20525.3	10204	0.087618	6905	-0.454387	12654	0.446588	5108	0.92 (0.43-1.9)	0.82	-0.0057846	7063	1.2 (0.59-2.3)	0.66
CALB2	20526.5	10205	-2.56899	15678	1.94196	771	-1.60318	15205	1.5 (0.76-3.1)	0.23	0.273194	5983	2 (0.92-4.2)	0.08
SUV39H2	20528.6	10206	-0.516529	10717	-0.27742	11938	1.4849	983	1.9 (0.75-4.6)	0.18	-0.100942	7458	0.58 (0.2-1.6)	0.3
TUBG2	20530.6	10207	-1.23334	13956	1.01902	4503	-0.354948	10551	1 (0.54-1.9)	0.99	-0.577864	9404	1.2 (0.69-2.2)	0.5
AMOT	20531.6	10208	0.887322	2658	-0.41529	12496	-0.521924	11553	1.3 (0.76-2.3)	0.32	1.59614	1593	1 (0.55-1.8)	0.99
MRPL20	20531.9	10209	1.46996	931	-1.46385	15156	-0.122266	8952	0.75 (0.43-1.3)	0.31	2.55459	293	0.81 (0.47-1.4)	0.46
MED20	20532.5	10210	-0.558123	10953	0.154718	9746	0.488671	4848	0.58 (0.21-1.6)	0.28	1.94447	923	1.1 (0.52-2.4)	0.75
TRIM8	20533.6	10211	-0.752363	12010	0.547114	7442	0.0556062	7737	1 (0.49-2.2)	0.93	0.678427	4370	1.5 (0.75-3)	0.25
ADAMTS12	20537.2	10212	-0.883792	12645	1.18625	3571	-1.12552	14241	1.8 (0.92-3.6)	0.088	-1.47033	13088	2.8 (1.3-6.1)	0.0076
CTNNBL1	20537.3	10213	0.116571	6716	-0.884175	14037	0.898752	2755	0.5 (0.18-1.4)	0.19	1.28427	2374	1.2 (0.46-3.4)	0.67
ARSA	20537.5	10214	-0.412497	10094	0.365058	8538	-0.0436257	8411	0.37 (0.14-0.99)	0.048	0.436073	5315	0.56 (0.24-1.3)	0.16
CNEP1R1	20539.8	10215	-0.680637	11632	0.380991	8450	0.254521	6364	1.1 (0.43-2.7)	0.89	0.0788834	6735	1.5 (0.54-4)	0.45
FMR1	20540.9	10216	-0.127305	8288	0.241788	9241	-0.228023	9678	0.57 (0.21-1.5)	0.26	1.39374	2082	1.8 (0.71-4.6)	0.22
SHANK3	20541.8	10217	-0.903847	12734	1.30253	2942	-1.71591	15326	0.75 (0.21-2.7)	0.66	-1.77142	14137	1.1 (0.36-3.1)	0.92
FBXO43	20541.8	10218	-0.527172	10766	0.526875	7555	-0.174887	9332	1.8 (0.73-4.4)	0.2	-1.83253	14314	1.1 (0.4-3.2)	0.82
PIN4	20542.2	10219	0.32883	5522	-0.151059	11349	-0.219344	9636	1.6 (0.69-3.8)	0.27	-0.764311	10139	0.84 (0.39-1.8)	0.67
TCL1A	20542.4	10220	-0.70674	11771	1.13344	3859	-1.42979	14961	0.66 (0.34-1.3)	0.21	0.361172	5613	0.81 (0.45-1.4)	0.46
SYNCRIP	20543	10221	-0.601171	11222	0.0988465	10054	0.663302	3890	1.1 (0.44-3)	0.79	1.08986	2943	1.2 (0.49-2.9)	0.7
FIBP	20543.2	10222	0.40152	5092	0.0778177	10163	-0.69997	12530	0.66 (0.26-1.7)	0.38	-0.396045	8677	0.93 (0.42-2.1)	0.86
EIF3D	20546.5	10223	0.637937	3818	-1.16685	14676	0.349346	5732	1.1 (0.6-1.9)	0.84	1.99483	848	1.3 (0.76-2.2)	0.35
CRACDL	20549.3	10224	-1.0186	13227	0.163616	9701	1.20209	1684	0.99 (0.33-3)	0.99	0.942103	3427	0.59 (0.25-1.4)	0.24
ZNF704	20550	10225	-0.794489	12234	0.300694	8891	0.520784	4670	1.4 (0.86-2.2)	0.18	0.768677	4036	0.89 (0.58-1.4)	0.58
RAD21	20550.4	10226	0.314643	5598	-0.868192	14003	0.556081	4459	1.3 (0.74-2.1)	0.39	1.24332	2479	1.3 (0.83-2.1)	0.23
MFSD4B	20550.5	10227	-0.949021	12946	0.668321	6684	0.0353967	7870	1.1 (0.5-2.5)	0.79	0.54113	4870	0.62 (0.26-1.5)	0.29
CILK1	20550.7	10228	-0.794168	12233	0.265816	9107	0.592607	4259	0.99 (0.5-2)	0.98	0.713957	4244	1.1 (0.59-2.1)	0.77
RBMXL2	20550.7	10229	-0.950702	12952	0.961296	4872	-0.483545	11332	0.99 (0.5-2)	0.98	-2.10977	14955	0.67 (0.33-1.4)	0.26
TRMT61A	20552.4	10230	-0.734454	11924	0.362559	8549	0.342163	5777	0.99 (0.3-3.3)	0.99	-1.34213	12578	0.85 (0.27-2.7)	0.78
DDIT4L	20552.9	10231	-1.45391	14548	1.69195	1376	-2.58124	15728	1.6 (0.62-4.4)	0.32	-1.24848	12213	0.63 (0.25-1.6)	0.33
SFRP1	20553.2	10232	1.34365	1184	-0.266404	11893	-1.39441	14877	0.64 (0.31-1.3)	0.21	-1.43613	12945	1.1 (0.57-2.1)	0.79
MRGPRF	20554.9	10233	-1.70961	15053	1.54781	1908	-1.04778	13984	0.75 (0.24-2.4)	0.62	-1.92926	14573	0.95 (0.34-2.7)	0.92
CDK18	20557.3	10234	-1.20117	13838	0.552872	7411	0.430547	5203	0.66 (0.3-1.4)	0.29	-0.923986	10869	0.88 (0.43-1.8)	0.72
GNL1	20559.1	10235	-0.574526	11050	-0.278337	11940	1.76575	557	0.47 (0.16-1.4)	0.18	-1.06837	11474	2 (0.66-5.8)	0.22
FCMR	20561.2	10236	0.870567	2732	-0.72339	13582	-0.188367	9423	0.29 (0.13-0.67)	0.0037	-0.977543	11096	0.62 (0.31-1.2)	0.18
NINL	20561.9	10237	-0.242226	8998	0.370857	8505	-0.291864	10103	0.62 (0.25-1.5)	0.29	-1.53653	13340	0.8 (0.34-1.9)	0.61
CCM2L	20562.4	10238	-0.50773	10665	1.04329	4380	-2.1129	15598	0.8 (0.28-2.2)	0.67	-0.741542	10041	0.53 (0.2-1.4)	0.19
AMIGO2	20562.6	10239	-0.232073	8933	0.379921	8456	-0.318138	10292	0.97 (0.57-1.7)	0.92	1.11651	2871	1.3 (0.76-2.2)	0.36
ZFP69	20569.6	10240	0.664012	3687	-0.336603	12173	-0.383732	10759	0.65 (0.19-2.2)	0.49	-0.454534	8913	1.2 (0.4-3.5)	0.75
RTKN	20571.2	10241	0.0243834	7322	-0.245926	11793	0.272164	6243	1.2 (0.54-2.7)	0.64	0.491378	5079	0.94 (0.39-2.3)	0.89
CABP7	20573	10242	-0.18978	8679	0.44397	8059	-0.50237	11439	1.5 (0.59-4)	0.38	-1.59218	13550	0.92 (0.36-2.4)	0.87
USH1C	20575.7	10243	-0.566453	10996	0.934083	5045	-1.01341	13872	2.3 (0.88-6.2)	0.089	-1.6309	13698	1.2 (0.36-3.8)	0.79
BEX3	20579.1	10244	-0.026063	7649	-0.425915	12548	0.57611	4340	0.9 (0.47-1.7)	0.74	0.0143187	6986	1.1 (0.64-2)	0.68
LRIT1	20580.8	10245	-0.0469965	7785	-0.775165	13727	1.13158	1889	0.58 (0.19-1.8)	0.35	-1.91521	14531	1.2 (0.44-3.3)	0.71
DMRTA1	20583	10246	-0.656282	11504	0.231966	9293	0.462191	5017	1.3 (0.44-3.9)	0.63	-1.64706	13745	0.37 (0.15-0.95)	0.04
DNAJB12	20583.1	10247	-1.44955	14536	0.871952	5477	0.0264183	7949	1.7 (0.57-4.8)	0.35	-1.02802	11306	3.6 (1.1-11)	0.028
SKI	20584.8	10248	-1.58627	14847	1.17046	3658	-0.422613	10987	0.78 (0.29-2.1)	0.62	-0.81969	10426	1.2 (0.48-3)	0.69
CAD	20585	10249	-0.0540476	7832	-0.0441611	10813	0.099067	7410	1 (0.29-3.5)	0.99	0.353748	5647	1.7 (0.52-5.3)	0.39
CCNI	20585.7	10250	0.823406	2923	-0.610515	13226	-0.25966	9876	0.93 (0.46-1.9)	0.85	0.983397	3296	1.3 (0.7-2.3)	0.44
MAPK13	20586.8	10251	-0.618986	11313	0.152038	9766	0.567681	4394	1.4 (0.69-2.7)	0.37	1.11241	2886	0.9 (0.49-1.6)	0.73
SIN3B	20587.5	10252	-1.64738	14953	1.23767	3303	-0.514818	11519	0.43 (0.15-1.3)	0.13	0.524455	4942	1.1 (0.39-3.3)	0.81
PARK7	20588.1	10253	0.587927	4096	-1.10932	14554	0.363456	5644	0.84 (0.49-1.4)	0.52	2.07344	745	1 (0.58-1.7)	0.99
CENPC	20591.6	10254	1.11264	1862	-0.778245	13734	-0.341137	10446	0.95 (0.53-1.7)	0.87	1.26007	2441	1 (0.57-1.8)	0.93
BST2	20592	10255	-0.708466	11784	-0.108142	11145	1.4395	1083	0.73 (0.49-1.1)	0.11	-0.236421	8004	1 (0.71-1.5)	0.87
TNKS	20592	10256	-0.833152	12427	0.29897	8905	0.55838	4445	1 (0.5-2.2)	0.92	-1.68275	13866	2 (1.1-3.9)	0.032
TXNDC11	20596.4	10257	0.0982828	6833	-1.03113	14363	1.07429	2075	0.7 (0.24-2)	0.51	1.93911	933	0.55 (0.2-1.6)	0.26
PCMTD1	20597.1	10258	1.12222	1821	-0.835702	13903	-0.303577	10192	1.1 (0.55-2)	0.87	1.15807	2742	1.6 (0.82-3)	0.17
MGLL	20598.1	10259	-1.69502	15029	1.39671	2516	-0.786312	12937	1.7 (0.64-4.4)	0.29	-0.743814	10053	1.6 (0.6-4.1)	0.36
MTHFD2L	20599.1	10260	-0.461243	10396	0.412799	8254	-0.075177	8637	1 (0.33-3.3)	0.95	-2.98416	15688	0.86 (0.28-2.6)	0.8
RRAGC	20600.8	10261	-0.967345	13019	0.785743	5988	-0.156057	9194	1 (0.66-1.6)	0.86	0.808655	3886	1 (0.66-1.5)	0.96
MUC7	20601.9	10262	-0.239747	8985	0.736963	6296	-1.19123	14429	1.3 (0.43-3.8)	0.66	-1.75211	14077	1.2 (0.4-3.4)	0.78
PPID	20603.7	10263	0.224898	6091	-1.24335	14834	1.02271	2258	1 (0.37-2.8)	0.98	0.514412	4985	1.8 (0.79-4)	0.16
DCP2	20605.8	10264	0.263436	5887	-0.0654646	10913	-0.285173	10066	0.76 (0.25-2.3)	0.63	1.63259	1517	1.1 (0.4-3)	0.85
TMEM119	20606.5	10265	-0.53116	10790	0.845608	5642	-0.817886	13085	0.85 (0.39-1.8)	0.67	-1.0359	11336	1.1 (0.5-2.2)	0.89
PPP2R2B	20607.1	10266	-0.507056	10658	0.970588	4821	-1.3804	14849	0.88 (0.51-1.5)	0.66	-0.254573	8083	1.1 (0.64-1.7)	0.83
MRPS21	20608.4	10267	1.51469	854	-2.20606	15666	-0.0155803	8233	0.86 (0.58-1.3)	0.46	0.477457	5136	0.83 (0.57-1.2)	0.34
VPS26A	20608.9	10268	-0.341409	9602	-0.0845669	11038	0.553986	4470	1.2 (0.75-1.9)	0.45	0.338982	5707	1.4 (0.88-2.2)	0.17
OTUD5	20611.4	10269	-0.600531	11217	-0.27161	11915	1.84776	464	0.43 (0.14-1.3)	0.13	-0.767056	10152	0.91 (0.32-2.6)	0.86
BOK	20612.4	10270	-1.06642	13391	1.24651	3251	-1.02924	13921	0.92 (0.34-2.5)	0.87	0.0279007	6935	1.6 (0.66-3.8)	0.3
ALX1	20615.7	10271	-0.420905	10150	-0.0509114	10849	0.631239	4054	0.83 (0.47-1.5)	0.52	-2.55071	15489	0.97 (0.57-1.7)	0.92
PFKFB2	20620.9	10272	0.311002	5623	-0.789741	13768	0.462642	5008	0.94 (0.29-3)	0.92	0.749103	4112	0.5 (0.18-1.4)	0.18
KCNV2	20621.7	10273	1.16579	1672	-0.124846	11225	-2.07954	15583	0.76 (0.23-2.5)	0.66	-0.423517	8784	0.39 (0.12-1.3)	0.12
CCDC102B	20621.7	10274	-1.45977	14566	1.01085	4562	-0.236141	9732	1.2 (0.48-3.2)	0.66	-0.162149	7677	1.1 (0.4-2.8)	0.9
SPG7	20622.8	10275	-0.332864	9557	-0.153278	11362	0.65346	3941	0.16 (0.047-0.55)	0.0037	0.122071	6583	1.1 (0.41-3)	0.83
HBQ1	20622.8	10276	-0.509499	10674	0.717513	6401	-0.569206	11830	1 (0.43-2.4)	0.98	-1.19666	12000	0.78 (0.33-1.8)	0.56
CAPS2	20623.1	10277	-1.21352	13878	1.26531	3139	-0.907292	13453	1.6 (0.58-4.5)	0.36	-1.81801	14267	0.89 (0.27-3)	0.85
GRSF1	20623.7	10278	1.05133	2045	-1.92313	15547	0.191791	6771	0.49 (0.2-1.2)	0.13	1.12304	2851	0.96 (0.43-2.2)	0.93
C11orf24	20624.2	10279	-0.309803	9416	0.0136254	10521	0.34512	5758	0.83 (0.47-1.5)	0.53	0.127702	6557	1.3 (0.78-2.2)	0.3
SLC25A29	20624.3	10280	-1.40952	14438	0.513478	7632	0.633761	4042	1.3 (0.52-3.3)	0.57	0.0588547	6823	0.73 (0.29-1.8)	0.49
WTAP	20630.9	10281	-0.486738	10549	0.474809	7863	-0.160914	9226	2 (1-4.1)	0.042	-0.133036	7575	0.96 (0.52-1.8)	0.9
SH3YL1	20631.5	10282	1.14264	1753	-2.7975	15755	0.186731	6809	0.46 (0.17-1.2)	0.11	1.23002	2522	0.81 (0.33-2)	0.65
SDC4	20634.7	10283	1.36041	1131	-0.757707	13691	-0.543572	11666	0.72 (0.48-1.1)	0.12	2.16079	634	1.2 (0.77-1.9)	0.42
H4C13	20637.8	10284	-0.00287588	7494	-1.11123	14561	1.57642	821	1.2 (0.66-2)	0.61	1.82731	1125	1.2 (0.72-2)	0.48
C1QTNF9	20640.1	10285	1.32426	1238	-0.625636	13269	-0.659215	12330	0.65 (0.34-1.2)	0.19	-0.984318	11124	1.3 (0.69-2.6)	0.38
MRPL40	20640.7	10286	0.423746	4950	-2.36617	15708	1.01016	2302	0.97 (0.38-2.5)	0.95	0.264226	6019	1.4 (0.63-3.1)	0.41
GRIK1	20641.4	10287	-0.166841	8545	-0.0738212	10967	0.278755	6194	1.2 (0.33-4)	0.82	-0.992954	11163	0.72 (0.24-2.1)	0.55
NOL7	20642.3	10288	0.234458	6041	-0.217816	11672	-0.0507031	8460	1.1 (0.59-1.9)	0.85	0.79176	3949	0.85 (0.51-1.4)	0.55
TLE5	20645.2	10289	-0.873339	12602	-0.0558408	10871	1.78769	529	1.1 (0.62-2.1)	0.67	0.103484	6644	0.79 (0.41-1.5)	0.47
STRN4	20645.9	10290	-1.70987	15055	0.387571	8412	1.19454	1699	0.96 (0.32-2.9)	0.94	0.0736171	6761	1.4 (0.51-3.9)	0.51
CER1	20646.5	10291	0.47278	4703	0.218017	9370	-1.35545	14808	0.57 (0.25-1.3)	0.18	-1.86626	14412	0.44 (0.2-0.99)	0.048
TBC1D31	20646.8	10292	1.34448	1180	-1.97616	15573	0.0169705	8014	1.2 (0.55-2.5)	0.67	0.513583	4988	0.87 (0.42-1.8)	0.69
FGF1	20647.6	10293	-1.19913	13837	0.779824	6027	0.0151778	8028	2.5 (1-6.4)	0.049	-1.77136	14136	1.7 (0.7-4.1)	0.24
THUMPD2	20649.3	10294	0.109596	6761	-0.490765	12792	0.418461	5289	1.4 (0.46-4.5)	0.54	-0.473187	8978	0.79 (0.23-2.7)	0.7
MAPKAPK2	20653.2	10295	-0.66877	11568	-0.0321978	10756	1.02303	2257	1.1 (0.48-2.5)	0.81	-1.06207	11449	0.99 (0.45-2.2)	0.98
FPR1	20653.2	10296	0.384932	5198	0.0165515	10510	-0.582059	11923	1.2 (0.67-2.3)	0.51	0.163344	6403	1.6 (0.84-3.1)	0.15
ACSBG2	20653.2	10297	-0.38372	9883	-0.115304	11189	0.668677	3860	2.3 (0.7-7.3)	0.17	0.104038	6642	0.5 (0.16-1.6)	0.25
BCHE	20653.9	10298	-0.528276	10773	1.01471	4530	-1.71826	15330	1.3 (0.26-7)	0.73	-0.988693	11143	2.2 (0.63-7.9)	0.21
INTS13	20658.6	10299	-0.552019	10910	0.773147	6071	-0.630518	12190	1.1 (0.51-2.4)	0.79	0.149042	6465	1.4 (0.74-2.5)	0.32
NFE2L1	20659.7	10300	0.237873	6018	-1.16987	14685	0.898433	2756	0.45 (0.19-1.1)	0.08	-0.294345	8254	1.4 (0.67-3.1)	0.34
PRSS27	20660.9	10301	-1.69751	15033	0.278428	9020	1.73262	595	2.4 (0.89-6.3)	0.086	-0.0475214	7235	0.24 (0.087-0.67)	0.0061
HSDL1	20661.3	10302	0.763282	3182	-0.604895	13215	-0.225945	9668	1.6 (0.49-5.4)	0.43	-0.51328	9146	0.99 (0.32-3)	0.99
RAB11FIP5	20661.5	10303	-0.700895	11742	0.0469664	10346	0.886274	2807	0.93 (0.36-2.4)	0.88	-0.801371	10333	0.59 (0.25-1.4)	0.23
KRT6A	20663.6	10304	-1.19846	13832	0.85789	5567	-0.121539	8947	1.2 (1-1.3)	0.022	-1.0633	11453	1 (0.88-1.1)	0.92
PTH1R	20664.1	10305	-2.31693	15590	0.554379	7402	0.866681	2896	1.7 (0.72-4.2)	0.22	-1.4424	12969	1.3 (0.57-3.1)	0.5
MICAL1	20669.1	10306	-1.554	14774	0.930403	5075	-0.0618807	8540	1.2 (0.62-2.3)	0.61	-1.05207	11409	1 (0.57-1.8)	0.97
GARRE1	20669.3	10307	-1.16613	13736	0.272407	9064	0.983219	2399	1.6 (0.5-5.1)	0.43	0.690174	4342	1.5 (0.53-4.3)	0.44
RRS1	20672	10308	0.79104	3045	-1.37505	15040	0.250843	6391	0.64 (0.35-1.2)	0.15	-0.971496	11061	0.58 (0.3-1.1)	0.11
RAD52	20672.8	10309	-0.190683	8686	0.0755839	10181	0.0801169	7556	0.24 (0.079-0.72)	0.011	-1.6742	13836	0.47 (0.18-1.3)	0.13
LURAP1L	20674.3	10310	0.791783	3041	-0.811021	13834	-0.0881163	8711	1 (0.29-3.7)	0.96	-0.931706	10906	0.57 (0.17-2)	0.38
ASPRV1	20674.6	10311	-0.139697	8372	0.457083	7981	-0.638201	12226	0.7 (0.2-2.4)	0.58	-2.16754	15071	0.58 (0.18-1.8)	0.35
PSMD13	20674.6	10312	0.57673	4149	-1.45254	15141	0.529952	4609	2.5 (0.78-8.2)	0.12	-0.0367111	7185	2.6 (0.89-7.8)	0.081
NAP1L5	20675.7	10313	1.15532	1706	-0.247325	11799	-1.23272	14538	0.64 (0.22-1.8)	0.4	-0.605838	9513	0.74 (0.28-1.9)	0.54
CAVIN1	20677.1	10314	-0.379899	9870	0.831319	5722	-1.17705	14395	1.1 (0.57-1.9)	0.87	-1.44305	12975	2.1 (1.1-3.7)	0.016
SMAD1	20677.8	10315	-1.45683	14559	1.03917	4403	-0.298749	10154	1.9 (0.83-4.5)	0.13	-0.996803	11179	1.6 (0.69-3.8)	0.27
TOR1AIP1	20679.3	10316	1.09831	1906	-0.911337	14108	-0.253037	9834	1.3 (0.55-3.1)	0.55	0.789402	3958	1.2 (0.53-2.9)	0.61
UNC80	20679.7	10317	-1.35976	14310	1.16315	3694	-0.575643	11875	2 (0.7-5.9)	0.2	-2.50932	15450	0.48 (0.11-2.2)	0.35
TRERF1	20680.6	10318	0.217626	6132	-0.260701	11861	0.0131132	8040	0.5 (0.2-1.2)	0.13	0.641346	4496	0.83 (0.36-1.9)	0.66
ZNF398	20681.6	10319	0.0180051	7352	-1.30047	14930	1.91815	403	0.69 (0.29-1.6)	0.4	0.118483	6596	0.72 (0.31-1.7)	0.43
GRWD1	20683	10320	-1.01214	13198	0.608215	7038	0.146818	7082	0.53 (0.19-1.5)	0.23	-0.15556	7658	1 (0.43-2.4)	0.97
MORC2	20684.3	10321	0.155796	6476	-0.310839	12067	0.138494	7156	0.87 (0.36-2.1)	0.76	-0.310666	8330	0.87 (0.34-2.3)	0.78
NDFIP1	20684.4	10322	0.373426	5259	0.141212	9817	-0.847839	13222	0.92 (0.28-3)	0.89	0.878949	3642	1.4 (0.51-3.9)	0.51
ARHGEF28	20688	10323	-0.656614	11505	-0.0887269	11054	1.1434	1844	1.1 (0.6-2)	0.77	-0.714288	9934	0.87 (0.46-1.7)	0.67
PDCD1LG2	20688.4	10324	-0.577674	11076	0.753695	6184	-0.562903	11791	1 (0.53-1.9)	0.99	-0.362482	8547	1.5 (0.79-2.7)	0.23
DAGLB	20688.6	10325	-0.88039	12630	0.314584	8811	0.546743	4517	2 (0.73-5.6)	0.17	0.348665	5672	0.48 (0.18-1.3)	0.15
FUT9	20689.2	10326	-0.995303	13131	0.0900771	10097	1.33291	1332	0.99 (0.47-2.1)	0.98	0.458023	5235	0.77 (0.35-1.7)	0.51
LURAP1	20691.4	10327	-0.802388	12272	1.05512	4318	-0.952781	13644	1.1 (0.36-3.4)	0.86	-1.6521	13760	0.83 (0.29-2.4)	0.72
PHKA2	20694.7	10328	0.113535	6731	-0.953582	14204	0.908048	2715	0.86 (0.42-1.8)	0.69	0.206583	6239	1.1 (0.6-2.2)	0.67
HHIPL1	20695.8	10329	-1.66146	14975	1.05183	4332	-0.235182	9724	2.3 (0.62-8.7)	0.21	-1.63105	13699	0.7 (0.22-2.3)	0.56
HOXA3	20697.7	10330	-0.784122	12184	0.297127	8916	0.466927	4977	1.6 (0.67-3.6)	0.3	-0.963525	11024	1.4 (0.64-3.1)	0.39
GPRC5C	20698.3	10331	0.299311	5686	0.210529	9413	-0.894798	13406	0.65 (0.33-1.3)	0.2	1.23716	2498	0.7 (0.37-1.3)	0.27
STOML3	20698.5	10332	-0.988401	13109	0.595387	7118	0.146331	7087	1.4 (0.36-5.1)	0.66	-0.610088	9526	0.69 (0.2-2.4)	0.56
AIP	20700.2	10333	-0.729718	11898	0.560257	7363	-0.0383809	8369	0.39 (0.13-1.2)	0.097	-1.02331	11290	0.56 (0.21-1.5)	0.24
PCSK4	20702.9	10334	-0.716118	11820	0.782531	6010	-0.438245	11078	0.38 (0.14-1.1)	0.066	-1.59283	13553	0.67 (0.29-1.6)	0.37
ITGB8	20703.5	10335	0.0586755	7086	-0.0755439	10979	-0.0414321	8396	1.4 (0.9-2.1)	0.14	-0.248846	8058	1.2 (0.84-1.8)	0.28
S100A10	20704	10336	0.156746	6468	-0.403278	12442	0.233713	6487	1.2 (0.94-1.5)	0.16	1.18455	2657	1.1 (0.88-1.4)	0.36
ACVR2B	20705.7	10337	-0.334403	9566	-0.576443	13110	1.62657	739	1 (0.48-2.2)	0.96	1.66201	1443	0.73 (0.34-1.6)	0.42
ADI1	20706.2	10338	0.771051	3143	-1.31928	14956	0.235342	6476	0.64 (0.25-1.6)	0.36	0.556493	4810	0.56 (0.23-1.4)	0.2
SIGLEC9	20707.4	10339	-0.575306	11054	0.667833	6690	-0.405503	10890	1.1 (0.53-2.2)	0.83	-0.447011	8871	0.66 (0.29-1.5)	0.31
CDC27	20707.5	10340	0.524689	4453	-1.19136	14725	0.460343	5030	1.2 (0.76-1.9)	0.44	0.336771	5714	1.5 (0.99-2.2)	0.055
MTFR1	20708.6	10341	0.356426	5365	-1.07498	14459	0.597575	4225	0.87 (0.48-1.6)	0.64	2.01062	822	0.84 (0.47-1.5)	0.55
COL28A1	20709.8	10342	-0.372558	9810	0.781959	6015	-1.04773	13983	0.84 (0.32-2.2)	0.72	-0.487137	9021	0.39 (0.14-1.1)	0.078
MAP7D2	20712.5	10343	-0.112905	8200	-0.240468	11767	0.417435	5296	1.1 (0.5-2.5)	0.77	-1.41934	12876	1.2 (0.5-2.7)	0.74
ZFX	20713.5	10344	0.293009	5719	-0.345012	12202	0.0122205	8046	0.87 (0.39-2)	0.74	-0.409558	8731	1.5 (0.79-2.7)	0.22
AVEN	20713.8	10345	-1.12384	13594	1.12914	3886	-0.713476	12606	1.8 (0.73-4.5)	0.2	-0.993142	11164	1.6 (0.67-3.8)	0.3
TARS3	20713.8	10346	-0.391649	9942	0.547279	7439	-0.437796	11073	0.42 (0.12-1.5)	0.18	-1.06858	11477	0.52 (0.17-1.6)	0.26
TAF15	20715.9	10347	0.178847	6346	-1.52487	15214	1.31632	1377	0.9 (0.47-1.7)	0.73	1.53392	1747	1 (0.54-1.9)	0.97
C22orf31	20716.8	10348	0.34086	5444	0.0710742	10205	-0.648071	12274	1.7 (0.52-5.6)	0.38	-1.36703	12662	0.42 (0.13-1.3)	0.13
RAB29	20717.4	10349	1.23266	1492	-0.545522	12992	-0.723476	12642	0.76 (0.3-2)	0.58	-0.605393	9509	0.8 (0.34-1.9)	0.61
TMEM262	20718.3	10350	-0.903521	12731	0.763039	6134	-0.20765	9555	0.99 (0.42-2.4)	0.98	-1.33966	12572	0.48 (0.22-1.1)	0.068
CREB3L3	20720.8	10351	0.394958	5141	0.105901	10017	-0.817382	13079	0.63 (0.2-2)	0.43	-0.494467	9057	0.72 (0.25-2.1)	0.56
ZYG11A	20721.1	10352	0.39259	5160	-1.47778	15168	0.801636	3187	0.55 (0.15-2)	0.36	-1.6989	13927	0.68 (0.19-2.4)	0.54
KPNA6	20724.7	10353	1.33148	1215	-0.556149	13029	-0.795845	12985	0.87 (0.45-1.7)	0.69	2.76381	192	1.1 (0.56-2.1)	0.82
FUBP3	20727.3	10354	-0.887729	12664	0.326013	8752	0.522737	4655	3.1 (1-9.3)	0.049	0.221118	6190	1.8 (0.73-4.4)	0.21
ZBTB39	20727.7	10355	0.571395	4176	-0.0499383	10841	-0.778972	12907	1.3 (0.56-3.2)	0.51	-1.69698	13918	0.56 (0.24-1.3)	0.19
MT-ND4	20728.5	10356	-0.13253	8323	0.183771	9573	-0.177359	9351	N/A	N/A	-0.108753	7488	N/A	N/A
SLC25A38	20730.6	10357	0.349239	5402	-0.424617	12541	0.0333984	7887	0.55 (0.29-1)	0.059	0.117619	6602	1.2 (0.64-2.2)	0.6
ILVBL	20731	10358	-0.711164	11796	0.472921	7879	0.0764699	7587	1.2 (0.48-3.1)	0.68	1.84537	1104	0.53 (0.22-1.2)	0.14
PHAX	20734.1	10359	-0.267334	9160	-0.0715346	10947	0.383618	5522	1.6 (0.6-4.2)	0.36	0.552044	4828	0.93 (0.4-2.2)	0.88
PDP2	20740.4	10360	-0.476586	10488	0.219853	9364	0.208087	6649	0.9 (0.26-3.1)	0.87	0.741301	4140	0.82 (0.25-2.7)	0.74
SMG1	20741.2	10361	0.372017	5267	-1.09042	14508	0.5772	4335	0.69 (0.36-1.3)	0.25	0.724656	4204	1 (0.56-1.9)	0.94
GRB7	20743.9	10362	-0.482924	10527	0.226903	9323	0.204108	6678	0.92 (0.6-1.4)	0.71	2.12147	682	0.79 (0.53-1.2)	0.26
TARS1	20746.1	10363	-0.463672	10409	0.891758	5333	-1.21459	14494	0.92 (0.58-1.5)	0.72	0.108714	6629	0.78 (0.53-1.2)	0.22
PCDH15	20746.2	10364	-0.896473	12701	1.28754	3012	-2.17997	15631	0.97 (0.2-4.6)	0.97	-1.01305	11243	0.54 (0.12-2.4)	0.42
ADAMTS18	20746.5	10365	-1.15009	13677	0.876585	5444	-0.208835	9565	1.4 (0.59-3.3)	0.45	-1.49712	13191	0.57 (0.15-2.1)	0.4
AMER1	20747.1	10366	-0.634622	11380	0.390319	8395	0.128121	7230	0.62 (0.18-2.1)	0.45	-2.08172	14893	0.6 (0.18-2)	0.39
SP8	20749.5	10367	-0.0934531	8069	0.00629966	10553	0.0341846	7881	1.5 (0.59-4)	0.38	-2.03839	14808	0.71 (0.24-2.2)	0.55
E2F4	20749.5	10368	-0.978076	13072	0.392647	8379	0.492988	4823	0.49 (0.18-1.3)	0.16	1.07587	2988	1.1 (0.47-2.7)	0.8
NRP1	20750	10369	-1.80338	15191	1.3991	2503	-0.803507	13019	1.2 (0.79-1.9)	0.36	-0.553398	9299	1.6 (1.1-2.3)	0.015
ZNF131	20750.9	10370	-0.640679	11410	0.619876	6957	-0.269867	9948	1.1 (0.64-1.8)	0.75	-0.259747	8107	0.86 (0.55-1.3)	0.52
RIPK1	20751.6	10371	-0.823743	12376	0.19474	9503	0.701386	3679	0.69 (0.32-1.5)	0.36	1.01014	3208	0.89 (0.4-2)	0.77
SOCS3	20755.4	10372	-0.48417	10537	0.908701	5226	-1.22874	14532	0.86 (0.54-1.4)	0.53	-0.564607	9334	1.1 (0.75-1.7)	0.54
TNFRSF8	20755.8	10373	-0.690098	11681	0.453014	8004	0.0790169	7561	0.64 (0.2-2)	0.44	-0.828361	10463	0.49 (0.17-1.5)	0.2
PRKDC	20757	10374	-0.133054	8330	-0.0143425	10664	0.115287	7306	1.2 (0.62-2.2)	0.65	0.739172	4152	0.97 (0.55-1.7)	0.93
NME3	20757.3	10375	-0.902839	12730	1.00317	4600	-0.705914	12569	1.1 (0.38-3)	0.91	-0.775027	10185	0.59 (0.24-1.4)	0.25
RBM8A	20758.6	10376	-0.365442	9757	-0.16116	11403	0.673962	3834	1.3 (0.9-1.9)	0.16	-0.631088	9614	1 (0.71-1.5)	0.89
GPSM2	20761.6	10377	0.367268	5302	-1.00247	14311	0.515887	4701	1.8 (1.1-2.8)	0.017	1.36766	2143	0.92 (0.58-1.4)	0.7
CIC	20762.3	10378	-0.295721	9339	0.750204	6210	-1.17428	14390	0.65 (0.25-1.7)	0.38	-2.66468	15567	0.78 (0.29-2.1)	0.61
ATG4D	20765.3	10379	-0.0387967	7730	0.58903	7162	-1.40089	14895	1 (0.4-2.7)	0.94	-0.397083	8682	0.64 (0.24-1.7)	0.36
NT5E	20765.4	10380	-0.0475986	7792	0.468862	7908	-0.887402	13377	0.99 (0.62-1.6)	0.97	-0.709263	9918	1.5 (1-2.2)	0.036
CYP2U1	20768.8	10381	-0.0748692	7960	0.124878	9902	-0.172998	9322	0.77 (0.28-2.1)	0.6	-0.973025	11069	1.3 (0.53-3.2)	0.58
ACTR1B	20768.8	10382	-1.43308	14493	1.3852	2569	-1.03327	13936	1.4 (0.62-3)	0.44	-0.524988	9179	0.92 (0.46-1.8)	0.81
C1orf68	20769.5	10383	-1.08902	13479	1.22583	3371	-1.01166	13865	1.9 (0.71-5)	0.2	-1.45063	13000	0.6 (0.24-1.5)	0.29
C6orf132	20773.8	10384	-1.53516	14727	0.426156	8172	0.869918	2877	2.3 (0.95-5.7)	0.063	2.17286	622	0.58 (0.25-1.3)	0.21
ZNF717	20776.9	10385	0.122049	6674	-0.574141	13100	0.454064	5069	0.83 (0.42-1.6)	0.58	0.924526	3500	0.87 (0.44-1.7)	0.69
ANGPTL2	20780.4	10386	-1.17241	13754	1.31909	2864	-1.20043	14460	1.2 (0.74-2)	0.43	-1.28307	12358	1.3 (0.8-2.2)	0.27
GJD2	20781.7	10387	-1.3276	14240	0.778715	6036	0.0620113	7686	0.51 (0.18-1.5)	0.22	-0.334556	8430	0.41 (0.15-1.1)	0.084
ARHGAP35	20781.9	10388	0.179459	6338	-1.88154	15532	1.526	906	0.79 (0.44-1.4)	0.41	-0.296804	8268	1.6 (0.93-2.8)	0.086
BAG6	20784.5	10389	-0.755665	12031	0.120609	9929	0.752322	3424	0.73 (0.38-1.4)	0.35	0.659269	4438	1 (0.54-2)	0.93
CITED2	20786.8	10390	0.163415	6431	0.386028	8422	-1.17783	14398	0.51 (0.23-1.2)	0.11	-0.163838	7683	0.77 (0.34-1.7)	0.53
LACTB2	20787.5	10391	1.10718	1880	-0.483831	12765	-0.724968	12651	1.3 (0.38-4.2)	0.69	1.44059	1976	0.72 (0.24-2.2)	0.56
CXCL12	20789.3	10392	0.280218	5793	0.339835	8671	-1.37857	14847	1.1 (0.67-1.9)	0.65	-0.429774	8808	1.4 (0.87-2.2)	0.16
ADRA2A	20791.2	10393	-2.25487	15566	1.84539	987	-1.86136	15460	1.3 (0.54-3)	0.59	-2.01743	14760	0.92 (0.42-2)	0.83
BTG1	20791.8	10394	0.189759	6286	0.466336	7927	-2.04681	15565	0.92 (0.45-1.9)	0.82	-1.27527	12329	1.3 (0.68-2.7)	0.39
CYP2J2	20793.3	10395	0.650579	3751	-0.916283	14117	0.104563	7372	0.82 (0.56-1.2)	0.31	2.38438	430	0.74 (0.52-1.1)	0.11
CIART	20794.5	10396	0.133967	6612	0.143376	9807	-0.51074	11499	0.79 (0.3-2.1)	0.64	-2.71679	15597	0.65 (0.24-1.8)	0.39
MIEN1	20794.6	10397	0.00703288	7420	-0.247729	11800	0.229938	6516	0.94 (0.46-2)	0.87	0.520781	4954	0.63 (0.32-1.2)	0.18
DHCR7	20795.1	10398	-0.364564	9751	-0.518824	12895	1.45232	1055	1.4 (0.83-2.4)	0.2	0.676006	4379	1 (0.63-1.7)	0.94
GHITM	20796.2	10399	0.117549	6710	-0.00536531	10622	-0.248137	9800	0.84 (0.4-1.7)	0.64	1.75758	1243	1.7 (0.84-3.4)	0.14
PROX1	20796.7	10400	0.0563358	7107	-1.1065	14550	1.19195	1705	1.4 (0.67-2.9)	0.38	-1.48545	13138	0.65 (0.21-2)	0.45
SDHAF3	20797.4	10401	-0.970806	13037	0.636636	6867	0.0371399	7861	1.2 (0.79-1.7)	0.46	0.335049	5728	0.83 (0.58-1.2)	0.31
FAM90A1	20799.2	10402	-0.576021	11059	0.159541	9725	0.425323	5246	0.76 (0.41-1.4)	0.39	-1.37564	12697	0.88 (0.49-1.6)	0.67
RAB6A	20804.9	10403	-0.195577	8706	0.433343	8128	-0.550244	11712	0.67 (0.31-1.4)	0.29	0.0673288	6788	1.2 (0.57-2.5)	0.64
UBE2J1	20807.2	10404	0.466788	4740	0.167245	9683	-1.20388	14463	1 (0.61-1.7)	0.98	1.60839	1565	1.1 (0.69-1.9)	0.63
SPCS1	20808	10405	-0.170695	8565	-0.42377	12533	0.738238	3485	0.79 (0.41-1.5)	0.47	2.36732	451	0.82 (0.47-1.4)	0.49
DNASE2B	20808.5	10406	-0.345244	9629	0.496201	7733	-0.449773	11143	1 (0.32-3.4)	0.94	-0.426721	8793	1.1 (0.36-3.4)	0.85
ERC1	20808.8	10407	-1.39588	14413	0.328312	8735	1.00569	2319	1.2 (0.55-2.4)	0.7	-1.84285	14344	0.94 (0.43-2)	0.87
PIGG	20809.4	10408	-0.0637125	7890	0.0906988	10092	-0.148807	9137	0.77 (0.31-1.9)	0.57	0.149158	6462	1.2 (0.49-3)	0.68
SCARA3	20811.3	10409	-0.0392482	7735	0.512857	7636	-1.07135	14068	0.51 (0.19-1.4)	0.18	-0.521011	9167	1.3 (0.55-3.2)	0.54
SYTL2	20811.7	10410	0.0283639	7298	-0.933988	14162	1.03468	2201	1 (0.66-1.6)	0.95	2.64105	243	0.78 (0.52-1.2)	0.24
CNNM3	20813.8	10411	-0.853791	12523	0.730998	6332	-0.223338	9659	0.93 (0.29-3)	0.9	-0.684373	9814	0.37 (0.12-1.2)	0.096
LIMS1	20814.9	10412	-0.917899	12803	0.853568	5591	-0.37281	10676	1.5 (0.65-3.3)	0.35	-1.82174	14286	2 (0.83-4.6)	0.13
MT-ND5	20815.2	10413	-0.0343047	7704	-0.182785	11501	0.198285	6718	N/A	N/A	0.396317	5462	N/A	N/A
ZNF441	20821.1	10414	0.981306	2292	-1.42886	15105	0.0693216	7639	0.53 (0.16-1.8)	0.3	-1.38436	12738	1.2 (0.34-4.3)	0.78
WDR77	20823.6	10415	1.06474	1995	-1.18365	14710	-0.106646	8829	0.68 (0.4-1.2)	0.15	2.20904	587	0.74 (0.45-1.2)	0.25
FAM189A2	20829.9	10416	-0.423786	10170	0.820554	5786	-1.0901	14132	0.67 (0.25-1.8)	0.42	0.56697	4769	1.3 (0.55-3.3)	0.52
ASCL3	20830.2	10417	0.11093	6750	0.200609	9463	-0.603578	12027	0.87 (0.4-1.9)	0.73	-1.42448	12892	1.7 (0.82-3.7)	0.15
UNC5B	20832.3	10418	-1.77946	15158	1.25554	3197	-0.578671	11895	1.1 (0.42-3.1)	0.81	-0.185307	7790	2 (0.86-4.7)	0.11
CHD3	20835	10419	-1.35677	14303	0.268948	9089	1.14081	1850	1.1 (0.58-2.2)	0.72	-0.845182	10521	1.2 (0.59-2.4)	0.63
ARMC12	20836.6	10420	-1.24183	13987	0.421489	8203	0.641208	4006	1 (0.3-3.6)	0.95	-1.87698	14438	0.37 (0.11-1.3)	0.12
CNPPD1	20837.4	10421	-0.212813	8810	0.521217	7584	-0.72791	12666	0.82 (0.18-3.8)	0.8	1.77956	1212	0.5 (0.12-2.1)	0.34
MRPS27	20838.1	10422	-0.212569	8807	-0.191859	11551	0.453397	5074	1 (0.27-4.1)	0.95	1.5399	1729	1.3 (0.45-3.8)	0.64
PTAFR	20838.5	10423	-1.5282	14716	1.12373	3917	-0.453816	11166	0.77 (0.29-2)	0.61	0.338518	5709	1.4 (0.51-3.7)	0.53
FZD8	20840	10424	-2.26239	15571	1.27444	3084	-0.516425	11530	0.96 (0.36-2.6)	0.93	-1.61989	13656	1 (0.42-2.4)	0.99
PDHX	20840.4	10425	0.528702	4438	-0.396083	12402	-0.239877	9755	0.68 (0.25-1.9)	0.45	-0.541651	9247	1.4 (0.62-3.3)	0.4
REXO2	20842.8	10426	-0.662749	11535	0.437223	8105	0.0544402	7745	0.98 (0.4-2.4)	0.97	1.71983	1322	1.2 (0.49-2.9)	0.69
DPP4	20843.5	10427	-0.416034	10119	0.860863	5555	-1.29521	14674	1.1 (0.42-2.7)	0.91	1.28322	2379	1.4 (0.63-3)	0.42
GLIPR1	20845.2	10428	-0.0650551	7898	0.598503	7097	-1.41463	14930	1.1 (0.76-1.7)	0.55	-0.921359	10851	1.6 (1.1-2.4)	0.015
FLT4	20845.5	10429	-1.64537	14949	1.06784	4234	-0.307887	10236	2.1 (0.72-6.1)	0.18	-0.0127944	7097	1.3 (0.5-3.4)	0.59
ITLN1	20845.8	10430	-0.836538	12448	0.475385	7859	0.171597	6904	1.2 (0.85-1.6)	0.31	-0.939958	10942	0.93 (0.63-1.4)	0.69
UFL1	20845.9	10431	0.832607	2884	-0.769398	13713	-0.199732	9498	1 (0.45-2.3)	0.97	2.36176	457	1.1 (0.51-2.2)	0.87
BCAS1	20847.8	10432	-0.187534	8665	-0.733468	13608	1.32376	1358	0.81 (0.57-1.1)	0.22	2.1925	601	0.85 (0.61-1.2)	0.31
ATG3	20849.2	10433	1.08268	1943	-0.978259	14260	-0.250349	9815	1.3 (0.65-2.4)	0.5	1.88182	1032	1.5 (0.84-2.8)	0.16
SEPTIN9	20849.6	10434	-1.00083	13151	0.62394	6932	0.064279	7672	1.1 (0.62-2)	0.74	0.912111	3538	1 (0.58-1.8)	0.98
HOMER1	20852.6	10435	0.364576	5317	-1.38076	15047	0.748652	3444	0.83 (0.32-2.2)	0.71	1.04321	3086	1 (0.45-2.4)	0.93
NGEF	20853.5	10436	-0.606441	11249	0.699276	6508	-0.465499	11237	1 (0.31-3.4)	0.97	-0.0354222	7178	0.85 (0.27-2.7)	0.78
RINT1	20856	10437	1.22416	1511	-1.01728	14337	-0.31972	10304	0.28 (0.065-1.2)	0.081	0.660626	4432	0.53 (0.13-2.1)	0.37
EFHC1	20859.6	10438	0.246889	5977	-0.707015	13529	0.399355	5412	1.1 (0.47-2.5)	0.84	-0.589277	9449	2.4 (1.1-5.5)	0.038
ABCB7	20861.6	10439	-0.0740977	7954	-0.755788	13681	1.01903	2271	2.2 (0.91-5.5)	0.078	0.0518911	6847	1.5 (0.64-3.5)	0.35
ACP1	20862.1	10440	1.05885	2015	-2.68041	15748	0.174324	6886	0.85 (0.49-1.5)	0.55	2.24406	561	1.1 (0.63-1.8)	0.8
APC	20862.4	10441	-0.0857424	8020	-0.935988	14174	1.37077	1233	1.3 (0.33-4.9)	0.72	-0.873328	10639	2.5 (0.81-7.6)	0.11
DUSP19	20863	10442	-0.440796	10273	0.636062	6874	-0.589164	11963	5.9 (2-17)	0.0016	-0.191033	7809	0.71 (0.2-2.5)	0.6
HPDL	20863.1	10443	-0.375383	9840	0.476508	7851	-0.377298	10717	2 (0.77-4.9)	0.16	-0.967089	11035	0.62 (0.25-1.5)	0.29
NME5	20864.2	10444	1.43891	989	-0.431575	12565	-1.20617	14467	0.63 (0.2-2)	0.42	-0.00590046	7064	0.77 (0.28-2.1)	0.62
TMEFF2	20864.5	10445	-1.04688	13328	1.37118	2629	-2.3315	15686	2 (0.79-4.9)	0.15	-2.10005	14931	0.48 (0.17-1.3)	0.15
HSPB3	20866.8	10446	-1.21026	13867	1.12007	3945	-0.670955	12392	1.3 (0.47-3.5)	0.62	-1.07541	11504	0.86 (0.38-1.9)	0.71
ALG6	20866.9	10447	1.12689	1803	-1.67785	15382	0.031694	7902	0.85 (0.31-2.4)	0.76	2.0353	793	0.78 (0.3-2.1)	0.63
FURIN	20869.5	10448	-2.04154	15437	1.22431	3380	-0.461403	11213	1.3 (0.75-2.3)	0.35	1.92378	961	0.84 (0.47-1.5)	0.54
ECPAS	20869.5	10449	0.0365757	7237	-0.41994	12513	0.377518	5558	1 (0.52-1.9)	0.99	0.979282	3308	1.2 (0.65-2.3)	0.53
EGR2	20870	10450	-0.718933	11837	1.08213	4140	-1.42574	14955	0.87 (0.35-2.1)	0.77	-1.51469	13262	1.6 (0.74-3.4)	0.23
MAGED2	20870.8	10451	1.376	1097	-1.43589	15116	-0.190373	9438	0.6 (0.26-1.4)	0.23	0.254327	6067	2.2 (1-4.7)	0.037
SEMG2	20870.8	10452	-0.352912	9672	0.431775	8142	-0.336446	10417	0.83 (0.41-1.7)	0.6	-0.1336	7578	0.86 (0.45-1.6)	0.66
SHISA3	20871	10453	0.00103147	7457	-1.26796	14880	1.64471	710	1.3 (0.46-3.4)	0.65	-2.33705	15279	1.1 (0.39-2.9)	0.9
ATP5MJ	20871.9	10454	0.430275	4924	-0.602952	13206	0.0779792	7574	1.2 (0.74-1.8)	0.54	2.42152	402	1.3 (0.91-2)	0.14
ANKRD40	20874.4	10455	0.296186	5700	-0.559436	13044	0.192223	6769	0.65 (0.2-2.1)	0.48	-0.39149	8655	1.7 (0.63-4.4)	0.31
TTC5	20875.2	10456	-0.23234	8936	0.489942	7768	-0.633501	12204	0.61 (0.19-2)	0.42	0.994281	3263	5.9 (1.8-19)	0.0032
DKK3	20875.8	10457	-1.00242	13161	1.24746	3246	-1.34045	14767	0.95 (0.39-2.3)	0.91	-1.46623	13068	1.6 (0.68-3.8)	0.28
CCL24	20877.8	10458	-0.0220064	7632	0.482924	7812	-1.0552	14007	0.93 (0.56-1.5)	0.76	-1.65738	13784	0.66 (0.35-1.2)	0.19
RBM4	20880.5	10459	0.278439	5807	0.103185	10034	-0.670815	12391	1.1 (0.54-2.3)	0.8	-0.664983	9748	0.97 (0.5-1.9)	0.92
NDST1	20882.6	10460	-0.914561	12791	0.903742	5260	-0.505067	11457	1.2 (0.6-2.5)	0.57	-1.11816	11698	1.6 (0.76-3.5)	0.21
GJA5	20882.9	10461	0.00433258	7434	0.504617	7676	-1.24349	14563	0.77 (0.35-1.7)	0.5	1.12952	2832	1.3 (0.72-2.4)	0.38
ZNF273	20883.8	10462	0.780641	3100	-0.485425	12772	-0.436592	11061	1 (0.47-2.2)	0.99	0.251942	6072	0.87 (0.41-1.8)	0.71
ANKRD16	20884	10463	1.18592	1607	-0.782134	13745	-0.487811	11353	0.66 (0.26-1.7)	0.39	-1.70629	13942	0.51 (0.21-1.3)	0.14
CENPA	20886.9	10464	-0.498609	10612	-0.514111	12883	3.10346	11	1.2 (0.43-3.1)	0.77	0.147469	6476	0.75 (0.31-1.8)	0.53
P3H1	20887.5	10465	0.0161928	7365	0.457582	7976	-1.0796	14097	0.6 (0.16-2.3)	0.46	-1.55907	13427	2.2 (0.66-7.6)	0.2
DDX42	20887.7	10466	0.0408916	7214	-0.273928	11922	0.193793	6758	0.88 (0.46-1.7)	0.71	0.753952	4095	1.6 (0.88-3)	0.12
CDH3	20888.4	10467	-1.22668	13928	0.85572	5579	-0.159935	9216	1.1 (0.71-1.8)	0.61	-0.921258	10850	1 (0.67-1.5)	0.95
CRLF1	20894.2	10468	-0.147148	8414	0.706364	6471	-1.88145	15478	1.2 (0.41-3.6)	0.72	-1.43299	12931	0.92 (0.31-2.7)	0.87
FUT8	20894.5	10469	1.01027	2188	-0.195686	11570	-1.30696	14700	0.65 (0.34-1.2)	0.19	-0.0448829	7221	1.7 (0.91-3.2)	0.096
SENP5	20894.8	10470	0.514852	4506	-1.29458	14925	0.476669	4929	0.79 (0.4-1.6)	0.49	0.236024	6128	1.3 (0.67-2.5)	0.44
ABI1	20895.2	10471	0.26859	5859	-0.955185	14207	0.57374	4352	2 (1.1-3.7)	0.026	2.08251	729	1.1 (0.63-1.9)	0.74
HSD17B6	20896	10472	0.125549	6658	0.427457	8167	-1.34063	14768	1.4 (0.57-3.5)	0.45	-0.726334	9981	1.7 (0.73-3.8)	0.23
TMPRSS12	20898.3	10473	-1.41518	14450	0.278886	9017	1.12841	1897	2.9 (0.69-12)	0.15	8.7e-05	7040	0.5 (0.11-2.2)	0.35
STAT3	20898.4	10474	0.036683	7236	-0.108976	11148	-0.0148592	8229	0.87 (0.49-1.5)	0.63	-0.284576	8218	1 (0.58-1.7)	0.97
CLASRP	20899.5	10475	-0.720828	11844	-0.0527523	10857	1.05789	2137	0.31 (0.11-0.89)	0.029	-1.19853	12004	0.49 (0.19-1.3)	0.14
DNMT3A	20903.4	10476	-0.00979326	7545	-0.00555787	10623	-0.102512	8798	0.54 (0.16-1.8)	0.32	-1.06857	11476	1.1 (0.3-4.1)	0.87
AP4S1	20904.6	10477	-0.393977	9965	0.183927	9571	0.113275	7322	1.8 (0.79-4)	0.16	0.583294	4704	1.7 (0.87-3.3)	0.12
NGLY1	20904.8	10478	1.37921	1092	-2.2513	15677	-0.0475383	8436	0.56 (0.29-1.1)	0.071	1.64167	1498	0.89 (0.48-1.6)	0.72
LYSMD3	20905.1	10479	0.388229	5178	-1.60668	15305	0.785767	3251	0.71 (0.25-2)	0.5	0.948329	3402	1.7 (0.65-4.7)	0.27
SEZ6L	20905.5	10480	-0.934886	12885	1.1155	3960	-1.00942	13855	1.8 (0.92-3.6)	0.088	0.122499	6579	0.8 (0.32-2)	0.63
LNPK	20906.8	10481	-0.0137207	7580	-0.624429	13263	0.69734	3698	1.5 (0.85-2.6)	0.17	-1.03764	11344	1.6 (0.95-2.7)	0.08
TREML1	20907.3	10482	-0.157847	8485	0.569521	7301	-0.995329	13811	0.64 (0.22-1.9)	0.42	-0.809588	10381	0.44 (0.17-1.2)	0.098
PHF1	20910.1	10483	-0.86777	12574	0.672115	6664	-0.148392	9134	0.73 (0.3-1.8)	0.49	-1.85635	14382	1.4 (0.55-3.4)	0.5
SLC47A2	20912	10484	-0.537256	10833	0.980317	4757	-1.69015	15303	1.2 (0.37-3.9)	0.77	-1.13566	11765	1 (0.38-2.7)	0.98
BAG5	20912.4	10485	-0.402324	10034	-0.377974	12328	1.10959	1957	1.7 (0.55-5.3)	0.35	1.20381	2597	3.1 (1.2-8.4)	0.022
PLXNB2	20912.9	10486	-0.501911	10629	-0.189771	11535	0.930468	2618	1.4 (0.78-2.6)	0.26	2.24113	564	1.3 (0.75-2.2)	0.35
NLRC5	20913	10487	-0.102197	8128	0.273161	9057	-0.419927	10974	0.37 (0.17-0.78)	0.0096	-0.274178	8171	0.59 (0.3-1.2)	0.12
KCND3	20913.1	10488	-0.927404	12859	1.16766	3676	-1.19842	14451	1.6 (0.64-4.2)	0.31	-0.315835	8353	0.97 (0.38-2.5)	0.95
SMARCA5	20913.8	10489	0.183544	6319	-0.81601	13847	0.564194	4413	0.39 (0.16-0.96)	0.041	0.241619	6113	1.6 (0.75-3.5)	0.22
LTC4S	20914.8	10490	-1.26469	14071	0.541838	7465	0.393454	5448	0.76 (0.31-1.9)	0.56	-1.19133	11983	0.66 (0.28-1.6)	0.34
PAQR3	20917.3	10491	1.18278	1620	-0.657704	13381	-0.61742	12095	0.74 (0.17-3.2)	0.69	-0.106295	7479	1.1 (0.31-3.7)	0.91
GLA	20919.2	10492	-1.10474	13528	1.10155	4031	-0.759281	12817	0.76 (0.26-2.2)	0.62	1.52973	1755	1.3 (0.51-3.3)	0.59
PEX13	20920.8	10493	0.396331	5133	-1.28102	14904	0.621153	4114	0.87 (0.47-1.6)	0.66	1.08638	2957	1.1 (0.6-1.9)	0.81
CMTM4	20921.6	10494	-0.43412	10229	-0.509761	12867	1.67613	661	0.79 (0.26-2.4)	0.68	0.314156	5826	0.9 (0.29-2.8)	0.86
TYK2	20922.7	10495	-0.520401	10733	0.274381	9051	0.126602	7244	0.48 (0.17-1.4)	0.17	-0.63966	9652	0.97 (0.33-2.8)	0.95
ERBB2	20923.8	10496	-0.0225017	7635	-0.23258	11741	0.22085	6566	0.83 (0.57-1.2)	0.34	1.58213	1630	0.93 (0.67-1.3)	0.65
TMEM50A	20924	10497	0.339423	5450	-0.874217	14012	0.404799	5371	1.2 (0.79-1.9)	0.37	1.79562	1182	1.1 (0.71-1.6)	0.71
MAFB	20926.9	10498	-1.78773	15169	1.30698	2921	-0.710303	12589	1.8 (0.87-3.7)	0.12	-1.23306	12160	1.5 (0.74-2.9)	0.28
KIAA2013	20927.1	10499	-0.420822	10149	0.225479	9329	0.0784746	7563	0.62 (0.27-1.5)	0.28	-1.63445	13710	0.98 (0.46-2.1)	0.97
SDF2	20928.8	10500	-0.425536	10181	0.652461	6770	-0.67787	12421	0.59 (0.29-1.2)	0.14	1.31843	2278	0.67 (0.35-1.3)	0.23
S100A2	20929.2	10501	-0.337171	9579	0.351988	8601	-0.244724	9784	1.1 (0.92-1.3)	0.33	-1.9309	14574	0.98 (0.83-1.1)	0.75
SUB1	20930.7	10502	0.0883624	6902	-0.0679266	10923	-0.158109	9204	1.4 (0.8-2.4)	0.24	0.277075	5973	0.77 (0.48-1.2)	0.28
PPP3CB	20931.5	10503	1.99729	288	-1.05973	14432	-0.604423	12032	0.96 (0.41-2.2)	0.92	-0.270799	8157	4.1 (1.9-8.8)	0.00036
BSN	20933.4	10504	-0.247707	9040	0.438754	8093	-0.520054	11543	0.54 (0.16-1.9)	0.33	-0.0136844	7100	0.22 (0.051-0.96)	0.044
NPC1	20933.6	10505	-0.560884	10969	0.274612	9049	0.168989	6928	1.3 (0.72-2.4)	0.36	1.54132	1727	1.3 (0.69-2.3)	0.46
H4C4	20935.1	10506	0.338546	5455	-0.457047	12667	0.0249797	7961	0.9 (0.68-1.2)	0.47	0.432437	5329	0.95 (0.72-1.3)	0.75
ATP6V0D1	20935.3	10507	-0.697553	11717	0.277596	9031	0.324373	5886	0.77 (0.28-2.1)	0.62	1.06635	3016	1.3 (0.49-3.3)	0.61
RSBN1L	20939.6	10508	0.543321	4352	-1.92587	15548	0.633634	4044	0.77 (0.22-2.7)	0.69	-0.554874	9305	1.4 (0.48-4.1)	0.54
PRKCI	20942.3	10509	0.0375744	7234	-0.211322	11643	0.105643	7368	1.1 (0.59-2)	0.78	0.49362	5069	1 (0.61-1.7)	0.93
SMTNL2	20945.2	10510	-0.487327	10551	0.943642	4986	-1.72524	15335	0.73 (0.28-1.9)	0.52	-1.68891	13894	0.64 (0.24-1.7)	0.36
DHCR24	20945.6	10511	0.133629	6615	-0.45032	12636	0.254062	6366	1.2 (0.91-1.7)	0.18	0.48453	5106	1.1 (0.82-1.4)	0.63
PGF	20946	10512	-0.964499	13007	0.631783	6892	-0.00163444	8141	1.3 (0.61-2.9)	0.46	0.46421	5197	0.54 (0.24-1.2)	0.14
CDKAL1	20946.6	10513	-0.587036	11127	0.0210642	10478	0.644499	3988	1.1 (0.71-1.8)	0.63	-0.28932	8233	1.1 (0.74-1.7)	0.61
KRTAP4-11	20947.6	10514	1.1571	1701	-0.242152	11776	-1.53231	15110	N/A	N/A	-0.277333	8192	N/A	N/A
FOXS1	20948.9	10515	-1.69886	15037	1.33367	2796	-0.813878	13061	0.7 (0.29-1.7)	0.44	-1.00536	11214	0.81 (0.35-1.9)	0.62
ITGB3BP	20953.8	10516	-0.0173439	7602	-1.22261	14795	1.57404	822	1.3 (0.86-2.1)	0.19	1.31187	2300	1 (0.65-1.6)	0.93
GALNT1	20954.7	10517	0.593205	4064	-0.68294	13454	-0.0563357	8499	1 (0.68-1.5)	0.99	2.49257	331	1.2 (0.84-1.8)	0.28
NR2E1	20956.8	10518	-1.25738	14044	0.958323	4889	-0.347715	10501	0.58 (0.14-2.4)	0.46	-1.33635	12557	0.15 (0.04-0.59)	0.0064
PLEKHA1	20958	10519	0.337137	5467	-0.573509	13097	0.137486	7164	0.92 (0.5-1.7)	0.8	1.58158	1633	1.1 (0.62-1.8)	0.84
WDR48	20959	10520	-0.0048051	7508	-0.933278	14161	1.0398	2182	0.82 (0.42-1.6)	0.58	0.917488	3522	1.4 (0.75-2.5)	0.31
KRT85	20963.1	10521	0.1929	6264	0.272598	9062	-0.979134	13751	0.73 (0.21-2.5)	0.62	-1.446	12984	1.4 (0.42-4.4)	0.6
DENND6A	20964.4	10522	0.268471	5861	-1.80842	15486	1.08846	2032	1.6 (0.57-4.2)	0.39	1.60948	1560	1.2 (0.46-3.3)	0.67
NAF1	20971.2	10523	-0.439367	10260	-0.264703	11886	0.934244	2590	1.4 (0.49-4.1)	0.52	0.180115	6340	1.2 (0.39-3.7)	0.76
LY6H	20973.2	10524	-0.521841	10737	0.78972	5964	-0.85422	13247	1 (0.4-2.5)	0.99	-1.60352	13598	0.84 (0.34-2.1)	0.71
UGT2B17	20974	10525	-0.0527826	7818	0.0358746	10409	-0.12185	8949	0.7 (0.32-1.5)	0.37	0.117998	6599	1.5 (0.83-2.9)	0.17
SNAP29	20974.3	10526	0.443348	4852	-0.515215	12887	-0.0550779	8485	1.5 (0.85-2.6)	0.16	2.09255	715	0.84 (0.49-1.5)	0.55
CHRNB4	20975.7	10527	-0.263805	9131	0.535537	7509	-0.714403	12611	1.1 (0.5-2.3)	0.88	-1.54787	13378	0.86 (0.37-2)	0.73
SRGAP1	20975.8	10528	-0.207056	8770	-0.973716	14249	2.15529	224	1 (0.56-1.9)	0.94	-0.226356	7965	1.1 (0.65-2)	0.66
DNMBP	20975.8	10529	-1.33419	14251	0.802268	5896	-0.0283289	8310	0.91 (0.42-2)	0.81	1.86564	1056	1.1 (0.51-2.2)	0.86
UBA1	20976.3	10530	-0.0082814	7535	-0.829696	13889	0.911525	2697	0.87 (0.44-1.7)	0.69	0.720021	4221	1.3 (0.75-2.4)	0.33
DNTTIP2	20977.1	10531	0.348699	5405	-0.208349	11624	-0.29271	10111	1.2 (0.69-2)	0.56	1.18943	2644	1.4 (0.85-2.2)	0.19
CISD2	20977.2	10532	-0.0961688	8086	-1.0811	14473	1.59955	785	2.1 (1-4.3)	0.047	0.736679	4159	1.1 (0.57-1.9)	0.88
ROCK2	20978.9	10533	0.542691	4358	-2.31375	15694	0.674389	3831	1.1 (0.54-2.1)	0.87	0.592417	4670	2 (1-4)	0.044
ABHD18	20980.6	10534	2.23605	155	-1.20704	14761	-0.547064	11688	0.75 (0.25-2.2)	0.6	2.10574	699	1 (0.39-2.7)	0.96
FAM177A1	20982.8	10535	0.285944	5758	-0.304054	12043	-0.104153	8810	1.6 (0.72-3.5)	0.25	0.196621	6280	1.8 (0.93-3.6)	0.081
GTPBP10	20983.6	10536	-0.0472765	7788	-0.742072	13643	0.883064	2817	1 (0.35-2.8)	1	0.491668	5078	1.1 (0.47-2.8)	0.78
TSC2	20983.6	10537	-0.410073	10080	-0.0622394	10900	0.504713	4762	0.9 (0.27-3)	0.86	-0.279371	8198	1.2 (0.4-3.6)	0.75
SLITRK4	20984.5	10538	-0.911477	12772	0.592101	7140	0.0076464	8079	1.2 (0.45-3.2)	0.71	-0.803128	10346	0.37 (0.13-1)	0.055
CRMP1	20986.4	10539	0.433892	4903	-0.0109853	10651	-0.738172	12717	0.84 (0.35-2)	0.7	-2.26135	15194	0.64 (0.21-2)	0.43
C1orf116	20986.6	10540	-0.546274	10870	-0.170985	11449	0.936663	2576	0.98 (0.58-1.7)	0.94	1.74268	1270	0.64 (0.4-1)	0.064
THBD	20986.7	10541	-1.21352	13879	1.05308	4329	-0.574599	11869	1.1 (0.53-2.1)	0.88	1.0558	3047	0.65 (0.33-1.3)	0.22
PDE3A	20987.4	10542	-0.397408	9994	0.855898	5577	-1.51543	15088	1.3 (0.45-3.6)	0.64	-1.92553	14564	2 (0.81-4.9)	0.13
HNRNPA2B1	20990.9	10543	0.687912	3552	-1.5836	15276	0.336474	5818	1.2 (0.63-2.1)	0.64	1.18237	2665	1.4 (0.77-2.4)	0.28
ANPEP	20991.1	10544	-1.45992	14567	0.922436	5140	-0.174316	9331	1.3 (0.88-2)	0.17	-0.0917837	7414	1.2 (0.82-1.7)	0.39
C22orf42	20991.6	10545	-1.95473	15356	0.563781	7343	0.648183	3974	2.5 (1.1-5.8)	0.033	-0.415858	8755	0.51 (0.22-1.2)	0.11
WNT5B	20992.4	10546	-1.01692	13215	1.12151	3936	-0.940645	13591	1 (0.31-3.5)	0.94	-2.02732	14780	1.2 (0.46-3.4)	0.67
MATN2	20993.8	10547	1.11228	1863	-0.195388	11567	-1.75284	15365	0.56 (0.29-1.1)	0.094	-0.238323	8008	1.2 (0.67-2.3)	0.48
EDN2	20994.9	10548	-2.56814	15677	0.791774	5952	0.279837	6181	1.2 (0.42-3.6)	0.72	-2.28275	15222	0.68 (0.25-1.9)	0.46
CSDC2	20995.8	10549	-1.47565	14593	0.885023	5393	-0.104767	8818	1.5 (0.68-3.4)	0.31	-2.92682	15673	1.3 (0.58-2.7)	0.56
ZNF99	20996.9	10550	-0.469785	10448	0.0919591	10084	0.336314	5819	1.3 (0.35-4.5)	0.73	-1.04842	11391	1.9 (0.63-5.9)	0.25
AK2	21001.3	10551	-0.00955288	7543	-0.525114	12917	0.532915	4595	0.95 (0.56-1.6)	0.84	2.25717	552	0.95 (0.58-1.6)	0.84
SLC5A2	21002.2	10552	-1.28089	14116	0.689164	6576	0.125947	7253	1.4 (0.38-5.2)	0.61	-1.30389	12445	1.1 (0.3-3.7)	0.93
TRIM27	21004.2	10553	0.142507	6560	-0.248007	11803	-0.00341019	8153	0.7 (0.25-1.9)	0.5	-0.62723	9597	0.6 (0.22-1.6)	0.31
TNFRSF12A	21004.6	10554	-1.15554	13695	1.18728	3564	-0.95071	13634	1.4 (0.73-2.6)	0.31	0.540605	4874	2.4 (1.3-4.5)	0.0051
C1orf127	21005.1	10555	-0.608788	11261	0.903837	5259	-1.02159	13902	1.2 (0.58-2.3)	0.66	-2.09387	14920	0.48 (0.21-1.1)	0.076
EMC4	21005.8	10556	-1.07342	13423	1.04789	4355	-0.69694	12514	1.5 (0.43-5)	0.54	1.9473	920	0.62 (0.18-2.1)	0.44
RDH10	21007	10557	-0.0134709	7576	0.316075	8798	-0.683187	12447	0.57 (0.33-0.99)	0.046	1.29673	2343	0.97 (0.59-1.6)	0.92
GPR146	21008.4	10558	-1.05752	13364	0.927097	5097	-0.456287	11183	0.52 (0.2-1.3)	0.16	-0.903183	10783	0.53 (0.24-1.2)	0.11
GPR15	21009.1	10559	-0.0164073	7596	0.594503	7122	-2.18256	15632	0.4 (0.17-0.91)	0.029	-1.91237	14522	1 (0.57-1.9)	0.92
ZSCAN21	21012.4	10560	-0.762996	12063	1.13315	3863	-1.83287	15432	0.88 (0.32-2.4)	0.8	-0.846418	10529	0.59 (0.23-1.5)	0.27
PFDN6	21013	10561	-0.430255	10201	-0.324858	12130	1.01336	2288	0.96 (0.48-1.9)	0.91	1.57953	1638	1.1 (0.6-2.2)	0.68
NTNG1	21015.3	10562	-1.88654	15300	0.570534	7295	0.604784	4192	2 (0.89-4.4)	0.093	-2.01472	14757	1.6 (0.64-3.8)	0.33
USE1	21017	10563	-0.509696	10676	0.342691	8652	-0.0225404	8271	0.48 (0.17-1.4)	0.17	-0.430856	8815	0.49 (0.19-1.2)	0.13
CMKLR2	21020.7	10564	-0.838317	12462	1.05412	4324	-1.04834	13989	1.6 (0.54-4.5)	0.42	-1.28745	12378	0.98 (0.36-2.6)	0.97
ATP6V0D2	21021.5	10565	-0.538645	10836	0.799941	5909	-0.866713	13302	1.9 (0.43-8.4)	0.4	-1.25409	12246	0.59 (0.13-2.6)	0.48
TSGA10	21023.2	10566	-0.400997	10025	-0.202426	11605	0.722178	3567	0.74 (0.21-2.6)	0.65	-0.628079	9602	0.89 (0.28-2.8)	0.84
CHSY1	21023.5	10567	-1.51499	14684	1.26932	3110	-0.824673	13112	1.9 (0.51-7.2)	0.34	-0.33945	8456	1.9 (0.54-6.6)	0.32
RPUSD3	21024.6	10568	-0.76606	12089	0.112695	9973	0.694637	3716	0.37 (0.13-1.1)	0.078	1.52796	1764	0.38 (0.13-1.1)	0.079
DNAH11	21026.1	10569	-0.558526	10956	0.610396	7023	-0.426161	11004	1.4 (0.51-4.1)	0.5	-3.03715	15701	1.1 (0.38-3)	0.9
USP3	21026.4	10570	0.225976	6082	-0.689	13473	0.356709	5687	0.87 (0.53-1.4)	0.57	1.17481	2694	0.88 (0.56-1.4)	0.57
AFG3L2	21027.7	10571	-0.94424	12927	0.704704	6480	-0.157727	9202	0.96 (0.46-2)	0.92	0.748359	4115	0.96 (0.5-1.8)	0.91
GNPAT	21027.9	10572	0.535018	4394	-0.720194	13572	0.0276098	7937	1.2 (0.61-2.4)	0.6	0.90377	3563	1.4 (0.76-2.5)	0.29
RET	21029.4	10573	-0.203506	8744	0.274669	9048	-0.322713	10325	1.8 (0.64-4.9)	0.27	-2.15469	15045	0.32 (0.096-1.1)	0.063
ZYG11B	21029.8	10574	0.707738	3459	-0.928258	14147	-0.00969884	8189	0.85 (0.33-2.2)	0.74	1.23406	2507	0.73 (0.29-1.9)	0.52
AQP3	21030.3	10575	-1.29062	14140	0.296606	8919	0.891472	2785	0.99 (0.8-1.2)	0.91	-0.341857	8463	0.85 (0.69-1)	0.12
WWC1	21031.4	10576	-0.188331	8670	-0.36465	12283	0.595054	4240	1.3 (0.62-2.9)	0.45	1.33782	2225	1.2 (0.56-2.7)	0.61
PRND	21031.9	10577	0.0128614	7385	0.353407	8594	-0.835604	13161	1.6 (0.44-6.1)	0.46	-1.21642	12093	0.75 (0.23-2.5)	0.64
RBM33	21032	10578	-2.31593	15589	0.96031	4879	-0.0474585	8434	1.2 (0.32-4.9)	0.75	-0.925891	10877	0.54 (0.14-2.1)	0.38
SGPP1	21034.3	10579	-0.376133	9846	0.417457	8238	-0.318249	10295	0.48 (0.13-1.8)	0.28	-0.196982	7840	0.59 (0.18-1.9)	0.38
SLCO1A2	21035.2	10580	-0.542167	10855	0.467953	7916	-0.193257	9457	1.9 (0.83-4.2)	0.13	-2.36882	15316	0.42 (0.16-1.1)	0.075
SLC13A2	21035.5	10581	-0.87771	12620	0.806379	5865	-0.394391	10838	0.92 (0.3-2.8)	0.89	-0.896956	10756	0.88 (0.28-2.8)	0.83
SRPK1	21036	10582	-0.300188	9369	-0.477156	12744	0.995968	2357	1.2 (0.57-2.3)	0.69	0.893018	3593	1.2 (0.61-2.3)	0.64
RNF149	21037.3	10583	0.16635	6413	0.0789699	10157	-0.527653	11581	0.69 (0.25-1.9)	0.47	1.56042	1678	0.77 (0.3-1.9)	0.57
DUSP23	21038.6	10584	0.699962	3497	-0.785803	13758	-0.114319	8896	1.1 (0.38-3.2)	0.84	-1.30905	12464	0.68 (0.24-1.9)	0.46
SLC30A6	21039.3	10585	0.335057	5476	-1.40314	15070	0.731054	3528	1.2 (0.73-2.1)	0.44	1.96213	892	1.1 (0.64-1.7)	0.83
GOLGA4	21040.9	10586	0.323741	5543	-2.12705	15644	1.00053	2335	1.1 (0.49-2.7)	0.76	3.0963	93	1.1 (0.45-2.5)	0.9
LRRC41	21042	10587	-0.455778	10374	0.198016	9480	0.137005	7169	1.1 (0.46-2.8)	0.81	2.09114	718	0.51 (0.2-1.3)	0.15
POP4	21043.1	10588	-0.951692	12955	-0.0858855	11042	1.85487	454	0.83 (0.34-2)	0.68	-0.411448	8739	1.4 (0.63-3)	0.42
ST6GAL1	21045.1	10589	0.147228	6534	0.22793	9317	-0.805391	13030	0.7 (0.44-1.1)	0.12	0.420645	5373	0.8 (0.53-1.2)	0.3
SAMD4A	21045.1	10590	-0.694195	11706	0.61503	7001	-0.27644	10000	1.1 (0.58-2)	0.83	-0.77436	10178	1.2 (0.69-2.1)	0.49
GPR35	21049.1	10591	-2.5193	15662	1.03467	4426	-0.161292	9229	1.2 (0.42-3.4)	0.73	-1.77446	14144	0.61 (0.24-1.6)	0.3
SMAD4	21050.3	10592	-0.352082	9667	-0.0186871	10690	0.324084	5888	1.4 (0.68-3.1)	0.33	1.57633	1644	2 (1-3.9)	0.051
CDK12	21050.9	10593	0.630596	3859	-1.71718	15421	0.429702	5212	0.86 (0.42-1.8)	0.69	0.958261	3373	1.1 (0.62-1.8)	0.8
FBXL18	21051.1	10594	-1.96897	15366	0.898897	5286	0.0169984	8013	0.73 (0.25-2.2)	0.57	-1.8325	14313	0.74 (0.3-1.8)	0.51
PTPRS	21051.3	10595	-1.41732	14457	0.168488	9668	1.51402	933	1 (0.46-2.3)	0.96	-1.22732	12134	2 (0.96-4)	0.066
EPN2	21053.2	10596	-1.36108	14316	0.307453	8851	0.909787	2705	2.2 (0.94-5.1)	0.07	0.910026	3544	1.3 (0.53-3.2)	0.56
CDC42EP1	21054.9	10597	-0.311434	9424	0.48933	7770	-0.570295	11840	1 (0.49-2.3)	0.9	0.289024	5918	0.84 (0.4-1.7)	0.63
GSTT4	21056	10598	-1.09563	13498	0.391076	8390	0.502399	4774	0.53 (0.24-1.2)	0.12	-2.10184	14936	0.93 (0.46-1.9)	0.83
LIAS	21056.7	10599	-0.924866	12843	-0.137913	11293	2.30586	161	2.6 (0.69-9.8)	0.16	1.38541	2104	0.83 (0.23-3)	0.78
INSC	21059	10600	-2.46074	15647	0.372811	8488	1.27344	1490	2.3 (0.74-7.1)	0.15	-0.139084	7599	1.6 (0.52-4.7)	0.43
TMEM116	21059.4	10601	-1.41411	14448	0.600692	7078	0.318983	5922	1.4 (0.77-2.7)	0.26	-1.34643	12595	1.4 (0.77-2.6)	0.27
CFLAR	21060.2	10602	-0.207821	8774	-0.548496	13000	0.894678	2772	0.94 (0.48-1.9)	0.87	-1.11569	11688	1.5 (0.78-3)	0.22
MFNG	21060.7	10603	-0.694315	11707	0.967463	4839	-1.1005	14169	0.74 (0.36-1.5)	0.41	-0.958925	11008	0.91 (0.45-1.8)	0.78
FBXW7	21061.9	10604	1.10572	1885	-0.75079	13669	-0.502195	11438	0.47 (0.17-1.3)	0.16	1.35065	2193	1.1 (0.44-3)	0.78
LYPD4	21063.7	10605	0.165293	6417	-0.308984	12059	0.0214134	7983	0.89 (0.34-2.3)	0.81	-2.25722	15191	0.37 (0.13-1.1)	0.064
MAGEF1	21065.2	10606	-0.560438	10966	-0.190694	11544	0.982422	2406	0.97 (0.37-2.6)	0.96	-1.33395	12551	1 (0.43-2.4)	0.96
ISCU	21065.2	10607	-0.752158	12008	0.778354	6038	-0.503715	11447	0.57 (0.25-1.3)	0.18	0.879141	3639	1.2 (0.57-2.4)	0.68
ENO1	21065.4	10608	-0.256314	9096	0.0222496	10475	0.138907	7153	1.1 (0.8-1.5)	0.54	1.02698	3140	1.1 (0.79-1.5)	0.64
SOX6	21066.7	10609	0.155628	6478	0.34063	8666	-1.17785	14399	0.69 (0.31-1.5)	0.36	-1.59966	13583	0.89 (0.46-1.7)	0.72
ZNF155	21067.1	10610	1.19023	1598	-0.315083	12087	-1.39918	14892	0.97 (0.33-2.9)	0.96	-1.19273	11989	1.1 (0.42-2.7)	0.9
ABCC4	21067.3	10611	1.14244	1754	-0.327822	12144	-1.2424	14558	0.64 (0.32-1.3)	0.21	-0.356461	8519	0.93 (0.53-1.7)	0.82
TMEM125	21069.1	10612	-0.628022	11347	0.0101607	10537	0.68332	3792	0.97 (0.45-2.1)	0.95	2.09167	717	0.39 (0.19-0.8)	0.011
ACACB	21070.3	10613	-1.32668	14234	0.66548	6704	0.160574	6968	0.96 (0.3-3)	0.94	-3.01461	15695	0.64 (0.24-1.7)	0.38
PNLIPRP2	21071.6	10614	-0.755003	12028	0.977282	4773	-1.00859	13853	1 (0.37-2.9)	0.93	-0.785965	10252	0.56 (0.21-1.5)	0.25
BRD7	21072.9	10615	-1.55111	14761	0.995989	4638	-0.300928	10169	1.1 (0.6-2)	0.75	0.954431	3384	0.92 (0.51-1.7)	0.78
NTN5	21075.2	10616	0.440092	4874	0.182884	9578	-1.44299	14984	0.45 (0.14-1.5)	0.18	-1.36876	12668	0.59 (0.21-1.7)	0.33
SARAF	21075.5	10617	-0.322356	9493	-0.343614	12195	0.774681	3305	0.92 (0.51-1.7)	0.78	0.017504	6976	1.3 (0.74-2.3)	0.37
OBSCN	21076.4	10618	-0.362315	9737	0.756465	6174	-1.21117	14486	0.64 (0.12-3.4)	0.6	-2.45583	15396	0.3 (0.066-1.4)	0.12
SERPINB4	21076.5	10619	-1.72127	15076	0.560896	7359	0.548344	4510	1.5 (0.97-2.4)	0.065	-1.37904	12711	1.1 (0.7-1.6)	0.76
NMNAT1	21076.7	10620	1.02373	2143	-0.151034	11348	-1.98417	15539	0.9 (0.32-2.5)	0.84	0.621672	4566	0.45 (0.17-1.2)	0.1
ZFP42	21076.7	10621	-0.271001	9180	-0.655034	13372	1.26807	1505	1.4 (0.43-4.5)	0.58	0.228788	6152	0.31 (0.083-1.2)	0.084
CACNG7	21078.5	10622	0.333706	5487	-0.306051	12050	-0.180229	9371	0.67 (0.24-1.8)	0.44	-1.03665	11338	0.86 (0.33-2.3)	0.77
DMPK	21084.1	10623	-2.58055	15683	0.552109	7414	0.727121	3543	1.2 (0.43-3.1)	0.77	-1.38082	12721	0.91 (0.38-2.2)	0.83
KCNJ8	21084.4	10624	0.891268	2643	-0.182648	11500	-1.23551	14541	0.44 (0.11-1.8)	0.25	-1.43232	12927	0.6 (0.12-2.8)	0.52
CERT1	21087.2	10625	-0.332961	9558	0.514856	7624	-0.59412	11988	0.87 (0.39-1.9)	0.73	3.06079	107	0.95 (0.46-1.9)	0.88
GLI2	21088.2	10626	-1.35864	14308	1.2069	3480	-0.815952	13070	0.95 (0.32-2.8)	0.93	-0.888579	10709	2.4 (0.87-6.4)	0.09
USP39	21089	10627	0.470612	4714	-0.835386	13901	0.162172	6962	0.5 (0.19-1.3)	0.17	0.456492	5241	1.4 (0.62-3.1)	0.43
STK11IP	21089.7	10628	0.600323	4024	-0.170452	11445	-0.727551	12663	0.41 (0.11-1.5)	0.18	0.713251	4246	0.72 (0.22-2.3)	0.58
WDR89	21089.9	10629	0.0257935	7311	-1.86211	15516	2.39781	122	1.6 (0.87-3)	0.13	0.315302	5822	1.7 (0.93-3)	0.089
SRSF12	21090	10630	0.796338	3025	-0.112102	11168	-1.27886	14636	0.66 (0.23-1.9)	0.45	-1.27001	12314	0.65 (0.22-2)	0.45
EPHX3	21090.3	10631	-1.22892	13943	0.839377	5685	-0.181415	9378	1.5 (0.89-2.6)	0.13	1.67671	1409	0.53 (0.3-0.92)	0.024
WNT7A	21093.3	10632	-1.28597	14126	0.561631	7353	0.318464	5925	1 (0.41-2.5)	0.95	1.02477	3147	1.1 (0.5-2.5)	0.78
ALG1	21093.5	10633	-0.133022	8329	-0.347015	12209	0.464875	4993	0.78 (0.37-1.6)	0.51	0.249134	6082	0.83 (0.4-1.7)	0.62
EFCAB13	21095.8	10634	-0.121119	8255	-0.633002	13291	0.836117	3032	1.5 (0.5-4.7)	0.45	-0.460591	8939	1.5 (0.53-4.1)	0.45
ATP6V1D	21096.6	10635	0.15253	6498	-0.277431	11939	-0.0043723	8159	2.1 (0.96-4.4)	0.063	0.699895	4310	1.8 (0.84-4)	0.13
STK17B	21097.6	10636	1.57499	765	-1.09021	14506	-0.514818	11520	0.69 (0.31-1.5)	0.37	0.70799	4272	0.97 (0.48-1.9)	0.92
TBC1D15	21098.1	10637	0.578592	4140	-0.661332	13396	-0.0988848	8775	1.1 (0.53-2.4)	0.75	0.0553022	6838	1.3 (0.64-2.8)	0.43
ZNF823	21098.7	10638	0.252068	5943	-0.352314	12232	-0.0430649	8403	0.92 (0.65-1.3)	0.65	1.095	2929	1 (0.72-1.5)	0.83
POLR1F	21098.8	10639	-2.01491	15409	1.06374	4256	-0.277437	10015	2 (0.72-5.4)	0.18	0.806135	3894	1.8 (0.7-4.6)	0.22
PTPRD	21099.9	10640	-2.10774	15483	1.61555	1625	-1.42504	14949	3.1 (1.6-6)	0.00061	-2.56843	15504	1.2 (0.55-2.8)	0.6
KRTAP4-3	21100	10641	-1.19089	13813	1.07772	4162	-0.693919	12501	N/A	N/A	0.574351	4745	N/A	N/A
TM9SF2	21100.9	10642	0.0609792	7069	-0.637222	13307	0.511103	4723	1.2 (0.7-2.2)	0.47	2.79411	180	1.3 (0.74-2.1)	0.39
UPRT	21103.6	10643	0.800622	3007	-0.138916	11297	-1.19468	14441	0.85 (0.28-2.5)	0.76	-0.567354	9346	3.8 (1.4-10)	0.0079
TOP2B	21104	10644	0.326393	5531	-2.087	15630	0.95885	2500	0.82 (0.52-1.3)	0.38	1.06529	3018	1.1 (0.72-1.7)	0.69
TSPYL6	21106.5	10645	-0.0540062	7831	-1.2803	14902	1.74658	579	1.1 (0.36-3.4)	0.87	-2.50835	15448	0.56 (0.21-1.5)	0.26
SLC30A2	21107.8	10646	0.00710552	7419	0.445458	8048	-1.1441	14303	0.46 (0.22-0.96)	0.039	1.44437	1964	0.71 (0.35-1.4)	0.34
CEL	21109	10647	-0.560118	10964	-0.263697	11878	1.13998	1853	1.3 (0.77-2.3)	0.3	-0.845265	10523	1.1 (0.66-1.9)	0.67
PLXNA1	21111	10648	-1.1743	13764	0.489021	7772	0.358004	5679	0.93 (0.46-1.8)	0.83	0.846418	3759	1.7 (0.84-3.4)	0.14
ALKBH8	21112	10649	0.547792	4326	0.00987591	10540	-1.05401	14003	0.94 (0.29-3)	0.92	0.165466	6394	0.53 (0.17-1.6)	0.26
MAP3K3	21113.1	10650	-1.66366	14980	0.70239	6491	0.252236	6381	0.63 (0.21-1.9)	0.41	-1.15239	11825	1.5 (0.56-4)	0.42
REL	21113.6	10651	0.764809	3173	-1.2503	14851	0.0985728	7414	0.78 (0.43-1.4)	0.41	1.14815	2769	1 (0.59-1.7)	0.97
FGFBP1	21118.6	10652	-0.24829	9046	-0.397485	12409	0.709861	3623	1.1 (0.71-1.8)	0.59	-0.040208	7200	0.98 (0.64-1.5)	0.92
CISH	21118.8	10653	-0.404026	10047	0.617421	6980	-0.707488	12576	0.81 (0.3-2.2)	0.69	-0.298055	8273	0.68 (0.28-1.6)	0.39
SPATA3	21122.3	10654	-1.29268	14150	0.636427	6870	0.177859	6871	0.99 (0.45-2.2)	0.97	-1.6998	13930	0.78 (0.35-1.8)	0.55
TMEM120B	21123.1	10655	-0.450438	10336	-0.410451	12473	1.2166	1647	0.47 (0.12-1.8)	0.27	-0.488037	9025	0.64 (0.17-2.4)	0.5
NFS1	21126.4	10656	-0.285888	9283	0.256021	9168	-0.200567	9503	0.63 (0.25-1.6)	0.34	-0.108675	7487	0.98 (0.42-2.3)	0.95
ST18	21126.7	10657	-0.764017	12076	0.161942	9710	0.560003	4434	1.4 (0.97-2.1)	0.071	-0.491248	9040	1.4 (0.54-3.4)	0.51
TMEM260	21127.1	10658	-0.793822	12232	0.712692	6426	-0.347602	10499	3.3 (1-11)	0.045	-1.00027	11195	3.7 (1.1-12)	0.034
CMBL	21128	10659	-1.33577	14254	1.38513	2570	-1.43263	14967	1.8 (0.71-4.5)	0.21	-1.07941	11526	0.9 (0.32-2.5)	0.84
NIPSNAP3A	21132.2	10660	-0.215076	8828	0.25351	9181	-0.297593	10146	2.1 (0.86-5)	0.1	1.12274	2852	1.4 (0.65-3.1)	0.38
NFX1	21137.8	10661	-0.177875	8611	0.418894	8226	-0.653313	12299	0.77 (0.34-1.7)	0.53	1.13362	2821	0.99 (0.47-2.1)	0.97
CRLF3	21137.9	10662	0.467422	4733	-1.61414	15314	0.579811	4322	0.49 (0.22-1.1)	0.089	-0.0453376	7224	1 (0.53-2.1)	0.9
VIP	21140.3	10663	-0.591358	11154	0.798612	5915	-0.813669	13059	1.6 (0.46-5.3)	0.47	-1.35761	12637	0.7 (0.22-2.2)	0.54
KCNQ4	21140.6	10664	-0.36199	9734	0.507547	7656	-0.560465	11775	0.76 (0.34-1.7)	0.52	-2.42297	15367	0.6 (0.24-1.5)	0.27
GNB3	21143.6	10665	-0.930535	12873	0.626997	6917	-0.078638	8665	1.1 (0.43-2.8)	0.85	-1.89069	14469	0.72 (0.31-1.7)	0.44
TNFRSF4	21145.6	10666	-0.358756	9712	0.528794	7547	-0.602371	12025	0.99 (0.37-2.7)	0.99	-1.77774	14153	0.36 (0.15-0.91)	0.03
IL11	21149.4	10667	-0.321777	9485	0.366857	8526	-0.345492	10485	1.2 (0.47-3)	0.72	-1.90165	14492	1.5 (0.63-3.4)	0.37
LSS	21150.7	10668	0.0047653	7433	-0.148387	11338	0.00951504	8064	0.92 (0.32-2.6)	0.88	-1.09241	11588	1.6 (0.67-3.8)	0.28
TRABD2B	21152.3	10669	-0.549038	10891	0.800053	5908	-0.913333	13475	0.61 (0.19-2)	0.42	-1.10405	11641	0.74 (0.27-2.1)	0.57
PHLDA2	21153	10670	-1.87082	15273	0.881379	5424	0.00803825	8078	1.2 (0.6-2.4)	0.6	0.995566	3256	1 (0.49-2.1)	0.96
PAN2	21153.5	10671	-1.04474	13320	-0.0131251	10659	1.54561	872	0.9 (0.39-2.1)	0.82	0.446965	5272	1.4 (0.69-3)	0.33
RNFT1	21153.6	10672	0.467086	4738	-0.562329	13052	-0.0809063	8677	0.93 (0.72-1.2)	0.54	1.50025	1824	1 (0.76-1.3)	0.99
CSTF1	21154.1	10673	-0.17282	8575	-0.548147	12999	0.786937	3241	1 (0.34-3)	0.99	0.447212	5270	1 (0.41-2.7)	0.93
MRNIP	21155.8	10674	-0.46181	10400	0.276571	9039	-0.0107843	8194	0.21 (0.063-0.72)	0.013	-1.84459	14352	0.74 (0.25-2.2)	0.58
ZNF486	21155.8	10675	-0.289115	9298	-0.543759	12980	1.02634	2237	0.93 (0.73-1.2)	0.55	2.05025	772	1.1 (0.91-1.4)	0.28
TULP2	21156	10676	-0.130535	8310	0.580779	7221	-1.30375	14693	0.91 (0.32-2.6)	0.86	0.143359	6485	0.3 (0.1-0.9)	0.031
PRKAB1	21156.4	10677	-0.880129	12628	1.15499	3742	-1.54095	15124	0.83 (0.31-2.2)	0.71	-1.00972	11228	0.97 (0.42-2.3)	0.95
CPB1	21156.9	10678	0.436827	4890	-0.0375182	10776	-0.760045	12823	0.73 (0.25-2.1)	0.56	0.60399	4630	0.38 (0.13-1.1)	0.084
SRSF4	21157.5	10679	-0.0705077	7933	-0.139679	11300	0.0956454	7428	0.52 (0.18-1.5)	0.21	1.43546	1992	1 (0.37-2.8)	0.98
TBL1X	21157.7	10680	0.811312	2966	-0.614918	13233	-0.406381	10896	0.75 (0.32-1.8)	0.51	-1.18066	11940	0.73 (0.34-1.6)	0.42
C11orf16	21159.5	10681	-0.227604	8896	-0.0967685	11090	0.240796	6444	1.7 (0.56-5.1)	0.35	-0.932009	10908	0.67 (0.25-1.8)	0.44
SLC7A8	21160.6	10682	-1.52804	14715	1.25266	3217	-0.827216	13125	1.4 (0.93-2.1)	0.11	-0.481643	9000	0.93 (0.64-1.4)	0.72
TCHH	21161.7	10683	-0.439994	10263	0.455161	7989	-0.336029	10414	2.2 (0.59-8)	0.25	-1.0621	11450	0.37 (0.089-1.5)	0.17
JUNB	21163.2	10684	-1.21972	13905	0.922845	5138	-0.364163	10620	0.89 (0.61-1.3)	0.52	-0.774524	10181	1.1 (0.74-1.6)	0.65
AKR1C3	21165.7	10685	0.939617	2447	-0.408583	12461	-0.831083	13139	0.73 (0.57-0.93)	0.01	0.00261586	7032	1 (0.81-1.2)	0.97
CLDN6	21170.4	10686	1.45345	962	-1.04121	14388	-0.531982	11601	0.8 (0.42-1.5)	0.5	0.0235059	6951	1.2 (0.67-2)	0.59
PSME3IP1	21171.2	10687	-1.70589	15049	0.839926	5680	0.0269361	7946	0.81 (0.37-1.8)	0.6	-0.389383	8646	0.78 (0.36-1.7)	0.53
RHOD	21171.3	10688	-0.890564	12677	0.198352	9476	0.623637	4100	1 (0.53-2)	0.97	0.511243	4996	1.2 (0.65-2.1)	0.6
BLVRB	21173.2	10689	0.632534	3846	-1.06858	14443	0.110484	7338	0.38 (0.16-0.87)	0.022	0.0412987	6886	0.73 (0.34-1.5)	0.41
EEF1D	21177.3	10690	-0.660826	11528	0.527037	7553	-0.192801	9453	0.68 (0.36-1.3)	0.25	-0.353051	8507	0.87 (0.47-1.6)	0.66
LIMCH1	21181.8	10691	-0.168526	8554	-0.544551	12984	0.765021	3353	1.1 (0.73-1.8)	0.57	1.52929	1760	0.9 (0.56-1.4)	0.66
ZMYM5	21182.6	10692	-1.23672	13971	0.461731	7946	0.433964	5184	1.5 (0.56-4.1)	0.42	0.757059	4084	2.2 (0.9-5.6)	0.082
USF3	21189.7	10693	0.153636	6492	-1.22896	14806	0.874153	2855	1.4 (0.67-3)	0.36	0.940801	3430	1.1 (0.54-2.2)	0.81
KANSL2	21191.4	10694	-0.403007	10040	0.296356	8922	-0.12922	9006	0.72 (0.21-2.4)	0.59	1.39694	2073	1.3 (0.49-3.4)	0.61
EZR	21193.4	10695	-0.159488	8494	-0.724793	13587	1.00864	2307	0.92 (0.61-1.4)	0.71	3.67949	21	0.87 (0.59-1.3)	0.47
MTRR	21196	10696	-1.35337	14293	1.12838	3891	-0.696298	12511	1.3 (0.65-2.7)	0.44	0.354067	5646	0.47 (0.23-0.94)	0.032
ARMH3	21196.8	10697	-0.340026	9596	-0.644927	13331	1.38124	1213	1.5 (0.48-4.7)	0.49	0.401963	5446	1.4 (0.43-4.4)	0.59
HACD4	21199.9	10698	-0.252004	9067	0.510381	7640	-0.774526	12882	1.5 (0.69-3.1)	0.31	0.125071	6568	0.92 (0.38-2.2)	0.84
YIPF3	21201.7	10699	-1.24525	13999	0.365804	8533	0.63061	4056	1.5 (0.67-3.5)	0.32	2.3521	464	0.78 (0.33-1.8)	0.57
PUDP	21202.2	10700	-1.89058	15307	0.508832	7649	0.667407	3862	1 (0.4-2.7)	0.95	0.912229	3536	0.83 (0.34-2)	0.68
ANK2	21202.4	10701	0.155458	6480	0.317968	8785	-1.19055	14428	1.6 (0.68-3.8)	0.29	-1.0015	11200	1.8 (0.77-4.3)	0.17
TET3	21204.1	10702	0.585055	4113	-0.21785	11674	-0.655964	12315	0.47 (0.2-1.1)	0.084	1.63487	1512	0.71 (0.31-1.6)	0.42
LGR4	21205.3	10703	0.834761	2876	-0.942102	14186	-0.168711	9292	0.88 (0.37-2.1)	0.77	0.837219	3782	0.64 (0.28-1.5)	0.3
NR0B2	21205.4	10704	0.411223	5025	-0.654395	13370	0.0533689	7753	1.8 (0.66-4.8)	0.26	-1.69086	13897	0.48 (0.17-1.3)	0.16
DLG5	21205.5	10705	0.525116	4451	-0.0541015	10863	-0.88889	13383	1.5 (0.71-3)	0.3	0.381045	5531	2 (0.98-4.2)	0.056
LMF1	21207.2	10706	0.214671	6151	-0.215325	11660	-0.186114	9406	0.27 (0.1-0.73)	0.0096	-1.65411	13769	0.96 (0.42-2.2)	0.92
FOCAD	21210.3	10707	0.206021	6204	0.0359755	10406	-0.553674	11737	2.2 (0.97-4.8)	0.058	-0.140448	7606	1.1 (0.48-2.5)	0.81
HUWE1	21210.4	10708	0.583742	4121	-1.32026	14957	0.302079	6028	0.81 (0.43-1.5)	0.49	0.8226	3837	2 (1-3.7)	0.036
CTNNA1	21210.4	10709	-0.0614432	7877	-0.831098	13891	0.923315	2648	0.85 (0.38-1.9)	0.68	1.8256	1127	1.4 (0.63-3.1)	0.42
TMEM39A	21210.5	10710	1.51206	859	-1.94876	15561	-0.211148	9580	1.1 (0.45-2.6)	0.86	2.59384	263	1.3 (0.53-3.5)	0.53
SEC24A	21212.8	10711	0.141193	6568	0.0458229	10354	-0.481066	11316	1.8 (0.76-4.2)	0.18	3.36117	50	1.2 (0.58-2.5)	0.6
PSG11	21212.8	10712	-0.379195	9865	0.831493	5721	-1.83057	15430	1.4 (0.48-4.3)	0.52	-0.997996	11186	2.8 (0.91-8.9)	0.073
SCAF4	21213.2	10713	-1.15217	13684	-0.0375694	10777	2.12827	235	2.4 (1-6)	0.05	0.705653	4283	1 (0.49-2.2)	0.9
PLOD2	21214	10714	-1.06731	13397	0.669631	6676	-0.0573181	8505	1.4 (1.1-1.9)	0.019	-1.91401	14528	1.9 (1.4-2.6)	0.00013
PMP22	21214.6	10715	-0.0820739	7996	0.50668	7662	-1.18429	14414	0.89 (0.5-1.6)	0.7	0.443513	5283	1.5 (0.88-2.4)	0.14
CARD9	21217.2	10716	-0.202171	8736	0.568298	7312	-1.05883	14021	1.1 (0.45-2.8)	0.8	-1.26681	12294	0.41 (0.16-1)	0.061
IMP4	21217.8	10717	-0.0287959	7668	-0.0599029	10887	-0.088567	8717	0.73 (0.31-1.7)	0.46	1.59311	1603	0.95 (0.45-2)	0.9
GTPBP1	21218.1	10718	-0.245534	9020	-0.0230779	10710	0.144598	7105	0.55 (0.26-1.2)	0.12	-0.19505	7830	0.67 (0.3-1.5)	0.34
MAP7	21219.5	10719	-0.787559	12200	0.191582	9526	0.500977	4785	0.95 (0.45-2)	0.89	1.48356	1872	0.53 (0.27-1)	0.056
GREM1	21220.2	10720	-0.0927867	8066	0.290226	8951	-0.572177	11855	1.3 (0.91-1.7)	0.17	-0.784629	10241	1.4 (0.99-1.9)	0.056
ACADSB	21221.2	10721	0.668603	3660	-0.684718	13458	-0.211784	9585	0.56 (0.24-1.3)	0.19	0.376605	5559	0.61 (0.27-1.4)	0.24
FOXP1	21223.5	10722	0.815352	2951	-1.3266	14969	0.0571842	7719	0.94 (0.4-2.2)	0.88	-1.85058	14374	0.52 (0.24-1.1)	0.095
ZDHHC9	21223.8	10723	-1.02002	13237	-0.0186427	10689	1.44755	1069	1.3 (0.7-2.3)	0.44	0.699343	4312	1.4 (0.71-2.6)	0.35
BMT2	21224.9	10724	-0.384732	9894	-0.56978	13086	1.34648	1306	2.3 (1-5.1)	0.044	-0.599491	9493	0.92 (0.46-1.9)	0.82
NXPH2	21225.3	10725	0.0681333	7033	0.127599	9886	-0.525054	11565	0.66 (0.2-2.2)	0.5	-1.51883	13272	0.26 (0.073-0.93)	0.038
MPPE1	21225.7	10726	-0.492031	10581	0.209425	9421	0.110974	7335	0.74 (0.28-1.9)	0.53	-0.408683	8727	0.76 (0.3-2)	0.57
ARGLU1	21226.9	10727	-0.0476969	7793	-1.37354	15038	1.72378	604	1 (0.59-1.9)	0.87	0.871096	3668	1.3 (0.77-2.4)	0.3
ARAP2	21230.3	10728	-0.961017	12991	0.535524	7510	0.0830846	7525	0.89 (0.41-1.9)	0.76	0.936642	3448	1.3 (0.57-2.8)	0.57
PDE4A	21231	10729	-1.32005	14219	1.06365	4258	-0.592	11982	1 (0.36-2.9)	0.96	-1.77369	14143	1.6 (0.59-4.5)	0.35
KIAA0232	21233.4	10730	-1.51191	14677	0.387372	8414	0.763003	3366	1.1 (0.34-3.6)	0.87	0.827484	3817	0.74 (0.23-2.4)	0.62
SHISA9	21233.7	10731	0.438346	4882	-0.501288	12833	-0.135404	9042	0.8 (0.33-1.9)	0.61	-0.101696	7460	0.87 (0.4-1.9)	0.72
KRT17	21235.7	10732	-1.96201	15362	0.755474	6179	0.206444	6662	1.1 (0.84-1.4)	0.55	-0.201742	7864	0.95 (0.76-1.2)	0.63
YARS1	21238.3	10733	-0.114632	8211	-0.768636	13712	0.941733	2562	0.77 (0.37-1.6)	0.47	1.42262	2018	0.98 (0.52-1.8)	0.95
TIMM23	21238.7	10734	0.278841	5804	0.0800809	10149	-0.770128	12861	1 (0.62-1.6)	1	1.68307	1403	1.4 (0.9-2.1)	0.13
GART	21240.7	10735	-0.918343	12808	0.124791	9903	0.791963	3226	1 (0.51-2.1)	0.89	0.67934	4367	1.5 (0.79-2.8)	0.22
TSHZ3	21241	10736	-2.02847	15420	1.67726	1422	-2.37773	15699	4.3 (1.6-11)	0.0032	-1.29888	12424	2 (0.82-4.9)	0.13
SLC12A9	21241.3	10737	-2.19865	15538	0.732656	6324	0.285415	6141	0.74 (0.27-2.1)	0.57	1.70087	1370	0.93 (0.38-2.3)	0.88
TAF7	21243.2	10738	-0.70912	11790	-0.190166	11540	1.24436	1565	1.1 (0.33-3.5)	0.91	0.0956308	6675	1 (0.37-2.9)	0.96
INHBC	21248	10739	-1.84375	15246	1.15357	3750	-0.51144	11505	0.91 (0.28-3)	0.88	-0.920769	10848	0.42 (0.14-1.3)	0.13
REEP1	21248.8	10740	-0.41447	10110	0.00472103	10564	0.3265	5870	1.4 (0.56-3.8)	0.45	-1.04428	11369	0.89 (0.38-2.1)	0.78
SYCP2L	21249	10741	-1.73619	15101	0.603869	7061	0.404378	5375	2 (0.93-4.2)	0.078	-0.883477	10682	0.48 (0.2-1.1)	0.099
PIK3R3	21252.3	10742	0.144376	6548	-0.495503	12811	0.198373	6715	1.2 (0.76-2.1)	0.38	-1.33886	12569	0.72 (0.44-1.2)	0.18
B4GALT5	21252.7	10743	-0.419516	10142	-0.248907	11809	0.747164	3447	1.4 (0.81-2.5)	0.21	1.64319	1494	1.1 (0.66-1.9)	0.69
SFXN1	21252.9	10744	-0.264098	9134	-0.123093	11216	0.300401	6038	1.3 (0.59-3)	0.5	0.920833	3512	1.8 (0.87-3.6)	0.12
ARHGAP1	21255.4	10745	-1.07906	13441	0.507482	7657	0.209302	6642	1.2 (0.61-2.4)	0.56	-1.20002	12015	1.5 (0.73-3)	0.28
MRAP	21255.7	10746	-1.24675	14006	0.910416	5217	-0.347696	10500	2.1 (0.73-6.1)	0.17	-1.62976	13694	2 (0.71-5.9)	0.18
CRYBB1	21258.2	10747	-0.277645	9225	0.560691	7362	-0.86622	13298	0.45 (0.15-1.4)	0.16	-0.368883	8566	0.83 (0.32-2.1)	0.69
ASB3	21260	10748	-0.699204	11733	0.21055	9412	0.345696	5755	1.5 (0.65-3.4)	0.34	0.143289	6486	1.5 (0.69-3.4)	0.29
NADSYN1	21262.2	10749	-1.31257	14196	0.124313	9907	1.36219	1256	0.75 (0.42-1.3)	0.31	0.444177	5281	0.86 (0.51-1.4)	0.58
ETS1	21262.7	10750	0.907153	2579	-0.189059	11527	-1.41177	14923	0.56 (0.35-0.9)	0.015	-0.143632	7617	1.1 (0.67-1.8)	0.73
ELMO2	21262.9	10751	0.112198	6738	-0.619641	13248	0.366736	5624	0.56 (0.25-1.3)	0.18	0.768497	4037	1.5 (0.76-2.8)	0.26
NKAP	21266	10752	-0.406401	10064	0.711607	6433	-1.01601	13881	1 (0.45-2.3)	0.97	0.891138	3600	1.1 (0.47-2.4)	0.86
KRT83	21267.7	10753	0.264545	5877	0.233129	9286	-1.20545	14464	0.88 (0.4-2)	0.76	-2.6749	15574	0.31 (0.12-0.78)	0.013
IPP	21268.5	10754	0.48377	4647	-0.4309	12563	-0.271736	9965	0.73 (0.27-2)	0.53	2.3232	485	0.67 (0.27-1.7)	0.39
NSMCE2	21273.6	10755	0.0484042	7164	-1.8054	15482	1.61689	751	0.7 (0.29-1.7)	0.43	1.95629	902	1.1 (0.44-2.6)	0.89
CSF1R	21274.5	10756	-0.566169	10993	0.869107	5498	-1.16069	14347	0.96 (0.48-1.9)	0.9	-0.3075	8314	1.4 (0.73-2.7)	0.3
HNRNPUL1	21275.4	10757	0.23142	6055	-1.45916	15147	0.843738	2997	0.53 (0.22-1.3)	0.15	-1.84619	14361	1.6 (0.69-3.6)	0.28
CLXN	21275.8	10758	-1.43056	14486	1.33759	2780	-1.22263	14513	1.9 (0.56-6.6)	0.3	-0.497186	9073	1.1 (0.34-3.7)	0.84
POR	21276.2	10759	-1.26887	14075	0.571662	7283	0.234612	6483	1.1 (0.54-2.4)	0.74	2.56456	288	0.76 (0.41-1.4)	0.37
TPSD1	21277.1	10760	-0.387211	9903	0.342506	8653	-0.26081	9883	0.8 (0.39-1.6)	0.54	-1.29327	12398	0.76 (0.38-1.5)	0.42
ACOT9	21277.6	10761	-0.132678	8324	0.577576	7237	-1.39384	14875	0.87 (0.42-1.8)	0.71	-1.25017	12222	3 (1.4-6.2)	0.0032
GPLD1	21282.4	10762	0.546099	4334	-0.451268	12640	-0.318295	10296	0.7 (0.3-1.6)	0.4	-1.12935	11738	0.74 (0.31-1.7)	0.49
TRAPPC13	21284.2	10763	0.189884	6285	-1.21863	14785	0.761166	3375	1.2 (0.37-4.2)	0.73	1.49254	1846	1.7 (0.57-5)	0.34
MCCC1	21285.2	10764	0.46153	4760	-1.81304	15490	0.596434	4228	0.39 (0.19-0.77)	0.007	0.722909	4211	1 (0.57-1.9)	0.93
COBL	21285.3	10765	-1.08278	13457	0.700639	6500	-0.114166	8892	2.3 (0.95-5.8)	0.065	-0.405992	8714	1.2 (0.49-3.2)	0.64
RPF1	21288.1	10766	-0.140083	8375	-0.26529	11888	0.320184	5914	1.2 (0.73-1.8)	0.52	1.22228	2544	1.3 (0.81-2)	0.3
MAS1	21290.1	10767	-1.07018	13412	1.03715	4411	-0.791432	12967	1.2 (0.41-3.6)	0.73	0.258963	6043	1.1 (0.37-3.5)	0.81
PLA2R1	21292.6	10768	-2.78893	15714	0.734758	6310	0.304564	6012	1 (0.57-1.8)	0.94	-0.76526	10144	1.2 (0.72-2)	0.47
RFC1	21292.7	10769	-0.0280683	7662	-0.857062	13963	0.848158	2978	1.1 (0.59-2)	0.81	0.745381	4128	1.4 (0.78-2.4)	0.28
ZBTB7C	21296.3	10770	-0.572915	11041	-0.0469182	10822	0.619572	4123	0.7 (0.37-1.3)	0.28	0.723762	4207	0.79 (0.42-1.5)	0.48
HAO2	21296.9	10771	-0.132424	8320	0.500662	7700	-1.06237	14031	1.8 (0.5-6.3)	0.38	-0.08037	7362	1.1 (0.33-3.4)	0.91
RNF44	21297.2	10772	-0.628513	11351	0.14383	9805	0.366643	5625	0.63 (0.3-1.3)	0.23	-1.14905	11811	0.81 (0.39-1.7)	0.57
RCOR2	21297.5	10773	-0.652435	11478	0.542821	7455	-0.26941	9943	1.6 (0.78-3.3)	0.2	-0.916177	10834	0.81 (0.35-1.9)	0.62
APPBP2	21299.9	10774	0.448961	4829	-0.257939	11851	-0.447075	11126	0.86 (0.39-1.9)	0.69	0.767649	4041	1.7 (0.83-3.4)	0.15
STAT2	21301.5	10775	-0.531952	10799	-0.241918	11774	0.920358	2659	0.75 (0.44-1.3)	0.3	0.611155	4596	1.1 (0.65-2)	0.63
NYAP2	21302.1	10776	0.389278	5172	-0.0508824	10848	-0.704136	12556	1 (0.29-3.4)	0.99	-1.21062	12061	1.5 (0.6-4)	0.37
RAPGEF5	21305.2	10777	-0.52378	10749	0.407164	8292	-0.186156	9407	2.5 (1.2-5)	0.01	-1.51674	13264	0.9 (0.43-1.9)	0.77
TXNDC2	21305.6	10778	-0.70903	11789	0.505733	7672	-0.143135	9094	1.9 (0.72-5.2)	0.19	-2.15641	15048	0.65 (0.25-1.7)	0.37
ADCY7	21307.7	10779	-1.89496	15312	1.54775	1909	-1.49153	15050	0.92 (0.41-2)	0.83	-1.51094	13246	1.7 (0.75-3.9)	0.2
CNIH1	21308.7	10780	0.26649	5871	0.0714405	10203	-0.753687	12795	1.5 (0.79-3)	0.21	1.11247	2885	1.8 (0.97-3.3)	0.063
GRIK2	21309.6	10781	-0.373438	9821	0.036096	10404	0.199151	6710	2.3 (1.1-4.9)	0.027	-0.974611	11078	2 (0.8-4.9)	0.14
ZNF516	21313.8	10782	-1.41547	14451	1.07434	4192	-0.583325	11932	2.4 (0.86-6.5)	0.097	-1.56947	13464	1.8 (0.68-4.5)	0.24
C6orf120	21314.3	10783	0.120597	6688	-0.0898215	11059	-0.275103	9987	1 (0.4-2.6)	0.97	1.26167	2440	1.7 (0.75-3.9)	0.2
SS18	21315.1	10784	0.207542	6192	-0.101299	11111	-0.362286	10605	1.4 (0.82-2.5)	0.21	1.02917	3130	1.6 (0.96-2.5)	0.074
CFHR2	21317	10785	-0.298008	9350	0.730813	6334	-1.59661	15199	1.4 (0.57-3.5)	0.46	-0.332084	8420	2.5 (0.98-6.4)	0.056
ILDR1	21317.1	10786	0.453551	4810	-0.142779	11316	-0.635373	12211	0.9 (0.35-2.3)	0.82	1.26888	2420	0.56 (0.25-1.2)	0.15
FHL3	21319.6	10787	-1.01767	13224	0.952688	4932	-0.652161	12297	0.9 (0.34-2.4)	0.83	-1.07091	11487	1.9 (0.74-4.9)	0.18
SVBP	21320.1	10788	-0.360692	9723	-0.463947	12695	0.961508	2484	0.91 (0.43-1.9)	0.81	-0.143561	7616	0.9 (0.45-1.8)	0.78
MOCS3	21320.9	10789	0.505225	4544	-0.530005	12928	-0.202414	9515	1.5 (0.81-3)	0.19	-0.0732597	7335	0.85 (0.44-1.6)	0.63
PLEKHA8	21321.1	10790	-0.549256	10893	-0.460279	12683	1.57737	820	1.1 (0.54-2.3)	0.78	-1.53648	13339	0.64 (0.32-1.3)	0.21
ATRAID	21321.1	10791	-0.228297	8901	0.25431	9176	-0.335806	10412	1.2 (0.5-2.7)	0.73	-0.407865	8721	1.6 (0.73-3.6)	0.24
GRIP1	21321.1	10792	-1.50912	14669	0.925315	5118	-0.256278	9858	0.89 (0.39-2)	0.79	-0.224342	7958	1.2 (0.55-2.5)	0.68
RTP5	21321.6	10793	-0.962454	12996	0.69273	6548	-0.204179	9535	1.1 (0.37-3.3)	0.87	-0.875203	10649	0.33 (0.1-1)	0.054
GUCA2A	21323.4	10794	-1.14182	13649	0.513377	7633	0.229792	6518	0.97 (0.43-2.2)	0.94	1.40408	2056	0.43 (0.17-1)	0.063
ZNF738	21324	10795	0.558811	4269	-0.390991	12387	-0.416355	10954	0.9 (0.48-1.7)	0.75	1.01836	3181	1.2 (0.7-2.2)	0.46
SKP1	21324.2	10796	-0.0392876	7736	-0.467935	12708	0.410846	5335	0.97 (0.51-1.9)	0.94	1.15463	2749	1.2 (0.61-2.2)	0.65
NADK2	21324.6	10797	0.0126313	7387	-0.405978	12454	0.258901	6326	0.56 (0.29-1.1)	0.086	-0.203433	7874	0.76 (0.41-1.4)	0.4
R3HDM4	21325	10798	-1.02839	13265	0.4433	8065	0.271796	6248	0.44 (0.13-1.5)	0.19	0.635115	4518	0.56 (0.19-1.6)	0.28
LRPPRC	21326.4	10799	0.402756	5084	-1.71405	15417	0.646851	3979	1 (0.45-2.2)	0.98	1.6688	1425	1.3 (0.6-2.7)	0.54
TBKBP1	21327.1	10800	-1.05694	13361	0.82512	5762	-0.350318	10524	0.82 (0.35-1.9)	0.65	-1.66036	13793	0.6 (0.26-1.3)	0.21
RAB1A	21330	10801	0.684906	3566	-1.217	14779	0.100153	7399	1.1 (0.64-1.8)	0.77	1.67512	1415	1.2 (0.74-1.9)	0.48
CHST6	21332.3	10802	-0.6738	11599	0.587533	7171	-0.330941	10379	1.6 (0.71-3.5)	0.26	-0.485934	9018	0.89 (0.4-2)	0.77
CYP17A1	21334.2	10803	0.28608	5755	0.0459629	10353	-0.739493	12724	1.7 (0.57-4.9)	0.35	-1.81319	14250	0.68 (0.24-1.9)	0.46
CBARP	21334.7	10804	-1.21772	13893	0.71096	6437	-0.0541313	8478	0.81 (0.33-2)	0.64	-1.19648	11999	0.89 (0.38-2.1)	0.79
PBRM1	21335.1	10805	0.410774	5030	-1.47999	15172	0.543276	4543	1.1 (0.66-1.8)	0.76	1.5206	1776	1.3 (0.79-2.1)	0.32
UPF3B	21336	10806	-0.225754	8884	0.320247	8774	-0.46536	11235	1.1 (0.67-1.7)	0.79	-0.164253	7684	1.3 (0.81-2.1)	0.28
HID1	21336.4	10807	-0.557955	10949	0.600903	7076	-0.512041	11507	0.79 (0.42-1.5)	0.47	1.02679	3143	0.69 (0.4-1.2)	0.2
KIF1B	21337.5	10808	-0.10421	8145	0.089614	10101	-0.241622	9763	1.4 (0.46-4)	0.58	-0.135555	7587	0.9 (0.29-2.8)	0.85
DERL3	21337.6	10809	-1.41436	14449	1.33165	2805	-1.27895	14637	1.3 (0.56-2.9)	0.57	-0.150703	7643	0.59 (0.27-1.3)	0.19
FASTKD1	21338.9	10810	1.95045	327	-1.40072	15069	-0.517823	11536	0.8 (0.28-2.2)	0.66	0.101032	6656	1.1 (0.42-2.6)	0.92
SLC66A3	21346.5	10811	0.467446	4732	-1.44218	15126	0.451233	5083	0.63 (0.28-1.4)	0.26	2.00569	831	1.5 (0.74-2.9)	0.27
TRAK1	21347.9	10812	0.578316	4142	-0.626201	13272	-0.197429	9488	0.79 (0.57-1.1)	0.17	2.45479	370	1 (0.73-1.4)	0.95
ZCWPW1	21350.1	10813	-2.99437	15732	0.833592	5707	0.126036	7251	1.9 (0.65-5.4)	0.24	0.0844564	6714	0.92 (0.33-2.6)	0.88
FRRS1	21351.9	10814	0.378657	5234	-0.326346	12135	-0.290876	10097	0.87 (0.54-1.4)	0.58	0.971763	3330	0.79 (0.48-1.3)	0.35
PPP1R15B	21352	10815	0.142662	6558	-0.320439	12110	-0.0156905	8234	0.69 (0.34-1.4)	0.3	1.55796	1682	1.1 (0.59-2.2)	0.7
MTCH1	21352.4	10816	-1.1248	13599	0.116749	9948	1.03284	2212	0.68 (0.27-1.7)	0.41	0.112611	6620	1.3 (0.56-3)	0.54
CCDC157	21354	10817	0.560934	4260	-0.638503	13314	-0.162397	9249	0.35 (0.09-1.4)	0.13	-1.11746	11695	0.24 (0.065-0.88)	0.031
OPTC	21356.5	10818	-0.78207	12174	0.514169	7628	-0.0889332	8720	1.7 (0.65-4.7)	0.27	-0.629716	9608	0.4 (0.14-1.2)	0.1
LPAR5	21356.7	10819	-0.910899	12765	0.654423	6763	-0.203649	9524	1.5 (0.68-3.2)	0.32	1.31862	2276	0.61 (0.29-1.3)	0.2
AFF3	21356.8	10820	0.176168	6363	0.304528	8871	-1.31767	14728	0.77 (0.33-1.8)	0.54	-0.464907	8949	0.83 (0.36-1.9)	0.67
OTX1	21357.6	10821	-0.685559	11656	0.619774	6958	-0.383206	10753	0.56 (0.22-1.5)	0.24	-0.585434	9436	0.31 (0.12-0.81)	0.017
MYO5C	21360.3	10822	-0.474365	10474	-0.621544	13251	1.90415	412	0.9 (0.41-1.9)	0.78	1.04412	3084	1.1 (0.52-2.3)	0.82
CDC37	21360.9	10823	-1.07993	13444	-0.0187774	10691	1.46842	1029	0.73 (0.37-1.4)	0.35	0.461702	5218	1.5 (0.74-2.9)	0.27
ZNF330	21362.2	10824	0.430631	4921	-0.435498	12587	-0.231333	9703	0.12 (0.027-0.57)	0.0071	-1.00259	11203	1.8 (0.5-6.2)	0.37
SMARCD1	21365.4	10825	-0.736862	11939	0.0589614	10278	0.641932	4001	1.5 (0.5-4.7)	0.45	0.22813	6157	1.5 (0.52-4.1)	0.47
MOB2	21365.5	10826	-0.556571	10937	0.532504	7525	-0.377552	10720	1.3 (0.33-4.8)	0.73	-1.7771	14152	0.71 (0.2-2.5)	0.6
PQBP1	21365.9	10827	-0.315524	9453	-0.747593	13658	1.42455	1117	0.64 (0.21-1.9)	0.43	-1.0145	11250	0.79 (0.28-2.2)	0.66
SLC2A10	21366.9	10828	-1.83731	15238	0.684238	6601	0.265015	6284	1.6 (0.77-3.5)	0.2	1.68843	1394	0.78 (0.4-1.5)	0.46
SPRR4	21367.1	10829	-1.36695	14334	0.907698	5230	-0.305252	10215	1.9 (0.76-4.8)	0.17	-1.75529	14093	0.62 (0.23-1.7)	0.34
EML6	21367.4	10830	-0.889616	12673	1.08165	4142	-1.30511	14697	0.69 (0.35-1.4)	0.29	-0.134919	7585	1.2 (0.63-2.3)	0.57
CEP41	21367.9	10831	-0.182051	8642	0.627803	6907	-1.61499	15221	1.6 (0.57-4.4)	0.37	-0.250646	8066	2.2 (0.81-5.9)	0.12
AFF2	21367.9	10832	-1.21919	13902	0.98726	4697	-0.573324	11861	0.54 (0.16-1.8)	0.32	-2.36978	15317	0.73 (0.25-2.1)	0.57
PDS5B	21368.6	10833	-0.377536	9853	0.119507	9934	0.0635659	7677	2.2 (1-5)	0.051	-0.267735	8142	1.6 (0.71-3.6)	0.25
USP48	21368.7	10834	2.02625	261	-1.51465	15206	-0.500657	11426	1 (0.51-2)	1	2.76047	195	1.2 (0.62-2.5)	0.55
ABCG8	21368.7	10835	-0.27369	9205	0.19324	9514	-0.187266	9417	1.4 (0.46-4.1)	0.57	-1.35806	12640	0.38 (0.14-1)	0.054
TMEM243	21369.4	10836	-0.866953	12569	0.0342518	10416	0.878467	2835	0.66 (0.2-2.2)	0.5	2.0865	725	1.4 (0.47-4)	0.57
BMP15	21370.1	10837	-1.03048	13275	0.91374	5200	-0.565531	11807	1.4 (0.47-4.1)	0.55	-0.562415	9324	0.63 (0.22-1.9)	0.41
NUTF2	21371.5	10838	-1.21846	13897	0.710729	6440	-0.0617181	8537	1.2 (0.6-2.5)	0.59	0.735626	4166	1.5 (0.75-2.9)	0.25
TCEAL8	21371.7	10839	-0.519627	10730	-0.214709	11655	0.815209	3121	1.3 (0.62-2.7)	0.5	-0.0182395	7111	1.4 (0.76-2.7)	0.26
CREBZF	21374.6	10840	-0.0795183	7984	-0.858935	13974	0.922793	2649	1.1 (0.44-2.6)	0.89	0.238137	6123	1.1 (0.47-2.4)	0.89
PCDH18	21377.4	10841	0.900304	2604	-0.998804	14303	-0.245955	9790	0.7 (0.39-1.3)	0.23	-0.934669	10921	0.99 (0.56-1.8)	0.97
WDR46	21378.6	10842	-1.05518	13354	0.105077	10020	0.963366	2478	0.65 (0.23-1.8)	0.41	1.22148	2547	1 (0.36-3)	0.95
PKN2	21378.7	10843	0.369173	5285	-1.25014	14850	0.485467	4875	1 (0.62-1.7)	0.94	2.00757	827	1.3 (0.81-2.2)	0.26
COX7B2	21380.3	10844	0.486689	4626	-0.0737909	10966	-0.85941	13268	0.79 (0.27-2.4)	0.68	-1.12045	11710	0.22 (0.063-0.75)	0.016
GUCA1B	21380.7	10845	-0.284277	9273	0.241342	9246	-0.255841	9855	0.85 (0.34-2.1)	0.72	-0.737998	10021	0.61 (0.24-1.5)	0.3
PLEKHH3	21382.2	10846	-1.21256	13876	0.564522	7340	0.178596	6864	0.87 (0.34-2.2)	0.77	-0.119942	7523	0.72 (0.31-1.7)	0.45
ALDH7A1	21383	10847	-0.846003	12501	-0.109948	11156	1.25546	1542	0.89 (0.59-1.3)	0.58	1.63581	1509	1.1 (0.8-1.6)	0.48
PINLYP	21383.3	10848	-0.917976	12804	1.19319	3537	-2.37062	15697	1.8 (0.87-3.8)	0.11	-2.22256	15145	0.92 (0.45-1.9)	0.82
UBAP2L	21383.5	10849	0.105845	6790	-1.38456	15053	1.00472	2323	1.6 (0.86-3.1)	0.13	1.14277	2788	1.2 (0.68-2.3)	0.48
PRELID3A	21384.5	10850	-2.0447	15441	0.344166	8644	1.06324	2112	1.4 (0.51-3.9)	0.5	-1.42961	12913	1 (0.39-2.8)	0.94
CPA1	21385.6	10851	-0.00560436	7516	0.116983	9946	-0.436516	11060	0.87 (0.3-2.5)	0.79	-2.141	15012	1 (0.41-2.7)	0.92
OMG	21387.2	10852	-0.483164	10529	0.0609429	10266	0.29174	6101	1 (0.32-3.4)	0.95	-0.560727	9319	1.7 (0.68-4.5)	0.25
FLVCR1	21387.4	10853	0.510711	4524	-0.0989785	11099	-0.837507	13174	0.96 (0.5-1.8)	0.9	-0.507405	9125	0.82 (0.42-1.6)	0.56
ZNF346	21388.2	10854	-1.27469	14090	0.213455	9395	0.928836	2631	0.93 (0.36-2.4)	0.88	-0.692169	9843	0.93 (0.39-2.2)	0.86
AFP	21390.7	10855	-0.431088	10206	0.668619	6682	-0.903839	13438	1.4 (0.37-5.5)	0.6	-1.50928	13238	1.3 (0.37-4.7)	0.68
AKR1E2	21391.3	10856	-0.84469	12493	0.458515	7968	0.0637613	7675	1.5 (0.74-3.2)	0.25	-1.93602	14583	0.6 (0.28-1.3)	0.18
EYA2	21392.8	10857	-0.790838	12219	-0.193222	11560	1.38834	1194	1.4 (0.89-2.3)	0.14	0.60743	4613	1.2 (0.75-1.8)	0.49
HIBADH	21392.8	10858	0.889913	2647	-0.510969	12870	-0.694019	12502	0.63 (0.25-1.6)	0.34	2.48699	336	2 (0.85-4.9)	0.11
ARL15	21396.5	10859	0.52396	4458	-0.00191126	10606	-1.12367	14231	0.89 (0.46-1.8)	0.74	1.4373	1987	0.9 (0.42-1.9)	0.79
PPM1E	21398.9	10860	-0.579013	11083	0.831794	5717	-1.06336	14036	2 (0.78-5.1)	0.15	-0.775357	10188	0.59 (0.2-1.7)	0.32
BCL10	21399.3	10861	-1.0335	13281	0.147876	9785	0.828013	3073	0.8 (0.35-1.9)	0.61	0.272601	5985	1.4 (0.62-3.1)	0.44
PLA2G5	21399.7	10862	-0.602744	11233	0.594749	7120	-0.447856	11134	0.94 (0.43-2.1)	0.89	-1.38422	12737	1.2 (0.57-2.4)	0.66
GLTPD2	21400.5	10863	-0.00333677	7499	0.476969	7847	-1.54821	15133	0.67 (0.28-1.6)	0.37	-0.436384	8838	0.71 (0.33-1.5)	0.38
TAGLN3	21401.7	10864	-2.21959	15546	0.804428	5881	0.119044	7285	1.8 (1-3)	0.041	-1.37637	12699	1.1 (0.52-2.4)	0.78
MS4A14	21402.5	10865	-0.0824028	7997	0.542741	7458	-1.57486	15163	0.82 (0.28-2.4)	0.72	1.11882	2864	1 (0.38-2.7)	0.99
CCT8L2	21404.3	10866	-0.0506037	7806	0.0432114	10368	-0.258686	9869	0.83 (0.26-2.6)	0.75	-2.40405	15357	0.74 (0.24-2.3)	0.6
NAA15	21407.5	10867	0.385971	5188	-1.69009	15391	0.636034	4034	0.84 (0.43-1.6)	0.6	1.31296	2297	1.4 (0.77-2.5)	0.28
ZBTB8OS	21408.1	10868	0.431298	4919	-0.785397	13757	0.0803185	7553	0.96 (0.39-2.4)	0.93	1.15145	2760	1 (0.44-2.3)	0.98
SLITRK6	21408.6	10869	-0.715427	11818	0.144681	9801	0.436051	5172	1 (0.83-1.2)	0.86	0.30823	5844	1 (0.83-1.2)	0.93
TMEM140	21409.3	10870	1.44517	979	-0.728395	13598	-0.929018	13547	0.33 (0.15-0.73)	0.006	1.21084	2582	0.77 (0.38-1.6)	0.49
GDF9	21412.1	10871	-0.0987387	8105	-0.428131	12558	0.423165	5258	0.59 (0.16-2.1)	0.41	0.0213734	6964	0.59 (0.18-2)	0.39
TPPP	21413.4	10872	-1.17902	13778	0.0594568	10274	1.29211	1446	0.56 (0.19-1.7)	0.3	-0.680743	9802	0.5 (0.19-1.3)	0.16
IL1RAP	21414	10873	-0.433083	10218	0.457749	7975	-0.423172	10989	1.9 (0.9-3.8)	0.094	-0.095276	7432	1.6 (0.77-3.1)	0.22
PRDM6	21414.4	10874	-0.606031	11247	0.891081	5341	-1.2391	14549	1.6 (0.61-4.3)	0.34	-2.03492	14803	1.1 (0.45-2.6)	0.87
OSBPL11	21417.1	10875	-0.204319	8751	-0.491023	12793	0.664316	3885	1.8 (0.46-7.1)	0.4	1.80354	1169	1.4 (0.44-4.3)	0.59
DOCK11	21418	10876	-1.00132	13159	0.691987	6555	-0.194999	9471	1.2 (0.53-2.6)	0.7	-1.38623	12746	1.6 (0.78-3.4)	0.2
TACR2	21418.9	10877	-1.27236	14081	1.10663	4009	-0.803467	13018	1 (0.41-2.7)	0.93	-1.74537	14063	0.84 (0.34-2.1)	0.7
RXYLT1	21419.2	10878	-0.418232	10136	0.606306	7052	-0.774737	12885	0.99 (0.32-3.1)	0.98	1.01951	3175	0.7 (0.2-2.5)	0.59
HOXD13	21420.8	10879	-0.703742	11756	0.649749	6784	-0.436619	11063	1.4 (0.53-3.5)	0.52	-2.13929	15010	0.38 (0.13-1.1)	0.077
ZNF592	21421.7	10880	0.192976	6263	0.250641	9193	-1.17088	14380	0.46 (0.16-1.3)	0.15	0.633605	4525	1 (0.39-2.6)	0.99
H2AC6	21422.3	10881	0.956402	2385	-1.12024	14583	-0.222888	9656	0.81 (0.45-1.5)	0.48	0.888363	3609	1.4 (0.78-2.4)	0.27
KLHL5	21422.4	10882	0.515452	4503	0.0371317	10398	-1.26872	14614	1.3 (0.62-2.6)	0.52	-1.4575	13031	2.8 (1.3-5.8)	0.006
COL3A1	21422.5	10883	-0.392039	9950	0.679123	6630	-1.04211	13968	1.3 (0.91-1.7)	0.17	-1.00992	11229	1.1 (0.77-1.6)	0.61
GFPT1	21422.5	10884	0.493087	4592	-0.807642	13822	0.0286845	7928	0.85 (0.47-1.5)	0.59	2.43628	385	0.92 (0.53-1.6)	0.76
CXCR4	21430.1	10885	-0.307197	9400	0.719635	6389	-1.62802	15238	1 (0.74-1.4)	0.99	0.572031	4752	1.1 (0.8-1.5)	0.61
WBP1L	21432.8	10886	-1.23143	13951	1.13477	3853	-0.925908	13531	1.3 (0.61-2.7)	0.51	0.767898	4039	1.4 (0.7-2.9)	0.33
ADAMTS4	21434.2	10887	-1.83884	15240	0.856808	5573	-0.0396522	8379	1.2 (0.44-3.4)	0.69	0.25163	6073	2.1 (0.83-5.2)	0.12
NOS3	21436.9	10888	-0.488151	10556	0.347617	8625	-0.170341	9300	1 (0.35-3)	0.96	-0.803154	10347	0.76 (0.3-1.9)	0.56
ARHGEF1	21438.3	10889	-1.22497	13921	0.853824	5588	-0.312948	10262	0.38 (0.16-0.93)	0.034	-1.52849	13311	0.97 (0.43-2.2)	0.93
NPTXR	21438.4	10890	-0.667916	11567	0.20742	9431	0.26312	6300	0.55 (0.23-1.3)	0.17	-0.0372093	7187	0.82 (0.38-1.8)	0.62
LRRC49	21440.2	10891	-0.558118	10952	-0.362522	12270	1.17395	1754	1.2 (0.58-2.6)	0.59	-1.99794	14720	1.8 (0.86-3.8)	0.12
SIX6	21441.7	10892	-1.30174	14174	0.737416	6292	-0.0636588	8555	1.8 (0.56-6.1)	0.32	-0.922336	10856	0.65 (0.22-1.9)	0.44
ABCF1	21441.7	10893	0.236305	6028	-0.299906	12029	-0.17341	9326	0.65 (0.3-1.4)	0.28	0.308321	5843	1 (0.52-2.1)	0.92
GAL3ST2	21442.1	10894	-0.650716	11465	0.075357	10183	0.462279	5014	0.47 (0.16-1.4)	0.18	-1.22756	12135	1.2 (0.41-3.3)	0.78
FAM126B	21442.4	10895	-0.536289	10828	0.0672291	10228	0.331143	5848	3.3 (1.2-8.5)	0.016	0.0753192	6751	1.7 (0.74-4.1)	0.2
SELENOM	21442.6	10896	-0.678321	11623	0.999109	4619	-1.84731	15443	0.77 (0.41-1.4)	0.4	-1.11217	11672	1.1 (0.6-2.1)	0.73
MUC1	21442.6	10897	-0.289707	9303	-1.0536	14419	2.86222	23	1.2 (0.98-1.5)	0.081	0.855951	3717	0.96 (0.79-1.2)	0.69
ATP5PB	21443.2	10898	1.22981	1499	-1.11189	14562	-0.428388	11015	1.3 (0.63-2.6)	0.49	3.12153	87	1.2 (0.56-2.6)	0.63
C11orf1	21443.7	10899	0.296549	5699	-0.479242	12752	-0.0452397	8420	1.1 (0.59-1.9)	0.84	1.72531	1303	0.68 (0.38-1.2)	0.2
TOX3	21444.3	10900	0.304352	5665	-0.590297	13161	0.0617481	7687	0.75 (0.53-1.1)	0.12	0.759621	4075	0.74 (0.52-1)	0.088
EXOC6B	21445.3	10901	0.362676	5334	-1.79719	15477	0.692406	3731	0.82 (0.46-1.5)	0.49	2.31381	491	1.4 (0.75-2.6)	0.29
STRA6	21448.4	10902	-1.44718	14530	1.42638	2378	-2.01216	15550	1.1 (0.55-2.3)	0.73	-1.14132	11784	1.3 (0.64-2.5)	0.49
MRPS18C	21449.1	10903	1.07753	1961	-0.984597	14273	-0.409108	10913	1 (0.5-2)	0.99	0.942817	3423	0.92 (0.45-1.9)	0.81
GALNT15	21449.9	10904	-1.52449	14708	1.083	4135	-0.583254	11931	3.9 (1.2-13)	0.021	-2.49657	15437	1.6 (0.58-4.5)	0.36
PSD	21451.7	10905	-1.1615	13714	0.505789	7671	0.215982	6597	1.4 (0.57-3.3)	0.47	-1.25701	12253	0.86 (0.33-2.3)	0.77
PELI1	21451.7	10906	2.18614	180	-0.889333	14052	-1.02587	13912	0.98 (0.6-1.6)	0.95	1.04801	3069	0.77 (0.49-1.2)	0.25
MAIP1	21457.1	10907	0.120906	6683	-0.487932	12784	0.161468	6964	0.94 (0.48-1.8)	0.85	1.95903	896	0.99 (0.52-1.9)	0.97
CYP3A5	21457.2	10908	0.65022	3757	-0.482361	12762	-0.464801	11230	0.73 (0.48-1.1)	0.14	0.462	5211	0.73 (0.49-1.1)	0.11
APIP	21457.3	10909	1.51351	855	-1.34594	14991	-0.451411	11150	0.6 (0.3-1.2)	0.16	-1.6337	13707	0.53 (0.25-1.1)	0.092
SYTL1	21457.6	10910	-0.985996	13102	0.365421	8535	0.332641	5837	0.75 (0.22-2.5)	0.64	0.986965	3285	0.51 (0.18-1.5)	0.21
VPS13A	21457.9	10911	0.262516	5890	-1.22628	14799	0.593695	4251	2.1 (0.76-5.5)	0.15	1.20682	2589	1 (0.39-2.7)	0.98
ITPKC	21458.1	10912	-1.2018	13841	0.559984	7365	0.154152	7012	0.53 (0.24-1.2)	0.12	0.359277	5623	0.7 (0.35-1.4)	0.31
RUVBL2	21458.3	10913	-0.589996	11143	-0.112998	11175	0.712228	3610	0.5 (0.2-1.3)	0.14	-0.125572	7545	1.4 (0.63-3.2)	0.39
ZDHHC8	21460.3	10914	-1.14612	13666	0.64507	6812	-0.0327652	8328	1 (0.39-2.6)	0.98	-0.256232	8090	1 (0.45-2.4)	0.92
RIMKLA	21460.8	10915	-0.641286	11419	0.573425	7267	-0.374973	10701	1.3 (0.43-3.7)	0.67	-1.60474	13604	0.22 (0.072-0.69)	0.0092
COX7B	21462.5	10916	0.0430839	7198	-0.296945	12018	0.059902	7698	1.1 (0.49-2.3)	0.88	1.61836	1543	1.2 (0.64-2.3)	0.56
TOPBP1	21462.8	10917	0.112862	6735	-0.852405	13952	0.521561	4663	1.8 (1-3.4)	0.048	0.960329	3369	1.4 (0.8-2.4)	0.24
TP53I11	21463.6	10918	-1.6398	14941	1.08502	4126	-0.538623	11638	0.69 (0.23-2.1)	0.51	-1.27792	12341	0.4 (0.13-1.2)	0.093
ELOF1	21464.4	10919	-0.799848	12260	0.117532	9945	0.571416	4365	0.73 (0.34-1.6)	0.42	-0.678111	9791	1.1 (0.52-2.5)	0.75
CTSO	21465.9	10920	0.10676	6781	-0.707801	13534	0.401006	5403	0.59 (0.16-2.1)	0.42	0.712835	4249	2.9 (0.72-12)	0.13
SCPEP1	21466.3	10921	0.228103	6076	-0.142584	11312	-0.373193	10677	0.73 (0.41-1.3)	0.29	0.187563	6312	1.3 (0.79-2.2)	0.29
POGZ	21467.4	10922	0.412946	5014	-1.16952	14683	0.345668	5756	1.2 (0.7-1.9)	0.57	0.274297	5979	1.2 (0.78-1.9)	0.38
ZNF230	21468.8	10923	-0.421538	10154	-0.0559331	10872	0.363878	5638	0.32 (0.1-1)	0.052	-0.821327	10436	1.4 (0.55-3.8)	0.46
RBM22	21470.4	10924	-1.14006	13644	0.178854	9606	0.837053	3028	0.82 (0.33-2)	0.67	1.17802	2683	1.1 (0.52-2.3)	0.84
MAP1LC3B2	21470.8	10925	-1.81027	15199	1.16118	3708	-0.614728	12080	1.2 (0.69-2)	0.55	0.983197	3298	1.1 (0.7-1.8)	0.63
PIM3	21471.3	10926	0.910745	2566	-0.878763	14023	-0.355747	10561	0.82 (0.23-2.9)	0.76	0.00110785	7038	1.5 (0.41-5.4)	0.55
PLEKHH1	21471.7	10927	-1.06135	13373	0.55944	7370	0.059156	7704	0.94 (0.49-1.8)	0.85	0.797697	3923	0.66 (0.35-1.2)	0.2
EHBP1L1	21472.5	10928	-2.02567	15418	0.83308	5711	0.0281227	7931	0.97 (0.34-2.7)	0.95	-0.24257	8030	1.1 (0.44-2.9)	0.81
ABTB2	21477.4	10929	-0.570855	11023	0.00444551	10565	0.465088	4988	0.92 (0.38-2.2)	0.85	0.150287	6455	0.98 (0.44-2.1)	0.95
ICE1	21479.4	10930	-1.4136	14447	0.853189	5595	-0.209848	9568	0.91 (0.4-2.1)	0.83	-0.491153	9039	0.61 (0.3-1.3)	0.19
HELQ	21479.9	10931	0.738242	3305	-0.539143	12964	-0.518816	11539	1.3 (0.32-5.5)	0.69	-1.20624	12042	0.92 (0.19-4.4)	0.91
C20orf85	21480.3	10932	-0.30004	9367	0.618645	6969	-1.13437	14271	0.79 (0.32-1.9)	0.61	-1.43892	12957	0.69 (0.3-1.6)	0.38
ENOX1	21483.5	10933	0.143298	6555	0.353383	8595	-1.61514	15222	0.88 (0.31-2.5)	0.81	-0.635042	9631	1.1 (0.42-2.7)	0.91
SHROOM1	21483.7	10934	-1.78518	15165	0.342831	8650	0.913588	2689	0.52 (0.19-1.4)	0.2	0.687913	4348	1.3 (0.56-2.9)	0.56
ATL3	21484	10935	0.0916182	6875	-0.115175	11187	-0.247419	9797	2.7 (0.97-7.3)	0.058	-1.28458	12364	2.2 (0.88-5.7)	0.091
RNF152	21484.2	10936	-0.98854	13111	0.561368	7355	-0.000562787	8135	2.3 (0.95-5.4)	0.067	-1.60321	13597	0.98 (0.43-2.2)	0.96
TEX37	21484.3	10937	-0.539681	10843	0.499654	7709	-0.379429	10731	0.96 (0.39-2.4)	0.93	-1.12248	11714	1 (0.4-2.7)	0.94
TMTC1	21484.4	10938	-0.634575	11379	0.847369	5629	-1.03464	13941	1.1 (0.57-2.2)	0.75	-0.433299	8823	1.2 (0.69-2.3)	0.47
GMEB2	21484.9	10939	-0.650396	11462	-0.192829	11558	0.965451	2467	0.51 (0.13-2)	0.33	-1.51936	13275	0.58 (0.16-2.1)	0.4
TBC1D22B	21487.4	10940	0.587195	4100	-0.598712	13190	-0.272884	9973	1.6 (0.66-3.9)	0.3	0.167438	6388	1.2 (0.52-2.7)	0.69
RPGRIP1L	21487.6	10941	-0.389052	9917	0.122675	9915	0.0397846	7849	1.7 (0.54-5.2)	0.37	-0.674357	9782	2.1 (0.81-5.5)	0.12
SMAD3	21487.6	10942	-0.639377	11400	-0.214747	11656	0.989342	2374	0.92 (0.59-1.4)	0.69	0.553891	4821	1.1 (0.76-1.7)	0.51
TMEM30B	21490.1	10943	0.305756	5661	-1.53076	15219	0.673132	3839	0.68 (0.26-1.8)	0.43	-0.632965	9622	0.87 (0.37-2)	0.74
SMARCA4	21490.2	10944	-1.53286	14722	0.185948	9559	1.23298	1600	1.3 (0.62-2.9)	0.45	0.48294	5113	0.77 (0.35-1.7)	0.53
PIP5K1B	21490.7	10945	-1.27925	14104	0.88851	5362	-0.35114	10531	1.7 (0.65-4.6)	0.27	-0.209085	7895	0.46 (0.14-1.5)	0.19
ZNF445	21491.5	10946	1.30032	1311	-0.79832	13796	-0.765383	12846	0.32 (0.083-1.2)	0.099	0.0415037	6883	0.84 (0.22-3.2)	0.8
NCAN	21492.3	10947	-0.286327	9286	0.400296	8326	-0.566003	11812	1 (0.4-2.5)	0.99	-1.84439	14351	0.34 (0.12-0.96)	0.042
ZNF211	21494	10948	0.798827	3013	-1.14661	14644	-0.0982665	8770	0.2 (0.06-0.66)	0.0086	1.98751	859	0.76 (0.29-2)	0.58
INTS2	21494.2	10949	-0.585983	11119	-0.163027	11417	0.785992	3250	0.53 (0.21-1.3)	0.17	1.90091	1000	0.98 (0.43-2.2)	0.95
EXOSC8	21494.5	10950	-0.298832	9357	0.253872	9178	-0.28783	10082	1.4 (0.69-2.9)	0.34	1.85153	1092	1.3 (0.6-2.7)	0.54
ADRA1D	21494.6	10951	-0.57717	11073	0.239114	9259	0.0917411	7450	1.1 (0.42-3.1)	0.8	-2.06811	14863	1.1 (0.39-2.8)	0.91
PALM2AKAP2	21494.9	10952	-1.56757	14808	1.26589	3136	-0.987592	13786	2.4 (0.91-6.2)	0.076	-1.59729	13568	3 (1.2-7.5)	0.016
FMN1	21498	10953	-0.206149	8764	-0.0749136	10974	0.0854518	7505	1.9 (0.75-4.8)	0.17	-0.172187	7730	1.7 (0.72-4.1)	0.22
PTPRU	21500	10954	-2.14088	15507	0.359295	8563	0.984309	2393	1.7 (0.87-3.5)	0.12	2.62045	252	1 (0.55-1.9)	0.94
PDZD2	21500.8	10955	-0.235892	8959	0.585348	7191	-1.20735	14474	0.85 (0.37-1.9)	0.69	-2.00427	14726	0.83 (0.37-1.9)	0.64
CCDC59	21501.6	10956	0.102977	6813	-0.208135	11622	-0.142511	9087	0.96 (0.57-1.6)	0.87	0.329578	5749	1.3 (0.79-2.1)	0.33
TMEM100	21502	10957	1.14074	1760	-0.335662	12168	-1.72765	15336	0.77 (0.24-2.5)	0.67	-1.14799	11806	0.86 (0.31-2.4)	0.78
MTIF3	21503.2	10958	-0.12081	8252	-0.217055	11669	0.169548	6923	1.1 (0.51-2.5)	0.75	0.958081	3374	0.68 (0.3-1.5)	0.34
BCL2L13	21503.7	10959	0.39764	5119	-1.23227	14814	0.397177	5423	1.3 (0.38-4.7)	0.66	0.739987	4149	0.89 (0.3-2.6)	0.83
EMP3	21507.3	10960	-0.0171636	7601	0.390283	8396	-1.09233	14139	0.89 (0.55-1.4)	0.63	-0.836987	10493	1.4 (0.88-2.2)	0.15
CLEC4F	21510.5	10961	-0.0913142	8058	-0.410374	12471	0.357594	5681	0.73 (0.28-1.9)	0.52	-1.68691	13889	0.23 (0.077-0.68)	0.0078
CCDC127	21512.7	10962	0.12993	6636	-1.7995	15480	1.10251	1975	0.56 (0.23-1.4)	0.2	-0.468196	8962	0.41 (0.18-0.93)	0.032
TRNT1	21513.7	10963	0.452685	4812	-0.79172	13774	0.0346131	7877	2.1 (0.84-5.4)	0.11	1.21187	2576	1.1 (0.46-2.6)	0.84
PAPPA2	21520.1	10964	0.620545	3914	-0.0348641	10761	-1.42617	14956	0.67 (0.25-1.8)	0.42	0.306293	5857	0.27 (0.086-0.84)	0.024
NBN	21522.5	10965	0.775023	3124	-0.616702	13237	-0.488446	11359	0.67 (0.37-1.2)	0.2	1.49709	1835	1 (0.56-1.8)	0.99
NRSN2	21524.2	10966	0.242728	5993	0.294459	8933	-1.86961	15464	0.94 (0.43-2.1)	0.88	-2.86978	15656	2.6 (1.2-5.4)	0.012
EIF2B1	21524.4	10967	0.0952475	6855	-1.44793	15134	0.999163	2344	0.87 (0.4-1.9)	0.73	0.141212	6493	0.9 (0.44-1.8)	0.77
ASTN2	21525.3	10968	0.320608	5562	-0.0231028	10711	-0.731222	12683	0.79 (0.3-2.1)	0.63	-1.0527	11412	0.58 (0.21-1.6)	0.29
APBB3	21526.9	10969	-1.37117	14354	1.22784	3352	-1.07775	14089	0.89 (0.36-2.2)	0.79	-1.63004	13696	0.52 (0.23-1.2)	0.12
TTC23L	21530.4	10970	-0.13249	8322	0.0126593	10526	-0.138674	9063	0.66 (0.26-1.7)	0.38	-0.632622	9620	0.67 (0.3-1.5)	0.33
PDIA6	21533.9	10971	0.247844	5966	-1.82323	15495	0.854286	2954	0.91 (0.61-1.4)	0.65	2.04086	785	1.1 (0.77-1.6)	0.54
C2CD5	21534.3	10972	-0.411012	10085	-0.320289	12109	0.736938	3494	1.5 (0.6-3.5)	0.4	-0.929615	10899	1.1 (0.49-2.4)	0.85
NAA40	21536.3	10973	1.31741	1261	-1.14213	14634	-0.496769	11399	1 (0.5-2)	0.97	0.58271	4707	0.8 (0.42-1.5)	0.51
NUDT18	21538.1	10974	-1.46648	14576	0.530683	7538	0.34315	5773	1.2 (0.56-2.7)	0.62	-2.02623	14776	0.84 (0.41-1.7)	0.63
OSTF1	21538.5	10975	-0.862335	12555	-0.0855666	11041	1.10051	1982	0.84 (0.35-2)	0.69	3.44308	44	0.98 (0.42-2.2)	0.95
PAXBP1	21540.8	10976	-0.736016	11935	-0.30298	12039	1.49172	970	1.2 (0.48-3)	0.7	0.57419	4747	1 (0.44-2.3)	0.99
TFRC	21541	10977	-0.00527723	7514	0.0688639	10222	-0.393886	10832	1.1 (0.71-1.6)	0.76	1.63229	1519	1 (0.7-1.4)	0.98
ITGA3	21542.3	10978	-0.795649	12236	0.568078	7316	-0.211755	9584	0.97 (0.68-1.4)	0.85	-0.383674	8627	1.2 (0.85-1.7)	0.32
SLC16A2	21545	10979	-1.23822	13973	0.956543	4902	-0.549104	11705	1.3 (0.54-3.4)	0.53	-2.61973	15542	1.5 (0.71-3.2)	0.28
BMP2K	21546.5	10980	0.98603	2274	-1.18385	14712	-0.249592	9807	0.56 (0.16-1.9)	0.35	-0.495026	9063	1.4 (0.52-3.8)	0.51
CLDND1	21548.2	10981	0.674534	3620	-0.1013	11112	-1.33868	14762	1.2 (0.76-1.9)	0.45	0.761983	4066	1.2 (0.78-1.8)	0.41
IDH1	21548.3	10982	0.410572	5033	-1.28892	14914	0.394465	5441	0.71 (0.48-1.1)	0.091	1.2227	2542	1.1 (0.76-1.6)	0.58
ATL1	21549.5	10983	-1.31154	14191	1.09757	4053	-0.804996	13025	3.5 (1.3-9)	0.011	-0.14969	7638	2 (0.73-5.3)	0.18
ZNF425	21549.8	10984	-1.78117	15161	1.12371	3918	-0.577173	11884	1.7 (0.65-4.7)	0.27	-0.755755	10113	0.38 (0.15-0.95)	0.039
ZNF879	21550.2	10985	-0.0549937	7840	0.0763218	10175	-0.343907	10469	0.93 (0.31-2.8)	0.89	-1.1006	11622	0.76 (0.27-2.2)	0.61
FLNC	21551.3	10986	0.140563	6575	-0.0506486	10847	-0.426842	11010	1.5 (0.61-3.5)	0.39	-2.44033	15380	2 (0.98-4.1)	0.057
OTUD6B	21551.7	10987	0.333363	5490	-1.58569	15281	0.625279	4085	0.62 (0.32-1.2)	0.16	0.461881	5212	0.74 (0.42-1.3)	0.31
TEPP	21552.1	10988	-0.365201	9754	0.594385	7123	-0.93116	13555	1.1 (0.39-2.9)	0.9	-1.42831	12910	0.83 (0.31-2.2)	0.71
MYOD1	21556.5	10989	-0.493195	10589	0.308534	8843	-0.138682	9064	1.6 (0.6-4.1)	0.37	-1.59959	13581	0.58 (0.21-1.6)	0.29
DCAF8	21557.8	10990	0.233283	6045	-1.96452	15570	0.901663	2742	1.1 (0.58-2)	0.82	1.26469	2431	0.6 (0.31-1.2)	0.13
WNT16	21558.9	10991	-0.572098	11034	0.935792	5032	-2.54827	15725	0.68 (0.24-1.9)	0.47	-0.943802	10960	0.28 (0.087-0.91)	0.034
ETFA	21559.5	10992	-0.333052	9559	-0.758405	13695	1.35868	1264	0.96 (0.57-1.6)	0.88	2.78293	185	1.1 (0.68-1.7)	0.76
BHLHE22	21559.6	10993	-0.353734	9675	0.727613	6353	-1.57059	15158	0.99 (0.31-3.2)	0.99	-1.18519	11959	0.78 (0.27-2.2)	0.64
CSNK1G1	21563.6	10994	0.0975095	6842	-1.44176	15125	0.969969	2455	0.55 (0.2-1.5)	0.23	1.8843	1026	1.3 (0.55-2.9)	0.57
REEP3	21563.8	10995	0.0388592	7228	-0.297768	12021	0.0404939	7843	1.3 (0.85-2.1)	0.21	0.648443	4473	1.5 (0.99-2.3)	0.054
GRM1	21564.2	10996	-0.425567	10182	0.460489	7955	-0.489963	11367	0.59 (0.16-2.2)	0.42	-1.56523	13450	0.86 (0.27-2.8)	0.8
MEP1B	21573	10997	0.358676	5352	0.000354089	10588	-0.869515	13313	0.91 (0.31-2.7)	0.87	1.18529	2655	1 (0.36-2.9)	0.96
HCN2	21574.8	10998	-0.341118	9600	0.389511	8400	-0.491288	11375	0.86 (0.4-1.9)	0.71	-0.953626	10994	0.45 (0.2-0.99)	0.046
TMEM259	21575.9	10999	-1.71222	15063	0.282205	8995	0.997444	2352	0.53 (0.18-1.6)	0.25	0.273326	5982	0.64 (0.24-1.7)	0.38
PPP4R4	21576.1	11000	0.447627	4836	-0.0987024	11097	-0.818318	13089	1.1 (0.35-3.5)	0.86	-1.23177	12153	1.1 (0.39-3.3)	0.81
DUSP21	21577	11001	-0.369224	9783	0.271533	9071	-0.252406	9830	1.1 (0.27-4.1)	0.94	0.147992	6473	0.33 (0.089-1.2)	0.095
ANGPTL6	21580.9	11002	-0.617264	11303	0.491446	7758	-0.299381	10158	1 (0.31-3.3)	0.98	-1.08058	11531	0.79 (0.29-2.2)	0.66
AP3S2	21582.6	11003	0.636543	3826	-0.263111	11873	-0.81648	13073	0.77 (0.45-1.3)	0.36	2.40367	414	1 (0.62-1.6)	0.98
SLC15A2	21583.8	11004	-0.273142	9197	-0.647429	13341	0.954891	2511	1.2 (0.78-1.9)	0.39	0.281316	5952	1.1 (0.65-1.7)	0.81
HS1BP3	21584.7	11005	-1.27225	14080	0.0388895	10390	1.42519	1116	1.6 (0.57-4.7)	0.36	-0.16971	7721	0.38 (0.12-1.2)	0.1
RPRD1B	21585.4	11006	-1.02313	13249	0.177882	9613	0.680454	3805	0.64 (0.23-1.8)	0.38	1.14201	2792	1 (0.4-2.5)	0.99
SLC16A5	21586.5	11007	-0.910304	12760	0.578363	7232	-0.140511	9073	0.68 (0.3-1.6)	0.37	1.50192	1816	1.6 (0.77-3.2)	0.21
ILK	21586.8	11008	0.282317	5782	-0.22869	11722	-0.354506	10547	1.1 (0.5-2.6)	0.76	-1.24424	12195	2.6 (1.2-5.8)	0.019
FGF14	21589.3	11009	-0.337363	9580	0.428234	8157	-0.578978	11897	1.7 (0.83-3.7)	0.14	-0.522128	9170	1.1 (0.52-2.5)	0.75
LMAN2L	21589.3	11010	-0.872077	12597	0.896453	5302	-0.801744	13010	0.58 (0.2-1.6)	0.3	-0.395558	8674	1.3 (0.49-3.2)	0.63
NOP14	21590.1	11011	-0.151217	8450	0.382733	8442	-0.795427	12984	0.69 (0.35-1.4)	0.28	1.05814	3040	0.65 (0.32-1.3)	0.21
CD180	21591.2	11012	-0.274853	9209	0.595695	7116	-1.19207	14430	0.95 (0.51-1.8)	0.86	-0.0463557	7228	0.9 (0.52-1.5)	0.7
PTCHD1	21592.1	11013	-0.0475612	7791	-1.19654	14740	1.13509	1877	0.89 (0.46-1.7)	0.73	1.54303	1724	0.85 (0.45-1.6)	0.6
ADD1	21592.3	11014	-0.592284	11160	0.446638	8038	-0.254931	9850	0.4 (0.15-1.1)	0.077	0.155933	6434	1.1 (0.48-2.8)	0.76
TMEM209	21594.4	11015	0.0612493	7066	-0.497454	12818	0.214043	6609	2.5 (1-6)	0.048	1.46133	1922	1.1 (0.42-2.9)	0.85
TMEM220	21596.4	11016	-1.23182	13953	1.26169	3164	-1.5734	15161	1.1 (0.41-3)	0.84	-2.63426	15548	1.2 (0.42-3.4)	0.73
SLCO4C1	21599.8	11017	-0.157779	8484	0.57798	7235	-1.65577	15265	0.72 (0.3-1.7)	0.46	-0.0884235	7400	0.67 (0.29-1.5)	0.34
ZNF579	21601	11018	-0.789507	12211	0.551714	7417	-0.204739	9539	0.86 (0.35-2.1)	0.74	-2.15725	15050	0.93 (0.4-2.2)	0.86
CLCN5	21603.8	11019	-0.175152	8589	-0.475669	12739	0.535512	4580	0.83 (0.24-2.9)	0.76	0.471785	5158	0.43 (0.13-1.5)	0.18
GAA	21605.7	11020	-0.878354	12623	0.680215	6623	-0.344294	10474	0.86 (0.4-1.9)	0.71	-2.57096	15505	1.1 (0.56-2.3)	0.7
GGA3	21605.8	11021	-2.22515	15550	0.328988	8733	1.0337	2208	0.36 (0.1-1.3)	0.11	1.30533	2316	0.62 (0.2-1.9)	0.41
TPD52L2	21606.4	11022	-0.986759	13105	0.0486778	10331	0.915814	2678	2.1 (0.84-5.4)	0.11	0.842398	3769	1.1 (0.48-2.6)	0.8
AVP	21607.2	11023	-2.31747	15591	0.906831	5235	-0.108746	8851	0.89 (0.37-2.2)	0.8	-0.871622	10629	0.43 (0.18-1)	0.06
CNRIP1	21608.3	11024	-0.436165	10239	0.764551	6125	-1.39384	14874	0.5 (0.17-1.4)	0.2	-1.60802	13617	1.7 (0.61-4.6)	0.32
SUMF1	21609.8	11025	0.406595	5056	-0.339843	12184	-0.383275	10754	3 (0.97-9.3)	0.057	1.37567	2123	1.3 (0.45-3.7)	0.63
TASOR2	21611.3	11026	0.11661	6714	-1.63578	15335	1.0036	2329	1 (0.52-1.9)	0.98	1.33472	2238	0.95 (0.52-1.7)	0.87
CDK9	21611.8	11027	-0.86126	12553	0.0170388	10506	0.80957	3150	0.74 (0.31-1.7)	0.48	-1.07263	11497	0.75 (0.32-1.8)	0.52
PTOV1	21611.8	11028	-1.35057	14287	0.128776	9880	1.14298	1846	0.91 (0.29-2.8)	0.88	0.734401	4169	1.1 (0.35-3.2)	0.92
NUP133	21612.4	11029	-0.458206	10385	0.089843	10098	0.14938	7062	1.4 (0.44-4.3)	0.59	0.616309	4580	1.2 (0.44-3.4)	0.7
SHISA6	21613.2	11030	-0.576653	11070	0.796819	5928	-1.06913	14061	1.5 (0.53-4.1)	0.46	-1.00391	11207	1.2 (0.37-4.1)	0.73
PRKD3	21619.4	11031	2.47593	73	-1.02153	14350	-0.997119	13817	0.99 (0.41-2.4)	0.98	0.484421	5108	0.84 (0.38-1.9)	0.67
RBM12B	21620.4	11032	0.0915267	6877	-0.18107	11490	-0.195807	9475	1 (0.38-2.8)	0.97	-0.467722	8959	1 (0.42-2.4)	0.99
MEDAG	21620.7	11033	-0.639881	11404	0.246582	9213	0.116314	7302	2.4 (0.97-5.9)	0.059	-1.70086	13931	1.8 (0.78-4)	0.18
FLYWCH1	21621.6	11034	-1.2218	13910	0.768078	6097	-0.222509	9654	0.9 (0.26-3.1)	0.86	-0.919029	10842	0.6 (0.2-1.8)	0.35
TFG	21626.4	11035	0.989195	2261	-1.28943	14915	-0.212635	9590	0.97 (0.56-1.7)	0.91	2.44158	381	1.4 (0.8-2.5)	0.23
CTPS1	21628.1	11036	-0.264616	9138	-0.766215	13707	1.10098	1980	1.2 (0.74-1.9)	0.47	1.4476	1954	0.81 (0.5-1.3)	0.38
RHOB	21628.9	11037	0.224536	6093	0.258847	9157	-1.51669	15091	0.7 (0.24-2)	0.5	-0.578882	9407	1.3 (0.53-3.3)	0.54
TOR1AIP2	21629.2	11038	-0.183384	8647	-0.92232	14133	1.13538	1875	1.2 (0.62-2.2)	0.64	1.4072	2049	0.91 (0.53-1.6)	0.75
EEF2	21629.3	11039	-2.34464	15604	0.790402	5960	0.0881146	7486	1.1 (0.67-1.8)	0.7	0.427164	5350	1 (0.61-1.7)	0.97
LIPA	21629.9	11040	-0.385608	9897	-0.0747281	10973	0.287657	6124	1 (0.51-2.1)	0.9	2.62778	248	1.1 (0.53-2.1)	0.88
BCL7A	21631.4	11041	-0.00362136	7501	-1.63285	15329	1.36757	1243	0.77 (0.29-2)	0.6	-1.87684	14436	0.32 (0.1-0.97)	0.043
C14orf180	21631.9	11042	-1.87605	15286	0.825239	5760	-0.0333327	8333	1 (0.29-3.4)	1	-1.00857	11226	0.31 (0.093-1)	0.054
CABS1	21634.5	11043	0.0737159	6990	0.129126	9875	-0.679858	12432	0.89 (0.29-2.7)	0.84	-1.13591	11767	0.58 (0.19-1.8)	0.34
PIH1D1	21634.6	11044	-0.291099	9314	-0.740571	13630	1.13231	1886	0.76 (0.35-1.6)	0.48	0.218193	6196	0.94 (0.43-2.1)	0.88
CNR1	21635.6	11045	-0.485057	10543	-0.00815643	10637	0.331552	5846	0.91 (0.37-2.2)	0.84	-2.30403	15238	0.36 (0.13-1)	0.06
PROP1	21636.8	11046	-1.28469	14123	0.279523	9014	0.683507	3789	1 (0.38-2.7)	0.98	-2.14452	15017	1 (0.43-2.4)	0.95
CADM1	21636.8	11047	-0.98867	13112	0.954346	4917	-0.820905	13095	1.5 (0.77-3)	0.23	0.911652	3539	0.83 (0.4-1.7)	0.62
CD46	21637.2	11048	0.152736	6495	-1.06874	14444	0.56646	4401	1.1 (0.77-1.7)	0.51	1.49253	1847	1.1 (0.79-1.6)	0.5
ZFP2	21638.7	11049	-0.0789062	7981	0.205555	9445	-0.569558	11833	1.9 (0.59-6.2)	0.28	-0.404853	8708	0.8 (0.26-2.4)	0.68
NDUFB10	21639.1	11050	1.00699	2197	-1.54658	15237	-0.142661	9090	0.42 (0.17-1)	0.055	0.515794	4972	0.74 (0.32-1.7)	0.5
DDX59	21639.5	11051	0.187018	6299	-1.74238	15441	0.892447	2779	1.7 (0.63-4.4)	0.3	2.28251	520	1.1 (0.43-2.6)	0.9
PTK7	21639.7	11052	-2.68803	15700	1.52334	1994	-1.43053	14963	2.6 (1.3-5.3)	0.0066	-1.68549	13879	1.2 (0.63-2.4)	0.54
SELENOT	21641.3	11053	0.900999	2601	-1.13506	14612	-0.232184	9708	1 (0.59-1.7)	0.97	1.42997	2000	1 (0.59-1.8)	0.91
KCTD6	21641.6	11054	0.0800375	6955	-1.22824	14804	0.830823	3056	1.1 (0.39-2.9)	0.89	-0.983508	11122	0.82 (0.31-2.2)	0.69
TULP4	21643.6	11055	-1.24331	13989	0.438997	8089	0.343988	5767	2 (0.83-4.8)	0.12	2.53676	304	1.2 (0.55-2.6)	0.65
DYNLL2	21644.3	11056	-0.886732	12659	0.325033	8758	0.247718	6407	0.62 (0.3-1.3)	0.21	0.862395	3696	0.5 (0.23-1.1)	0.088
FES	21645.3	11057	-0.572794	11040	0.432268	8135	-0.268967	9939	0.38 (0.1-1.4)	0.16	-1.14401	11793	0.57 (0.19-1.7)	0.32
DAXX	21647.2	11058	-0.400345	10020	-0.61205	13230	1.21262	1657	0.35 (0.13-1)	0.049	0.0584894	6826	1.4 (0.57-3.5)	0.45
INO80	21649.7	11059	-1.11289	13556	0.493545	7749	0.150128	7055	1.5 (0.48-4.8)	0.47	1.64171	1497	1.8 (0.64-5.3)	0.26
NLK	21650.1	11060	0.539264	4377	-0.527654	12923	-0.333735	10396	1.2 (0.69-2.1)	0.52	1.13959	2799	0.87 (0.5-1.5)	0.62
MIEF1	21652.6	11061	0.915461	2543	-1.48122	15173	-0.0935303	8739	2.6 (0.71-9.3)	0.15	1.24735	2470	0.52 (0.15-1.8)	0.3
ST3GAL6	21652.7	11062	-0.852681	12521	0.914216	5194	-0.905896	13448	1.5 (0.6-3.9)	0.36	-1.23383	12163	1.5 (0.63-3.6)	0.36
NOP10	21652.7	11063	-0.238847	8974	-0.119898	11208	0.15073	7050	1.1 (0.66-1.8)	0.75	2.38331	433	0.93 (0.62-1.4)	0.72
SLC44A2	21654.2	11064	-0.88616	12656	-0.0604217	10890	0.998856	2347	1.2 (0.8-1.9)	0.34	2.39868	418	1.1 (0.71-1.7)	0.67
CXCR6	21658.8	11065	1.05173	2044	-0.522753	12908	-0.994339	13809	0.27 (0.078-0.96)	0.044	1.73646	1281	0.82 (0.26-2.6)	0.73
SAMD15	21659.3	11066	-0.912591	12777	-0.157274	11384	1.36981	1236	1.4 (0.54-3.5)	0.5	-0.0404312	7203	1.7 (0.76-3.9)	0.2
PIP4P2	21659.5	11067	-0.227299	8893	0.296408	8921	-0.52394	11560	1.2 (0.47-3.3)	0.66	-1.06025	11440	1.8 (0.78-4.2)	0.17
TRIP12	21659.8	11068	0.594106	4057	-1.12491	14592	0.0631755	7680	0.84 (0.44-1.6)	0.6	1.01303	3196	1.4 (0.76-2.7)	0.26
VTA1	21659.9	11069	-0.142491	8385	-0.836612	13908	0.901459	2743	1.3 (0.59-2.7)	0.56	1.41051	2044	0.96 (0.48-1.9)	0.9
SUMF2	21660.4	11070	-1.32225	14223	1.08343	4132	-0.807964	13040	1.4 (0.78-2.6)	0.25	0.0352956	6904	1.3 (0.69-2.4)	0.43
TMEM8B	21661.4	11071	-0.832695	12425	0.860793	5556	-0.779772	12910	0.73 (0.27-2)	0.54	-0.0555175	7262	0.86 (0.34-2.2)	0.74
SMC6	21661.6	11072	0.25271	5940	-2.4715	15730	0.89096	2786	1.1 (0.59-1.9)	0.86	0.677328	4375	1.3 (0.78-2.3)	0.28
KIF13B	21664.7	11073	-0.486646	10547	0.530758	7536	-0.569611	11835	1 (0.47-2.3)	0.94	0.351529	5658	1.1 (0.51-2.4)	0.79
COPS6	21666.2	11074	0.0545238	7122	-1.49681	15192	1.06119	2119	0.84 (0.33-2.2)	0.72	0.202833	6256	1.5 (0.67-3.4)	0.32
THEMIS2	21667.1	11075	0.131304	6628	-0.124167	11220	-0.340539	10441	0.46 (0.21-0.99)	0.046	0.334195	5735	0.93 (0.42-2)	0.85
BCOR	21667.8	11076	-0.0273363	7655	-0.970855	14241	0.804721	3174	0.84 (0.39-1.8)	0.66	0.305391	5860	0.7 (0.32-1.5)	0.37
FTO	21667.8	11077	-3.09168	15740	1.58727	1745	-1.83894	15436	1.5 (0.66-3.6)	0.32	-1.58277	13514	1.5 (0.65-3.5)	0.34
PHB1	21668.8	11078	-0.621621	11327	-0.286169	11971	1.02981	2223	0.96 (0.51-1.8)	0.91	2.13648	660	0.82 (0.45-1.5)	0.53
TDRD5	21670	11079	-0.323781	9504	0.42065	8211	-0.609944	12058	0.85 (0.31-2.3)	0.75	-0.905243	10794	0.39 (0.15-1)	0.058
SELL	21671.6	11080	1.3121	1281	-0.496926	12815	-1.53363	15113	0.52 (0.32-0.86)	0.011	2.41897	403	0.84 (0.56-1.3)	0.4
HECTD3	21672.9	11081	-2.54567	15669	0.438083	8098	0.759806	3381	1.5 (0.67-3.6)	0.31	1.17236	2700	0.55 (0.24-1.3)	0.16
NBEAL2	21673.1	11082	-0.0531064	7821	-1.50957	15200	1.43061	1108	1.8 (0.81-3.8)	0.16	2.28805	516	0.86 (0.44-1.7)	0.66
SYNE4	21673.6	11083	-0.855305	12532	0.681567	6618	-0.381565	10745	0.57 (0.26-1.3)	0.16	1.74901	1255	0.61 (0.31-1.2)	0.16
CD200R1	21675.5	11084	1.39311	1071	-0.590353	13162	-1.33706	14759	0.43 (0.15-1.2)	0.1	-2.17553	15080	0.54 (0.21-1.4)	0.2
PNPLA5	21680.6	11085	-1.1585	13703	0.725767	6359	-0.208764	9564	1.3 (0.51-3.5)	0.57	-0.0291606	7154	0.39 (0.14-1)	0.061
PBDC1	21681.2	11086	-0.92029	12820	0.123765	9910	0.634702	4039	1.8 (0.66-4.8)	0.26	0.637796	4510	1.4 (0.61-3.4)	0.41
DDR1	21682.7	11087	-0.0577948	7854	0.0198871	10487	-0.29216	10105	0.95 (0.52-1.7)	0.86	0.240361	6117	1 (0.6-1.8)	0.93
FRMD1	21685.9	11088	-0.930356	12872	1.0811	4146	-1.46627	15012	1.1 (0.35-3.2)	0.93	-1.38151	12725	0.57 (0.18-1.8)	0.33
DPH2	21688.9	11089	-0.572749	11039	-0.220387	11685	0.792428	3225	0.95 (0.34-2.7)	0.92	1.40173	2059	0.37 (0.13-1)	0.054
DCAKD	21690.3	11090	-0.534408	10816	-0.588575	13153	1.62709	738	0.69 (0.3-1.6)	0.38	0.549129	4842	1.3 (0.6-2.7)	0.54
CYP4F8	21691.6	11091	-0.458591	10386	-0.377199	12325	0.855396	2947	0.91 (0.69-1.2)	0.48	-0.444098	8863	1.1 (0.84-1.4)	0.56
MAGEE2	21693.7	11092	-0.690208	11684	0.474917	7862	-0.217672	9625	1.1 (0.33-3.8)	0.87	-0.322177	8383	0.76 (0.27-2.1)	0.6
UNC45B	21695.4	11093	-0.814733	12331	0.981942	4746	-1.2883	14662	0.97 (0.3-3.1)	0.96	-1.4114	12840	0.51 (0.16-1.7)	0.27
TNFAIP1	21695.6	11094	-0.387139	9902	-0.0413898	10799	0.219313	6576	0.81 (0.39-1.7)	0.56	0.347561	5676	0.97 (0.51-1.9)	0.94
ZNF608	21695.8	11095	-1.99608	15392	0.336814	8692	0.913896	2687	3 (1.6-5.7)	0.00063	-2.83104	15639	1.8 (0.79-3.9)	0.17
GADD45B	21696.2	11096	-2.91867	15724	0.645346	6810	0.337003	5813	1.1 (0.52-2.2)	0.87	-0.458939	8933	1.2 (0.61-2.4)	0.56
STX6	21699.5	11097	0.400505	5099	-0.772464	13719	0.0289769	7924	1.1 (0.55-2.1)	0.83	0.846479	3757	0.84 (0.43-1.6)	0.6
TBC1D14	21699.9	11098	-0.547265	10875	-0.403255	12441	1.08801	2035	1.1 (0.52-2.2)	0.87	0.0534973	6840	0.99 (0.45-2.2)	0.98
P2RY2	21700.8	11099	-0.270661	9175	0.568628	7306	-1.15244	14325	0.9 (0.44-1.8)	0.77	1.99182	849	0.77 (0.4-1.5)	0.42
CCDC12	21701	11100	-0.0894279	8045	-0.336259	12170	0.209406	6641	0.83 (0.32-2.2)	0.71	1.19007	2641	0.45 (0.19-1.1)	0.066
CPA4	21701.3	11101	-0.828481	12400	0.0853969	10125	0.590331	4272	1.2 (0.59-2.4)	0.62	-0.539565	9232	1.2 (0.65-2.1)	0.61
COMMD1	21702.1	11102	0.380237	5223	-1.05304	14416	0.245465	6415	1.3 (0.77-2.2)	0.33	0.532858	4902	1.5 (0.96-2.3)	0.077
POLR2A	21704.9	11103	-0.00549561	7515	0.111746	9983	-0.532131	11602	1 (0.61-1.7)	0.9	2.46164	363	1.1 (0.61-1.8)	0.84
POLR1D	21706.1	11104	0.681948	3578	-0.584392	13139	-0.46646	11243	1.6 (0.81-3)	0.19	0.514578	4982	1.1 (0.6-2.1)	0.73
HDAC5	21707	11105	-2.05789	15450	0.725438	6360	0.145993	7091	0.54 (0.14-2)	0.36	0.266532	6007	0.98 (0.32-3)	0.97
D2HGDH	21707.8	11106	-2.58353	15685	0.872255	5473	-0.0495377	8452	1.1 (0.35-3.2)	0.92	-0.194451	7827	0.54 (0.18-1.6)	0.26
CEP290	21711.1	11107	0.0533976	7130	-0.673766	13429	0.374526	5570	0.78 (0.22-2.7)	0.7	-0.0650514	7301	2.7 (0.95-7.8)	0.062
POLDIP3	21712.1	11108	-0.481391	10516	-0.211443	11645	0.623628	4101	1.4 (0.74-2.6)	0.31	0.828424	3812	1.4 (0.72-2.9)	0.3
KIF1A	21712.7	11109	-0.40895	10074	0.272749	9061	-0.229393	9689	1.3 (0.7-2.2)	0.44	-1.58031	13506	0.63 (0.26-1.5)	0.3
TMEM88	21713	11110	-1.34761	14282	0.275747	9043	0.70522	3650	0.49 (0.18-1.3)	0.16	0.583559	4701	0.61 (0.26-1.4)	0.26
ATOH1	21714	11111	0.0274733	7300	-0.651777	13356	0.390014	5470	0.9 (0.36-2.3)	0.82	-2.35945	15298	0.72 (0.29-1.8)	0.48
GFPT2	21714.7	11112	-0.477525	10496	0.626688	6919	-0.840335	13186	1.5 (0.89-2.7)	0.12	-1.19375	11993	2.7 (1.6-4.6)	0.00012
SOX14	21715	11113	-0.654168	11491	0.271452	9072	0.0710044	7627	2.6 (1.1-6.3)	0.03	-0.867935	10615	0.62 (0.23-1.7)	0.35
ZNF771	21717.9	11114	-0.335196	9571	0.0471101	10345	0.024245	7966	0.66 (0.22-2)	0.47	-0.925968	10878	0.89 (0.34-2.3)	0.8
UBXN2B	21718.1	11115	1.30638	1293	-0.847315	13938	-0.806008	13034	0.55 (0.25-1.2)	0.14	1.28481	2371	1.7 (0.81-3.5)	0.17
APBB1IP	21718.7	11116	0.631961	3850	-1.02729	14359	-0.0617291	8538	0.49 (0.27-0.87)	0.015	-0.990163	11145	0.86 (0.53-1.4)	0.57
SLC6A16	21719.7	11117	0.391655	5165	-0.139158	11298	-0.694377	12504	0.66 (0.33-1.3)	0.24	-2.1077	14950	0.8 (0.43-1.5)	0.5
UBN2	21719.8	11118	-0.906518	12747	-0.10316	11121	1.12783	1899	1.2 (0.46-3)	0.74	-0.258632	8101	1.1 (0.45-2.6)	0.86
TRMT10A	21721.3	11119	-0.854709	12525	0.61988	6956	-0.30418	10199	3.8 (1.2-12)	0.019	0.79945	3917	1.1 (0.37-3.4)	0.84
MSTN	21721.7	11120	-0.783453	12180	0.286029	8975	0.182594	6831	1.5 (0.5-4.7)	0.45	-0.398433	8684	0.25 (0.068-0.89)	0.033
GTF3A	21722.2	11121	0.590901	4076	-0.304494	12044	-0.725176	12652	1.3 (0.81-2.2)	0.27	0.584439	4698	1.3 (0.81-2.1)	0.28
PLXNC1	21723.2	11122	0.177193	6357	0.287721	8962	-1.65465	15264	1.1 (0.62-1.8)	0.81	-0.560274	9318	1.6 (0.88-2.8)	0.12
MICU2	21723.6	11123	-0.147149	8415	-0.134092	11270	0.0349167	7874	2.1 (1.1-3.8)	0.018	1.2006	2607	1.3 (0.73-2.2)	0.41
LSAMP	21727.2	11124	-0.336073	9574	0.130524	9868	-0.114202	8893	0.88 (0.47-1.7)	0.7	-1.03009	11315	0.88 (0.49-1.6)	0.65
PRR12	21727.5	11125	-2.06494	15458	0.745998	6233	0.106367	7362	0.46 (0.19-1.1)	0.084	-0.698159	9869	0.52 (0.22-1.2)	0.13
CAPZB	21727.7	11126	0.0518192	7142	0.256506	9167	-0.978376	13747	1.2 (0.68-2.1)	0.55	2.49507	329	1.2 (0.71-2)	0.51
RS1	21728.3	11127	0.0940909	6862	0.0137496	10520	-0.524431	11561	0.84 (0.28-2.5)	0.75	-2.8396	15643	0.79 (0.28-2.2)	0.65
TTC1	21730.3	11128	-0.0768616	7973	-1.25568	14857	1.21321	1655	1.3 (0.44-3.9)	0.62	0.792159	3944	1.2 (0.38-3.5)	0.8
KCNT1	21731.4	11129	-1.15217	13685	0.780253	6025	-0.32318	10327	1.4 (0.44-4.4)	0.58	-0.928488	10893	0.52 (0.17-1.6)	0.26
M1AP	21734.3	11130	-0.420393	10147	0.697723	6513	-1.21879	14505	0.84 (0.25-2.8)	0.78	-2.1246	14986	0.74 (0.24-2.3)	0.59
PPIE	21737	11131	-0.299733	9363	-0.479774	12754	0.699309	3689	0.96 (0.54-1.7)	0.88	0.427302	5349	0.56 (0.28-1.1)	0.1
GDAP1	21742.4	11132	0.0715383	7009	-0.588123	13152	0.257952	6335	1.4 (0.73-2.7)	0.3	-0.698046	9868	1 (0.48-2.1)	0.96
SRRT	21743.6	11133	-0.117746	8233	-0.626954	13276	0.577864	4333	1.1 (0.52-2.2)	0.85	0.465338	5190	0.86 (0.47-1.6)	0.63
PER3	21744.7	11134	0.341222	5441	-0.71133	13543	0.0391947	7854	1.2 (0.55-2.4)	0.7	-1.19607	11998	1.4 (0.69-2.7)	0.38
C1RL	21744.9	11135	-1.5108	14675	1.17651	3632	-0.920007	13507	1.4 (0.48-3.8)	0.57	-1.92151	14549	0.74 (0.29-1.9)	0.54
C5orf34	21745.6	11136	-0.993667	13128	0.436731	8110	0.137481	7165	2.2 (0.64-7.7)	0.21	-1.20634	12043	0.46 (0.16-1.4)	0.16
ARMC1	21745.7	11137	-0.391656	9943	-0.0483091	10826	0.221702	6561	1.2 (0.55-2.5)	0.68	0.974789	3320	0.96 (0.49-1.9)	0.89
MITF	21748.2	11138	0.961917	2363	-0.413287	12486	-1.15281	14328	0.88 (0.34-2.3)	0.8	-0.61304	9538	1 (0.4-2.6)	0.96
MRPS10	21754.3	11139	-0.858222	12540	0.207809	9426	0.384759	5510	1 (0.38-2.6)	1	2.38625	427	1.1 (0.49-2.6)	0.77
PRKAR2A	21754.3	11140	0.104025	6805	-1.0833	14480	0.622288	4109	0.86 (0.26-2.8)	0.8	1.20303	2600	0.81 (0.24-2.8)	0.74
HDAC7	21754.4	11141	-1.82088	15222	1.43003	2365	-1.57385	15162	0.98 (0.36-2.7)	0.97	-1.04176	11359	0.89 (0.38-2)	0.78
KDR	21756	11142	0.0413177	7212	0.307933	8847	-1.15038	14313	0.98 (0.46-2.1)	0.96	-0.240406	8014	1.8 (0.8-3.9)	0.16
CAND1	21757	11143	-1.20673	13858	0.326787	8746	0.478404	4915	1.4 (0.88-2.4)	0.15	1.53789	1736	1.1 (0.66-1.9)	0.66
FJX1	21757.1	11144	-0.323453	9501	0.132338	9861	-0.139269	9069	0.67 (0.22-2)	0.48	-1.68131	13860	2.5 (0.99-6.2)	0.052
PIFO	21758.4	11145	0.992247	2246	-0.659132	13388	-0.752901	12789	0.6 (0.23-1.6)	0.31	1.54311	1723	0.46 (0.18-1.2)	0.12
PARVG	21759.3	11146	-0.704851	11765	0.662504	6721	-0.567216	11819	0.73 (0.4-1.3)	0.29	-0.331324	8416	0.89 (0.51-1.6)	0.69
HCAR1	21759.6	11147	-0.148375	8422	0.472964	7876	-1.19307	14433	0.84 (0.55-1.3)	0.43	1.06846	3009	1 (0.66-1.5)	0.99
CDK13	21759.7	11148	0.30642	5653	-1.3124	14950	0.484311	4882	1.8 (0.65-4.9)	0.26	0.0346649	6905	2.2 (0.87-5.5)	0.097
IFT46	21760.5	11149	0.542279	4362	0.0621461	10257	-2.68342	15735	0.92 (0.35-2.4)	0.86	-0.474236	8983	1.5 (0.6-3.8)	0.39
AMOTL1	21766.2	11150	0.0575849	7096	-0.128322	11241	-0.266186	9915	1 (0.55-1.9)	0.93	0.087524	6703	0.92 (0.51-1.7)	0.78
KLHDC1	21768.8	11151	-0.703478	11753	0.196977	9486	0.221926	6559	1.5 (0.56-4.2)	0.41	-0.789803	10270	1.3 (0.53-3.1)	0.59
PLCD1	21771.6	11152	0.404399	5071	-0.372388	12311	-0.3889	10799	0.71 (0.25-2.1)	0.53	1.68505	1399	0.88 (0.37-2.1)	0.76
KRBOX5	21772.9	11153	0.494719	4587	-0.794157	13782	-0.0833758	8683	1.2 (0.66-2.3)	0.5	1.29067	2357	1.1 (0.56-2)	0.87
IL1RL2	21773.1	11154	-1.15088	13681	0.379756	8458	0.34589	5753	1.1 (0.41-2.9)	0.84	-0.489603	9033	0.73 (0.31-1.7)	0.47
ACLY	21774	11155	-0.737142	11940	0.0734973	10193	0.474409	4945	1.2 (0.6-2.2)	0.67	0.935052	3455	1.1 (0.59-2)	0.78
CALHM3	21777.6	11156	-0.803176	12280	0.969677	4828	-1.32064	14736	1.7 (0.68-4.2)	0.26	-0.120937	7527	0.38 (0.13-1.1)	0.065
KRT14	21778.1	11157	-1.16624	13737	0.518494	7600	0.112893	7325	1.4 (0.9-2.3)	0.13	-0.0860719	7389	0.73 (0.44-1.2)	0.22
ATP2C2	21778.2	11158	0.213192	6156	-0.412017	12481	-0.11712	8920	0.73 (0.41-1.3)	0.3	0.314938	5824	0.64 (0.39-1.1)	0.086
TMC6	21778.3	11159	-2.0088	15406	0.475659	7856	0.560955	4426	0.72 (0.27-1.9)	0.5	1.02396	3152	0.4 (0.19-0.87)	0.02
TSGA13	21780.7	11160	-1.38672	14391	0.859702	5560	-0.318169	10293	1.3 (0.43-3.7)	0.66	-2.6507	15558	1.2 (0.39-3.5)	0.78
TP53BP2	21781.9	11161	0.25644	5917	-0.0269233	10734	-0.716438	12618	2.3 (0.98-5.4)	0.054	-1.32293	12513	1.3 (0.63-2.6)	0.5
EIF3G	21783.2	11162	-2.17878	15523	0.362836	8547	0.856025	2943	0.75 (0.32-1.8)	0.52	0.415209	5404	0.93 (0.35-2.4)	0.88
ZNF432	21785.3	11163	0.508292	4534	-0.501619	12836	-0.36148	10595	0.83 (0.54-1.3)	0.39	3.26256	61	0.88 (0.57-1.4)	0.57
KLHL3	21786.3	11164	-3.01548	15735	1.08074	4149	-0.437116	11066	1.4 (0.69-2.7)	0.37	0.0837431	6719	1.1 (0.55-2)	0.86
STARD8	21791.8	11165	-0.833239	12429	0.124156	9908	0.493765	4819	0.86 (0.29-2.5)	0.78	-2.06602	14862	1.5 (0.56-4)	0.42
CCT3	21792.9	11166	-0.450147	10332	-0.757756	13692	1.72801	601	1.1 (0.65-2)	0.66	0.915296	3525	1.3 (0.78-2.1)	0.32
H2BC8	21793.1	11167	-0.309483	9411	-1.14024	14627	2.35808	140	0.83 (0.42-1.7)	0.6	1.76213	1236	0.59 (0.32-1.1)	0.085
LYZL4	21793.4	11168	-1.98339	15379	1.1145	3967	-0.585512	11942	1.1 (0.29-3.8)	0.94	-1.64989	13754	0.7 (0.21-2.3)	0.56
CEBPZ	21795.5	11169	1.67205	628	-2.34756	15705	-0.38366	10758	0.5 (0.16-1.5)	0.23	2.03468	795	1 (0.36-2.8)	0.99
IRF3	21796.8	11170	-0.242796	9004	-0.549429	13005	0.67305	3841	0.33 (0.16-0.67)	0.0021	-0.200991	7859	0.83 (0.42-1.6)	0.59
POSTN	21797.2	11171	0.223931	6099	0.156693	9738	-1.13933	14292	1.2 (0.98-1.5)	0.069	-0.336163	8439	1.3 (1-1.6)	0.044
CCDC18	21800.9	11172	0.381282	5217	-0.725296	13592	-0.0101669	8191	0.72 (0.28-1.9)	0.51	-0.0490489	7241	1.6 (0.59-4.3)	0.36
SKIDA1	21804.9	11173	-0.856833	12535	0.208352	9423	0.367093	5620	1.6 (0.51-5.2)	0.41	0.117485	6604	0.68 (0.22-2.1)	0.51
SERPINA7	21805.2	11174	-0.437969	10252	-0.233764	11746	0.554797	4467	0.95 (0.48-1.9)	0.89	-1.38194	12729	0.9 (0.43-1.9)	0.79
STAU2	21808.1	11175	-0.197049	8715	-0.342519	12194	0.333491	5833	1.5 (0.74-3)	0.26	0.0727119	6767	1.2 (0.69-2.2)	0.49
APP	21809	11176	-3.02465	15736	0.909306	5221	-0.137293	9055	1.7 (1.2-2.6)	0.0081	-0.00265687	7055	1.8 (1.2-2.7)	0.0026
BLK	21812.6	11177	-0.631084	11362	0.913446	5203	-1.80698	15410	0.57 (0.24-1.4)	0.22	-0.448632	8880	0.63 (0.29-1.4)	0.26
ZNF707	21813.8	11178	-0.159538	8495	0.17739	9616	-0.442963	11099	0.91 (0.32-2.6)	0.86	-0.753274	10102	0.68 (0.26-1.8)	0.43
TMEM263	21813.9	11179	-0.275111	9210	-0.656728	13377	0.872855	2864	1.3 (0.61-2.9)	0.46	0.743682	4132	1.5 (0.74-3)	0.27
ARNT	21815.2	11180	0.372342	5265	-1.27167	14886	0.35903	5671	1 (0.57-1.8)	0.96	-0.210731	7902	1.2 (0.76-2)	0.4
IKBIP	21819.4	11181	-0.328807	9535	0.513604	7629	-0.898287	13414	1.2 (0.36-4.1)	0.75	-0.284496	8217	2.4 (0.7-8)	0.16
AJM1	21819.5	11182	-0.443063	10286	0.639558	6849	-1.00003	13824	0.42 (0.18-1)	0.053	-0.840283	10503	0.44 (0.18-1)	0.062
AIG1	21819.6	11183	-1.25659	14039	0.223185	9340	0.708085	3636	1.2 (0.74-1.9)	0.46	0.858794	3709	1.2 (0.79-1.9)	0.35
PFDN4	21820.8	11184	0.154935	6484	-0.0835244	11030	-0.478762	11307	1.5 (0.92-2.5)	0.099	0.895932	3587	1.3 (0.82-2)	0.27
PDIA4	21821.1	11185	-0.380034	9871	0.132761	9856	-0.0789114	8667	0.72 (0.34-1.5)	0.37	3.09908	92	0.84 (0.44-1.6)	0.61
SCN5A	21821.3	11186	-0.528001	10770	0.811308	5838	-1.50375	15065	0.91 (0.33-2.5)	0.85	-1.75361	14083	1.3 (0.51-3.1)	0.62
GPHB5	21825.3	11187	0.472892	4702	-0.0207026	10700	-1.22412	14520	1.2 (0.47-3)	0.73	-2.37652	15324	0.52 (0.21-1.3)	0.15
SLCO2B1	21826.6	11188	-1.31237	14195	1.03425	4431	-0.760722	12826	1.1 (0.66-1.9)	0.67	0.40968	5420	1.2 (0.65-2)	0.62
PLCD4	21827.3	11189	0.0715296	7010	0.0673917	10226	-0.617697	12100	1.2 (0.41-3.7)	0.72	-0.188773	7799	1.1 (0.39-2.9)	0.88
TNNT1	21828.4	11190	-1.31729	14207	0.325243	8756	0.544874	4529	1.4 (0.69-2.9)	0.34	-0.435018	8832	1.5 (0.78-2.9)	0.23
MAP3K7CL	21833.2	11191	-2.38849	15626	1.49232	2119	-1.59774	15201	2.2 (1.1-4.3)	0.022	1.05185	3058	0.68 (0.35-1.3)	0.26
ALKBH3	21833.5	11192	-0.53799	10835	-0.0429637	10808	0.388778	5476	1.1 (0.41-2.7)	0.92	-0.195016	7829	1.6 (0.66-3.8)	0.3
FAM229B	21834.3	11193	0.886377	2664	-2.01957	15594	0.00307598	8106	1.1 (0.55-2.2)	0.79	-1.62113	13662	1.6 (0.79-3.3)	0.19
TNFRSF19	21836.6	11194	-0.176004	8594	0.590272	7156	-2.46461	15711	0.75 (0.23-2.5)	0.63	-1.52811	13309	0.89 (0.31-2.6)	0.84
FAM111A	21842	11195	0.314273	5601	-0.835871	13905	0.142819	7116	0.91 (0.31-2.6)	0.86	0.502096	5032	1.2 (0.48-3)	0.68
MMADHC	21842.3	11196	0.0854172	6918	-0.0783745	10997	-0.386853	10785	1.2 (0.8-1.9)	0.36	1.56695	1662	1.1 (0.78-1.7)	0.49
SNRNP200	21843.4	11197	-0.994198	13129	-0.0832944	11024	1.1688	1770	1.1 (0.58-2.2)	0.73	0.828844	3806	1.1 (0.6-2.1)	0.74
MCHR1	21844.8	11198	-0.266694	9153	0.495835	7734	-0.996214	13813	1.4 (0.42-4.6)	0.58	-1.56221	13439	1.7 (0.51-5.7)	0.38
DLL4	21844.9	11199	-1.48021	14606	1.05873	4293	-0.700544	12532	1.7 (0.66-4.5)	0.27	1.60531	1573	0.48 (0.17-1.3)	0.15
PDHB	21845.9	11200	1.77047	514	-2.21356	15668	-0.440571	11090	0.39 (0.13-1.1)	0.082	1.53169	1750	0.92 (0.33-2.6)	0.87
LMLN	21846.4	11201	-0.477353	10493	-0.112179	11169	0.416259	5303	0.36 (0.12-1)	0.06	-0.584238	9430	0.94 (0.33-2.7)	0.91
LEP	21846.5	11202	-0.546294	10871	0.0031747	10572	0.322057	5901	1.9 (0.81-4.4)	0.14	-0.829185	10468	0.37 (0.16-0.85)	0.018
KLHL25	21850.7	11203	-1.0367	13293	0.969358	4829	-0.896673	13412	1.8 (0.63-5.4)	0.26	-0.745546	10062	0.71 (0.25-2.1)	0.53
SLC25A26	21852.2	11204	0.0147725	7377	-0.936604	14176	0.631608	4053	1.1 (0.61-2)	0.78	0.327428	5756	1.1 (0.58-1.9)	0.86
KHDC3L	21853.7	11205	-0.364218	9750	-0.0752669	10975	0.193658	6761	1.1 (0.46-2.7)	0.81	-1.60541	13607	0.63 (0.25-1.6)	0.32
PROK1	21854.1	11206	-0.413241	10103	0.741695	6266	-1.66002	15271	0.94 (0.31-2.8)	0.91	-1.78743	14180	0.76 (0.27-2.1)	0.61
ZNF850	21855.3	11207	0.641614	3804	-1.14109	14630	-0.0350045	8347	1 (0.41-2.7)	0.93	1.02834	3135	0.67 (0.28-1.6)	0.36
PHACTR4	21856.4	11208	0.378349	5237	-0.393512	12396	-0.355535	10559	1.1 (0.55-2.3)	0.76	0.928972	3481	1.2 (0.61-2.4)	0.56
SPON2	21856.6	11209	-0.925043	12847	0.946536	4971	-0.989284	13795	1.2 (0.57-2.6)	0.63	-0.500012	9087	1 (0.5-2.2)	0.92
TLE2	21859.9	11210	-0.79216	12226	0.39538	8358	-0.0123246	8211	0.77 (0.35-1.7)	0.5	0.748999	4113	0.95 (0.45-2)	0.89
TXK	21860.2	11211	-1.06962	13407	-0.233579	11744	2.89624	22	0.59 (0.22-1.6)	0.3	-1.34085	12576	0.58 (0.24-1.4)	0.23
RLIM	21860.4	11212	-0.59342	11172	-0.190109	11538	0.70713	3643	1.6 (0.73-3.6)	0.24	0.567345	4767	1.5 (0.67-3.2)	0.34
B3GNT5	21861.9	11213	-0.209549	8787	-0.378709	12333	0.375254	5566	1.1 (0.74-1.5)	0.78	-0.0374537	7189	0.99 (0.73-1.3)	0.95
SIAH3	21864	11214	-1.0234	13250	0.871009	5484	-0.641149	12245	1.7 (0.7-4.1)	0.24	-1.72827	14004	0.85 (0.36-2)	0.71
AHI1	21864.7	11215	0.0798179	6957	-1.23118	14811	0.742993	3467	1.6 (0.75-3.4)	0.22	-0.189879	7803	0.94 (0.47-1.9)	0.86
IFT27	21865.1	11216	0.236182	6030	-0.625071	13267	0.0519698	7763	0.34 (0.13-0.89)	0.028	0.64426	4483	1.1 (0.46-2.6)	0.84
MMUT	21866	11217	0.418845	4977	-0.577771	13118	-0.210233	9570	1.7 (0.76-3.7)	0.21	-0.318198	8369	1.8 (0.82-3.8)	0.14
GFUS	21867.6	11218	-0.217279	8845	-0.00502051	10621	-0.0987444	8772	1.4 (0.87-2.2)	0.17	1.85413	1085	1 (0.63-1.6)	0.98
ABRAXAS1	21868.3	11219	0.850722	2817	-0.497626	12819	-0.858766	13265	1.3 (0.39-4.5)	0.65	-2.07032	14871	2.8 (0.96-8.2)	0.058
SLC8B1	21869.8	11220	-1.57865	14832	1.08337	4133	-0.704334	12560	1.5 (0.67-3.6)	0.31	0.170896	6374	0.64 (0.31-1.3)	0.23
DGUOK	21869.9	11221	-0.213226	8817	-0.4439	12616	0.464481	4996	0.85 (0.42-1.7)	0.64	1.68933	1391	0.85 (0.45-1.6)	0.63
EML4	21871	11222	1.02487	2138	-1.24154	14832	-0.333619	10395	0.63 (0.33-1.2)	0.16	1.26585	2426	1 (0.56-1.9)	0.93
SLC35D1	21871.5	11223	1.10844	1874	-0.447155	12627	-1.45679	15000	0.95 (0.44-2.1)	0.9	0.118299	6598	1.4 (0.71-2.9)	0.32
DOCK10	21873.3	11224	0.961738	2364	-0.264278	11882	-2.53524	15723	0.72 (0.42-1.2)	0.22	-0.414515	8749	1 (0.6-1.7)	0.96
EPHA2	21874.5	11225	-2.39228	15629	0.457008	7982	0.632493	4047	1.2 (0.73-2.1)	0.44	2.57428	278	1 (0.61-1.7)	0.98
CCNG1	21876.1	11226	0.520187	4483	-0.658425	13384	-0.246286	9793	0.97 (0.49-1.9)	0.92	1.8027	1170	0.81 (0.4-1.6)	0.56
IRAG2	21877.6	11227	0.526533	4445	-0.106398	11136	-1.09628	14156	0.78 (0.5-1.2)	0.27	1.21334	2569	0.84 (0.57-1.3)	0.4
SOCS7	21877.7	11228	-0.352844	9670	-0.775365	13728	1.21455	1650	0.71 (0.24-2.1)	0.53	-0.684686	9816	0.79 (0.27-2.3)	0.66
NKX3-1	21878	11229	-0.129312	8299	-0.318961	12106	0.196708	6736	N/A	N/A	-1.80651	14234	N/A	N/A
HNMT	21878	11230	0.653655	3732	-0.678461	13446	-0.384052	10762	0.84 (0.44-1.6)	0.59	1.19863	2614	1.9 (1-3.4)	0.046
WNK3	21881.1	11231	1.04167	2082	-1.51531	15207	-0.243566	9777	1 (0.45-2.2)	0.99	-1.96503	14646	0.72 (0.32-1.6)	0.42
KCNH8	21881.2	11232	-0.430906	10205	0.170782	9655	-0.0842039	8685	1.3 (0.7-2.4)	0.42	-2.31015	15252	0.66 (0.27-1.6)	0.35
STYXL1	21882.5	11233	-0.832498	12423	-0.375664	12322	1.9451	378	1.4 (0.64-3.3)	0.37	1.59048	1609	1.6 (0.77-3.5)	0.2
ZFYVE21	21883	11234	-0.332175	9554	0.0671132	10231	-0.0595664	8525	1.4 (0.45-4.5)	0.55	0.172843	6368	1.7 (0.59-5.1)	0.32
GLIS1	21889.3	11235	-1.87323	15283	1.29087	2998	-1.0883	14120	1.2 (0.46-3.2)	0.69	-2.7097	15595	0.84 (0.36-1.9)	0.68
TNS2	21889.6	11236	-0.503088	10632	0.491264	7759	-0.550818	11716	0.57 (0.19-1.7)	0.31	-1.53677	13341	2.1 (0.84-5.1)	0.11
NR2F2	21889.8	11237	0.557955	4278	-0.220056	11684	-0.886526	13371	0.67 (0.36-1.3)	0.21	0.797155	3925	1.2 (0.67-2.3)	0.51
ZNF616	21889.8	11238	0.692367	3531	-0.295023	12011	-0.999527	13823	0.66 (0.22-2)	0.46	2.91298	144	1.2 (0.41-3.8)	0.7
TMEM130	21892	11239	-0.357609	9702	0.498884	7713	-0.833975	13151	1 (0.43-2.5)	0.92	-0.204609	7880	0.59 (0.27-1.3)	0.18
SLC1A4	21896.3	11240	0.381936	5212	-0.800143	13803	0.0220997	7977	1.4 (0.65-2.9)	0.4	-1.24772	12212	1.1 (0.57-2.1)	0.81
IFT140	21898.8	11241	-0.923265	12838	-0.0236814	10715	0.867853	2888	0.56 (0.14-2.2)	0.41	-0.960573	11012	0.69 (0.23-2)	0.49
LPCAT4	21900.2	11242	-1.14957	13675	-0.154479	11369	1.88169	430	0.95 (0.42-2.2)	0.9	2.38915	424	1 (0.51-2.1)	0.95
UNC45A	21900.7	11243	-1.32979	14243	0.0816736	10142	1.10834	1961	0.46 (0.13-1.6)	0.22	0.166837	6391	1.6 (0.56-4.7)	0.38
ANKRD34C	21901	11244	-0.0696703	7927	0.328544	8734	-0.983566	13775	2.2 (0.63-7.7)	0.21	-1.97837	14674	0.74 (0.22-2.5)	0.63
IRF2BP2	21901.1	11245	-1.39383	14407	0.538367	7489	0.187105	6806	1 (0.31-3.3)	0.98	-1.78512	14176	0.52 (0.15-1.8)	0.3
MRTFA	21902.1	11246	0.374166	5257	-0.3403	12186	-0.429544	11020	0.7 (0.17-2.9)	0.62	0.761615	4067	3.1 (0.83-12)	0.093
PAK1IP1	21904.2	11247	-0.760515	12048	0.14051	9822	0.346209	5749	1.2 (0.71-1.9)	0.55	-0.080079	7360	0.86 (0.54-1.4)	0.52
LAT2	21907.5	11248	-0.271792	9187	0.440708	8078	-0.848342	13225	0.88 (0.3-2.6)	0.81	-1.48975	13162	1.1 (0.36-3.1)	0.92
RGL3	21908.1	11249	-1.59852	14869	0.271332	9074	0.815907	3117	0.91 (0.44-1.9)	0.8	1.5615	1674	0.8 (0.41-1.6)	0.51
UBA5	21908.4	11250	1.80448	471	-2.05359	15613	-0.491824	11377	0.61 (0.21-1.8)	0.37	1.18917	2645	1.6 (0.61-4.3)	0.34
CTRC	21908.6	11251	-0.757244	12037	0.577196	7238	-0.378012	10722	0.54 (0.2-1.4)	0.21	-1.01684	11264	1 (0.4-2.5)	0.99
ZSCAN4	21908.7	11252	-1.49842	14651	0.87288	5469	-0.32454	10337	1.6 (0.64-4.2)	0.3	1.09093	2941	0.69 (0.25-1.9)	0.46
ULK4	21911.5	11253	0.356219	5366	0.0662892	10234	-1.27018	14619	0.5 (0.08-3.1)	0.46	0.543364	4861	2.1 (0.44-9.6)	0.36
MRPS12	21912.1	11254	0.912168	2556	-1.94826	15560	-0.0537412	8476	0.21 (0.088-0.49)	0.00032	1.76733	1230	0.61 (0.33-1.2)	0.13
LINC02218	21914.3	11255	-0.180849	8635	0.257437	9164	-0.587991	11955	0.92 (0.47-1.8)	0.81	-2.69709	15586	1.1 (0.55-2.4)	0.71
YTHDF1	21917.7	11256	-0.155898	8475	-0.474269	12732	0.407143	5359	1.3 (0.68-2.6)	0.41	0.210917	6225	1.2 (0.66-2.1)	0.57
KHDRBS1	21918.6	11257	0.357999	5358	-1.30968	14948	0.368449	5616	0.63 (0.22-1.8)	0.39	1.16912	2709	1.6 (0.63-3.8)	0.33
EPX	21919.2	11258	-0.870037	12588	0.886173	5386	-0.917254	13494	1.5 (0.59-3.6)	0.41	-1.83489	14320	0.87 (0.37-2)	0.75
SUN5	21921.9	11259	-1.13091	13615	0.785293	5990	-0.399479	10860	2.1 (0.73-5.9)	0.17	-1.09406	11593	1 (0.36-2.7)	1
MANF	21922.4	11260	0.530333	4431	-1.56298	15250	0.252132	6383	0.77 (0.45-1.3)	0.34	3.24316	68	0.89 (0.57-1.4)	0.61
JCAD	21923.8	11261	-0.656049	11501	0.724446	6366	-0.841958	13195	0.9 (0.29-2.7)	0.85	0.256548	6050	2.1 (0.72-6.2)	0.18
LPGAT1	21924.1	11262	0.358169	5356	-1.5985	15297	0.469397	4961	1.2 (0.42-3.2)	0.76	0.0989903	6665	1.5 (0.61-3.6)	0.4
PDXDC1	21924.9	11263	-0.0934654	8070	-1.19733	14743	1.06478	2106	0.47 (0.21-1.1)	0.068	1.91861	970	0.74 (0.37-1.5)	0.39
UBTD1	21926.2	11264	-0.374877	9836	0.391653	8384	-0.553849	11738	0.94 (0.33-2.7)	0.91	-0.714495	9935	1.2 (0.42-3.3)	0.75
PHIP	21926.9	11265	0.725518	3374	-0.994924	14291	-0.239375	9754	0.86 (0.34-2.2)	0.76	0.186059	6318	1.5 (0.63-3.5)	0.37
ORC4	21929.3	11266	0.13851	6588	-1.74299	15442	0.861611	2915	2.5 (0.71-8.8)	0.15	0.36998	5582	0.88 (0.31-2.5)	0.81
RPRD1A	21933.2	11267	0.109634	6759	-0.632531	13290	0.188331	6797	1.1 (0.58-2.2)	0.69	0.205106	6245	1.2 (0.67-2.3)	0.48
SLC38A1	21933.4	11268	-0.357806	9704	-0.519098	12896	0.775645	3301	1 (0.68-1.5)	0.98	0.846702	3756	0.9 (0.62-1.3)	0.57
SLC39A12	21934	11269	0.0263215	7309	-0.0939696	11078	-0.308983	10241	0.52 (0.15-1.8)	0.3	-1.30941	12466	0.78 (0.25-2.5)	0.67
MAPKAP1	21936.9	11270	-0.507882	10667	-0.535181	12948	1.15317	1818	1.3 (0.56-2.9)	0.55	0.100849	6658	1.3 (0.63-2.9)	0.45
TRAPPC3	21937	11271	-0.251666	9065	0.0802438	10146	-0.19937	9497	0.49 (0.19-1.3)	0.15	1.09881	2919	0.56 (0.23-1.4)	0.2
HOXC12	21937.2	11272	0.247981	5964	-0.487129	12780	-0.118713	8929	0.75 (0.29-1.9)	0.55	-1.83362	14316	0.68 (0.26-1.8)	0.44
SH2B3	21937.2	11273	-0.669992	11578	0.861615	5547	-1.2969	14678	0.54 (0.18-1.6)	0.26	-1.35272	12620	1.6 (0.61-4.3)	0.33
FCER1A	21937.6	11274	-0.835381	12444	1.02663	4466	-1.92115	15499	3.5 (1.3-9.1)	0.01	-1.68396	13873	1.4 (0.51-4)	0.51
PLPBP	21937.9	11275	0.749802	3241	-1.48274	15175	-0.0234561	8274	0.55 (0.26-1.1)	0.11	-0.951671	10985	1.2 (0.67-2.1)	0.56
ZNF624	21938.7	11276	-0.984611	13094	0.572543	7274	-0.15444	9185	1.6 (0.57-4.8)	0.36	-0.100283	7455	0.86 (0.3-2.5)	0.79
EPM2AIP1	21939.8	11277	0.0846062	6924	0.258978	9156	-1.21247	14489	1.1 (0.57-2)	0.84	0.795269	3933	0.85 (0.44-1.7)	0.63
TRADD	21939.9	11278	-0.975481	13058	0.49245	7753	-0.0312736	8322	0.7 (0.3-1.6)	0.4	-0.599275	9490	0.77 (0.35-1.7)	0.5
KRI1	21940.6	11279	-1.75468	15123	0.277263	9033	0.867393	2891	0.55 (0.22-1.3)	0.19	-1.09944	11615	1.1 (0.43-2.7)	0.86
ACCS	21945.7	11280	-1.51255	14678	0.250373	9195	0.790426	3233	0.6 (0.26-1.4)	0.25	-0.806142	10363	0.89 (0.42-1.9)	0.77
NR2C2	21946.1	11281	0.20776	6189	-0.99168	14287	0.34848	5735	1.4 (0.64-3.2)	0.39	0.63174	4529	1.7 (0.73-3.9)	0.22
WDR26	21950	11282	0.241879	5996	-0.722171	13579	0.103038	7377	1.4 (0.76-2.6)	0.29	0.972919	3324	1.6 (0.91-2.8)	0.11
ZNF256	21952.5	11283	-0.244952	9018	-0.1926	11555	0.172381	6896	1 (0.5-2)	1	1.71877	1325	0.81 (0.43-1.5)	0.53
RANBP3L	21954.2	11284	0.131808	6623	-0.553338	13023	0.0810835	7545	1 (0.35-3)	0.97	-2.94134	15678	1.5 (0.55-3.9)	0.44
ZNF586	21960.5	11285	0.138684	6584	-1.13502	14611	0.538357	4572	0.74 (0.28-1.9)	0.54	-0.232784	7988	1 (0.43-2.5)	0.94
PADI1	21963.2	11286	-1.36912	14347	0.906176	5242	-0.480916	11315	0.93 (0.46-1.9)	0.85	4.94383	1	0.45 (0.21-0.96)	0.038
IL7	21963.8	11287	0.377002	5245	-0.775013	13726	-0.0118983	8206	0.96 (0.14-6.3)	0.96	-1.87424	14428	1.3 (0.26-6.4)	0.75
ERFE	21964.1	11288	-0.655918	11500	0.817763	5806	-1.1605	14346	0.86 (0.26-2.9)	0.81	-0.890416	10715	0.45 (0.15-1.4)	0.17
MAP2K3	21964.7	11289	-0.445919	10307	0.329763	8726	-0.344589	10477	0.32 (0.11-0.96)	0.041	0.122142	6582	1.3 (0.54-3.2)	0.54
ENOX2	21969.6	11290	-0.927209	12857	0.580417	7223	-0.228805	9684	0.56 (0.17-1.8)	0.33	-0.06676	7313	2.4 (0.82-6.9)	0.11
KCNN1	21969.7	11291	-0.429592	10198	-0.0139695	10663	0.168275	6934	0.86 (0.29-2.6)	0.79	-1.49214	13174	0.64 (0.19-2.1)	0.46
NCBP1	21969.8	11292	0.337636	5463	-0.45145	12642	-0.274256	9979	1.2 (0.71-1.9)	0.55	0.846041	3760	1.1 (0.71-1.8)	0.62
AZU1	21970.8	11293	-0.343534	9616	0.526374	7558	-0.973858	13723	0.85 (0.29-2.5)	0.77	-1.96184	14639	0.5 (0.18-1.4)	0.18
LONRF2	21972.2	11294	-0.473989	10469	0.183988	9570	-0.075602	8641	1.3 (0.47-3.6)	0.6	-0.0724327	7330	0.68 (0.22-2.1)	0.5
CAMTA1	21972.6	11295	-1.36232	14319	0.0433134	10367	1.2471	1558	1.9 (0.78-4.8)	0.15	-0.568704	9351	0.9 (0.34-2.4)	0.83
NUAK1	21972.7	11296	-2.52131	15663	0.783847	6002	0.0219894	7978	2.1 (1.3-3.6)	0.0036	-1.85438	14378	1.8 (1-3.2)	0.035
SOCS4	21973	11297	-1.44593	14525	0.193283	9513	0.866593	2897	2.8 (1.3-6.2)	0.012	-0.891719	10725	1.4 (0.69-2.9)	0.34
NSMF	21974	11298	-1.36325	14323	0.728439	6347	-0.16292	9254	1.5 (0.74-3)	0.26	-2.16021	15059	1.3 (0.69-2.5)	0.4
LMBR1L	21979.9	11299	-2.15726	15516	1.02351	4481	-0.445536	11117	0.86 (0.38-2)	0.73	1.16092	2733	0.93 (0.42-2.1)	0.86
CHMP2B	21981.8	11300	0.520561	4480	-1.58316	15274	0.252283	6380	1.4 (0.77-2.5)	0.27	2.36953	447	0.9 (0.49-1.7)	0.74
MOB3A	21982	11301	-0.987006	13106	0.381882	8445	0.154365	7008	0.79 (0.34-1.8)	0.57	-1.25879	12260	0.94 (0.44-2)	0.88
PPP1R9B	21983.3	11302	0.8247	2916	-0.220034	11683	-1.94442	15518	0.092 (0.021-0.4)	0.0014	-0.956375	11000	0.86 (0.25-3)	0.81
LIMS2	21983.7	11303	-2.50336	15658	1.3441	2756	-1.11931	14223	1.3 (0.5-3.6)	0.56	-1.51697	13265	1.6 (0.64-3.8)	0.33
ARHGEF7	21984.3	11304	-0.436535	10240	-0.868952	14006	1.81534	499	1.4 (0.6-3.1)	0.46	1.51778	1782	1.1 (0.55-2.4)	0.72
BABAM2	21984.4	11305	0.0544174	7123	-2.33721	15699	1.17366	1756	0.94 (0.4-2.2)	0.89	1.72864	1298	1.9 (0.9-4.2)	0.093
OTUD4	21985	11306	-1.40751	14432	0.0672042	10229	1.2026	1683	1.2 (0.36-4.3)	0.73	0.547835	4845	2.2 (0.74-6.6)	0.16
SLC39A7	21985.7	11307	-0.824584	12382	-0.0560553	10873	0.755679	3410	0.91 (0.48-1.7)	0.77	2.40894	409	0.89 (0.49-1.6)	0.69
MS4A8	21985.7	11308	0.357215	5362	-0.177574	11473	-0.671049	12394	1.3 (0.92-1.8)	0.14	-0.775907	10191	0.79 (0.48-1.3)	0.36
SLC5A9	21986.2	11309	0.190707	6275	0.236855	9268	-1.68758	15300	0.4 (0.089-1.8)	0.24	-2.39892	15347	0.67 (0.21-2.1)	0.5
POLR2D	21987.8	11310	1.20949	1545	-1.65738	15355	-0.344232	10473	0.31 (0.11-0.9)	0.032	1.07193	2999	1.3 (0.53-3.3)	0.56
NBL1	21989	11311	-1.24597	14002	0.875131	5450	-0.505948	11464	1.6 (0.71-3.5)	0.27	-0.473666	8981	0.82 (0.39-1.7)	0.6
GPRC5A	21989.5	11312	-1.45761	14561	0.0138586	10519	1.50571	950	1.3 (0.94-1.8)	0.11	2.05522	766	0.92 (0.66-1.3)	0.62
TLN2	21990.8	11313	0.196491	6247	0.148762	9783	-1.16617	14363	0.9 (0.23-3.5)	0.88	-0.0817359	7367	1.2 (0.35-4.4)	0.74
SPATA31E1	21991.5	11314	-0.886236	12657	1.0427	4386	-1.85237	15448	0.67 (0.21-2.1)	0.5	-0.203699	7875	1.2 (0.4-3.7)	0.72
NFYC	21992.1	11315	-0.304423	9388	-0.82356	13868	1.09472	2008	1.4 (0.78-2.6)	0.25	0.857211	3713	0.65 (0.31-1.3)	0.24
SLC24A3	21992.1	11316	-1.14961	13676	1.20174	3497	-2.32009	15681	1.8 (0.77-4)	0.18	-2.13182	15000	1.1 (0.49-2.4)	0.84
FDCSP	21994.9	11317	0.741648	3293	-0.487061	12779	-0.77714	12897	0.66 (0.41-1.1)	0.083	0.82239	3838	0.85 (0.61-1.2)	0.32
IGFBP4	21995.5	11318	-0.637118	11390	0.856849	5571	-1.4676	15015	0.46 (0.18-1.2)	0.1	-1.60561	13609	1.3 (0.57-3)	0.53
ANKRD7	21995.5	11319	-0.616279	11295	0.279813	9012	-0.0650247	8562	1.3 (0.35-4.9)	0.68	-1.52101	13281	3.5 (1-12)	0.046
UBE2E1	21997.8	11320	-0.596802	11197	-0.416867	12503	1.0905	2022	1.8 (0.97-3.2)	0.061	1.27677	2397	1.9 (1-3.4)	0.039
PHLDB3	22004.3	11321	-1.15359	13690	0.204381	9451	0.588232	4281	0.55 (0.17-1.8)	0.33	1.44473	1963	0.31 (0.1-0.97)	0.044
NTPCR	22005.4	11322	0.408551	5043	-0.829073	13887	-0.0219863	8269	0.52 (0.2-1.3)	0.17	-0.943388	10958	0.47 (0.21-1)	0.062
ISLR2	22005.9	11323	-1.69969	15040	1.19531	3526	-0.962235	13683	1.9 (0.68-5.3)	0.22	-1.63866	13718	0.74 (0.24-2.3)	0.61
USF2	22006	11324	-1.94709	15348	0.520997	7587	0.391641	5461	0.53 (0.18-1.6)	0.26	-0.0961772	7435	0.68 (0.25-1.8)	0.45
OXER1	22006.3	11325	-1.28012	14111	0.246532	9214	0.617637	4131	0.96 (0.49-1.9)	0.9	-1.91242	14523	0.77 (0.39-1.5)	0.46
FILIP1	22010.4	11326	-0.575115	11053	0.825434	5758	-1.5793	15172	1.9 (0.89-4.2)	0.095	-1.17328	11907	1 (0.47-2.3)	0.92
PDE11A	22011.3	11327	0.040289	7221	0.242389	9236	-1.06564	14044	0.99 (0.66-1.5)	0.96	-2.21815	15140	0.81 (0.54-1.2)	0.3
SIRT5	22011.5	11328	-0.690121	11683	0.277719	9029	0.0185534	8000	1.4 (0.71-2.9)	0.31	-1.45165	13008	0.64 (0.31-1.3)	0.24
KAT2A	22012.6	11329	-1.42732	14478	0.0121535	10530	1.43678	1093	0.79 (0.39-1.6)	0.52	0.470599	5164	0.88 (0.46-1.7)	0.69
VSIR	22014.7	11330	-0.373478	9823	0.303657	8875	-0.422063	10986	0.5 (0.18-1.4)	0.18	0.590034	4677	1 (0.38-2.7)	0.99
DCUN1D1	22019.2	11331	-0.217985	8848	-1.12222	14584	1.28173	1468	1.2 (0.64-2.1)	0.62	0.706196	4280	1.6 (0.88-2.8)	0.13
ZNF208	22020	11332	-0.000327739	7465	-0.145048	11330	-0.2302	9698	0.58 (0.29-1.2)	0.14	0.24732	6091	1.3 (0.72-2.5)	0.36
OXR1	22021.3	11333	0.065956	7043	0.0226281	10474	-0.586815	11949	1.1 (0.69-1.6)	0.77	2.6023	257	1 (0.67-1.5)	0.97
IDS	22022.6	11334	1.73575	553	-0.868491	14004	-1.24267	14559	0.78 (0.36-1.7)	0.54	0.784494	3989	1.1 (0.53-2.3)	0.78
TAS2R16	22022.9	11335	0.0924042	6871	0.0278565	10446	-0.643347	12254	2.1 (0.69-6.5)	0.19	-0.969454	11050	2.3 (0.75-7.2)	0.15
ERI2	22023.1	11336	-0.783676	12181	0.177791	9614	0.279654	6183	0.73 (0.2-2.6)	0.63	2.31525	489	0.38 (0.11-1.3)	0.13
SPRING1	22026.6	11337	-1.61041	14889	1.16807	3674	-0.955606	13657	1.3 (0.49-3.2)	0.63	0.736798	4158	0.52 (0.21-1.3)	0.16
ZNF804A	22026.9	11338	-0.401062	10026	-0.197597	11583	0.382804	5530	0.74 (0.2-2.7)	0.64	-2.15182	15037	1.2 (0.27-5)	0.83
UCP3	22029.8	11339	-0.944252	12928	0.789747	5963	-0.619617	12110	0.87 (0.3-2.5)	0.8	-1.27603	12333	0.62 (0.24-1.6)	0.34
CST6	22030.3	11340	-1.0614	13374	0.524912	7565	-0.0421483	8399	1.2 (0.98-1.6)	0.069	2.22426	577	1.1 (0.87-1.4)	0.43
MREG	22032.2	11341	-0.266873	9157	0.594557	7121	-1.73013	15340	0.91 (0.35-2.3)	0.84	2.49833	326	0.5 (0.2-1.3)	0.15
C1QTNF6	22035	11342	-0.710491	11795	0.552946	7410	-0.421675	10984	0.96 (0.35-2.6)	0.93	1.93269	947	1.2 (0.46-3)	0.72
MYLK	22035.6	11343	-0.199915	8730	0.485211	7795	-1.29396	14672	1.3 (0.65-2.7)	0.44	-1.21613	12092	2.2 (1.2-4.1)	0.015
SLC4A7	22037.5	11344	1.18523	1609	-0.92655	14143	-0.754103	12797	0.55 (0.2-1.5)	0.25	0.894093	3591	1.6 (0.73-3.6)	0.24
DPM1	22041.3	11345	0.619298	3920	-1.20818	14763	-0.0241417	8281	0.72 (0.31-1.7)	0.44	1.24965	2464	1.3 (0.63-2.7)	0.49
IMP3	22041.5	11346	0.0436609	7195	0.124719	9904	-0.770091	12860	0.2 (0.053-0.78)	0.02	0.575944	4736	0.43 (0.11-1.7)	0.23
NUCKS1	22050.4	11347	0.335244	5474	-1.55489	15243	0.443044	5136	1.3 (0.8-2)	0.32	-0.319172	8376	1.2 (0.82-1.8)	0.33
FBXL5	22050.8	11348	0.733179	3338	-1.15331	14654	-0.176737	9348	1 (0.45-2.3)	0.97	1.21882	2554	1.7 (0.82-3.6)	0.15
TAF12	22051.6	11349	0.630269	3862	-2.04589	15607	0.192313	6768	0.42 (0.14-1.2)	0.11	1.98317	867	0.62 (0.24-1.6)	0.33
PDCD2	22051.9	11350	-0.757917	12042	-0.330104	12152	1.24031	1578	1.4 (0.51-3.7)	0.53	-0.480927	8997	0.93 (0.35-2.5)	0.89
ELANE	22052.9	11351	-0.828992	12402	0.40715	8293	-0.0493873	8451	1.2 (0.44-3.5)	0.68	-1.49994	13203	0.47 (0.18-1.2)	0.13
RAB11FIP2	22058.1	11352	0.427417	4933	-1.19963	14751	0.176997	6874	0.85 (0.45-1.6)	0.6	-0.264379	8128	1.7 (1-2.9)	0.047
BORCS5	22058.6	11353	-1.27804	14098	0.354134	8589	0.39349	5447	2.1 (0.75-6)	0.15	-2.24384	15172	0.64 (0.27-1.5)	0.31
GYS1	22059.2	11354	-1.50764	14664	0.173606	9638	0.92973	2622	0.53 (0.25-1.1)	0.1	0.365374	5602	0.92 (0.44-1.9)	0.82
POLR2C	22059.2	11355	-0.450703	10342	0.559912	7366	-0.846116	13212	0.48 (0.19-1.2)	0.11	1.96538	884	0.71 (0.3-1.7)	0.43
SLC26A2	22064.8	11356	1.19662	1576	-1.67272	15371	-0.354087	10545	0.71 (0.3-1.7)	0.44	0.469861	5169	1.9 (1.1-3.5)	0.03
RHBDL1	22064.8	11357	-1.41896	14459	0.387316	8415	0.421214	5271	0.74 (0.24-2.3)	0.61	-1.39504	12775	0.52 (0.2-1.3)	0.18
ERRFI1	22065	11358	-0.529931	10784	0.378924	8462	-0.345502	10486	1.2 (0.89-1.6)	0.26	2.45019	378	1.1 (0.84-1.5)	0.44
MGAT2	22067	11359	0.404523	5070	-1.17249	14689	0.186038	6812	1.1 (0.48-2.7)	0.76	-0.991945	11156	1.4 (0.56-3.4)	0.48
NDRG3	22067.1	11360	-0.415808	10118	-0.0358082	10768	0.152468	7035	1.4 (0.68-3)	0.35	0.318646	5807	1.3 (0.62-2.7)	0.51
CRTC3	22067.4	11361	-2.01629	15411	0.43807	8099	0.548605	4507	0.88 (0.33-2.3)	0.79	2.19741	596	1 (0.43-2.5)	0.92
SIM1	22067.8	11362	-0.499179	10617	0.776391	6050	-1.74301	15352	1.6 (0.58-4.2)	0.38	0.190295	6301	0.96 (0.38-2.4)	0.93
MTF1	22068.1	11363	-1.38529	14389	0.0485822	10332	1.19171	1707	1.3 (0.61-2.8)	0.48	2.3525	462	0.88 (0.43-1.8)	0.72
OPTN	22068.9	11364	-0.744437	11975	0.181147	9590	0.213183	6614	0.86 (0.45-1.6)	0.64	-0.352442	8504	1.4 (0.73-2.8)	0.3
CCDC125	22072.7	11365	0.533732	4405	-1.38064	15046	0.145405	7099	0.48 (0.17-1.3)	0.15	1.56572	1666	0.53 (0.21-1.4)	0.18
EFCAB14	22072.7	11366	0.115853	6719	-0.750577	13667	0.248235	6400	1.1 (0.64-1.7)	0.84	2.69105	224	0.86 (0.54-1.4)	0.52
PUS7L	22076	11367	-0.513587	10696	0.0801434	10147	0.0993859	7407	1.3 (0.43-3.9)	0.65	2.14046	653	0.64 (0.24-1.7)	0.37
FAM214A	22076.2	11368	-0.0287341	7667	-0.0734775	10963	-0.305537	10217	1.1 (0.67-1.7)	0.8	2.08731	722	1.1 (0.67-1.8)	0.73
TAS2R39	22079.8	11369	0.367669	5299	-0.65183	13357	-0.13751	9057	0.58 (0.18-1.9)	0.38	-1.37813	12706	1.1 (0.35-3.5)	0.88
MED15	22088	11370	-0.187484	8664	0.00594205	10558	-0.210867	9576	1.8 (0.85-3.6)	0.13	2.04723	776	0.86 (0.43-1.7)	0.66
LRRC14	22088.4	11371	-1.55255	14771	0.918171	5162	-0.442489	11096	0.92 (0.3-2.8)	0.88	0.709175	4268	0.5 (0.2-1.3)	0.15
ZNF652	22088.4	11372	0.35906	5349	-1.99888	15582	0.509108	4740	0.72 (0.27-1.9)	0.52	0.0441618	6875	1 (0.39-2.7)	0.96
WSB1	22089.9	11373	1.05445	2033	-1.09321	14516	-0.526411	11571	0.97 (0.61-1.5)	0.88	1.08108	2975	1 (0.69-1.5)	0.98
STIM1	22090.1	11374	-0.298268	9353	0.461725	7947	-0.938602	13586	1.3 (0.51-3.2)	0.6	0.787075	3974	0.67 (0.26-1.7)	0.4
GALK1	22090.8	11375	0.196464	6248	-0.128639	11245	-0.556931	11753	0.3 (0.096-0.95)	0.04	0.487469	5094	0.41 (0.13-1.3)	0.12
PEPD	22092.6	11376	0.323253	5549	-0.220961	11687	-0.581455	11919	0.79 (0.44-1.4)	0.45	0.539768	4875	0.86 (0.5-1.5)	0.6
AAK1	22094.1	11377	0.645014	3785	-0.477415	12746	-0.681826	12440	0.67 (0.34-1.3)	0.26	3.48763	38	1.1 (0.59-2.2)	0.7
SPRR2A	22095.5	11378	-1.60031	14872	0.902093	5271	-0.383358	10755	2 (1.1-3.5)	0.02	-0.179619	7769	0.73 (0.41-1.3)	0.29
ANXA7	22096.2	11379	0.825964	2912	-1.68614	15387	-0.0761084	8646	0.62 (0.19-2)	0.43	0.527187	4928	6.3 (2.2-18)	0.00049
H3-3B	22097.6	11380	0.228865	6070	-1.45014	15136	0.538397	4571	N/A	N/A	-0.267592	8141	N/A	N/A
CYS1	22101.6	11381	-0.0621089	7879	0.415745	8245	-1.57594	15165	0.72 (0.28-1.8)	0.49	-1.92562	14565	0.7 (0.29-1.7)	0.43
HACD2	22103.8	11382	-0.0358692	7713	-0.983653	14271	0.666336	3868	1.7 (1.1-2.7)	0.027	1.86346	1065	1.3 (0.82-2.2)	0.25
TBRG1	22105.3	11383	0.733102	3339	-0.4337	12579	-0.901013	13425	0.73 (0.3-1.8)	0.49	0.846761	3755	0.97 (0.42-2.2)	0.95
TIMP1	22106.5	11384	-1.00898	13189	0.977625	4771	-1.09849	14163	1.2 (0.91-1.6)	0.2	-0.803794	10349	1.4 (1-1.8)	0.031
SF1	22108.4	11385	-0.816164	12340	0.220428	9356	0.213849	6611	0.97 (0.4-2.3)	0.95	-0.456527	8926	1.1 (0.46-2.5)	0.86
SNRNP35	22109.1	11386	-0.632307	11366	-0.563078	13055	1.51388	934	1.3 (0.45-4)	0.61	-0.742824	10048	0.32 (0.11-0.91)	0.032
ALG14	22110.5	11387	0.272159	5835	0.0256327	10455	-1.02146	13900	1.8 (0.63-5.3)	0.27	0.95683	3377	0.8 (0.29-2.2)	0.66
NCOA1	22116.5	11388	0.867782	2744	-1.56399	15251	-0.155233	9188	0.63 (0.3-1.3)	0.23	0.882922	3625	1.3 (0.64-2.6)	0.46
GCNA	22116.6	11389	0.100489	6824	0.31222	8828	-2.11523	15600	1.3 (0.44-3.7)	0.66	0.0992411	6664	1.2 (0.42-3.2)	0.78
NPC1L1	22117.1	11390	-0.557203	10942	0.460387	7957	-0.482654	11325	0.81 (0.24-2.7)	0.73	-1.79597	14203	0.69 (0.23-2.1)	0.52
HEMK1	22119.1	11391	-1.08187	13451	0.0709714	10207	0.757529	3398	0.56 (0.22-1.5)	0.24	1.5629	1671	0.83 (0.32-2.1)	0.71
IFI27	22119.3	11392	-0.484693	10541	-0.109532	11153	0.341224	5787	0.79 (0.45-1.4)	0.42	-0.196445	7835	0.73 (0.43-1.2)	0.24
DDI2	22122.3	11393	0.739386	3301	-0.937177	14178	-0.341316	10450	0.83 (0.5-1.4)	0.49	2.60136	258	0.91 (0.53-1.6)	0.72
DNAJB1	22122.7	11394	-2.19602	15535	1.43317	2345	-1.85704	15454	0.99 (0.72-1.4)	0.95	2.05877	760	0.92 (0.68-1.2)	0.59
PXN	22122.7	11395	-0.964788	13009	0.861486	5550	-0.789801	12962	0.81 (0.39-1.7)	0.58	0.736153	4161	1.6 (0.81-3.1)	0.18
LRRC32	22123.9	11396	-1.54141	14743	1.24344	3271	-1.36551	14826	1.8 (0.61-5.5)	0.28	-0.319745	8377	1.2 (0.41-3.3)	0.79
ZNF852	22125.7	11397	0.000494887	7460	-0.41153	12479	0.0585158	7707	1.3 (0.64-2.5)	0.51	-0.230275	7981	0.82 (0.39-1.7)	0.6
PDE1A	22125.9	11398	-0.803063	12276	0.865782	5524	-1.07422	14076	0.81 (0.25-2.7)	0.73	-1.24196	12189	0.77 (0.2-3)	0.71
GADD45G	22126.2	11399	-0.47537	10480	0.180476	9593	-0.113072	8876	1.5 (0.65-3.6)	0.34	-0.494614	9059	0.85 (0.37-1.9)	0.7
GNB1	22127	11400	0.109363	6765	-0.0767418	10985	-0.526757	11574	1.1 (0.73-1.8)	0.57	1.92966	952	1.2 (0.79-2)	0.35
FAM83H	22127.8	11401	-1.97285	15372	0.0797348	10151	1.61722	749	1.2 (0.5-2.7)	0.73	1.27467	2403	0.6 (0.27-1.3)	0.2
MS4A6A	22128.5	11402	-0.354605	9683	0.476525	7850	-0.886239	13369	1.1 (0.7-1.7)	0.72	0.264877	6015	1.2 (0.8-1.9)	0.35
PSCA	22129	11403	-0.494593	10597	-0.0419552	10801	0.248283	6399	0.85 (0.63-1.2)	0.29	1.62765	1526	0.93 (0.7-1.2)	0.63
LRMDA	22129.7	11404	-1.42531	14473	1.18185	3602	-1.26017	14593	0.9 (0.45-1.8)	0.77	-0.683526	9811	1.5 (0.78-2.8)	0.23
CLYBL	22131	11405	-0.573091	11044	0.828277	5736	-1.8604	15458	0.81 (0.3-2.2)	0.68	-0.809973	10385	1.5 (0.59-3.6)	0.41
ECHDC3	22131.2	11406	0.138553	6587	-0.0624981	10901	-0.597871	12000	0.54 (0.21-1.4)	0.2	-0.131787	7567	0.49 (0.19-1.2)	0.12
SOCS2	22131.5	11407	0.292437	5724	0.139952	9825	-1.69502	15307	0.5 (0.16-1.6)	0.24	-0.384283	8629	1.3 (0.5-3.3)	0.6
UBA2	22131.7	11408	-0.857704	12539	0.280051	9010	0.152655	7031	1.1 (0.65-1.8)	0.78	0.130236	6547	1.3 (0.79-2.1)	0.3
DYRK1B	22131.9	11409	-1.42657	14477	0.637332	6864	-0.0347343	8344	0.56 (0.18-1.7)	0.3	-1.13236	11753	0.54 (0.2-1.5)	0.23
EXOSC6	22133.5	11410	-2.03395	15426	0.641145	6838	0.152967	7027	0.75 (0.29-1.9)	0.54	-0.840298	10504	0.67 (0.28-1.6)	0.36
ERH	22136.6	11411	-0.687125	11667	0.0476042	10341	0.346154	5750	1.3 (0.83-2)	0.26	0.310023	5839	1.5 (0.99-2.2)	0.056
PYGB	22136.8	11412	-0.431229	10207	0.233741	9281	-0.261554	9888	1.1 (0.55-2.1)	0.83	1.46921	1906	1.2 (0.58-2.3)	0.68
ATG5	22139.3	11413	-0.1261	8283	-0.328406	12146	0.135137	7183	1.2 (0.64-2.2)	0.59	1.19085	2638	1.3 (0.74-2.3)	0.36
CFAP58	22140.7	11414	-1.01765	13223	1.02577	4470	-1.33511	14756	2.3 (0.71-7.7)	0.16	-0.922485	10858	1.3 (0.44-3.8)	0.64
VWA1	22141.7	11415	-1.73148	15091	0.904659	5255	-0.355456	10558	1.3 (0.44-3.5)	0.67	3.01641	121	0.58 (0.23-1.5)	0.26
SNX13	22142.2	11416	-0.221389	8863	-0.263076	11872	0.176796	6876	1.9 (0.94-3.9)	0.074	0.883191	3623	1.4 (0.67-2.9)	0.36
TTLL5	22142.3	11417	-0.712293	11799	-0.433281	12576	1.35045	1290	1.6 (0.88-2.9)	0.13	0.590119	4676	1.3 (0.7-2.4)	0.41
ATP5F1C	22143.7	11418	-0.105582	8154	-0.906078	14097	0.707809	3641	1.1 (0.72-1.6)	0.7	2.55306	295	1.1 (0.76-1.6)	0.66
GGT7	22146.4	11419	-0.846233	12502	0.656474	6750	-0.502488	11441	0.67 (0.23-2)	0.47	-1.42561	12896	1 (0.44-2.4)	0.94
NF1	22147.9	11420	-0.0366613	7718	-1.10026	14540	0.751319	3430	1.4 (0.77-2.4)	0.3	0.957191	3375	1.9 (1.1-3.2)	0.021
BAG4	22149.5	11421	0.259433	5905	-0.915889	14116	0.17871	6862	0.71 (0.3-1.7)	0.42	-0.0842794	7380	0.87 (0.44-1.7)	0.68
RNF186	22150.4	11422	-1.02917	13270	1.12192	3931	-2.72695	15739	1.1 (0.47-2.5)	0.85	0.696	4322	0.56 (0.22-1.4)	0.22
PTGS1	22150.8	11423	-0.56327	10982	0.78515	5991	-1.52406	15097	0.91 (0.44-1.9)	0.79	-1.83581	14323	1.7 (0.89-3.2)	0.11
SLC9A9	22153.6	11424	0.23467	6039	-0.272504	11917	-0.405141	10888	0.78 (0.42-1.4)	0.43	-1.43081	12916	1 (0.54-1.9)	0.98
RIN1	22153.7	11425	-1.21855	13899	0.683526	6605	-0.233768	9716	1.6 (0.63-3.9)	0.33	-1.17464	11916	0.96 (0.42-2.2)	0.92
ARMC9	22153.7	11426	-1.71244	15065	0.983478	4731	-0.535599	11622	1.1 (0.41-3.1)	0.81	0.390734	5492	1.8 (0.65-5)	0.25
KLHL13	22154.4	11427	0.461368	4766	-0.00480439	10620	-1.6099	15211	0.78 (0.29-2.1)	0.62	-2.66652	15571	1.6 (0.73-3.5)	0.23
USP46	22156.9	11428	-0.278584	9233	-1.07647	14465	1.30835	1404	1.4 (0.6-3)	0.46	0.692351	4330	1 (0.45-2.2)	0.98
C10orf90	22157.8	11429	-1.10703	13539	0.971498	4817	-0.957753	13668	0.9 (0.26-3.2)	0.87	-0.0982886	7444	0.78 (0.24-2.5)	0.69
INPP5A	22159.1	11430	0.233685	6043	-0.141723	11306	-0.610884	12063	0.85 (0.35-2.1)	0.72	1.93026	951	0.72 (0.28-1.8)	0.49
GPR87	22160	11431	-2.04212	15438	0.107682	10005	1.47926	995	1.3 (0.98-1.6)	0.07	1.4542	1940	0.96 (0.75-1.2)	0.78
PRELID1	22160.1	11432	-1.08872	13476	-0.135075	11275	1.31257	1395	0.98 (0.75-1.3)	0.86	1.97913	869	0.97 (0.72-1.3)	0.85
SEC61A1	22161.8	11433	-0.0866914	8023	-1.05901	14430	0.791947	3227	1.2 (0.72-2)	0.46	2.2039	591	1.4 (0.86-2.4)	0.17
BAMBI	22163.3	11434	0.764921	3171	-1.44644	15132	-0.113978	8889	0.73 (0.53-1)	0.057	0.490292	5084	1 (0.78-1.4)	0.77
NIBAN2	22165.3	11435	-1.00844	13188	-0.254763	11833	1.61616	752	2.1 (1.2-3.5)	0.0064	2.40819	410	0.87 (0.49-1.5)	0.63
CLDN17	22165.5	11436	0.162042	6440	0.028386	10444	-0.834518	13153	2.1 (0.56-7.9)	0.27	-1.04038	11353	0.32 (0.1-1)	0.058
C16orf78	22168.3	11437	-0.269041	9172	-0.255208	11836	0.223846	6549	1.1 (0.39-3.1)	0.87	-0.561203	9321	1 (0.38-2.6)	1
WWC3	22168.7	11438	-1.48336	14616	0.263524	9119	0.661954	3895	1.7 (0.65-4.4)	0.28	-1.37921	12712	1.8 (0.72-4.3)	0.21
FOXE3	22169.7	11439	-0.897753	12708	0.915954	5180	-1.10944	14195	1.1 (0.49-2.3)	0.89	-0.706837	9904	0.76 (0.35-1.6)	0.48
ROPN1L	22171.1	11440	-0.774861	12139	-0.048362	10827	0.602571	4204	1.3 (0.49-3.3)	0.62	-2.40557	15358	0.65 (0.23-1.9)	0.42
LYSMD1	22171.9	11441	0.567963	4203	-0.608678	13222	-0.4378	11074	0.81 (0.46-1.5)	0.48	-0.964857	11026	0.76 (0.42-1.4)	0.36
NIF3L1	22173.4	11442	0.6111	3962	-0.359256	12258	-0.859862	13271	1.6 (0.57-4.4)	0.38	0.596846	4653	1 (0.47-2.2)	0.96
MFSD8	22174.4	11443	0.972197	2329	-1.44056	15124	-0.296989	10141	0.23 (0.062-0.84)	0.026	1.36362	2153	0.64 (0.21-2)	0.44
MT-ND3	22174.6	11444	-0.21142	8800	-0.149031	11342	0.0126555	8044	N/A	N/A	0.148659	6467	N/A	N/A
MRPL45	22176.6	11445	-0.158326	8487	-0.428537	12560	0.28177	6167	1.2 (0.72-2)	0.48	0.728524	4188	0.95 (0.63-1.4)	0.81
CNGB3	22177.5	11446	-0.913956	12789	0.664437	6711	-0.453284	11161	1.9 (0.36-10)	0.45	-1.20039	12017	0.36 (0.07-1.8)	0.22
PEX26	22178.8	11447	-0.771512	12123	-0.221311	11689	0.934004	2591	0.68 (0.19-2.4)	0.55	-0.0859196	7388	0.51 (0.16-1.7)	0.27
NACA	22180	11448	-0.774017	12137	0.222871	9343	0.148742	7066	1.3 (0.8-2.1)	0.3	1.09875	2920	0.95 (0.6-1.5)	0.83
TMEM135	22180.2	11449	0.799717	3010	-0.741209	13636	-0.601444	12019	0.99 (0.51-1.9)	0.98	1.81626	1144	0.62 (0.31-1.2)	0.17
SFTA2	22181.1	11450	-0.0072105	7529	0.330779	8722	-1.40728	14909	1.3 (0.6-2.9)	0.5	0.211169	6223	0.53 (0.19-1.5)	0.24
ZNHIT6	22183.3	11451	-0.239605	8982	-0.405493	12451	0.358746	5674	1 (0.46-2.3)	0.95	1.13417	2814	1.3 (0.58-3)	0.51
C2orf42	22184.2	11452	-1.11544	13566	1.13584	3844	-1.99538	15543	2.3 (0.93-5.8)	0.072	0.132195	6538	2.1 (0.8-5.6)	0.13
TIGD1	22185.4	11453	-0.1905	8685	-0.125124	11226	-0.0498631	8453	1 (0.6-1.8)	0.88	-0.412451	8745	0.81 (0.46-1.4)	0.44
USP47	22185.5	11454	0.125135	6662	-1.43503	15115	0.656245	3925	1.5 (0.45-5.2)	0.5	-0.673282	9776	2.2 (0.67-7.4)	0.2
DDX10	22187.9	11455	0.033282	7260	-0.488615	12788	0.083542	7523	0.84 (0.39-1.8)	0.65	0.912984	3533	0.71 (0.34-1.5)	0.36
HMGN4	22188.1	11456	-0.115278	8215	-0.078252	10996	-0.210896	9577	0.57 (0.25-1.3)	0.19	-0.448604	8878	1.1 (0.54-2.3)	0.77
ABHD2	22188.2	11457	-0.0112831	7557	-1.021	14346	0.62186	4111	1.2 (0.74-1.8)	0.5	1.37322	2126	1.3 (0.83-2)	0.27
HSPA4	22188.8	11458	0.326764	5529	-0.653072	13361	-0.118314	8926	0.92 (0.49-1.7)	0.8	2.32762	479	1.2 (0.7-2)	0.54
KDM2A	22189.3	11459	-0.468813	10439	-0.202844	11608	0.431115	5197	0.76 (0.38-1.5)	0.44	-1.25769	12256	1.3 (0.71-2.3)	0.41
IDUA	22193.5	11460	-1.78006	15159	0.641829	6834	0.0819716	7535	0.58 (0.22-1.5)	0.26	-0.238759	8010	0.8 (0.34-1.9)	0.61
SERPINE1	22195.1	11461	-0.958504	12981	0.822815	5774	-0.737509	12712	1.2 (0.88-1.5)	0.3	0.797526	3924	1.3 (0.95-1.7)	0.11
PCDHB9	22196.2	11462	-1.2806	14113	0.0239577	10466	1.06856	2094	1.8 (1.1-2.9)	0.025	-2.83824	15642	1.4 (0.89-2.2)	0.14
UCK2	22196.2	11463	0.558289	4273	-1.57851	15268	0.145208	7101	0.96 (0.46-2)	0.92	0.710254	4263	1.3 (0.62-2.7)	0.5
GJA4	22197.2	11464	-1.41566	14452	1.24608	3255	-1.8148	15417	0.79 (0.29-2.2)	0.66	-1.7348	14031	0.88 (0.36-2.2)	0.78
NUDT5	22198	11465	-0.912619	12779	-0.163632	11421	1.03656	2194	1.2 (0.71-1.9)	0.55	0.770288	4029	1 (0.65-1.7)	0.87
POU3F2	22198.4	11466	-0.913531	12786	0.167481	9679	0.383804	5521	0.88 (0.33-2.3)	0.8	-0.821313	10435	0.54 (0.2-1.5)	0.23
NUCB1	22199	11467	-0.726067	11876	0.426139	8173	-0.234712	9720	0.59 (0.28-1.3)	0.17	-1.09726	11607	1 (0.52-2.1)	0.89
ABHD8	22201.3	11468	-0.103308	8137	0.121191	9925	-0.559032	11766	0.31 (0.097-0.99)	0.048	-0.443898	8861	0.74 (0.26-2.1)	0.58
ARHGEF4	22202.4	11469	-0.337054	9577	0.591435	7147	-1.46581	15010	1.3 (0.64-2.7)	0.46	-1.6893	13895	0.66 (0.31-1.4)	0.28
FGF6	22202.9	11470	-0.454617	10368	-0.222057	11696	0.439104	5157	0.76 (0.27-2.2)	0.61	-1.68065	13858	0.58 (0.21-1.6)	0.3
CHRDL1	22204.7	11471	-0.337429	9582	0.630312	6897	-1.8959	15486	1.1 (0.46-2.6)	0.85	-1.57166	13473	2.2 (1.2-3.9)	0.0085
PAQR9	22205.1	11472	-0.188231	8669	0.229835	9308	-0.629571	12187	0.84 (0.37-1.9)	0.69	-0.96915	11046	0.96 (0.42-2.2)	0.93
DNAH14	22207.6	11473	-0.187015	8661	-0.0754677	10978	-0.12902	9005	1.6 (0.38-6.8)	0.51	-1.35314	12622	1.6 (0.36-7)	0.54
PPDPFL	22211	11474	-1.95346	15354	1.2452	3261	-1.08962	14130	2.3 (0.69-7.4)	0.18	-0.415266	8752	1.5 (0.44-4.9)	0.53
HSPD1	22212.6	11475	0.556237	4286	-0.152827	11358	-1.26347	14602	0.81 (0.44-1.5)	0.5	0.896366	3583	0.7 (0.41-1.2)	0.21
SNRPC	22213.6	11476	-0.532257	10802	-0.380891	12345	0.774143	3308	1.3 (0.64-2.7)	0.46	-0.166495	7695	1.4 (0.69-2.7)	0.36
MMP17	22217.3	11477	-1.56094	14794	0.978318	4766	-0.611862	12068	0.99 (0.41-2.4)	0.99	-0.325192	8390	1.1 (0.45-2.6)	0.87
EFL1	22217.9	11478	-0.779936	12160	-0.142903	11319	0.770936	3321	1.8 (0.67-4.7)	0.25	0.802939	3906	1.4 (0.57-3.6)	0.44
HLA-DOA	22218.1	11479	-0.666352	11557	0.500658	7701	-0.446106	11121	N/A	N/A	-0.242361	8027	N/A	N/A
HSCB	22218.4	11480	1.47621	918	-0.820606	13861	-1.29795	14681	1.5 (0.47-4.8)	0.5	0.128866	6554	1.1 (0.32-3.6)	0.93
CKAP2	22218.7	11481	0.222382	6110	-0.0117188	10654	-0.873745	13329	1.6 (1-2.5)	0.045	1.34203	2217	1.1 (0.7-1.7)	0.71
MARK4	22222.9	11482	-0.630022	11356	0.411424	8264	-0.325614	10342	0.35 (0.11-1.1)	0.065	-2.77096	15623	1.3 (0.43-3.9)	0.65
PRKAA1	22223.9	11483	-0.340565	9597	-0.026017	10728	-0.00565208	8164	1.1 (0.61-2.2)	0.68	-0.657406	9724	0.95 (0.53-1.7)	0.85
THRB	22224.1	11484	0.16574	6415	-0.762565	13705	0.149958	7056	0.92 (0.55-1.5)	0.76	1.5371	1740	0.97 (0.59-1.6)	0.91
PLEKHF2	22226.1	11485	2.01553	274	-1.19244	14730	-1.04049	13961	0.6 (0.25-1.4)	0.24	2.60473	256	0.8 (0.36-1.8)	0.57
ARL1	22226.2	11486	0.312846	5610	-0.847658	13941	0.0506237	7770	1 (0.47-2.1)	1	0.962411	3358	1.1 (0.54-2.2)	0.79
MLF1	22227.3	11487	1	2222	-0.890007	14054	-0.682771	12446	0.37 (0.11-1.2)	0.11	-0.736553	10015	0.49 (0.16-1.5)	0.22
SOD3	22228.1	11488	-0.73379	11921	0.90286	5264	-1.6716	15282	0.66 (0.29-1.5)	0.31	-0.50619	9117	0.79 (0.38-1.7)	0.54
ARHGEF12	22229.2	11489	0.0945601	6858	-1.70056	15401	0.803867	3178	0.91 (0.55-1.5)	0.71	0.627366	4543	1.2 (0.71-1.9)	0.55
TAF11	22229.6	11490	-0.0185829	7604	-0.88329	14034	0.511486	4720	1.5 (0.74-3.2)	0.24	0.351183	5660	0.77 (0.41-1.4)	0.4
GGACT	22229.8	11491	-0.360879	9724	0.565717	7332	-1.21546	14496	1.4 (0.44-4.5)	0.57	-1.23249	12155	0.47 (0.17-1.3)	0.16
TGIF1	22231.7	11492	-1.28932	14137	0.480072	7832	0.1369	7172	1.5 (0.65-3.6)	0.34	-0.104921	7469	0.92 (0.39-2.2)	0.84
VASP	22233.2	11493	-1.62768	14918	1.33014	2814	-2.25673	15658	0.73 (0.27-2)	0.54	0.445	5276	1.4 (0.5-4)	0.51
SOX18	22233.3	11494	-1.06526	13386	0.442625	8067	0.0441005	7809	1 (0.47-2.2)	0.95	-1.69198	13899	0.98 (0.48-2)	0.96
TMEM37	22235.1	11495	0.355068	5369	-0.0836125	11031	-0.970123	13708	0.8 (0.48-1.3)	0.39	-2.32456	15268	1 (0.61-1.7)	0.99
OMD	22235.8	11496	-0.4696	10446	0.0379088	10395	0.0745076	7599	1.2 (0.46-3.3)	0.67	-0.320485	8378	2.2 (0.85-5.6)	0.11
RNASE2	22237.7	11497	-1.02121	13244	1.07777	4160	-1.92844	15505	1.3 (0.7-2.6)	0.39	-0.777001	10199	0.82 (0.42-1.6)	0.55
DUT	22240.9	11498	-0.13145	8315	-0.667132	13417	0.481512	4897	1.4 (0.67-2.9)	0.37	1.62489	1530	1.3 (0.63-2.7)	0.46
PAF1	22242.8	11499	0.888679	2652	-2.16236	15656	-0.10097	8787	0.51 (0.21-1.2)	0.12	0.908115	3551	0.71 (0.34-1.5)	0.37
TCTN3	22243.7	11500	-0.361947	9733	-0.413836	12489	0.525504	4633	1.1 (0.39-2.9)	0.9	2.03699	791	1.4 (0.56-3.5)	0.47
STK3	22250.8	11501	-0.799598	12258	0.111896	9981	0.338201	5805	1.9 (0.79-4.6)	0.15	0.137484	6512	1.7 (0.74-3.7)	0.22
HNRNPH3	22253.2	11502	-0.36381	9746	-0.647797	13346	0.844235	2991	0.92 (0.35-2.4)	0.87	-1.1996	12011	2.7 (1.1-7)	0.038
AWAT1	22254	11503	-0.470106	10453	0.533146	7520	-0.829039	13130	0.67 (0.23-1.9)	0.45	-2.10125	14934	0.95 (0.36-2.5)	0.92
CCDC158	22256.2	11504	0.527443	4443	-0.284343	11960	-0.867347	13306	0.59 (0.16-2.2)	0.43	-0.707892	9910	0.76 (0.23-2.6)	0.66
NFKBIZ	22258.6	11505	0.120517	6691	-1.13638	14618	0.467565	4975	0.89 (0.58-1.4)	0.61	0.645378	4479	1.1 (0.75-1.8)	0.54
AKR1B10	22262.5	11506	0.885719	2667	-0.47659	12743	-1.17193	14382	0.86 (0.55-1.3)	0.49	-0.179589	7768	1.1 (0.77-1.6)	0.58
C11orf21	22263.3	11507	0.578665	4139	-0.184383	11508	-1.27149	14624	0.69 (0.22-2.2)	0.53	-1.68175	13863	0.48 (0.16-1.4)	0.18
CTTNBP2	22264.3	11508	0.650329	3754	-0.566068	13069	-0.631454	12192	0.7 (0.3-1.6)	0.4	-0.637483	9644	0.95 (0.45-2)	0.88
CCDC6	22264.5	11509	-0.183971	8649	-0.0554532	10869	-0.175779	9340	1 (0.57-1.9)	0.88	1.23095	2521	1.8 (1-3.4)	0.044
ZMPSTE24	22268.3	11510	-0.314895	9446	-0.233385	11742	0.228915	6525	1.1 (0.66-1.7)	0.79	1.43558	1991	0.99 (0.61-1.6)	0.98
DCBLD1	22268.4	11511	-1.48259	14612	0.709865	6444	-0.159786	9215	1.6 (0.94-2.6)	0.081	0.125594	6567	1.8 (1.1-2.9)	0.021
PRKACB	22268.6	11512	0.826102	2910	-0.371943	12308	-1.39398	14876	0.73 (0.3-1.8)	0.5	-0.408698	8728	1.3 (0.55-3.1)	0.54
GPX4	22269.6	11513	-0.148016	8420	-0.364197	12280	0.158899	6978	0.46 (0.22-0.99)	0.048	0.700971	4302	0.95 (0.43-2.1)	0.91
DDO	22272.4	11514	-1.78567	15167	0.35284	8597	0.584797	4298	0.89 (0.29-2.7)	0.83	-1.46557	13063	0.32 (0.1-0.97)	0.045
NIPSNAP1	22272.4	11515	0.878799	2700	-1.9384	15557	-0.124662	8964	0.86 (0.51-1.5)	0.58	0.57139	4754	1.1 (0.66-1.7)	0.78
DBN1	22275.5	11516	-0.231619	8932	0.295186	8928	-0.728721	12670	0.58 (0.25-1.4)	0.22	-3.07841	15710	1.6 (0.7-3.6)	0.27
CPSF3	22276.7	11517	0.0512587	7150	-1.11926	14580	0.561776	4420	0.95 (0.53-1.7)	0.87	1.27162	2409	1 (0.61-1.7)	0.94
KCNN2	22279.1	11518	-1.11354	13560	0.927656	5089	-0.881128	13349	2.1 (0.51-8.5)	0.31	-0.702446	9885	0.47 (0.11-1.9)	0.3
WDR12	22280.5	11519	0.161137	6443	0.00256754	10575	-0.825372	13118	1.4 (0.69-3)	0.33	1.94844	918	0.93 (0.45-1.9)	0.84
POT1	22283.7	11520	0.282412	5781	-1.21882	14787	0.304554	6013	1.3 (0.47-3.4)	0.65	0.417136	5389	1.7 (0.74-4)	0.2
GOLGB1	22285	11521	0.0553725	7116	-2.2929	15690	0.995589	2359	1.2 (0.62-2.4)	0.56	2.00503	832	1.5 (0.76-2.9)	0.25
CYP2C9	22285.7	11522	-0.84497	12495	0.545246	7448	-0.331091	10381	0.84 (0.32-2.2)	0.72	-0.898361	10764	1 (0.45-2.4)	0.93
CSPP1	22288.6	11523	0.745386	3266	-1.43197	15109	-0.135124	9036	1.3 (0.59-2.8)	0.55	0.356394	5635	1 (0.48-2.1)	0.99
FBXO34	22290	11524	-0.300105	9368	-0.637531	13309	0.701493	3678	1.6 (0.76-3.5)	0.21	0.615945	4581	1.7 (0.85-3.5)	0.13
PCDHB13	22291.5	11525	-1.46395	14571	-0.129744	11252	2.43614	110	2.4 (1-5.9)	0.048	-0.926899	10882	1.3 (0.54-2.9)	0.6
SMDT1	22292.3	11526	1.17139	1654	-0.626129	13271	-1.39856	14890	0.85 (0.35-2.1)	0.72	1.30693	2313	1.2 (0.53-2.7)	0.66
DEFB118	22295.9	11527	-0.920537	12824	0.114547	9963	0.44656	5109	1.6 (0.52-5.1)	0.41	-1.29046	12388	0.69 (0.2-2.4)	0.56
ROM1	22297	11528	0.608408	3978	-0.769637	13714	-0.374555	10696	1.3 (0.59-3)	0.49	-0.241792	8024	0.87 (0.42-1.8)	0.71
RAD54L2	22298	11529	0.567825	4205	-0.741903	13641	-0.348848	10510	0.81 (0.31-2.1)	0.66	0.205411	6243	1.5 (0.6-3.6)	0.4
DGLUCY	22301.1	11530	-0.780583	12166	-0.494186	12809	1.71333	618	0.83 (0.41-1.7)	0.59	0.457647	5236	0.96 (0.49-1.9)	0.92
TMEM65	22301.6	11531	0.260473	5899	-0.0928682	11073	-0.797525	12990	1.6 (0.83-3.2)	0.15	0.645132	4481	0.84 (0.43-1.6)	0.61
CACNG5	22302.3	11532	-1.26015	14054	0.549511	7430	-0.0114079	8197	0.91 (0.34-2.4)	0.86	-1.01218	11241	0.61 (0.23-1.6)	0.32
INSRR	22302.9	11533	-0.307681	9403	0.415186	8249	-0.879124	13343	0.74 (0.3-1.8)	0.51	-0.846375	10528	0.68 (0.26-1.8)	0.42
GNA13	22305.2	11534	0.419188	4974	-0.252796	11826	-0.776223	12890	0.9 (0.43-1.9)	0.77	1.39568	2077	1.2 (0.65-2.2)	0.55
MTUS2	22306.8	11535	0.195371	6254	-0.647506	13343	-0.00148022	8140	0.69 (0.25-1.9)	0.48	-1.08864	11578	1.4 (0.55-3.6)	0.47
TMCO2	22307.6	11536	-0.345991	9631	-0.623934	13260	0.752053	3426	1.1 (0.29-4.2)	0.88	-0.455508	8917	0.48 (0.14-1.7)	0.25
PKD1	22309.4	11537	-0.354018	9678	0.454593	7995	-0.90533	13445	0.56 (0.2-1.6)	0.28	-1.95686	14629	0.98 (0.36-2.7)	0.98
SYT14	22310.4	11538	-0.0593261	7863	0.0180822	10498	-0.473146	11273	0.71 (0.33-1.5)	0.39	-1.43557	12942	0.7 (0.31-1.6)	0.39
SLMAP	22311.3	11539	0.330478	5513	-1.87392	15521	0.458138	5047	1.3 (0.51-3.1)	0.61	2.01597	813	1.8 (0.75-4.2)	0.2
PLIN3	22312.1	11540	-1.27846	14100	0.766843	6105	-0.37396	10687	1.4 (0.62-3.3)	0.4	-0.408043	8722	1.9 (0.81-4.5)	0.14
CHAD	22312.2	11541	0.281184	5787	-0.929201	14151	0.1211	7277	0.77 (0.29-2)	0.59	0.643974	4485	1.1 (0.44-2.6)	0.87
ILRUN	22314.4	11542	-0.452452	10349	0.112521	9976	-0.085283	8692	0.66 (0.25-1.7)	0.4	0.301684	5869	1 (0.44-2.4)	0.95
SERPINF2	22314.8	11543	-0.525609	10757	0.162567	9706	-0.073541	8621	0.91 (0.38-2.2)	0.83	-1.88859	14465	0.55 (0.23-1.3)	0.18
RNF130	22316	11544	-1.18862	13806	-0.111902	11166	1.29871	1426	1.2 (0.55-2.5)	0.68	-1.20331	12029	1.5 (0.78-2.8)	0.23
SMARCA1	22316.8	11545	-0.50182	10628	0.705832	6475	-1.45642	14999	1.2 (0.7-2.2)	0.45	-0.482979	9006	1.9 (1.1-3.5)	0.031
RB1CC1	22317.4	11546	-0.0608273	7869	-0.892961	14062	0.556987	4452	1.1 (0.5-2.3)	0.86	0.615841	4582	1.3 (0.62-2.5)	0.52
COL21A1	22317.7	11547	0.254904	5927	0.175406	9630	-2.81455	15744	0.58 (0.18-1.8)	0.36	-0.89665	10751	1 (0.36-2.8)	1
UBE2K	22318.5	11548	0.205446	6208	-1.11067	14559	0.322112	5900	1.1 (0.78-1.6)	0.54	1.5549	1686	1 (0.74-1.5)	0.82
GREB1L	22318.7	11549	0.17712	6358	-0.0642442	10907	-0.729982	12678	0.43 (0.18-1)	0.05	-1.13834	11776	1.3 (0.64-2.5)	0.5
CMSS1	22319.9	11550	-0.506339	10653	0.495109	7739	-0.70323	12548	1.1 (0.54-2.4)	0.73	0.745469	4127	1.3 (0.63-2.5)	0.51
DACT1	22321.5	11551	-1.22706	13933	1.10896	3995	-1.44353	14987	2.9 (1.2-6.9)	0.02	-2.21606	15139	3.5 (1.5-8.1)	0.0034
ZIC2	22323.4	11552	-1.76286	15137	1.07909	4152	-0.788105	12952	1.7 (0.63-4.3)	0.31	-0.8727	10635	0.81 (0.3-2.2)	0.68
CRBN	22327	11553	0.501661	4559	-1.19332	14731	0.0241471	7967	1 (0.48-2.3)	0.92	0.775269	4019	1.7 (0.77-3.7)	0.19
C8orf76	22328.7	11554	-0.32345	9500	-1.01892	14340	1.23555	1587	1.5 (0.95-2.4)	0.08	2.11406	691	0.9 (0.56-1.4)	0.66
RBM41	22330	11555	-0.439607	10261	-0.0226164	10708	0.0919766	7447	0.69 (0.23-2.1)	0.5	-0.343211	8468	0.82 (0.29-2.3)	0.71
UTP23	22330.5	11556	0.461529	4761	-1.82599	15496	0.275641	6217	0.91 (0.29-2.9)	0.88	0.813903	3872	0.96 (0.39-2.4)	0.94
DMBT1	22331.2	11557	-0.796811	12244	0.206974	9435	0.153027	7025	0.85 (0.37-1.9)	0.69	-0.961814	11017	1 (0.5-2.2)	0.91
PALS1	22331.3	11558	-1.05288	13347	0.45587	7985	-0.0123219	8210	1.4 (0.49-4.2)	0.51	0.939523	3437	1.6 (0.53-4.8)	0.4
EIF4G3	22331.5	11559	0.566113	4221	-0.711334	13544	-0.380121	10737	1.5 (0.7-3.2)	0.29	0.565274	4778	1.5 (0.75-3.1)	0.25
OR2W1	22331.7	11560	0.374356	5255	-0.170613	11448	-0.856817	13259	3 (0.85-11)	0.089	-1.52731	13305	0.33 (0.085-1.3)	0.1
SC5D	22333.2	11561	1.42329	1024	-0.985028	14275	-1.03785	13955	0.84 (0.56-1.3)	0.39	2.12988	670	0.79 (0.54-1.1)	0.22
AHSA1	22333.3	11562	-1.48223	14610	-0.0366501	10770	1.45162	1057	1.5 (0.65-3.3)	0.35	1.6124	1552	2.2 (0.98-5.1)	0.055
SHC3	22335.9	11563	-1.42245	14466	0.675649	6645	-0.152608	9170	1 (0.53-1.9)	0.97	0.0415205	6882	1 (0.57-1.9)	0.87
ADAM30	22336.2	11564	-0.497454	10607	0.44864	8026	-0.617492	12096	1.4 (0.41-4.7)	0.59	-1.84622	14362	0.51 (0.16-1.6)	0.26
PREX2	22336.4	11565	-2.22388	15549	1.37402	2616	-1.71237	15324	0.81 (0.33-2)	0.65	-1.04582	11373	1 (0.47-2.3)	0.91
PUM3	22340	11566	-0.326048	9520	-0.223103	11701	0.209968	6634	1.3 (0.68-2.4)	0.44	2.17992	616	1.1 (0.62-1.9)	0.8
ASCL1	22340.5	11567	-0.175153	8590	-0.646206	13336	0.488929	4846	1.3 (0.79-2.1)	0.3	-1.62852	13692	0.61 (0.27-1.4)	0.23
RPL12	22341.1	11568	0.315739	5586	-0.51204	12872	-0.286182	10072	1 (0.66-1.5)	0.98	1.23378	2511	1.1 (0.74-1.7)	0.58
ATP5ME	22344.8	11569	-0.103262	8136	-1.3007	14932	0.97075	2453	0.97 (0.69-1.4)	0.84	1.16392	2723	0.89 (0.62-1.3)	0.53
CDK17	22346.2	11570	0.208155	6187	-0.2027	11607	-0.538532	11637	0.73 (0.26-2.1)	0.56	0.480432	5123	1.5 (0.62-3.8)	0.35
UBXN10	22347.6	11571	-0.397368	9992	0.633292	6888	-1.58737	15185	0.98 (0.55-1.7)	0.95	2.35771	460	0.97 (0.56-1.7)	0.92
ATF6B	22349.3	11572	-1.12551	13601	-0.150324	11346	1.29356	1441	0.97 (0.38-2.5)	0.94	0.36364	5605	0.48 (0.2-1.2)	0.1
SIL1	22349.7	11573	-0.588651	11134	0.105956	10016	0.0805575	7550	0.78 (0.29-2.1)	0.62	1.39484	2080	0.38 (0.15-0.94)	0.036
CCNB1IP1	22352.5	11574	-0.557594	10945	0.354541	8588	-0.355846	10563	2.1 (0.78-5.4)	0.14	-0.262998	8122	1.6 (0.68-3.6)	0.29
KIR3DL2	22355.5	11575	-1.40087	14419	0.252395	9187	0.564969	4407	2.3 (1-5.1)	0.039	-0.321902	8382	0.63 (0.28-1.4)	0.27
PTCD2	22355.8	11576	0.0288403	7291	-1.06849	14441	0.52543	4634	0.4 (0.1-1.6)	0.19	0.589047	4683	1 (0.31-3.3)	0.97
SOX7	22356.7	11577	-0.238803	8973	0.318691	8781	-0.810683	13048	1.1 (0.5-2.3)	0.85	-1.08155	11536	0.68 (0.34-1.4)	0.28
HLA-DQB2	22360.4	11578	-1.50898	14668	1.11008	3988	-1.05593	14014	N/A	N/A	0.426177	5358	N/A	N/A
OXT	22360.5	11579	-0.92284	12836	0.661812	6728	-0.49834	11411	0.52 (0.23-1.2)	0.12	-1.56059	13433	0.56 (0.26-1.2)	0.14
C3orf80	22361.5	11580	-1.61821	14905	1.31011	2902	-3.098	15754	2.3 (0.68-7.6)	0.18	-1.92213	14552	1.5 (0.43-5.5)	0.51
MC4R	22365.5	11581	-0.173072	8578	-0.00695471	10633	-0.289292	10088	1.3 (0.49-3.7)	0.57	-1.71439	13968	0.51 (0.18-1.4)	0.2
COQ5	22365.7	11582	-0.204228	8750	0.33644	8697	-0.929609	13548	0.8 (0.22-2.9)	0.73	-0.691796	9840	0.65 (0.19-2.3)	0.5
ECM1	22366	11583	-1.54739	14755	0.750597	6204	-0.222782	9655	2.6 (1.4-4.7)	0.002	0.503418	5025	0.99 (0.51-1.9)	0.97
BCAS4	22366.2	11584	-0.729866	11899	0.0864924	10120	0.266406	6278	0.42 (0.18-1)	0.051	-0.275313	8181	0.71 (0.34-1.5)	0.35
FAF1	22369.5	11585	0.479614	4668	-1.54515	15236	0.16948	6924	1.2 (0.51-2.7)	0.71	1.88404	1028	1.2 (0.55-2.5)	0.69
FANCL	22370.7	11586	0.191403	6273	-0.492447	12800	-0.166633	9275	1.4 (0.84-2.2)	0.21	0.506194	5015	0.9 (0.56-1.4)	0.65
METTL14	22371.4	11587	1.33284	1210	-1.42028	15093	-0.63158	12193	0.7 (0.24-2)	0.51	0.514881	4978	1 (0.41-2.6)	0.96
METAP2	22372.4	11588	0.19202	6271	-0.144659	11326	-0.618654	12104	1.2 (0.53-2.9)	0.62	0.0741153	6758	1.8 (0.85-3.7)	0.12
ADCK1	22372.7	11589	-0.934285	12881	-0.221065	11688	1.13589	1870	1.7 (0.54-5.1)	0.38	-0.239808	8013	1 (0.36-2.8)	0.99
ZNF830	22372.8	11590	-0.1775	8608	-2.27049	15683	1.93406	387	0.76 (0.31-1.8)	0.54	0.148314	6469	1.2 (0.53-2.8)	0.63
SH2D5	22373.4	11591	-1.00098	13154	0.993326	4656	-1.42299	14945	1.9 (0.54-6.5)	0.32	-1.19756	12002	0.4 (0.12-1.4)	0.15
WDR73	22373.6	11592	0.843812	2840	-1.66133	15360	-0.174973	9333	0.61 (0.21-1.7)	0.35	0.882335	3626	2.4 (0.98-5.9)	0.055
MATN3	22374.7	11593	-1.50491	14660	0.576353	7244	0.0434563	7817	3.5 (1.2-11)	0.023	-0.711308	9922	3.4 (1.1-11)	0.037
ASAP2	22378.5	11594	0.074923	6983	-1.15762	14663	0.516494	4697	0.92 (0.54-1.6)	0.76	-0.317631	8367	1.3 (0.77-2.2)	0.33
MTHFR	22380.8	11595	-0.532954	10805	0.507899	7653	-0.714212	12610	0.91 (0.36-2.3)	0.85	0.0232662	6954	0.47 (0.2-1.1)	0.081
CYTH1	22382.8	11596	-0.242875	9007	-1.22396	14796	1.26061	1529	0.56 (0.22-1.4)	0.23	-1.89113	14471	1.2 (0.57-2.7)	0.59
SERPINH1	22385.5	11597	-1.86009	15261	1.24974	3232	-1.28681	14654	1.1 (0.61-2.1)	0.69	-0.399163	8688	1.8 (0.83-3.9)	0.14
DGKD	22386.8	11598	-0.215082	8829	0.206601	9437	-0.609892	12057	0.74 (0.28-2)	0.54	0.394283	5471	1.9 (0.86-4.4)	0.11
SLITRK5	22387.1	11599	-1.37364	14363	0.858974	5564	-0.508955	11487	2.8 (0.98-7.8)	0.055	-3.35364	15738	0.25 (0.075-0.82)	0.023
PKD1L1	22389.6	11600	-0.10741	8163	0.0784279	10159	-0.539385	11641	0.37 (0.13-1)	0.062	1.25724	2448	0.7 (0.27-1.9)	0.48
COX6A2	22389.8	11601	-0.567892	11001	0.432765	8132	-0.500849	11427	1 (0.43-2.5)	0.93	-0.952158	10987	0.68 (0.29-1.6)	0.38
ISOC1	22389.9	11602	-0.704418	11760	0.052238	10308	0.281896	6164	0.72 (0.31-1.6)	0.43	0.360345	5619	0.7 (0.32-1.5)	0.38
STARD9	22391	11603	-0.933192	12879	-0.08494	11039	0.80939	3151	1.5 (0.6-3.8)	0.38	-1.78276	14169	1.5 (0.58-4)	0.4
RRAD	22391.2	11604	-0.757396	12039	0.678452	6632	-0.755121	12804	0.93 (0.34-2.6)	0.89	-2.36697	15315	1.9 (0.82-4.5)	0.13
SMCP	22395.8	11605	-0.169056	8557	-0.505394	12847	0.316832	5936	2.4 (0.73-7.7)	0.15	-1.45106	13003	0.25 (0.077-0.8)	0.02
CENPJ	22399.1	11606	-1.12048	13582	-0.128491	11244	1.17268	1759	1.6 (0.87-2.8)	0.14	-0.300879	8284	1.1 (0.63-2)	0.71
CRYM	22400.5	11607	-0.482121	10520	0.510182	7641	-0.817766	13082	1 (0.36-3)	0.95	-2.3167	15260	0.51 (0.18-1.4)	0.21
VAT1	22401.9	11608	-0.743095	11972	0.0681779	10225	0.300045	6040	0.76 (0.38-1.5)	0.44	1.03823	3095	1 (0.52-1.9)	0.99
TMPRSS11B	22402.7	11609	-0.66998	11577	0.849453	5619	-1.8343	15433	2.4 (0.56-10)	0.24	-1.09002	11582	0.43 (0.087-2.1)	0.29
LAMB3	22403.3	11610	-0.264451	9135	0.317501	8790	-0.774832	12886	1 (0.74-1.4)	0.96	-1.5267	13302	1.2 (0.93-1.7)	0.15
GRIPAP1	22406.4	11611	-0.417357	10126	-0.0736841	10964	0.117466	7298	0.21 (0.054-0.85)	0.029	-0.028748	7152	0.82 (0.23-2.9)	0.76
SLC30A7	22406.9	11612	-0.233603	8947	-0.225126	11711	0.0782681	7570	0.98 (0.54-1.8)	0.96	2.42435	394	1.3 (0.71-2.4)	0.39
TENT4B	22407	11613	-1.56307	14800	0.995581	4640	-0.727639	12664	1.2 (0.48-2.8)	0.75	-0.335077	8434	2.1 (0.89-4.7)	0.091
MRAS	22409.3	11614	-2.03746	15433	1.07015	4220	-0.704275	12559	1.3 (0.61-2.6)	0.54	-1.88529	14458	1 (0.49-2.2)	0.93
WDR19	22409.5	11615	-0.482298	10521	-0.887812	14045	1.56883	833	1.2 (0.39-3.8)	0.74	-1.21733	12097	1.7 (0.61-4.7)	0.31
PITRM1	22410.3	11616	-0.109583	8177	-0.987502	14280	0.686434	3768	0.85 (0.41-1.7)	0.65	0.746153	4125	1.3 (0.72-2.3)	0.41
C3orf33	22410.4	11617	-0.465689	10422	0.411964	8261	-0.609393	12055	1.2 (0.69-2.2)	0.47	-0.614096	9542	1.1 (0.58-1.9)	0.86
KRT75	22412.3	11618	0.0829116	6936	-0.342189	12193	-0.208308	9560	1.2 (0.57-2.3)	0.69	-1.84069	14339	0.71 (0.33-1.5)	0.38
MAP3K6	22412.5	11619	-1.30185	14176	0.157998	9732	0.676482	3823	1.7 (0.7-4.1)	0.24	-0.682921	9809	0.95 (0.44-2.1)	0.91
THUMPD1	22413.7	11620	-0.857137	12537	0.571071	7289	-0.401036	10870	0.6 (0.16-2.3)	0.47	0.126539	6565	0.25 (0.071-0.85)	0.026
DHX57	22413.7	11621	1.43354	998	-1.19238	14727	-0.862239	13281	1.2 (0.37-3.6)	0.8	1.08071	2977	1 (0.39-2.8)	0.92
TRDMT1	22416.7	11622	0.322704	5554	-0.137911	11292	-0.863814	13289	1.4 (0.36-5.7)	0.62	-1.34624	12592	1.5 (0.44-5.4)	0.5
HBB	22417.1	11623	-1.87138	15274	0.990165	4673	-0.584957	11936	1.1 (0.88-1.4)	0.4	0.965185	3349	0.9 (0.72-1.1)	0.36
UGGT2	22417.5	11624	0.29281	5721	-0.442491	12608	-0.35093	10529	0.76 (0.34-1.7)	0.5	1.29385	2350	1.2 (0.6-2.3)	0.63
INKA1	22417.8	11625	0.77531	3122	-1.0621	14434	-0.38677	10784	0.63 (0.21-1.9)	0.41	-0.171572	7728	0.43 (0.16-1.2)	0.1
HAUS5	22418	11626	-1.10565	13533	-0.173197	11457	1.28716	1458	0.49 (0.15-1.6)	0.24	0.56486	4780	0.33 (0.12-0.91)	0.033
GNL3	22418.9	11627	0.0161768	7366	-1.95884	15566	0.960096	2492	0.72 (0.48-1.1)	0.13	2.90164	146	0.96 (0.66-1.4)	0.83
ATL2	22421	11628	0.821442	2934	-1.36457	15017	-0.269519	9945	0.77 (0.4-1.5)	0.44	0.592994	4668	1 (0.59-1.9)	0.87
ALG12	22422	11629	-0.232329	8935	0.454671	7994	-1.32051	14735	1.7 (0.4-7.2)	0.48	1.07877	2982	0.54 (0.15-1.9)	0.35
CNOT3	22424.5	11630	-0.0394901	7738	-0.688124	13469	0.309584	5982	0.26 (0.083-0.79)	0.017	1.12248	2854	0.71 (0.27-1.9)	0.48
SLC9A5	22425.3	11631	-0.0889947	8039	0.184445	9566	-0.80483	13024	0.95 (0.26-3.4)	0.93	-1.62539	13682	0.59 (0.17-2)	0.41
L3MBTL3	22426.4	11632	-1.72083	15075	0.896732	5298	-0.432416	11044	0.65 (0.29-1.5)	0.29	-0.550279	9282	1.1 (0.49-2.4)	0.86
AMFR	22429.4	11633	-1.34757	14281	0.743072	6254	-0.328758	10365	1 (0.49-2.2)	0.94	0.32018	5791	1.1 (0.56-2)	0.87
FUCA2	22430.6	11634	0.791368	3044	-0.419646	12510	-1.26543	14606	0.44 (0.2-0.93)	0.032	1.93581	939	1.4 (0.76-2.7)	0.27
ZNF639	22432.6	11635	-0.306909	9398	-0.396713	12403	0.363481	5643	0.99 (0.33-3)	0.99	-2.26237	15197	1.6 (0.66-4)	0.29
ADCY9	22432.8	11636	-0.434508	10230	0.215827	9380	-0.30732	10232	1.2 (0.43-3.2)	0.76	-1.53529	13335	2 (0.77-5.4)	0.15
CDK10	22435.1	11637	-2.95807	15727	0.336218	8700	0.713636	3604	1.9 (0.72-5.1)	0.19	0.8505	3739	0.87 (0.36-2.1)	0.75
ZNF777	22435.6	11638	-0.111559	8189	-0.116054	11190	-0.23386	9717	0.58 (0.17-2)	0.38	-0.570959	9371	0.83 (0.27-2.6)	0.76
MAGOH	22436	11639	0.699601	3500	-1.90451	15540	-0.00376899	8155	1.1 (0.69-1.7)	0.73	0.789985	3957	0.97 (0.65-1.5)	0.9
C20orf96	22436.4	11640	-0.303267	9381	-0.303939	12041	0.2538	6368	0.63 (0.19-2.1)	0.45	-0.32736	8398	0.61 (0.21-1.8)	0.37
EIF2B3	22437.8	11641	-0.255383	9089	-1.46059	15151	1.56707	836	0.89 (0.41-1.9)	0.76	1.45371	1941	0.71 (0.36-1.4)	0.33
PPBP	22442.3	11642	-0.24709	9033	0.460733	7952	-1.31198	14713	1.7 (0.78-3.6)	0.18	-1.48972	13161	1.2 (0.6-2.3)	0.65
MICU1	22447.5	11643	1.14646	1738	-0.601746	13199	-1.60107	15204	0.39 (0.11-1.4)	0.14	-0.439112	8849	4.4 (1.5-13)	0.0083
BMPER	22448.7	11644	-0.336227	9575	0.331109	8721	-0.68657	12470	0.46 (0.12-1.8)	0.26	-2.31895	15263	1.7 (0.48-6.2)	0.4
XBP1	22449.1	11645	1.7541	531	-1.25609	14859	-0.982483	13770	0.61 (0.34-1.1)	0.095	2.3522	463	0.71 (0.42-1.2)	0.2
SIAH1	22450.3	11646	-0.0794506	7983	0.283298	8991	-1.1307	14254	1.3 (0.58-3)	0.5	-0.647113	9679	1.4 (0.64-3.1)	0.39
PIBF1	22450.5	11647	-0.166472	8543	-0.74429	13648	0.545412	4527	1.8 (0.85-3.7)	0.13	1.67521	1414	1.2 (0.61-2.5)	0.54
BLVRA	22451.4	11648	0.638956	3813	-0.67802	13443	-0.556377	11749	0.36 (0.15-0.86)	0.022	-1.93871	14590	1.1 (0.48-2.3)	0.89
YJEFN3	22452.4	11649	-0.468904	10440	-0.107908	11143	0.21725	6590	0.58 (0.29-1.2)	0.12	0.0872134	6705	0.73 (0.38-1.4)	0.35
ARL6IP5	22452.8	11650	0.895103	2625	-0.928227	14146	-0.621384	12120	1.1 (0.71-1.7)	0.67	2.81407	175	1.2 (0.78-1.9)	0.39
SMAD2	22453	11651	-0.0612206	7873	-0.114874	11185	-0.305266	10216	2 (0.9-4.4)	0.092	1.222	2545	2 (0.95-4.4)	0.068
B3GALNT2	22454.9	11652	-0.736013	11933	0.306234	8860	-0.104229	8812	0.67 (0.25-1.8)	0.42	-0.990726	11148	0.83 (0.32-2.2)	0.71
DMRT1	22458.2	11653	-0.815292	12335	-0.563659	13057	2.19664	200	0.71 (0.2-2.5)	0.6	-0.00567772	7062	0.4 (0.12-1.4)	0.15
LETMD1	22462.6	11654	-0.425791	10184	0.43626	8113	-0.7517	12782	0.86 (0.45-1.7)	0.65	2.58198	272	1.1 (0.59-1.9)	0.84
GLUD1	22464.3	11655	-0.0876872	8028	-0.0502073	10843	-0.371556	10669	0.85 (0.5-1.4)	0.54	1.47387	1894	1.4 (0.82-2.4)	0.21
MUC3A	22465.3	11656	-0.978216	13074	0.341336	8660	0.0782962	7568	1.3 (0.88-1.8)	0.21	0.553102	4824	0.73 (0.43-1.2)	0.23
FZD2	22466.5	11657	-1.67975	15007	0.980413	4755	-0.644513	12259	0.7 (0.32-1.5)	0.37	-2.05948	14850	0.82 (0.39-1.7)	0.59
PDCD5	22466.6	11658	-0.164705	8530	-1.59349	15292	1.29849	1428	0.52 (0.22-1.2)	0.13	0.173541	6366	0.9 (0.43-1.9)	0.79
NSUN4	22467.1	11659	-0.9107	12762	0.455078	7990	-0.170829	9305	1.5 (0.5-4.2)	0.49	2.14406	651	0.52 (0.18-1.5)	0.22
FAAH	22467.9	11660	-1.82292	15223	0.440102	8082	0.373307	5578	1.6 (0.7-3.7)	0.26	0.327916	5754	0.49 (0.22-1.1)	0.09
PRIMA1	22468.5	11661	-0.350535	9658	0.423905	8188	-0.895433	13409	1.9 (0.51-6.9)	0.34	-1.00636	11216	0.71 (0.2-2.6)	0.6
IFI27L2	22468.9	11662	-0.477097	10492	0.141462	9816	-0.142551	9088	1 (0.56-1.9)	0.96	-1.5481	13381	1.3 (0.75-2.4)	0.32
CWC15	22469.1	11663	0.817423	2941	-1.22851	14805	-0.339081	10433	0.74 (0.42-1.3)	0.32	1.19113	2635	0.77 (0.43-1.4)	0.38
LETM1	22470.6	11664	-1.38285	14383	0.3446	8640	0.349829	5727	0.58 (0.24-1.4)	0.24	0.0316056	6919	0.73 (0.32-1.7)	0.46
NFIX	22471.2	11665	-1.99677	15393	1.10223	4026	-0.822866	13107	1.2 (0.53-2.6)	0.7	-2.81037	15632	1.3 (0.61-2.6)	0.53
ST6GALNAC5	22471.3	11666	-1.06843	13404	0.700565	6501	-0.465589	11238	1.8 (0.88-3.5)	0.11	-1.43108	12918	1.9 (0.91-4)	0.086
LAMA4	22473.5	11667	-0.778673	12155	0.726485	6357	-0.870812	13321	1.4 (0.86-2.3)	0.18	-0.555917	9309	1.7 (1-2.8)	0.036
ARHGAP12	22473.7	11668	0.493082	4593	-0.900159	14082	-0.191355	9442	1.2 (0.61-2.3)	0.61	1.63577	1510	1 (0.56-1.9)	0.9
CHP2	22475	11669	0.0365293	7238	-0.495727	12814	0.0110029	8055	0.44 (0.21-0.94)	0.034	0.2266	6167	1 (0.51-2)	0.98
CEBPD	22475.4	11670	-2.03842	15435	1.31286	2890	-1.62159	15230	0.95 (0.39-2.3)	0.9	-0.195629	7833	0.42 (0.18-0.94)	0.034
ITGB1BP2	22475.8	11671	-0.733175	11917	0.788359	5970	-1.18177	14410	0.59 (0.18-2)	0.4	-0.370346	8572	0.89 (0.29-2.7)	0.84
PRR35	22476.4	11672	-1.83054	15229	0.701462	6495	-0.0740629	8625	1 (0.43-2.5)	0.95	-1.71018	13958	1 (0.42-2.5)	0.95
GPBP1L1	22476.8	11673	-0.0196117	7615	-2.44044	15724	1.11535	1941	1.3 (0.69-2.5)	0.41	1.39101	2089	0.82 (0.44-1.5)	0.52
MAP9	22477.1	11674	0.836971	2866	-0.66774	13418	-0.846205	13213	2.1 (0.52-8.3)	0.3	-1.11554	11686	1.9 (0.55-6.6)	0.31
CLTC	22479.6	11675	-0.0838584	8009	-0.935876	14173	0.574941	4348	1 (0.55-1.8)	1	1.80537	1166	1.8 (1-3.1)	0.039
AFAP1L1	22479.8	11676	-0.167572	8548	0.3014	8885	-0.965481	13698	0.97 (0.32-3)	0.96	1.65148	1471	0.85 (0.31-2.4)	0.76
GPX3	22479.9	11677	1.23491	1487	-0.936073	14175	-0.980324	13759	0.52 (0.23-1.2)	0.12	0.3607	5618	0.86 (0.43-1.7)	0.68
ILF3	22480.1	11678	-0.522039	10739	-0.616729	13238	1.03523	2199	1.2 (0.74-1.9)	0.47	0.298662	5879	1.3 (0.84-2)	0.24
ZSCAN16	22480.9	11679	0.132618	6619	-0.509591	12864	-0.11111	8864	0.54 (0.24-1.3)	0.16	0.138768	6503	0.82 (0.36-1.9)	0.64
CFAP20	22481.1	11680	-0.252035	9068	0.439591	8086	-1.20928	14480	2 (0.82-5)	0.13	1.00901	3211	1.8 (0.81-4)	0.15
VPS50	22482.2	11681	0.0589366	7084	-1.57522	15267	0.716334	3593	2.8 (0.67-12)	0.16	0.174269	6363	1.9 (0.57-6.3)	0.3
TMF1	22482.2	11682	0.40143	5094	-1.87307	15520	0.309674	5981	1.2 (0.64-2.1)	0.63	4.21188	4	1.4 (0.71-2.6)	0.36
CTRB2	22483.1	11683	-1.95143	15351	0.436164	8114	0.406448	5361	1.9 (0.96-3.7)	0.065	-1.9715	14657	0.82 (0.42-1.6)	0.56
C9orf152	22483.9	11684	-0.899874	12717	0.606748	7046	-0.460504	11210	3.1 (1.7-5.9)	0.00045	-0.00231847	7054	0.81 (0.39-1.7)	0.59
MRPL32	22484.2	11685	0.665416	3678	-0.385556	12363	-1.07414	14075	0.8 (0.39-1.7)	0.56	1.4462	1957	0.94 (0.45-2)	0.88
TAC4	22484.4	11686	-0.0541562	7834	0.167295	9682	-0.845803	13211	0.44 (0.16-1.2)	0.11	-1.39589	12783	0.42 (0.16-1.2)	0.096
KRTAP19-3	22485.5	11687	-1.91422	15321	0.536445	7501	0.21791	6583	N/A	N/A	-2.52166	15466	N/A	N/A
NEK3	22486.8	11688	0.331596	5501	0.0706654	10210	-2.05791	15572	0.7 (0.27-1.8)	0.47	0.160868	6417	0.92 (0.4-2.1)	0.84
THBS2	22487.6	11689	0.0899377	6891	0.154517	9748	-1.19859	14452	1.2 (0.91-1.5)	0.2	-0.34858	8491	1.3 (0.98-1.7)	0.066
PI16	22490.1	11690	-2.28278	15577	0.982645	4739	-0.513655	11512	1 (0.4-2.6)	0.97	-0.940997	10947	0.91 (0.32-2.6)	0.85
ECHDC1	22493.5	11691	0.924374	2506	-0.881956	14030	-0.710724	12592	0.6 (0.28-1.3)	0.2	3.08017	102	1.4 (0.76-2.7)	0.27
CRKL	22495.6	11692	-0.01576	7591	-0.865314	13996	0.413975	5321	1.5 (0.77-2.9)	0.23	1.55012	1702	0.68 (0.36-1.3)	0.24
PROM1	22496.2	11693	-0.124269	8270	-0.252564	11825	-0.05636	8500	1.1 (0.9-1.4)	0.29	-1.73065	14012	0.88 (0.69-1.1)	0.31
RNF144B	22496.4	11694	-0.33158	9551	-0.473756	12730	0.478013	4918	1.1 (0.74-1.5)	0.73	0.962703	3357	0.92 (0.61-1.4)	0.7
ZNF418	22498.8	11695	-2.33573	15596	0.367947	8521	0.592611	4258	1.1 (0.45-2.5)	0.89	0.451003	5259	0.59 (0.24-1.4)	0.23
PRRC2C	22501.7	11696	-0.00747985	7530	-0.295945	12017	-0.158806	9211	1.3 (0.84-2)	0.23	1.37016	2136	1 (0.69-1.4)	0.98
SIPA1L3	22502.8	11697	0.291797	5726	0.0584642	10282	-1.55273	15140	0.31 (0.12-0.76)	0.011	1.52492	1770	0.65 (0.32-1.3)	0.22
MYH6	22503.5	11698	-1.5894	14852	0.349022	8616	0.438338	5159	1.6 (0.56-4.7)	0.37	-1.21536	12087	0.68 (0.24-1.9)	0.47
USP38	22505.9	11699	-1.22241	13912	0.197549	9483	0.48718	4860	1.1 (0.35-3.5)	0.86	0.158989	6424	1.2 (0.43-3.2)	0.74
HARS2	22506	11700	-0.594433	11176	-0.255441	11837	0.584202	4301	0.77 (0.26-2.3)	0.64	0.763098	4060	1.2 (0.49-3)	0.68
PTDSS2	22506.5	11701	-0.912356	12775	0.827483	5742	-0.957539	13667	1.9 (0.62-6.1)	0.26	-1.64311	13729	1 (0.35-3)	0.97
TRAF6	22508	11702	-0.920159	12819	-0.140009	11303	0.854101	2956	1.2 (0.6-2.3)	0.64	-0.915134	10830	1.3 (0.67-2.5)	0.44
CLDN9	22508.5	11703	-0.482435	10523	-0.482511	12763	0.741439	3475	1.4 (0.68-2.9)	0.35	-1.57977	13502	0.59 (0.29-1.2)	0.14
MACIR	22508.6	11704	-0.55871	10957	0.380889	8451	-0.443971	11107	1.9 (0.85-4.2)	0.12	-0.464248	8948	0.73 (0.34-1.5)	0.41
INHBB	22508.6	11705	-1.70429	15047	1.09177	4096	-0.928129	13544	0.92 (0.36-2.4)	0.86	-0.599027	9488	0.62 (0.24-1.6)	0.33
GLCCI1	22509.3	11706	0.352372	5384	-0.432195	12568	-0.471903	11268	0.73 (0.37-1.5)	0.37	2.25904	549	0.76 (0.43-1.4)	0.36
N6AMT1	22512.5	11707	0.397113	5126	-1.03603	14379	-0.00817328	8178	0.93 (0.5-1.7)	0.83	-0.13984	7604	1.3 (0.78-2.3)	0.29
TSHZ2	22513.7	11708	-1.08587	13469	0.350219	8607	0.133194	7192	1.4 (0.88-2.2)	0.16	-1.57051	13467	1.2 (0.75-1.8)	0.5
NKX1-2	22514.7	11709	-0.479023	10504	0.572482	7276	-1.05939	14023	N/A	N/A	-1.18398	11953	N/A	N/A
LUM	22515.5	11710	0.297214	5695	-0.270355	11909	-0.617235	12093	1.1 (0.93-1.4)	0.19	-0.716793	9945	1.2 (0.99-1.5)	0.061
KPNA4	22516.1	11711	1.15325	1717	-1.37599	15042	-0.569996	11836	0.68 (0.4-1.2)	0.16	-0.683626	9812	1.4 (0.83-2.2)	0.22
ARAP3	22517.5	11712	-2.11989	15493	0.906506	5237	-0.37947	10732	2 (0.86-4.4)	0.11	0.42687	5351	1.9 (0.83-4.2)	0.13
DICER1	22517.7	11713	0.277502	5812	-0.498438	12826	-0.301335	10172	1.3 (0.73-2.4)	0.35	1.94018	932	1.2 (0.69-2.3)	0.47
MS4A1	22518.2	11714	0.773462	3134	-0.385151	12359	-1.41587	14933	0.61 (0.42-0.88)	0.0079	-0.149117	7636	0.83 (0.6-1.1)	0.25
DSG4	22519	11715	-0.275128	9211	0.134528	9851	-0.418753	10966	1.2 (0.36-3.8)	0.8	-1.86318	14400	0.6 (0.19-1.9)	0.38
FSIP2	22524.8	11716	0.360672	5343	-0.762445	13703	-0.15434	9183	1.1 (0.33-3.6)	0.87	-0.86868	10620	0.77 (0.23-2.6)	0.68
ADAL	22525.6	11717	-0.535751	10823	0.371574	8499	-0.465827	11241	1.1 (0.34-3.7)	0.85	0.928221	3485	0.76 (0.24-2.4)	0.64
ADORA1	22526.7	11718	-0.416882	10124	0.554506	7401	-1.16358	14355	0.51 (0.17-1.5)	0.23	-1.88005	14445	0.71 (0.27-1.9)	0.49
REST	22527.6	11719	0.406897	5055	-0.541642	12971	-0.426278	11006	0.45 (0.12-1.7)	0.24	-0.969667	11053	2.2 (0.61-8.1)	0.22
NDUFB6	22529.2	11720	0.156795	6466	-0.133677	11268	-0.639543	12234	0.82 (0.39-1.7)	0.6	1.33308	2246	1 (0.51-2)	0.99
RPS19	22532.5	11721	-0.448068	10319	-0.895585	14067	1.33964	1318	0.94 (0.59-1.5)	0.82	1.64992	1476	1.4 (0.9-2.2)	0.14
SMAD9	22532.6	11722	-1.39249	14406	1.16363	3693	-1.67522	15287	1.5 (0.83-2.7)	0.18	-1.99356	14713	0.87 (0.44-1.7)	0.67
CXCL17	22532.9	11723	-0.44949	10328	-0.542222	12973	0.756774	3401	1.3 (0.81-2.1)	0.28	1.72938	1295	0.76 (0.47-1.2)	0.26
FOXR1	22534.1	11724	0.0772709	6972	-0.66072	13392	0.0922892	7445	0.82 (0.26-2.5)	0.72	-1.84753	14367	0.86 (0.3-2.5)	0.78
FHOD3	22537.5	11725	-1.19139	13814	0.989398	4684	-1.13059	14253	1.2 (0.55-2.6)	0.65	-0.870629	10627	2.7 (1.3-5.7)	0.0089
QPCT	22546.9	11726	0.829976	2895	-0.61841	13243	-0.952448	13640	1.2 (0.87-1.8)	0.23	2.09981	702	0.92 (0.65-1.3)	0.62
TCTE1	22547	11727	-1.00639	13180	-0.248379	11804	1.25118	1550	0.87 (0.25-3)	0.82	-2.11666	14968	0.53 (0.16-1.7)	0.29
CAMK2G	22549.1	11728	-0.554783	10923	0.129971	9870	-0.0581072	8516	0.96 (0.48-1.9)	0.9	2.70213	220	1.5 (0.79-2.7)	0.23
SLK	22551	11729	-0.371337	9801	-0.97497	14255	1.17919	1741	1.2 (0.77-1.9)	0.4	2.27944	523	0.96 (0.61-1.5)	0.85
AMZ2	22551.1	11730	0.150302	6511	-0.665983	13414	0.00345081	8101	0.72 (0.37-1.4)	0.34	-0.492328	9050	1.4 (0.78-2.5)	0.26
AKAP10	22552.5	11731	0.0963537	6849	0.220035	9362	-1.7688	15376	1.2 (0.51-2.8)	0.69	0.279673	5959	2.1 (0.93-5)	0.075
DENND2D	22553.2	11732	0.417934	4983	-0.237942	11757	-0.916356	13484	0.35 (0.17-0.71)	0.0037	2.27139	531	0.83 (0.42-1.6)	0.58
TMEM184A	22553.4	11733	-1.08346	13462	0.198241	9477	0.368748	5612	1.2 (0.54-2.9)	0.6	1.71957	1324	0.8 (0.38-1.7)	0.56
SCGB3A1	22553.7	11734	-1.42128	14462	0.634544	6881	-0.149045	9141	0.87 (0.35-2.2)	0.77	-1.32334	12518	0.67 (0.27-1.7)	0.39
ZNF800	22554.6	11735	-0.506902	10656	-0.261654	11864	0.449348	5093	2.3 (0.88-5.9)	0.09	-0.598424	9487	1.2 (0.46-3.1)	0.71
PRKCD	22556.7	11736	0.155133	6483	-0.371543	12304	-0.315219	10278	0.67 (0.3-1.5)	0.31	1.12567	2843	1.5 (0.77-3.1)	0.22
DYNC1H1	22558.1	11737	-0.732402	11913	-0.604962	13216	1.65639	696	1.3 (0.59-2.8)	0.54	-0.338445	8450	3.7 (1.8-8)	0.00061
ITSN1	22558.5	11738	-1.97153	15369	0.555922	7389	0.178142	6868	1.3 (0.39-4.5)	0.65	0.69055	4340	2.4 (0.84-7)	0.1
MYL6	22559.9	11739	-0.874144	12605	-0.150959	11347	0.779045	3280	0.93 (0.65-1.3)	0.67	1.61731	1545	1.4 (0.97-2.1)	0.075
ABCA5	22561.2	11740	-0.13685	8357	-0.583	13135	0.309039	5990	0.89 (0.26-3)	0.85	-0.687913	9828	1.4 (0.38-5.5)	0.59
PSMD6	22561.3	11741	0.53767	4385	-1.36897	15027	0.00349968	8100	1.2 (0.59-2.4)	0.62	2.51972	315	2.1 (1-4.2)	0.045
STK32A	22563.8	11742	0.0608886	7070	-0.960638	14223	0.343912	5769	1.4 (0.72-2.9)	0.31	0.757384	4082	1 (0.51-2.1)	0.91
TRMT61B	22563.9	11743	0.15613	6473	-1.27804	14897	0.410345	5340	0.64 (0.25-1.6)	0.34	1.29493	2347	1.1 (0.49-2.6)	0.79
FAT1	22564.4	11744	-0.392931	9954	-0.366854	12287	0.414366	5315	1.3 (0.89-1.8)	0.2	-1.45106	13004	1.4 (1.1-2)	0.023
FGG	22565.1	11745	-0.176974	8601	0.337264	8686	-1.09985	14166	4.8 (1-23)	0.048	-0.15822	7667	1.6 (0.5-5.3)	0.42
IL25	22567.1	11746	-1.35207	14290	0.663127	6718	-0.23557	9727	3.2 (1.3-8.1)	0.013	-2.14003	15011	1.8 (0.68-4.9)	0.24
KLF14	22567.1	11747	-1.07005	13411	0.929595	5081	-1.08981	14131	0.71 (0.25-2)	0.52	-1.48558	13140	0.85 (0.31-2.3)	0.75
TUG1	22567.3	11748	1.13463	1776	-2.06755	15623	-0.380076	10736	0.99 (0.67-1.5)	0.94	0.640004	4500	1.2 (0.82-1.9)	0.3
TPR	22567.8	11749	0.293465	5715	-1.68401	15385	0.385507	5507	1.4 (0.81-2.4)	0.23	1.12976	2831	0.9 (0.51-1.6)	0.71
MSMO1	22568.5	11750	-0.01022	7548	-2.11829	15639	0.988763	2376	1.4 (0.87-2.1)	0.17	1.0099	3210	1.3 (0.87-2)	0.19
CHP1	22570.3	11751	-0.247327	9035	-0.182545	11499	-0.00490829	8162	0.93 (0.62-1.4)	0.75	2.05547	765	0.96 (0.65-1.4)	0.85
NDUFB5	22570.4	11752	0.211135	6170	-0.82877	13885	0.0562234	7728	1.3 (0.47-3.6)	0.61	1.94424	924	1.3 (0.5-3.6)	0.57
AKR1C1	22572.2	11753	0.719156	3401	-0.835782	13904	-0.547325	11692	0.85 (0.6-1.2)	0.36	-2.18947	15107	1.1 (0.83-1.5)	0.5
FSCB	22572.2	11754	-1.45297	14545	0.889517	5353	-0.592726	11983	0.96 (0.38-2.4)	0.93	-0.379176	8608	1.4 (0.62-3)	0.44
ANXA6	22574.1	11755	-0.353858	9676	0.51514	7620	-1.29465	14673	0.82 (0.42-1.6)	0.55	-0.648851	9689	1.5 (0.79-2.9)	0.22
RNF151	22574.2	11756	-1.72492	15083	0.470936	7898	0.257933	6336	2.4 (0.79-7)	0.12	-1.85183	14377	1.1 (0.42-2.9)	0.86
PPIL4	22575.2	11757	-0.270943	9178	-1.46378	15155	1.49392	963	1.3 (0.34-5.2)	0.68	0.514312	4986	2.9 (0.82-10)	0.098
ARL6	22575.8	11758	0.913404	2550	-1.58524	15279	-0.31819	10294	1.1 (0.25-4.7)	0.92	1.27109	2411	1.1 (0.28-4.4)	0.88
ZNF85	22577.3	11759	-0.239455	8981	-0.335516	12167	0.159535	6974	0.51 (0.19-1.3)	0.17	0.792046	3947	1.4 (0.57-3.5)	0.45
ZNF821	22577.5	11760	-0.51241	10690	0.0700107	10216	-0.0174212	8244	1.2 (0.52-2.9)	0.64	-1.7813	14165	0.44 (0.16-1.2)	0.11
CIAO2B	22577.6	11761	-2.47526	15648	0.159127	9727	1.08991	2024	0.84 (0.42-1.7)	0.64	1.41074	2043	1.7 (0.93-3.2)	0.082
NRXN3	22578	11762	-0.262457	9125	-0.0563149	10875	-0.162196	9242	0.63 (0.22-1.8)	0.4	-0.635925	9632	2.3 (0.98-5.4)	0.056
FUS	22578.2	11763	-0.794507	12235	-0.349242	12218	1.04049	2181	0.75 (0.38-1.5)	0.41	-0.496046	9070	1.2 (0.66-2.4)	0.5
PNPLA8	22580.5	11764	-0.162238	8517	-0.599744	13193	0.356902	5685	1.9 (0.75-4.7)	0.18	2.28428	518	1.3 (0.53-3)	0.61
PARD3	22582.1	11765	0.0726219	7001	-1.71508	15419	0.711504	3613	1.4 (0.71-2.8)	0.33	2.83777	163	1.5 (0.81-2.8)	0.19
WDR31	22582.3	11766	-0.963773	13004	0.370853	8506	-0.00951935	8188	0.92 (0.29-3)	0.89	-0.127981	7556	0.53 (0.17-1.7)	0.28
PHYHIPL	22588	11767	0.501348	4561	-0.650546	13350	-0.444342	11109	0.67 (0.2-2.3)	0.52	-0.541236	9244	0.7 (0.24-2.1)	0.53
FCF1	22588.5	11768	-0.670705	11584	-0.359796	12259	0.829797	3062	1.3 (0.76-2.2)	0.35	0.746786	4119	1.7 (0.96-2.9)	0.072
SNX4	22588.9	11769	0.514815	4507	-1.25037	14852	-0.0285686	8312	1.2 (0.4-3.5)	0.77	1.35174	2189	1.4 (0.51-3.9)	0.5
ZNF107	22589.1	11770	0.572172	4174	-1.56694	15252	0.0153167	8027	1.1 (0.58-2.2)	0.74	1.84066	1111	1.2 (0.63-2.2)	0.61
PRAMEF11	22590.4	11771	-0.752159	12009	0.573025	7271	-0.598927	12005	1.1 (0.66-2)	0.64	-1.23629	12170	0.85 (0.53-1.4)	0.52
C7orf33	22595.4	11772	-0.631553	11364	0.772654	6073	-1.63114	15240	1.1 (0.32-3.6)	0.91	-0.0271519	7144	0.41 (0.13-1.3)	0.12
HOXD3	22598.2	11773	-1.33059	14245	0.917205	5168	-0.759458	12820	3.1 (1.1-8.9)	0.033	-1.77586	14146	1 (0.33-3.2)	0.96
KBTBD6	22599.1	11774	-0.867741	12573	0.436311	8112	-0.214256	9597	1.4 (0.45-4.3)	0.56	0.0508286	6852	0.46 (0.17-1.3)	0.14
NKAIN3	22599.3	11775	0.00640935	7423	-0.323701	12120	-0.177843	9355	0.34 (0.07-1.6)	0.18	0.311359	5836	0.13 (0.026-0.62)	0.01
MGST3	22599.8	11776	0.425371	4939	-0.878904	14024	-0.16894	9295	1.1 (0.75-1.5)	0.76	1.41965	2028	1.3 (0.93-1.8)	0.12
EGFLAM	22600.2	11777	0.330706	5510	-0.135986	11281	-0.974528	13725	0.49 (0.15-1.6)	0.23	1.84073	1110	0.83 (0.27-2.5)	0.74
PCDHB1	22601.6	11778	-0.791174	12222	-0.482671	12764	1.38597	1199	0.68 (0.22-2.1)	0.5	-1.88227	14451	0.35 (0.12-1)	0.052
CCR8	22601.7	11779	0.700384	3496	-0.250076	11811	-2.15962	15620	0.59 (0.19-1.8)	0.37	-1.38097	12722	0.32 (0.1-0.97)	0.044
PTPRM	22602.3	11780	0.759225	3201	-0.579188	13122	-0.926881	13536	0.68 (0.5-0.91)	0.0094	-0.370234	8571	1 (0.77-1.3)	0.96
DYNC1LI1	22603.6	11781	-0.320911	9476	-0.645799	13335	0.627631	4073	1.9 (1-3.4)	0.036	0.315148	5823	1.3 (0.79-2.2)	0.29
CHRM3	22605.1	11782	0.670981	3644	-0.293215	12002	-1.49015	15047	1.2 (0.41-3.6)	0.73	-1.56119	13437	0.62 (0.24-1.6)	0.32
PSEN1	22606	11783	-0.914704	12793	-0.216526	11665	0.960909	2488	2 (0.77-5.4)	0.15	1.08737	2953	2.5 (0.97-6.7)	0.057
KCNC1	22608.4	11784	-1.44217	14518	0.49015	7767	0.0901186	7468	1.2 (0.4-3.5)	0.76	-1.54849	13383	0.35 (0.11-1.2)	0.094
ATP1B2	22610	11785	-0.95487	12969	0.817436	5809	-0.908564	13457	0.68 (0.29-1.6)	0.38	-2.26359	15199	0.81 (0.36-1.8)	0.61
CCDC8	22610.3	11786	-0.867961	12576	0.861376	5552	-1.22305	14517	1 (0.36-3)	0.95	-2.63946	15552	1.2 (0.41-3.4)	0.74
FBXO27	22610.6	11787	1.03025	2119	-0.801414	13807	-0.992326	13802	0.42 (0.23-0.74)	0.0029	1.04791	3070	0.84 (0.53-1.3)	0.46
CHD5	22612	11788	-0.0609284	7870	0.165844	9689	-0.889876	13390	1 (0.33-3)	1	-1.97919	14676	0.77 (0.25-2.4)	0.66
HTR1E	22612.6	11789	-1.45434	14550	0.262643	9124	0.491217	4831	2.1 (0.72-6.1)	0.17	-0.017474	7108	0.74 (0.23-2.4)	0.61
AKAP8L	22613.1	11790	-3.01233	15734	0.583878	7204	0.188135	6800	1.1 (0.44-2.6)	0.87	0.34751	5677	1.1 (0.45-2.7)	0.85
RAB12	22613.8	11791	-0.113719	8205	-1.76173	15456	1.13718	1865	1.2 (0.45-3.2)	0.72	0.4946	5062	1.5 (0.67-3.6)	0.31
MBTD1	22614.9	11792	-0.0254077	7646	-1.02754	14360	0.502491	4773	0.98 (0.5-1.9)	0.96	0.552848	4826	1 (0.54-2.1)	0.89
USP7	22617.3	11793	-0.219655	8858	-0.945196	14193	0.766261	3348	1 (0.65-1.6)	0.95	-0.453577	8908	0.81 (0.53-1.2)	0.33
RABGGTB	22618.5	11794	0.278713	5806	-0.502749	12840	-0.326572	10347	1.5 (0.72-3.1)	0.27	1.98452	865	1.4 (0.7-2.8)	0.33
ASH2L	22618.7	11795	-0.384118	9887	-1.27118	14885	1.77941	540	1 (0.55-2)	0.9	-0.199849	7854	1.3 (0.74-2.3)	0.36
MAML2	22619.9	11796	0.694675	3520	-1.30161	14935	-0.21936	9637	1.1 (0.61-2)	0.75	1.79248	1191	1.3 (0.74-2.3)	0.36
TET2	22620.4	11797	0.0289917	7289	-1.88019	15530	0.830297	3058	2.4 (1.1-4.8)	0.02	1.35364	2181	1 (0.53-2.1)	0.91
PLEKHG2	22620.5	11798	-0.00426868	7504	0.122462	9917	-0.917663	13498	1.2 (0.51-2.8)	0.68	-1.318	12500	1.5 (0.65-3.5)	0.34
PPP1R10	22620.7	11799	-0.580532	11091	-0.650863	13354	1.18002	1738	0.98 (0.51-1.9)	0.94	0.559158	4798	0.54 (0.28-1.1)	0.071
IFT122	22621.8	11800	-0.114019	8206	-0.925108	14138	0.566046	4403	1.8 (0.79-4.1)	0.16	-0.426933	8794	1.9 (0.76-4.7)	0.17
CYP2A13	22622.9	11801	-1.43623	14499	0.892675	5325	-0.632973	12200	1 (0.6-1.8)	0.9	-0.659882	9730	0.67 (0.43-1.1)	0.089
FAM9C	22623	11802	-0.920649	12827	0.773128	6072	-0.839237	13183	2 (0.77-5.2)	0.16	-0.70347	9890	0.24 (0.07-0.8)	0.021
AFDN	22623.3	11803	-0.581612	11094	-0.77451	13723	1.46623	1032	1.8 (0.9-3.7)	0.096	2.78603	183	0.76 (0.37-1.6)	0.46
NEIL1	22623.9	11804	-0.484276	10538	0.0442987	10366	-0.0217189	8265	0.83 (0.34-2)	0.67	0.588481	4684	0.74 (0.34-1.6)	0.44
PRRC2A	22624.2	11805	-0.801751	12269	-0.532109	12937	1.56174	843	0.76 (0.32-1.8)	0.52	-1.37962	12718	1.3 (0.58-3)	0.52
HMGCS1	22624.4	11806	0.21229	6162	-1.20996	14768	0.283788	6152	1 (0.64-1.6)	0.94	0.0783543	6737	0.93 (0.62-1.4)	0.74
POLR3E	22626	11807	-0.321485	9482	-0.269946	11907	0.181163	6842	0.38 (0.14-0.98)	0.046	-0.318108	8368	0.47 (0.16-1.4)	0.16
USPL1	22630.7	11808	-0.435498	10234	0.0496208	10320	-0.103453	8805	1.3 (0.57-3.1)	0.52	-0.544953	9258	1.2 (0.48-2.8)	0.75
MRPL35	22633.7	11809	0.314731	5596	-0.611044	13227	-0.268815	9938	0.95 (0.54-1.7)	0.86	0.731672	4177	1.6 (0.93-2.6)	0.092
PWWP2B	22639.7	11810	-0.906754	12748	0.116655	9950	0.32205	5902	0.75 (0.33-1.7)	0.48	1.88624	1021	0.49 (0.21-1.1)	0.098
ZNF583	22640.4	11811	0.567023	4212	-1.61817	15319	0.0273084	7942	0.67 (0.26-1.8)	0.42	-1.50231	13211	0.67 (0.25-1.8)	0.43
CASP12	22640.8	11812	-1.54806	14756	0.998576	4625	-0.844047	13204	2.5 (0.59-11)	0.22	-1.19235	11986	1.8 (0.48-6.9)	0.38
EAPP	22640.9	11813	0.345256	5419	-1.00136	14308	-0.00081253	8137	1.6 (0.8-3.2)	0.18	0.783945	3990	1.8 (1-3.4)	0.045
KMT5B	22644.8	11814	-0.509756	10677	-0.284831	11964	0.458255	5044	1.7 (0.62-4.7)	0.3	-0.417855	8766	1.6 (0.62-4.2)	0.32
PUM2	22646.2	11815	0.542589	4359	-2.64893	15743	0.168964	6929	1.1 (0.58-2)	0.82	1.34619	2209	1.1 (0.6-2)	0.75
PAX5	22646.5	11816	0.514264	4509	-0.188147	11522	-1.35229	14797	0.8 (0.45-1.4)	0.47	-0.654421	9713	0.62 (0.34-1.1)	0.11
C1GALT1	22646.9	11817	0.681351	3579	-0.527497	12922	-0.908802	13459	1.5 (0.8-2.9)	0.2	3.33472	53	1.1 (0.63-2)	0.71
NUP98	22649.5	11818	-0.211189	8798	-0.248607	11807	0.00925435	8066	1.9 (0.97-3.6)	0.06	-0.527203	9188	1.1 (0.62-2)	0.75
ISCA1	22649.9	11819	-0.321564	9484	0.2551	9172	-0.621802	12123	0.98 (0.65-1.5)	0.91	0.439693	5296	1.1 (0.76-1.6)	0.61
SLITRK1	22649.9	11820	0.0853701	6919	-0.214654	11654	-0.437736	11072	1.3 (0.48-3.4)	0.62	-1.10615	11650	0.94 (0.32-2.8)	0.91
CDC42SE1	22650.9	11821	0.803197	3002	-0.679271	13448	-0.864691	13292	0.94 (0.58-1.5)	0.81	1.15032	2762	1.1 (0.68-1.6)	0.8
PECAM1	22652.6	11822	-0.539358	10841	0.611109	7021	-1.13867	14289	0.87 (0.5-1.5)	0.63	-0.0515778	7252	1.2 (0.75-2.1)	0.39
ELMOD1	22653.8	11823	-0.788428	12205	0.707331	6463	-0.889952	13391	2.7 (0.62-12)	0.18	-2.69708	15585	0.86 (0.23-3.3)	0.82
DDIT3	22655.9	11824	-0.129043	8297	-0.0591755	10883	-0.357564	10571	0.54 (0.24-1.2)	0.15	-0.0883453	7399	0.82 (0.4-1.7)	0.59
ARHGAP29	22656.6	11825	0.776108	3116	-0.92576	14139	-0.566465	11815	0.89 (0.59-1.3)	0.58	0.418258	5385	1.2 (0.79-1.7)	0.43
SYNGR3	22660.3	11826	-0.233093	8941	0.0877034	10107	-0.448085	11136	0.74 (0.3-1.8)	0.51	-0.941084	10949	0.41 (0.17-0.98)	0.045
SORT1	22660.3	11827	-1.16241	13720	-0.0782267	10995	0.947658	2537	1.8 (1.1-2.8)	0.013	1.99868	843	0.94 (0.6-1.5)	0.78
INTS11	22662.3	11828	-1.33145	14246	0.0477856	10340	0.835741	3036	0.69 (0.3-1.6)	0.38	2.04075	786	0.86 (0.41-1.8)	0.69
ACTR10	22663.9	11829	-0.72665	11883	-0.0434867	10811	0.378828	5548	3.3 (1.3-8.3)	0.011	0.515291	4977	2.3 (1-5.1)	0.045
CALB1	22664.5	11830	0.175634	6369	-0.662747	13401	-0.0627996	8548	0.96 (0.67-1.4)	0.85	-0.871019	10628	0.69 (0.45-1.1)	0.096
ZNF680	22667.2	11831	-0.251777	9066	-0.968274	14237	0.829988	3059	1.5 (0.72-2.9)	0.3	0.271992	5988	1.6 (0.83-3.3)	0.15
HHLA2	22669.3	11832	-0.403439	10042	-0.583372	13138	0.688087	3759	0.75 (0.21-2.6)	0.65	-1.06513	11462	1.4 (0.45-4.2)	0.57
THAP2	22670.3	11833	0.531205	4422	-1.53598	15223	0.0342167	7880	1.9 (0.51-6.9)	0.35	-1.08804	11573	0.97 (0.28-3.4)	0.97
OGN	22671.3	11834	-0.431702	10212	0.103639	10031	-0.194418	9468	0.77 (0.28-2.1)	0.62	-0.200578	7858	1.7 (0.65-4.4)	0.28
ANXA10	22673.8	11835	0.0416882	7210	-0.700168	13510	0.139815	7143	0.89 (0.56-1.4)	0.61	-0.244851	8042	1 (0.63-1.6)	0.99
ZNF462	22676.1	11836	-0.639382	11401	-0.465168	12697	0.921617	2655	1.1 (0.69-1.8)	0.69	-0.716356	9941	1.2 (0.72-1.9)	0.53
SLC49A3	22676.5	11837	-1.99195	15388	0.538204	7490	0.177005	6873	1.1 (0.49-2.4)	0.82	0.216947	6203	0.57 (0.27-1.2)	0.13
ENOPH1	22677.8	11838	0.956528	2384	-1.50195	15197	-0.40493	10886	1.5 (0.56-3.9)	0.43	1.87534	1044	1.2 (0.52-2.8)	0.66
ACTRT3	22678.4	11839	-0.812525	12321	0.793568	5948	-1.13157	14257	1 (0.4-2.6)	0.96	-2.97592	15687	1.1 (0.49-2.4)	0.83
FNBP4	22683.8	11840	-0.322435	9494	-1.45559	15144	1.62756	736	0.99 (0.55-1.8)	0.98	0.224329	6179	1.2 (0.65-2)	0.62
SMIM15	22684.2	11841	0.247595	5970	-0.757298	13689	-0.0714382	8610	0.34 (0.11-1)	0.058	1.03328	3113	1.5 (0.56-4.1)	0.42
ACTR3	22684.6	11842	0.258964	5907	-1.08613	14493	0.137841	7162	0.86 (0.45-1.7)	0.66	1.19968	2609	2.2 (1.2-4.2)	0.017
INTU	22687.7	11843	-0.342333	9608	-1.48589	15181	1.80606	508	0.72 (0.24-2.2)	0.55	-1.03578	11335	2.1 (0.68-6.5)	0.2
DEFB132	22688.8	11844	-1.53558	14729	0.192338	9520	0.6499	3960	1.3 (0.55-3.1)	0.54	-1.84729	14365	0.67 (0.27-1.7)	0.4
CD47	22689.5	11845	0.600643	4021	-1.12447	14591	-0.231896	9706	1.6 (0.85-2.9)	0.15	0.1505	6454	0.94 (0.55-1.6)	0.81
PLA2G6	22689.8	11846	-0.996456	13139	-0.143647	11323	0.887233	2804	0.81 (0.35-1.9)	0.63	-0.263242	8124	0.66 (0.32-1.4)	0.28
PPARD	22691.6	11847	0.714116	3426	-0.476545	12741	-1.08551	14112	0.51 (0.18-1.5)	0.21	1.61176	1555	0.64 (0.26-1.6)	0.34
SNTG1	22691.8	11848	-0.144498	8397	0.394185	8367	-1.70337	15314	0.48 (0.19-1.2)	0.11	0.912201	3537	1.5 (0.68-3.1)	0.33
WDR61	22693.9	11849	-0.769252	12107	0.845083	5646	-1.58	15174	0.87 (0.32-2.3)	0.78	1.55346	1689	2 (0.84-4.6)	0.12
C16orf74	22694.5	11850	-1.88908	15304	0.622936	6937	0.00644677	8088	0.78 (0.35-1.7)	0.54	0.604186	4629	1 (0.51-2.1)	0.9
SIAE	22695.2	11851	0.07722	6973	0.127425	9889	-1.2012	14461	1.6 (0.38-6.4)	0.53	0.935467	3452	0.56 (0.13-2.4)	0.44
AFAP1L2	22695.2	11852	-0.259888	9112	0.504215	7678	-2.13857	15608	1 (0.5-2.1)	0.96	1.58575	1617	1.2 (0.58-2.5)	0.61
METTL3	22695.3	11853	0.365033	5315	-0.47493	12736	-0.496984	11402	1.6 (0.83-2.9)	0.17	1.07126	3001	1.4 (0.8-2.6)	0.23
EXOC8	22695.6	11854	-0.782956	12178	0.217243	9374	0.0277985	7935	0.81 (0.16-4)	0.79	0.394795	5469	0.69 (0.17-2.9)	0.62
TIPARP	22700.5	11855	-0.0622191	7882	-0.294619	12010	-0.143305	9097	0.86 (0.5-1.5)	0.61	-0.78262	10229	0.98 (0.59-1.6)	0.93
ELOVL2	22701.6	11856	-0.691899	11692	-0.649451	13348	1.46352	1037	1.6 (0.83-3)	0.16	-0.731165	10001	0.36 (0.14-0.89)	0.028
KLF2	22704.7	11857	-1.66319	14979	0.745768	6235	-0.266611	9921	0.78 (0.31-2)	0.61	-1.67444	13839	0.95 (0.43-2.1)	0.91
UBTD2	22704.8	11858	-0.664796	11550	0.517446	7605	-0.641837	12247	1.2 (0.53-2.5)	0.71	0.13555	6522	1.2 (0.61-2.3)	0.63
PFKM	22705.1	11859	0.53416	4403	-0.177355	11471	-1.57191	15160	0.1 (0.038-0.28)	1.1e-05	-2.8868	15663	1.2 (0.48-2.8)	0.74
BARX2	22706.8	11860	-0.432371	10216	0.458645	7966	-0.91657	13485	0.91 (0.45-1.9)	0.8	-0.851918	10556	0.53 (0.25-1.1)	0.093
WDR36	22708.3	11861	-0.00124404	7476	-0.00661056	10631	-0.659835	12339	1.9 (0.6-6.2)	0.27	0.200682	6265	1.6 (0.52-5)	0.41
NIN	22711.1	11862	-1.17303	13757	0.253754	9180	0.297397	6057	1.6 (0.64-4)	0.32	-0.58617	9438	1.4 (0.56-3.5)	0.48
SOX21	22714.5	11863	-0.958724	12982	0.0522311	10309	0.461455	5020	1.7 (0.75-4)	0.2	-1.45624	13026	0.44 (0.18-1.1)	0.067
ADCYAP1	22715.2	11864	-0.713908	11810	0.784919	5993	-1.44053	14979	0.94 (0.3-2.9)	0.91	-2.46609	15410	1.4 (0.53-3.5)	0.51
GHRH	22718.1	11865	-0.802375	12271	0.754995	6181	-1.03992	13959	1.6 (0.69-3.7)	0.27	-1.08284	11544	0.75 (0.27-2.1)	0.6
ADGRA2	22718.2	11866	-0.295081	9336	0.517019	7610	-1.86118	15459	0.81 (0.35-1.9)	0.62	-1.2529	12241	1.2 (0.53-2.7)	0.66
SORCS2	22719.3	11867	-0.740867	11957	0.827881	5739	-1.64954	15261	0.93 (0.35-2.5)	0.89	-2.65501	15561	1.4 (0.66-3.1)	0.37
ERG28	22721.4	11868	-0.527432	10768	-0.896645	14071	1.47032	1024	1.6 (0.99-2.8)	0.056	0.977186	3312	1 (0.64-1.6)	0.98
ADH1B	22723.1	11869	1.39089	1075	-0.803733	13815	-1.93347	15509	0.66 (0.39-1.1)	0.13	-1.83513	14321	1.1 (0.65-1.7)	0.81
ESYT2	22724.9	11870	-2.22806	15553	0.198442	9475	0.858533	2926	2 (1.1-3.8)	0.032	2.53516	306	1.9 (0.96-3.7)	0.066
ATF7-NPFF	22725.5	11871	-1.72039	15074	0.925586	5117	-0.589678	11965	N/A	N/A	0.413782	5408	N/A	N/A
EMC10	22726.1	11872	-1.02195	13246	0.034406	10415	0.556085	4458	0.94 (0.33-2.7)	0.91	-0.469308	8964	0.46 (0.15-1.4)	0.17
EP300	22727	11873	0.711616	3441	-1.1522	14650	-0.347806	10502	1.1 (0.53-2.2)	0.84	1.12125	2857	1.4 (0.73-2.9)	0.29
MGAT3	22728.2	11874	1.05377	2035	-0.863146	13992	-0.989008	13794	0.5 (0.15-1.7)	0.26	0.0601053	6814	0.9 (0.31-2.6)	0.85
RMDN2	22730.3	11875	-0.200249	8732	0.427642	8164	-1.68357	15293	1.6 (0.44-5.5)	0.49	-0.567514	9347	0.89 (0.28-2.8)	0.84
RIPOR1	22736.5	11876	-1.4336	14495	0.91115	5213	-0.722118	12638	0.7 (0.29-1.7)	0.43	-0.754895	10112	1.1 (0.48-2.6)	0.8
MKNK2	22737.5	11877	-1.42255	14467	0.314819	8807	0.339292	5797	0.85 (0.48-1.5)	0.6	0.873988	3658	0.53 (0.31-0.91)	0.021
STX18	22737.8	11878	-0.220335	8859	0.371899	8495	-1.21259	14490	0.98 (0.4-2.4)	0.97	-0.0116633	7091	1.2 (0.5-2.8)	0.7
NCOA4	22737.8	11879	0.456426	4792	-0.337659	12179	-0.867285	13305	0.74 (0.42-1.3)	0.28	1.56602	1664	1.3 (0.75-2.3)	0.35
TECPR2	22741	11880	-1.69957	15038	0.471671	7894	0.197306	6728	2.6 (0.75-8.8)	0.13	-1.12551	11720	2.7 (0.93-7.7)	0.068
ODAPH	22741.7	11881	-1.66668	14984	0.637583	6863	-0.0995987	8782	1.3 (0.58-2.9)	0.54	0.38586	5511	1 (0.42-2.4)	1
TIFAB	22742.3	11882	0.139185	6582	-0.213188	11649	-0.555265	11745	0.74 (0.34-1.6)	0.44	-0.428143	8800	1 (0.5-2.2)	0.91
GNAT2	22744.8	11883	-0.61773	11305	-0.467892	12707	0.864575	2906	1.1 (0.29-4.1)	0.89	-1.16409	11867	1.8 (0.55-5.8)	0.33
TMEM126A	22745.7	11884	0.573643	4167	-1.00562	14321	-0.293853	10120	0.76 (0.42-1.4)	0.35	1.61603	1547	0.94 (0.54-1.7)	0.83
PYGO1	22745.8	11885	-1.61622	14900	1.18294	3595	-1.57906	15170	1.3 (0.58-2.7)	0.56	-3.98179	15755	1.7 (0.89-3.2)	0.11
EIF3E	22746.3	11886	-0.249226	9051	0.424241	8186	-1.36129	14821	1.3 (0.82-2)	0.28	1.74612	1264	1.2 (0.75-1.8)	0.49
MASP2	22749	11887	0.876325	2709	-1.12016	14582	-0.552963	11731	1.3 (0.44-3.5)	0.67	-2.35098	15295	0.34 (0.12-0.94)	0.037
INPP4B	22749.9	11888	-1.11393	13562	-0.124657	11224	0.959444	2498	1.5 (0.96-2.3)	0.074	2.00642	829	1.3 (0.85-2)	0.22
MED19	22752.1	11889	-1.20952	13864	-0.152992	11360	1.1564	1806	1.2 (0.51-3.1)	0.63	1.15419	2753	0.72 (0.32-1.6)	0.43
TMEM117	22754.2	11890	-0.649962	11459	-0.0874756	11047	0.324767	5881	1.4 (0.56-3.6)	0.46	0.0793179	6731	0.82 (0.32-2.1)	0.67
MARK3	22755.8	11891	-0.33884	9590	-1.29786	14928	1.40682	1149	1.4 (0.76-2.5)	0.29	-0.167358	7706	1.9 (1.1-3.4)	0.029
SLC39A6	22755.9	11892	-0.0322861	7683	-0.509757	12866	0.0394086	7851	0.9 (0.43-1.9)	0.78	1.49721	1834	1.2 (0.6-2.4)	0.61
QRICH1	22756.3	11893	-0.145548	8400	-1.25725	14862	0.844021	2994	1.3 (0.68-2.6)	0.41	1.71046	1344	1.3 (0.69-2.6)	0.39
HNRNPH2	22757.4	11894	-0.0351902	7711	-0.621018	13250	0.147265	7078	1.3 (0.59-2.8)	0.53	0.61865	4575	1.5 (0.7-3.1)	0.31
TAAR2	22757.4	11895	0.644071	3793	-1.23626	14824	-0.234515	9719	1.1 (0.35-3.3)	0.92	-0.690422	9834	0.66 (0.22-2)	0.46
ISLR	22762	11896	-1.95104	15350	0.658461	6740	-0.0600772	8528	1.6 (0.65-4)	0.31	-1.20392	12032	2.6 (1-6.8)	0.051
HSF5	22762.6	11897	-0.573052	11042	0.664749	6708	-1.35558	14809	0.54 (0.15-1.9)	0.33	-1.39116	12766	0.56 (0.16-2)	0.36
MMGT1	22764.2	11898	-0.616586	11299	-0.369467	12297	0.691665	3737	2.2 (0.83-6)	0.11	-0.881464	10671	2 (0.82-5.1)	0.13
DXO	22765.4	11899	-0.463719	10410	-0.843388	13930	1.12896	1895	1.1 (0.33-3.9)	0.84	-0.49504	9064	1.2 (0.37-3.6)	0.8
GTPBP8	22768.1	11900	1.0656	1989	-1.87843	15527	-0.424833	10997	0.83 (0.39-1.8)	0.62	0.419931	5378	0.74 (0.34-1.6)	0.45
GSN	22773.3	11901	-1.07297	13420	0.555577	7393	-0.288553	10085	2.1 (0.93-4.8)	0.073	1.14248	2789	1.6 (0.7-3.4)	0.28
EVI2A	22773.6	11902	-0.157688	8482	0.168789	9665	-0.770203	12862	2 (0.86-4.6)	0.11	-0.0663009	7310	2.4 (1-5.5)	0.041
KANK1	22773.6	11903	1.22456	1510	-1.09684	14525	-0.94709	13618	0.39 (0.17-0.92)	0.031	0.601877	4640	0.5 (0.22-1.1)	0.094
ZCCHC14	22774.4	11904	-0.490636	10570	0.222333	9351	-0.341369	10451	1.7 (0.76-3.8)	0.2	-0.934542	10920	1.5 (0.65-3.5)	0.34
BRINP3	22775.5	11905	-1.3233	14225	0.542152	7461	-0.102509	8797	1.5 (0.45-4.9)	0.53	-2.10268	14941	0.49 (0.15-1.6)	0.23
NPAS3	22775.9	11906	-1.37134	14356	0.0616477	10260	0.786429	3248	3.3 (0.97-12)	0.057	-2.59279	15525	0.59 (0.17-2.1)	0.41
RIC8A	22779	11907	-0.101374	8118	-0.513061	12875	0.126303	7250	2 (0.95-4.4)	0.069	-0.45135	8898	1.4 (0.67-2.9)	0.38
CASP3	22779	11908	-0.210042	8791	-0.895869	14070	0.644279	3990	0.61 (0.24-1.5)	0.3	0.333137	5738	1.7 (0.74-3.7)	0.21
PURB	22779.1	11909	0.308495	5637	-1.43222	15110	0.223735	6551	0.92 (0.29-3)	0.89	0.246305	6095	1.5 (0.59-3.9)	0.39
MAPRE1	22781.8	11910	-0.350488	9657	-0.806461	13820	0.793878	3224	0.89 (0.34-2.3)	0.81	0.459367	5229	0.96 (0.41-2.3)	0.93
CCDC28A	22782.3	11911	0.779301	3104	-1.26861	14881	-0.369281	10652	0.64 (0.34-1.2)	0.16	0.460425	5224	1.2 (0.69-2.1)	0.51
GAB2	22786.3	11912	-0.0485655	7797	0.0127321	10524	-0.639135	12230	1.2 (0.56-2.5)	0.64	0.726429	4198	1.2 (0.57-2.6)	0.63
MUC2	22788.7	11913	-0.918209	12806	-0.258245	11852	0.967391	2461	1.1 (0.68-1.8)	0.68	-0.434704	8830	0.88 (0.51-1.5)	0.65
MYO10	22788.8	11914	-0.71	11794	-0.225532	11712	0.605551	4190	0.97 (0.53-1.7)	0.91	-1.4994	13202	0.74 (0.45-1.2)	0.25
GUCY1A2	22790.1	11915	-1.08861	13475	0.803561	5887	-0.782578	12922	1.2 (0.39-4)	0.71	-1.41359	12851	3.2 (0.94-11)	0.063
HIP1R	22792	11916	-0.914704	12792	0.448555	8027	-0.249935	9813	0.41 (0.14-1.2)	0.11	0.783597	3991	0.33 (0.13-0.83)	0.019
ZNF175	22792.5	11917	0.55805	4275	-0.178782	11481	-1.90794	15493	0.79 (0.43-1.5)	0.46	2.26775	537	0.92 (0.55-1.6)	0.76
XRN1	22793.4	11918	0.10634	6787	-1.1332	14609	0.325292	5878	1 (0.55-2)	0.89	0.627483	4541	1.2 (0.65-2.3)	0.52
IL12RB2	22793.6	11919	-0.556057	10932	-0.115272	11188	0.240309	6447	1.3 (0.48-3.4)	0.62	-1.00456	11211	0.41 (0.15-1.2)	0.095
UTS2	22793.8	11920	0.353127	5380	-0.222611	11700	-0.91576	13481	1 (0.28-3.7)	0.97	-0.485446	9017	0.42 (0.11-1.6)	0.21
MSRB2	22797	11921	-0.387933	9910	0.283701	8985	-0.625252	12148	2.2 (0.95-4.9)	0.066	-2.32382	15267	1.7 (0.8-3.8)	0.16
TIMM44	22798.2	11922	-1.56924	14814	1.06196	4275	-1.0787	14092	0.52 (0.16-1.7)	0.28	-0.842808	10512	0.52 (0.15-1.7)	0.29
WFDC11	22799.6	11923	0.79013	3054	-0.620008	13249	-1.01658	13883	1.3 (0.45-3.9)	0.6	-0.366939	8561	0.49 (0.19-1.3)	0.15
TANC2	22801.9	11924	0.402975	5082	-0.455195	12660	-0.615972	12088	0.85 (0.52-1.4)	0.52	1.60686	1569	1.3 (0.81-2.1)	0.26
LTN1	22802.5	11925	-0.27981	9243	-0.365232	12284	0.187582	6803	1.3 (0.65-2.5)	0.5	1.36743	2145	1.5 (0.77-3)	0.23
APOF	22805	11926	-0.680668	11633	0.586967	7178	-0.829835	13137	3.3 (1-11)	0.046	-0.595141	9473	0.93 (0.27-3.2)	0.91
AQP2	22806.3	11927	0.0625694	7058	-0.269426	11904	-0.374232	10692	0.79 (0.3-2.1)	0.62	-1.55515	13404	0.61 (0.24-1.6)	0.32
CDK4	22807.4	11928	-0.374527	9835	-0.468452	12710	0.442378	5142	0.77 (0.41-1.4)	0.4	-0.998096	11187	1.1 (0.63-1.9)	0.75
MMP2	22809.7	11929	-0.630883	11361	0.692772	6547	-1.32489	14747	1.2 (0.9-1.7)	0.2	-1.48736	13151	1.3 (0.93-1.8)	0.13
TP53BP1	22810.5	11930	-0.22441	8878	-0.707165	13531	0.471068	4957	0.93 (0.41-2.1)	0.85	0.419733	5380	2.8 (1.3-6.2)	0.009
UPP1	22813	11931	-0.772484	12130	-0.546343	12994	1.34819	1296	1.1 (0.58-2.1)	0.79	1.11894	2863	1.1 (0.6-1.9)	0.82
PCNX2	22813	11932	-0.0479442	7795	-0.0548648	10865	-0.537604	11631	0.67 (0.24-1.9)	0.44	-1.76886	14129	1.6 (0.65-3.9)	0.3
TSPAN31	22813	11933	-0.59512	11181	0.230695	9303	-0.236319	9735	1.1 (0.55-2.1)	0.86	-0.817823	10418	1 (0.57-1.9)	0.93
HK1	22815.2	11934	-1.76671	15145	0.482653	7815	0.178436	6867	0.79 (0.26-2.4)	0.67	1.50306	1815	2.3 (0.82-6.7)	0.11
CBLB	22817.3	11935	1.27684	1372	-0.855313	13959	-1.44336	14985	0.51 (0.26-1)	0.051	-0.780349	10220	1.4 (0.77-2.7)	0.26
HNRNPR	22818.7	11936	0.56274	4249	-1.95871	15565	0.0525721	7759	0.99 (0.53-1.9)	0.98	1.18361	2659	1.2 (0.67-2.3)	0.49
PREP	22819.1	11937	-0.0582371	7859	-0.180507	11486	-0.328501	10361	1 (0.45-2.4)	0.93	1.06859	3008	1.3 (0.61-2.8)	0.49
GPM6B	22819.9	11938	-0.773793	12135	0.167415	9680	0.0677914	7649	1.6 (0.64-4.1)	0.32	-0.767431	10153	1.1 (0.42-2.7)	0.92
GPR137B	22820.6	11939	0.200461	6228	-0.544486	12983	-0.255152	9851	0.77 (0.37-1.6)	0.48	0.5005	5040	0.87 (0.44-1.7)	0.7
OPLAH	22821.5	11940	-0.837195	12453	0.283833	8984	-0.0598673	8526	0.53 (0.2-1.4)	0.21	-1.60557	13608	0.45 (0.18-1.1)	0.092
TCEAL9	22823.4	11941	-1.32106	14222	0.189584	9535	0.477504	4921	1.2 (0.88-1.7)	0.23	0.840348	3774	1 (0.74-1.5)	0.82
C1QTNF4	22824.3	11942	0.172386	6384	-0.396753	12405	-0.380745	10740	0.58 (0.23-1.5)	0.25	-1.26474	12281	0.45 (0.18-1.1)	0.09
RAB3A	22825.1	11943	-1.23629	13966	0.904151	5257	-0.91671	13487	0.74 (0.19-2.8)	0.66	-1.35249	12619	0.38 (0.099-1.4)	0.15
PGAM5	22830.3	11944	-1.50942	14671	-0.0370657	10773	1.12377	1915	0.84 (0.31-2.2)	0.72	-0.923108	10862	0.35 (0.13-0.91)	0.031
NOL10	22830.7	11945	0.237348	6020	-1.79297	15475	0.401574	5398	1.2 (0.68-2.1)	0.55	0.597145	4650	1.5 (0.84-2.7)	0.17
PTAR1	22833.5	11946	-0.985307	13099	0.153373	9755	0.285416	6140	1.7 (0.92-3)	0.093	1.43919	1982	0.98 (0.54-1.8)	0.95
CLTB	22833.7	11947	-1.76293	15138	-0.083357	11027	1.61357	761	0.95 (0.45-2)	0.9	-0.855746	10580	1.2 (0.58-2.5)	0.61
CRTAC1	22835.1	11948	-0.881647	12637	0.806782	5864	-1.13276	14262	0.93 (0.48-1.8)	0.82	0.161988	6407	0.88 (0.5-1.6)	0.67
OLFML3	22839.8	11949	-1.04856	13332	0.987078	4701	-1.91173	15495	0.77 (0.36-1.7)	0.51	-1.43076	12915	1.2 (0.57-2.4)	0.65
TMEM255B	22841	11950	-1.65717	14966	1.19747	3514	-1.81151	15412	1.1 (0.41-2.9)	0.87	-1.91106	14517	0.94 (0.4-2.2)	0.9
NAPG	22841.9	11951	-0.35423	9680	-0.11608	11191	-0.0346621	8341	1.2 (0.65-2.3)	0.54	1.60847	1564	0.78 (0.42-1.4)	0.43
INHBE	22844.6	11952	1.14102	1759	-1.07898	14470	-0.918034	13500	0.59 (0.23-1.5)	0.26	-0.696883	9862	0.44 (0.15-1.3)	0.13
MRPL3	22847	11953	0.478222	4674	-1.51319	15203	0.0328179	7893	2.3 (1-5)	0.039	1.80783	1159	1.4 (0.73-2.6)	0.34
GPR3	22848.6	11954	-0.615206	11288	0.341778	8659	-0.4037	10882	0.83 (0.3-2.3)	0.72	-1.94425	14603	0.83 (0.29-2.4)	0.73
ZNF35	22849.8	11955	0.34474	5420	-0.946567	14195	-0.0954078	8752	0.5 (0.18-1.4)	0.18	1.80838	1157	0.88 (0.33-2.3)	0.79
ZNF106	22850.5	11956	-1.16939	13745	0.0638358	10249	0.585135	4294	1.1 (0.54-2.3)	0.78	1.66224	1442	1.3 (0.63-2.5)	0.52
STK19	22851.6	11957	-0.608793	11262	-0.131047	11261	0.315626	5942	0.96 (0.42-2.2)	0.93	-0.360495	8535	0.63 (0.28-1.4)	0.26
ZPLD1	22854.9	11958	-0.399539	10013	0.187061	9548	-0.431012	11032	2.4 (0.59-9.8)	0.22	-1.17252	11903	0.25 (0.056-1.1)	0.072
NEK4	22856.9	11959	0.0291124	7287	-1.67522	15377	0.680127	3807	0.87 (0.42-1.8)	0.71	1.5125	1789	0.92 (0.46-1.8)	0.8
TSNAXIP1	22859.1	11960	-0.925787	12850	-0.0708943	10941	0.588976	4277	1.5 (0.46-5)	0.48	-1.48662	13147	0.56 (0.18-1.8)	0.33
UBE2D3	22860.3	11961	0.243658	5989	-0.810041	13831	-0.0763034	8648	0.82 (0.32-2.1)	0.69	1.34638	2208	1.1 (0.44-2.7)	0.85
SAMD12	22861.2	11962	-0.00720613	7528	-1.23364	14819	0.544117	4536	0.95 (0.42-2.1)	0.9	0.616737	4579	0.79 (0.38-1.6)	0.53
POLM	22862.4	11963	-2.12515	15499	0.500397	7704	0.206583	6659	1.5 (0.44-5)	0.52	-1.02083	11280	0.77 (0.26-2.3)	0.64
CUL1	22863.4	11964	-0.149068	8430	-1.17757	14699	0.742539	3468	1.8 (0.75-4.5)	0.18	1.33249	2247	1.9 (0.88-3.9)	0.11
ZNF654	22864.3	11965	1.06625	1986	-1.70068	15402	-0.500655	11425	0.99 (0.33-2.9)	0.98	0.741503	4139	1.5 (0.54-4)	0.45
ACIN1	22864.5	11966	-1.82968	15228	0.168268	9671	0.777667	3287	1.1 (0.57-2.2)	0.74	0.498862	5044	1.4 (0.74-2.5)	0.32
EPDR1	22866.4	11967	-1.3709	14352	1.0465	4362	-1.31566	14723	0.9 (0.28-2.9)	0.86	-1.07873	11522	3.5 (1.3-9.5)	0.014
CDCP1	22867	11968	-0.683702	11650	-0.327332	12141	0.693087	3726	1.2 (0.83-1.8)	0.32	0.31873	5806	1 (0.71-1.5)	0.88
FRYL	22872.1	11969	-0.481531	10518	-0.267547	11896	0.332391	5839	1.6 (0.65-4)	0.3	1.02042	3169	1.3 (0.49-3.6)	0.59
WIF1	22873.9	11970	-0.926874	12854	0.122292	9920	0.270475	6255	1.2 (0.66-2.1)	0.57	-1.35075	12612	0.92 (0.47-1.8)	0.8
PRPF38A	22874.3	11971	-0.419973	10144	-1.2411	14831	1.61299	762	1.4 (0.63-3.3)	0.39	1.43514	1993	0.75 (0.37-1.6)	0.44
PCDH1	22874.3	11972	-1.37298	14360	0.0312534	10428	0.818711	3109	0.43 (0.14-1.4)	0.15	2.72035	212	0.68 (0.25-1.9)	0.46
WAPL	22874.8	11973	-0.471212	10456	-0.077637	10991	0.0649208	7667	1.1 (0.46-2.7)	0.82	1.30435	2319	2.1 (0.81-5.4)	0.13
SAMD10	22875	11974	-0.268547	9169	-0.453522	12652	0.25658	6344	0.68 (0.27-1.7)	0.43	1.4411	1972	0.39 (0.16-0.91)	0.029
RTF1	22875.9	11975	-1.477	14595	0.406722	8295	0.179094	6858	1.2 (0.63-2.4)	0.54	1.21257	2572	1.1 (0.55-2.1)	0.83
ZNF678	22876.4	11976	-0.917285	12798	-0.198367	11588	0.810479	3146	2.3 (0.92-5.9)	0.076	-0.491716	9044	1.3 (0.56-3)	0.55
KIAA0895L	22877.6	11977	-0.722963	11859	0.000333054	10589	0.245065	6417	1.3 (0.51-3.1)	0.61	-0.657115	9723	1 (0.41-2.5)	0.97
EPOR	22879.4	11978	-1.17648	13771	0.193908	9509	0.349749	5729	0.59 (0.21-1.7)	0.33	0.0832967	6722	0.95 (0.4-2.3)	0.9
HSF4	22880.4	11979	-0.372132	9807	0.166182	9688	-0.444799	11110	0.4 (0.13-1.2)	0.11	-0.418333	8768	0.78 (0.28-2.2)	0.64
MRPS30	22881	11980	-0.112912	8201	-0.152885	11359	-0.307011	10229	1.2 (0.67-2.3)	0.48	-0.338885	8453	0.68 (0.39-1.2)	0.18
RNF8	22884.8	11981	-0.167038	8546	-0.794565	13785	0.449605	5092	0.43 (0.12-1.5)	0.19	0.950977	3399	0.96 (0.31-3)	0.94
SCRG1	22885.3	11982	0.14957	6515	-0.125711	11230	-0.781727	12918	1 (0.31-3.3)	0.99	-0.0939722	7421	1.5 (0.63-3.5)	0.36
HSPB11	22885.3	11983	0.672349	3635	-1.65681	15354	-0.153421	9177	1.1 (0.69-1.9)	0.6	2.12513	676	1 (0.62-1.6)	1
C1orf210	22886.4	11984	-1.04879	13333	0.163597	9702	0.305499	6005	1 (0.51-2.1)	0.91	0.265901	6012	0.55 (0.3-1)	0.053
MICB	22886.5	11985	-0.423316	10168	0.345751	8632	-0.718418	12623	0.35 (0.11-1.1)	0.066	-0.867887	10614	0.73 (0.27-2)	0.54
XDH	22887.9	11986	-1.21531	13883	0.152754	9761	0.448037	5101	1.3 (0.6-2.6)	0.54	-0.124461	7541	1.1 (0.53-2.2)	0.82
TMTC3	22888.3	11987	0.072312	7004	-0.640321	13318	-0.0138805	8219	1.2 (0.59-2.6)	0.57	-0.100478	7457	2.1 (1-4.3)	0.042
NIT2	22888.5	11988	0.350294	5392	-0.82826	13882	-0.19414	9466	0.76 (0.37-1.6)	0.47	1.8892	1015	1.2 (0.6-2.6)	0.55
PHC3	22889	11989	-0.142188	8383	-1.17165	14688	0.713501	3606	0.86 (0.46-1.6)	0.64	0.408463	5423	1.4 (0.73-2.7)	0.3
KIAA1217	22890.3	11990	0.00612525	7425	-0.410022	12468	-0.162212	9243	1 (0.57-1.7)	0.99	1.81296	1151	1.2 (0.68-2)	0.6
KRT23	22890.6	11991	-0.0993454	8107	-0.297553	12019	-0.146632	9119	1.1 (0.9-1.3)	0.5	2.40035	417	0.92 (0.77-1.1)	0.33
ZNF480	22890.6	11992	1.17764	1638	-0.784876	13754	-1.54964	15134	0.46 (0.19-1.1)	0.085	0.650218	4466	0.87 (0.37-2.1)	0.75
TOMM70	22892.8	11993	0.0442944	7192	-0.577269	13115	-0.034744	8345	1.1 (0.56-2.1)	0.8	1.98967	852	1.2 (0.65-2.4)	0.51
NDUFAF7	22894.8	11994	0.390111	5169	-1.13517	14614	-0.0420021	8398	0.38 (0.12-1.2)	0.11	0.900455	3574	1.6 (0.52-5)	0.42
TMEM144	22895	11995	-0.373055	9816	-1.07605	14464	1.10119	1978	1.1 (0.43-2.7)	0.86	1.04355	3085	0.76 (0.3-1.9)	0.56
FAM32A	22895.9	11996	-0.84288	12482	-0.513622	12879	1.40106	1167	0.75 (0.38-1.5)	0.4	0.311159	5837	1.2 (0.63-2.5)	0.53
EXOSC10	22897.8	11997	-0.0802122	7987	-2.07127	15627	0.983744	2396	1.8 (0.93-3.4)	0.084	3.1907	78	1.2 (0.66-2)	0.6
SNW1	22898.4	11998	-0.603634	11239	-0.929742	14152	1.79124	528	1.5 (0.76-2.9)	0.25	0.550922	4832	1.4 (0.73-2.8)	0.3
CYP7B1	22901.5	11999	-0.599282	11208	0.736005	6302	-2.14521	15613	0.82 (0.38-1.7)	0.6	-1.82383	14290	1 (0.5-2.1)	0.96
PRPF40A	22904.2	12000	-0.22588	8885	-0.668553	13420	0.410474	5339	0.88 (0.43-1.8)	0.73	1.35115	2191	1.2 (0.62-2.2)	0.65
DTWD1	22904.3	12001	0.318476	5572	-0.317697	12095	-0.7268	12659	2.8 (0.76-10)	0.12	1.98951	853	1.2 (0.35-4.2)	0.76
H6PD	22904.8	12002	-0.0217934	7629	-0.0726188	10956	-0.575307	11872	0.83 (0.32-2.2)	0.71	-0.399113	8687	1.5 (0.64-3.5)	0.36
DNAJC17	22904.9	12003	-0.786941	12198	0.124557	9905	0.118527	7290	2.4 (0.63-9.2)	0.2	0.862468	3695	0.37 (0.1-1.3)	0.13
RCVRN	22905.3	12004	-0.134011	8339	-0.432297	12570	0.0527145	7757	1.1 (0.42-3)	0.82	-1.29061	12390	0.93 (0.37-2.4)	0.88
MAP4K3	22908	12005	0.657908	3719	-1.63245	15328	-0.149819	9149	1.1 (0.71-1.7)	0.65	1.96343	890	1.2 (0.77-1.8)	0.47
RMND5A	22908.7	12006	-0.228088	8899	-1.73297	15433	1.28013	1472	1.2 (0.69-2)	0.57	0.22946	6147	1.3 (0.79-2.1)	0.31
MRPS11	22908.9	12007	-0.336783	9576	-0.876064	14015	0.796561	3211	0.82 (0.29-2.3)	0.71	0.179133	6343	0.78 (0.25-2.5)	0.67
BTRC	22909.6	12008	-1.49975	14654	-0.129601	11251	1.39491	1176	1.6 (0.75-3.4)	0.22	0.382809	5526	1.2 (0.56-2.5)	0.67
FAM47B	22911.7	12009	-0.212947	8811	0.199806	9469	-0.805219	13027	1 (0.29-3.6)	0.97	-0.783463	10236	1.5 (0.41-5.1)	0.56
ABI3BP	22913.8	12010	2.01781	270	-1.57253	15262	-1.13309	14265	0.71 (0.43-1.2)	0.16	-0.139188	7600	1.3 (0.87-1.9)	0.22
THEG	22914.8	12011	-0.146252	8409	0.145609	9796	-0.796653	12987	1.3 (0.46-3.6)	0.63	-1.74978	14071	0.51 (0.17-1.5)	0.22
PDZD4	22915.3	12012	-0.295083	9337	0.160329	9721	-0.56305	11792	1.3 (0.72-2.4)	0.38	-1.3201	12505	0.69 (0.32-1.5)	0.35
ADCK2	22915.6	12013	-0.458074	10384	-1.0546	14422	1.35477	1278	1.3 (0.53-3)	0.6	2.45282	373	0.79 (0.36-1.8)	0.57
ZFAND1	22917	12014	0.490338	4602	-0.656348	13376	-0.537552	11630	0.97 (0.52-1.8)	0.94	1.19369	2630	1.1 (0.61-1.9)	0.8
SLC3A1	22919.8	12015	1.31292	1278	-1.42661	15103	-0.828372	13126	0.3 (0.097-0.94)	0.039	-0.746756	10069	1 (0.41-2.5)	0.99
KLHL24	22920.6	12016	-0.253698	9081	-1.0915	14511	0.843724	2998	0.98 (0.56-1.7)	0.94	0.461563	5219	0.9 (0.52-1.5)	0.69
IGFBP2	22922.9	12017	0.222914	6105	0.0257887	10454	-1.50536	15068	0.73 (0.42-1.3)	0.25	-1.61589	13635	0.86 (0.53-1.4)	0.53
MAP3K10	22927.5	12018	-1.38089	14377	0.466494	7925	0.021889	7980	0.61 (0.21-1.8)	0.37	-0.773887	10177	0.33 (0.12-0.87)	0.025
FBXL7	22927.5	12019	-0.837452	12455	0.784074	5998	-1.19645	14445	0.62 (0.21-1.8)	0.39	-1.95252	14622	0.56 (0.22-1.4)	0.23
IVNS1ABP	22931.7	12020	-0.214271	8824	-0.608901	13223	0.328807	5857	1.4 (0.81-2.6)	0.21	-0.307572	8315	1.1 (0.62-2.1)	0.68
SPART	22932.5	12021	0.76123	3190	-0.575753	13106	-1.11627	14215	1 (0.41-2.4)	0.99	0.477031	5139	3.3 (1.3-8.2)	0.0095
SLC6A14	22932.6	12022	-1.13767	13636	-0.0660048	10916	0.768802	3331	2.6 (0.8-8.2)	0.11	0.93879	3440	0.35 (0.081-1.5)	0.15
MAPKAPK5	22932.7	12023	-1.03943	13300	0.675844	6644	-0.597356	11998	1.5 (0.89-2.7)	0.12	0.245771	6096	1.1 (0.69-1.8)	0.69
TMCC3	22934	12024	-0.730284	11902	0.420904	8208	-0.43031	11023	0.76 (0.36-1.6)	0.46	0.421424	5366	1 (0.52-2.1)	0.91
ERMAP	22934	12025	0.0222503	7334	-0.209167	11629	-0.436875	11065	1.2 (0.38-3.8)	0.75	-1.72487	13992	2.2 (0.76-6.4)	0.14
MRPS36	22934.8	12026	0.397139	5125	-0.444562	12619	-0.665073	12359	1.9 (0.95-3.9)	0.067	2.81753	173	0.71 (0.35-1.5)	0.36
DIRAS3	22935.7	12027	0.292484	5723	-0.00477778	10619	-1.71673	15328	0.98 (0.33-2.9)	0.97	-1.11545	11684	0.86 (0.28-2.6)	0.78
ADSS2	22939.4	12028	0.126876	6654	-1.1352	14615	0.25764	6338	1.4 (0.85-2.3)	0.19	1.37827	2121	1.2 (0.74-1.9)	0.47
TRABD2A	22942.1	12029	0.0546457	7120	-0.626674	13275	-0.0161395	8237	0.45 (0.19-1)	0.064	-0.894159	10739	0.51 (0.22-1.1)	0.098
ACOT13	22946.6	12030	0.626948	3886	-1.08607	14492	-0.360472	10583	0.82 (0.42-1.6)	0.57	1.4758	1892	0.82 (0.44-1.5)	0.52
TEX2	22947	12031	-0.701456	11747	-0.209528	11632	0.512375	4714	1.5 (0.62-3.4)	0.39	0.0201012	6967	2.4 (1.1-5.2)	0.033
METAP1D	22947.7	12032	-0.618076	11309	-0.000949964	10599	0.112531	7326	1.7 (0.63-4.3)	0.31	-0.0946675	7427	0.92 (0.35-2.4)	0.86
NTAQ1	22949.2	12033	0.410579	5032	-1.70356	15404	0.133999	7187	1.3 (0.47-3.6)	0.6	-0.127452	7551	1.6 (0.62-4.4)	0.32
UBTF	22949.8	12034	-1.49768	14649	0.39644	8348	0.184504	6820	0.8 (0.32-2)	0.64	-0.0378179	7192	1.4 (0.55-3.6)	0.49
NFAM1	22949.8	12035	-0.48397	10536	0.428191	8159	-0.825792	13119	0.71 (0.29-1.7)	0.44	-0.816817	10414	0.87 (0.39-1.9)	0.73
RYR3	22950.2	12036	-0.596749	11196	0.0171474	10505	0.0639726	7674	1.3 (0.29-5.7)	0.74	-1.31967	12504	0.29 (0.066-1.2)	0.095
PCBD1	22950.3	12037	0.870622	2730	-0.58035	13128	-1.39269	14871	0.84 (0.58-1.2)	0.35	2.3946	423	0.94 (0.67-1.3)	0.72
EVA1C	22953	12038	-1.4511	14542	0.737811	6289	-0.41184	10924	1.3 (0.5-3.2)	0.63	-0.765736	10145	1.2 (0.51-3)	0.65
ARFGAP1	22956.3	12039	-2.53577	15666	0.14878	9781	0.930065	2620	0.96 (0.32-2.8)	0.94	0.836146	3785	0.75 (0.28-2)	0.57
PLPPR2	22958.1	12040	-1.59544	14863	0.897225	5293	-0.667706	12378	1.4 (0.6-3)	0.46	0.311557	5833	1.3 (0.62-2.9)	0.47
TNKS2	22958.5	12041	-0.66947	11575	0.0719247	10201	0.0566063	7725	1.2 (0.56-2.5)	0.65	2.16836	627	1.7 (0.79-3.5)	0.18
FNTB	22958.9	12042	-0.577651	11075	0.48446	7801	-0.809799	13044	1.4 (0.95-2)	0.091	1.23124	2518	1.3 (0.96-1.9)	0.085
PARP3	22959.1	12043	-1.25538	14036	0.712152	6430	-0.495677	11396	1.1 (0.46-2.7)	0.82	0.965922	3348	1.6 (0.7-3.7)	0.26
DMAC2	22959.2	12044	-0.0365031	7716	0.253794	9179	-1.64179	15254	1.3 (0.4-4.1)	0.68	-2.36624	15313	0.61 (0.21-1.8)	0.37
NSMCE4A	22961.7	12045	0.442413	4862	-1.46063	15152	0.0274049	7939	0.78 (0.25-2.4)	0.66	2.30219	499	1.1 (0.37-3.3)	0.85
SYT1	22962	12046	-0.673074	11597	-0.156697	11381	0.39461	5440	1.4 (0.94-2.2)	0.096	-0.777903	10206	1 (0.55-2)	0.91
LRPAP1	22964.2	12047	-0.737959	11945	0.162193	9708	-0.00218269	8146	0.59 (0.23-1.5)	0.27	1.572	1650	0.6 (0.27-1.4)	0.22
CACNB1	22964.5	12048	-0.578824	11080	-0.351713	12230	0.539511	4565	0.93 (0.35-2.5)	0.89	-0.680736	9801	0.85 (0.37-2)	0.72
RAB11FIP1	22966.2	12049	-0.868555	12578	-0.64988	13349	2.08182	263	0.87 (0.52-1.5)	0.59	1.87428	1046	0.73 (0.46-1.1)	0.17
COL1A2	22967.1	12050	-0.943785	12921	0.786106	5984	-1.01459	13875	1.3 (0.95-1.7)	0.11	-0.853719	10565	1.2 (0.85-1.6)	0.35
AGAP2	22968.1	12051	-0.776371	12143	0.286629	8969	-0.167454	9283	1.3 (0.54-3.3)	0.52	-0.383217	8624	0.94 (0.42-2.1)	0.89
DDX6	22970.7	12052	-0.00184394	7487	-0.717145	13558	0.129721	7220	0.98 (0.49-2)	0.94	0.78285	3992	0.92 (0.49-1.7)	0.79
SFPQ	22973.1	12053	0.43136	4917	-2.12593	15643	0.167395	6941	1 (0.57-1.8)	0.98	1.44767	1953	1.3 (0.75-2.2)	0.36
TFAP2E	22973.1	12054	-1.73584	15100	0.158182	9731	0.722312	3565	0.79 (0.31-2)	0.63	-1.55881	13424	0.66 (0.27-1.6)	0.37
GPIHBP1	22973.7	12055	0.422435	4955	-0.238312	11760	-1.15188	14324	0.97 (0.4-2.3)	0.95	-1.76839	14128	0.64 (0.29-1.4)	0.28
DIRAS1	22974.1	12056	-0.651695	11471	0.448027	8031	-0.610114	12061	0.96 (0.3-3.1)	0.95	-2.68321	15577	0.97 (0.31-3)	0.96
NSUN7	22975.9	12057	-0.909889	12759	0.00631355	10552	0.404135	5377	1.9 (0.61-6.2)	0.26	-2.17353	15077	0.75 (0.22-2.6)	0.65
CHMP3	22981.3	12058	-0.592924	11164	-0.571791	13090	0.879268	2829	1.5 (0.71-3.3)	0.27	-0.19363	7823	1.4 (0.66-2.9)	0.39
SNAPC3	22982.3	12059	-0.503233	10633	-0.227165	11719	0.274975	6223	1.5 (0.9-2.4)	0.13	-0.38129	8617	0.97 (0.57-1.7)	0.92
CCN5	22985.3	12060	-0.54153	10850	0.606037	7054	-1.38052	14850	0.79 (0.24-2.6)	0.7	-1.6119	13623	1.1 (0.39-3.3)	0.82
WDR82	22985.3	12061	0.193837	6260	-0.512094	12873	-0.323846	10331	1.1 (0.68-1.7)	0.72	1.82951	1121	1.2 (0.8-1.9)	0.33
GPR176	22986.5	12062	-0.666374	11558	0.307134	8854	-0.331343	10383	1.1 (0.36-3.4)	0.84	-2.75833	15616	3.3 (1.2-8.9)	0.021
DCLK1	22986.7	12063	-0.193096	8695	0.275515	9044	-1.09598	14152	1.7 (0.94-3.2)	0.076	-1.97969	14678	1.3 (0.73-2.4)	0.35
OR1A2	22987.2	12064	-0.602584	11232	-0.705615	13525	1.12603	1909	0.93 (0.42-2.1)	0.85	-0.935417	10926	0.7 (0.3-1.6)	0.42
CAPZA3	22987.6	12065	-1.126	13604	0.0362372	10403	0.555364	4465	2.3 (0.71-7.6)	0.17	-2.59213	15523	0.46 (0.13-1.6)	0.23
ACADM	22987.7	12066	0.502034	4557	-2.42268	15717	0.108768	7347	0.88 (0.6-1.3)	0.53	1.48516	1866	1 (0.71-1.4)	0.96
ZNF787	22988	12067	-1.29757	14163	0.698102	6512	-0.444974	11111	0.49 (0.14-1.7)	0.27	-1.11475	11681	0.75 (0.23-2.4)	0.63
SNRPD2	22988.2	12068	-0.654113	11490	-0.292632	11998	0.55549	4463	0.51 (0.25-1)	0.059	-0.525697	9184	0.93 (0.49-1.8)	0.81
TNPO1	22989.6	12069	0.251236	5949	-1.14498	14641	0.0996895	7402	1.2 (0.59-2.5)	0.59	2.45124	375	1.8 (0.87-3.5)	0.12
CILP2	22991.5	12070	-2.51069	15661	1.22391	3383	-1.42498	14948	1.4 (0.48-3.9)	0.54	-0.716737	9944	0.88 (0.31-2.5)	0.82
PGM2	22997.3	12071	0.270682	5845	-1.38997	15056	0.191746	6772	0.83 (0.51-1.4)	0.46	2.9998	125	0.88 (0.53-1.5)	0.62
MED30	22998.1	12072	1.22067	1516	-0.962369	14227	-1.26658	14610	0.69 (0.17-2.7)	0.6	-0.229985	7980	0.64 (0.17-2.4)	0.51
PLAC8	22998.5	12073	0.478232	4673	-0.805114	13817	-0.394611	10839	0.79 (0.52-1.2)	0.29	1.31746	2281	1.3 (0.94-1.8)	0.11
GPN1	23001.8	12074	0.985535	2276	-1.54887	15239	-0.527789	11582	0.71 (0.34-1.5)	0.36	0.984348	3295	1.2 (0.58-2.3)	0.68
BCAM	23002.4	12075	-0.9172	12797	0.646038	6802	-0.704108	12555	0.91 (0.53-1.6)	0.73	-1.45374	13016	0.88 (0.52-1.5)	0.64
ZNF224	23003.1	12076	0.455079	4800	-1.22756	14801	-0.0994794	8780	0.46 (0.17-1.2)	0.12	0.0918665	6690	1.4 (0.55-3.5)	0.49
THBS4	23003.5	12077	-0.277258	9222	-0.191368	11549	-0.0740833	8626	0.46 (0.13-1.7)	0.24	-1.02787	11305	0.69 (0.2-2.3)	0.55
COPG2	23004.7	12078	0.678454	3597	-0.707439	13532	-0.787828	12950	0.97 (0.32-2.9)	0.96	0.215124	6213	1 (0.34-3.2)	0.95
ANXA2	23006.4	12079	-0.675287	11603	0.243011	9231	-0.219095	9634	1.2 (0.73-1.9)	0.5	0.655592	4446	1.6 (0.99-2.7)	0.057
EHHADH	23006.4	12080	-1.1144	13564	0.693853	6538	-0.589075	11961	0.77 (0.39-1.5)	0.46	0.439311	5298	0.83 (0.45-1.5)	0.56
ERCC3	23006.7	12081	-0.208497	8780	-1.11399	14566	0.73724	3492	0.93 (0.42-2.1)	0.85	0.828737	3808	1.6 (0.76-3.2)	0.23
AMZ1	23007.6	12082	-0.217045	8843	0.0771557	10170	-0.567828	11822	0.73 (0.29-1.8)	0.51	-0.335568	8437	0.96 (0.39-2.4)	0.93
SFN	23008	12083	-0.543975	10866	-0.779302	13736	1.07517	2073	1.1 (0.81-1.6)	0.45	-0.0152948	7103	0.8 (0.59-1.1)	0.16
CCDC90B	23010.2	12084	-0.177711	8609	-1.69817	15397	1.05236	2154	0.94 (0.53-1.7)	0.82	1.44998	1949	1 (0.58-1.8)	0.94
TANK	23010.5	12085	-0.288803	9296	-0.0167194	10681	-0.303736	10195	1.4 (0.46-4.2)	0.57	0.239799	6119	1.3 (0.45-3.8)	0.62
ZBTB47	23011.6	12086	-1.32498	14229	0.880515	5429	-0.829495	13135	1 (0.38-2.8)	0.95	-1.7278	14002	1.3 (0.52-3.4)	0.56
SARS2	23011.8	12087	-0.859994	12545	0.509893	7642	-0.483263	11328	0.77 (0.44-1.4)	0.37	-1.06689	11469	0.79 (0.47-1.3)	0.37
WDFY2	23015.1	12088	0.291106	5731	-0.103143	11120	-1.221	14509	2 (0.46-8.4)	0.36	-0.374233	8590	1.2 (0.34-4.2)	0.78
RUBCNL	23025.2	12089	-1.02084	13240	0.904258	5256	-1.41001	14920	1.5 (0.57-3.9)	0.41	-0.502134	9093	0.97 (0.37-2.5)	0.94
PNPT1	23026.9	12090	0.864314	2758	-1.58057	15272	-0.401063	10871	1 (0.57-1.8)	0.95	0.799849	3915	1.6 (1-2.7)	0.051
MAPK11	23030.5	12091	-1.65887	14971	0.835994	5698	-0.528208	11585	1.3 (0.5-3.2)	0.63	-0.798805	10312	0.82 (0.37-1.8)	0.64
ATP13A4	23030.9	12092	-0.10391	8139	-0.455413	12661	0.00207149	8112	0.68 (0.19-2.4)	0.55	0.378361	5547	0.29 (0.08-1.1)	0.066
LTO1	23032.3	12093	-1.21621	13887	0.210799	9410	0.299162	6044	0.76 (0.36-1.6)	0.48	-1.80298	14225	1.7 (1-2.8)	0.033
HAND1	23033.5	12094	0.172963	6381	-0.477838	12747	-0.346556	10490	0.91 (0.28-2.9)	0.87	-1.1346	11762	0.97 (0.31-3.1)	0.96
NCDN	23034.7	12095	-0.440269	10265	0.0113468	10532	-0.147608	9128	0.43 (0.15-1.2)	0.12	1.76083	1239	0.74 (0.27-2)	0.55
TSPAN12	23036.4	12096	-0.38756	9907	-1.10092	14541	1.10475	1970	1 (0.48-2.2)	0.96	0.839688	3776	0.53 (0.24-1.2)	0.12
COX5A	23037	12097	0.197604	6241	-0.857305	13965	-0.0379487	8366	0.96 (0.56-1.6)	0.88	2.81137	176	0.93 (0.6-1.5)	0.76
RORB	23038.2	12098	0.247938	5965	-0.151509	11351	-0.983157	13773	0.79 (0.26-2.3)	0.67	-1.45192	13010	0.74 (0.28-2)	0.55
ZNF34	23039	12099	-1.01695	13216	0.441942	8073	-0.211804	9586	0.75 (0.24-2.3)	0.62	-2.88913	15664	1.3 (0.48-3.8)	0.57
ADRB2	23039.4	12100	-0.0329164	7690	0.101771	10039	-0.990595	13798	0.6 (0.38-0.95)	0.029	-1.25014	12221	1.1 (0.73-1.6)	0.71
OR2L2	23039.8	12101	-0.0392352	7734	-0.0833339	11025	-0.57078	11847	0.85 (0.35-2.1)	0.72	0.161527	6413	0.76 (0.33-1.7)	0.51
TMEM167B	23040.9	12102	-0.373911	9832	-0.133201	11266	-0.036606	8359	1.2 (0.51-2.6)	0.73	2.57286	280	0.79 (0.35-1.8)	0.56
CCDC97	23041.4	12103	0.162926	6436	-0.521621	12904	-0.295532	10125	0.23 (0.073-0.73)	0.013	-1.46195	13049	0.67 (0.26-1.8)	0.42
ACSL1	23042.7	12104	-0.250417	9056	-2.42082	15716	1.4959	960	0.85 (0.55-1.3)	0.48	1.13113	2829	1 (0.7-1.5)	0.91
UBAC2	23043.4	12105	-0.868991	12581	-0.0148317	10668	0.380355	5541	2.2 (0.68-7.1)	0.19	2.28915	514	1.1 (0.34-3.3)	0.91
TPCN1	23045.7	12106	-0.752111	12006	0.302722	8882	-0.247378	9796	1 (0.48-2.2)	0.93	0.859028	3707	1.2 (0.6-2.4)	0.62
WNT9A	23048.8	12107	-1.75761	15131	0.592605	7136	-0.075056	8635	0.93 (0.43-2)	0.86	-1.66021	13792	0.78 (0.37-1.6)	0.51
NFATC4	23049.7	12108	-0.650783	11466	0.650155	6782	-1.26518	14605	1.8 (0.63-4.9)	0.28	-2.5003	15440	0.83 (0.34-2)	0.69
SPCS3	23051.4	12109	0.260622	5897	-0.987631	14281	-0.0246693	8285	1.1 (0.45-2.9)	0.78	0.639494	4504	0.89 (0.35-2.3)	0.81
CDH26	23052.7	12110	-0.456581	10378	-0.673003	13428	0.745997	3453	1 (0.66-1.6)	0.92	1.53054	1751	1.1 (0.7-1.6)	0.78
NXNL2	23052.8	12111	-1.11646	13571	0.570587	7294	-0.361112	10592	1.1 (0.29-3.8)	0.94	-1.53359	13329	0.56 (0.18-1.8)	0.32
FAM217B	23053	12112	-1.51027	14674	0.43505	8118	0.0967128	7422	2.3 (1.1-4.7)	0.023	1.44928	1951	1.1 (0.5-2.5)	0.77
FGFR2	23056.5	12113	1.38521	1079	-0.898718	14076	-2.20147	15642	0.7 (0.46-1.1)	0.12	-0.166534	7698	1.1 (0.77-1.6)	0.56
FRZB	23061.4	12114	-0.148781	8427	-0.459755	12677	0.0567028	7724	0.56 (0.25-1.3)	0.17	-0.176783	7755	1.3 (0.66-2.5)	0.46
TADA2A	23061.4	12115	-0.530544	10786	-1.09758	14528	1.60597	774	1.2 (0.46-3.2)	0.7	0.109682	6627	0.83 (0.35-2)	0.67
BFAR	23061.5	12116	-0.761197	12051	-0.677234	13442	1.46893	1028	0.79 (0.44-1.4)	0.41	-0.327369	8399	1.1 (0.62-1.9)	0.75
AGO3	23061.8	12117	0.264455	5879	-2.14221	15652	0.353151	5705	0.86 (0.37-2)	0.72	-0.0494727	7244	2.3 (1.1-4.9)	0.035
GSDMB	23061.8	12118	-0.780147	12161	-0.422647	12524	0.928946	2628	0.57 (0.33-0.97)	0.039	1.42143	2021	0.75 (0.47-1.2)	0.24
CDK2AP1	23063.1	12119	-0.289913	9306	-0.128491	11243	-0.158245	9205	0.84 (0.38-1.9)	0.67	-1.58888	13530	0.95 (0.46-2)	0.9
PTGDR2	23068.2	12120	-1.291	14142	0.521151	7586	-0.161874	9238	1.2 (0.48-3)	0.69	-1.87461	14429	0.34 (0.13-0.92)	0.035
IHO1	23070.1	12121	-1.62941	14922	0.566013	7330	-0.0709682	8606	1.9 (0.49-7.4)	0.35	-1.63232	13705	1.5 (0.43-5.3)	0.52
CYP2W1	23071.6	12122	-0.872647	12600	0.452288	8008	-0.370842	10662	1.2 (0.37-3.9)	0.76	-1.75258	14080	1.6 (0.53-5)	0.4
CLIP4	23075.6	12123	0.0346735	7250	-0.00934508	10646	-0.878297	13340	1.1 (0.57-2)	0.82	-1.07159	11493	1.1 (0.61-2)	0.73
STON2	23075.6	12124	-2.35843	15613	0.309779	8838	0.510598	4731	2.2 (0.85-5.9)	0.1	-0.470507	8969	1.9 (0.88-4)	0.1
ANAPC13	23075.6	12125	-0.283837	9267	-0.74233	13646	0.518475	4683	1.3 (0.5-3.6)	0.56	0.819949	3848	1.1 (0.44-2.9)	0.79
C12orf75	23077.9	12126	-0.180575	8632	-0.0781626	10994	-0.373567	10683	1.2 (0.85-1.6)	0.34	-1.06712	11470	1.2 (0.94-1.6)	0.13
RHOXF1	23080.4	12127	-0.680154	11628	-0.0562768	10874	0.217004	6593	0.99 (0.32-3)	0.98	1.19825	2616	0.33 (0.11-0.99)	0.048
TAF1D	23080.8	12128	0.141665	6565	-0.960279	14222	0.087244	7490	1.2 (0.7-1.9)	0.58	1.95395	909	1.4 (0.86-2.2)	0.18
FLRT1	23081.2	12129	-1.0822	13454	0.131091	9863	0.323001	5895	0.7 (0.26-1.9)	0.48	-0.510194	9134	0.7 (0.27-1.8)	0.46
PPIL3	23081.4	12130	0.209742	6179	-0.707872	13535	-0.179219	9364	1.5 (0.7-3.1)	0.31	0.225182	6177	1 (0.54-1.8)	1
BCL7B	23083.3	12131	0.500748	4565	-0.644557	13330	-0.616346	12090	1.2 (0.54-2.7)	0.64	-0.257184	8096	1.1 (0.54-2.2)	0.82
CD72	23084.4	12132	-0.356825	9699	0.0205974	10484	-0.295926	10132	0.36 (0.11-1.2)	0.088	0.926153	3492	0.72 (0.26-2)	0.53
SOS1	23085.2	12133	0.438059	4884	-1.73919	15439	0.0754217	7594	1 (0.64-1.6)	0.98	0.201363	6263	1.2 (0.78-1.9)	0.4
SGTB	23086.6	12134	-0.666942	11561	0.627134	6916	-1.13627	14282	1.3 (0.53-3)	0.61	-1.05541	11419	1.4 (0.66-3.1)	0.35
ADAM12	23086.8	12135	-1.1256	13602	0.962461	4862	-1.65876	15270	1.5 (0.95-2.4)	0.08	-0.147356	7629	1.6 (0.95-2.6)	0.078
SAMD5	23089.6	12136	-0.588091	11132	0.580718	7222	-1.15156	14321	1.5 (0.5-4.5)	0.46	-1.60154	13591	0.56 (0.2-1.6)	0.27
RCOR3	23090.7	12137	0.387074	5183	-2.27513	15686	0.20139	6700	1.9 (0.59-5.9)	0.29	0.121779	6586	1.5 (0.48-4.4)	0.5
FOXN3	23091.3	12138	-2.34149	15600	0.0908765	10090	0.987064	2382	1.4 (0.71-2.9)	0.31	-1.17089	11893	0.62 (0.31-1.3)	0.19
NR3C2	23095.7	12139	1.38058	1088	-1.92598	15549	-0.774535	12883	0.65 (0.24-1.8)	0.4	-1.31494	12488	0.45 (0.17-1.2)	0.11
KREMEN2	23096.2	12140	-0.533959	10811	0.550005	7423	-1.18339	14412	0.55 (0.19-1.6)	0.27	-1.74528	14062	0.5 (0.17-1.5)	0.21
TRIB1	23096.3	12141	0.519765	4488	-0.321155	12115	-1.24019	14553	0.6 (0.36-1)	0.052	1.97348	874	0.63 (0.38-1)	0.065
NKX2-5	23098.5	12142	-1.23629	13967	0.161366	9714	0.389324	5473	N/A	N/A	-1.92004	14544	N/A	N/A
FNTA	23098.6	12143	-2.24275	15559	0.177382	9617	0.763407	3361	2.1 (0.63-7)	0.23	0.604841	4624	3 (0.96-9.2)	0.058
CALHM4	23100.4	12144	-0.589367	11138	0.503678	7682	-0.907009	13452	0.61 (0.14-2.7)	0.51	0.199134	6271	0.49 (0.13-1.9)	0.31
LITAF	23102	12145	-0.173088	8579	0.187167	9547	-0.936541	13577	0.68 (0.31-1.5)	0.33	0.479454	5127	0.92 (0.43-2)	0.83
ZNF649	23103.2	12146	0.63162	3853	-0.400111	12424	-1.3986	14891	0.75 (0.38-1.5)	0.4	1.395	2079	1.2 (0.64-2.4)	0.55
GNPTG	23104	12147	-0.704448	11761	-0.348421	12216	0.665094	3876	0.74 (0.26-2.1)	0.56	0.702828	4296	1 (0.42-2.4)	1
TGM2	23105.8	12148	-0.777464	12150	0.248789	9208	-0.141209	9079	0.9 (0.64-1.3)	0.54	-0.731486	10003	1.2 (0.87-1.7)	0.27
SALL1	23109.5	12149	-0.440814	10274	-0.370238	12298	0.325375	5876	2.1 (0.83-5.3)	0.12	-1.25407	12245	1.3 (0.52-3)	0.61
RIOX2	23109.9	12150	0.361248	5339	-1.07312	14453	-0.112618	8873	0.44 (0.16-1.2)	0.11	3.59099	29	0.7 (0.27-1.8)	0.46
ZBTB14	23110.8	12151	0.230056	6065	-1.30289	14940	0.172774	6894	2 (0.67-5.8)	0.22	-1.71597	13970	0.44 (0.15-1.2)	0.12
ELOVL1	23110.8	12152	-1.36839	14340	-0.17708	11468	1.23304	1599	1.2 (0.61-2.2)	0.66	3.85139	13	0.85 (0.47-1.6)	0.61
TBC1D17	23112.2	12153	-1.3709	14353	-0.190288	11541	1.29228	1443	0.54 (0.2-1.5)	0.23	-1.74991	14072	0.94 (0.41-2.2)	0.89
OR2S2	23117.1	12154	-1.53462	14724	0.399151	8334	0.149786	7059	1.1 (0.43-2.8)	0.85	-1.8379	14331	0.97 (0.37-2.5)	0.96
TMEM132E	23117.9	12155	-0.65057	11463	0.449853	8020	-0.667041	12369	1 (0.36-2.9)	0.95	-0.83628	10487	0.74 (0.29-1.9)	0.53
PRSS35	23118.6	12156	-0.3771	9851	0.183559	9574	-0.55128	11721	0.68 (0.31-1.5)	0.32	-0.106039	7477	0.94 (0.44-2)	0.87
CD200	23119.6	12157	1.28236	1359	-0.887931	14046	-1.81323	15416	0.82 (0.41-1.6)	0.57	-0.43658	8839	1.3 (0.64-2.5)	0.5
PAPSS1	23122.2	12158	0.560596	4263	-1.2307	14810	-0.241753	9766	1.1 (0.53-2.3)	0.81	1.86518	1059	1.6 (0.78-3.2)	0.2
CLEC14A	23123.3	12159	-0.122915	8263	0.188769	9536	-1.07936	14095	0.72 (0.22-2.3)	0.58	-0.159628	7672	0.96 (0.32-2.9)	0.95
CD5L	23125.4	12160	-0.780519	12164	-0.63414	13297	1.35845	1265	1.5 (0.51-4.7)	0.45	-1.51788	13268	0.29 (0.097-0.87)	0.028
MAFK	23126.5	12161	-2.35221	15607	0.68936	6573	-0.152977	9175	1.4 (0.59-3.1)	0.47	1.64601	1483	0.88 (0.42-1.8)	0.73
SAP18	23130.4	12162	-0.593217	11169	-0.173665	11459	0.273915	6231	1.3 (0.66-2.6)	0.44	1.50116	1820	0.92 (0.49-1.7)	0.8
GGCX	23131	12163	-0.161749	8510	-0.399716	12422	-0.0145576	8226	0.54 (0.19-1.6)	0.26	4.17949	5	1 (0.39-2.7)	0.96
BAIAP2L1	23134.5	12164	-1.49266	14637	-0.314713	12085	2.77936	34	1.8 (1.2-2.8)	0.0059	0.986942	3286	0.91 (0.6-1.4)	0.68
ANO6	23138.4	12165	-0.219064	8854	-0.151721	11355	-0.245401	9787	1.2 (0.74-1.9)	0.48	2.44217	380	1.4 (0.91-2.2)	0.13
FYCO1	23141.4	12166	1.18966	1600	-1.44614	15131	-0.805613	13032	0.37 (0.14-0.98)	0.045	1.47987	1882	0.79 (0.32-1.9)	0.6
THAP8	23142.2	12167	-0.816922	12342	0.562088	7352	-0.678493	12426	1.1 (0.36-3.5)	0.85	-0.817982	10419	0.44 (0.14-1.4)	0.18
GALNT10	23142.5	12168	-1.73461	15096	0.942705	4990	-0.794155	12975	1.8 (0.77-4.4)	0.17	-0.507979	9129	1.1 (0.45-2.5)	0.88
MTNR1B	23146	12169	-0.820155	12355	0.114639	9962	0.0984845	7416	1.8 (0.79-4.1)	0.16	-1.11235	11676	0.29 (0.12-0.68)	0.0044
SLC26A4	23151.7	12170	-0.351777	9666	0.396975	8343	-1.18177	14409	0.63 (0.17-2.4)	0.5	-3.5269	15745	3 (0.7-13)	0.14
RAB10	23153.9	12171	0.618506	3928	-1.38781	15054	-0.253793	9843	1.2 (0.76-1.9)	0.44	1.58126	1634	1.2 (0.77-1.8)	0.44
ADAMTS19	23154.9	12172	-0.49132	10574	0.262142	9127	-0.532155	11603	0.78 (0.32-1.9)	0.57	-1.08733	11568	0.35 (0.12-1)	0.055
COL15A1	23155.6	12173	-0.476899	10491	0.606612	7050	-2.39499	15702	1.3 (0.63-2.6)	0.5	-0.835123	10482	1.5 (0.8-2.9)	0.2
DBR1	23156.1	12174	0.245312	5983	-1.26762	14879	0.130303	7216	0.83 (0.17-4)	0.81	0.87815	3646	1.2 (0.3-5.2)	0.76
HYAL2	23157.9	12175	-1.60566	14881	0.627282	6913	-0.218867	9632	1 (0.34-3.2)	0.94	-0.357821	8526	0.78 (0.27-2.3)	0.65
DNAJA4	23158.1	12176	-0.258157	9103	-0.41715	12505	0.124518	7263	0.84 (0.34-2.1)	0.7	2.00045	840	0.95 (0.41-2.2)	0.91
FAM234A	23160.2	12177	-1.07225	13418	0.104579	10024	0.34082	5790	0.64 (0.2-2.1)	0.46	-0.272288	8162	0.92 (0.35-2.4)	0.86
SACM1L	23164.5	12178	1.00017	2221	-1.61134	15310	-0.570147	11837	0.67 (0.29-1.5)	0.34	1.61594	1548	1 (0.46-2.3)	0.93
ATP6V0E1	23166.9	12179	0.0778747	6970	-0.56733	13075	-0.165043	9267	0.98 (0.7-1.4)	0.89	1.50101	1821	1.2 (0.81-1.6)	0.42
LOX	23167.1	12180	-1.86919	15270	0.809926	5850	-0.44692	11124	1.6 (1.1-2.5)	0.02	-0.694962	9854	1.7 (1.1-2.7)	0.029
TEC	23170.3	12181	-2.25227	15564	0.974909	4792	-0.740936	12732	1.4 (0.61-3.2)	0.44	-0.336776	8442	0.57 (0.25-1.3)	0.19
NRARP	23170.6	12182	-2.18304	15526	0.270137	9080	0.536762	4575	0.74 (0.3-1.8)	0.51	-1.13342	11759	1 (0.47-2.1)	1
PCBP3	23172.1	12183	-0.877401	12617	0.461347	7949	-0.414616	10943	0.81 (0.32-2)	0.65	-0.74555	10063	1 (0.39-2.6)	0.99
ZNF257	23175.4	12184	-0.551379	10907	-0.0577978	10878	0.0443524	7808	0.69 (0.35-1.4)	0.29	-0.303491	8298	1.2 (0.6-2.3)	0.64
EFEMP2	23177	12185	-0.219616	8857	0.288852	8954	-1.19926	14455	0.83 (0.33-2.1)	0.7	-0.890027	10714	2 (0.81-4.8)	0.14
KYNU	23179	12186	-1.25271	14023	0.663964	6713	-0.47743	11294	1 (0.72-1.5)	0.85	0.0599773	6816	1.1 (0.8-1.6)	0.5
TTC19	23179.2	12187	-1.26115	14056	0.888552	5361	-1.00236	13836	1.6 (0.73-3.4)	0.25	0.532654	4903	1.9 (0.75-4.6)	0.18
SURF6	23180.2	12188	-0.164691	8529	0.0868988	10114	-0.737528	12713	1.3 (0.61-3)	0.46	-0.483732	9010	0.75 (0.32-1.8)	0.52
CAB39L	23185.7	12189	-0.0735193	7949	-0.149874	11343	-0.460011	11207	1.1 (0.76-1.5)	0.74	2.48702	335	0.9 (0.64-1.3)	0.53
LILRB1	23185.9	12190	-0.0105111	7549	0.117946	9942	-1.20631	14468	0.86 (0.45-1.6)	0.65	0.0220598	6959	1 (0.54-2)	0.92
CD300C	23186.9	12191	0.706953	3461	-0.93718	14179	-0.643422	12256	0.61 (0.22-1.7)	0.34	-1.00925	11227	0.8 (0.29-2.2)	0.66
ATP9B	23187.4	12192	-0.692243	11695	0.431062	8146	-0.58235	11926	1 (0.37-2.7)	0.98	0.463863	5201	0.56 (0.22-1.5)	0.24
SOX4	23188.8	12193	-0.898309	12710	-0.0994182	11101	0.496314	4804	0.83 (0.47-1.5)	0.51	-0.666056	9752	0.81 (0.47-1.4)	0.45
TMEM43	23189	12194	-0.723547	11863	-0.262298	11867	0.540556	4560	1.1 (0.62-1.9)	0.76	1.89423	1008	1.5 (0.8-2.7)	0.22
ZBTB4	23190	12195	-1.19048	13811	0.449781	8021	-0.145707	9116	1.5 (0.63-3.6)	0.35	-0.527732	9190	2.2 (1-4.9)	0.05
RNF215	23190.5	12196	-0.369983	9787	-0.148726	11341	-0.0654731	8567	0.7 (0.19-2.5)	0.58	0.024817	6947	0.83 (0.28-2.5)	0.74
IFT43	23191.3	12197	-0.476871	10490	-1.49106	15189	2.24886	184	0.55 (0.17-1.7)	0.31	0.996324	3253	1.8 (0.57-5.4)	0.33
FAM170B	23191.8	12198	-0.688964	11677	0.525258	7564	-0.816876	13075	1.3 (0.4-4.2)	0.66	-0.599471	9492	0.84 (0.28-2.6)	0.77
GABRA4	23192.5	12199	0.190642	6276	-0.19656	11580	-0.838895	13181	1.8 (0.64-5.3)	0.26	-1.67708	13846	0.28 (0.089-0.87)	0.028
GARIN3	23192.7	12200	-1.43096	14489	0.951776	4939	-1.06581	14045	0.81 (0.23-2.8)	0.74	-3.1747	15718	0.81 (0.28-2.4)	0.7
RAB11A	23193.1	12201	-0.274363	9206	-0.318404	12101	0.0258473	7955	1.2 (0.88-1.6)	0.24	2.83024	168	1 (0.78-1.3)	0.92
MGARP	23193.9	12202	-1.01757	13222	0.773563	6068	-0.971029	13714	0.89 (0.36-2.2)	0.8	-0.646165	9678	1.3 (0.58-3)	0.51
ITPRIP	23195.4	12203	-1.78108	15160	1.01676	4519	-1.01779	13886	2.3 (1.1-4.9)	0.031	-0.37934	8611	1.1 (0.51-2.3)	0.85
DCDC2	23197.8	12204	1.67289	627	-1.09676	14524	-2.42871	15707	0.75 (0.3-1.9)	0.54	-1.86546	14407	0.7 (0.28-1.8)	0.45
COQ10B	23198.2	12205	-0.0962218	8087	0.239141	9258	-1.47352	15025	0.96 (0.38-2.4)	0.93	0.696956	4317	1.5 (0.56-3.9)	0.43
RTL9	23198.5	12206	-1.66202	14976	1.0615	4277	-1.27067	14621	1.3 (0.38-4.6)	0.66	-1.23668	12173	1.6 (0.49-5.2)	0.44
POLR3G	23203.8	12207	-0.80179	12270	-0.548742	13001	1.14816	1829	1.2 (0.72-1.9)	0.52	0.622916	4563	1.1 (0.67-1.8)	0.75
PCDH7	23208.4	12208	1.05563	2027	-0.819639	13859	-1.44195	14980	0.71 (0.33-1.5)	0.37	-2.09106	14914	1 (0.52-2.1)	0.92
ZMYND12	23209.1	12209	-0.372395	9809	0.14279	9810	-0.511133	11503	0.45 (0.12-1.7)	0.24	0.307889	5846	0.4 (0.11-1.4)	0.15
CHRDL2	23209.7	12210	0.049765	7157	-0.087356	11046	-0.790925	12965	0.44 (0.17-1.1)	0.089	-2.12813	14992	1.5 (0.73-3.2)	0.26
TNFRSF10D	23211.5	12211	-1.02675	13259	0.847465	5628	-1.232	14537	1.3 (0.65-2.5)	0.48	-0.354301	8511	1.4 (0.75-2.5)	0.31
COL11A1	23211.8	12212	-0.693507	11702	0.583121	7209	-0.979966	13757	1.3 (0.64-2.6)	0.46	0.0113266	6995	1.7 (0.79-3.5)	0.18
HEXIM1	23213.4	12213	0.230506	6062	-2.01596	15590	0.330665	5850	1.1 (0.57-2.1)	0.81	1.02335	3158	1.3 (0.71-2.3)	0.4
RGS18	23215.1	12214	-1.09706	13502	0.323026	8764	-0.00948938	8187	1.6 (0.57-4.7)	0.36	-0.094189	7422	0.38 (0.13-1.1)	0.069
KCNJ16	23217.9	12215	0.525454	4448	-0.427399	12555	-1.05322	14001	0.54 (0.18-1.6)	0.28	-1.06414	11457	0.45 (0.14-1.4)	0.17
GCC2	23218.5	12216	0.817378	2942	-1.08558	14488	-0.688076	12474	0.78 (0.43-1.4)	0.42	1.27909	2391	1.3 (0.72-2.4)	0.37
MAST2	23221.4	12217	-0.142047	8382	-0.454904	12659	-0.000209172	8130	1.6 (0.73-3.5)	0.24	-0.717391	9949	1.5 (0.65-3.5)	0.34
NPNT	23222.4	12218	-1.04073	13304	0.379443	8459	-0.139793	9071	1.1 (0.59-1.9)	0.85	-0.919515	10846	0.68 (0.36-1.3)	0.25
COPB2	23224.4	12219	0.125413	6660	-1.9349	15556	0.453519	5073	1.2 (0.65-2.3)	0.52	1.58496	1620	1.4 (0.76-2.5)	0.3
SLC6A3	23225	12220	-0.293556	9328	-0.712784	13551	0.455464	5063	0.43 (0.11-1.7)	0.22	-1.67886	13851	0.44 (0.11-1.7)	0.24
RAB28	23227.3	12221	-0.194332	8704	-1.01449	14329	0.552549	4478	1.3 (0.51-3.1)	0.61	-0.669125	9757	0.66 (0.28-1.6)	0.35
TMED9	23228.6	12222	-0.438889	10258	0.0174327	10504	-0.208398	9563	1 (0.61-1.8)	0.88	1.91662	976	0.79 (0.44-1.4)	0.41
C1orf105	23231.4	12223	-0.557868	10947	-0.151719	11354	0.166234	6946	0.94 (0.26-3.3)	0.92	-0.689694	9833	1.3 (0.46-3.8)	0.6
TCN1	23232.9	12224	-1.14064	13646	0.524089	7571	-0.319055	10298	1.2 (0.97-1.4)	0.096	0.869128	3677	0.89 (0.71-1.1)	0.35
CBR1	23234.2	12225	-0.234576	8953	-0.0184817	10688	-0.443876	11105	1 (0.43-2.3)	0.99	-0.269883	8152	1.5 (0.74-3)	0.26
CCDC14	23238	12226	-0.0123875	7568	-1.28062	14903	0.45944	5039	1.6 (0.85-3.2)	0.14	0.0588113	6824	1.5 (0.76-2.9)	0.25
TM2D2	23239	12227	-0.76959	12111	-0.203193	11609	0.500055	4792	0.95 (0.42-2.2)	0.9	0.416497	5394	2 (0.94-4.2)	0.073
NR3C1	23241.5	12228	-0.570613	11020	0.409116	8278	-0.745105	12751	1.6 (0.74-3.4)	0.24	-0.846332	10527	2.6 (1.3-5.1)	0.0085
CCDC30	23241.5	12229	0.545938	4335	-0.811245	13836	-0.557362	11756	1.3 (0.44-3.8)	0.64	-0.387563	8644	0.28 (0.078-1)	0.05
SCAMP5	23242.3	12230	-0.214312	8825	0.359517	8562	-1.77293	15377	0.74 (0.34-1.6)	0.46	1.71751	1332	0.44 (0.2-0.96)	0.04
MED13	23243.4	12231	-0.130123	8306	-0.586823	13146	0.10868	7349	1.2 (0.77-2)	0.37	1.14242	2790	1.1 (0.7-1.8)	0.65
NAXD	23243.6	12232	-0.692287	11696	-0.716528	13557	1.21021	1669	0.77 (0.32-1.9)	0.56	1.21978	2551	0.74 (0.3-1.8)	0.51
ATP2B1	23243.7	12233	0.486138	4628	-0.988442	14282	-0.345321	10483	1.1 (0.7-1.7)	0.71	-1.18701	11968	1.5 (1-2.2)	0.043
MIS12	23247	12234	-0.501782	10627	-0.147031	11333	0.0890274	7478	1.1 (0.51-2.3)	0.82	0.349202	5669	1.4 (0.68-3.1)	0.34
ATE1	23249.1	12235	0.259966	5903	-0.98326	14270	-0.0808426	8676	0.77 (0.36-1.6)	0.5	1.82457	1131	1.1 (0.58-2.1)	0.75
TOX4	23250.1	12236	-0.642966	11426	-0.379666	12340	0.566251	4402	1.5 (0.94-2.2)	0.09	0.992319	3271	1.3 (0.87-1.9)	0.21
SMG9	23250.2	12237	-0.463779	10411	-0.625561	13268	0.625037	4090	0.85 (0.39-1.9)	0.7	0.291477	5909	1.8 (0.91-3.5)	0.09
POGLUT3	23250.3	12238	-0.11614	8224	0.278167	9024	-1.76871	15375	1.6 (0.8-3.1)	0.19	0.387179	5506	1.5 (0.76-2.8)	0.26
CPNE8	23250.9	12239	-0.317603	9469	0.210597	9411	-0.763504	12838	1.1 (0.5-2.6)	0.76	-0.785278	10244	0.75 (0.36-1.5)	0.42
SLC4A1AP	23251.9	12240	0.466175	4743	-0.553821	13024	-0.742872	12742	0.41 (0.14-1.2)	0.09	1.39885	2068	2.2 (0.72-6.4)	0.17
MORF4L1	23253.7	12241	-0.362824	9742	0.135239	9844	-0.534901	11620	1 (0.53-1.9)	0.99	-0.0958379	7434	1.6 (0.82-3.1)	0.17
AP2A2	23255.6	12242	-2.07783	15464	0.598607	7095	-0.0744542	8629	3.3 (1.2-8.9)	0.018	0.175044	6359	1.4 (0.51-3.7)	0.53
KANSL3	23255.9	12243	-1.44455	14524	0.397579	8341	0.0745043	7600	0.42 (0.15-1.2)	0.1	0.60229	4637	1.4 (0.57-3.5)	0.46
EML1	23259.3	12244	-0.993133	13126	-0.204366	11613	0.764291	3358	1.1 (0.52-2.5)	0.74	-1.2013	12021	1.3 (0.61-2.8)	0.49
NVL	23261.7	12245	-0.0940177	8076	-0.441412	12603	-0.0955428	8756	1.3 (0.54-3.1)	0.56	1.04813	3068	1 (0.46-2.1)	0.99
CCDC89	23262.4	12246	-0.312124	9429	-0.737979	13624	0.488593	4849	0.55 (0.18-1.7)	0.31	-1.25193	12238	1.2 (0.44-3.4)	0.71
TCF21	23264.1	12247	0.120519	6690	0.0699905	10217	-1.71987	15331	0.82 (0.43-1.5)	0.53	-1.68163	13862	1 (0.57-1.8)	0.97
CHD1	23264.3	12248	0.0608454	7071	-0.46895	12712	-0.276571	10003	0.75 (0.26-2.2)	0.61	0.779226	4005	1.5 (0.57-3.8)	0.42
KCNJ9	23264.8	12249	-1.19285	13820	0.616032	6992	-0.461992	11217	0.84 (0.34-2.1)	0.71	-0.642979	9661	0.28 (0.11-0.71)	0.0076
TFEB	23265.2	12250	-1.02105	13242	0.38883	8406	-0.176212	9344	2 (0.67-5.8)	0.22	0.198788	6273	0.6 (0.21-1.7)	0.33
SNX33	23268.1	12251	-1.48576	14620	1.08127	4145	-1.95665	15521	1.3 (0.57-2.9)	0.55	1.46811	1907	0.98 (0.45-2.1)	0.95
PLCB4	23268.3	12252	0.415428	4999	-0.979839	14262	-0.27965	10033	0.86 (0.42-1.8)	0.68	-1.12631	11722	1.1 (0.5-2.2)	0.89
MPI	23270.5	12253	-1.53345	14723	0.203773	9453	0.429711	5211	0.88 (0.36-2.2)	0.79	-0.727456	9987	0.81 (0.36-1.8)	0.62
INTS14	23271.4	12254	-0.576085	11060	-0.0967129	11089	0.105959	7367	1.2 (0.47-3.2)	0.67	1.44568	1958	2 (0.81-4.8)	0.14
B3GALT6	23271.5	12255	-0.396128	9981	-0.963543	14229	0.862686	2911	0.77 (0.27-2.2)	0.62	-0.722285	9968	1.1 (0.4-2.8)	0.9
ITGB6	23272.1	12256	-1.4653	14573	0.642626	6828	-0.343057	10458	1.5 (1.1-2)	0.015	0.467494	5180	1.1 (0.78-1.6)	0.5
ANP32D	23275.2	12257	-0.738546	11947	-0.420489	12517	0.763955	3359	1.6 (0.52-4.8)	0.43	0.335726	5721	1.2 (0.4-3.4)	0.78
ADD3	23276.4	12258	0.735654	3320	-0.811671	13837	-0.863269	13286	0.89 (0.47-1.7)	0.72	0.380692	5535	1.6 (0.83-3.2)	0.16
CAMK2D	23276.8	12259	0.104105	6804	-1.87759	15526	0.461189	5023	1.5 (0.7-3.1)	0.32	0.273694	5980	1.3 (0.61-2.6)	0.54
C11orf58	23279.2	12260	-0.42469	10175	-0.565334	13066	0.485543	4873	1.1 (0.64-1.9)	0.7	-0.743119	10049	1.4 (0.82-2.3)	0.22
GABPB2	23280.3	12261	0.361779	5337	-0.410326	12470	-0.799611	13000	0.63 (0.28-1.4)	0.28	-1.52248	13287	0.94 (0.43-2)	0.87
CCDC93	23280.5	12262	0.124872	6664	-1.09149	14510	0.136048	7178	0.49 (0.19-1.3)	0.14	0.67286	4393	1.4 (0.65-2.8)	0.42
KCNMB2	23280.8	12263	0.155921	6475	-0.0915502	11063	-1.06801	14053	1.1 (0.4-3.1)	0.85	-1.56984	13466	0.66 (0.26-1.7)	0.38
SULT1C2	23282.7	12264	-0.138893	8364	-0.197103	11581	-0.325016	10338	1 (0.4-2.5)	0.99	-0.69495	9853	0.7 (0.27-1.8)	0.46
VPS52	23283.2	12265	-2.19812	15537	0.12238	9919	0.806426	3168	2 (1-3.8)	0.04	1.05156	3059	1.2 (0.61-2.3)	0.62
CELF1	23286	12266	-0.549531	10898	-1.26761	14878	1.94993	372	1.3 (0.74-2.3)	0.34	-0.706082	9903	1.3 (0.75-2.3)	0.34
ADRB1	23286.1	12267	-1.04283	13315	0.801863	5900	-1.07449	14078	0.59 (0.24-1.4)	0.23	-0.932011	10909	0.47 (0.19-1.2)	0.1
MARVELD2	23291.4	12268	-1.3657	14331	-0.359961	12261	1.87348	439	1.2 (0.6-2.3)	0.64	3.05121	111	0.75 (0.38-1.5)	0.41
CTBP2	23292.8	12269	-0.457919	10383	0.115376	9955	-0.355431	10557	2.1 (0.82-5.3)	0.12	-0.511767	9138	0.93 (0.38-2.2)	0.87
CALU	23294	12270	-0.308031	9404	-0.412884	12485	0.141077	7127	1.6 (0.86-2.9)	0.14	1.10129	2915	2 (1.1-3.5)	0.025
PPP4R2	23296.8	12271	0.773565	3132	-1.84144	15506	-0.333964	10400	1.2 (0.65-2.2)	0.57	2.54058	302	1.3 (0.7-2.4)	0.41
MRPL43	23298.8	12272	-1.32729	14238	0.952245	4933	-1.27082	14622	0.97 (0.24-3.9)	0.97	0.924809	3498	0.79 (0.22-2.8)	0.72
FBXO28	23299.1	12273	0.709467	3450	-0.534056	12944	-1.38071	14852	1.2 (0.46-3.1)	0.71	0.0218423	6961	0.98 (0.42-2.3)	0.96
NEPRO	23299.7	12274	0.896339	2618	-0.944652	14191	-0.957303	13666	1.1 (0.46-2.5)	0.89	0.784802	3986	1.8 (0.85-3.9)	0.12
MED23	23300.6	12275	0.151087	6508	-0.576914	13112	-0.293801	10119	1.3 (0.65-2.6)	0.47	0.683105	4360	1.4 (0.72-2.7)	0.33
SLC12A2	23301.9	12276	0.231381	6056	-0.708282	13537	-0.271084	9960	1.5 (0.73-2.9)	0.28	1.08943	2946	0.96 (0.49-1.9)	0.89
NAV3	23302.2	12277	-1.65465	14960	0.797959	5920	-0.547848	11696	1.1 (0.53-2.4)	0.75	-0.463185	8945	3.1 (1.4-6.8)	0.0062
LGALS1	23302.4	12278	-1.7763	15154	0.886374	5384	-0.682249	12443	1.3 (0.93-1.8)	0.13	-0.525667	9183	1.6 (1.1-2.2)	0.0063
TTC21B	23302.5	12279	0.104828	6798	-0.732048	13606	-0.0957865	8758	0.61 (0.12-3)	0.53	-1.1496	11814	2 (0.48-8.2)	0.35
SUCLA2	23303.7	12280	-0.054357	7836	-0.157624	11389	-0.512308	11508	0.79 (0.37-1.7)	0.54	0.795932	3929	1.1 (0.58-2.2)	0.72
ECH1	23305.1	12281	0.270886	5843	-0.542364	12975	-0.487402	11350	0.35 (0.17-0.76)	0.0075	2.00872	823	0.63 (0.34-1.1)	0.13
MARCHF1	23305.3	12282	-1.08222	13455	0.889762	5349	-1.43304	14968	2.1 (0.73-5.8)	0.17	-0.8615	10600	1.6 (0.68-3.9)	0.27
TET1	23305.3	12283	-1.98571	15381	1.05595	4312	-1.10315	14174	1.8 (1-3.2)	0.047	-1.93628	14586	1.3 (0.69-2.3)	0.46
MTUS1	23306.1	12284	-0.0653696	7901	-1.53718	15225	0.627681	4072	0.73 (0.42-1.3)	0.26	0.34104	5699	1.1 (0.6-1.9)	0.82
RPL23	23307.6	12285	0.162752	6437	-0.129418	11249	-0.992333	13803	1.3 (0.82-1.9)	0.3	0.47969	5125	1.3 (0.89-1.8)	0.19
SMARCA2	23307.7	12286	-0.56215	10978	0.0286113	10443	-0.10147	8792	0.89 (0.38-2.1)	0.8	1.01754	3183	0.71 (0.32-1.6)	0.41
EIF1B	23309.2	12287	0.873695	2717	-1.08054	14471	-0.800604	13005	1.8 (0.67-4.9)	0.24	1.6653	1432	2.1 (0.84-5.2)	0.11
TAX1BP1	23309.8	12288	0.372149	5266	-1.92301	15546	0.12346	7268	0.95 (0.59-1.5)	0.83	2.83401	166	1 (0.68-1.6)	0.85
ANAPC15	23311.9	12289	-0.69109	11687	-0.128857	11248	0.273262	6235	1 (0.53-2)	0.94	0.182934	6330	0.68 (0.34-1.4)	0.28
TPT1	23313.1	12290	-1.36719	14337	0.826012	5752	-0.78633	12938	2.8 (1.2-6.7)	0.018	1.49785	1829	1.7 (0.73-3.9)	0.22
ZNF184	23313.6	12291	-0.393515	9961	0.136632	9838	-0.500964	11430	1 (0.38-2.9)	0.93	-1.33727	12562	0.94 (0.33-2.7)	0.91
PTPN21	23318.1	12292	-1.56106	14795	-0.0203021	10699	0.883663	2812	3.3 (1.1-9.3)	0.028	-0.815378	10405	3 (1.1-8.2)	0.031
LTB4R	23320.9	12293	-1.01932	13232	0.266934	9102	-0.000362767	8132	0.81 (0.32-2)	0.65	-0.443967	8862	0.93 (0.43-2)	0.86
SP140L	23325	12294	-0.288027	9291	-0.553203	13022	0.260057	6321	0.66 (0.4-1.1)	0.12	1.76532	1232	0.68 (0.42-1.1)	0.12
RELN	23326.7	12295	-1.04118	13307	0.0840613	10130	0.296357	6066	2.9 (1.2-7.2)	0.017	-1.30793	12461	0.55 (0.18-1.7)	0.29
KIF19	23331	12296	-1.68514	15017	-0.158758	11391	1.38882	1191	2.7 (1.1-6.5)	0.032	-1.35901	12643	0.69 (0.24-1.9)	0.48
PPP1R13L	23331.7	12297	-2.3561	15610	0.52702	7554	0.0620439	7685	1.3 (0.54-3.2)	0.54	0.321923	5785	1 (0.45-2.2)	1
UXT	23339.9	12298	-0.23896	8975	-0.578383	13120	0.212129	6618	1.2 (0.63-2.3)	0.56	0.381305	5530	1.1 (0.58-2.1)	0.76
COX6B2	23344.9	12299	-0.321092	9479	-0.322095	12117	0.0431918	7821	1.1 (0.69-1.9)	0.62	-1.83517	14322	1.1 (0.66-1.8)	0.76
HADHA	23346.9	12300	-0.771525	12124	-0.637929	13310	1.18706	1722	0.73 (0.43-1.2)	0.23	1.76738	1229	1.1 (0.65-1.9)	0.71
GYG1	23347	12301	0.290568	5734	-1.09289	14514	-0.0755119	8640	0.95 (0.48-1.9)	0.87	1.41033	2045	1.2 (0.61-2.3)	0.64
EPHX2	23348.4	12302	0.00901284	7411	0.0479379	10338	-1.11876	14220	0.46 (0.17-1.3)	0.13	-0.991762	11153	0.48 (0.17-1.4)	0.18
NDUFB4	23349.3	12303	0.455942	4796	-1.30116	14933	-0.156282	9196	1.4 (0.93-2.1)	0.11	1.40719	2050	0.93 (0.67-1.3)	0.64
CYTH2	23350.7	12304	-1.6166	14902	-0.244364	11785	1.69572	640	0.87 (0.44-1.7)	0.67	0.281547	5949	0.85 (0.45-1.6)	0.61
DDC	23351.3	12305	-0.0145047	7585	0.0860446	10122	-1.17376	14388	1.5 (0.9-2.5)	0.12	0.491324	5080	1.2 (0.64-2.1)	0.62
TP53INP2	23352.4	12306	-1.0434	13316	-0.0923943	11069	0.582693	4304	1.2 (0.48-2.9)	0.72	0.529	4920	0.84 (0.38-1.8)	0.66
FAM219B	23353.1	12307	-0.979137	13076	-0.360808	12264	0.994087	2363	0.64 (0.27-1.5)	0.32	1.59314	1602	0.75 (0.33-1.7)	0.48
C5orf24	23355.1	12308	-0.249507	9052	-0.383345	12353	0.0179275	8005	1.2 (0.58-2.6)	0.58	-0.386072	8637	1.3 (0.64-2.5)	0.49
PABPC5	23356.8	12309	0.234888	6038	-0.774559	13724	-0.236161	9733	0.57 (0.16-2)	0.39	-1.57389	13477	0.87 (0.26-3)	0.83
NLE1	23359.9	12310	-0.878431	12625	-0.0057282	10625	0.281778	6166	0.5 (0.18-1.4)	0.18	0.705621	4284	0.68 (0.26-1.8)	0.43
SLC27A1	23362.5	12311	-0.718311	11832	0.71202	6431	-1.73874	15348	0.44 (0.14-1.4)	0.16	-0.926051	10879	1.5 (0.55-4)	0.44
DBNL	23363.3	12312	0.180471	6332	-0.893674	14064	-0.0794929	8670	1.1 (0.4-2.8)	0.92	-0.107309	7482	1.5 (0.61-3.5)	0.4
HSF1	23365.8	12313	0.149467	6519	-0.400424	12427	-0.518929	11540	0.64 (0.17-2.4)	0.51	1.64529	1489	0.82 (0.27-2.5)	0.73
KHDC4	23367.4	12314	-0.0574043	7852	-2.0301	15599	0.727092	3544	1.1 (0.58-2.2)	0.7	-1.14296	11790	1.5 (0.69-3.1)	0.32
STOML1	23368.1	12315	0.0961673	6852	0.0704797	10213	-1.69054	15304	0.49 (0.19-1.3)	0.15	-0.529142	9201	1 (0.44-2.2)	0.99
RNASE3	23368.3	12316	-0.763666	12071	0.394485	8363	-0.480791	11314	1.4 (0.63-3.3)	0.38	-1.8471	14364	0.71 (0.32-1.6)	0.4
RAB4A	23369.8	12317	0.236078	6032	-1.04657	14401	-0.0528685	8470	1.2 (0.56-2.7)	0.62	1.18564	2653	1.8 (0.86-3.8)	0.12
GNAI3	23374.5	12318	-0.0658425	7905	-0.170552	11447	-0.501353	11433	1.4 (0.51-3.7)	0.53	1.91524	981	1.5 (0.61-3.4)	0.4
BRAF	23374.9	12319	0.513148	4513	-1.48827	15186	-0.152069	9169	0.71 (0.41-1.2)	0.21	0.856497	3714	1.1 (0.65-1.8)	0.74
BEND7	23376	12320	-1.71202	15061	-0.159294	11395	1.38356	1206	1.3 (0.86-2)	0.21	-2.1259	14989	1.3 (0.78-2.1)	0.33
HES1	23378.1	12321	-0.289963	9307	-1.83681	15503	1.21619	1648	0.73 (0.43-1.3)	0.26	-0.492089	9049	0.94 (0.55-1.6)	0.81
LGALS3	23380	12322	0.0978282	6839	-0.820698	13862	-0.0362624	8357	0.9 (0.47-1.7)	0.75	2.3491	465	1 (0.55-1.9)	0.94
SLC32A1	23380.3	12323	-0.407374	10068	0.295196	8927	-0.833467	13148	1.3 (0.44-3.8)	0.65	-2.08674	14902	1.4 (0.49-4)	0.53
DPT	23380.5	12324	-0.246912	9029	0.109645	9997	-0.711807	12599	1.2 (0.84-1.7)	0.32	-1.37389	12693	1.3 (0.9-1.8)	0.17
HEXIM2	23380.6	12325	-0.886716	12658	-0.392032	12392	0.893487	2774	0.9 (0.31-2.6)	0.85	1.06817	3012	0.59 (0.23-1.5)	0.25
SPRY2	23384.4	12326	-0.550869	10904	0.553881	7404	-1.38906	14866	1.1 (0.63-1.8)	0.84	-1.19939	12009	1.2 (0.67-2)	0.58
OCIAD1	23386.8	12327	0.461291	4767	-0.845426	13934	-0.463499	11223	0.97 (0.35-2.7)	0.95	1.09202	2939	2.3 (0.89-5.8)	0.088
STC1	23393.3	12328	-0.583336	11107	0.440988	8076	-0.866937	13303	1.3 (0.83-1.9)	0.28	-0.208019	7891	1.4 (0.96-2)	0.082
AADAT	23394.3	12329	-0.53459	10817	-0.191197	11547	0.147626	7076	1.1 (0.68-1.9)	0.62	-0.282599	8208	1.3 (0.83-2.1)	0.25
ANOS1	23396.1	12330	-0.208633	8781	0.213069	9397	-1.0911	14136	2.2 (0.91-5.4)	0.078	-1.61781	13644	5 (2-13)	0.00053
ERVFRD-1	23397.2	12331	-1.03512	13290	-0.148062	11336	0.658244	3916	N/A	N/A	-0.846901	10532	N/A	N/A
ACSL3	23398.6	12332	1.75734	528	-1.70071	15403	-1.23975	14551	0.82 (0.52-1.3)	0.41	1.957	900	1.5 (0.91-2.3)	0.12
FANCD2OS	23403.6	12333	-0.307329	9401	-0.854201	13957	0.546067	4522	0.84 (0.35-2)	0.71	-0.633033	9623	0.85 (0.34-2.1)	0.73
SYN1	23405.9	12334	-1.3833	14387	0.951259	4944	-1.25954	14591	1.1 (0.43-3)	0.78	-2.0464	14827	0.99 (0.36-2.7)	0.98
HOXB3	23406.4	12335	-1.06247	13378	0.202853	9454	0.0989935	7411	1.9 (1-3.7)	0.045	-0.537994	9228	0.96 (0.51-1.8)	0.91
NRP2	23407	12336	-0.187011	8660	0.288727	8956	-1.58039	15176	1.8 (0.74-4.2)	0.2	0.299096	5876	2.6 (1.1-6.1)	0.024
ERI1	23407.2	12337	-0.905415	12739	-0.48032	12757	1.09453	2009	1.1 (0.36-3.4)	0.85	-0.0449916	7222	1.4 (0.47-4.1)	0.55
PCDHB7	23409.1	12338	-1.14207	13652	-0.216103	11664	0.890668	2788	1.8 (0.5-6.1)	0.38	-2.58175	15514	0.67 (0.23-2)	0.47
AGTR2	23409.3	12339	-0.417368	10127	-0.347334	12211	0.183296	6829	1 (0.28-3.7)	0.97	-0.881466	10672	0.57 (0.19-1.7)	0.3
PIK3CA	23409.3	12340	0.638073	3815	-1.67018	15369	-0.261789	9892	0.7 (0.29-1.7)	0.44	-0.575167	9392	1.6 (0.73-3.6)	0.23
ART4	23410.6	12341	0.230676	6060	-0.271962	11916	-0.859122	13267	0.64 (0.21-1.9)	0.43	-0.17273	7735	0.85 (0.28-2.6)	0.78
C12orf56	23410.9	12342	-0.333206	9560	-0.401331	12429	0.127604	7233	1.3 (0.59-2.7)	0.55	-0.495142	9065	0.31 (0.12-0.76)	0.01
SUSD5	23413.2	12343	0.6447	3788	-0.599786	13194	-1.08228	14104	0.62 (0.23-1.7)	0.34	-1.59886	13578	0.64 (0.28-1.5)	0.29
AXIN1	23413.4	12344	-0.732178	11912	0.615606	6997	-1.12632	14246	0.9 (0.37-2.2)	0.81	-0.571663	9373	0.69 (0.3-1.6)	0.37
SHOC2	23414.2	12345	0.662265	3695	-1.18496	14715	-0.482855	11327	1.2 (0.66-2.3)	0.52	0.512803	4990	1.6 (0.85-3)	0.14
PSG4	23420.2	12346	0.263764	5883	-0.824938	13875	-0.245632	9789	0.84 (0.44-1.6)	0.6	0.98157	3304	1 (0.59-1.8)	0.9
TENM3	23420.9	12347	-0.823221	12372	0.763496	6131	-1.64225	15255	1.6 (0.65-3.8)	0.32	0.839397	3777	2.2 (1.1-4.6)	0.031
ZNF638	23421.8	12348	-0.0812521	7994	-2.06631	15622	0.756999	3399	1.1 (0.64-1.8)	0.8	0.62366	4558	1.3 (0.79-2.2)	0.29
SLC14A1	23428.5	12349	-0.151838	8456	-0.681189	13451	0.171637	6903	0.9 (0.77-1)	0.15	0.848861	3746	1.1 (0.95-1.2)	0.23
CLCA4	23429	12350	-1.48996	14627	-0.0162086	10676	0.773846	3311	1 (0.81-1.3)	0.9	-0.0757955	7346	0.89 (0.71-1.1)	0.3
PITX1	23429.5	12351	-1.2778	14097	-0.0745006	10971	0.733851	3512	1.1 (0.48-2.6)	0.8	-1.67824	13850	0.94 (0.45-1.9)	0.86
CEP20	23430.2	12352	-0.103261	8135	0.0756986	10179	-0.950956	13636	1 (0.4-2.6)	0.95	-0.547088	9267	1.3 (0.56-3.2)	0.52
APCDD1	23432.2	12353	-2.07634	15463	1.14803	3775	-1.71645	15327	1.2 (0.61-2.4)	0.57	-0.652512	9701	0.84 (0.45-1.6)	0.58
GPR155	23434.4	12354	0.4577	4786	-0.899273	14079	-0.426449	11009	0.78 (0.37-1.7)	0.53	-1.91915	14540	1.2 (0.56-2.8)	0.59
B3GALT4	23435.2	12355	-0.505843	10650	-1.24652	14844	1.44162	1081	0.76 (0.29-2)	0.58	-1.4317	12924	0.75 (0.31-1.8)	0.53
MYCT1	23436.5	12356	0.294362	5711	-0.371333	12301	-0.817797	13083	1.5 (0.6-3.9)	0.37	-0.833939	10481	1.9 (0.75-4.6)	0.18
ZNF274	23436.5	12357	-1.9712	15368	0.268018	9099	0.420757	5276	1.2 (0.42-3.7)	0.69	0.227674	6161	0.5 (0.19-1.3)	0.16
BLCAP	23437.1	12358	0.027099	7303	-0.69196	13490	-0.0578317	8509	0.7 (0.39-1.3)	0.23	0.379645	5540	1 (0.6-1.8)	0.9
DYNC2H1	23438.3	12359	0.604301	4004	-1.73168	15432	-0.207408	9554	0.23 (0.028-1.9)	0.17	-1.83709	14329	5.5 (1-29)	0.045
CYGB	23440.1	12360	-0.228506	8905	0.301117	8888	-1.46761	15016	0.64 (0.26-1.6)	0.34	-1.18711	11969	0.96 (0.41-2.2)	0.93
PARP6	23440.5	12361	-3.90274	15756	-0.081989	11014	1.45179	1056	1.9 (1-3.6)	0.036	-2.28388	15225	1.6 (0.81-3)	0.18
KCMF1	23441.9	12362	0.59551	4050	-1.5235	15213	-0.266025	9914	0.93 (0.46-1.9)	0.84	0.435537	5318	1.6 (0.87-3.1)	0.12
TSNARE1	23446.7	12363	-0.523099	10745	0.393308	8372	-0.884876	13361	0.65 (0.23-1.8)	0.41	-1.81285	14249	1.2 (0.5-3.1)	0.64
FZD4	23447.3	12364	-0.361136	9728	0.374713	8477	-1.27632	14629	1 (0.51-2)	0.98	-0.386091	8638	0.82 (0.45-1.5)	0.52
H3C8	23448.3	12365	-0.82612	12390	-0.905491	14096	2.82212	27	0.65 (0.27-1.5)	0.32	1.43751	1985	0.66 (0.31-1.4)	0.29
ZNF697	23450.5	12366	-1.29954	14165	0.817885	5805	-0.880594	13348	1.1 (0.41-2.9)	0.86	-1.0591	11434	0.92 (0.35-2.4)	0.87
CD151	23451.1	12367	-1.02852	13266	-0.414696	12493	1.14518	1838	1.3 (0.78-2.3)	0.28	0.831891	3795	1.2 (0.68-2.1)	0.54
MRPS22	23451.4	12368	-0.311217	9421	-0.702122	13512	0.395126	5437	2 (0.54-7.8)	0.3	1.74705	1261	1.4 (0.45-4.5)	0.55
MICU3	23452.7	12369	0.399407	5109	-0.156522	11380	-2.85784	15747	1.6 (0.43-6.1)	0.47	0.0286077	6930	1.9 (0.44-8.1)	0.39
GNAL	23453.3	12370	-0.184862	8651	-0.15151	11352	-0.373999	10689	0.67 (0.28-1.6)	0.36	-2.84264	15644	1.4 (0.67-3.1)	0.35
LY6G5C	23455.5	12371	-0.58452	11109	0.241842	9240	-0.457143	11190	0.71 (0.22-2.3)	0.56	-1.24196	12188	1.2 (0.39-3.5)	0.77
SERTAD3	23455.9	12372	0.0610359	7068	-0.151534	11353	-0.794268	12977	0.26 (0.096-0.68)	0.0065	-0.507079	9124	1.1 (0.44-2.6)	0.87
ZNF334	23458	12373	-1.00492	13175	-0.562499	13053	1.5242	910	1 (0.52-2)	0.95	-0.0693967	7319	1 (0.54-1.9)	0.96
KIF26B	23459.1	12374	-1.43954	14509	0.841964	5665	-0.829675	13136	1.7 (0.76-4)	0.19	-0.0749488	7343	1.4 (0.65-3.1)	0.37
JHY	23459.2	12375	-0.977645	13068	-0.0699904	10934	0.444978	5125	3.1 (1.1-9.3)	0.04	-0.333521	8427	1.7 (0.69-4.2)	0.24
ERGIC3	23459.6	12376	-0.422795	10162	-1.01024	14324	0.880503	2828	0.9 (0.43-1.9)	0.78	1.40487	2053	1 (0.51-2)	1
ACTR3C	23460.5	12377	0.484606	4638	-0.411925	12480	-1.15741	14335	1.1 (0.59-2.1)	0.72	0.758821	4078	0.86 (0.46-1.6)	0.63
ZNF124	23464.6	12378	-0.177934	8612	-1.12654	14597	0.541954	4552	1.4 (0.82-2.2)	0.23	-0.212494	7912	1.1 (0.67-1.9)	0.67
NCOA2	23465.7	12379	0.175605	6371	-1.09731	14527	0.0290377	7923	0.8 (0.41-1.6)	0.51	1.33315	2245	0.77 (0.41-1.4)	0.42
CTR9	23471.5	12380	-0.311106	9420	0.231143	9302	-0.927378	13540	1.8 (0.77-4)	0.18	-0.20304	7873	0.89 (0.41-2)	0.77
H4C8	23471.7	12381	0.75115	3239	-1.65984	15358	-0.400223	10864	0.77 (0.43-1.4)	0.37	0.216358	6205	1 (0.63-1.7)	0.92
SNX6	23473.9	12382	-0.926428	12852	0.00354997	10570	0.282385	6162	2.1 (1.1-4)	0.026	1.09769	2923	1.9 (1.1-3.3)	0.028
ALDH1L1	23475.3	12383	-0.773661	12133	0.196352	9489	-0.166179	9273	0.97 (0.45-2.1)	0.94	0.217342	6201	0.91 (0.46-1.8)	0.79
MEGF9	23477.3	12384	-0.216455	8836	0.0232007	10470	-0.626104	12157	1.2 (0.51-2.7)	0.71	2.55149	298	1 (0.49-2.1)	0.97
KATNA1	23477.5	12385	0.714123	3425	-0.736319	13619	-1.03346	13937	1.9 (0.6-6.4)	0.27	0.493322	5071	1.4 (0.51-3.6)	0.54
ERBIN	23477.6	12386	-0.0327106	7688	-1.23157	14812	0.386275	5499	1.1 (0.59-2)	0.79	1.47931	1886	1.4 (0.79-2.5)	0.24
PTMS	23478.6	12387	-2.37645	15621	0.261157	9130	0.476194	4932	1.1 (0.72-1.8)	0.58	-3.80838	15753	1.4 (0.81-2.3)	0.23
PIK3C2G	23480.3	12388	0.178471	6347	-0.0111185	10652	-1.80406	15407	1.8 (0.59-5.3)	0.3	-0.247181	8051	1.8 (0.62-5.3)	0.28
UBAP1	23482.2	12389	0.300898	5677	-0.391496	12389	-0.811683	13051	0.65 (0.26-1.7)	0.37	1.09708	2924	1.1 (0.52-2.4)	0.79
PSKH1	23483	12390	-0.405529	10058	-1.14112	14631	0.973967	2435	0.85 (0.28-2.6)	0.78	-1.82993	14307	0.5 (0.17-1.5)	0.21
MARCHF6	23484.4	12391	-0.829784	12405	0.202433	9456	-0.124304	8961	1.3 (0.66-2.6)	0.43	-0.674602	9783	0.61 (0.31-1.2)	0.15
ACAD10	23484.7	12392	-0.47761	10497	-0.0485505	10829	-0.141947	9086	0.91 (0.4-2.1)	0.83	-0.300652	8281	1 (0.49-2.1)	1
ANGPTL3	23486.2	12393	0.473884	4700	-0.857987	13968	-0.503274	11445	2.3 (0.82-6.7)	0.11	-0.985824	11131	1.6 (0.52-5.2)	0.4
EIF3M	23486.6	12394	-0.289309	9300	-1.00297	14312	0.614784	4147	0.74 (0.41-1.3)	0.32	0.0166901	6978	1.1 (0.64-1.9)	0.7
GPR183	23487.8	12395	0.107395	6778	-0.175097	11462	-0.854307	13248	0.93 (0.67-1.3)	0.66	0.436295	5313	1.1 (0.8-1.5)	0.54
SREK1IP1	23488.1	12396	-0.861073	12551	-0.236796	11753	0.572452	4358	2.3 (0.61-8.5)	0.22	2.24082	565	1.4 (0.42-4.8)	0.56
SRSF2	23489.9	12397	-0.765064	12083	-0.269632	11905	0.507589	4746	0.66 (0.22-1.9)	0.45	0.324941	5774	1.2 (0.48-2.8)	0.74
ALKBH2	23495	12398	0.60771	3985	-1.33067	14973	-0.357416	10569	0.93 (0.29-3)	0.91	-0.72649	9982	0.79 (0.28-2.2)	0.65
TPSG1	23495.6	12399	-0.403057	10041	0.500408	7703	-2.96992	15752	0.98 (0.33-2.9)	0.96	-2.51338	15456	0.37 (0.12-1.1)	0.085
CYP4B1	23495.6	12400	-0.515829	10712	-1.36588	15020	1.60897	770	0.81 (0.65-1)	0.077	1.72034	1318	0.88 (0.71-1.1)	0.24
PRPF39	23497	12401	-1.51101	14676	-0.270305	11908	1.47467	1011	3 (1.3-7.2)	0.013	0.477867	5132	1.7 (0.7-4.3)	0.23
ST6GAL2	23497.2	12402	0.41009	5037	-0.182317	11497	-2.47787	15712	0.99 (0.5-2)	0.97	-1.95392	14626	1.5 (0.58-3.9)	0.4
RAI14	23498.7	12403	0.196631	6245	-0.0492432	10835	-1.63041	15239	0.76 (0.49-1.2)	0.2	0.298062	5884	0.87 (0.59-1.3)	0.46
ZCCHC10	23499.9	12404	-0.416787	10122	0.126625	9892	-0.503968	11451	2.5 (1-5.7)	0.039	1.9814	868	0.59 (0.27-1.3)	0.19
SETD4	23500	12405	0.164217	6427	-0.381664	12347	-0.614953	12083	0.65 (0.22-1.9)	0.42	0.241794	6112	0.73 (0.27-2)	0.54
MSL1	23500.4	12406	-0.0604346	7867	-0.0808162	11011	-0.705036	12564	1.1 (0.52-2.2)	0.85	-0.0137593	7101	0.7 (0.35-1.4)	0.3
U2SURP	23500.7	12407	0.401449	5093	-1.808	15484	0.0184298	8002	1.2 (0.7-1.9)	0.56	1.54836	1706	1.4 (0.88-2.3)	0.16
HTR1F	23500.7	12408	-1.38947	14399	0.538444	7487	-0.261272	9885	1.2 (0.39-3.6)	0.76	0.345425	5686	0.75 (0.28-2)	0.58
TOB1	23502.3	12409	0.128538	6648	-1.36488	15018	0.207762	6653	0.82 (0.56-1.2)	0.31	1.08269	2969	0.8 (0.54-1.2)	0.28
TRIM37	23502.4	12410	-0.0905002	8051	-1.48709	15183	0.581196	4312	0.89 (0.41-1.9)	0.77	0.379636	5541	1.7 (0.85-3.3)	0.14
LIPH	23502.9	12411	-1.57968	14836	-0.216967	11668	1.36449	1251	1.1 (0.79-1.5)	0.64	3.14627	85	0.81 (0.6-1.1)	0.18
IPO9	23504.7	12412	0.0737924	6988	-0.695103	13499	-0.141115	9076	1.1 (0.61-2.1)	0.69	0.431844	5333	1.1 (0.6-2)	0.74
CAMK1D	23505.4	12413	-1.83307	15232	-0.157322	11385	1.37444	1226	1.6 (0.78-3.2)	0.21	-1.50037	13205	0.87 (0.43-1.8)	0.7
PCYOX1L	23508.2	12414	-0.910618	12761	-0.688393	13470	1.58849	805	0.61 (0.16-2.3)	0.46	1.07687	2987	0.91 (0.31-2.7)	0.86
OXTR	23509.1	12415	0.0921465	6872	-0.835516	13902	-0.0543072	8480	0.65 (0.24-1.8)	0.4	-0.798075	10309	0.93 (0.36-2.4)	0.87
SST	23510.6	12416	0.550536	4311	-0.463466	12692	-1.2163	14497	0.8 (0.45-1.4)	0.47	-1.365	12657	1.1 (0.64-1.7)	0.82
FXYD4	23510.9	12417	0.33769	5462	-0.509967	12868	-0.693408	12499	0.81 (0.54-1.2)	0.3	0.967447	3343	0.85 (0.57-1.2)	0.4
WDR75	23512.3	12418	-0.391785	9947	-1.15701	14662	0.933898	2592	1.3 (0.7-2.3)	0.42	0.434638	5324	1.1 (0.65-2)	0.64
ELFN1	23514.7	12419	-2.04558	15443	0.885192	5392	-0.677049	12417	2 (0.72-5.4)	0.19	-0.559809	9317	0.8 (0.3-2.1)	0.65
CDH9	23515.7	12420	-0.365854	9761	0.45174	8013	-2.11614	15601	1.4 (0.45-4.3)	0.56	-0.975959	11087	0.49 (0.15-1.6)	0.23
ELL2	23516.4	12421	1.04831	2055	-0.933012	14160	-1.42559	14953	1.1 (0.67-1.8)	0.72	-0.196619	7837	1.4 (0.89-2.2)	0.14
SMG5	23517	12422	-0.665363	11552	-1.18879	14720	2.27347	173	1.1 (0.54-2.1)	0.84	0.470934	5163	1 (0.52-2)	0.96
SLC6A9	23517.5	12423	-1.8515	15254	1.00567	4586	-1.12549	14239	0.98 (0.38-2.5)	0.96	-0.925768	10876	0.75 (0.29-1.9)	0.56
TOMM7	23519.9	12424	-0.594466	11177	-0.721942	13577	0.863465	2909	1.2 (0.6-2.4)	0.59	1.16281	2726	1.1 (0.57-2)	0.82
CAPN13	23520.5	12425	-0.140561	8377	-0.266242	11892	-0.302387	10179	0.98 (0.43-2.2)	0.96	1.2195	2553	0.8 (0.36-1.8)	0.6
CLEC11A	23522.8	12426	-1.58159	14840	0.986006	4708	-1.26858	14613	1.2 (0.54-2.9)	0.61	-1.55958	13429	1.4 (0.65-3.1)	0.38
ADARB1	23524.9	12427	-1.91765	15323	0.0178683	10500	0.880504	2827	1.1 (0.57-2)	0.85	-1.07715	11513	2.1 (1.2-3.7)	0.0071
MS4A15	23526.2	12428	-0.347019	9636	0.290538	8949	-1.05528	14009	1.6 (0.63-4)	0.33	0.690936	4338	0.91 (0.38-2.2)	0.84
LMAN2	23527.3	12429	-0.545419	10869	-0.257414	11847	0.203489	6681	0.66 (0.37-1.2)	0.17	0.866863	3684	0.81 (0.44-1.5)	0.5
LRRN3	23529	12430	0.164511	6424	-0.19078	11546	-0.960359	13677	0.93 (0.36-2.4)	0.88	-1.02388	11292	1.7 (0.61-4.7)	0.31
KIAA0513	23531.9	12431	-0.796189	12240	0.226636	9325	-0.204949	9541	0.89 (0.41-1.9)	0.77	0.882018	3627	0.63 (0.32-1.2)	0.18
ATRNL1	23532.9	12432	-0.1771	8606	-0.158941	11394	-0.393368	10826	2.3 (0.65-8.3)	0.2	-1.81725	14266	0.76 (0.19-3.1)	0.7
SOGA1	23533.4	12433	-1.21552	13884	0.664723	6709	-0.629365	12181	1 (0.47-2.2)	0.96	-0.62356	9578	1.8 (0.83-3.9)	0.14
ACVR1C	23533.9	12434	-0.299265	9360	0.282179	8996	-1.15549	14332	0.74 (0.26-2.1)	0.57	-0.901272	10775	0.31 (0.11-0.85)	0.024
NCBP2AS2	23534.1	12435	0.188904	6288	-0.865723	13997	-0.155451	9189	0.72 (0.35-1.5)	0.37	-0.15936	7669	0.92 (0.49-1.8)	0.8
ZNF382	23535.1	12436	-0.0539464	7830	-0.295634	12015	-0.383872	10761	1.3 (0.45-3.8)	0.63	-0.139585	7603	0.89 (0.34-2.3)	0.8
RHOQ	23535.2	12437	0.925508	2503	-1.11019	14556	-0.938415	13584	0.68 (0.33-1.4)	0.28	0.256327	6053	1.4 (0.62-3)	0.44
SEC31B	23536	12438	-1.72437	15082	0.976743	4779	-1.09607	14153	1.3 (0.48-3.3)	0.64	-0.353639	8509	1.1 (0.38-3.2)	0.87
CXXC5	23539.9	12439	-0.909169	12757	-0.264322	11884	0.658761	3909	1.2 (0.57-2.4)	0.67	0.931934	3469	0.95 (0.5-1.8)	0.89
MCTP1	23540.3	12440	-0.733687	11920	0.536844	7497	-0.922619	13520	1.3 (0.6-2.9)	0.5	1.06893	3005	0.99 (0.46-2.1)	0.98
TM4SF18	23540.6	12441	-1.28748	14130	0.554909	7398	-0.349692	10520	1.8 (1-3.1)	0.036	1.8815	1034	0.94 (0.51-1.8)	0.86
SLC6A1	23541.5	12442	-1.71136	15058	1.05335	4328	-1.50002	15062	0.88 (0.29-2.7)	0.83	-1.07775	11517	2 (0.66-5.8)	0.23
MXD4	23544.3	12443	-1.23351	13957	0.218065	9369	0.155935	7002	1 (0.39-2.6)	0.98	-1.02498	11295	0.99 (0.44-2.2)	0.98
INPP1	23546.6	12444	-0.0337899	7698	0.127524	9887	-1.49075	15049	0.49 (0.21-1.2)	0.1	-1.43047	12914	0.77 (0.34-1.7)	0.51
RASD1	23551.6	12445	-0.648716	11451	0.111038	9990	-0.191759	9444	1.2 (0.46-3.1)	0.72	-2.04513	14825	1.3 (0.55-2.9)	0.58
TAC3	23551.9	12446	-0.101033	8115	0.0202308	10486	-0.868939	13310	0.95 (0.56-1.6)	0.85	2.1825	615	0.73 (0.4-1.3)	0.31
SEMA3D	23552.6	12447	-0.502246	10631	0.0067143	10549	-0.208137	9559	1.8 (0.83-3.8)	0.14	-1.11217	11671	1.2 (0.57-2.5)	0.64
LOXL1	23553	12448	-0.368842	9781	0.446333	8042	-2.09663	15588	2.6 (0.92-7.1)	0.071	-1.46171	13048	2.1 (0.87-5.1)	0.097
MYH3	23553.4	12449	-1.30315	14180	0.377253	8467	-0.0457565	8425	0.82 (0.23-2.9)	0.75	-0.247851	8054	0.84 (0.26-2.7)	0.77
APPL1	23553.4	12450	0.416357	4995	-2.00452	15585	0.0116037	8051	1.5 (0.81-2.6)	0.2	1.413	2040	1.3 (0.72-2.3)	0.39
ZNF57	23555	12451	-1.35093	14288	-0.418435	12509	1.78746	531	0.91 (0.39-2.1)	0.83	-0.0688382	7317	0.83 (0.32-2.1)	0.7
ZNF140	23555.2	12452	0.178903	6344	-0.34448	12200	-0.710552	12590	0.99 (0.33-3)	0.99	-0.420269	8772	1.2 (0.46-3.4)	0.68
YME1L1	23557.7	12453	-0.278251	9229	-0.456679	12665	0.0814664	7540	1.3 (0.87-2)	0.2	2.71269	216	1.1 (0.76-1.6)	0.6
PAAF1	23557.9	12454	-0.061276	7874	-1.22616	14798	0.399506	5411	0.48 (0.12-1.9)	0.29	-1.83397	14317	1.5 (0.47-4.6)	0.5
LAMA5	23560.1	12455	-0.719574	11839	0.184711	9563	-0.234454	9718	0.97 (0.49-1.9)	0.94	0.851001	3737	1.1 (0.58-2)	0.83
POU2F1	23562.3	12456	0.437306	4888	-0.931206	14154	-0.417366	10963	1.5 (0.66-3.3)	0.34	0.771718	4027	0.69 (0.31-1.5)	0.36
RNF38	23564.9	12457	0.429744	4927	-1.15278	14653	-0.270564	9956	1.2 (0.68-2)	0.57	2.11773	687	1.2 (0.69-2)	0.56
MST1R	23564.9	12458	-0.578901	11082	0.142212	9811	-0.326137	10345	1 (0.68-1.6)	0.91	0.0942808	6680	0.93 (0.59-1.4)	0.73
RNF2	23565	12459	-0.557249	10943	0.176121	9625	-0.407064	10902	1.1 (0.79-1.6)	0.51	-0.291834	8241	0.91 (0.63-1.3)	0.59
EZH1	23566.9	12460	0.130973	6630	-1.18158	14704	0.0996158	7404	1.1 (0.5-2.3)	0.85	1.1895	2642	1.1 (0.51-2.4)	0.81
LARP4	23568.1	12461	0.325777	5533	-0.538697	12962	-0.65868	12326	0.88 (0.5-1.6)	0.66	0.930564	3476	1.2 (0.73-2)	0.47
ADARB2	23568.2	12462	-0.784793	12188	0.0383166	10392	0.0690727	7642	0.65 (0.21-2)	0.46	-1.55627	13412	0.54 (0.19-1.6)	0.26
ISX	23569.2	12463	-0.179635	8624	0.0323232	10422	-0.740848	12731	0.67 (0.2-2.2)	0.52	-1.7252	13994	1.1 (0.34-3.4)	0.91
CRIPT	23570	12464	0.923087	2510	-1.80737	15483	-0.573826	11865	1.1 (0.68-1.7)	0.78	-0.369011	8567	1.1 (0.74-1.8)	0.56
SREBF2	23570.5	12465	0.596142	4048	-1.33392	14977	-0.363206	10615	0.94 (0.37-2.4)	0.89	0.924398	3501	1.6 (0.65-4)	0.3
MC2R	23572.1	12466	-1.47946	14604	0.973869	4801	-1.39204	14870	1.6 (0.39-6.4)	0.51	-2.06239	14857	2.4 (0.7-8.3)	0.17
ABHD6	23572.3	12467	-0.536062	10825	-0.145494	11331	0.0433327	7819	1.1 (0.41-3)	0.84	-0.227222	7969	1.2 (0.45-3.4)	0.68
BBS9	23572.3	12468	0.266857	5869	-2.06946	15625	0.195155	6749	1.4 (0.48-4.3)	0.52	-0.621146	9566	2.6 (1-6.8)	0.044
DHRS7	23573.8	12469	-1.54336	14747	-5.11e-05	10593	0.720105	3574	1.4 (0.78-2.6)	0.24	-0.400508	8692	1.3 (0.76-2.3)	0.33
PLA2G15	23574.7	12470	-2.03613	15430	0.868783	5501	-0.660946	12342	2.2 (0.7-6.8)	0.18	0.702037	4299	1.7 (0.59-5)	0.32
SNAP23	23577.6	12471	0.042752	7201	-0.198257	11587	-0.705969	12570	1.6 (0.64-4.1)	0.31	2.45864	368	1.6 (0.65-4)	0.31
DCP1A	23578.3	12472	-0.0747778	7959	-1.14392	14639	0.36497	5632	1.1 (0.33-3.3)	0.93	2.22942	574	0.94 (0.32-2.7)	0.9
LAMP3	23580.8	12473	0.12038	6696	-0.591921	13167	-0.316251	10279	0.43 (0.22-0.86)	0.018	-0.196741	7838	0.68 (0.37-1.3)	0.22
TMEM69	23587.7	12474	-0.068255	7918	-0.926198	14142	0.206494	6661	1.1 (0.51-2.3)	0.84	1.74912	1253	0.93 (0.45-1.9)	0.85
SIGLEC8	23589.1	12475	-0.798854	12254	0.186146	9557	-0.154539	9186	1.1 (0.31-3.6)	0.93	0.245502	6098	0.65 (0.22-1.9)	0.43
MMRN2	23589.2	12476	0.618513	3927	-0.690316	13484	-0.963128	13685	0.76 (0.47-1.2)	0.27	1.8251	1129	0.8 (0.54-1.2)	0.27
BPIFB1	23590.6	12477	-0.977534	13066	0.342759	8651	-0.23923	9752	1.2 (0.7-2.1)	0.47	0.200288	6267	0.8 (0.4-1.6)	0.54
NOL9	23591.7	12478	0.427095	4934	-0.373954	12315	-1.20737	14475	1.1 (0.45-2.6)	0.86	1.74139	1272	0.9 (0.39-2.1)	0.8
POGK	23591.9	12479	0.771096	3142	-2.14157	15650	-0.372776	10675	0.47 (0.21-1.1)	0.073	1.17851	2681	0.81 (0.41-1.6)	0.53
TNFSF10	23597	12480	-0.162892	8520	-0.423074	12528	-0.114867	8901	1 (0.78-1.3)	0.97	-0.736572	10016	1.1 (0.86-1.4)	0.49
BACH2	23597.1	12481	-1.05785	13365	0.620002	6955	-0.708588	12581	0.87 (0.32-2.3)	0.78	-1.12743	11727	0.77 (0.3-2)	0.59
LRRC36	23597.5	12482	-0.778335	12153	0.561506	7354	-0.935125	13567	1.3 (0.48-3.4)	0.62	-2.41605	15363	2.1 (0.77-5.4)	0.15
TTC22	23597.8	12483	-0.404634	10052	0.257084	9165	-0.829112	13132	1.2 (0.58-2.7)	0.57	0.936537	3449	0.49 (0.25-0.98)	0.043
GRINA	23599.2	12484	0.378875	5231	-0.748543	13662	-0.508587	11481	0.71 (0.33-1.5)	0.37	1.38998	2092	1 (0.45-2.3)	0.96
CYB5D2	23599.4	12485	-0.357833	9705	-0.116774	11194	-0.239052	9750	1.3 (0.47-3.5)	0.63	-0.139353	7601	0.86 (0.31-2.3)	0.76
MPP7	23600	12486	-0.10267	8129	-1.06603	14436	0.336527	5817	0.82 (0.42-1.6)	0.56	1.48092	1878	0.53 (0.27-1)	0.068
RSRP1	23601.8	12487	0.603295	4009	-2.46435	15728	-0.168719	9293	0.99 (0.51-1.9)	0.97	0.962172	3360	1.3 (0.68-2.5)	0.44
PSORS1C2	23603.9	12488	-1.90586	15317	0.845568	5643	-0.65138	12289	1.5 (0.79-3)	0.2	-0.198807	7846	0.58 (0.26-1.3)	0.17
GPBP1	23605.7	12489	-0.328682	9534	-0.897367	14073	0.550398	4495	1 (0.61-1.7)	0.95	1.36664	2149	1 (0.63-1.6)	0.97
TBPL1	23606.5	12490	-0.400606	10022	-0.444942	12621	0.219633	6573	2.8 (1.1-7)	0.025	0.0689328	6784	0.97 (0.41-2.3)	0.94
ZMYND8	23611.2	12491	-1.17227	13753	-0.212144	11648	0.829829	3060	1.3 (0.8-2)	0.31	1.98791	856	1.1 (0.74-1.7)	0.59
PMEPA1	23614.4	12492	-1.72324	15079	0.95342	4927	-1.06017	14024	1.5 (1-2.2)	0.031	-0.820139	10430	1.7 (1.1-2.5)	0.013
TLX3	23615.5	12493	-1.44984	14537	-0.135437	11277	0.92333	2647	1.4 (0.54-3.7)	0.48	-0.940642	10946	0.35 (0.12-0.99)	0.048
CEP128	23616.8	12494	-1.5274	14713	-0.305833	12049	1.51843	917	0.92 (0.39-2.2)	0.85	-0.123123	7534	1.6 (0.71-3.5)	0.26
WFDC10A	23619.3	12495	-0.416253	10121	-0.305247	12047	0.0802489	7554	0.85 (0.29-2.5)	0.77	-0.0980736	7442	0.5 (0.18-1.4)	0.18
ZNF470	23620.2	12496	0.321191	5558	-0.24177	11773	-1.2901	14667	0.96 (0.26-3.6)	0.95	-0.599129	9489	0.6 (0.16-2.3)	0.45
TCEAL2	23621.1	12497	0.383402	5206	-1.34838	14994	-0.1294	9008	1 (0.7-1.5)	0.91	-2.13107	14996	1.1 (0.72-1.7)	0.64
OTUD3	23626.2	12498	0.0682823	7031	-0.697899	13504	-0.161797	9237	1.2 (0.35-3.9)	0.79	1.3885	2094	0.48 (0.16-1.5)	0.21
GLS	23626.4	12499	0.0581128	7091	-0.176073	11466	-0.812217	13054	0.85 (0.39-1.8)	0.67	-0.949882	10978	1.7 (0.83-3.4)	0.15
APOL4	23627.4	12500	0.352947	5382	-0.741527	13638	-0.48927	11363	0.84 (0.59-1.2)	0.35	-0.42818	8801	0.85 (0.6-1.2)	0.35
DCC	23627.5	12501	-1.31591	14205	0.65543	6758	-0.565102	11804	1.1 (0.52-2.4)	0.77	-1.35611	12632	0.94 (0.44-2)	0.88
CX3CR1	23628.9	12502	-0.278645	9235	0.381024	8449	-2.7738	15742	1.4 (0.5-4)	0.52	-1.56275	13441	1.3 (0.46-3.8)	0.6
ZNF117	23629.5	12503	-1.88427	15298	0.181686	9586	0.494471	4814	1.6 (1.1-2.3)	0.017	-1.34861	12606	1 (0.68-1.4)	0.98
AHCTF1	23631.8	12504	-0.476241	10485	-0.618996	13245	0.505754	4758	2 (1.1-3.6)	0.032	-0.395423	8673	0.69 (0.37-1.3)	0.25
CSAD	23632.9	12505	-0.505373	10648	0.0240608	10463	-0.255394	9853	0.64 (0.31-1.3)	0.24	-0.907347	10800	0.95 (0.48-1.9)	0.89
CCNQ	23634.1	12506	-2.27573	15575	0.0138878	10518	0.925976	2638	0.96 (0.48-1.9)	0.92	1.42522	2011	0.59 (0.31-1.2)	0.12
NNT	23635.7	12507	-0.329448	9540	0.309468	8840	-1.24469	14566	0.99 (0.53-1.9)	0.99	-0.405614	8711	0.99 (0.58-1.7)	0.96
SRPX2	23636.2	12508	-1.1161	13570	-0.605893	13218	1.95522	365	1.3 (0.77-2.2)	0.34	0.85404	3723	1.9 (1.1-3.1)	0.014
PALMD	23636.7	12509	-0.32074	9475	0.377419	8466	-1.7736	15378	1.1 (0.74-1.7)	0.59	0.378429	5546	0.98 (0.66-1.5)	0.94
GCNT2	23638	12510	-0.63802	11393	-0.465586	12700	0.549044	4503	0.86 (0.41-1.8)	0.7	0.187818	6311	0.89 (0.42-1.9)	0.76
ELAPOR2	23638.4	12511	-0.47495	10476	-1.26736	14877	1.21211	1658	1.2 (0.76-2)	0.4	-0.210986	7904	1.1 (0.68-1.6)	0.82
NOCT	23639.5	12512	0.567595	4208	-1.8796	15528	-0.19351	9461	0.78 (0.2-3)	0.71	0.455971	5243	1.7 (0.65-4.7)	0.27
CARD14	23641.9	12513	-0.042363	7766	-0.618412	13244	-0.0871333	8704	1.6 (0.49-5.1)	0.44	-0.627894	9600	0.48 (0.16-1.4)	0.18
HTRA1	23641.9	12514	-2.79218	15716	0.795222	5939	-0.462347	11219	1.8 (1-3)	0.033	-1.97527	14667	2.2 (1.3-3.9)	0.0059
MTLN	23642.3	12515	-1.67487	14999	0.935534	5034	-1.04831	13988	1.6 (0.83-3.1)	0.16	-0.322857	8387	0.69 (0.38-1.3)	0.25
DIPK2A	23647.3	12516	0.809336	2976	-1.23918	14829	-0.710887	12593	0.81 (0.45-1.5)	0.48	0.717966	4230	1.1 (0.64-1.8)	0.77
PLCD3	23651.3	12517	-1.634	14928	-0.0759035	10980	0.907087	2720	0.59 (0.29-1.2)	0.13	0.774907	4021	1.1 (0.57-2)	0.86
NIBAN1	23652.2	12518	0.0688165	7027	-0.178808	11482	-0.83615	13165	0.81 (0.43-1.5)	0.52	-0.132764	7573	1.3 (0.72-2.4)	0.36
EIF2B4	23652.4	12519	-0.328863	9536	-1.27436	14891	0.840364	3015	0.61 (0.14-2.6)	0.5	0.212765	6217	0.32 (0.077-1.3)	0.12
ACVR2A	23652.5	12520	-0.203214	8741	-1.42162	15095	0.685832	3772	1.1 (0.61-2.1)	0.7	-0.21328	7916	1.1 (0.65-1.9)	0.73
TMEM225	23652.7	12521	-0.492768	10584	0.48694	7783	-1.53648	15116	0.67 (0.2-2.2)	0.51	-0.479544	8990	0.99 (0.32-3)	0.98
MSI2	23655.7	12522	-0.425349	10180	-0.871604	14010	0.685205	3779	0.86 (0.51-1.5)	0.59	0.900716	3572	0.8 (0.49-1.3)	0.35
TNC	23657.3	12523	-0.466606	10424	0.479742	7834	-1.64624	15258	1.2 (0.83-1.8)	0.32	-1.41133	12839	1.4 (0.98-2)	0.064
CNTN3	23659.5	12524	0.970909	2340	-0.852298	13951	-1.61335	15216	0.86 (0.54-1.4)	0.51	1.31304	2295	0.82 (0.55-1.2)	0.33
MCPH1	23659.7	12525	-1.93619	15338	-0.127593	11237	1.21387	1652	0.93 (0.38-2.3)	0.87	-1.40118	12799	0.66 (0.29-1.5)	0.32
MAP1LC3B	23660.8	12526	-3.17823	15744	0.0445841	10364	0.90221	2740	1.1 (0.53-2.2)	0.81	-2.52647	15468	1.2 (0.63-2.3)	0.59
GEMIN5	23661.1	12527	-1.3183	14213	0.300475	8894	0.0513011	7766	0.6 (0.21-1.7)	0.34	1.79555	1183	0.99 (0.38-2.6)	0.98
DNAJC11	23664.9	12528	-0.549771	10899	-0.593545	13176	0.572695	4356	0.83 (0.4-1.7)	0.6	2.31443	490	0.93 (0.48-1.8)	0.84
UPF2	23666.5	12529	0.149235	6521	-0.754288	13676	-0.234739	9721	0.93 (0.42-2.1)	0.86	1.45599	1934	1.3 (0.58-3)	0.5
SENP2	23667.2	12530	-0.206406	8767	-1.25883	14864	0.602538	4205	1 (0.33-3)	1	0.763094	4061	0.69 (0.24-2)	0.51
FAM124B	23669.5	12531	-0.0761416	7969	-0.0730661	10958	-0.765087	12842	0.67 (0.26-1.7)	0.41	-1.0859	11560	0.8 (0.32-2)	0.64
USP45	23671.2	12532	-0.333392	9561	-0.273851	11921	-0.0870162	8703	1.5 (0.39-5.6)	0.57	0.0897464	6695	0.78 (0.21-2.9)	0.72
ZEB2	23671.7	12533	-1.64077	14943	1.06416	4255	-2.15387	15617	1.8 (0.86-3.8)	0.12	-0.974714	11079	1.6 (0.76-3.4)	0.21
ADAMTS6	23671.9	12534	-1.2341	13960	0.721063	6385	-0.789404	12957	1.1 (0.48-2.6)	0.78	-1.52792	13307	3.5 (1.7-6.9)	0.0004
CCDC177	23673.9	12535	-0.204579	8754	-0.156487	11379	-0.408875	10911	1.2 (0.49-3.1)	0.66	-2.46197	15407	0.48 (0.19-1.2)	0.13
TRIM17	23676.6	12536	-0.0502232	7805	0.155865	9740	-1.82761	15425	1.1 (0.51-2.3)	0.82	0.464161	5198	0.77 (0.36-1.7)	0.51
NCOR1	23677.8	12537	-0.647747	11448	0.30689	8857	-0.573099	11860	1.7 (0.9-3.2)	0.1	0.0697362	6781	2 (0.93-4.2)	0.075
TOX	23680.3	12538	-0.370006	9788	0.0718087	10202	-0.546555	11685	1.2 (0.68-2.3)	0.48	-0.972621	11068	0.81 (0.41-1.6)	0.55
ZNF226	23681.8	12539	-0.00987692	7546	-2.27476	15685	0.561274	4423	0.71 (0.28-1.8)	0.47	-0.347584	8484	1.4 (0.63-3.2)	0.4
PAXIP1	23682.1	12540	-0.59312	11166	-0.372116	12310	0.360197	5662	1.5 (0.59-4)	0.38	1.69834	1375	1.1 (0.52-2.6)	0.74
ZFAND2B	23689.2	12541	-0.454358	10365	-0.116126	11192	-0.125445	8973	0.64 (0.17-2.5)	0.52	-0.325631	8392	0.68 (0.2-2.3)	0.54
TMED4	23692.3	12542	-0.203608	8745	-0.501655	12837	-0.00604856	8167	0.85 (0.4-1.8)	0.67	2.57035	285	0.93 (0.47-1.9)	0.84
MTF2	23692.4	12543	0.28524	5765	-1.04559	14397	-0.196594	9481	1 (0.56-1.8)	0.95	1.5526	1696	1.2 (0.64-2.1)	0.63
VPREB3	23694.2	12544	-0.126069	8282	0.0983046	10056	-1.09943	14165	0.41 (0.17-0.98)	0.045	-0.645676	9676	0.47 (0.2-1.1)	0.086
ANKRD55	23695.4	12545	-0.409334	10077	0.392851	8377	-1.35098	14792	1.2 (0.34-4.5)	0.75	-1.23675	12174	0.6 (0.18-2)	0.42
GPR18	23699.6	12546	-0.0496802	7802	-1.57489	15264	0.482147	4894	1.8 (0.59-5.2)	0.31	1.08321	2966	0.95 (0.32-2.8)	0.92
KPNA5	23702.6	12547	-0.37587	9844	-0.0380185	10781	-0.352518	10538	3.1 (0.85-11)	0.085	-0.504666	9104	1.5 (0.4-5.5)	0.55
IGFL1	23702.8	12548	-1.00493	13176	-0.557444	13036	1.30567	1410	0.92 (0.68-1.3)	0.61	0.804011	3901	0.81 (0.59-1.1)	0.22
SHF	23704.3	12549	-1.83557	15236	0.254306	9177	0.333828	5830	1.3 (0.58-3)	0.52	-2.35587	15297	1.5 (0.63-3.7)	0.35
KIR3DL1	23705.7	12550	-1.79304	15176	0.65094	6779	-0.348982	10512	1.3 (0.56-3.1)	0.53	-1.29549	12407	0.41 (0.16-1)	0.054
ERGIC1	23706.6	12551	-0.979242	13077	0.32744	8743	-0.244395	9782	0.59 (0.21-1.6)	0.31	0.279129	5963	1 (0.37-2.8)	0.97
ZNF263	23707.1	12552	-0.191496	8693	-1.05228	14413	0.424549	5252	0.34 (0.12-1)	0.05	-1.01007	11230	0.74 (0.28-2)	0.55
CENPT	23707.6	12553	-2.61782	15692	0.323128	8763	0.310929	5971	0.95 (0.43-2.1)	0.91	-0.716567	9942	0.88 (0.38-2)	0.76
DNAJC2	23710.6	12554	-0.555319	10928	-1.24575	14842	1.38184	1211	1.3 (0.54-3.3)	0.53	1.90488	992	0.85 (0.39-1.9)	0.69
DELE1	23711.3	12555	-1.29323	14152	-0.0444951	10815	0.590466	4271	0.89 (0.32-2.4)	0.82	0.880409	3635	0.88 (0.35-2.2)	0.79
ZNF283	23711.7	12556	0.288987	5744	-1.24091	14830	-0.088835	8719	0.58 (0.21-1.6)	0.29	-1.36917	12672	1.8 (0.7-4.6)	0.23
RICTOR	23716.4	12557	-0.242128	8995	-0.339848	12185	-0.143673	9101	1.4 (0.61-3.1)	0.45	-0.139399	7602	0.9 (0.43-1.9)	0.78
CTSA	23718	12558	-0.67429	11601	0.576958	7240	-1.35604	14813	1.2 (0.7-2.1)	0.51	3.19731	76	1.1 (0.66-1.8)	0.71
ZNF383	23718.3	12559	0.682605	3576	-0.654132	13368	-1.28826	14661	0.74 (0.36-1.5)	0.4	0.667621	4410	0.74 (0.36-1.5)	0.4
SCCPDH	23719.4	12560	-0.471612	10460	-1.16605	14672	1.02833	2229	1.1 (0.8-1.5)	0.58	1.36929	2138	1.1 (0.78-1.5)	0.68
USP33	23722.1	12561	0.0491515	7159	-0.702561	13516	-0.159545	9213	1.2 (0.61-2.5)	0.55	1.62195	1535	1.5 (0.77-3)	0.23
GSC2	23723.7	12562	-1.3093	14188	0.592201	7138	-0.475701	11285	0.73 (0.33-1.6)	0.45	-1.14942	11813	0.94 (0.43-2.1)	0.89
PLA2G4F	23723.8	12563	-1.59773	14868	0.601916	7071	-0.338948	10432	1.6 (0.76-3.6)	0.21	1.40759	2048	0.72 (0.34-1.5)	0.39
ACAD9	23726.5	12564	-0.365277	9756	-1.52902	15218	1.03266	2213	0.76 (0.3-1.9)	0.56	2.40927	408	1.9 (0.79-4.8)	0.15
ETAA1	23727	12565	0.285738	5760	-1.89379	15537	0.105041	7371	1.7 (0.65-4.5)	0.28	-0.850578	10552	0.62 (0.24-1.6)	0.32
TLN1	23730.2	12566	-0.0420466	7764	-0.293655	12004	-0.467602	11251	0.66 (0.3-1.5)	0.32	0.866542	3686	2.2 (1-4.8)	0.044
EHD2	23730.7	12567	-1.05091	13341	0.537878	7492	-0.570484	11843	1.1 (0.57-2.2)	0.72	-0.730657	9997	1.6 (0.88-3)	0.12
DNASE1L1	23733.6	12568	-0.542893	10860	-0.308284	12058	0.203129	6685	1 (0.35-3)	0.97	0.857631	3711	1.1 (0.4-3)	0.86
F2R	23734.2	12569	0.6182	3929	-0.548891	13003	-1.39673	14881	0.98 (0.45-2.2)	0.97	-0.87933	10658	1.6 (0.73-3.3)	0.26
MARCHF4	23734.4	12570	-0.0534943	7824	-0.0306651	10751	-0.935607	13572	1.1 (0.38-3.2)	0.87	-1.60835	13618	0.86 (0.27-2.8)	0.8
NRG4	23736.3	12571	-2.52723	15665	0.219552	9365	0.479126	4912	1.3 (0.91-1.7)	0.16	1.35929	2166	0.94 (0.66-1.3)	0.73
TRIM50	23739	12572	-0.348438	9641	-0.0894425	11057	-0.330191	10372	1.6 (0.65-4)	0.3	-1.55883	13425	1.2 (0.49-3.1)	0.65
GALNT2	23739.5	12573	-1.71478	15066	0.649408	6785	-0.37863	10724	1.2 (0.51-2.6)	0.72	-0.196162	7834	1.4 (0.64-3.2)	0.38
YJU2B	23739.7	12574	-3.70529	15755	0.486109	7789	0.0447072	7807	1.2 (0.45-3.1)	0.74	-0.359606	8530	0.88 (0.35-2.2)	0.79
LYL1	23743.1	12575	-0.321947	9489	-0.254074	11831	-0.146306	9117	0.56 (0.18-1.7)	0.32	-1.23154	12151	0.62 (0.21-1.8)	0.37
SPRED3	23747	12576	-0.425904	10185	0.0469006	10347	-0.417028	10962	1.1 (0.44-2.8)	0.82	-1.83612	14324	1.1 (0.45-2.6)	0.87
NFU1	23748.3	12577	0.547879	4325	-0.513712	12881	-1.24651	14570	0.95 (0.41-2.2)	0.91	1.98608	861	1.4 (0.64-3)	0.41
CHRNB1	23750.6	12578	-1.25182	14020	0.904785	5252	-1.59307	15191	1.7 (0.86-3.2)	0.13	0.671852	4397	1 (0.56-2)	0.89
CREB3L2	23751.2	12579	0.0824836	6939	-0.761999	13702	-0.161367	9230	0.88 (0.47-1.7)	0.69	2.66345	238	0.89 (0.49-1.6)	0.7
CSN2	23751.5	12580	-1.94281	15344	0.687271	6589	-0.37797	10721	0.63 (0.17-2.4)	0.49	-1.45553	13023	0.37 (0.1-1.4)	0.14
PTP4A3	23752.5	12581	-1.19842	13831	0.69218	6554	-0.793943	12974	1.4 (0.83-2.3)	0.21	-1.10471	11645	0.9 (0.55-1.5)	0.68
PCP4L1	23754.6	12582	0.327941	5525	-0.266118	11891	-1.32486	14746	0.64 (0.38-1.1)	0.096	0.856189	3716	1.1 (0.69-1.8)	0.65
INSL5	23757.5	12583	0.488427	4615	-1.06812	14438	-0.456764	11187	0.55 (0.18-1.7)	0.3	-1.43276	12928	0.33 (0.11-0.99)	0.047
FMO2	23758.2	12584	-0.368378	9777	0.345388	8633	-1.38116	14855	0.63 (0.23-1.7)	0.37	-1.03904	11348	0.7 (0.27-1.8)	0.46
IGSF3	23762.5	12585	-0.988855	13113	0.753852	6183	-1.32216	14740	1.1 (0.51-2.3)	0.86	3.66081	25	0.72 (0.38-1.4)	0.32
EYA1	23763.2	12586	-0.463281	10405	0.422368	8197	-1.35149	14793	1.2 (0.76-1.8)	0.5	-1.38108	12723	1.3 (0.8-2.2)	0.28
UNC5C	23765.2	12587	-1.49238	14636	0.782575	6009	-0.774481	12880	0.43 (0.15-1.3)	0.12	-1.9343	14579	1.9 (0.82-4.3)	0.14
LALBA	23766.7	12588	0.127702	6651	-0.8854	14040	-0.133744	9028	1 (0.34-3)	0.99	-0.37492	8591	0.78 (0.29-2.1)	0.63
ETV1	23767.5	12589	-1.58389	14843	0.796428	5930	-0.742048	12737	1.6 (0.91-2.8)	0.1	-1.90383	14497	2 (1.1-3.7)	0.03
NEUROG3	23769	12590	-0.229837	8917	-0.0788391	11002	-0.527546	11580	1 (0.38-2.9)	0.94	-0.456943	8928	0.44 (0.17-1.2)	0.099
PCNX1	23769.6	12591	-1.38937	14397	0.28368	8987	0.0824204	7530	1.8 (0.6-5.6)	0.29	-1.85643	14383	4.7 (1.5-14)	0.0067
ITM2A	23770.3	12592	0.158506	6461	-0.0300203	10748	-2.1477	15614	0.27 (0.11-0.66)	0.0045	-0.974364	11076	0.96 (0.46-2)	0.92
BANK1	23770.4	12593	0.672579	3634	-1.15269	14652	-0.636511	12218	0.39 (0.15-1)	0.057	0.519738	4957	0.85 (0.4-1.8)	0.67
REPS1	23771	12594	-0.291412	9316	-0.438768	12597	0.0260513	7953	1.5 (0.86-2.8)	0.15	1.06987	3003	1.1 (0.67-1.9)	0.69
RPL38	23771.8	12595	0.408835	5042	-1.40648	15074	-0.182386	9380	1 (0.69-1.5)	0.9	0.801858	3909	1 (0.7-1.5)	0.86
CRISPLD2	23772.7	12596	-0.9437	12918	0.815974	5818	-2.74964	15740	0.99 (0.58-1.7)	0.98	0.074261	6756	1.2 (0.75-1.9)	0.43
CFAP251	23773.5	12597	-2.00041	15400	0.820767	5784	-0.637862	12224	2.4 (1-5.6)	0.041	-0.997307	11182	0.92 (0.39-2.2)	0.85
SMYD3	23773.8	12598	-0.241245	8991	-0.0430637	10809	-0.571455	11852	1 (0.59-1.8)	0.91	1.11742	2867	1.2 (0.71-2)	0.52
HYI	23777.4	12599	-0.258135	9102	-1.12819	14599	0.55851	4440	0.76 (0.3-2)	0.57	-1.53359	13330	1 (0.4-2.6)	0.95
DOP1A	23778.5	12600	0.442516	4860	-0.378567	12332	-1.40688	14907	1.5 (0.51-4.2)	0.47	-0.923909	10867	1.1 (0.4-3.1)	0.83
RNF7	23779.7	12601	-0.046539	7782	-0.422877	12525	-0.322627	10322	1.3 (0.45-3.8)	0.62	0.615054	4585	1.4 (0.46-4.3)	0.56
KDELR1	23780.1	12602	-0.626776	11343	-0.0391172	10786	-0.0579792	8513	1.2 (0.61-2.3)	0.61	1.98551	862	1 (0.55-1.9)	0.97
FOSL2	23780.8	12603	0.258478	5908	-0.839426	13915	-0.329034	10367	0.61 (0.39-0.94)	0.026	0.363013	5606	1.1 (0.67-1.7)	0.82
S100A14	23782	12604	-0.781372	12170	-0.0633332	10905	0.145526	7095	1.3 (0.93-1.8)	0.13	-0.0318689	7165	0.91 (0.66-1.3)	0.57
ATAD5	23782.3	12605	-0.210388	8793	-0.745888	13651	0.198855	6711	1.3 (0.62-2.6)	0.52	0.312686	5831	1.4 (0.72-2.7)	0.33
TM2D3	23784.9	12606	-1.35307	14292	0.689797	6571	-0.659784	12338	1.2 (0.53-2.9)	0.62	1.31437	2292	1.3 (0.57-2.9)	0.55
GRAMD1A	23787	12607	-1.34397	14269	0.947608	4964	-1.85541	15453	1.1 (0.41-2.8)	0.88	-2.30945	15251	1.4 (0.57-3.5)	0.45
ZNF345	23789	12608	-1.0434	13317	0.0617005	10259	0.202631	6690	1.1 (0.38-3)	0.91	-0.151029	7645	1.1 (0.39-2.9)	0.91
KRT6B	23790.5	12609	-1.53679	14731	0.490924	7762	-0.190126	9434	1.5 (1.1-1.9)	0.0052	-0.378601	8606	0.97 (0.76-1.2)	0.8
HIPK4	23794.7	12610	-0.40404	10048	0.355974	8578	-1.2801	14639	1.2 (0.41-3.2)	0.78	-1.27084	12318	0.33 (0.11-1)	0.049
YIPF1	23798.7	12611	-0.591789	11157	-0.159692	11397	0.0683853	7647	1.4 (0.74-2.6)	0.3	1.98755	857	0.71 (0.4-1.3)	0.26
METTL17	23800.9	12612	-1.05087	13339	0.446552	8041	-0.412106	10929	2.1 (0.84-5.3)	0.11	1.14599	2779	0.74 (0.33-1.6)	0.46
RIOK2	23801.8	12613	0.67444	3623	-0.918192	14121	-0.869459	13311	1.9 (0.65-5.5)	0.24	2.27173	530	1.1 (0.41-2.9)	0.86
RAB8B	23804.6	12614	0.047318	7173	-0.395252	12399	-0.509457	11490	0.84 (0.46-1.5)	0.58	3.70976	19	1.1 (0.6-1.9)	0.84
SPRYD7	23806.7	12615	-0.690576	11686	0.288002	8960	-0.525095	11566	3.1 (1.4-7)	0.0052	0.896124	3586	1.2 (0.63-2.4)	0.53
RGL2	23808.1	12616	-0.699271	11734	-0.0705431	10936	0.0575343	7715	0.86 (0.37-2)	0.74	1.90595	989	1.1 (0.53-2.2)	0.83
ZNF558	23808.7	12617	-0.741863	11963	0.20273	9455	-0.306239	10222	0.93 (0.36-2.4)	0.88	0.457457	5239	1 (0.4-2.5)	0.99
NELFE	23809.1	12618	-0.490274	10567	-1.13338	14610	0.993728	2365	1.5 (0.51-4.1)	0.48	-0.997563	11183	1.3 (0.52-3.4)	0.56
SLITRK3	23810.7	12619	-0.585661	11114	0.486147	7788	-1.28176	14644	1.3 (0.46-3.9)	0.6	-1.16731	11876	1.4 (0.46-4.1)	0.57
LIG4	23811.4	12620	-0.603246	11237	0.154446	9749	-0.376503	10712	1.9 (0.58-5.9)	0.3	0.25591	6056	1.2 (0.42-3.5)	0.72
CD1A	23811.4	12621	0.563726	4234	-0.434632	12584	-1.79026	15391	1.1 (0.42-2.9)	0.84	-1.68596	13881	1.3 (0.57-2.9)	0.54
OGFRL1	23812	12622	-0.492071	10582	0.36908	8515	-1.05931	14022	1.6 (1-2.5)	0.048	-1.52865	13312	1.3 (0.81-2.2)	0.25
CRISP3	23813.1	12623	0.884127	2680	-1.25463	14855	-0.863719	13288	1 (0.7-1.5)	0.88	-1.02364	11291	0.81 (0.53-1.3)	0.36
DENND2B	23814.3	12624	-1.84358	15245	0.692276	6552	-0.434921	11055	1.5 (0.95-2.5)	0.08	-1.92541	14561	1.5 (0.95-2.3)	0.086
VIT	23814.6	12625	0.24832	5961	-0.26446	11885	-1.1259	14243	0.9 (0.23-3.5)	0.88	0.537966	4877	0.42 (0.11-1.6)	0.19
AOC1	23815.3	12626	-0.963658	13001	0.743036	6256	-1.38528	14863	1.5 (0.59-3.6)	0.41	-1.15274	11829	0.59 (0.21-1.7)	0.32
ZNF91	23816.9	12627	0.251198	5951	-1.58021	15271	0.0497767	7777	1 (0.77-1.4)	0.81	1.29156	2354	1.1 (0.78-1.4)	0.73
NKAIN2	23817.2	12628	-2.19364	15533	0.925668	5115	-0.891736	13397	2.2 (1.2-4.3)	0.017	-1.31361	12481	0.86 (0.37-2)	0.74
P2RY1	23818.8	12629	-0.935532	12886	0.505322	7675	-0.656382	12318	0.69 (0.25-1.9)	0.47	-1.37066	12679	1.1 (0.48-2.6)	0.79
IK	23819	12630	-0.596038	11189	-0.845909	13936	0.892857	2777	0.86 (0.42-1.7)	0.68	0.713553	4245	1.2 (0.64-2.3)	0.57
UTF1	23819.1	12631	-1.04175	13308	0.366375	8529	-0.287057	10074	0.8 (0.35-1.9)	0.6	-1.815	14256	0.65 (0.3-1.4)	0.28
ASXL3	23819.4	12632	-0.65012	11460	0.22288	9342	-0.456515	11185	1.3 (0.45-3.6)	0.66	-1.62232	13669	1.1 (0.35-3.3)	0.91
RRP9	23819.8	12633	0.0264486	7308	-0.934417	14164	0.0270306	7944	0.65 (0.23-1.8)	0.42	2.45081	377	0.86 (0.32-2.3)	0.76
ZNF146	23820.5	12634	0.561264	4258	-2.27925	15687	-0.189964	9431	0.93 (0.59-1.5)	0.74	1.38709	2099	0.97 (0.61-1.5)	0.89
PXK	23820.9	12635	-0.115973	8223	-0.0356368	10766	-0.829326	13133	1 (0.49-2.2)	0.94	-1.68291	13869	1.5 (0.74-3.1)	0.25
ECRG4	23822.3	12636	-0.275837	9214	0.260904	9135	-1.36679	14829	0.62 (0.18-2.1)	0.45	-1.50155	13208	1.3 (0.44-4)	0.62
SRSF9	23822.7	12637	-0.789681	12213	-0.410477	12474	0.622586	4106	0.99 (0.43-2.2)	0.97	1.17648	2687	1.1 (0.51-2.5)	0.78
FAM98A	23822.8	12638	0.534782	4397	-1.46639	15160	-0.309689	10244	0.55 (0.28-1.1)	0.087	2.26124	544	0.98 (0.49-2)	0.96
NAPB	23823.5	12639	-0.555741	10930	-0.137637	11290	-0.0146458	8227	1.4 (0.58-3.3)	0.46	-0.0595328	7277	0.89 (0.36-2.2)	0.81
UBE2D2	23825.5	12640	0.40029	5100	-0.972774	14246	-0.42184	10985	1.1 (0.61-2)	0.73	0.802942	3905	1.6 (0.89-2.8)	0.12
SEMA4B	23828.5	12641	-1.99164	15387	0.568263	7314	-0.187634	9418	1.3 (0.82-2)	0.27	0.33441	5732	0.96 (0.61-1.5)	0.86
BTD	23828.7	12642	-0.373458	9822	-0.199167	11593	-0.16336	9256	0.95 (0.33-2.7)	0.92	0.89938	3576	1.6 (0.55-4.4)	0.4
ZNF766	23831.4	12643	0.939415	2448	-1.63729	15338	-0.740952	12733	0.55 (0.21-1.4)	0.22	0.626672	4544	0.78 (0.31-2)	0.61
AGPS	23834.3	12644	0.0798508	6956	-1.04244	14390	0.0121495	8047	1.4 (0.59-3.2)	0.47	1.14984	2766	1.9 (0.83-4.1)	0.13
ATP6V0A1	23836.7	12645	-0.880603	12632	-0.410541	12475	0.731446	3526	1.5 (0.84-2.8)	0.16	2.48004	343	1.1 (0.59-1.9)	0.81
WDR5B	23837.3	12646	-0.497097	10606	-0.874347	14013	0.734979	3506	1.1 (0.45-2.8)	0.8	0.854131	3722	0.85 (0.36-2)	0.7
DPYSL5	23840.8	12647	0.0522511	7137	-0.271238	11913	-0.702436	12542	1.4 (0.7-2.9)	0.34	-1.86262	14399	0.27 (0.075-0.95)	0.041
PHRF1	23841.1	12648	-1.65545	14962	0.0354528	10410	0.618665	4126	1.8 (0.67-5.1)	0.24	-1.51049	13243	0.85 (0.31-2.4)	0.76
SH3RF1	23842	12649	-0.580407	11090	-1.16929	14681	1.25837	1537	1.4 (0.64-3.1)	0.39	1.45295	1944	0.75 (0.32-1.8)	0.51
JMJD8	23846	12650	-1.17338	13760	0.671742	6667	-0.807934	13039	1 (0.46-2.2)	0.99	-0.0373607	7188	0.64 (0.3-1.4)	0.24
KRTAP2-4	23848.9	12651	-0.133007	8328	0.020729	10482	-0.937393	13579	N/A	N/A	-0.873025	10638	N/A	N/A
LUC7L2	23849.1	12652	-1.48181	14608	0.347632	8624	0.008607	8073	1.8 (0.8-4.1)	0.16	-0.55948	9315	1 (0.5-2.1)	0.94
PEX10	23850	12653	-0.506925	10657	-0.811906	13839	0.683447	3790	0.94 (0.3-2.9)	0.91	1.27976	2389	1.6 (0.6-4.3)	0.34
C9	23851.8	12654	0.295149	5706	-0.181709	11492	-1.83646	15435	0.54 (0.14-2.1)	0.37	-1.57897	13499	0.47 (0.14-1.6)	0.22
KRTAP2-3	23852.6	12655	0.480988	4660	-0.65065	13351	-0.889281	13386	N/A	N/A	-1.28727	12376	N/A	N/A
GLCE	23854	12656	-1.53517	14728	-0.064771	10910	0.730837	3531	1.7 (0.91-3.1)	0.094	-0.0731862	7334	1.1 (0.56-2.1)	0.81
PALS2	23859	12657	-0.917298	12799	-0.718989	13564	1.36765	1242	3.8 (1.9-7.7)	0.00019	-2.20139	15124	0.94 (0.45-2)	0.88
SLC35C2	23859.7	12658	-1.64993	14955	0.372276	8491	0.0400723	7847	1.1 (0.48-2.5)	0.81	2.58276	270	1 (0.49-2)	1
EMC8	23861.8	12659	-1.8059	15197	0.571018	7290	-0.248279	9802	0.67 (0.29-1.5)	0.35	0.526317	4933	0.88 (0.45-1.7)	0.71
OIP5	23863.8	12660	-0.657227	11508	0.371827	8497	-0.759339	12819	0.52 (0.14-2)	0.33	1.6756	1413	0.72 (0.22-2.4)	0.58
POLR2J	23866.2	12661	-1.70831	15051	-0.105856	11133	0.919527	2661	1.1 (0.49-2.6)	0.77	0.799187	3918	0.67 (0.28-1.6)	0.37
GPHN	23866.9	12662	-2.4089	15637	-0.193717	11563	1.47971	993	2.3 (1.1-4.8)	0.023	-0.261318	8112	2.4 (1.2-4.9)	0.018
BARX1	23870.7	12663	-1.76347	15139	-0.0630348	10902	0.84585	2985	0.89 (0.47-1.7)	0.72	-2.83775	15641	1.1 (0.57-2.1)	0.77
AHCYL2	23871.3	12664	-0.445023	10296	-0.424879	12544	0.182169	6832	1.1 (0.29-4)	0.91	2.00782	826	1.3 (0.4-4.2)	0.66
VPS18	23874.9	12665	-0.827174	12395	0.34915	8615	-0.483692	11334	0.91 (0.24-3.4)	0.89	2.74763	197	1 (0.32-3.5)	0.94
PORCN	23875.3	12666	-2.29463	15580	0.219208	9366	0.416617	5299	0.78 (0.25-2.5)	0.67	-0.795599	10296	1.1 (0.43-3)	0.81
LVRN	23875.5	12667	-1.28373	14122	-0.410324	12469	1.28622	1461	0.84 (0.21-3.3)	0.8	1.39337	2083	0.52 (0.14-1.9)	0.32
SYCN	23878.3	12668	1.21497	1531	-1.83057	15499	-1.00282	13838	0.84 (0.41-1.7)	0.64	-1.2774	12337	0.55 (0.27-1.1)	0.099
ERCC6	23879.7	12669	-0.744951	11977	-0.852097	13950	1.18521	1729	1.2 (0.43-3.1)	0.78	0.284945	5935	2 (0.68-5.9)	0.21
ZNF100	23880.4	12670	-0.691917	11693	-0.167928	11435	0.163302	6957	1 (0.55-2)	0.9	0.256368	6052	0.95 (0.51-1.7)	0.86
CFTR	23888.7	12671	-0.895153	12694	0.178278	9609	-0.133247	9025	1 (0.37-2.7)	0.99	0.0733757	6765	1.2 (0.4-3.5)	0.76
C6orf136	23890.7	12672	-0.908908	12754	-0.192074	11552	0.428508	5221	0.78 (0.27-2.3)	0.65	0.450796	5262	0.69 (0.22-2.1)	0.52
PEX11G	23891.8	12673	-0.876402	12612	0.739158	6280	-1.96008	15525	0.85 (0.3-2.4)	0.76	-1.73525	14033	0.46 (0.17-1.2)	0.12
ZNF266	23893.5	12674	-0.501545	10625	-1.39381	15058	1.23681	1585	1.4 (0.72-2.8)	0.31	-1.2677	12302	1.5 (0.78-2.8)	0.24
PARD3B	23894.6	12675	0.111501	6745	-0.407267	12457	-0.627487	12169	0.63 (0.24-1.7)	0.36	-2.18314	15091	1 (0.36-3)	0.95
ARMC10	23895.1	12676	0.337628	5464	-1.3834	15050	-0.137046	9053	0.59 (0.3-1.2)	0.13	0.529538	4918	0.58 (0.29-1.2)	0.12
RAVER2	23898.6	12677	-0.083397	8004	-0.351173	12228	-0.388653	10798	1.5 (0.66-3.4)	0.34	-2.23045	15156	1.1 (0.49-2.6)	0.79
ANO10	23899.8	12678	-0.393173	9957	-2.30041	15692	1.32632	1347	1.1 (0.46-2.8)	0.78	1.66717	1429	1.4 (0.64-3.1)	0.4
KRT34	23900.6	12679	-0.0536995	7827	-0.359806	12260	-0.424796	10996	0.48 (0.15-1.6)	0.22	-1.19211	11985	0.38 (0.11-1.3)	0.12
PSMA4	23901.4	12680	-0.503431	10635	-0.86272	13990	0.708869	3631	1.1 (0.56-2.2)	0.74	2.06853	749	1.3 (0.68-2.3)	0.46
ZNF331	23902.3	12681	1.30877	1289	-1.41113	15083	-1.47941	15030	0.59 (0.34-1)	0.055	0.788767	3961	0.91 (0.55-1.5)	0.71
B4GALT2	23905.2	12682	-2.49923	15655	0.11347	9968	0.624436	4095	1.2 (0.51-2.7)	0.71	0.204113	6253	0.63 (0.3-1.4)	0.24
GMPPA	23908.5	12683	-1.2267	13929	0.27892	9016	-0.0449636	8416	0.7 (0.3-1.6)	0.42	2.84381	162	0.65 (0.29-1.5)	0.3
TTLL7	23910.3	12684	0.347054	5413	-1.43431	15113	-0.134568	9035	1.6 (0.82-3.1)	0.17	-0.260168	8108	1.8 (0.79-4)	0.17
PLCG1	23913.8	12685	-1.51926	14697	0.153847	9752	0.321402	5908	0.82 (0.41-1.6)	0.57	-1.09803	11610	1.2 (0.59-2.3)	0.68
UBLCP1	23914.2	12686	0.251611	5947	-0.198533	11590	-1.46911	15019	1 (0.52-1.9)	0.99	0.173027	6367	1.5 (0.83-2.8)	0.17
SLC25A13	23914.3	12687	-0.536989	10831	-0.417202	12506	0.275701	6215	2.2 (0.91-5.5)	0.081	0.684122	4356	1.2 (0.57-2.7)	0.58
ZNF568	23918.1	12688	-0.439681	10262	-0.0107179	10649	-0.362	10600	0.73 (0.19-2.8)	0.64	-0.589715	9451	0.34 (0.094-1.2)	0.096
ZFP36	23918.3	12689	-1.07088	13416	0.119693	9932	0.0972242	7421	0.76 (0.43-1.3)	0.32	0.189867	6305	0.88 (0.56-1.4)	0.57
SKAP2	23919.4	12690	-0.309407	9410	-0.81688	13851	0.354095	5700	1.6 (0.78-3.1)	0.21	1.82045	1139	1.6 (0.85-3.1)	0.14
ZBED5	23920.4	12691	-0.185612	8656	-1.00536	14319	0.323035	5894	2.1 (1-4.1)	0.036	-1.17475	11917	1.3 (0.64-2.5)	0.5
ESCO1	23921.1	12692	-0.189445	8677	-0.0380798	10783	-0.72207	12637	1.2 (0.56-2.4)	0.68	1.44541	1961	1.2 (0.56-2.5)	0.66
TAF1L	23922.8	12693	-1.7166	15071	-0.190157	11539	1.10737	1963	1.2 (0.26-5.2)	0.84	-2.07139	14874	0.68 (0.17-2.8)	0.59
SESN3	23924.2	12694	0.628402	3876	-0.497951	12821	-2.29588	15670	0.67 (0.4-1.1)	0.13	-1.32607	12526	0.9 (0.56-1.4)	0.65
ZHX3	23929.7	12695	-2.10073	15479	-0.116869	11195	1.08455	2046	3 (1.1-8.1)	0.027	-2.40228	15350	1.4 (0.57-3.6)	0.46
MID1	23931.3	12696	0.492497	4594	-1.59687	15296	-0.264718	9907	1 (0.74-1.4)	0.93	1.82597	1126	1 (0.75-1.4)	0.95
FBXO8	23931.3	12697	0.446817	4837	-0.955479	14208	-0.539273	11640	0.91 (0.43-1.9)	0.82	-0.800787	10328	1.5 (0.84-2.9)	0.16
AP5M1	23933.9	12698	-1.00563	13177	0.399978	8329	-0.400556	10866	2.2 (0.7-6.9)	0.17	-0.11078	7491	2.6 (0.88-7.5)	0.083
ZNF692	23935.2	12699	-2.76059	15711	0.473603	7872	0.00693414	8086	1.6 (0.77-3.5)	0.2	1.12683	2838	0.69 (0.34-1.4)	0.28
HBP1	23938.1	12700	0.8608	2778	-1.37124	15032	-0.810335	13047	0.8 (0.33-1.9)	0.62	1.00032	3239	0.95 (0.41-2.2)	0.9
SCGB2B2	23939.3	12701	-2.40833	15636	0.107363	10006	0.621071	4115	1.2 (0.45-3.1)	0.74	-1.73466	14028	0.69 (0.27-1.7)	0.43
SHQ1	23939.7	12702	-0.569284	11013	-0.230207	11730	0.0880309	7487	1.5 (0.48-4.4)	0.51	1.51975	1779	1.5 (0.52-4.2)	0.47
SEZ6	23940	12703	-1.54493	14749	0.782091	6012	-0.810084	13046	1.7 (0.84-3.6)	0.14	-2.84643	15648	0.88 (0.27-2.9)	0.84
TDRP	23940	12704	0.456176	4795	-0.594086	13178	-0.964073	13690	2.1 (0.75-5.9)	0.16	-1.2615	12274	1.2 (0.47-3.2)	0.67
ZNF567	23940.8	12705	-0.772369	12129	-0.793311	13779	1.11005	1954	0.91 (0.37-2.2)	0.84	0.851967	3732	0.63 (0.28-1.4)	0.27
UGT2A3	23945	12706	0.604072	4006	-0.638681	13315	-1.2483	14576	0.92 (0.31-2.8)	0.89	-2.09995	14930	1.5 (0.56-3.9)	0.43
SPACDR	23946.1	12707	-0.616295	11296	-0.365877	12286	0.302562	6026	1 (0.36-2.8)	0.99	-1.28071	12348	0.82 (0.34-2)	0.66
CAP1	23946.2	12708	-0.769538	12110	-0.545409	12990	0.73513	3503	0.96 (0.44-2.1)	0.91	1.65505	1460	1.2 (0.55-2.7)	0.62
HDC	23951.3	12709	0.288054	5747	-0.206756	11618	-1.71438	15325	0.64 (0.23-1.8)	0.39	-1.88006	14446	0.84 (0.33-2.1)	0.71
FMOD	23952	12710	-0.59047	11147	0.392718	8378	-0.976821	13737	1.3 (0.74-2.4)	0.34	-2.00845	14741	1.3 (0.8-2.2)	0.28
ITGA5	23952.1	12711	-1.55156	14765	0.621481	6943	-0.470141	11263	1.4 (0.87-2.1)	0.18	-0.785843	10249	1.6 (1.1-2.5)	0.017
AZI2	23953.5	12712	-0.377203	9852	-0.32969	12151	-0.0404497	8383	2.6 (1.1-6)	0.022	0.819603	3850	2.1 (0.9-4.7)	0.089
SMIM4	23953.6	12713	0.546678	4330	-1.71294	15416	-0.291173	10101	0.93 (0.62-1.4)	0.73	1.47372	1896	0.88 (0.58-1.3)	0.53
CYP46A1	23954.1	12714	-1.68082	15010	0.951882	4937	-1.33508	14755	1.4 (0.47-4.4)	0.52	-1.41245	12843	0.38 (0.12-1.2)	0.092
NPBWR2	23955.5	12715	-1.23378	13959	0.316518	8794	-0.113927	8888	1.4 (0.48-4.2)	0.52	-1.45136	13005	0.5 (0.18-1.4)	0.18
STAMBP	23957.1	12716	0.53989	4371	-0.940769	14185	-0.673817	12406	0.8 (0.41-1.6)	0.51	1.27119	2410	1.5 (0.78-2.8)	0.23
PRRX1	23957.2	12717	0.140612	6574	-0.0894091	11056	-1.61425	15219	1.4 (0.86-2.4)	0.17	-0.812403	10395	1.2 (0.77-2)	0.37
PPIB	23957.4	12718	-2.30698	15585	0.662225	6724	-0.348719	10509	0.84 (0.5-1.4)	0.51	2.47838	347	1.3 (0.77-2.2)	0.31
LILRA2	23958.3	12719	-1.00122	13158	0.43209	8139	-0.478495	11304	1.8 (0.78-4.1)	0.17	-0.788955	10265	1.2 (0.54-2.5)	0.69
GFM1	23958.3	12720	-0.872854	12601	-0.137091	11287	0.2944	6079	1.4 (0.48-4.1)	0.54	-0.0393145	7195	1.5 (0.58-3.9)	0.4
RBP1	23961.7	12721	-1.71205	15062	-0.00360676	10614	0.676881	3822	2.2 (1.1-4.3)	0.02	-1.76976	14132	1.1 (0.62-2.1)	0.67
RAB3D	23962.3	12722	-1.4607	14568	0.386508	8419	-0.0936457	8740	1.9 (0.77-4.6)	0.16	-0.911548	10813	0.74 (0.32-1.7)	0.48
TBC1D22A	23965.9	12723	-0.387638	9908	0.0240201	10464	-0.522862	11557	0.63 (0.24-1.7)	0.35	-0.0071778	7072	2 (0.85-4.9)	0.11
TUSC3	23968.3	12724	0.170688	6395	-0.887702	14044	-0.243497	9776	1.1 (0.75-1.6)	0.59	-0.77786	10205	1.3 (0.92-1.8)	0.14
EME1	23970.8	12725	-1.54201	14744	-0.106769	11139	0.776642	3293	1 (0.39-2.8)	0.92	0.300888	5872	0.58 (0.23-1.5)	0.25
C19orf47	23971	12726	-1.05956	13367	-0.164185	11423	0.509686	4737	0.87 (0.29-2.6)	0.8	-0.176743	7754	0.58 (0.21-1.6)	0.3
ZNF14	23971.4	12727	-0.436725	10241	-0.634054	13296	0.360188	5663	0.85 (0.27-2.7)	0.78	1.2048	2593	0.67 (0.2-2.2)	0.52
RNF14	23972.9	12728	0.637898	3819	-1.06857	14442	-0.742558	12741	0.95 (0.31-2.9)	0.92	1.00026	3240	1.9 (0.76-4.8)	0.17
TMEM67	23973.3	12729	-0.870051	12589	-0.163102	11418	0.325539	5874	2.3 (0.74-7)	0.15	0.0661083	6794	1.2 (0.44-3.3)	0.72
MED14	23973.9	12730	0.431629	4916	-0.675994	13436	-0.81793	13086	1.2 (0.67-2.2)	0.53	0.580062	4717	1.3 (0.78-2.2)	0.32
C4BPB	23975.1	12731	-1.73401	15094	0.105815	10018	0.474764	4943	1.1 (0.39-3.2)	0.84	-1.92363	14556	4 (1.5-10)	0.0043
SERPINF1	23975.7	12732	-0.0743565	7956	0.0903539	10094	-1.52791	15102	1.1 (0.73-1.8)	0.55	0.76067	4073	1.1 (0.65-1.8)	0.77
C18orf21	23979.1	12733	0.598988	4037	-0.935138	14169	-0.789696	12961	1 (0.56-1.9)	0.91	2.28959	513	1.4 (0.84-2.4)	0.2
TNKS1BP1	23979.7	12734	-0.532282	10803	0.088716	10104	-0.421393	10981	0.9 (0.37-2.2)	0.81	-0.450872	8896	0.86 (0.39-1.9)	0.7
RTN4RL2	23981.3	12735	-2.33837	15598	0.764679	6123	-0.546999	11687	1.1 (0.47-2.8)	0.76	-1.40969	12833	0.96 (0.41-2.3)	0.93
TGFBI	23982.8	12736	-0.995306	13132	0.724525	6365	-1.34736	14786	1.2 (0.8-1.7)	0.42	-1.30406	12446	1.2 (0.88-1.7)	0.22
SLC7A2	23984.5	12737	0.497501	4578	-0.507763	12856	-1.31033	14705	0.61 (0.3-1.2)	0.17	-0.808814	10377	1.1 (0.59-2)	0.76
CRX	23984.9	12738	-0.763212	12064	0.336796	8693	-0.57545	11873	1.1 (0.31-3.8)	0.89	-1.22841	12140	0.6 (0.2-1.8)	0.37
RETREG1	23986.8	12739	0.660773	3701	-0.676348	13440	-1.38215	14857	1.3 (0.48-3.6)	0.6	-0.348814	8493	0.59 (0.21-1.6)	0.31
SASH1	23987.4	12740	-0.280834	9247	-0.139292	11299	-0.416183	10953	0.7 (0.39-1.3)	0.23	1.0547	3052	0.96 (0.52-1.8)	0.89
FMO4	23991.1	12741	1.0227	2148	-0.935864	14172	-2.41706	15705	0.76 (0.31-1.9)	0.54	-0.480442	8996	1.3 (0.48-3.5)	0.61
COMMD10	23991.4	12742	0.379069	5229	-0.522746	12907	-0.961243	13681	1.3 (0.5-3.5)	0.57	0.337809	5711	1.8 (0.71-4.8)	0.21
LGSN	23993.6	12743	0.369791	5283	-0.755952	13684	-0.621187	12119	0.85 (0.28-2.5)	0.77	-0.408382	8724	0.7 (0.23-2.2)	0.54
UFSP1	23994.2	12744	-1.65467	14961	-0.0246069	10720	0.675024	3827	0.68 (0.29-1.6)	0.37	-1.18621	11963	0.93 (0.42-2)	0.86
PPP1R2C	23999	12745	-0.579918	11087	-0.242823	11780	0.10026	7398	1.1 (0.46-2.7)	0.8	-1.40431	12808	0.67 (0.29-1.5)	0.34
AGAP1	23999.4	12746	-1.3003	14167	-0.168187	11438	0.712985	3608	1.2 (0.6-2.4)	0.58	1.31258	2298	0.81 (0.38-1.7)	0.59
ATG2B	24001.8	12747	-0.0771567	7974	-0.224325	11709	-0.604869	12033	0.66 (0.14-3.2)	0.6	-0.328314	8403	2.5 (0.63-10)	0.19
PLOD1	24002.7	12748	-1.07024	13413	0.532258	7526	-0.631709	12195	1.1 (0.58-2.3)	0.7	1.19592	2624	1.1 (0.54-2.1)	0.87
ATG10	24003.2	12749	-1.79664	15182	0.612792	7014	-0.364487	10623	6 (2.4-15)	0.00016	1.77809	1215	1.1 (0.43-2.7)	0.86
SFRP4	24008.1	12750	-0.57665	11068	0.158645	9729	-0.49048	11371	1.1 (0.9-1.4)	0.28	-0.656206	9720	1.3 (1-1.6)	0.018
ZNF282	24010.3	12751	-1.18372	13789	-0.207515	11620	0.675261	3826	0.71 (0.25-2)	0.51	1.18067	2671	1.1 (0.43-2.9)	0.83
NHS	24011	12752	-0.640575	11409	-0.0392631	10787	-0.110336	8858	0.41 (0.15-1.1)	0.071	0.900611	3573	1.4 (0.56-3.3)	0.5
ACTL8	24011.8	12753	0.83361	2882	-1.07686	14466	-1.08835	14122	1.5 (0.67-3.5)	0.32	-1.72875	14007	1.7 (0.71-4.1)	0.23
CELSR2	24012.1	12754	-2.35349	15608	0.539079	7485	-0.146882	9123	3.7 (1.7-8.1)	0.00092	-0.497378	9076	0.72 (0.31-1.7)	0.44
ANKRD37	24014.2	12755	-1.32019	14220	0.781187	6017	-1.03495	13942	1.2 (0.6-2.3)	0.65	-1.46846	13079	0.76 (0.38-1.5)	0.44
CDC5L	24017.5	12756	-0.496503	10604	-1.015	14331	0.786664	3245	1.7 (0.83-3.6)	0.14	1.29132	2355	1.6 (0.77-3.5)	0.2
DYNC2I1	24017.9	12757	-0.390521	9932	-0.347075	12210	-0.0238405	8278	1.8 (0.73-4.2)	0.21	-0.874383	10645	2 (0.84-4.7)	0.12
NOM1	24018.1	12758	-2.37153	15619	0.0243626	10461	0.753216	3419	2.1 (0.7-6.1)	0.19	0.852398	3728	1.2 (0.46-3.4)	0.67
TNP2	24019.7	12759	-1.43734	14502	0.724827	6364	-0.774494	12881	1.2 (0.42-3.6)	0.7	-1.26924	12309	0.25 (0.081-0.8)	0.019
MUCL3	24024.2	12760	-2.00503	15403	0.663386	6716	-0.409614	10915	1.8 (0.61-5.2)	0.29	-0.845184	10522	0.86 (0.31-2.4)	0.77
ATP8B2	24025.1	12761	-0.612075	11276	0.0255532	10456	-0.232499	9711	0.73 (0.34-1.6)	0.43	-2.53695	15478	1.4 (0.67-3)	0.37
OGA	24027.1	12762	0.0964814	6845	-0.437673	12592	-0.601541	12020	1.1 (0.53-2.4)	0.76	0.548573	4843	1.7 (0.81-3.5)	0.17
MPHOSPH6	24027.4	12763	-0.504036	10638	0.179072	9604	-0.647273	12268	0.98 (0.51-1.9)	0.96	1.19685	2620	0.77 (0.39-1.5)	0.44
MYRFL	24028.1	12764	-0.373402	9820	-0.303963	12042	-0.0994808	8781	0.63 (0.24-1.7)	0.35	-0.341384	8461	0.68 (0.3-1.6)	0.36
NISCH	24028.6	12765	-1.21472	13882	-0.561103	13049	1.4825	990	1.1 (0.46-2.4)	0.89	0.438299	5303	0.96 (0.44-2.1)	0.91
CDH13	24028.8	12766	-2.49382	15651	0.995314	4643	-1.23179	14536	2.5 (1.4-4.2)	0.0013	-1.24723	12210	1.5 (0.87-2.6)	0.15
MAGEB6	24029.1	12767	-1.1742	13763	0.690185	6568	-0.936066	13575	1.5 (0.58-3.8)	0.42	-0.830865	10470	0.58 (0.24-1.4)	0.24
RING1	24029.2	12768	-1.6977	15035	-0.458881	12675	2.73212	43	0.78 (0.33-1.8)	0.57	-1.2489	12215	1.1 (0.46-2.8)	0.79
SZT2	24029.5	12769	-2.12483	15498	-0.173479	11458	1.19171	1706	0.37 (0.076-1.9)	0.23	0.71405	4243	0.18 (0.035-0.93)	0.04
MAPK8	24033.4	12770	0.748644	3250	-1.57498	15265	-0.617794	12102	1.2 (0.66-2.2)	0.55	-0.571981	9374	1.8 (0.91-3.4)	0.092
SRI	24034.3	12771	-0.155475	8473	-1.27714	14895	0.421046	5273	1.2 (0.8-1.7)	0.43	0.760772	4071	1.3 (0.9-1.8)	0.16
TBC1D5	24035.4	12772	0.290032	5735	-1.11718	14573	-0.254158	9844	1.4 (0.63-3.3)	0.39	0.818798	3855	2 (0.88-4.6)	0.097
RORA	24037.6	12773	0.217966	6129	-0.508073	12857	-0.705342	12566	0.74 (0.36-1.6)	0.43	-1.70757	13948	1.2 (0.57-2.4)	0.65
SLC25A27	24038	12774	-1.0346	13287	0.571417	7286	-0.778165	12904	1 (0.68-1.5)	0.92	-2.65554	15562	1.1 (0.73-1.6)	0.66
NOL4	24038.5	12775	-1.51701	14687	0.111524	9985	0.351785	5715	1.6 (1.1-2.4)	0.016	-2.6874	15580	0.86 (0.41-1.8)	0.67
CEP70	24038.8	12776	-0.242597	9001	-2.15988	15655	0.829365	3064	1 (0.45-2.2)	1	0.348825	5671	0.76 (0.34-1.7)	0.5
AGO4	24042.7	12777	-0.186956	8659	-1.24516	14840	0.444619	5126	1.5 (0.69-3.1)	0.32	0.0401023	6894	1.2 (0.56-2.4)	0.7
STPG2	24042.9	12778	-0.841383	12475	0.160501	9720	-0.188434	9424	1.5 (0.3-7.7)	0.62	0.131248	6545	0.69 (0.15-3)	0.62
SRP54	24046.1	12779	-0.387376	9905	0.344783	8638	-1.61078	15212	1.9 (0.89-4.1)	0.097	1.42454	2015	1.9 (1-3.5)	0.044
HTT	24048.2	12780	-0.983436	13091	-0.0730743	10959	0.281606	6172	0.82 (0.27-2.5)	0.72	1.18289	2664	0.88 (0.28-2.7)	0.83
RPP14	24048.9	12781	-0.698318	11723	-1.41383	15087	2.12374	242	1.3 (0.8-2)	0.3	1.05956	3036	1.6 (0.94-2.7)	0.086
PPP2R5E	24053.2	12782	-0.360075	9719	-0.943832	14190	0.487147	4861	1.9 (0.7-5.2)	0.2	-0.908602	10806	2.7 (1.1-6.2)	0.023
COL6A3	24058.5	12783	-0.279015	9237	0.170913	9652	-1.1316	14258	1.2 (0.9-1.6)	0.2	-1.35458	12628	1.3 (0.96-1.8)	0.083
ADNP	24059	12784	0.318056	5575	-1.27939	14900	-0.198925	9494	0.96 (0.55-1.7)	0.9	0.424018	5362	1.2 (0.69-1.9)	0.58
CCNC	24061.1	12785	-0.40096	10024	0.0910957	10088	-0.651529	12292	1.4 (0.63-2.9)	0.44	1.66404	1436	0.86 (0.41-1.8)	0.69
ELOA	24066.9	12786	-0.0323175	7684	-0.912851	14111	0.0221003	7976	0.6 (0.21-1.7)	0.32	2.24209	562	0.88 (0.29-2.7)	0.82
ACTR8	24068	12787	0.264591	5876	-2.11183	15634	0.0643034	7671	0.92 (0.41-2)	0.83	2.68025	231	1.4 (0.68-2.8)	0.37
UBR5	24068.7	12788	-0.0278802	7659	-0.106166	11135	-0.971066	13715	0.95 (0.54-1.7)	0.86	0.230089	6145	1.2 (0.72-2.1)	0.45
GALNT7	24069.1	12789	-0.612655	11279	-0.974864	14254	0.952992	2517	1.1 (0.6-2.1)	0.74	0.12962	6550	1.2 (0.67-2.1)	0.57
SHPRH	24069.5	12790	0.219189	6123	-0.443058	12612	-0.822341	13105	1.3 (0.54-3.2)	0.55	-0.200261	7856	1 (0.45-2.3)	0.97
SRFBP1	24070.3	12791	-0.297611	9346	-1.20896	14766	0.578446	4329	1.6 (0.63-4.2)	0.32	0.465144	5191	1.3 (0.53-3.2)	0.57
TENM2	24070.9	12792	-2.44475	15643	0.762795	6140	-0.557822	11761	1.1 (0.4-3.1)	0.83	-1.64225	13727	1.1 (0.48-2.4)	0.86
LAS1L	24071	12793	-0.905003	12738	0.30063	8893	-0.373564	10682	0.64 (0.24-1.7)	0.37	-0.880954	10667	1.3 (0.55-2.9)	0.57
EMP1	24072.1	12794	-1.3453	14274	0.144602	9802	0.197393	6726	1.3 (0.97-1.8)	0.073	0.900974	3569	1.2 (0.85-1.6)	0.37
CNOT1	24073.2	12795	-0.34388	9618	-0.675639	13435	0.233093	6491	1.1 (0.65-1.7)	0.83	1.15767	2743	1.1 (0.7-1.7)	0.68
TLCD5	24073.9	12796	-0.243511	9014	-0.398869	12419	-0.17101	9310	0.92 (0.35-2.5)	0.87	-1.19348	11992	2.4 (0.84-6.9)	0.1
HLF	24074.2	12797	-0.526106	10761	0.452017	8010	-1.62556	15233	0.58 (0.23-1.5)	0.26	-2.20976	15132	0.91 (0.34-2.4)	0.85
ATP2B4	24076.2	12798	0.117738	6709	-0.183264	11504	-1.17652	14394	1.1 (0.82-1.5)	0.48	0.606367	4618	1.1 (0.8-1.5)	0.53
KLF5	24077	12799	-1.42421	14471	-0.259273	11854	0.951812	2521	1 (0.62-1.7)	0.93	0.583513	4702	0.82 (0.49-1.4)	0.43
PARM1	24077.8	12800	1.89233	380	-1.95809	15564	-3.76584	15757	0.7 (0.42-1.2)	0.19	0.650725	4462	0.85 (0.52-1.4)	0.51
RENBP	24078.1	12801	-0.550986	10905	-0.452934	12649	0.284163	6148	0.66 (0.25-1.7)	0.39	-1.38331	12732	0.51 (0.19-1.3)	0.17
GLT8D1	24081	12802	-0.494299	10595	-1.1789	14701	0.916645	2671	1.1 (0.51-2.6)	0.74	2.05401	767	1.4 (0.71-2.9)	0.3
KRTAP4-1	24081.9	12803	-2.62867	15694	0.193926	9507	0.423115	5260	N/A	N/A	-1.08952	11581	N/A	N/A
HM13	24084.6	12804	-1.81626	15212	-0.018271	10687	0.697015	3701	0.84 (0.3-2.4)	0.74	1.74565	1265	0.49 (0.19-1.3)	0.14
NSD3	24087.8	12805	-0.71627	11821	-1.09037	14507	1.35248	1286	1 (0.6-1.8)	0.89	-0.504933	9109	1.1 (0.71-1.8)	0.59
PNCK	24087.9	12806	-0.185774	8657	0.0247098	10460	-0.942985	13604	0.67 (0.32-1.4)	0.29	0.366904	5591	0.86 (0.43-1.7)	0.66
ERCC2	24089	12807	-1.8501	15253	0.350087	8608	0.0707331	7632	0.52 (0.2-1.3)	0.17	-0.553009	9296	1.6 (0.63-3.9)	0.33
SMIM24	24089.4	12808	-1.74791	15114	0.322331	8768	0.08289	7527	1.3 (0.73-2.5)	0.35	-0.0128136	7098	0.69 (0.36-1.3)	0.27
RASIP1	24089.8	12809	-0.473249	10467	0.433692	8125	-1.87022	15467	0.84 (0.28-2.5)	0.75	-1.44778	12989	1 (0.39-2.8)	0.92
RNF111	24091.7	12810	-0.599467	11211	-0.320997	12114	0.19398	6757	1.2 (0.49-3.2)	0.65	1.81327	1150	1.4 (0.58-3.4)	0.45
NUP153	24094	12811	-0.444268	10292	-0.608925	13224	0.311822	5962	1.3 (0.71-2.4)	0.38	0.230938	6139	1.1 (0.66-1.9)	0.69
NR2F1	24096.7	12812	-0.151929	8457	-0.083823	11032	-0.758851	12814	1.1 (0.62-1.9)	0.75	-1.80104	14222	1.2 (0.7-2.1)	0.49
UROD	24105.1	12813	-0.580114	11089	0.139451	9829	-0.48396	11335	0.4 (0.14-1.2)	0.093	-0.0328279	7167	2.1 (0.79-5.9)	0.14
FBXO32	24106	12814	-0.234245	8950	-0.300182	12031	-0.304326	10207	1.1 (0.66-1.8)	0.74	-0.752134	10095	2 (1.3-3.1)	0.0027
PLSCR1	24107.3	12815	-0.936188	12887	-0.31469	12084	0.560961	4425	1.1 (0.54-2)	0.88	0.037963	6898	1.3 (0.68-2.5)	0.42
CCDC191	24108.1	12816	-0.357884	9707	-2.31802	15695	1.06612	2101	0.64 (0.33-1.2)	0.18	0.549322	4839	1 (0.55-1.9)	0.97
AGO2	24110.1	12817	-0.160645	8505	-0.588016	13150	-0.0883914	8714	1.2 (0.46-3.2)	0.7	0.695303	4324	0.95 (0.41-2.2)	0.91
NEBL	24110.2	12818	-0.720044	11841	-1.3006	14931	1.82474	488	2.1 (1.2-3.9)	0.015	1.35293	2184	0.8 (0.4-1.6)	0.53
OCIAD2	24113.3	12819	-1.01044	13193	-0.408924	12463	0.781793	3269	1.3 (0.86-2.1)	0.2	0.504868	5020	1.1 (0.71-1.7)	0.66
TMEM255A	24117.3	12820	-1.23113	13950	0.64084	6840	-0.788296	12953	2.3 (0.81-6.6)	0.12	-1.94222	14597	1.9 (0.71-4.9)	0.2
BTNL2	24118.8	12821	-0.529264	10778	-0.0368336	10772	-0.276629	10004	0.71 (0.26-1.9)	0.5	-1.84569	14359	0.95 (0.35-2.6)	0.93
TSPAN15	24118.8	12822	-0.141131	8379	-0.766569	13708	0.0404892	7844	0.98 (0.61-1.6)	0.93	1.50154	1817	1.1 (0.7-1.6)	0.79
ESRP2	24120.5	12823	-0.752496	12011	-0.51962	12899	0.613465	4154	1.1 (0.58-2)	0.82	1.62012	1539	0.73 (0.39-1.3)	0.31
GARIN1A	24122.1	12824	-1.41699	14455	0.0983195	10055	0.295128	6076	1.2 (0.42-3.1)	0.78	-1.0384	11346	0.53 (0.21-1.3)	0.18
NSF	24122.6	12825	-0.474055	10470	-1.49999	15194	1.09927	1987	1.3 (0.79-2.3)	0.27	1.58068	1635	0.91 (0.54-1.5)	0.72
RABEP1	24124.3	12826	0.144166	6549	-0.508334	12858	-0.621933	12124	0.96 (0.45-2.1)	0.92	-0.123486	7536	2.7 (1.2-6.3)	0.021
ERMN	24125.9	12827	-0.356649	9698	0.0448405	10363	-0.665914	12360	1.2 (0.35-4.4)	0.75	0.153916	6442	0.83 (0.2-3.3)	0.79
BLNK	24130.3	12828	-0.109173	8171	-0.862365	13988	0.0709494	7630	0.98 (0.57-1.7)	0.93	3.32267	57	0.45 (0.25-0.81)	0.0071
C3orf49	24132.9	12829	0.346625	5414	-0.458704	12673	-1.09025	14133	2.2 (0.92-5.3)	0.078	-0.695635	9857	0.68 (0.25-1.8)	0.44
SUMO2	24133.7	12830	1.33314	1208	-1.35127	14998	-3.07827	15753	0.92 (0.69-1.2)	0.56	-0.14693	7627	1 (0.81-1.3)	0.8
ZSCAN30	24136.9	12831	0.111872	6741	-0.892042	14061	-0.209293	9567	1.5 (0.52-4.5)	0.45	-1.42176	12883	1.9 (0.69-5.5)	0.21
CTHRC1	24137.8	12832	-0.892747	12685	0.565887	7331	-1.01543	13878	1.6 (0.71-3.6)	0.26	-0.702092	9883	2.4 (0.97-5.7)	0.058
CD302	24137.8	12833	0.199446	6236	-0.736039	13617	-0.450598	11148	1 (0.62-1.7)	0.89	-2.61448	15540	1.5 (0.92-2.3)	0.11
KIF5C	24138.2	12834	-0.528242	10772	-1.05321	14417	0.828423	3069	1.2 (0.64-2.2)	0.59	0.453157	5254	1 (0.48-2.1)	0.99
NBR1	24139.7	12835	0.726291	3370	-1.11806	14577	-0.906432	13450	0.8 (0.43-1.5)	0.47	1.02359	3155	1 (0.59-1.9)	0.88
SLCO3A1	24139.9	12836	-0.911292	12769	0.0951238	10069	-0.0582588	8517	1.9 (1.2-2.9)	0.0063	-1.38193	12728	1.6 (1-2.7)	0.041
CBLL1	24140.2	12837	-0.658079	11513	0.1863	9556	-0.480724	11313	1.3 (0.45-3.7)	0.62	-0.390457	8649	1.7 (0.65-4.4)	0.28
SYF2	24141.5	12838	-0.147367	8416	-2.08286	15629	0.613247	4155	1.2 (0.63-2.2)	0.6	1.79454	1187	1.2 (0.64-2.3)	0.54
DCLK3	24141.8	12839	0.0517305	7144	-1.74705	15446	0.256902	6342	1.4 (0.46-4.2)	0.56	-0.77584	10190	0.97 (0.36-2.6)	0.95
PLEKHN1	24142.2	12840	-1.40221	14421	0.583255	7207	-0.534357	11618	1.1 (0.41-2.8)	0.89	1.67631	1411	0.4 (0.16-1)	0.052
RECK	24143.8	12841	-1.03748	13294	0.673494	6655	-1.14538	14305	1.8 (0.48-6.4)	0.39	-1.08333	11547	1.5 (0.51-4.7)	0.44
PSMD10	24145	12842	-0.986299	13103	-0.343826	12196	0.648414	3971	1.1 (0.52-2.2)	0.85	0.336491	5717	1.4 (0.76-2.5)	0.3
AGBL3	24147.2	12843	-0.294883	9335	-0.0135422	10661	-0.663194	12354	1.1 (0.33-3.6)	0.88	0.206272	6240	0.7 (0.22-2.3)	0.56
USP36	24150.2	12844	-2.15392	15513	0.742093	6262	-0.574167	11867	0.42 (0.13-1.3)	0.14	-0.543583	9252	1.7 (0.58-5)	0.33
TBCB	24152.3	12845	-0.0327851	7689	-0.318731	12104	-0.590653	11976	0.65 (0.27-1.6)	0.34	2.42405	395	1.2 (0.54-2.6)	0.68
FPR2	24157.9	12846	-1.19764	13830	0.614345	7005	-0.775304	12888	3.1 (1-9.8)	0.051	-0.0245357	7136	2 (0.72-5.8)	0.18
PDE4D	24157.9	12847	0.983037	2286	-1.06846	14440	-1.69833	15312	0.7 (0.26-1.9)	0.47	0.912874	3535	0.95 (0.39-2.3)	0.91
EPHA1	24159.7	12848	-1.4261	14476	0.599405	7088	-0.564249	11800	1.2 (0.53-2.7)	0.66	1.26494	2430	0.6 (0.29-1.3)	0.18
MSR1	24160.1	12849	-1.44082	14514	0.385049	8432	-0.152857	9172	2.4 (1.2-5)	0.017	1.31363	2294	1.6 (0.71-3.4)	0.27
ALDH1L2	24162.6	12850	-0.796148	12239	0.620532	6950	-1.68704	15299	2.3 (1-5.1)	0.041	-0.764249	10138	1.9 (0.86-4)	0.12
MARF1	24165.8	12851	-0.630107	11357	-0.58808	13151	0.515431	4702	0.86 (0.46-1.6)	0.63	-1.01652	11262	0.89 (0.47-1.7)	0.7
TMOD3	24167.3	12852	-1.68839	15021	0.14493	9800	0.333393	5834	1.5 (0.86-2.8)	0.14	2.27955	522	1.4 (0.76-2.5)	0.29
RANBP9	24169.2	12853	-0.653714	11488	-0.208268	11623	0.0920632	7446	1.5 (0.75-3)	0.25	0.744868	4129	0.84 (0.45-1.6)	0.58
CEP104	24169.5	12854	-0.273665	9204	-0.670222	13423	0.117948	7296	0.97 (0.27-3.5)	0.96	1.42941	2002	1 (0.29-3.5)	1
OR1A1	24169.9	12855	-0.769695	12112	0.586073	7182	-1.49185	15052	1.2 (0.39-3.9)	0.73	-1.36983	12676	0.98 (0.31-3.1)	0.97
H2BC5	24170.8	12856	-0.272822	9196	-2.19621	15664	0.839714	3018	1.2 (0.72-2)	0.49	-0.661866	9736	0.94 (0.58-1.5)	0.81
ZKSCAN5	24174.4	12857	-0.44243	10282	-1.98299	15576	1.22412	1626	0.79 (0.26-2.4)	0.68	-1.13936	11781	0.51 (0.18-1.4)	0.2
VEPH1	24175.2	12858	-0.641363	11420	0.25936	9153	-0.650187	12286	1.4 (0.71-2.8)	0.33	-1.75688	14098	1.6 (0.85-2.9)	0.15
RPLP2	24178.3	12859	0.00894703	7412	-0.935842	14171	-0.0519915	8467	1.1 (0.74-1.7)	0.6	0.426452	5356	1.1 (0.77-1.6)	0.56
MAT2A	24178.4	12860	-0.0797621	7986	-2.3681	15709	0.517124	4693	0.93 (0.52-1.7)	0.81	-0.00149297	7049	1.2 (0.71-2)	0.48
ZNF667	24178.6	12861	0.0483442	7165	-0.656958	13379	-0.325575	10341	0.43 (0.19-0.96)	0.041	-0.298854	8277	0.68 (0.32-1.5)	0.32
HIPK1	24189.9	12862	-0.765645	12086	-0.328851	12149	0.368518	5615	1.7 (0.81-3.5)	0.17	0.482944	5112	1.4 (0.7-2.7)	0.35
ZNF529	24189.9	12863	-0.276033	9216	-0.602672	13201	0.0546911	7743	0.28 (0.081-0.95)	0.041	0.262349	6025	0.6 (0.19-1.9)	0.39
OR2K2	24193.6	12864	-0.290923	9313	-0.811719	13838	0.250845	6390	0.54 (0.17-1.7)	0.28	-2.08154	14892	0.87 (0.28-2.7)	0.8
RPL18	24193.9	12865	-0.764829	12082	-0.196333	11578	0.197819	6722	0.93 (0.58-1.5)	0.77	1.11375	2879	0.95 (0.6-1.5)	0.83
ICA1L	24196.2	12866	-0.559395	10959	-0.281681	11950	0.070199	7635	2.1 (0.7-6)	0.19	-1.21561	12090	1.1 (0.35-3.7)	0.83
GMFB	24198.4	12867	-0.703519	11754	0.245403	9219	-0.55131	11722	2.3 (0.99-5.5)	0.053	-0.141383	7609	1.9 (0.9-4)	0.093
FBLN5	24201.1	12868	-0.653273	11483	0.564715	7339	-2.52136	15719	1.1 (0.6-2.2)	0.68	-1.73106	14014	1.3 (0.71-2.4)	0.39
ERP29	24202	12869	-0.691691	11690	-0.473713	12729	0.448375	5099	0.9 (0.36-2.2)	0.81	0.668806	4406	0.52 (0.21-1.3)	0.16
ENC1	24203.6	12870	-0.598596	11203	-0.0409087	10795	-0.20166	9509	1.9 (0.86-4)	0.12	3.24361	67	1.4 (0.66-2.9)	0.4
GSE1	24209.7	12871	-1.01833	13226	0.485273	7794	-0.661955	12348	1.8 (0.99-3.3)	0.055	-0.133625	7579	0.62 (0.33-1.2)	0.15
ATP5IF1	24210.6	12872	-0.106191	8156	-1.81618	15492	0.477179	4925	1.1 (0.57-2)	0.83	2.43543	388	0.77 (0.43-1.4)	0.4
CHCHD3	24211.7	12873	-0.338787	9589	-0.840406	13918	0.325976	5873	0.99 (0.71-1.4)	0.97	1.4987	1827	1.3 (0.92-1.7)	0.15
CREB5	24211.7	12874	-0.893759	12691	0.713027	6424	-2.89416	15748	2.3 (0.7-7.3)	0.17	-0.327805	8401	2.1 (0.81-5.3)	0.13
PMS1	24212.6	12875	-0.420014	10145	-0.42387	12535	0.0571555	7721	1.3 (0.43-4.2)	0.62	-0.130781	7566	1.2 (0.42-3.7)	0.69
AMER2	24214.8	12876	-0.650608	11464	0.387085	8416	-0.97038	13710	0.76 (0.22-2.7)	0.66	-1.66455	13808	0.31 (0.086-1.1)	0.074
UBE2G2	24216.3	12877	0.815172	2953	-1.21078	14771	-1.00057	13827	0.22 (0.086-0.57)	0.0019	-0.672663	9774	1.4 (0.55-3.4)	0.49
HSPA9	24217.7	12878	-0.823859	12377	-0.02689	10733	0.0251059	7960	0.84 (0.48-1.5)	0.55	1.43917	1983	1.3 (0.74-2.2)	0.38
SLC35B4	24221.3	12879	-0.799371	12255	0.614141	7006	-1.67133	15281	1 (0.31-3.5)	0.95	-0.0282188	7148	2.5 (0.89-7)	0.081
ATXN2	24221.8	12880	-1.58783	14849	-0.47056	12718	1.73194	598	2 (1.1-3.5)	0.019	0.678346	4371	1.5 (0.94-2.5)	0.086
LANCL1	24223.8	12881	0.557943	4279	-0.636023	13304	-1.32077	14737	1.1 (0.45-2.6)	0.88	0.0273411	6940	1.5 (0.7-3.4)	0.29
PCBP1	24224	12882	-0.106874	8162	-0.465306	12699	-0.318128	10291	1 (0.39-2.6)	0.98	1.13413	2815	1.4 (0.56-3.4)	0.48
PRNP	24224.5	12883	-0.881367	12635	0.611007	7022	-1.31124	14708	0.97 (0.66-1.4)	0.88	-1.19243	11987	1.3 (0.92-1.8)	0.15
ATOH8	24224.5	12884	-1.5229	14702	0.26857	9093	0.0525814	7758	0.72 (0.28-1.9)	0.51	-2.23036	15155	0.86 (0.39-1.9)	0.71
ADAM7	24225.1	12885	-0.811777	12318	0.489627	7769	-0.97682	13736	0.97 (0.24-3.8)	0.96	-0.988756	11144	1.5 (0.35-6.7)	0.57
APMAP	24225.9	12886	0.0111989	7401	-0.690707	13487	-0.26097	9884	1.1 (0.54-2.1)	0.85	1.00857	3212	0.91 (0.49-1.7)	0.76
JAK1	24226.5	12887	0.0101687	7406	-0.0434087	10810	-1.45941	15005	0.93 (0.51-1.7)	0.81	-0.197499	7842	1.7 (0.94-3.1)	0.077
HTR2A	24227.4	12888	-0.528216	10771	0.238891	9261	-0.825208	13116	3.2 (0.74-13)	0.12	-0.927122	10884	2.5 (0.65-9.9)	0.18
MAN2A2	24233.5	12889	-1.17988	13782	-0.389461	12381	0.886295	2806	0.26 (0.089-0.77)	0.015	0.961518	3364	0.72 (0.26-2)	0.52
AGTR1	24234.7	12890	-0.124209	8267	-0.160987	11402	-0.723652	12644	1.8 (0.53-5.8)	0.35	-1.4467	12985	0.67 (0.19-2.3)	0.53
CATSPER1	24234.7	12891	-1.60802	14886	0.891763	5332	-1.31307	14715	2.5 (0.85-7.1)	0.098	0.299025	5877	0.88 (0.31-2.5)	0.82
NGB	24235	12892	-1.63513	14931	0.742957	6257	-0.773744	12879	1 (0.44-2.5)	0.92	-1.67085	13827	0.75 (0.33-1.7)	0.47
IL17D	24235.2	12893	-0.773836	12136	0.141078	9819	-0.290098	10092	0.78 (0.31-2)	0.59	-0.887717	10702	0.82 (0.34-2)	0.67
DZIP3	24236.1	12894	0.172019	6386	-1.31674	14954	-0.0644279	8559	0.84 (0.35-2)	0.7	0.577941	4727	2.1 (0.86-5.1)	0.1
GNB4	24236.5	12895	-0.358161	9709	0.0997851	10046	-0.835984	13163	1.4 (0.47-4.3)	0.53	-0.396977	8681	2.1 (0.83-5.3)	0.12
MED6	24236.8	12896	-0.555513	10929	-1.09544	14520	0.87876	2834	1 (0.47-2.2)	0.99	0.323678	5777	1.5 (0.74-3.1)	0.25
PCED1A	24237.4	12897	-1.49208	14635	-0.369085	12296	1.17853	1745	0.86 (0.32-2.3)	0.76	-0.229681	7978	0.95 (0.37-2.5)	0.92
UBE2H	24240.6	12898	-0.876654	12614	0.230098	9307	-0.333279	10393	1.2 (0.67-2.3)	0.51	2.32677	481	1.5 (0.81-2.7)	0.2
HEATR5B	24241.1	12899	0.0316626	7271	-2.1349	15647	0.31163	5964	0.8 (0.32-2)	0.62	0.994455	3262	1.1 (0.44-2.7)	0.86
ZNF776	24243.7	12900	-0.334619	9568	-0.979892	14263	0.416198	5304	1.3 (0.61-2.7)	0.51	0.952922	3388	1.2 (0.59-2.4)	0.62
DUSP10	24244.9	12901	-1.49091	14631	-0.109451	11151	0.650368	3958	1.6 (1-2.5)	0.044	0.946632	3406	0.92 (0.6-1.4)	0.73
CASK	24246.7	12902	-0.531674	10796	-0.698738	13507	0.465486	4985	1.7 (1-2.9)	0.043	-0.00182686	7051	1.8 (1.1-2.9)	0.013
COX4I1	24247.6	12903	-1.10643	13535	0.276919	9037	-0.213409	9594	0.95 (0.48-1.9)	0.87	1.37006	2137	0.83 (0.46-1.5)	0.53
WNT10A	24250.7	12904	-0.34381	9617	0.313268	8819	-2.3019	15673	1.2 (0.58-2.4)	0.64	-0.972453	11067	1.3 (0.67-2.5)	0.45
TFCP2L1	24254.3	12905	0.0845183	6925	-1.36417	15014	0.0593429	7701	0.51 (0.24-1.1)	0.087	-0.413245	8747	0.91 (0.45-1.8)	0.78
VASN	24255.5	12906	-2.21552	15544	0.893005	5321	-1.00039	13826	1.3 (0.54-3.1)	0.57	0.284515	5937	0.92 (0.41-2.1)	0.85
LZIC	24256.6	12907	0.571134	4183	-0.91364	14114	-0.889495	13387	0.74 (0.36-1.5)	0.42	1.70119	1368	0.93 (0.45-1.9)	0.84
TMEM123	24256.8	12908	0.0521358	7139	-0.969042	14238	-0.113532	8883	1.4 (0.91-2.1)	0.12	1.1241	2850	1.1 (0.75-1.6)	0.63
SS18L1	24257	12909	-1.66778	14986	0.27022	9079	0.0933499	7437	1.2 (0.31-4.4)	0.82	0.357496	5629	0.48 (0.14-1.7)	0.25
BET1	24258.7	12910	-0.119062	8242	-0.357512	12251	-0.443011	11100	0.99 (0.47-2.1)	0.99	0.952708	3389	1.2 (0.61-2.3)	0.61
EXT1	24259.7	12911	-0.0620637	7878	-0.0166908	10679	-1.27929	14638	1.4 (0.78-2.5)	0.27	-1.39933	12793	1.6 (0.91-2.9)	0.1
SP3	24264.7	12912	-0.0250089	7645	-0.937895	14181	-0.0237136	8277	1.6 (0.68-3.8)	0.29	-1.36605	12661	1.3 (0.58-3.1)	0.49
MANEA	24265.4	12913	0.0119114	7391	-0.561123	13050	-0.391128	10811	2.1 (0.79-5.4)	0.14	0.247527	6089	0.37 (0.13-1)	0.056
FOXO4	24268.7	12914	-0.0980438	8102	-0.49255	12802	-0.313526	10266	0.38 (0.13-1.1)	0.069	0.0179161	6974	0.6 (0.21-1.7)	0.34
SGMS1	24269.1	12915	-0.550366	10902	-0.0020849	10607	-0.338443	10429	0.91 (0.37-2.2)	0.83	-0.682538	9806	1.8 (0.79-4.3)	0.16
MRFAP1	24269.7	12916	0.0403478	7220	-0.99685	14299	-0.0804681	8674	0.37 (0.14-0.95)	0.039	-0.578601	9406	1.6 (0.57-4.6)	0.37
SUN2	24270.6	12917	-0.517317	10721	-0.170008	11443	-0.142704	9092	0.67 (0.26-1.7)	0.4	0.869779	3671	0.84 (0.36-2)	0.69
BANP	24277.1	12918	-0.768275	12104	0.343427	8648	-0.685652	12461	1.1 (0.43-2.6)	0.91	-0.0242513	7132	0.64 (0.27-1.5)	0.31
ARFGAP2	24277.3	12919	-0.565456	10990	-0.314798	12086	0.0883259	7485	0.92 (0.38-2.2)	0.84	-0.573095	9380	0.88 (0.36-2.1)	0.78
ZNF827	24277.8	12920	-0.48788	10553	-0.416681	12500	0.113146	7324	0.88 (0.37-2.1)	0.76	-0.821964	10439	1.7 (0.78-3.8)	0.18
ZNF350	24278.6	12921	0.687431	3553	-0.721699	13576	-1.75606	15369	0.41 (0.18-0.9)	0.026	2.58911	267	0.98 (0.49-1.9)	0.95
DGCR2	24283.7	12922	-0.64161	11423	-0.0979763	11093	-0.0988016	8774	0.79 (0.33-1.9)	0.61	0.781566	3999	0.89 (0.39-2)	0.79
ATP7B	24283.7	12923	0.0408847	7215	-0.00886744	10643	-2.44755	15710	0.88 (0.36-2.2)	0.78	1.25383	2455	0.85 (0.39-1.9)	0.69
FBXL2	24288.1	12924	-1.22589	13924	0.285637	8977	-0.160523	9225	1.8 (0.68-4.8)	0.24	-1.44221	12968	2.3 (1-5.5)	0.051
IFT20	24289	12925	0.844764	2835	-1.61682	15317	-0.819264	13091	0.87 (0.53-1.4)	0.57	1.33842	2222	0.98 (0.61-1.6)	0.94
SEMA3E	24291.8	12926	-0.1047	8150	-0.836981	13910	0.00135315	8119	1.2 (0.54-2.8)	0.63	-0.534555	9219	1.3 (0.53-3)	0.6
KPNA1	24293.9	12927	0.235202	6036	-1.38278	15049	-0.127557	8993	1.3 (0.57-2.9)	0.56	0.618094	4576	1.3 (0.64-2.7)	0.45
ELP2	24293.9	12928	0.120779	6684	-0.0999229	11103	-2.14977	15615	0.86 (0.37-2)	0.73	0.46416	5199	2.7 (1.3-5.5)	0.008
MYO1D	24294.1	12929	-0.472716	10465	-0.783396	13749	0.450325	5090	1.6 (0.86-3)	0.14	-1.02598	11297	1.3 (0.69-2.4)	0.42
BCS1L	24294.1	12930	-0.145688	8403	-1.19391	14734	0.280008	6180	0.88 (0.29-2.7)	0.83	0.845561	3763	0.77 (0.29-2.1)	0.6
VKORC1L1	24295.9	12931	-1.1776	13775	-0.00385544	10616	0.261054	6316	2 (1.1-3.7)	0.021	1.69798	1377	1.2 (0.65-2.1)	0.61
YES1	24296.9	12932	0.194464	6259	-0.690254	13483	-0.545017	11676	0.66 (0.33-1.3)	0.25	1.01215	3199	1.2 (0.63-2.2)	0.62
HABP2	24297.3	12933	-0.677802	11617	0.439661	8084	-1.13652	14283	0.91 (0.35-2.4)	0.85	-2.2429	15170	0.64 (0.24-1.7)	0.37
PPIC	24304	12934	-1.2356	13964	0.572963	7272	-0.685764	12463	1.4 (0.78-2.3)	0.28	-0.675689	9787	1.4 (0.8-2.4)	0.25
KAT5	24305.3	12935	-0.531924	10798	0.0558022	10295	-0.466989	11246	0.57 (0.18-1.8)	0.35	0.0700786	6780	1.5 (0.52-4.2)	0.47
IFFO2	24305.5	12936	-1.14385	13660	0.411296	8265	-0.426054	11003	0.95 (0.55-1.6)	0.84	1.73025	1292	1.1 (0.63-1.8)	0.81
SRC	24305.8	12937	-0.944054	12925	0.481178	7824	-0.779017	12909	1 (0.47-2.3)	0.91	2.09481	708	1.3 (0.65-2.6)	0.45
SPEN	24313.6	12938	-0.852527	12520	-0.534249	12946	0.697325	3699	1.6 (0.69-3.5)	0.28	1.49141	1849	0.67 (0.31-1.5)	0.32
ZNF675	24315.6	12939	0.159113	6455	-1.62578	15323	0.0312955	7905	1.9 (0.7-5.1)	0.21	1.65619	1458	0.89 (0.34-2.3)	0.81
FAM104A	24316.5	12940	-0.0329476	7691	-0.741965	13642	-0.176174	9342	0.63 (0.25-1.6)	0.33	1.07514	2993	0.93 (0.41-2.1)	0.86
RARS1	24317	12941	0.330617	5512	-1.17778	14700	-0.343455	10462	1.1 (0.62-2)	0.71	1.56145	1675	1.2 (0.68-2.1)	0.55
ALAS2	24317.5	12942	-1.59279	14856	0.173926	9637	0.205028	6672	0.71 (0.21-2.5)	0.6	-2.94028	15677	0.83 (0.27-2.6)	0.75
PPP1R12B	24318.8	12943	-0.034253	7703	-0.645758	13334	-0.266504	9919	1 (0.55-1.9)	0.92	0.758424	4079	0.94 (0.51-1.7)	0.84
PPP1R14A	24321.8	12944	-1.90711	15318	0.995143	4645	-2.05976	15574	1.5 (0.69-3.1)	0.33	-1.35297	12621	0.82 (0.4-1.7)	0.6
GPD1L	24323.1	12945	-0.01894	7609	-1.17979	14702	0.0927071	7443	0.84 (0.45-1.6)	0.6	1.07693	2986	0.84 (0.46-1.5)	0.58
FAM135A	24324.5	12946	-0.449316	10326	0.19097	9528	-0.902949	13433	2.6 (1.1-5.9)	0.028	0.610849	4598	0.48 (0.22-1)	0.061
MAGI1	24327.4	12947	0.0591816	7081	-1.81149	15488	0.199937	6708	1.2 (0.67-2.2)	0.51	1.57033	1655	0.8 (0.44-1.5)	0.47
EXOC2	24327.7	12948	-0.266678	9152	0.0112398	10534	-0.844658	13207	1.3 (0.58-3.2)	0.49	0.816935	3862	1.2 (0.57-2.7)	0.6
MLH1	24328	12949	0.185808	6307	-1.66601	15365	0.00991635	8062	0.94 (0.33-2.7)	0.91	1.60419	1577	0.79 (0.28-2.2)	0.66
SYNGR1	24330.4	12950	0.115091	6721	-0.814371	13844	-0.331185	10382	0.76 (0.26-2.2)	0.62	0.37817	5548	0.66 (0.24-1.8)	0.4
MPLKIP	24332.6	12951	-0.437903	10251	-0.185303	11511	-0.240814	9759	2.2 (0.93-5.1)	0.074	0.15311	6446	1.4 (0.69-2.8)	0.36
NPAS2	24336.9	12952	-0.151613	8454	-0.131994	11263	-0.763197	12836	0.6 (0.33-1.1)	0.091	1.32584	2263	0.89 (0.55-1.4)	0.62
PIP	24337.8	12953	-0.942979	12912	-0.374066	12316	0.568745	4386	1.3 (0.76-2.2)	0.34	-2.28197	15221	0.83 (0.43-1.6)	0.56
SLC24A1	24342.8	12954	0.63761	3820	-1.17279	14691	-0.7924	12971	0.52 (0.16-1.6)	0.27	0.521643	4950	2.2 (0.86-5.5)	0.1
ZNF347	24346.6	12955	0.984092	2282	-1.32054	14958	-1.29943	14687	1.2 (0.41-3.4)	0.77	1.29251	2353	0.82 (0.29-2.4)	0.72
TMEM126B	24350.7	12956	0.52143	4476	-1.37065	15030	-0.494425	11390	0.91 (0.26-3.2)	0.88	0.566876	4771	0.97 (0.28-3.3)	0.96
PTGIS	24352.7	12957	-0.418255	10137	0.192528	9518	-0.983798	13779	1.1 (0.73-1.6)	0.68	-0.297241	8271	1.3 (0.98-1.9)	0.064
SMARCB1	24353.5	12958	-0.447308	10316	0.0415886	10377	-0.575881	11877	0.9 (0.36-2.3)	0.83	0.261462	6031	0.65 (0.27-1.6)	0.34
BTBD8	24357.1	12959	0.609124	3974	-0.985437	14276	-0.935485	13571	0.58 (0.13-2.5)	0.46	0.704076	4292	0.51 (0.11-2.3)	0.39
TLK2	24357.7	12960	-0.614233	11287	-0.402207	12435	0.224881	6542	1.2 (0.8-1.9)	0.37	0.0615134	6807	1.3 (0.88-1.9)	0.2
TRMT11	24359	12961	-0.492479	10583	-0.136342	11283	-0.242089	9767	1.8 (0.59-5.7)	0.29	-0.617012	9551	1.6 (0.63-4.1)	0.33
FHL2	24359.3	12962	-0.153388	8465	-0.48793	12783	-0.270303	9952	0.69 (0.41-1.2)	0.16	1.14436	2783	1.2 (0.71-2)	0.51
MYOT	24360	12963	-1.49358	14639	-0.22397	11705	0.819168	3106	0.96 (0.29-3.1)	0.95	-1.87327	14426	1.3 (0.41-4.2)	0.65
MCFD2	24361.5	12964	0.210091	6176	-0.480308	12756	-0.869494	13312	1.3 (0.72-2.3)	0.39	1.49746	1832	1.7 (1-2.9)	0.042
CLDN5	24361.9	12965	-0.556713	10938	0.369552	8511	-1.24615	14569	0.58 (0.17-1.9)	0.38	-2.56005	15497	0.77 (0.26-2.3)	0.64
MEAK7	24364	12966	-0.943449	12916	0.0534027	10306	-0.0241274	8280	1 (0.43-2.4)	0.96	0.33008	5747	0.8 (0.34-1.9)	0.61
SLC6A7	24364.7	12967	-0.837026	12451	0.13982	9828	-0.258398	9868	1.4 (0.41-4.6)	0.61	-1.57515	13483	0.82 (0.27-2.5)	0.72
GON4L	24368.7	12968	-0.922684	12834	-0.458486	12671	0.665052	3878	1.2 (0.55-2.7)	0.61	-0.676762	9788	1.3 (0.55-3.3)	0.51
G2E3	24370	12969	-1.81824	15218	0.420532	8212	-0.126111	8979	2.2 (1.2-4)	0.013	0.0779825	6740	1.3 (0.76-2.2)	0.34
SMYD2	24370.4	12970	-1.53747	14734	0.13041	9869	0.231183	6505	3 (1.5-5.9)	0.0015	2.01703	810	1.3 (0.72-2.4)	0.37
VIRMA	24371.3	12971	-0.736016	11934	-0.711178	13542	0.733813	3514	1.8 (0.8-4.1)	0.15	1.03095	3124	1.1 (0.53-2.2)	0.83
TIPRL	24374.8	12972	0.318805	5570	-1.40784	15078	-0.241707	9765	1.2 (0.68-2.1)	0.52	0.695803	4323	1.2 (0.72-1.9)	0.52
GSPT1	24375.1	12973	0.201514	6225	-1.43997	15123	-0.0926199	8734	0.81 (0.42-1.6)	0.53	1.17216	2701	1.1 (0.58-2)	0.81
CFH	24376.5	12974	0.185814	6306	-0.421137	12519	-0.943975	13607	0.87 (0.56-1.4)	0.55	-1.60499	13605	1.3 (0.85-2.1)	0.21
METTL21A	24376.7	12975	0.301632	5675	-1.01543	14334	-0.432296	11042	1.6 (0.33-7.9)	0.55	-0.0018412	7052	0.59 (0.12-3)	0.52
HFE	24377.6	12976	0.517258	4496	-1.1418	14632	-0.628677	12175	0.55 (0.15-1.9)	0.35	0.99001	3277	0.33 (0.11-1)	0.054
SHROOM2	24377.9	12977	-1.18975	13808	-0.405228	12450	0.86196	2913	1.2 (0.4-3.5)	0.76	-1.07006	11483	1.3 (0.48-3.5)	0.62
TMEM19	24379	12978	-1.14362	13658	0.435965	8115	-0.501546	11434	2 (1-4)	0.037	-0.371756	8578	1.1 (0.57-2)	0.81
ID4	24381.4	12979	-0.465176	10420	-0.221902	11694	-0.16355	9258	0.68 (0.3-1.5)	0.34	-1.59837	13572	0.69 (0.29-1.6)	0.4
LIMA1	24382.4	12980	-1.07409	13424	0.304851	8868	-0.324453	10336	1.3 (0.85-1.9)	0.25	1.23384	2509	1.1 (0.74-1.7)	0.61
NR1D1	24383.4	12981	-1.61643	14901	0.873888	5461	-1.31919	14731	0.9 (0.41-2)	0.78	-0.109678	7489	1.6 (0.8-3.1)	0.18
CWC27	24383.6	12982	-0.482918	10526	-1.33683	14981	0.883116	2814	1.5 (0.61-3.9)	0.36	0.786821	3977	1.8 (0.8-4.2)	0.16
TMEM26	24385.4	12983	-1.49411	14641	0.606499	7051	-0.611431	12065	1.2 (0.24-5.9)	0.82	-2.11801	14973	1.3 (0.28-5.6)	0.76
NR1I3	24385.7	12984	-0.599283	11209	0.306092	8861	-0.930344	13553	1.3 (0.45-3.7)	0.64	-1.21344	12075	1.7 (0.56-5.1)	0.35
KARS1	24386.1	12985	-0.698347	11724	-0.108129	11144	-0.0476722	8438	0.72 (0.34-1.5)	0.39	1.53921	1732	0.97 (0.5-1.9)	0.92
AATF	24386.7	12986	-0.754497	12024	-1.07793	14467	1.21783	1642	1 (0.47-2.1)	0.98	1.27784	2394	1 (0.55-2)	0.9
PCGF3	24386.9	12987	-1.57275	14816	-0.322681	12118	1.06336	2111	1.3 (0.66-2.6)	0.43	-0.209362	7896	0.96 (0.5-1.9)	0.91
TMEM106B	24388.8	12988	0.445419	4839	-1.07249	14452	-0.607926	12046	1.8 (0.91-3.4)	0.095	0.749577	4109	1.2 (0.63-2.5)	0.54
OR10H3	24388.9	12989	0.0313697	7272	-0.401877	12433	-0.672753	12401	1 (0.34-3.2)	0.96	-1.754	14087	0.79 (0.28-2.2)	0.66
ZNF154	24391.2	12990	-0.565076	10988	-1.73405	15434	1.34926	1294	0.86 (0.39-1.9)	0.72	1.62751	1527	1.3 (0.63-2.7)	0.46
IDH3B	24393.8	12991	-1.02555	13257	-0.459786	12678	0.775623	3302	0.5 (0.22-1.2)	0.11	2.73838	201	0.99 (0.47-2.1)	0.99
CACNA2D2	24394.1	12992	-1.10266	13520	0.679472	6629	-1.22047	14508	1.1 (0.47-2.6)	0.82	-0.506731	9120	0.54 (0.19-1.5)	0.25
RSPH6A	24394.8	12993	-0.786852	12197	0.547163	7441	-1.38581	14864	2.6 (0.66-11)	0.17	-2.37373	15320	0.81 (0.22-2.9)	0.75
CYB5R2	24395.7	12994	-1.23929	13980	0.629279	6899	-0.874735	13330	1.4 (0.84-2.2)	0.21	0.285225	5934	1.1 (0.65-1.9)	0.72
PRPF4B	24396	12995	-0.167793	8550	-0.671858	13426	-0.0790982	8668	0.91 (0.51-1.6)	0.75	0.938323	3442	1.3 (0.72-2.2)	0.41
WNT5A	24401.7	12996	-1.49824	14650	0.012409	10527	0.396926	5426	1.3 (0.82-2)	0.29	-1.2979	12418	1.4 (0.94-2)	0.11
CARD8	24410.1	12997	0.288911	5745	-0.350121	12223	-1.49066	15048	0.54 (0.13-2.3)	0.4	-0.553603	9300	1.2 (0.36-4.1)	0.76
CACNA1A	24410.4	12998	-1.12873	13610	0.0277969	10447	0.14544	7097	1.5 (0.98-2.3)	0.063	-1.99259	14709	0.78 (0.36-1.7)	0.53
TGFB1I1	24413.2	12999	-1.29066	14141	0.244801	9222	-0.0833173	8682	0.96 (0.34-2.7)	0.94	-2.66631	15570	3.4 (1.4-8.3)	0.006
SLC7A1	24413.6	13000	-1.49391	14640	-0.247018	11797	0.836523	3031	1.4 (0.88-2.4)	0.15	-0.764342	10140	1.3 (0.77-2)	0.36
TSPYL1	24415.1	13001	-1.33664	14256	0.549006	7432	-0.586695	11948	1.5 (0.41-5.1)	0.56	0.126715	6563	1.2 (0.37-4)	0.74
CCDC80	24415.3	13002	0.0232084	7330	-0.214931	11657	-1.00942	13854	1 (0.73-1.4)	0.97	-0.806998	10369	1.3 (1-1.8)	0.044
RPL3	24415.5	13003	-1.68496	15016	0.207666	9428	0.152715	7029	1.4 (0.81-2.4)	0.23	0.594636	4662	1.2 (0.71-1.9)	0.53
GANC	24416.9	13004	-2.04953	15445	-0.0157172	10673	0.636965	4028	1.2 (0.47-3.3)	0.66	-0.525033	9180	1.1 (0.47-2.5)	0.87
IRAK3	24418.5	13005	-1.14391	13661	0.32348	8761	-0.314169	10268	1.2 (0.82-1.8)	0.33	-1.74171	14052	1.3 (0.86-2)	0.2
YAE1	24418.8	13006	-0.0651276	7899	-1.36875	15025	0.217435	6589	1.9 (0.85-4.2)	0.12	0.0123466	6990	1.3 (0.61-2.8)	0.5
LYG1	24419.1	13007	-0.803085	12278	0.421622	8201	-0.877732	13338	0.57 (0.25-1.3)	0.18	-1.69819	13921	0.45 (0.22-0.94)	0.034
KBTBD8	24424.4	13008	-0.871968	12596	-0.0272598	10735	0.0138858	8036	0.91 (0.23-3.7)	0.9	-0.979577	11105	0.82 (0.24-2.8)	0.75
PTCD3	24424.5	13009	-0.0551721	7841	-1.42339	15100	0.225714	6540	0.65 (0.33-1.3)	0.21	1.94414	925	1.2 (0.66-2.2)	0.53
S100A16	24426.6	13010	-1.20153	13840	0.232499	9291	-0.129786	9010	2.1 (1.2-3.7)	0.014	-0.0812533	7365	1.3 (0.77-2.2)	0.32
FYN	24427.3	13011	-0.309659	9414	-0.458623	12672	-0.118096	8925	0.64 (0.35-1.2)	0.16	-1.66439	13807	1.2 (0.71-2.1)	0.47
SYMPK	24428.6	13012	-0.771309	12121	-1.09221	14512	1.27068	1496	0.46 (0.2-1.1)	0.07	-0.212388	7911	1.1 (0.48-2.5)	0.82
ZNF160	24430.3	13013	0.742199	3290	-1.05167	14411	-1.19465	14440	0.37 (0.16-0.88)	0.024	0.718339	4228	1.5 (0.67-3.2)	0.33
CLCN3	24431.7	13014	-0.331503	9550	-1.66077	15359	0.716394	3591	1.2 (0.69-2.1)	0.52	0.18003	6341	1.3 (0.76-2.2)	0.35
LAMTOR1	24434.8	13015	-0.833789	12433	0.437605	8102	-0.877067	13334	0.89 (0.41-1.9)	0.77	0.204682	6246	1.1 (0.5-2.5)	0.81
SNRNP48	24436.1	13016	-1.35932	14309	-0.311299	12070	0.836909	3029	1.1 (0.6-2)	0.74	0.629315	4536	0.66 (0.35-1.2)	0.19
AMMECR1L	24439	13017	-0.89338	12688	0.21286	9400	-0.346381	10488	1 (0.39-2.7)	0.94	0.49267	5074	1.7 (0.75-3.7)	0.21
CST4	24442.5	13018	-0.369614	9785	0.112373	9977	-0.937725	13580	0.89 (0.37-2.1)	0.79	-2.0448	14823	0.96 (0.47-2)	0.92
SDR39U1	24445	13019	-1.40039	14418	-0.0817956	11013	0.479102	4913	1.6 (0.64-4)	0.32	0.387802	5505	0.93 (0.41-2.1)	0.87
CA11	24445.3	13020	0.607074	3988	-1.08334	14481	-0.872538	13327	0.61 (0.23-1.6)	0.32	-3.12962	15714	0.98 (0.41-2.4)	0.97
ELOVL5	24447.9	13021	0.136488	6598	-0.183157	11503	-1.65731	15268	1.1 (0.73-1.5)	0.76	-1.45876	13037	1.8 (1.3-2.5)	0.0011
CDA	24447.9	13022	-0.618896	11312	-0.100687	11107	-0.160364	9222	1.4 (0.57-3.7)	0.44	-0.120193	7524	2.3 (0.97-5.4)	0.058
ADAM32	24451.2	13023	-0.672377	11594	0.0957447	10066	-0.391959	10815	1.9 (0.56-6.6)	0.29	-1.88904	14467	4.5 (1.4-14)	0.012
MAPK1	24452.1	13024	-0.476161	10484	-0.155719	11375	-0.265873	9912	1.3 (0.64-2.8)	0.44	0.482952	5111	1.3 (0.67-2.7)	0.41
RIOK3	24453.8	13025	-1.02987	13273	0.268476	9095	-0.312448	10256	1.3 (0.76-2.3)	0.33	1.89129	1012	1.1 (0.62-1.8)	0.84
SEPTIN7	24459.5	13026	0.181379	6327	-1.4838	15176	-0.076172	8647	1.2 (0.57-2.6)	0.6	0.4509	5260	1.9 (0.86-4.3)	0.11
TMBIM1	24461.2	13027	-0.506516	10655	-0.267735	11899	-0.082295	8679	1.1 (0.81-1.4)	0.61	3.28231	59	0.96 (0.72-1.3)	0.78
CENPV	24461.4	13028	-0.529404	10779	-0.79382	13781	0.481675	4896	1.5 (0.89-2.5)	0.13	-0.0510278	7251	1 (0.62-1.8)	0.85
ADAM33	24463.2	13029	-2.20615	15541	0.585017	7193	-0.368116	10643	1.2 (0.48-2.9)	0.72	-2.27018	15204	0.8 (0.37-1.7)	0.57
LTBP1	24464.1	13030	-0.138385	8363	-1.64702	15344	0.401882	5395	0.79 (0.49-1.3)	0.35	-0.782157	10227	1.3 (0.8-2)	0.32
RAP2B	24465.6	13031	-0.920634	12826	0.574632	7258	-1.19507	14442	0.75 (0.31-1.9)	0.54	-0.400776	8693	0.71 (0.3-1.7)	0.43
IMPDH2	24470.7	13032	0.0688989	7025	-1.73606	15437	0.137944	7161	1.1 (0.73-1.8)	0.58	2.57937	274	1 (0.65-1.5)	0.99
NTN1	24471	13033	-1.15334	13688	0.509227	7645	-0.686414	12467	1.8 (0.67-4.7)	0.25	-2.11805	14974	0.86 (0.32-2.3)	0.76
RPL39L	24474.2	13034	0.317093	5578	-0.499144	12827	-1.13097	14255	0.95 (0.69-1.3)	0.76	-1.11977	11709	0.84 (0.59-1.2)	0.35
OSBPL2	24475	13035	-1.28087	14115	-0.683346	13455	1.63113	731	1.2 (0.35-3.8)	0.81	1.3554	2178	1.5 (0.47-4.5)	0.51
TCF7L1	24475.7	13036	-0.291421	9317	-0.11376	11179	-0.600899	12017	1 (0.53-2)	0.96	-0.981143	11111	1.4 (0.72-2.5)	0.34
ARMH1	24478.1	13037	-0.926144	12851	0.58713	7176	-1.25517	14587	0.92 (0.27-3.1)	0.9	-0.211676	7907	0.35 (0.1-1.2)	0.095
DHX29	24480.5	13038	-1.00398	13170	-0.426642	12552	0.673583	3835	1.5 (0.66-3.3)	0.34	1.22787	2530	1.1 (0.49-2.4)	0.84
ARFGEF2	24483.6	13039	-0.153434	8466	-0.874657	14014	0.0418822	7831	1.2 (0.59-2.4)	0.61	1.97607	872	1.2 (0.64-2.5)	0.52
TUBGCP4	24483.7	13040	-0.995501	13133	0.179879	9598	-0.20688	9552	1.1 (0.4-2.8)	0.92	2.14491	650	0.98 (0.41-2.3)	0.96
FBXW2	24484.4	13041	0.0579079	7092	-0.301557	12035	-0.943655	13606	0.75 (0.23-2.4)	0.63	-0.164869	7690	1.8 (0.72-4.5)	0.21
DUSP12	24484.4	13042	-0.393771	9962	-0.917777	14119	0.389755	5472	1.1 (0.52-2.3)	0.8	0.614424	4589	0.79 (0.38-1.6)	0.52
KRT13	24486.1	13043	-1.55697	14782	-0.404713	12447	1.18793	1720	0.96 (0.73-1.3)	0.77	-0.245413	8045	1 (0.8-1.3)	0.88
SH3RF2	24487.3	13044	-1.0127	13202	0.363445	8544	-0.508137	11478	1.5 (0.79-3)	0.2	-0.70173	9880	1 (0.54-1.9)	0.97
KIF3B	24489.7	13045	0.117231	6712	-0.456353	12664	-0.78969	12960	0.38 (0.098-1.5)	0.17	-0.769319	10162	1.1 (0.36-3.6)	0.82
MEX3C	24499	13046	-0.284212	9271	-0.410959	12476	-0.221016	9644	1.8 (0.73-4.5)	0.2	0.0322226	6916	2.4 (0.97-5.8)	0.057
COX11	24502	13047	-0.619186	11314	-2.03292	15603	1.64312	712	0.7 (0.27-1.8)	0.47	-2.09009	14906	0.48 (0.18-1.2)	0.13
CREBBP	24502.7	13048	-0.0233469	7641	-0.903133	14092	-0.115605	8909	0.95 (0.48-1.9)	0.89	-0.594606	9471	1.1 (0.57-2.3)	0.73
GGH	24506.2	13049	-0.354781	9684	-0.172247	11453	-0.429845	11021	1.7 (0.48-5.8)	0.42	0.0278635	6936	1.6 (0.57-4.8)	0.35
LINGO3	24507.3	13050	-1.87992	15292	-0.0401212	10792	0.6045	4194	1.4 (0.61-3.4)	0.4	-1.90629	14504	0.6 (0.26-1.4)	0.23
CPEB3	24509.5	13051	-1.87462	15285	0.441049	8075	-0.187018	9412	3.6 (1.4-9)	0.0067	1.23824	2490	0.7 (0.25-2)	0.49
FBXO36	24510.4	13052	-0.0713845	7939	-0.0232376	10713	-1.43142	14965	0.61 (0.21-1.7)	0.35	-1.56356	13444	0.69 (0.29-1.7)	0.41
SEL1L	24512.9	13053	-0.136481	8354	-0.163633	11422	-0.802128	13013	0.56 (0.2-1.6)	0.26	-0.515607	9153	1.8 (0.66-4.7)	0.26
TRIM29	24513.4	13054	-0.337402	9581	-0.576839	13111	0.0178361	8008	0.92 (0.67-1.3)	0.64	0.581875	4709	0.86 (0.65-1.2)	0.32
TACSTD2	24514.6	13055	-0.549195	10892	-0.899967	14080	0.59217	4262	0.98 (0.73-1.3)	0.88	1.50865	1797	0.88 (0.7-1.1)	0.29
SPOCK3	24516.9	13056	-0.54638	10872	0.3992	8333	-1.68963	15302	1.3 (0.55-2.9)	0.57	-2.18326	15093	0.61 (0.25-1.5)	0.29
C5orf46	24518.9	13057	-1.05727	13362	0.688088	6581	-1.50441	15067	1.9 (0.9-4.1)	0.092	-1.21271	12071	2.5 (0.97-6.3)	0.058
PCGF2	24519	13058	-0.69435	11709	-1.27449	14892	1.25846	1536	1.7 (0.73-4.1)	0.22	0.491111	5081	1.5 (0.77-3)	0.23
TGOLN2	24520.7	13059	-0.314512	9443	-0.424798	12542	-0.171076	9311	0.86 (0.38-2)	0.72	1.00796	3214	1.5 (0.67-3.4)	0.32
RHOA	24520.8	13060	-0.350574	9660	-1.7452	15444	0.749259	3440	0.97 (0.36-2.6)	0.96	2.53436	307	1.4 (0.54-3.6)	0.49
C16orf89	24524.2	13061	-0.803186	12281	0.336441	8696	-0.70993	12587	0.97 (0.31-3)	0.95	-1.2708	12317	1 (0.39-2.7)	0.95
RASGRP2	24527.6	13062	-0.504298	10643	0.341032	8663	-1.47167	15021	0.67 (0.24-1.9)	0.44	-0.619927	9564	0.65 (0.27-1.6)	0.35
RAB2B	24532.1	13063	-0.867853	12575	-0.507032	12851	0.599143	4220	3.4 (1.3-8.8)	0.011	1.45134	1947	1.9 (0.84-4.4)	0.12
MYRIP	24535	13064	0.294743	5708	-0.422343	12523	-1.3401	14766	1.6 (0.5-4.9)	0.44	-0.816272	10411	0.53 (0.17-1.7)	0.27
DDX52	24537.1	13065	-0.133827	8337	-1.4511	15138	0.311342	5967	1.1 (0.67-1.6)	0.82	1.14686	2773	0.96 (0.66-1.4)	0.84
FAM117B	24537.4	13066	-0.793455	12230	-0.554431	13025	0.567387	4395	1.2 (0.6-2.3)	0.62	-0.39669	8679	0.4 (0.19-0.82)	0.013
CRB1	24539.4	13067	-0.689425	11678	0.349959	8609	-0.954945	13653	1.3 (0.38-4.7)	0.65	-0.983497	11121	0.45 (0.13-1.6)	0.22
HDAC6	24544.5	13068	-1.24346	13991	-0.215459	11661	0.552486	4479	1.4 (0.55-3.8)	0.46	-0.728949	9992	1.4 (0.54-3.5)	0.5
ATP2A2	24545.3	13069	-1.11264	13555	0.2478	9210	-0.248864	9804	1.5 (0.9-2.4)	0.13	1.80718	1163	1.1 (0.69-1.8)	0.64
ARL4D	24546.4	13070	-0.387275	9904	0.223535	9338	-1.36896	14831	1 (0.52-2)	0.96	-0.143871	7619	0.99 (0.56-1.8)	0.97
CHRM2	24547.7	13071	-0.23255	8937	0.0429047	10371	-1.1301	14251	0.8 (0.22-2.9)	0.74	-1.59162	13548	0.34 (0.1-1.1)	0.07
ASB1	24548.8	13072	-1.17632	13769	-0.108816	11147	0.340591	5792	0.84 (0.35-2)	0.7	-0.317307	8364	1.5 (0.67-3.5)	0.32
STX1A	24552.9	13073	-1.69752	15034	0.345119	8636	-0.0999582	8783	1.8 (0.94-3.5)	0.076	-0.524434	9177	1.6 (0.75-3.3)	0.23
ARFIP2	24555.7	13074	-0.734023	11922	-0.966693	14232	0.941728	2563	1.3 (0.56-3.1)	0.53	0.11974	6592	0.46 (0.2-1)	0.058
YY1	24557.6	13075	-1.80527	15194	0.112183	9980	0.309196	5987	2.5 (0.83-7.7)	0.1	0.190072	6303	1.2 (0.45-3.4)	0.67
ADRA1B	24557.9	13076	-0.677814	11618	0.474733	7864	-1.59939	15202	1.1 (0.41-2.9)	0.85	0.827367	3819	1.1 (0.38-3.2)	0.85
ADAM28	24559.3	13077	-1.3545	14295	0.466239	7929	-0.46179	11216	1.1 (0.73-1.8)	0.59	-0.888396	10706	1 (0.7-1.5)	0.87
F10	24559.4	13078	-0.499194	10618	0.191655	9524	-0.912474	13469	0.99 (0.34-2.9)	0.99	-2.47719	15419	0.67 (0.25-1.8)	0.43
BBX	24562.4	13079	0.0236833	7327	-1.39875	15064	0.0729771	7615	0.76 (0.37-1.5)	0.44	-0.868677	10619	1.8 (0.89-3.4)	0.1
ATP11B	24563.9	13080	-0.406645	10065	-0.955162	14206	0.415132	5309	1.1 (0.7-1.8)	0.66	1.71105	1342	1 (0.65-1.6)	0.94
IRX5	24564.4	13081	-1.15127	13682	-0.71994	13571	1.34664	1305	0.81 (0.28-2.4)	0.7	-1.66096	13794	0.47 (0.17-1.3)	0.14
SLC44A3	24565.2	13082	-0.0416125	7761	-0.576004	13107	-0.381198	10742	1 (0.61-1.7)	0.99	2.17391	621	0.98 (0.59-1.6)	0.95
PGGT1B	24565.8	13083	0.59022	4081	-0.984992	14274	-0.997942	13820	1 (0.67-1.5)	1	-0.22204	7948	0.97 (0.65-1.4)	0.88
TBC1D1	24565.9	13084	-0.281706	9254	-1.33541	14979	0.463193	5003	0.7 (0.39-1.3)	0.23	1.63386	1516	1.4 (0.81-2.4)	0.23
TNPO2	24572	13085	-0.376386	9849	-0.26246	11869	-0.292725	10112	1.2 (0.43-3.2)	0.74	-1.60881	13620	0.93 (0.34-2.5)	0.88
ALG13	24572.8	13086	-0.322979	9495	-1.0035	14315	0.316484	5940	1.3 (0.34-4.6)	0.73	0.605581	4621	1.3 (0.37-4.5)	0.69
CTTNBP2NL	24574.4	13087	-0.615271	11289	-1.22129	14792	0.972821	2440	2.4 (0.92-6.2)	0.073	1.4091	2047	1.6 (0.67-3.8)	0.28
LRRC58	24575.5	13088	-0.922013	12831	-0.195737	11571	0.251874	6385	2.3 (1.1-5)	0.036	0.307161	5853	1.4 (0.72-2.6)	0.33
ZNF260	24575.8	13089	0.337786	5460	-1.47077	15162	-0.297737	10148	0.77 (0.36-1.7)	0.52	0.909259	3547	0.75 (0.36-1.6)	0.45
GALNS	24576.6	13090	-1.77554	15153	0.866653	5517	-1.27652	14630	0.83 (0.26-2.7)	0.75	-0.117848	7518	1.2 (0.45-3.4)	0.67
DSG3	24576.7	13091	-1.11106	13552	0.365455	8534	-0.453507	11163	1.2 (0.95-1.5)	0.13	-0.913365	10823	0.97 (0.76-1.2)	0.81
SLC38A6	24577	13092	-0.172267	8572	-0.70773	13533	-0.0992236	8778	2 (0.55-7)	0.3	-0.732219	10006	3.3 (1.1-9.5)	0.028
CYB5R1	24578.4	13093	-1.69966	15039	0.377919	8464	-0.150215	9154	1.2 (0.86-1.8)	0.25	1.16077	2734	1 (0.72-1.5)	0.84
ABCB11	24579.2	13094	-1.6467	14952	0.759329	6163	-0.963544	13688	2.7 (0.71-10)	0.14	-0.775122	10186	0.99 (0.25-3.9)	0.98
LAPTM4A	24579.3	13095	-0.263086	9128	-1.22599	14797	0.377516	5559	1 (0.7-1.6)	0.82	1.45632	1933	1.2 (0.78-1.9)	0.37
NTRK2	24581.2	13096	-0.703855	11757	0.359562	8561	-0.970464	13711	2.7 (1.1-6.9)	0.034	-2.84791	15649	1.4 (0.66-3.2)	0.36
INTS6L	24581.9	13097	-0.365735	9759	-0.824278	13874	0.243817	6421	0.56 (0.23-1.4)	0.22	-1.32778	12532	0.7 (0.32-1.6)	0.39
TRPC4AP	24582.8	13098	-1.56305	14799	-0.398748	12417	1.11611	1938	1 (0.49-2.2)	0.93	1.02878	3132	1 (0.53-2)	0.95
SNX17	24584.5	13099	-0.163597	8522	-0.690066	13478	-0.125107	8970	0.47 (0.17-1.3)	0.15	0.215839	6208	1.2 (0.45-3.3)	0.7
CACNA2D4	24585.9	13100	-1.24119	13986	0.643431	6822	-1.00157	13833	0.94 (0.25-3.5)	0.93	-1.58466	13517	0.76 (0.23-2.5)	0.65
ACAP2	24586.2	13101	0.12907	6642	-0.481592	12759	-0.814233	13064	0.94 (0.44-2)	0.88	1.45682	1931	1.5 (0.69-3.2)	0.32
PSME4	24591.2	13102	-0.51056	10682	-1.18179	14706	0.733846	3513	1.1 (0.65-2)	0.65	0.921946	3507	1.1 (0.65-1.9)	0.72
ALPI	24594.3	13103	-0.700957	11744	0.332522	8717	-0.908127	13456	0.66 (0.23-1.9)	0.44	-1.10104	11623	1.1 (0.43-3)	0.8
QTRT1	24595.3	13104	-1.65937	14972	0.485613	7792	-0.357534	10570	0.78 (0.32-1.9)	0.59	0.399945	5452	1.1 (0.42-2.8)	0.87
DPEP2	24595.5	13105	-1.25011	14013	0.612149	7016	-0.90493	13441	1.4 (0.46-4.2)	0.57	0.352874	5650	0.54 (0.17-1.7)	0.29
B3GNT6	24596.7	13106	-1.29464	14155	0.518411	7603	-0.620128	12114	0.91 (0.37-2.2)	0.83	-0.984497	11125	0.39 (0.15-1)	0.049
ATG12	24596.9	13107	-0.0443507	7774	-1.89419	15538	0.287049	6128	0.31 (0.085-1.1)	0.079	0.060837	6810	1.2 (0.4-3.4)	0.77
RANBP2	24597	13108	-0.323412	9498	-0.661216	13394	0.0542421	7746	1.1 (0.66-2)	0.64	1.13922	2802	1.3 (0.74-2.2)	0.37
ZNF429	24600.7	13109	-1.34472	14272	0.174457	9634	0.00988142	8063	1.3 (0.48-3.4)	0.61	-0.246209	8048	1.7 (0.67-4.4)	0.26
COPS8	24600.9	13110	-0.0557753	7848	-0.756679	13687	-0.210758	9574	1 (0.52-2)	0.96	1.01043	3206	1.8 (0.96-3.3)	0.065
HRK	24601.2	13111	-0.395921	9980	-0.192389	11553	-0.360581	10584	0.82 (0.25-2.6)	0.73	-2.15811	15055	0.67 (0.22-2)	0.48
BRD2	24601.8	13112	-1.20694	13859	-0.735644	13616	1.46375	1035	1.3 (0.76-2.3)	0.33	1.23546	2502	1.2 (0.69-2)	0.56
C3orf14	24602.5	13113	-0.323724	9503	-2.02124	15596	0.730583	3532	1.9 (1.1-3.3)	0.033	2.46266	362	0.54 (0.27-1.1)	0.09
HOXD12	24603	13114	0.0691719	7023	-0.499502	12829	-0.675825	12412	1.5 (0.61-3.6)	0.39	-1.52045	13279	0.66 (0.26-1.7)	0.4
RBP3	24604.4	13115	-1.16559	13734	0.311169	8835	-0.330746	10377	1.3 (0.51-3.3)	0.59	-3.24724	15727	0.67 (0.29-1.5)	0.34
GMPS	24605.4	13116	-0.571209	11028	-0.538785	12963	0.252383	6379	1.1 (0.64-2)	0.65	0.999151	3246	1.2 (0.71-1.9)	0.53
HECTD2	24609.3	13117	-0.579971	11088	-0.281848	11952	-0.0160497	8236	7.3 (0.94-56)	0.057	0.742946	4133	1.9 (0.38-9.2)	0.44
DHTKD1	24612.5	13118	-1.32708	14236	-0.229032	11725	0.6172	4133	1.6 (0.7-3.6)	0.27	0.677826	4373	0.79 (0.35-1.8)	0.58
RAPGEF2	24613.4	13119	-0.633911	11376	-1.30771	14945	1.068	2096	0.6 (0.2-1.9)	0.38	-0.00134209	7047	2.1 (0.88-5.2)	0.094
LTBP4	24615.5	13120	-0.500609	10620	0.197948	9481	-0.955385	13656	0.52 (0.18-1.5)	0.22	-2.58534	15519	0.91 (0.39-2.1)	0.82
GARIN6	24616.5	13121	-0.264676	9139	-0.00406672	10617	-0.947143	13620	1.5 (0.45-4.7)	0.53	-1.53568	13337	0.96 (0.3-3.1)	0.94
IFT52	24616.9	13122	-1.00374	13168	0.278002	9025	-0.398358	10854	1.8 (0.82-3.8)	0.14	0.193573	6289	1.6 (0.77-3.3)	0.21
B3GNT2	24617.6	13123	-0.981873	13085	-0.0247038	10721	0.0562831	7727	2.4 (1-5.4)	0.039	0.788913	3959	1.6 (0.75-3.4)	0.23
VSTM4	24618.5	13124	-0.708457	11783	0.526008	7560	-2.27312	15662	1.2 (0.38-3.5)	0.8	-2.53698	15479	1.2 (0.44-3.5)	0.7
KRR1	24620.4	13125	-0.18037	8629	-0.49311	12803	-0.302089	10177	1.5 (0.63-3.4)	0.37	0.0469089	6860	1.5 (0.68-3.5)	0.3
UACA	24625.3	13126	-0.854759	12526	0.103735	10029	-0.259365	9874	1.4 (0.66-2.8)	0.4	-0.254123	8080	2.6 (1.1-6.3)	0.038
KRTAP1-1	24625.9	13127	0.868366	2743	-1.29925	14929	-1.2685	14612	N/A	N/A	-1.52282	13289	N/A	N/A
BRSK2	24625.9	13128	-1.48307	14615	0.198074	9478	0.0298286	7915	1.1 (0.44-2.7)	0.85	-2.14665	15024	0.24 (0.071-0.79)	0.019
APCDD1L	24627.1	13129	-0.825285	12385	-0.278345	11941	0.24486	6419	1 (0.41-2.5)	0.96	-1.682	13864	1.4 (0.55-3.7)	0.47
SUCLG2	24628.6	13130	-0.180935	8636	-0.336592	12172	-0.494429	11391	1.1 (0.63-2)	0.71	1.84733	1103	0.71 (0.39-1.3)	0.28
CHRNA1	24637.5	13131	-0.239284	8978	-0.113058	11176	-0.759641	12822	3.4 (0.92-13)	0.066	0.774078	4023	0.91 (0.24-3.5)	0.89
SPTLC3	24639.3	13132	-0.14966	8438	-1.61467	15316	0.358473	5676	0.81 (0.48-1.4)	0.42	2.13476	666	1.1 (0.68-1.9)	0.6
ATP13A3	24639.8	13133	-0.713572	11808	-0.460127	12681	0.328152	5859	1.2 (0.69-1.9)	0.58	1.40037	2065	1.2 (0.75-1.9)	0.48
SHE	24643	13134	-0.675481	11606	0.445335	8049	-1.47712	15028	0.68 (0.23-2)	0.48	-2.66035	15565	0.71 (0.3-1.7)	0.45
GTF2IRD1	24645	13135	-1.39665	14415	-0.511378	12871	1.1791	1742	1.7 (0.79-3.6)	0.18	-0.14999	7640	0.78 (0.41-1.5)	0.45
MXRA5	24646.1	13136	-1.44078	14513	0.71087	6438	-1.02955	13923	1.4 (0.96-2.1)	0.078	-0.452475	8903	1.7 (1.1-2.6)	0.019
ANKRD34A	24649.3	13137	-0.569574	11014	0.12823	9883	-0.668315	12382	0.96 (0.35-2.7)	0.94	-2.01834	14763	0.68 (0.26-1.8)	0.43
SBF2	24657.9	13138	-1.56755	14807	-0.48688	12778	1.31558	1379	3.3 (1.4-7.6)	0.005	-1.78904	14187	2 (0.99-4.2)	0.053
GNAS	24660	13139	-1.51804	14691	-0.449143	12631	1.14709	1832	1.5 (0.57-4.1)	0.4	-0.424709	8788	1.5 (0.66-3.4)	0.33
NLRP6	24661.6	13140	-0.424952	10177	0.0360722	10405	-0.71555	12614	0.69 (0.24-2)	0.5	-1.08044	11529	0.64 (0.22-1.8)	0.4
COX7A1	24664.2	13141	-0.273311	9199	0.112802	9972	-1.38462	14860	1.4 (0.74-2.5)	0.33	-0.612795	9536	0.88 (0.49-1.6)	0.67
ARHGAP31	24664.8	13142	-0.68863	11674	0.509543	7643	-2.91896	15749	1.5 (0.71-3)	0.31	-1.05637	11422	2.2 (1.1-4.6)	0.028
EPB41L4A	24665.5	13143	-0.813761	12325	-0.670921	13424	0.691401	3739	1.5 (0.77-3)	0.23	0.674401	4388	1.3 (0.63-2.5)	0.51
TTC17	24669	13144	-1.02501	13254	-0.880504	14028	1.36631	1248	1.2 (0.62-2.4)	0.57	-1.44854	12993	1.7 (0.82-3.7)	0.15
ZMYND11	24675.1	13145	-0.0330116	7692	-1.87676	15523	0.243577	6425	1.2 (0.63-2.2)	0.61	-0.704113	9895	1.4 (0.75-2.6)	0.3
YTHDF3	24675.8	13146	0.484342	4643	-1.47283	15164	-0.514092	11515	1 (0.57-1.9)	0.88	1.0036	3226	1.5 (0.82-2.7)	0.19
VTI1B	24675.9	13147	-2.00271	15402	-0.142042	11308	0.762387	3370	2.3 (1-5.1)	0.045	-0.111372	7494	1.3 (0.57-2.9)	0.54
PPP2R5D	24677.4	13148	-2.00702	15405	0.40133	8319	-0.143119	9093	0.71 (0.31-1.6)	0.42	1.39928	2067	0.97 (0.43-2.2)	0.94
TMEM237	24677.7	13149	-0.251622	9064	-0.44149	12604	-0.280939	10040	1.5 (0.71-3.2)	0.29	-1.45092	13002	1.4 (0.73-2.9)	0.29
OGDHL	24678.7	13150	-0.724012	11865	0.340366	8669	-0.926747	13535	0.77 (0.29-2)	0.59	-0.0206142	7117	0.84 (0.3-2.4)	0.74
PDE1C	24684.5	13151	0.250144	5955	-0.313839	12078	-2.0052	15548	0.74 (0.28-2)	0.55	-0.938646	10938	0.69 (0.27-1.7)	0.43
DNAJB13	24684.8	13152	-1.29516	14157	0.400417	8324	-0.40688	10899	1.7 (0.91-3.2)	0.097	0.526462	4931	0.46 (0.23-0.95)	0.035
ADAMTSL3	24689	13153	-0.557006	10941	-0.00255927	10609	-0.454311	11173	0.99 (0.36-2.7)	0.98	-1.62225	13668	1.3 (0.56-3.1)	0.54
IL27RA	24689.8	13154	-0.860138	12547	0.431982	8140	-0.938515	13585	0.37 (0.12-1.1)	0.071	-1.61564	13632	0.66 (0.24-1.8)	0.42
AAAS	24689.9	13155	-1.21711	13891	-0.00581248	10626	0.174478	6884	0.47 (0.16-1.4)	0.16	1.95007	913	0.77 (0.31-2)	0.59
HEATR1	24693.3	13156	-0.0691937	7921	-0.0713448	10944	-1.40324	14899	1.1 (0.42-2.9)	0.84	0.507043	5012	1.2 (0.53-2.9)	0.62
FUNDC1	24693.4	13157	-1.67634	15002	0.864698	5532	-1.48739	15043	1.3 (0.58-2.9)	0.53	-1.30755	12458	1.5 (0.69-3.2)	0.31
PERP	24696.6	13158	-0.555278	10925	-0.661274	13395	0.325383	5875	1.2 (0.96-1.6)	0.099	0.698249	4314	0.91 (0.72-1.1)	0.4
FAM209A	24698.7	13159	-0.682625	11646	0.058899	10279	-0.390013	10806	0.82 (0.4-1.7)	0.61	-0.208267	7892	0.66 (0.36-1.2)	0.2
BMP5	24700.6	13160	-0.396163	9983	0.0689684	10220	-0.871545	13323	0.81 (0.48-1.4)	0.44	-0.85724	10586	1.2 (0.7-2.1)	0.52
PPP1R21	24701.1	13161	0.0141521	7382	-1.35446	15001	0.0291751	7922	1.3 (0.46-4)	0.59	1.72157	1316	1.1 (0.4-3.1)	0.82
PTPRK	24704.1	13162	-0.53511	10820	-0.32401	12123	-0.0539447	8477	1.4 (0.83-2.3)	0.22	-1.47468	13103	1.5 (0.88-2.6)	0.13
ASAP3	24708.5	13163	-0.727502	11888	0.449688	8022	-1.35311	14798	0.52 (0.16-1.7)	0.27	1.55844	1680	0.7 (0.24-2.1)	0.51
DUSP9	24709.4	13164	-0.48266	10525	0.097182	10060	-0.770306	12864	0.53 (0.25-1.1)	0.1	-0.443656	8859	0.91 (0.44-1.9)	0.8
ACKR1	24709.4	13165	0.308005	5641	-0.382471	12348	-1.97284	15532	0.78 (0.29-2.1)	0.61	-2.74349	15610	1.6 (0.6-4.1)	0.35
SLC25A16	24710.3	13166	-0.681719	11638	0.394875	8360	-1.22281	14515	1.2 (0.51-2.8)	0.7	0.945344	3412	1.5 (0.65-3.4)	0.35
NBEA	24714.6	13167	0.89608	2619	-1.20125	14753	-1.68693	15298	1.6 (0.74-3.3)	0.24	-0.403469	8703	1.7 (0.86-3.2)	0.13
NUMA1	24717.1	13168	-1.57975	14837	-0.137772	11291	0.584818	4297	1.2 (0.57-2.7)	0.59	-0.888183	10703	1.1 (0.5-2.5)	0.8
EFNA1	24717.4	13169	-0.100484	8112	-2.71258	15750	0.390716	5465	1.8 (0.99-3.4)	0.055	0.511508	4993	1.5 (0.75-2.8)	0.26
ANO7	24718.9	13170	-1.06491	13384	0.420121	8216	-0.650592	12287	1.4 (0.46-4.6)	0.53	-1.33124	12542	0.4 (0.12-1.3)	0.14
EMP2	24720	13171	-0.569914	11015	-1.75463	15449	1.13923	1856	1.1 (0.84-1.4)	0.54	0.509249	5000	0.98 (0.76-1.3)	0.91
ZNF623	24721	13172	0.607999	3983	-2.30798	15693	-0.519174	11541	1.4 (0.59-3.2)	0.47	-0.367572	8562	1.4 (0.65-3.2)	0.38
TCEANC2	24723.2	13173	0.18492	6311	-0.736474	13620	-0.626015	12155	0.5 (0.17-1.5)	0.22	1.47036	1904	0.56 (0.19-1.6)	0.28
EEF1AKMT1	24724.2	13174	-0.888385	12667	0.107032	10008	-0.263224	9900	2.4 (0.75-7.4)	0.14	-0.539441	9231	0.95 (0.26-3.5)	0.94
ZNF778	24724.3	13175	-0.821451	12364	0.0410388	10378	-0.21836	9629	0.66 (0.18-2.4)	0.53	-1.63109	13700	1.1 (0.31-3.6)	0.93
ABLIM1	24726	13176	-0.475245	10479	0.154069	9751	-0.930851	13554	0.75 (0.35-1.6)	0.48	0.727441	4193	0.45 (0.2-1)	0.053
ZC3H6	24727.2	13177	-1.18868	13807	-0.433089	12575	0.76674	3344	2.2 (1.1-4.4)	0.026	-1.18102	11941	1.5 (0.82-2.9)	0.18
LCA5	24732.4	13178	-0.135844	8350	-0.458258	12670	-0.433043	11049	1.1 (0.36-3.3)	0.86	-1.0345	11331	1.5 (0.54-4.3)	0.43
BRS3	24732.8	13179	-0.475038	10477	-0.105823	11132	-0.411845	10925	0.86 (0.25-2.9)	0.8	-1.11634	11691	0.73 (0.25-2.2)	0.57
ZNF326	24733.1	13180	-0.496368	10603	-1.65854	15357	0.921961	2652	1.7 (0.57-4.9)	0.35	1.3791	2120	1.5 (0.47-4.7)	0.5
PWP1	24733.6	13181	-0.93708	12890	-0.0146598	10667	-0.0340444	8334	1.2 (0.49-3)	0.67	0.469549	5171	2.1 (1-4.3)	0.051
CYB5B	24737.7	13182	-0.641104	11416	0.356386	8574	-1.20775	14478	0.89 (0.51-1.5)	0.67	1.53482	1744	0.97 (0.57-1.7)	0.93
MAGEA8	24737.7	13183	-0.959076	12984	0.609027	7032	-1.57839	15168	1.9 (0.62-5.7)	0.27	-1.73273	14021	0.66 (0.21-2)	0.47
TTLL1	24740	13184	-0.639012	11398	-0.789752	13769	0.54106	4559	0.92 (0.32-2.7)	0.88	-0.66301	9738	0.93 (0.33-2.7)	0.9
IBTK	24740.6	13185	-0.0869156	8024	-0.326439	12136	-0.704272	12558	1 (0.45-2.2)	1	1.41015	2046	1.9 (0.81-4.3)	0.15
CFAP126	24740.8	13186	-0.556331	10935	-1.11703	14572	0.699171	3691	0.82 (0.22-3)	0.77	1.17735	2685	0.54 (0.18-1.6)	0.27
C12orf43	24746.7	13187	-1.22643	13926	0.612429	7015	-1.01032	13858	1 (0.38-2.6)	0.99	-2.07082	14873	1.1 (0.4-2.8)	0.9
SPRR2G	24748	13188	-0.622493	11330	0.192509	9519	-0.757619	12812	1.8 (1.1-2.9)	0.02	-1.66103	13795	0.73 (0.45-1.2)	0.21
SP100	24748.5	13189	-0.0578822	7856	-0.239999	11764	-0.925162	13528	0.66 (0.39-1.1)	0.12	0.0914509	6691	1.1 (0.64-1.8)	0.78
EBI3	24749.6	13190	-1.57458	14821	0.573733	7266	-0.616762	12091	0.91 (0.37-2.2)	0.84	0.254339	6066	0.99 (0.44-2.2)	0.98
COLEC10	24749.8	13191	-0.349156	9646	-0.145673	11332	-0.560128	11774	0.72 (0.29-1.8)	0.47	-0.491381	9042	0.67 (0.29-1.6)	0.36
ZBTB16	24755.3	13192	-2.05323	15446	0.80083	5903	-0.994715	13810	0.86 (0.45-1.6)	0.65	-2.51867	15463	1.2 (0.73-1.9)	0.52
TGFB1	24755.8	13193	-1.16483	13727	0.587398	7172	-1.01132	13862	1.2 (0.67-2.2)	0.5	-0.19177	7814	1.2 (0.63-2.1)	0.63
DUSP3	24755.8	13194	-1.87289	15282	-0.250498	11813	0.904714	2729	1.6 (0.68-3.7)	0.29	0.0840907	6717	2.1 (0.93-4.8)	0.074
DACT3	24757.3	13195	-2.72724	15707	0.73616	6301	-0.729559	12675	1.2 (0.52-2.7)	0.69	-2.00514	14731	0.69 (0.3-1.6)	0.38
RIN2	24760.6	13196	-2.50644	15659	0.727174	6354	-0.724698	12649	1.8 (0.84-3.6)	0.13	0.210932	6224	1.5 (0.69-3.2)	0.32
FGF10	24762	13197	-1.87205	15279	0.65413	6765	-0.675882	12413	0.81 (0.26-2.5)	0.72	-2.20135	15123	0.55 (0.18-1.6)	0.28
PNLDC1	24762.2	13198	-1.01871	13228	0.4188	8227	-0.706942	12574	1.4 (0.63-3.2)	0.39	-1.34391	12581	0.27 (0.075-1)	0.052
PRR22	24763.8	13199	-1.7492	15115	0.110796	9993	0.236159	6471	0.71 (0.27-1.9)	0.49	-2.0997	14929	0.58 (0.25-1.3)	0.2
THOC6	24764.6	13200	-2.33483	15595	-0.278991	11943	1.08489	2045	1.2 (0.43-3.3)	0.73	1.54065	1728	0.93 (0.4-2.2)	0.86
S1PR1	24765.7	13201	-0.570895	11024	0.408164	8286	-2.21834	15649	0.34 (0.1-1.1)	0.081	-1.28539	12371	0.71 (0.24-2.1)	0.54
YTHDC2	24767	13202	-0.213046	8814	-1.04078	14387	0.138211	7157	1.2 (0.53-2.8)	0.65	0.283967	5938	1.1 (0.55-2.4)	0.71
MBD4	24768	13203	-0.57039	11019	-1.18712	14716	0.766665	3346	2.5 (0.94-6.8)	0.065	0.597925	4647	1.4 (0.54-3.6)	0.49
CCDC63	24769.5	13204	-0.771362	12122	-0.0426377	10805	-0.162335	9247	1.5 (0.4-5.3)	0.56	-0.594408	9467	0.59 (0.18-2)	0.4
SLC16A1	24769.6	13205	-0.450381	10335	0.130821	9865	-0.948592	13627	1.2 (0.88-1.6)	0.26	-0.211925	7909	1 (0.76-1.4)	0.83
MRPL19	24769.9	13206	-0.434543	10231	-0.398332	12415	-0.11424	8894	0.48 (0.11-2.2)	0.34	0.34742	5678	0.88 (0.24-3.3)	0.85
RPS11	24775.6	13207	-0.261767	9119	-1.6315	15327	0.476096	4933	1.1 (0.73-1.7)	0.64	1.58449	1623	1.2 (0.79-1.8)	0.43
VPS4A	24776.6	13208	-1.7257	15087	-0.244913	11786	0.821525	3102	0.77 (0.39-1.5)	0.46	-0.00948833	7080	0.53 (0.27-1.1)	0.071
MLIP	24779.5	13209	-1.74958	15118	0.728076	6352	-0.912603	13470	1.9 (0.57-6.1)	0.3	-0.0252488	7140	1.1 (0.35-3.7)	0.83
MAVS	24779.8	13210	-1.17019	13747	-0.129536	11250	0.295709	6069	0.73 (0.28-1.9)	0.52	0.307506	5847	1.1 (0.43-2.6)	0.91
ENPP1	24782	13211	-1.23895	13979	-0.177381	11472	0.414641	5313	1.4 (0.68-2.9)	0.36	-1.31524	12489	1.8 (0.94-3.4)	0.077
MRPS33	24783	13212	-0.362684	9741	-1.7763	15465	0.684126	3785	1.1 (0.71-1.7)	0.66	1.18564	2652	1.2 (0.8-1.7)	0.41
SMC5	24790.7	13213	-0.507287	10661	-1.32127	14960	0.749272	3439	1.7 (0.81-3.4)	0.16	0.426386	5357	0.97 (0.49-1.9)	0.93
MYL4	24791.2	13214	0.0115537	7395	-0.197744	11584	-1.27031	14620	1.8 (0.66-4.8)	0.26	-2.93615	15675	1.1 (0.42-2.7)	0.9
CNOT9	24799.7	13215	0.35764	5360	-1.70625	15408	-0.310307	10250	1.5 (0.81-2.8)	0.19	1.78403	1204	1.1 (0.59-2)	0.81
SEPTIN8	24800.5	13216	-1.22331	13915	-0.500701	12830	0.87648	2840	0.71 (0.39-1.3)	0.27	2.6007	260	1.3 (0.72-2.2)	0.42
PAICS	24803.6	13217	0.222272	6111	-1.47402	15167	-0.219127	9635	0.94 (0.52-1.7)	0.83	1.79314	1189	1.7 (0.96-3)	0.067
SLFNL1	24804	13218	-1.11215	13554	-0.16178	11406	0.292248	6095	2 (0.65-5.9)	0.23	-1.40495	12813	0.21 (0.055-0.77)	0.019
WDR11	24805	13219	-0.102141	8127	-0.554856	13026	-0.393572	10828	1 (0.43-2.3)	1	3.18905	79	1.6 (0.85-3.2)	0.14
UGDH	24805.3	13220	0.855799	2800	-1.51868	15209	-1.15797	14337	0.81 (0.51-1.3)	0.4	1.15011	2764	1.4 (0.88-2.1)	0.17
CHMP2A	24807.2	13221	0.402838	5083	-1.64932	15346	-0.386629	10783	0.53 (0.29-0.98)	0.045	0.0626833	6805	0.9 (0.53-1.5)	0.68
TNPO3	24808.2	13222	-0.0827118	8002	-1.10759	14552	0.00503308	8092	1.6 (0.7-3.6)	0.27	2.5314	311	1.4 (0.65-3)	0.39
TMEM167A	24809.2	13223	-0.440898	10275	-0.472714	12724	-0.0294099	8314	1.3 (0.74-2.2)	0.37	2.23131	571	0.93 (0.55-1.6)	0.78
IPCEF1	24811.1	13224	-0.763973	12075	0.0310156	10432	-0.292399	10109	0.87 (0.38-2)	0.73	-1.97036	14656	0.76 (0.36-1.6)	0.46
JUND	24813.8	13225	-1.06714	13395	-0.630893	13289	0.902556	2737	1.2 (0.45-3.1)	0.75	-0.833812	10480	0.65 (0.26-1.7)	0.37
SATB2	24816.8	13226	-1.26205	14059	-0.484193	12767	0.891755	2784	2.2 (0.74-6.5)	0.15	-1.77658	14149	2.5 (0.84-7.6)	0.1
RPL10L	24818.2	13227	-0.554534	10922	-0.657767	13382	0.285773	6137	0.63 (0.2-2)	0.43	-0.386808	8639	0.97 (0.35-2.7)	0.95
FRMD4A	24818.3	13228	-2.21992	15547	0.617701	6977	-0.552479	11728	1.1 (0.43-3)	0.81	-0.0183487	7112	2.1 (0.67-6.6)	0.21
FHIP2A	24819.3	13229	-1.77864	15157	0.722712	6377	-0.905082	13442	1.2 (0.48-3)	0.7	-0.448974	8884	1.9 (0.7-5)	0.21
HSBP1	24820	13230	-0.840069	12471	-1.22795	14803	1.39088	1183	1.4 (0.92-2)	0.12	0.966588	3347	1.1 (0.74-1.5)	0.74
ACER3	24821.4	13231	-0.881559	12636	0.468643	7910	-1.09532	14149	0.99 (0.39-2.6)	0.99	0.804569	3899	1.2 (0.5-2.8)	0.7
MESP2	24821.8	13232	-1.65379	14959	0.6499	6783	-0.788623	12955	1.3 (0.57-3.2)	0.51	-1.03937	11349	0.62 (0.27-1.4)	0.26
WFDC13	24823.2	13233	-0.843031	12483	-0.751591	13672	0.768178	3338	1.1 (0.39-2.9)	0.9	1.12146	2856	0.7 (0.24-2.1)	0.52
THOC5	24823.3	13234	-0.541822	10852	-0.801813	13808	0.395908	5432	0.86 (0.46-1.6)	0.62	0.703611	4294	1.5 (0.82-2.6)	0.2
SPPL2A	24827.2	13235	-0.781183	12168	-0.028187	10744	-0.186438	9408	1.4 (0.55-3.6)	0.47	2.25873	550	1.4 (0.58-3.5)	0.44
PDZD11	24827.2	13236	-0.920374	12823	0.435029	8119	-0.916867	13490	2.5 (1-6.2)	0.048	0.751502	4104	1.4 (0.59-3.4)	0.44
EIF4ENIF1	24829.1	13237	-0.689992	11680	-0.655719	13373	0.452365	5081	0.83 (0.25-2.7)	0.75	0.142256	6490	1 (0.33-3.2)	0.97
STK40	24831.4	13238	-0.441439	10277	-0.974321	14251	0.396554	5429	0.35 (0.096-1.3)	0.12	1.96364	889	0.34 (0.1-1.1)	0.073
MRPL47	24831.9	13239	-0.0141454	7582	-0.989685	14284	-0.163441	9257	1 (0.54-2)	0.91	0.693607	4328	1 (0.58-1.9)	0.9
LDB2	24832.5	13240	-0.299776	9365	0.147347	9787	-1.68635	15297	0.82 (0.36-1.9)	0.63	-1.13293	11756	1.8 (0.86-3.7)	0.12
HELZ	24833.9	13241	0.0596179	7077	-0.834795	13898	-0.3794	10729	0.89 (0.46-1.7)	0.72	-0.17251	7732	1.7 (0.94-3.2)	0.08
GAS6	24834.4	13242	-1.17049	13748	0.259597	9150	-0.303669	10194	0.99 (0.53-1.9)	0.99	-1.38531	12744	1.5 (0.84-2.7)	0.17
NRG2	24837.5	13243	-1.15696	13700	0.392101	8381	-0.554356	11742	1.2 (0.36-4.2)	0.74	-1.99632	14715	1.1 (0.29-3.8)	0.94
HEXB	24838.2	13244	-0.80366	12284	-0.229339	11726	0.102431	7381	0.99 (0.54-1.8)	0.98	3.14885	83	1.4 (0.78-2.5)	0.27
ZNF70	24839.3	13245	-0.177004	8603	-0.136862	11286	-0.927361	13539	0.65 (0.23-1.8)	0.41	-0.750098	10086	0.74 (0.31-1.8)	0.5
AGTRAP	24841.2	13246	-0.542485	10857	0.217499	9373	-1.03753	13953	1.7 (0.89-3.1)	0.11	0.243857	6103	1 (0.56-1.8)	0.98
FNIP2	24843.2	13247	-1.24485	13997	-0.200231	11599	0.438282	5161	1.7 (0.69-4.4)	0.24	1.31902	2275	1.2 (0.51-2.9)	0.66
ZNF510	24843.4	13248	-0.785138	12189	0.337928	8684	-0.882922	13354	1 (0.35-3.1)	0.94	-0.838524	10497	1.3 (0.47-3.7)	0.6
ZMYM4	24844	13249	0.343998	5422	-1.29208	14920	-0.455984	11180	1.1 (0.59-2)	0.79	0.301532	5870	2 (1.1-3.6)	0.022
LDLRAD3	24844.2	13250	-0.998538	13146	0.389836	8398	-0.698837	12522	0.95 (0.39-2.3)	0.91	-2.61308	15539	1.6 (0.78-3.5)	0.2
KIAA1191	24850.6	13251	-0.934354	12882	-0.041938	10800	-0.0298767	8315	1 (0.43-2.4)	0.99	-1.59496	13560	1.6 (0.74-3.5)	0.23
BCL6	24853.3	13252	-0.231086	8926	-0.738156	13625	-0.0731956	8620	0.87 (0.54-1.4)	0.57	0.301222	5871	1.2 (0.72-1.9)	0.53
ABRAXAS2	24854.1	13253	0.0465824	7177	-0.710857	13540	-0.480007	11309	1.3 (0.55-2.9)	0.58	0.943276	3419	1.8 (0.77-4)	0.18
PACRGL	24855.2	13254	-0.663925	11543	-0.684933	13459	0.437317	5164	2.1 (0.75-5.7)	0.16	1.01707	3185	0.97 (0.33-2.8)	0.95
CANX	24855.6	13255	-0.651704	11472	0.0879272	10106	-0.547189	11689	1 (0.59-1.7)	0.97	1.3208	2272	1.3 (0.78-2.1)	0.32
PLEKHA2	24857.2	13256	-0.672254	11593	-0.415216	12495	0.167081	6942	0.96 (0.52-1.8)	0.9	1.53866	1734	1 (0.59-1.8)	0.87
RPL13	24858	13257	-0.894197	12692	-0.0120712	10655	-0.113447	8881	1.2 (0.71-1.9)	0.56	0.322162	5783	0.84 (0.51-1.4)	0.51
SLC29A1	24858.1	13258	-0.803066	12277	-0.399416	12421	0.292055	6098	0.62 (0.29-1.3)	0.21	2.66764	233	1 (0.56-2)	0.89
GARIN4	24859.3	13259	-1.51825	14692	0.460312	7958	-0.453413	11162	1.1 (0.44-3)	0.78	-1.19262	11988	0.57 (0.23-1.4)	0.23
KANSL1L	24859.6	13260	0.92375	2508	-2.49459	15734	-1.01002	13857	2 (0.5-8.2)	0.32	-1.30681	12456	2.2 (0.69-7.3)	0.18
GABRE	24862.2	13261	-0.495586	10600	-0.462286	12685	0.0161235	8021	1.2 (0.94-1.6)	0.14	-0.987225	11136	1.2 (0.94-1.6)	0.13
DEPTOR	24862.3	13262	0.00590046	7428	-0.365653	12285	-0.885999	13366	0.98 (0.52-1.8)	0.96	1.23664	2500	0.88 (0.47-1.7)	0.68
PIGW	24862.7	13263	-0.600922	11221	-1.12845	14600	0.743966	3458	1.3 (0.48-3.7)	0.57	1.28719	2365	0.92 (0.36-2.3)	0.86
FAXC	24863.4	13264	-1.12265	13591	-0.0664925	10917	0.145973	7092	1.1 (0.41-3.1)	0.82	-1.73723	14039	0.95 (0.38-2.4)	0.91
CTNNB1	24865.8	13265	-0.890034	12674	-0.111306	11162	0.0261699	7951	1.2 (0.82-1.8)	0.32	2.12242	681	1.4 (0.89-2.1)	0.16
ZMAT3	24869.7	13266	-1.76348	15140	0.711192	6434	-0.907416	13454	1.8 (0.7-4.8)	0.22	0.505654	5017	1.7 (0.59-4.8)	0.33
AASDH	24874.8	13267	0.202554	6219	-1.67443	15375	-0.159939	9217	0.87 (0.37-2)	0.74	-1.22175	12115	2.2 (0.98-5.2)	0.057
IREB2	24879.1	13268	-0.151331	8451	-0.77992	13741	-0.148195	9133	1.3 (0.75-2.2)	0.34	1.31079	2305	1.4 (0.82-2.5)	0.21
PCGF5	24879.3	13269	-1.63048	14925	0.0599898	10271	0.241952	6434	2.4 (1.1-5.3)	0.035	0.818615	3857	1.6 (0.71-3.5)	0.27
NNMT	24881	13270	-0.637631	11392	0.22624	9326	-0.880582	13347	1.1 (0.59-2.2)	0.7	-1.6938	13905	2.3 (1.2-4.4)	0.0091
HERPUD2	24882.7	13271	-0.243017	9008	-1.05746	14427	0.153351	7022	1.2 (0.39-3.6)	0.76	0.162611	6405	2.4 (0.83-6.7)	0.11
MMP11	24884.3	13272	-1.77761	15155	0.548112	7434	-0.520675	11545	1.7 (1.1-2.6)	0.0098	-0.0457588	7226	1.2 (0.78-2)	0.36
ALDH2	24885.2	13273	-0.706972	11774	0.474442	7868	-2.11035	15596	1.1 (0.67-1.8)	0.73	-1.30072	12432	1.2 (0.79-1.9)	0.38
ASF1A	24887.7	13274	-0.795876	12238	-0.896735	14072	0.832762	3049	1.8 (0.79-4.1)	0.16	1.5925	1604	1.4 (0.7-2.8)	0.34
C4orf33	24887.9	13275	-0.507636	10664	0.0843678	10129	-0.772133	12873	2 (0.6-6.8)	0.26	-0.0839305	7377	1.9 (0.64-5.8)	0.24
CTDSP1	24887.9	13276	-0.879743	12627	-0.692952	13494	0.715782	3595	1.6 (0.52-5.1)	0.4	0.474721	5147	0.81 (0.23-2.8)	0.73
TRIM44	24890.2	13277	0.163591	6429	-0.751153	13671	-0.634042	12207	0.87 (0.43-1.8)	0.69	-2.47777	15420	1.3 (0.67-2.4)	0.46
UBE3A	24891.5	13278	-0.480736	10514	-0.383202	12352	-0.10737	8839	1.8 (0.7-4.7)	0.22	1.59603	1594	1.5 (0.64-3.5)	0.35
CPED1	24892.2	13279	0.618915	3924	-0.974455	14253	-1.31167	14712	0.63 (0.24-1.6)	0.34	-1.55372	13401	1.4 (0.58-3.4)	0.46
BDKRB1	24892.8	13280	-1.87824	15289	0.516729	7612	-0.430758	11027	2.2 (1.2-4)	0.009	-0.586523	9440	1.4 (0.78-2.4)	0.27
UBE3C	24892.9	13281	-0.208427	8779	-0.521941	12906	-0.317336	10285	1.6 (0.71-3.8)	0.25	1.93348	946	1.3 (0.6-2.7)	0.52
PTPN12	24895.6	13282	-1.16201	13716	0.196481	9488	-0.232327	9710	2.8 (1.4-5.4)	0.0032	-0.39957	8691	1.7 (0.91-3.1)	0.097
CST3	24897.6	13283	-0.476522	10487	0.296035	8924	-1.85784	15455	0.97 (0.58-1.6)	0.91	0.144637	6482	0.83 (0.5-1.4)	0.49
HOMER3	24899	13284	-1.63015	14924	0.597336	7109	-0.699737	12529	1.4 (0.59-3.1)	0.47	-1.9914	14706	1.7 (0.76-4)	0.19
ERCC1	24899.7	13285	-0.358343	9710	-1.16596	14671	0.37394	5574	0.56 (0.19-1.6)	0.29	-1.43705	12953	1.9 (0.7-5)	0.21
SLC25A46	24903.3	13286	-1.43162	14491	0.462968	7942	-0.525401	11567	1.6 (0.43-6.2)	0.47	-0.704191	9896	1.6 (0.44-6)	0.46
TFAP2A	24908.8	13287	-2.34411	15603	0.304533	8870	-0.01109	8195	1.5 (1.1-2.2)	0.018	0.18323	6328	0.97 (0.69-1.4)	0.84
LRRC1	24910.1	13288	-0.39622	9985	-0.601428	13198	0.0163162	8018	0.46 (0.2-1)	0.055	1.95749	898	0.86 (0.41-1.8)	0.7
VPS54	24910.4	13289	0.720835	3396	-1.69771	15396	-0.87035	13320	1.2 (0.4-3.6)	0.75	-0.347109	8481	0.88 (0.34-2.3)	0.8
FASTKD2	24911.8	13290	0.629584	3869	-0.925019	14137	-1.49158	15051	1.5 (0.52-4.4)	0.45	1.64338	1491	1.4 (0.55-3.6)	0.48
RPS6KA2	24912.6	13291	-0.749203	11995	-0.224216	11708	0.0221768	7975	1.3 (0.58-2.8)	0.55	-2.72442	15599	1.3 (0.65-2.5)	0.48
RPL8	24912.7	13292	-0.684398	11653	-0.710003	13538	0.469255	4964	1.1 (0.69-1.8)	0.65	1.63953	1502	0.9 (0.56-1.5)	0.67
TNNI3	24913.9	13293	-0.437872	10250	0.121284	9924	-1.02611	13913	0.82 (0.46-1.4)	0.48	-0.999754	11193	0.76 (0.42-1.4)	0.37
RSU1	24914.3	13294	-1.1835	13788	-0.412686	12484	0.660435	3904	1.8 (0.94-3.2)	0.076	0.406879	5427	1.8 (1-3.1)	0.044
KYAT3	24915.5	13295	-0.163223	8521	-0.64767	13344	-0.257547	9862	1 (0.69-1.6)	0.85	1.98878	854	1.1 (0.72-1.6)	0.75
ZNF394	24916.6	13296	-1.21424	13881	-0.842019	13922	1.47204	1020	0.68 (0.23-2)	0.48	-0.575832	9393	0.75 (0.26-2.2)	0.59
NKX2-3	24918.1	13297	-0.529862	10783	0.284088	8983	-1.42571	14954	N/A	N/A	-1.77151	14138	N/A	N/A
THBS1	24918.2	13298	-1.38843	14395	0.599187	7092	-0.884887	13362	1.2 (0.95-1.6)	0.11	-0.0394739	7197	1.3 (1-1.7)	0.049
PLXNB1	24918.9	13299	-0.85952	12543	-0.272976	11919	0.18872	6792	1.5 (0.67-3.2)	0.34	1.03206	3119	1.1 (0.55-2.1)	0.83
MTFMT	24919.6	13300	-0.69287	11700	-0.404733	12448	0.156566	6997	0.67 (0.18-2.4)	0.54	0.621618	4567	1 (0.32-3.3)	0.96
NET1	24919.9	13301	-1.37603	14368	-0.0598447	10886	0.285692	6138	1.2 (0.8-1.7)	0.46	0.517476	4963	0.88 (0.59-1.3)	0.52
TMEM254	24921.2	13302	0.224333	6095	-0.696184	13501	-0.816484	13074	1.2 (0.77-2)	0.39	1.36673	2148	1.2 (0.78-2)	0.38
MTERF2	24921.3	13303	-0.182567	8644	-0.132129	11264	-0.960616	13679	0.63 (0.22-1.8)	0.39	-1.35607	12630	0.76 (0.28-2.1)	0.6
COG3	24922.9	13304	-0.106405	8157	-0.606391	13219	-0.367575	10641	1.7 (0.66-4.3)	0.27	1.193	2631	1.4 (0.55-3.6)	0.48
IFT88	24925.5	13305	-0.603263	11238	0.181074	9591	-0.833282	13147	1.1 (0.29-4.6)	0.85	1.33596	2232	2.5 (0.71-8.6)	0.16
NDUFB3	24925.6	13306	-0.107569	8164	-2.0679	15624	0.301797	6030	1.4 (1-2)	0.031	0.99613	3254	0.93 (0.68-1.3)	0.63
PCSK1	24926.9	13307	0.187137	6298	-0.9482	14197	-0.5054	11459	1.4 (0.58-3.3)	0.46	-2.01149	14749	1 (0.38-2.7)	0.97
CBY2	24927.4	13308	-1.43424	14496	0.428706	8155	-0.458691	11198	1.5 (0.54-4.2)	0.43	0.0329411	6912	0.46 (0.17-1.2)	0.12
SMARCAL1	24928.2	13309	-2.30036	15581	-0.175586	11465	0.776533	3294	3.2 (0.63-16)	0.16	-0.630263	9610	0.91 (0.2-4.2)	0.9
MBTPS1	24929.3	13310	-1.3683	14339	-0.259458	11855	0.575981	4342	1.1 (0.36-3.3)	0.88	-0.625902	9587	1.6 (0.59-4.4)	0.35
SLC13A5	24930.1	13311	-1.03351	13282	0.235724	9269	-0.392971	10822	1.8 (0.62-5.4)	0.28	-2.07394	14880	0.98 (0.34-2.9)	0.98
NKTR	24931.2	13312	0.306614	5651	-2.46879	15729	-0.19424	9467	1.1 (0.54-2.1)	0.85	1.65308	1468	1.4 (0.75-2.7)	0.28
PHAF1	24932.5	13313	-2.09176	15472	0.447408	8037	-0.278682	10025	1.8 (0.73-4.2)	0.21	1.9784	870	0.61 (0.22-1.7)	0.34
PPL	24935.4	13314	-0.841819	12478	-0.0401841	10794	-0.140362	9072	2 (0.89-4.5)	0.092	2.32874	478	0.69 (0.34-1.4)	0.3
GPR34	24936.9	13315	-0.784019	12183	0.487909	7778	-1.66522	15277	1.5 (0.59-4)	0.37	-0.303392	8297	2.3 (0.94-5.7)	0.067
OR5J2	24937.4	13316	-0.715314	11816	0.396401	8349	-1.31288	14714	1.6 (0.49-5.5)	0.43	-1.07718	11514	0.5 (0.15-1.7)	0.26
KIAA1328	24938.3	13317	-0.749006	11993	0.33039	8724	-0.977526	13742	1.6 (0.8-3.4)	0.17	0.37746	5553	1.4 (0.63-3.1)	0.41
BCLAF1	24939.4	13318	0.181079	6328	-1.23269	14816	-0.311817	10254	1.4 (0.76-2.7)	0.27	0.519046	4960	1 (0.6-1.7)	0.97
ANAPC7	24940	13319	-0.2611	9118	-1.04315	14392	0.151782	7040	1.2 (0.65-2.2)	0.56	-1.03236	11327	1.1 (0.68-1.9)	0.63
PDS5A	24942.5	13320	-0.521936	10738	-1.38143	15048	0.746438	3450	1.3 (0.77-2.1)	0.35	0.58003	4718	1.2 (0.73-1.9)	0.5
TRAM1	24944.2	13321	-0.54989	10900	-0.148421	11340	-0.322455	10321	1.3 (0.83-2.1)	0.24	2.01533	815	1.3 (0.8-2)	0.32
ELMOD3	24944.3	13322	-2.30585	15584	-0.269883	11906	0.963876	2476	1.3 (0.48-3.7)	0.58	-0.536731	9226	0.88 (0.33-2.4)	0.79
PLLP	24944.5	13323	0.0446373	7189	-0.199394	11596	-1.59138	15188	0.55 (0.27-1.1)	0.097	0.367536	5588	0.66 (0.35-1.3)	0.21
CHPF	24950.8	13324	-1.60699	14883	0.509149	7647	-0.542528	11657	1.1 (0.53-2.3)	0.81	1.31461	2291	1.2 (0.54-2.5)	0.7
GALNT11	24950.8	13325	-0.341659	9605	-0.617218	13240	-0.0651454	8564	0.78 (0.34-1.8)	0.55	0.404381	5440	1.9 (0.9-3.8)	0.094
PHYHIP	24954.4	13326	-0.945085	12934	0.50763	7655	-1.20147	14462	0.75 (0.25-2.2)	0.6	-1.48575	13142	0.69 (0.26-1.8)	0.46
COG1	24954.4	13327	-0.678179	11622	-0.755802	13682	0.494511	4813	1.5 (0.53-4)	0.46	-0.0284759	7151	1.7 (0.64-4.3)	0.3
FCN2	24955.5	13328	-0.697778	11720	0.205626	9442	-0.753624	12794	0.75 (0.3-1.8)	0.52	-1.00695	11219	0.5 (0.21-1.2)	0.13
FLACC1	24964.6	13329	-0.893562	12689	0.0186257	10496	-0.184855	9394	0.77 (0.24-2.5)	0.66	-1.27529	12330	0.68 (0.24-2)	0.48
SMURF2	24965.6	13330	-0.973631	13047	0.11136	9987	-0.255716	9854	1.2 (0.71-2)	0.5	-0.751317	10090	2.2 (1.4-3.7)	0.0017
RNF32	24967.3	13331	-0.952675	12957	0.43477	8120	-0.933896	13563	0.77 (0.2-2.9)	0.7	-1.97307	14661	0.33 (0.088-1.2)	0.097
HDDC2	24967.5	13332	-0.963499	13000	0.55637	7387	-1.40536	14905	1.7 (0.68-4)	0.27	1.03821	3097	1.4 (0.65-3.2)	0.37
SELENOP	24968.6	13333	0.567884	4204	-1.21848	14783	-0.904198	13439	0.88 (0.65-1.2)	0.4	-1.91054	14514	1.1 (0.81-1.4)	0.61
PIP4P1	24969.2	13334	-1.5347	14725	-0.520818	12901	1.13848	1858	2 (0.85-4.5)	0.11	0.628722	4540	0.77 (0.34-1.7)	0.53
TNRC6C	24972.5	13335	-0.28613	9284	-1.03088	14362	0.16958	6920	1.4 (0.6-3.2)	0.45	-2.0355	14806	1.3 (0.5-3.3)	0.61
STX12	24973.1	13336	-0.61776	11306	-0.495663	12812	0.160079	6971	0.77 (0.3-2)	0.6	2.62295	251	2.1 (0.82-5.2)	0.12
RACK1	24976.5	13337	-1.45365	14546	-0.5646	13062	1.15086	1822	1.2 (0.83-1.7)	0.33	1.53721	1739	1.1 (0.81-1.6)	0.44
GCFC2	24977.7	13338	0.311957	5617	-1.18425	14713	-0.521456	11551	1.6 (0.45-5.4)	0.48	-0.833136	10477	0.77 (0.22-2.7)	0.69
SLC35A1	24980.4	13339	-0.150221	8442	-0.383111	12351	-0.598321	12002	1.3 (0.87-2)	0.19	0.575677	4738	1.2 (0.82-1.8)	0.33
ACTN4	24983.6	13340	-0.149286	8434	-1.08167	14477	0.0266081	7948	0.84 (0.5-1.4)	0.51	3.33433	54	0.92 (0.56-1.5)	0.74
SHROOM4	24983.7	13341	0.328021	5524	-0.493516	12806	-1.73882	15349	1 (0.29-3.7)	0.94	-0.0248368	7138	2.5 (0.82-7.4)	0.11
TANC1	24985.9	13342	-0.741987	11966	-0.0525986	10855	-0.246097	9791	1 (0.5-2.2)	0.91	-0.623787	9580	1.8 (0.91-3.5)	0.093
INSL3	24986.7	13343	-0.947909	12942	-0.652677	13358	0.71655	3590	0.7 (0.29-1.7)	0.43	-0.199945	7855	0.58 (0.26-1.3)	0.19
RNF146	24989.9	13344	-0.100399	8111	-0.590926	13164	-0.414184	10941	7.8 (2.5-24)	0.0004	-0.0828332	7374	1.8 (0.63-5.3)	0.26
UQCC1	24993.1	13345	-1.13541	13631	-0.358485	12254	0.511142	4722	0.98 (0.25-3.8)	0.97	0.398486	5456	0.91 (0.3-2.7)	0.87
ZNF407	24994.7	13346	-0.681908	11641	-0.525852	12919	0.259294	6324	1.7 (0.64-4.4)	0.29	1.01739	3184	1.1 (0.49-2.7)	0.75
HMGXB3	24995.2	13347	-1.61586	14897	0.101404	10041	0.140381	7137	1.2 (0.49-2.9)	0.68	-0.152859	7651	1.3 (0.58-2.7)	0.57
CUEDC1	24995.7	13348	-2.18821	15529	0.885801	5388	-1.5518	15137	1.2 (0.47-3.2)	0.69	0.466665	5183	1.4 (0.53-3.4)	0.52
SPHK1	25001.5	13349	-1.51864	14695	0.603604	7062	-0.83273	13146	0.7 (0.3-1.6)	0.4	-1.50892	13234	1.6 (0.75-3.2)	0.23
SUN1	25004.9	13350	-0.79619	12241	-1.53754	15226	1.45092	1059	1.1 (0.58-2.1)	0.74	1.5789	1641	0.99 (0.51-1.9)	0.98
FAR1	25004.9	13351	-0.767147	12099	-0.884019	14035	0.726868	3545	1.4 (0.68-2.9)	0.35	0.226377	6169	1.3 (0.62-2.7)	0.5
ADK	25013.9	13352	-0.356511	9696	-0.859166	13976	0.13981	7144	1.2 (0.64-2.3)	0.57	1.006	3221	2.7 (1.4-5)	0.0021
NAPEPLD	25014.2	13353	-0.347567	9637	-1.8361	15502	0.58229	4307	1.2 (0.53-3)	0.61	1.04485	3080	0.89 (0.39-2)	0.78
ISL2	25014.8	13354	-0.943704	12919	0.554128	7403	-1.51157	15082	0.43 (0.14-1.3)	0.14	-0.254458	8082	0.44 (0.15-1.3)	0.14
ITGB1BP1	25015.1	13355	0.320288	5563	-2.48917	15733	-0.238596	9747	1.5 (0.76-3.1)	0.23	1.90201	998	1.7 (1-3)	0.052
SSB	25015.1	13356	-0.925025	12846	-0.205557	11614	0.142133	7123	1.2 (0.84-1.7)	0.33	1.41446	2037	1.2 (0.89-1.7)	0.22
DNAL1	25023.6	13357	-0.399692	10014	-0.155806	11376	-0.54628	11683	1 (0.33-3.3)	0.96	0.576882	4731	1.8 (0.67-4.7)	0.25
GABPB1	25024.4	13358	-1.1542	13692	0.119663	9933	-0.14902	9139	1.3 (0.63-2.7)	0.47	1.58502	1619	1.5 (0.83-2.7)	0.18
RBBP5	25026.9	13359	0.500384	4567	-2.01356	15588	-0.508893	11485	0.62 (0.18-2.2)	0.45	-0.0609057	7286	1.3 (0.42-4.3)	0.62
MOB4	25027.9	13360	-1.13867	13640	0.373582	8484	-0.596993	11996	2.1 (0.89-4.7)	0.091	0.596264	4658	0.73 (0.34-1.6)	0.42
NAA25	25028.2	13361	-1.42315	14470	-0.40562	12452	0.798604	3199	1.6 (0.78-3.2)	0.21	1.12586	2842	1.2 (0.58-2.5)	0.64
MAN2A1	25028.4	13362	0.42978	4926	-1.80802	15485	-0.453823	11167	0.58 (0.22-1.5)	0.26	1.49394	1843	0.8 (0.3-2.2)	0.67
POLI	25030.8	13363	-1.12613	13605	0.412133	8260	-0.689085	12481	1.8 (0.84-3.7)	0.13	0.809979	3882	1.8 (0.88-3.9)	0.1
AKAP6	25031.9	13364	-1.17297	13756	0.584724	7197	-1.14337	14301	2.3 (0.69-7.5)	0.18	-0.0177474	7109	2.8 (0.71-11)	0.14
ANKRD54	25034.6	13365	-1.86478	15265	0.466306	7928	-0.379324	10728	1.4 (0.41-4.6)	0.62	-0.387346	8642	0.67 (0.23-2)	0.47
OSGEPL1	25035.1	13366	-0.072065	7942	-0.826148	13877	-0.264397	9906	1.9 (0.72-5)	0.19	-1.43129	12919	0.92 (0.32-2.7)	0.88
GSG1L	25036.1	13367	-0.691688	11689	-0.543297	12978	0.275325	6221	0.71 (0.27-1.8)	0.48	-1.11018	11664	0.4 (0.17-0.97)	0.042
KRTAP10-11	25042.2	13368	-0.619742	11321	0.252915	9184	-1.0622	14030	N/A	N/A	-1.41918	12875	N/A	N/A
ITGAV	25044.8	13369	0.0698261	7017	-0.556318	13032	-0.773723	12878	1.3 (0.77-2.2)	0.34	0.828641	3809	1.9 (1.1-3.1)	0.016
GCA	25045	13370	0.688577	3550	-2.23524	15675	-0.759591	12821	0.83 (0.23-3)	0.78	-0.582458	9426	1.5 (0.46-5.2)	0.48
BEND6	25046.8	13371	-0.869517	12586	-0.143029	11320	0.000989882	8122	2.2 (0.82-5.8)	0.12	-1.52437	13293	2.8 (0.95-8.2)	0.062
ATXN7L1	25049	13372	-1.16331	13723	0.109129	9998	-0.132366	9017	1.2 (0.34-4)	0.8	0.596782	4654	0.83 (0.25-2.8)	0.77
PHF20L1	25050.6	13373	0.726314	3369	-2.01764	15592	-0.854905	13252	1.1 (0.39-2.9)	0.91	0.0598444	6819	1.2 (0.48-2.9)	0.73
CLK4	25051.3	13374	0.266801	5870	-0.62697	13277	-1.07447	14077	0.71 (0.32-1.6)	0.4	-1.19318	11990	1.9 (0.96-3.8)	0.065
PRDM2	25054	13375	-0.270712	9176	-1.21393	14775	0.241339	6441	1.1 (0.44-2.5)	0.9	0.764788	4053	0.96 (0.4-2.3)	0.92
TMEM9	25057.2	13376	-0.887532	12663	-0.967949	14235	0.971549	2448	1.4 (0.5-3.8)	0.53	-0.434742	8831	0.26 (0.086-0.77)	0.015
ASB5	25058.5	13377	-0.806136	12294	0.380354	8454	-1.06844	14055	1.5 (0.4-5.3)	0.56	-1.04293	11362	1.5 (0.48-5)	0.46
SYNRG	25059.5	13378	0.0501267	7153	-2.03845	15604	0.0484652	7784	0.59 (0.31-1.2)	0.12	0.385871	5510	0.95 (0.53-1.7)	0.86
RNPEP	25060.8	13379	-0.613478	11285	-0.228955	11724	-0.162852	9253	1 (0.46-2.2)	0.99	1.69447	1384	0.69 (0.32-1.5)	0.33
VSIG4	25061.1	13380	-1.94233	15343	0.568277	7313	-0.570519	11844	1.6 (0.73-3.5)	0.24	-0.838964	10500	1.7 (0.74-3.9)	0.22
TLL1	25061.9	13381	-0.646386	11443	0.356298	8575	-1.4972	15058	1.1 (0.37-3)	0.91	-1.40201	12801	1.1 (0.42-2.8)	0.85
PLA2G10	25064.7	13382	-1.57883	14834	-0.756674	13686	1.93921	380	0.94 (0.65-1.4)	0.76	0.469435	5172	0.74 (0.51-1.1)	0.12
BAIAP2L2	25066.1	13383	-0.759224	12046	0.0958355	10064	-0.485501	11344	0.73 (0.25-2.1)	0.57	0.735951	4163	0.34 (0.11-1.1)	0.065
ZNF439	25066.7	13384	-0.366553	9766	-0.0851528	11040	-0.747911	12767	1.1 (0.74-1.6)	0.67	0.635179	4517	0.96 (0.63-1.4)	0.83
IL13RA1	25069.4	13385	0.180579	6331	-1.08218	14478	-0.450065	11146	1.2 (0.75-1.9)	0.44	0.204029	6254	1.2 (0.76-1.8)	0.5
EVPL	25070.1	13386	-1.05469	13352	-0.702429	13514	0.873342	2859	0.54 (0.22-1.3)	0.17	2.68437	227	0.52 (0.23-1.2)	0.12
C8orf58	25070.6	13387	-1.23832	13974	0.485557	7793	-0.782149	12919	1 (0.38-2.8)	0.95	-1.24899	12216	1.7 (0.72-4.1)	0.22
UTP11	25070.6	13388	-0.199658	8728	-0.144171	11325	-0.974724	13727	0.73 (0.33-1.6)	0.44	1.53936	1731	1.1 (0.56-2.2)	0.79
KLF8	25070.9	13389	0.324839	5537	-1.67365	15374	-0.359059	10579	0.89 (0.51-1.6)	0.67	1.46377	1917	0.72 (0.41-1.2)	0.23
SUSD6	25074.5	13390	-2.72055	15705	0.836758	5695	-1.19645	14446	1.4 (0.68-3)	0.34	-0.836666	10488	1.3 (0.65-2.8)	0.42
GPRC5B	25075.9	13391	-0.181348	8639	0.0326334	10421	-2.11203	15597	1.3 (0.77-2.1)	0.34	0.258717	6044	0.67 (0.36-1.3)	0.22
HTR2B	25080.2	13392	-0.437775	10249	-0.22995	11728	-0.386192	10778	0.67 (0.2-2.3)	0.52	1.26199	2437	1.4 (0.48-4.3)	0.52
MAP4	25080.3	13393	0.338425	5456	-1.2633	14869	-0.546207	11681	1.1 (0.46-2.9)	0.77	0.715354	4237	2.6 (1.1-6.4)	0.034
FAM200A	25081.8	13394	0.149012	6523	-0.779862	13739	-0.655174	12308	1.2 (0.39-3.7)	0.74	-1.08777	11571	0.99 (0.34-2.9)	0.99
RWDD2A	25082.3	13395	-0.133451	8333	-0.111781	11165	-1.27206	14626	1.3 (0.44-4)	0.61	3.03493	116	0.45 (0.15-1.3)	0.15
ATG4C	25082.3	13396	-0.83863	12464	0.0826297	10138	-0.365199	10630	2.3 (0.93-5.5)	0.07	-0.664679	9747	0.92 (0.39-2.2)	0.86
AVIL	25083.5	13397	-1.37558	14366	-0.237712	11756	0.500578	4788	1.3 (0.56-3.2)	0.52	-1.52914	13316	1.2 (0.4-3.9)	0.7
FAM83A	25087	13398	-1.27862	14101	-0.210387	11637	0.400737	5405	1.2 (0.66-2.2)	0.54	-0.254429	8081	0.89 (0.5-1.6)	0.68
CCDC66	25087	13399	-0.663114	11537	-1.81493	15491	1.1866	1725	1 (0.38-2.6)	1	1.48909	1856	1.1 (0.42-2.8)	0.87
SACS	25087.1	13400	-0.949259	12947	0.478358	7840	-1.15966	14343	1.3 (0.67-2.3)	0.48	-2.26987	15203	1.5 (0.87-2.6)	0.14
RAPSN	25087.9	13401	-0.802628	12274	0.29769	8912	-0.858049	13263	1.1 (0.41-3.2)	0.8	-0.787921	10260	0.4 (0.14-1.2)	0.091
CD44	25090.3	13402	-1.61447	14895	0.363474	8543	-0.30356	10191	1.2 (0.93-1.7)	0.14	-1.61746	13643	1.3 (0.98-1.8)	0.067
SLC8A1	25091.2	13403	-0.646672	11445	0.1409	9821	-0.73975	12725	1.4 (0.49-3.8)	0.55	0.157985	6427	1.6 (0.58-4.5)	0.36
ZNF25	25091.9	13404	0.695167	3518	-1.07523	14460	-1.67296	15284	0.85 (0.26-2.8)	0.79	-1.59812	13570	5.7 (1.9-17)	0.002
PDGFA	25092.9	13405	-0.535339	10822	0.187613	9543	-1.0971	14160	1.3 (0.59-2.7)	0.54	-1.08679	11565	1.7 (0.86-3.6)	0.12
NRK	25103.7	13406	-0.957715	12979	-0.653142	13362	0.68917	3753	0.63 (0.21-1.9)	0.42	0.58804	4685	1.5 (0.56-4.1)	0.41
POLR3B	25105.1	13407	-0.832654	12424	-0.223426	11702	0.0556118	7736	2.3 (0.89-6.1)	0.083	1.17999	2676	0.47 (0.15-1.5)	0.19
KIZ	25106.3	13408	-0.688178	11672	-0.545448	12991	0.254966	6355	1.1 (0.49-2.3)	0.88	-1.17858	11930	1.1 (0.55-2.3)	0.75
ZNF512B	25106.9	13409	-0.0291932	7670	-0.753554	13675	-0.393264	10823	1.4 (0.58-3.5)	0.44	0.294909	5893	1.1 (0.5-2.4)	0.83
COL10A1	25108.3	13410	-1.05021	13338	0.123234	9913	-0.254821	9849	2.2 (1.2-4)	0.014	-1.30604	12450	2.2 (1.1-4.2)	0.018
HNRNPLL	25118.3	13411	0.545102	4341	-1.39913	15066	-0.796232	12986	0.4 (0.15-1.1)	0.072	0.167357	6389	1 (0.42-2.4)	0.98
PIK3C2A	25131.2	13412	-0.130501	8309	-1.09943	14534	-0.0264036	8302	1.2 (0.48-2.9)	0.72	0.130009	6548	1.6 (0.7-3.6)	0.27
USP16	25131.6	13413	-0.18358	8648	-0.607123	13221	-0.323352	10328	1.2 (0.63-2.4)	0.53	1.79688	1181	1.1 (0.63-2)	0.71
TRANK1	25132.3	13414	-0.504543	10645	-0.775919	13730	0.236147	6472	0.89 (0.42-1.9)	0.77	-0.637301	9642	1.1 (0.53-2.3)	0.81
PUS10	25133.6	13415	-0.412306	10091	-0.451881	12644	-0.177839	9354	2.5 (0.66-9.4)	0.18	1.47977	1883	1.1 (0.32-4)	0.86
SLC16A7	25135	13416	-2.54588	15671	0.899469	5284	-1.79898	15398	1.9 (0.97-3.8)	0.06	0.280249	5956	0.88 (0.44-1.8)	0.73
AP2M1	25136.7	13417	-1.16129	13711	-0.963112	14228	1.43295	1101	0.85 (0.46-1.5)	0.59	0.465043	5193	1.6 (0.89-2.7)	0.12
MAT2B	25137.7	13418	0.276336	5815	-1.05653	14423	-0.622376	12127	0.44 (0.18-1.1)	0.083	-0.0334343	7170	1.1 (0.47-2.6)	0.81
CCDC116	25137.9	13419	-1.92217	15325	0.271572	9070	-0.0768896	8652	1.8 (0.7-4.9)	0.22	-0.913904	10826	0.79 (0.31-2)	0.61
CSH2	25137.9	13420	-1.45694	14560	0.039544	10386	0.127509	7236	1.2 (0.74-2)	0.46	-0.366239	8557	1 (0.67-1.6)	0.85
CRISP2	25139.9	13421	0.00393559	7440	-0.576107	13108	-0.654004	12304	2.4 (0.69-8.6)	0.17	-2.54531	15486	0.73 (0.23-2.4)	0.6
ANKRD1	25144.5	13422	-1.1099	13549	0.547228	7440	-1.16266	14350	1.5 (0.73-2.9)	0.28	-0.342443	8465	1.3 (0.51-3.2)	0.6
GTF2I	25145.2	13423	-0.112218	8194	-1.5047	15198	0.12928	7223	1.2 (0.74-2.1)	0.41	0.818909	3854	1.2 (0.81-1.9)	0.33
GSK3B	25148.8	13424	-0.0895357	8046	-2.84514	15756	0.25279	6375	1.9 (1-3.5)	0.047	1.54411	1720	1.6 (0.91-2.7)	0.11
SERPINE2	25150.1	13425	0.345661	5418	-0.604093	13211	-1.48862	15045	1.1 (0.73-1.6)	0.7	-1.43133	12920	1.6 (1.1-2.4)	0.012
C15orf40	25152.4	13426	-0.16395	8525	-0.981543	14266	-0.0623226	8544	1.7 (0.65-4.6)	0.27	1.134	2818	1.5 (0.56-4.1)	0.41
FMNL2	25152.5	13427	-0.00928301	7541	-0.456874	12666	-0.805303	13029	0.79 (0.41-1.5)	0.46	-0.0577656	7272	0.93 (0.52-1.7)	0.8
TMEM165	25156	13428	0.0163379	7364	-1.56982	15258	-0.0326605	8327	1.2 (0.61-2.2)	0.64	2.09414	711	1.6 (0.85-3.2)	0.14
ARL2BP	25157.8	13429	-0.190084	8682	-0.515536	12889	-0.418596	10965	1.2 (0.72-2)	0.47	0.82271	3836	1.3 (0.82-2)	0.28
ABL1	25163.1	13430	-0.394627	9969	-0.519187	12897	-0.14378	9102	1.3 (0.58-3.1)	0.49	-2.27893	15217	1.2 (0.61-2.5)	0.54
INPP4A	25164.7	13431	0.351675	5387	-1.27267	14888	-0.580201	11906	0.66 (0.39-1.1)	0.11	2.73463	204	0.94 (0.59-1.5)	0.79
KAT6A	25165.1	13432	-0.312203	9430	-0.682609	13452	-0.105476	8821	0.8 (0.39-1.7)	0.55	-0.970817	11059	1.5 (0.8-2.8)	0.21
MAP2K5	25167.1	13433	-1.5651	14804	0.0226951	10473	0.191672	6773	1.1 (0.35-3.4)	0.88	-0.263439	8125	1.9 (0.71-5)	0.21
DMRTA2	25171.9	13434	-1.31844	14214	0.184442	9567	-0.179862	9369	0.95 (0.34-2.7)	0.93	-1.17289	11906	0.47 (0.17-1.2)	0.13
TMEM229B	25174.2	13435	-1.29289	14151	-0.260939	11863	0.454765	5067	1.4 (0.77-2.4)	0.3	1.35994	2162	1.3 (0.75-2.2)	0.37
FGF12	25175.3	13436	-0.737413	11943	0.428279	8156	-1.74768	15356	1.5 (0.61-3.9)	0.36	0.394805	5468	0.56 (0.22-1.4)	0.21
RYR2	25176.1	13437	-1.07596	13430	0.587042	7177	-1.51469	15086	0.96 (0.24-3.8)	0.95	-1.94051	14594	0.5 (0.13-1.9)	0.31
GNL3L	25176.2	13438	-0.825619	12387	-0.686851	13465	0.542623	4549	0.99 (0.44-2.2)	0.97	-0.345115	8476	1.2 (0.58-2.6)	0.59
PPM1A	25176.2	13439	-0.810982	12314	-0.501505	12834	0.327412	5863	1.9 (0.85-4.2)	0.12	-1.61592	13636	2 (0.88-4.4)	0.1
ZNF44	25176.7	13440	0.119536	6703	-0.45439	12655	-1.14705	14306	0.47 (0.18-1.3)	0.14	-0.183961	7784	1 (0.39-2.6)	0.97
ZNF521	25178.5	13441	0.0304898	7280	-0.324843	12129	-1.20992	14484	1.4 (0.62-3.1)	0.43	-1.49794	13193	1.5 (0.73-3)	0.28
HNRNPU	25180.5	13442	-0.0347125	7707	-1.2089	14765	-0.105893	8823	1.1 (0.47-2.5)	0.83	-0.329236	8409	1.2 (0.57-2.5)	0.63
SLC35E3	25181.9	13443	0.183883	6317	-0.865809	13998	-0.653546	12301	1.2 (0.57-2.7)	0.59	0.197662	6274	0.73 (0.36-1.5)	0.38
SSTR1	25189.8	13444	-0.526731	10763	0.187497	9546	-1.18996	14425	0.8 (0.28-2.3)	0.67	-2.40342	15354	0.53 (0.17-1.6)	0.27
POFUT1	25191.6	13445	-1.79982	15187	-0.253215	11828	0.702175	3672	1.2 (0.41-3.6)	0.73	0.190629	6299	1.7 (0.67-4.4)	0.26
DHX36	25191.8	13446	-0.19795	8720	-2.01086	15586	0.337572	5810	1.3 (0.71-2.4)	0.4	1.17888	2679	1.3 (0.7-2.3)	0.43
UAP1	25194.9	13447	-0.00509111	7512	-1.56085	15248	-0.0120104	8207	1.2 (0.6-2.3)	0.63	0.681347	4363	1.1 (0.62-2.1)	0.68
ABLIM3	25196.1	13448	-0.766857	12094	-1.69819	15398	1.3458	1308	1 (0.56-1.9)	0.93	2.43628	386	0.85 (0.5-1.5)	0.56
GAS7	25197.1	13449	-1.02017	13238	0.488648	7774	-1.13217	14260	1.3 (0.61-2.9)	0.48	-0.164681	7688	1.3 (0.64-2.6)	0.49
DYM	25197.3	13450	-1.38309	14386	-0.568203	13077	0.971631	2447	1.7 (0.74-3.9)	0.21	0.982168	3299	2.1 (0.99-4.5)	0.054
ZSWIM8	25199.9	13451	-1.46303	14569	0.00829981	10543	0.151734	7041	0.81 (0.28-2.4)	0.7	-1.22973	12145	1.6 (0.64-4.1)	0.31
ZFYVE26	25201.1	13452	-2.00268	15401	0.567011	7321	-0.59997	12013	1.7 (0.56-5.5)	0.34	-0.434293	8828	2.7 (0.86-8.5)	0.09
WARS2	25202.2	13453	-0.150256	8444	-0.397516	12410	-0.655245	12311	1.9 (0.77-4.7)	0.16	0.285723	5931	0.96 (0.38-2.4)	0.94
PKD2	25202.5	13454	-0.679926	11627	-0.377967	12327	0.034778	7876	1.4 (0.43-4.7)	0.57	-2.63923	15550	5 (1.7-14)	0.0031
ARMCX2	25203.1	13455	-1.10429	13527	0.538578	7486	-1.18104	14406	0.97 (0.38-2.5)	0.95	-3.07005	15708	2.6 (1.1-5.9)	0.024
MRPL23	25204.2	13456	-0.661342	11529	0.0954733	10067	-0.662236	12349	1 (0.35-3)	0.95	-1.90709	14508	1.4 (0.5-4.1)	0.51
TTLL4	25206.9	13457	-1.14651	13667	0.375328	8474	-0.656659	12319	1.4 (0.63-3)	0.43	2.05198	768	1 (0.49-2.2)	0.92
LEAP2	25209.7	13458	-0.000985381	7473	-0.378343	12329	-1.01605	13882	0.78 (0.45-1.4)	0.38	-0.00158553	7050	1.2 (0.81-1.9)	0.32
EGFR	25210.4	13459	-0.433918	10227	0.127447	9888	-1.25364	14583	1 (0.69-1.6)	0.85	-0.813709	10401	1.1 (0.68-1.7)	0.79
PALLD	25210.9	13460	-0.571488	11031	0.179824	9599	-1.04627	13977	2 (1.1-3.4)	0.016	-1.64578	13740	2.6 (1.4-4.6)	0.0014
ZNF195	25212.7	13461	0.11232	6737	-0.79978	13801	-0.622819	12131	1.2 (0.67-2.2)	0.54	-0.407193	8717	0.97 (0.57-1.7)	0.91
FNDC3B	25216.3	13462	-0.989148	13114	-0.223557	11703	0.164719	6951	1.1 (0.64-1.8)	0.82	2.66163	239	1.2 (0.73-2.1)	0.43
ODAM	25217	13463	-0.159033	8489	-0.0266509	10732	-1.90256	15488	0.82 (0.18-3.7)	0.8	0.345408	5687	1 (0.23-4.3)	0.99
NIFK	25217.9	13464	0.0903741	6884	-1.07128	14451	-0.373607	10684	0.97 (0.53-1.8)	0.92	0.952362	3392	1.3 (0.76-2.2)	0.34
TFB2M	25219.9	13465	-0.228624	8907	-0.823548	13867	-0.113684	8886	2 (0.91-4.3)	0.084	0.156346	6432	0.85 (0.37-2)	0.71
CHPF2	25220.5	13466	-2.81724	15718	-0.036645	10769	0.465064	4989	0.75 (0.28-2)	0.57	0.266514	6008	2.2 (0.94-5.3)	0.07
CSF3R	25221.2	13467	-0.736749	11938	-0.0827845	11019	-0.271858	9968	1.4 (0.81-2.4)	0.23	0.311405	5835	1.3 (0.79-2.2)	0.29
USP49	25221.7	13468	-0.162	8515	-0.539353	12966	-0.456042	11181	0.75 (0.25-2.2)	0.6	-0.163312	7679	0.44 (0.15-1.3)	0.15
CLPS	25222.1	13469	-0.651049	11467	-0.851983	13949	0.45982	5038	1.8 (0.66-4.9)	0.25	-1.16175	11859	0.61 (0.22-1.7)	0.34
CBX6	25224.2	13470	0.641324	3805	-1.15517	14659	-1.32255	14742	0.66 (0.27-1.6)	0.36	-0.426318	8790	1.2 (0.6-2.6)	0.55
SGCD	25226.7	13471	-0.718235	11831	0.375433	8473	-1.46564	15009	1.3 (0.5-3.6)	0.56	-0.883335	10681	1.6 (0.61-4.4)	0.33
ZSCAN23	25232	13472	0.0694882	7020	-1.70659	15410	-0.0822568	8678	0.55 (0.17-1.7)	0.31	-2.81782	15633	1.1 (0.33-3.3)	0.93
SRF	25233.1	13473	-1.79775	15184	-0.414172	12491	0.961001	2486	1.4 (0.48-3.9)	0.56	1.76751	1228	1.9 (0.73-5)	0.19
HMGCR	25233.4	13474	-0.790234	12216	-1.72661	15429	1.40847	1144	1.4 (0.72-2.7)	0.32	2.32063	487	1.3 (0.63-2.5)	0.52
NIPBL	25236.2	13475	-0.564853	10986	-0.53672	12956	0.0655983	7661	1.2 (0.68-2)	0.58	0.0768643	6745	0.8 (0.49-1.3)	0.38
ADGRE2	25238.1	13476	-0.628681	11352	0.283558	8989	-1.32046	14734	0.87 (0.43-1.8)	0.7	0.448299	5268	1.7 (0.86-3.3)	0.13
CDIPT	25240.4	13477	-1.04266	13311	-0.634305	13298	0.704055	3658	0.45 (0.22-0.93)	0.031	-0.59748	9483	1 (0.57-1.9)	0.88
TXLNA	25240.6	13478	0.00866483	7414	-0.658464	13385	-0.598759	12004	0.6 (0.24-1.5)	0.28	1.76403	1234	1.4 (0.57-3.3)	0.48
SYNM	25245.6	13479	0.0457011	7182	-0.725335	13593	-0.587375	11950	0.78 (0.32-1.9)	0.6	-1.12832	11732	2.2 (0.96-5)	0.062
RMND5B	25246.8	13480	-2.41552	15641	-0.424873	12543	1.17541	1753	4.1 (1.5-11)	0.0059	0.799118	3919	1.1 (0.41-2.8)	0.9
EPS15L1	25251.8	13481	-0.44867	10322	-0.191317	11548	-0.486764	11346	0.83 (0.32-2.2)	0.7	1.49987	1825	0.87 (0.32-2.4)	0.79
INA	25254.1	13482	-0.444256	10291	-0.263626	11877	-0.384295	10765	0.96 (0.5-1.9)	0.91	1.70168	1365	0.81 (0.42-1.5)	0.51
RNF122	25254.3	13483	0.258225	5912	-0.998607	14302	-0.682107	12442	0.67 (0.3-1.5)	0.33	-2.38293	15328	1.1 (0.51-2.2)	0.86
NKD2	25255.4	13484	-1.08592	13470	0.573296	7268	-1.46113	15006	1 (0.46-2.4)	0.91	-0.540012	9234	0.64 (0.3-1.4)	0.26
UTP4	25255.9	13485	-1.87717	15288	0.393965	8369	-0.314986	10274	1.1 (0.58-2.1)	0.76	0.643695	4486	1.1 (0.6-2.1)	0.7
BTBD1	25255.9	13486	-0.368818	9779	-0.793691	13780	0.0369294	7863	0.7 (0.21-2.3)	0.57	1.71795	1328	1.8 (0.64-5.2)	0.26
ADO	25256.2	13487	-0.285531	9281	-1.07052	14448	0.115657	7303	1.9 (0.52-6.9)	0.33	-0.278691	8196	3 (1-8.7)	0.049
ZNF221	25257.9	13488	-0.74096	11959	-1.81267	15489	1.29147	1447	1.4 (0.44-4.3)	0.58	-0.520436	9166	1.6 (0.52-4.6)	0.43
PROM2	25259	13489	-1.0512	13342	-0.196195	11576	0.165985	6947	0.91 (0.62-1.4)	0.65	1.70638	1355	0.81 (0.56-1.2)	0.26
TNIK	25260.4	13490	-0.0516748	7813	-0.528702	12925	-0.661844	12347	0.8 (0.42-1.5)	0.5	-1.59196	13549	1.6 (0.85-3)	0.15
P3H2	25260.7	13491	-0.409925	10079	-1.06831	14439	0.280358	6177	0.55 (0.23-1.3)	0.18	-2.30633	15245	1.5 (0.71-3.3)	0.28
FAM114A2	25262.9	13492	-1.02835	13264	-0.200694	11600	0.153434	7021	0.98 (0.31-3.1)	0.97	2.36744	450	0.77 (0.25-2.4)	0.64
ZNF404	25264.2	13493	0.114541	6726	-0.846325	13937	-0.592992	11985	0.67 (0.21-2.1)	0.5	0.0456011	6866	2.5 (0.75-8.3)	0.14
TADA1	25267.9	13494	0.0683655	7030	-1.70496	15407	-0.0933391	8738	0.56 (0.2-1.6)	0.28	1.90398	995	0.96 (0.36-2.5)	0.93
SEC24B	25269.2	13495	-0.132021	8319	-1.59147	15290	0.144699	7104	1.3 (0.73-2.4)	0.35	0.942984	3422	1.5 (0.84-2.6)	0.17
XRCC1	25275	13496	-0.440708	10271	-1.31736	14955	0.474884	4939	0.74 (0.31-1.8)	0.49	-0.521082	9168	1.7 (0.77-3.6)	0.2
TPD52L1	25277.1	13497	-1.18217	13785	0.545345	7447	-1.12974	14250	1.7 (0.8-3.7)	0.16	-0.781709	10226	1 (0.51-2.1)	0.92
CCDC112	25280.3	13498	-0.445476	10302	-0.285103	11966	-0.364838	10629	3.1 (1.5-6.3)	0.0024	-0.312526	8338	0.86 (0.33-2.2)	0.76
PLAG1	25282.6	13499	0.404768	5066	-1.08867	14498	-0.879114	13342	1.3 (0.57-3.1)	0.5	-0.779612	10217	0.72 (0.32-1.6)	0.42
MSX2	25284.5	13500	-0.905439	12741	-0.536128	12953	0.428137	5226	1.1 (0.68-1.8)	0.67	2.12925	671	0.98 (0.63-1.5)	0.95
HSD3B2	25285.3	13501	-0.82698	12393	-0.400099	12423	0.195435	6745	1.1 (0.46-2.8)	0.78	-1.89997	14489	0.46 (0.17-1.3)	0.14
CP	25288.7	13502	-0.713263	11805	-0.274345	11924	-0.0640646	8556	1.1 (0.82-1.4)	0.56	0.643212	4488	1.1 (0.82-1.4)	0.65
AKR1C4	25290.2	13503	-0.585357	11113	0.0590856	10276	-0.737741	12714	0.44 (0.14-1.4)	0.15	-1.28537	12370	1.3 (0.57-3)	0.52
SHKBP1	25296.7	13504	-1.31859	14215	-0.178886	11483	0.316649	5937	0.31 (0.13-0.76)	0.01	-0.193584	7822	0.67 (0.34-1.4)	0.27
DCBLD2	25297.3	13505	0.128724	6645	-0.703931	13519	-0.790949	12966	1 (0.73-1.4)	0.99	-0.231621	7983	1.7 (1.2-2.3)	0.0013
DHRS1	25298.2	13506	-0.541098	10846	-0.434146	12580	-0.0863778	8702	1.8 (0.84-4)	0.13	1.45319	1942	0.88 (0.42-1.8)	0.72
NEO1	25300.2	13507	-0.602221	11229	-0.56478	13064	0.128622	7226	1.4 (0.8-2.5)	0.23	-2.76858	15620	1.6 (0.88-3)	0.12
YAF2	25301.6	13508	-1.26649	14073	0.222835	9344	-0.309923	10248	0.92 (0.28-3)	0.88	0.271338	5991	0.78 (0.26-2.3)	0.65
PLD3	25303.9	13509	-0.115704	8222	-0.349507	12220	-0.841018	13190	0.44 (0.16-1.2)	0.11	0.605945	4619	1.2 (0.51-3)	0.64
SMTN	25310	13510	-0.739921	11952	-0.00300934	10610	-0.407045	10901	0.96 (0.42-2.2)	0.93	-0.790674	10273	1.3 (0.64-2.8)	0.44
DYNC1I1	25310.5	13511	-1.64436	14947	0.729103	6343	-1.33167	14751	1.3 (0.65-2.5)	0.48	-1.71807	13972	0.84 (0.42-1.7)	0.62
HSP90B1	25311.1	13512	-0.960159	12989	-0.0500958	10842	-0.124466	8962	1 (0.71-1.5)	0.86	1.7335	1284	1.1 (0.75-1.6)	0.68
RCAN1	25311.2	13513	-1.32719	14237	-0.435829	12590	0.678674	3813	1.2 (0.61-2.4)	0.58	0.288908	5919	0.62 (0.31-1.2)	0.17
LARP1B	25311.3	13514	-0.29225	9322	-2.76553	15753	0.488161	4850	1.2 (0.46-3.1)	0.72	1.50761	1804	1.4 (0.61-3.4)	0.4
ZNF621	25312.3	13515	-0.111293	8187	-0.777704	13733	-0.328218	10359	0.51 (0.13-2)	0.33	0.238554	6121	1 (0.29-3.7)	0.96
CRYBG1	25314.3	13516	-0.191025	8690	-0.386767	12368	-0.642057	12251	0.86 (0.46-1.6)	0.63	1.85515	1083	0.92 (0.51-1.6)	0.77
SLC10A2	25315.7	13517	-0.653536	11486	0.311464	8833	-1.44562	14988	1.1 (0.37-3.1)	0.91	-1.10159	11625	0.34 (0.12-0.97)	0.043
RPS20	25317.4	13518	-0.0676235	7916	-0.624225	13262	-0.543232	11662	1.1 (0.72-1.7)	0.66	0.597207	4649	1.1 (0.74-1.7)	0.59
SPPL3	25318.5	13519	-0.924926	12845	-0.00874462	10641	-0.210039	9569	1.3 (0.66-2.6)	0.44	0.517155	4964	1.3 (0.7-2.3)	0.42
NLGN1	25321.5	13520	-1.05424	13350	0.474976	7861	-1.10063	14170	1.6 (0.75-3.3)	0.23	-0.53085	9204	0.74 (0.28-2)	0.55
ZRSR2	25322	13521	-0.808827	12305	-0.246321	11795	-0.00217577	8145	0.75 (0.5-1.1)	0.14	-0.909717	10811	0.96 (0.66-1.4)	0.85
GNG12	25324	13522	0.032279	7267	-0.409866	12467	-1.09056	14134	1.1 (0.72-1.8)	0.57	0.358785	5625	1.8 (1.1-2.9)	0.028
CADPS	25325.6	13523	-1.07299	13421	0.0556448	10297	-0.186693	9410	1.6 (0.72-3.4)	0.25	-1.02714	11301	0.82 (0.27-2.5)	0.73
PCDH19	25328.8	13524	-0.400403	10021	-0.367634	12291	-0.348082	10505	1.2 (0.38-4)	0.73	-2.13818	15009	1.3 (0.49-3.4)	0.62
FOSB	25331.7	13525	-1.11822	13577	0.270696	9077	-0.517285	11533	0.94 (0.74-1.2)	0.61	-1.00835	11224	1 (0.83-1.3)	0.71
MAPK8IP3	25331.8	13526	-2.17506	15522	0.181437	9587	0.0540395	7749	0.8 (0.29-2.2)	0.66	-0.0916849	7413	1.1 (0.5-2.5)	0.78
FAM162B	25332.3	13527	-0.884825	12649	0.213038	9399	-0.643807	12257	1.2 (0.42-3.6)	0.7	-1.58604	13521	0.91 (0.32-2.6)	0.86
CFAP36	25335.6	13528	0.601854	4016	-2.66873	15745	-0.706122	12571	0.58 (0.2-1.7)	0.32	0.16494	6398	1.4 (0.61-3.4)	0.4
RNF214	25337.9	13529	-0.180801	8634	-0.690019	13477	-0.311071	10253	0.95 (0.45-2)	0.9	0.635529	4516	0.91 (0.44-1.9)	0.79
ARMH4	25340.8	13530	-0.609395	11265	0.252753	9186	-1.29716	14679	1.1 (0.35-3.3)	0.89	-1.30085	12434	1.2 (0.41-3.7)	0.71
NAV2	25342.2	13531	-0.678012	11621	-1.36329	15013	0.841441	3008	2.3 (1.2-4.4)	0.012	0.696894	4318	0.88 (0.47-1.7)	0.7
GALC	25347.7	13532	-0.920294	12821	0.215412	9384	-0.61184	12067	1.5 (0.65-3.3)	0.36	-1.28564	12373	2.5 (1.2-5.1)	0.014
CLCA2	25348.8	13533	-2.06141	15453	0.150156	9775	0.0837083	7521	1.2 (1-1.5)	0.011	-0.166703	7701	1 (0.85-1.2)	0.85
NR4A2	25349.2	13534	-0.0934934	8072	-0.423834	12534	-0.77639	12892	0.87 (0.52-1.5)	0.61	-0.432685	8821	0.8 (0.49-1.3)	0.37
PDIA5	25349.6	13535	-0.00897106	7539	-0.768429	13711	-0.4978	11408	0.92 (0.41-2.1)	0.83	1.68347	1401	0.97 (0.43-2.2)	0.94
TEAD3	25355.1	13536	-2.21232	15542	-0.622933	13259	1.63031	732	0.89 (0.34-2.4)	0.82	2.29073	512	1.1 (0.41-2.8)	0.87
ATXN10	25357.2	13537	0.335515	5472	-1.53433	15220	-0.514459	11516	1.1 (0.67-1.8)	0.73	0.339834	5705	1.5 (0.97-2.5)	0.067
ZNF114	25358.1	13538	-1.14397	13662	0.30341	8878	-0.570447	11842	0.73 (0.37-1.4)	0.37	-0.191267	7812	0.63 (0.3-1.3)	0.21
DPH6	25358.3	13539	-0.582243	11100	-0.432878	12574	-0.0510697	8462	1.1 (0.53-2.5)	0.74	1.98405	866	1.3 (0.69-2.5)	0.41
PARVA	25361.5	13540	-2.50046	15657	0.640574	6841	-0.771977	12870	1.1 (0.64-1.9)	0.7	-1.86394	14402	2.4 (1.3-4.2)	0.0035
TESPA1	25361.7	13541	-0.413927	10107	-0.178741	11480	-0.597341	11997	0.48 (0.19-1.2)	0.12	0.00770538	7009	0.6 (0.26-1.4)	0.25
SDAD1	25365.6	13542	0.268678	5858	-0.901005	14088	-0.832256	13143	1.1 (0.66-1.7)	0.78	1.10446	2907	1 (0.66-1.6)	0.86
TUBB6	25365.6	13543	-0.594162	11175	-0.130198	11256	-0.406098	10892	1.6 (0.71-3.7)	0.25	-0.947027	10969	1.5 (0.77-3)	0.23
SOX5	25366.4	13544	-0.865617	12566	0.452578	8007	-1.53087	15108	1.4 (0.51-4)	0.51	-1.8757	14432	0.99 (0.4-2.4)	0.97
CDON	25370	13545	-0.131838	8318	-0.633261	13292	-0.446928	11125	0.77 (0.33-1.8)	0.56	-2.54035	15482	0.93 (0.42-2.1)	0.86
RYBP	25371.5	13546	-0.321468	9481	-1.4211	15094	0.307298	5998	1.3 (0.92-2)	0.13	2.21556	584	1.2 (0.83-1.7)	0.36
CD93	25371.7	13547	-2.54281	15668	0.877638	5441	-2.01838	15555	1.9 (0.91-3.8)	0.088	-0.723767	9975	1.5 (0.77-2.8)	0.24
UBP1	25372.9	13548	-0.440303	10266	-2.34353	15701	0.696359	3705	0.8 (0.33-2)	0.63	0.898224	3577	1.7 (0.7-4.1)	0.24
COQ8B	25374.4	13549	0.0541771	7124	-0.403772	12445	-1.20861	14479	0.28 (0.083-0.98)	0.045	-0.877988	10653	0.77 (0.29-2)	0.6
SUPT7L	25376.2	13550	-0.601251	11223	-2.25516	15679	0.991098	2372	1.3 (0.59-2.7)	0.55	0.932575	3468	1.6 (0.71-3.8)	0.25
TXNIP	25377.8	13551	-0.984771	13096	-1.00033	14305	1.0097	2303	1.1 (0.82-1.5)	0.49	-0.0983557	7445	1.1 (0.81-1.4)	0.65
KCNRG	25378.6	13552	0.164262	6426	-1.04404	14394	-0.558057	11762	0.8 (0.45-1.4)	0.45	-0.651655	9698	1.5 (0.94-2.5)	0.089
CLSTN2	25378.7	13553	-1.19142	13815	0.0293779	10440	-0.0793291	8669	1.9 (0.84-4.5)	0.12	-0.872374	10634	1.4 (0.56-3.2)	0.5
CGNL1	25379.8	13554	-0.938898	12897	-0.535353	12949	0.432327	5191	1.7 (0.67-4.4)	0.26	-0.170181	7723	1.2 (0.47-3.2)	0.68
CCIN	25380.8	13555	-1.13473	13629	0.0508849	10316	-0.154014	9179	1 (0.36-2.8)	0.97	-2.55867	15496	1 (0.4-2.6)	0.98
CCDC69	25381.9	13556	-0.124386	8273	-0.676044	13437	-0.412977	10935	0.85 (0.45-1.6)	0.62	0.463464	5203	0.9 (0.49-1.7)	0.74
VCL	25382.6	13557	-0.793329	12229	-0.0344825	10760	-0.326977	10353	1 (0.57-1.8)	0.97	0.561748	4787	2.9 (1.6-5.1)	0.00022
PRSS22	25384.6	13558	-1.283	14119	0.395207	8359	-0.638282	12227	1.5 (0.64-3.3)	0.37	2.09632	704	0.91 (0.44-1.9)	0.81
TGFB2	25384.8	13559	-0.74626	11980	0.369543	8512	-1.47232	15022	1.6 (0.91-2.8)	0.1	-1.55814	13419	2.8 (1.5-5)	0.00083
C5orf15	25386.9	13560	-0.608968	11264	-0.128365	11242	-0.393772	10831	0.6 (0.28-1.3)	0.19	1.01212	3200	1.9 (0.95-3.8)	0.069
CCDC85B	25388.5	13561	-2.10645	15482	0.232563	9290	-0.0549591	8484	1.1 (0.49-2.3)	0.9	-1.95322	14624	0.98 (0.5-1.9)	0.96
SCAF11	25390.4	13562	-0.158255	8486	-0.970265	14240	-0.144446	9106	0.72 (0.35-1.5)	0.37	0.915284	3526	1.1 (0.55-2)	0.87
EXD2	25391.7	13563	-0.88069	12633	0.204894	9448	-0.65352	12300	0.43 (0.12-1.6)	0.21	-0.835128	10483	0.95 (0.29-3.1)	0.93
DCUN1D4	25393.7	13564	-0.640348	11408	-1.60942	15308	0.875559	2849	1.2 (0.72-2.1)	0.45	-0.574182	9388	1.9 (1.1-3.2)	0.016
TACO1	25395.5	13565	-0.734366	11923	0.0116015	10531	-0.468992	11258	0.26 (0.079-0.86)	0.028	0.207645	6235	1.5 (0.57-3.7)	0.44
FOXP4	25396.5	13566	-0.319809	9473	-0.741847	13640	-0.107876	8842	0.78 (0.35-1.7)	0.55	0.270697	5995	0.8 (0.35-1.8)	0.6
DCTN4	25399.1	13567	-1.54901	14759	0.0348671	10411	0.0998165	7401	1.7 (0.87-3.5)	0.12	0.133994	6530	0.98 (0.56-1.7)	0.95
ATP9A	25401.8	13568	-1.2107	13869	-0.717906	13561	0.920537	2658	1.3 (0.78-2.2)	0.3	0.0104125	6999	0.95 (0.55-1.6)	0.85
MECOM	25405.7	13569	-0.340796	9598	-1.40746	15076	0.317917	5929	0.69 (0.4-1.2)	0.19	0.0277015	6937	0.9 (0.54-1.5)	0.7
STAM	25411.6	13570	-1.14028	13645	-0.121628	11213	0.0863361	7497	1.4 (0.65-2.9)	0.41	1.48875	1857	0.98 (0.46-2.1)	0.96
USP34	25411.8	13571	0.319091	5568	-2.20653	15667	-0.364743	10626	1.1 (0.59-2.2)	0.7	0.5042	5023	1.8 (0.95-3.4)	0.073
DSEL	25412.6	13572	-0.731052	11908	0.409419	8274	-2.18867	15635	1.5 (0.84-2.7)	0.17	-0.233918	7993	1.5 (0.86-2.5)	0.16
RAPGEFL1	25412.8	13573	-0.97208	13043	-1.22219	14794	1.26592	1510	1 (0.63-1.6)	0.98	1.21226	2575	0.93 (0.6-1.4)	0.74
HMGN5	25415.7	13574	0.410593	5031	-1.1127	14564	-0.922791	13521	1.6 (0.61-4)	0.35	-1.60023	13585	0.46 (0.17-1.2)	0.12
DGKH	25416.2	13575	-0.141336	8380	-0.438685	12596	-0.685086	12457	0.94 (0.49-1.8)	0.85	0.230642	6142	1.6 (0.85-2.9)	0.16
RCBTB1	25420.4	13576	-1.10932	13546	0.589801	7159	-1.81888	15421	0.93 (0.3-2.9)	0.9	0.135261	6524	1 (0.38-2.6)	0.99
CD55	25421.2	13577	-0.145044	8398	-1.25909	14865	0.00433977	8095	0.99 (0.75-1.3)	0.92	3.00454	124	1.1 (0.83-1.5)	0.49
KCTD3	25426.8	13578	0.363092	5330	-2.01891	15593	-0.448981	11140	1.6 (0.81-3.3)	0.17	-0.507765	9127	1.4 (0.71-2.6)	0.35
KRTAP9-3	25428.5	13579	-1.67463	14998	0.351721	8602	-0.358742	10577	N/A	N/A	-1.90945	14513	N/A	N/A
SPRY1	25429.3	13580	-0.33914	9593	-0.027997	10743	-1.13589	14280	1.2 (0.53-2.7)	0.67	-0.573848	9385	1.1 (0.5-2.4)	0.84
CCDC146	25435	13581	-0.321914	9488	-0.0252821	10725	-1.2077	14477	0.81 (0.44-1.5)	0.51	-0.442158	8855	1.3 (0.77-2.2)	0.32
SORBS2	25435.9	13582	-1.25388	14031	-0.893622	14063	1.26103	1528	2.2 (1.2-3.8)	0.0067	0.221319	6188	1.2 (0.69-2)	0.57
ARID1B	25436.4	13583	-1.78979	15171	-0.00820542	10638	0.240816	6443	2.3 (1.1-5)	0.035	-0.447775	8873	1 (0.51-2)	0.95
HERC2	25439	13584	-1.50188	14657	0.440269	8080	-0.616124	12089	1.9 (0.65-5.8)	0.24	-0.950488	10981	0.85 (0.24-3.1)	0.8
MBLAC2	25441.6	13585	-1.43175	14492	0.326165	8751	-0.432588	11047	0.83 (0.23-2.9)	0.77	-0.317552	8366	0.69 (0.2-2.4)	0.56
LDLR	25443.2	13586	-2.2633	15572	-0.190384	11543	0.61516	4144	1.8 (0.91-3.4)	0.091	-1.11898	11705	1.4 (0.73-2.7)	0.3
LMO7	25443.5	13587	-2.69381	15701	-0.714585	13555	2.45395	105	2.2 (1.3-3.7)	0.0024	2.43697	383	0.9 (0.51-1.6)	0.72
STX7	25447.6	13588	-0.139322	8367	-0.180838	11489	-1.28744	14656	1.2 (0.64-2.2)	0.6	0.786682	3979	1.5 (0.85-2.7)	0.16
MRPS5	25452.6	13589	-1.6975	15032	-0.445128	12622	0.870311	2875	1.4 (0.72-2.6)	0.34	1.22828	2529	1.2 (0.64-2.2)	0.57
ANKRD26	25453	13590	-0.573075	11043	-0.443622	12614	-0.0766273	8649	1.4 (0.65-3)	0.39	1.46806	1908	0.99 (0.48-2)	0.97
SCMH1	25453.6	13591	-0.869137	12582	-0.79839	13797	0.611847	4163	1.3 (0.87-2)	0.19	-0.746861	10070	0.93 (0.6-1.4)	0.72
AMPD2	25454	13592	-1.75981	15133	0.706775	6468	-1.22313	14518	1.3 (0.51-3.1)	0.62	0.533463	4897	1.5 (0.63-3.6)	0.35
RSL1D1	25454.1	13593	-0.507891	10668	-1.75582	15450	0.687657	3761	0.96 (0.59-1.6)	0.88	1.56432	1670	1.1 (0.69-1.8)	0.66
ZNF587	25454.5	13594	-0.231613	8931	-1.18268	14708	0.0614007	7690	0.87 (0.5-1.5)	0.61	1.39743	2071	1.1 (0.71-1.8)	0.6
SFMBT2	25456.6	13595	-0.10193	8123	-0.208369	11625	-1.33903	14765	0.64 (0.32-1.3)	0.21	0.127401	6561	0.8 (0.44-1.5)	0.47
SNX5	25457.7	13596	-1.20592	13856	0.334961	8705	-0.61538	12084	0.75 (0.29-1.9)	0.55	1.66131	1446	1 (0.42-2.5)	0.95
PELI2	25460.9	13597	-0.38363	9881	0.0385294	10391	-1.26234	14599	1 (0.43-2.4)	0.95	-2.20689	15128	1.5 (0.63-3.5)	0.36
NAPA	25461.7	13598	-0.378858	9863	-0.252479	11824	-0.576835	11882	0.53 (0.24-1.2)	0.12	1.04831	3067	0.84 (0.4-1.8)	0.66
PPIP5K2	25466.3	13599	-0.83728	12454	-1.44551	15129	1.15092	1821	2.2 (0.9-5.2)	0.086	0.596075	4660	0.96 (0.42-2.2)	0.92
MAEA	25467.5	13600	-1.99409	15391	0.155333	9742	0.0319253	7901	1.5 (0.43-4.9)	0.55	1.04307	3087	0.63 (0.19-2)	0.44
COL26A1	25467.5	13601	-2.16863	15519	0.23393	9279	-0.0708752	8603	1.2 (0.46-3.2)	0.71	-1.8447	14354	0.99 (0.42-2.3)	0.98
TFE3	25469.6	13602	-0.726298	11878	0.352774	8598	-1.57719	15167	1 (0.3-3.4)	1	-0.734065	10011	2.1 (0.75-6.1)	0.15
ZNF324	25471	13603	-0.897947	12709	0.169807	9659	-0.585197	11938	0.78 (0.34-1.8)	0.55	-0.564279	9333	0.96 (0.47-2)	0.91
CBFA2T2	25471.8	13604	-0.901773	12725	-1.29381	14924	1.14655	1833	1.6 (0.77-3.2)	0.21	-0.244009	8036	0.81 (0.34-1.9)	0.64
ZNF235	25472	13605	0.299906	5684	-1.13307	14608	-0.712418	12602	0.45 (0.15-1.3)	0.15	0.044186	6874	1.4 (0.52-4)	0.49
ADAM10	25477.4	13606	-0.795837	12237	-0.394464	12398	0.101683	7386	1.1 (0.84-1.5)	0.46	1.69441	1386	1.3 (0.97-1.7)	0.077
LRIG3	25482.2	13607	-0.133142	8331	-0.802808	13810	-0.323504	10329	1.7 (0.93-3.1)	0.086	-0.985449	11128	1.6 (0.88-2.9)	0.13
MIGA1	25482.3	13608	0.358095	5357	-1.17497	14694	-0.784062	12929	1.3 (0.41-3.9)	0.67	1.92712	955	2.4 (0.79-7.1)	0.12
TGDS	25483.8	13609	-1.4908	14630	-0.265833	11890	0.478114	4917	5 (1.9-13)	0.0013	1.39609	2076	1.3 (0.43-4)	0.63
MORC3	25490	13610	0.24036	6003	-1.66332	15363	-0.379408	10730	0.7 (0.26-1.9)	0.48	1.11004	2898	0.78 (0.33-1.9)	0.58
CDH10	25492.2	13611	0.410279	5035	-0.973158	14248	-1.1337	14267	0.5 (0.17-1.5)	0.22	-0.316132	8354	0.79 (0.28-2.3)	0.67
ZNF613	25492.2	13612	0.56686	4214	-0.956454	14211	-1.95883	15523	0.84 (0.45-1.6)	0.58	1.48973	1855	0.87 (0.5-1.5)	0.62
MTERF1	25493.3	13613	-0.413698	10105	-1.71439	15418	0.51372	4710	1.2 (0.47-3.2)	0.69	0.94599	3407	1.6 (0.63-3.9)	0.33
CORIN	25493.4	13614	-1.94541	15345	0.0762585	10177	0.134965	7184	1.3 (0.48-3.3)	0.63	-1.0784	11521	1.4 (0.6-3.4)	0.43
PRPH2	25493.5	13615	-1.49725	14648	0.547614	7438	-0.903349	13436	1.9 (0.65-5.7)	0.24	-1.15011	11817	1 (0.36-3)	0.93
SAMD8	25494.4	13616	-0.909066	12756	-0.370337	12299	0.17907	6859	0.97 (0.34-2.7)	0.95	0.656326	4445	2.5 (0.94-6.5)	0.065
DLGAP4	25496.5	13617	-1.66866	14987	-0.426617	12551	0.80767	3160	1 (0.32-3.2)	0.97	-0.897108	10757	2.1 (0.73-6.4)	0.17
RHBDD1	25499	13618	-0.363677	9744	-0.193666	11562	-0.719277	12627	1.2 (0.59-2.5)	0.6	1.1153	2877	0.87 (0.46-1.7)	0.68
CAB39	25501.6	13619	-0.311221	9422	-0.134099	11271	-0.954953	13654	0.87 (0.3-2.5)	0.79	1.07178	3000	1.4 (0.52-3.8)	0.49
COA1	25502.9	13620	0.491008	4598	-0.919585	14126	-1.56284	15152	0.86 (0.39-1.9)	0.71	0.626306	4545	1.1 (0.54-2)	0.88
INTS8	25503.1	13621	-0.0472107	7787	-0.790091	13770	-0.464934	11231	1.7 (0.5-5.8)	0.4	1.3022	2323	0.66 (0.21-2.1)	0.49
HIBCH	25507	13622	0.225778	6084	-1.06471	14435	-0.677997	12423	0.93 (0.54-1.6)	0.8	-0.202115	7865	0.96 (0.57-1.6)	0.89
DPH5	25508.5	13623	-0.483371	10532	-1.74566	15445	0.627947	4071	1.4 (0.42-4.9)	0.57	2.04352	780	1.2 (0.4-3.6)	0.74
IQCN	25512.3	13624	-1.06201	13376	-0.398052	12413	0.342001	5780	1.5 (0.61-3.5)	0.39	-1.18675	11965	0.61 (0.26-1.4)	0.26
KTN1	25512.3	13625	-0.176926	8599	-1.03173	14365	-0.11946	8937	1.1 (0.74-1.7)	0.57	-0.199844	7853	1.4 (0.91-2.1)	0.13
SLC6A2	25516.9	13626	-0.947456	12940	0.232924	9287	-0.67371	12405	1.6 (0.56-4.7)	0.37	-0.965881	11029	0.49 (0.16-1.5)	0.21
NAA16	25521	13627	-2.24473	15560	0.403128	8309	-0.348054	10504	2.5 (1.2-5.3)	0.017	0.763026	4062	0.86 (0.39-1.9)	0.71
MLYCD	25521.1	13628	-1.37357	14361	0.239923	9254	-0.337798	10425	3.3 (1-10)	0.044	-0.648293	9687	0.58 (0.22-1.5)	0.27
CMYA5	25522.5	13629	-1.09924	13507	-1.19342	14732	1.39882	1169	1.3 (0.85-2)	0.22	1.80462	1167	1.2 (0.75-1.9)	0.47
EIF5A2	25522.8	13630	-0.969089	13029	0.373114	8486	-0.999037	13822	2.1 (0.79-5.4)	0.14	-2.00458	14727	1.4 (0.6-3.3)	0.44
WWTR1	25523	13631	0.323419	5547	-0.86796	14001	-1.06907	14060	1.3 (0.51-3.3)	0.59	-0.872806	10637	3.5 (1.4-8.6)	0.006
ANKRD12	25525.3	13632	-0.000673546	7469	-2.11853	15640	-0.00308323	8151	1.2 (0.61-2.3)	0.63	0.819065	3852	1.1 (0.61-2)	0.73
KLHL15	25525.7	13633	-1.62378	14913	0.571609	7284	-0.895576	13410	1.3 (0.42-4.1)	0.64	-0.497459	9077	1.5 (0.52-4.2)	0.46
MAP3K12	25526.6	13634	-0.482529	10524	-0.364401	12282	-0.301553	10175	0.98 (0.4-2.4)	0.97	-1.26876	12307	1.4 (0.62-3)	0.44
TSPYL4	25527.1	13635	-1.51704	14688	-0.328814	12148	0.561474	4422	1.2 (0.48-3.1)	0.69	-0.779307	10212	0.96 (0.34-2.8)	0.94
CELF5	25528.2	13636	-1.13354	13627	0.00709898	10548	-0.132719	9020	1.3 (0.52-3.4)	0.56	-1.51778	13266	0.29 (0.11-0.8)	0.016
SND1	25530.5	13637	-0.124784	8277	-1.27996	14901	-0.0435284	8410	1 (0.44-2.4)	0.96	2.42349	397	1.8 (0.79-3.9)	0.16
MAP3K13	25532.2	13638	-0.976538	13063	-1.70628	15409	1.7845	532	1.5 (0.86-2.7)	0.14	0.654385	4449	0.87 (0.48-1.6)	0.64
ZC3H7A	25534.7	13639	-0.707038	11776	-1.0466	14402	0.579636	4323	1.8 (0.79-4.3)	0.16	0.937482	3445	1.7 (0.74-3.8)	0.22
MBL2	25541.3	13640	-1.59481	14862	0.354965	8587	-0.429192	11018	1.2 (0.43-3.5)	0.7	-0.81145	10391	0.65 (0.25-1.7)	0.38
ZNF24	25542.4	13641	-0.453585	10356	-0.128854	11247	-0.679546	12430	0.34 (0.11-1)	0.05	1.39672	2075	1.3 (0.5-3.2)	0.62
LDOC1	25543.6	13642	-0.92771	12860	0.00438621	10566	-0.294731	10122	1.1 (0.71-1.8)	0.62	-2.8798	15660	1.4 (0.89-2.3)	0.14
NSG1	25550.7	13643	-1.01087	13196	0.327513	8742	-0.832335	13144	1.6 (0.73-3.7)	0.23	-1.73349	14024	0.85 (0.36-2)	0.7
TACC1	25550.8	13644	-0.12516	8279	-1.92684	15550	0.132446	7203	0.86 (0.53-1.4)	0.54	1.21148	2578	1.4 (0.9-2.3)	0.13
KCNK6	25551.2	13645	-0.0970194	8094	-0.635259	13300	-0.561241	11780	0.81 (0.39-1.7)	0.56	2.14643	649	0.49 (0.27-0.89)	0.018
DDX3X	25551.4	13646	-0.274767	9208	-0.569053	13084	-0.360661	10586	0.92 (0.48-1.8)	0.81	0.934542	3459	1.1 (0.58-1.9)	0.85
IGFBP3	25555.1	13647	-0.638862	11397	-1.19688	14741	0.592383	4260	0.81 (0.58-1.1)	0.23	0.51536	4976	1.3 (0.9-1.7)	0.18
ENY2	25558.6	13648	0.26052	5898	-0.754989	13677	-1.12553	14242	1.2 (0.64-2.1)	0.63	1.72362	1307	0.94 (0.54-1.7)	0.84
ARSD	25560	13649	-1.15386	13691	-0.0696856	10932	-0.0191879	8253	1 (0.46-2.2)	0.97	-0.472953	8976	0.91 (0.43-1.9)	0.8
ERCC4	25560.4	13650	0.156136	6472	-0.502795	12841	-1.46887	15018	0.81 (0.35-1.8)	0.61	-0.878989	10656	0.84 (0.37-1.9)	0.68
ZFP62	25562	13651	-0.796559	12242	-1.19404	14735	0.829083	3065	0.79 (0.39-1.6)	0.52	0.486883	5096	1 (0.51-2)	0.96
UBE2B	25566.2	13652	-1.21762	13892	0.312458	8825	-0.599514	12010	1.2 (0.55-2.6)	0.65	1.19568	2625	0.99 (0.48-2)	0.98
DEPDC7	25568.1	13653	-1.26764	14074	0.384156	8436	-0.693244	12496	2 (1-4.2)	0.05	-0.997978	11185	0.99 (0.45-2.2)	0.98
CSGALNACT2	25577.2	13654	-0.722797	11856	0.2099	9415	-1.00343	13840	1.2 (0.56-2.7)	0.59	-1.92154	14550	2.8 (1.3-6)	0.0098
BAALC	25578	13655	-1.58965	14853	-0.0493153	10836	0.188495	6794	2 (0.72-5.8)	0.18	-0.737053	10017	0.94 (0.34-2.6)	0.9
KRTAP17-1	25578.8	13656	-1.58027	14838	0.615138	7000	-1.09908	14164	N/A	N/A	-0.467104	8955	N/A	N/A
SYT11	25581.5	13657	-0.0941544	8077	-1.11486	14567	-0.190307	9436	1 (0.58-1.8)	0.92	-1.50367	13217	1.6 (0.86-3)	0.13
STEAP4	25581.6	13658	-1.54633	14753	-0.254788	11834	0.460149	5034	1.4 (1.1-1.7)	0.0099	-0.182378	7777	1 (0.81-1.3)	0.8
ZNF207	25581.7	13659	-0.107645	8165	-0.92911	14150	-0.292274	10108	1.1 (0.73-1.7)	0.61	1.27562	2401	1.2 (0.81-1.7)	0.4
MRPL54	25584.9	13660	-0.928274	12863	-0.33907	12183	0.14536	7100	0.93 (0.4-2.2)	0.87	0.229237	6148	0.36 (0.14-0.88)	0.026
ZNF763	25585	13661	0.0891773	6898	-0.347893	12213	-2.23583	15653	0.76 (0.4-1.5)	0.41	-0.117355	7516	1 (0.57-1.8)	0.98
DCTD	25590.7	13662	-0.130332	8308	-0.94937	14199	-0.251848	9825	1 (0.48-2.2)	0.94	-1.28427	12363	3.4 (1.5-7.7)	0.003
SLC22A23	25593.3	13663	-2.06148	15454	0.285779	8976	-0.202966	9518	1.9 (0.9-4.1)	0.093	0.964264	3356	0.41 (0.19-0.91)	0.029
CMIP	25595.6	13664	-1.39544	14411	0.440316	8079	-0.743838	12746	1.3 (0.79-2.2)	0.28	0.226569	6168	0.87 (0.53-1.4)	0.57
RLF	25596.5	13665	-0.525902	10759	-1.19517	14738	0.422074	5266	1.1 (0.66-1.9)	0.7	-0.328322	8404	1 (0.6-1.7)	0.95
RNF187	25597.1	13666	-1.77289	15150	-0.161265	11404	0.414479	5314	0.86 (0.41-1.8)	0.69	-1.75759	14101	0.72 (0.34-1.5)	0.39
HOXA2	25599.8	13667	-1.41767	14458	-0.657944	13383	0.949497	2528	1.3 (0.78-2.1)	0.33	-0.50477	9106	1.3 (0.73-2.2)	0.38
LARP1	25600.4	13668	-1.59556	14865	-0.449576	12633	0.760374	3378	1.2 (0.5-2.9)	0.68	1.29126	2356	0.75 (0.3-1.9)	0.54
ATRN	25601.2	13669	-0.343233	9613	-0.317993	12096	-0.59455	11989	0.81 (0.37-1.7)	0.59	0.625873	4547	1.1 (0.57-2.2)	0.74
AP3B1	25601.2	13670	-0.382198	9877	-1.34037	14984	0.295005	6077	0.57 (0.19-1.6)	0.3	2.36427	454	1.4 (0.52-3.7)	0.51
ALDH1B1	25603.2	13671	-0.830169	12409	0.200058	9467	-0.798241	12992	1.4 (0.83-2.5)	0.2	-0.346426	8479	1.6 (0.98-2.7)	0.062
PVALB	25603.2	13672	0.0485352	7163	-0.326602	12138	-1.85265	15449	1 (0.59-1.7)	0.97	2.98656	127	0.62 (0.34-1.1)	0.11
BTBD3	25604.3	13673	-0.066845	7911	-0.717406	13560	-0.541235	11648	0.87 (0.48-1.6)	0.64	-0.269305	8149	0.91 (0.52-1.6)	0.76
PCNP	25606.8	13674	0.541126	4367	-1.32906	14971	-1.07133	14066	0.44 (0.15-1.3)	0.13	0.0501979	6853	1.3 (0.47-3.5)	0.64
RASSF9	25607.9	13675	-0.833377	12431	0.133781	9854	-0.638461	12228	1.2 (0.54-2.8)	0.62	-1.48259	13129	1.4 (0.62-3)	0.44
KCNA10	25608.1	13676	-0.76565	12087	-0.362761	12271	0.00431436	8096	1.1 (0.38-3.1)	0.89	-1.16971	11884	0.25 (0.079-0.76)	0.015
IL1RN	25611.3	13677	-1.44596	14526	-0.485063	12771	0.709859	3624	1.2 (0.76-2)	0.4	2.69676	222	0.72 (0.45-1.2)	0.18
WNT2B	25615.9	13678	0.115325	6720	-0.402337	12436	-1.99072	15542	1 (0.39-2.8)	0.92	-1.80556	14233	0.81 (0.34-1.9)	0.64
ZNF561	25618	13679	0.245368	5982	-1.22036	14791	-0.617785	12101	0.94 (0.6-1.5)	0.77	0.938252	3443	1.2 (0.79-1.9)	0.36
NEK1	25618.2	13680	-0.0324675	7685	-1.63381	15331	-0.0712349	8609	0.91 (0.41-2)	0.81	-0.879078	10657	2.5 (1.3-4.7)	0.0053
SYPL1	25618.7	13681	-1.1958	13825	-0.152777	11357	0.107161	7358	1.3 (0.73-2.4)	0.36	1.2888	2359	1.1 (0.59-2)	0.79
SMAD5	25619	13682	-1.16223	13718	0.254625	9174	-0.547674	11694	0.97 (0.4-2.3)	0.94	1.06824	3010	0.95 (0.44-2)	0.88
RHBDD2	25620.4	13683	0.162276	6439	-0.653606	13364	-1.1046	14179	1.7 (0.73-3.7)	0.22	-0.247822	8053	1.1 (0.5-2.4)	0.84
RBM24	25622.1	13684	-0.378888	9864	0.0318404	10425	-1.38947	14867	2.1 (0.66-6.9)	0.21	-0.332261	8422	0.96 (0.3-3.1)	0.94
NOSTRIN	25626.5	13685	-0.437995	10253	-1.30415	14941	0.359909	5665	0.46 (0.18-1.2)	0.097	0.384284	5518	1.1 (0.5-2.5)	0.79
ZNF589	25626.8	13686	0.0787498	6963	-0.508843	12860	-1.17843	14400	0.55 (0.17-1.8)	0.32	-0.222016	7947	0.49 (0.13-1.9)	0.3
CDK6	25628.6	13687	-2.14048	15506	0.661697	6729	-0.996262	13814	1.5 (0.81-2.9)	0.19	-0.654927	9717	1.1 (0.58-2.2)	0.71
ZNF215	25631.2	13688	-0.531414	10794	-1.06138	14433	0.326853	5866	1.4 (0.57-3.2)	0.49	0.974558	3321	0.45 (0.2-1)	0.051
MTARC2	25632.5	13689	-0.80983	12310	0.41716	8240	-1.98839	15541	0.68 (0.27-1.7)	0.41	-0.722198	9967	0.84 (0.33-2.2)	0.73
RGS9BP	25634.7	13690	-1.38251	14381	-0.447998	12629	0.614547	4150	1.6 (0.67-4)	0.28	0.470549	5165	0.8 (0.3-2.2)	0.67
THRA	25635.9	13691	-0.373627	9827	0.0703389	10214	-1.74134	15351	0.62 (0.28-1.4)	0.25	-2.33494	15278	1.5 (0.68-3.3)	0.32
FAHD1	25637.5	13692	-0.369319	9784	-2.27234	15684	0.474832	4940	1.5 (0.62-3.5)	0.38	1.5584	1681	1.3 (0.61-3)	0.45
PLXNA2	25643.8	13693	-1.20136	13839	-0.655805	13374	0.731807	3523	1.8 (0.91-3.6)	0.092	0.158633	6426	0.8 (0.36-1.8)	0.59
KRTAP8-1	25644.2	13694	-0.398558	10003	-0.178397	11477	-0.734497	12694	N/A	N/A	-2.1822	15089	N/A	N/A
DBT	25646	13695	0.469027	4723	-0.853645	13954	-2.06102	15575	1.1 (0.5-2.5)	0.77	1.16033	2736	0.79 (0.35-1.8)	0.58
BRD1	25648	13696	-0.461442	10397	-0.380396	12344	-0.344159	10472	1.1 (0.29-3.9)	0.92	0.470225	5168	1.7 (0.55-5.2)	0.36
IGBP1	25650.2	13697	-2.45789	15646	0.307871	8848	-0.213409	9595	1.4 (0.52-3.6)	0.53	0.309868	5840	1.7 (0.69-4.1)	0.25
MIOS	25652.6	13698	-0.740497	11955	-1.37893	15044	0.829826	3061	1.3 (0.58-2.9)	0.52	1.46469	1914	1.1 (0.49-2.5)	0.8
PGM1	25654.6	13699	-0.600219	11215	-0.168101	11437	-0.432119	11041	1.9 (1-3.3)	0.041	-0.707565	9907	1.6 (0.86-2.8)	0.15
WNT7B	25654.7	13700	-1.61171	14892	-0.349354	12219	0.595747	4236	1 (0.46-2.3)	0.92	1.41879	2031	1.1 (0.45-2.6)	0.86
PEX1	25656.5	13701	-1.04974	13337	-1.15568	14660	1.15575	1809	1.4 (0.64-3)	0.41	0.113443	6618	0.96 (0.44-2.1)	0.92
SGCB	25656.9	13702	-0.417123	10125	-0.975978	14257	0.129991	7218	1.5 (1-2.4)	0.048	-1.79517	14201	2.2 (1.4-3.4)	0.00025
SRBD1	25658.9	13703	0.826278	2909	-1.88252	15533	-1.59345	15194	0.46 (0.15-1.5)	0.19	0.96485	3352	0.75 (0.26-2.2)	0.59
KRTAP5-9	25659	13704	-0.692641	11697	-1.02511	14354	0.503405	4767	N/A	N/A	-0.0910521	7410	N/A	N/A
PCDHB10	25660.4	13705	-0.869474	12584	0.16309	9704	-0.671438	12395	2.3 (0.88-6.1)	0.087	-2.60209	15528	1.6 (0.64-4.2)	0.3
MAN2C1	25660.4	13706	-1.63364	14927	0.328185	8736	-0.400661	10867	0.95 (0.44-2)	0.89	0.265868	6013	0.86 (0.41-1.8)	0.68
SDE2	25662.1	13707	-0.494509	10596	-0.231092	11732	-0.493767	11384	0.94 (0.31-2.9)	0.92	-0.338686	8452	1.4 (0.5-3.7)	0.54
OR7C2	25665.5	13708	-0.554154	10918	0.105996	10015	-1.11617	14214	0.62 (0.2-1.9)	0.4	-0.874358	10644	0.43 (0.16-1.2)	0.093
MPHOSPH8	25665.9	13709	-0.514503	10704	-1.04732	14405	0.28902	6116	0.99 (0.39-2.6)	0.99	1.57468	1645	0.87 (0.36-2.1)	0.76
MSMB	25666.9	13710	0.419963	4973	-0.888221	14047	-1.50867	15076	0.89 (0.68-1.2)	0.41	0.757451	4081	1 (0.79-1.3)	0.94
DAB1	25668.5	13711	0.371519	5273	-0.794778	13786	-1.55747	15146	0.63 (0.22-1.8)	0.39	0.785484	3981	0.76 (0.29-2)	0.57
ZNF75A	25672.2	13712	-1.26456	14069	-0.509538	12863	0.598438	4224	0.37 (0.085-1.6)	0.19	-1.01817	11270	0.51 (0.12-2.1)	0.35
LRP1	25673.1	13713	-1.63875	14938	0.570698	7292	-0.952587	13641	1.4 (0.82-2.3)	0.23	-0.391657	8658	1.4 (0.86-2.4)	0.16
VMP1	25675.6	13714	-0.483017	10528	-0.523876	12912	-0.162387	9248	1.3 (0.84-2)	0.24	1.21226	2574	1.4 (0.95-2.1)	0.09
DHX35	25676.5	13715	-0.847985	12508	-0.420252	12514	0.13863	7154	1.2 (0.5-2.8)	0.7	-0.576232	9395	1.8 (0.8-4.2)	0.15
PDE12	25677	13716	-0.289104	9297	-0.660231	13389	-0.292826	10114	1.6 (0.39-6.8)	0.5	1.75121	1252	1.3 (0.37-4.3)	0.71
TBX15	25677.4	13717	-0.961092	12992	0.437283	8104	-1.40445	14903	1.9 (0.68-5.3)	0.22	-1.79601	14204	1.1 (0.48-2.6)	0.78
CEP135	25678.5	13718	-0.766033	12088	-1.15019	14648	0.701517	3677	1.2 (0.48-3.2)	0.66	-0.214102	7918	3.4 (1.3-8.5)	0.01
KLHDC4	25681.8	13719	-0.739605	11951	0.315779	8799	-1.51172	15083	0.62 (0.18-2.1)	0.45	0.359463	5621	0.44 (0.16-1.2)	0.1
OR10C1	25682.5	13720	0.316903	5579	-1.16933	14682	-0.80258	13015	0.65 (0.24-1.8)	0.41	-1.29663	12412	0.5 (0.21-1.2)	0.12
DCN	25688.4	13721	-0.399961	10019	-0.0503808	10846	-1.04175	13964	1.3 (0.98-1.7)	0.066	-1.02026	11277	1.2 (0.94-1.6)	0.13
ZNF225	25691.5	13722	-0.506351	10654	-0.962254	14226	0.218902	6580	1.4 (0.43-4.3)	0.61	-0.969037	11044	1.5 (0.48-4.6)	0.49
IGSF11	25693.6	13723	-0.664716	11549	-0.214375	11653	-0.306122	10220	0.66 (0.22-2)	0.46	0.112588	6621	0.41 (0.15-1.2)	0.097
C2CD4B	25697.9	13724	-2.06922	15460	-0.0549245	10866	0.292898	6090	1 (0.5-2.2)	0.92	-2.03336	14801	0.74 (0.37-1.5)	0.38
ALS2CL	25700.9	13725	-1.99387	15390	-0.446927	12626	0.880769	2826	1.5 (0.63-3.8)	0.34	1.51564	1784	0.91 (0.39-2.1)	0.82
FBXO38	25701	13726	-0.616717	11301	0.0579476	10284	-0.846233	13214	1.2 (0.46-3)	0.73	0.925852	3495	1.4 (0.62-3.1)	0.44
SEMA3F	25701.3	13727	-0.773209	12131	-0.626255	13273	0.263759	6292	0.8 (0.4-1.6)	0.54	1.64197	1496	0.93 (0.49-1.8)	0.82
GPC3	25703.4	13728	-0.373906	9831	-0.117339	11199	-0.939209	13588	0.73 (0.44-1.2)	0.22	-0.149723	7639	0.97 (0.6-1.6)	0.88
CTCF	25703.9	13729	-0.489848	10564	-0.489406	12791	-0.196875	9482	1.1 (0.48-2.4)	0.86	0.731426	4179	1.2 (0.54-2.5)	0.69
PCDHB12	25705.8	13730	-1.59926	14870	-0.657498	13380	1.05518	2142	1.5 (0.72-3.3)	0.26	-3.59271	15750	1.1 (0.49-2.3)	0.87
UNC5CL	25706.4	13731	-0.909851	12758	0.452599	8006	-1.89235	15484	0.8 (0.37-1.7)	0.57	-0.744353	10056	1 (0.5-2.1)	0.93
WNT8B	25706.4	13732	0.200276	6230	-1.01823	14338	-0.751415	12780	1.4 (0.48-4.2)	0.52	-0.717826	9951	1.1 (0.4-3.3)	0.81
NTRK1	25707.9	13733	-0.747762	11989	0.283701	8986	-1.31491	14720	0.84 (0.23-3)	0.79	-1.40366	12803	0.44 (0.13-1.5)	0.18
FILIP1L	25709.8	13734	-1.07105	13417	0.552554	7413	-2.30637	15675	1.3 (0.63-2.8)	0.47	-1.6989	13926	2.9 (1.5-5.8)	0.0018
GSTM5	25713.3	13735	0.461523	4762	-0.919271	14124	-1.71114	15322	0.76 (0.37-1.6)	0.46	-1.38835	12753	1.4 (0.73-2.6)	0.32
ITGA8	25713.9	13736	0.441153	4871	-0.826644	13878	-2.19087	15637	0.57 (0.28-1.2)	0.13	-1.10286	11634	1 (0.54-2)	0.91
RTL5	25715.7	13737	-0.529564	10780	0.081761	10140	-1.13429	14270	0.71 (0.26-1.9)	0.5	-2.30437	15239	1.1 (0.4-2.8)	0.89
TIAL1	25716.2	13738	-0.112062	8192	-0.40698	12455	-0.935693	13573	1.4 (0.68-2.8)	0.37	1.69242	1388	2.6 (1.3-5.3)	0.0095
PTGDR	25717.1	13739	-1.81833	15219	0.715258	6413	-1.45791	15003	1.3 (0.41-4.4)	0.62	-0.752745	10099	0.9 (0.31-2.6)	0.85
EDIL3	25719.8	13740	-0.811291	12317	0.253113	9182	-1.01988	13894	1.5 (0.93-2.3)	0.1	-0.265114	8134	2.6 (1.6-4.2)	0.00017
SLC25A36	25726.6	13741	0.488408	4616	-2.45103	15726	-0.691936	12490	1.4 (0.67-2.7)	0.4	1.09447	2931	1.5 (0.83-2.8)	0.17
CA12	25727.1	13742	-0.948456	12943	0.375747	8471	-1.16698	14366	1 (0.67-1.5)	0.99	-0.398592	8685	0.93 (0.63-1.4)	0.74
GP5	25728.3	13743	-1.5037	14658	0.641714	6835	-1.4741	15026	1.2 (0.44-3.3)	0.72	-0.935699	10927	0.68 (0.25-1.9)	0.45
ARHGAP28	25729.4	13744	0.581478	4129	-1.23708	14826	-1.41061	14922	0.66 (0.34-1.3)	0.22	-0.0905098	7408	0.49 (0.24-1)	0.051
ADH5	25729.6	13745	-0.651722	11473	0.0926981	10079	-0.896815	13413	0.74 (0.35-1.6)	0.43	0.296323	5888	1.5 (0.73-3.1)	0.27
PLEKHM2	25733.4	13746	-0.111238	8186	-0.331051	12154	-1.10836	14191	0.71 (0.29-1.7)	0.45	0.57784	4728	0.71 (0.32-1.6)	0.42
WWOX	25733.7	13747	-1.2979	14164	0.454451	7997	-0.923463	13524	0.73 (0.22-2.4)	0.6	-1.86167	14396	0.28 (0.075-1.1)	0.059
USP30	25733.7	13748	-0.925632	12848	0.213864	9393	-0.74475	12750	1.2 (0.4-3.5)	0.75	-0.855588	10579	0.41 (0.13-1.3)	0.14
GADD45A	25734.1	13749	0.0528904	7131	-0.467232	12705	-1.28803	14660	0.38 (0.16-0.89)	0.026	1.3411	2219	1 (0.48-2.1)	1
PNPLA4	25736.4	13750	0.331189	5505	-0.942734	14187	-1.10219	14173	0.75 (0.32-1.7)	0.49	0.660463	4433	0.88 (0.43-1.8)	0.73
DCAF17	25736.7	13751	-0.634409	11378	-0.345237	12203	-0.199038	9496	1.5 (0.6-3.8)	0.38	0.541926	4865	1.4 (0.6-3.2)	0.44
CHMP4C	25738.6	13752	-0.13248	8321	-0.900462	14086	-0.319841	10306	1.3 (0.63-2.5)	0.51	0.763641	4057	0.69 (0.35-1.4)	0.3
VCAN	25740.5	13753	-1.20329	13846	0.446128	8043	-1.02423	13908	1.3 (1-1.8)	0.053	-0.795091	10294	1.3 (0.98-1.7)	0.067
MTCL1	25740.6	13754	-0.0613005	7875	-1.68671	15389	-0.0503026	8458	0.68 (0.25-1.8)	0.45	0.97514	3318	1.2 (0.53-2.7)	0.68
SYNE2	25741.5	13755	-0.622783	11331	-1.03354	14373	0.398019	5417	1.2 (0.72-2)	0.49	0.0406374	6891	1 (0.62-1.6)	0.99
CIR1	25745.6	13756	-0.504139	10640	-0.23257	11740	-0.505962	11465	1.3 (0.62-2.5)	0.53	-0.133711	7581	1 (0.5-2)	0.99
SF3B1	25745.7	13757	0.0579038	7093	-2.23999	15676	-0.135963	9047	1.2 (0.72-2.1)	0.45	0.566092	4774	1.2 (0.71-2)	0.49
LTBP2	25751.1	13758	-0.576168	11063	-0.023473	10714	-0.761524	12830	1.1 (0.53-2.4)	0.76	-0.693581	9847	1.8 (0.91-3.7)	0.093
GIT2	25751.3	13759	-1.09504	13495	0.181892	9585	-0.508629	11482	1.2 (0.59-2.3)	0.67	0.667446	4411	1.2 (0.63-2.3)	0.58
SSR1	25751.4	13760	-0.375381	9839	-0.388221	12374	-0.499591	11418	1.1 (0.65-1.8)	0.76	1.07982	2981	0.88 (0.55-1.4)	0.59
PDCD10	25752.8	13761	-0.174834	8588	-1.19137	14726	-0.0892767	8722	1.3 (0.64-2.5)	0.49	1.3623	2156	1.4 (0.7-2.7)	0.35
ARID5B	25756.7	13762	-0.349828	9651	-0.389069	12379	-0.547198	11690	1.1 (0.63-2.1)	0.67	1.02358	3156	1 (0.54-1.9)	0.99
RAB26	25763.9	13763	-1.30366	14182	0.134794	9849	-0.276961	10009	1.5 (0.53-4.4)	0.43	0.205186	6244	0.6 (0.22-1.6)	0.3
VCPKMT	25764.6	13764	-0.623118	11333	-0.589025	13155	0.0473717	7791	2.6 (0.75-9.3)	0.13	-1.16007	11849	2.4 (0.68-8.4)	0.17
DNAJB6	25765.3	13765	-2.00543	15404	0.231442	9299	-0.170393	9301	1.9 (0.9-4)	0.09	1.21756	2561	0.9 (0.44-1.8)	0.77
REV1	25765.9	13766	-0.914804	12795	-0.650664	13352	0.415954	5306	0.8 (0.39-1.6)	0.54	-0.141721	7610	0.85 (0.42-1.7)	0.66
KRT5	25768.2	13767	-1.7508	15121	0.548028	7435	-0.862619	13285	1.2 (0.92-1.5)	0.22	-1.01574	11257	0.95 (0.75-1.2)	0.69
CABYR	25768.2	13768	-0.86445	12561	0.233656	9282	-0.905264	13443	1.3 (0.68-2.4)	0.45	-2.3091	15250	1.1 (0.64-2)	0.66
PXDC1	25769.6	13769	-0.925692	12849	-0.31609	12089	0.0673401	7654	0.94 (0.62-1.4)	0.76	2.48097	342	1.2 (0.82-1.8)	0.32
AGL	25773.3	13770	-0.0758278	7967	-0.792915	13776	-0.508123	11477	1.2 (0.37-3.8)	0.78	2.0567	763	0.9 (0.27-3)	0.86
TAF2	25774.6	13771	0.476982	4683	-1.58877	15286	-0.873165	13328	1.1 (0.56-2.2)	0.75	0.904795	3560	1.1 (0.57-2)	0.85
TAB3	25775.8	13772	-0.381864	9876	-0.574315	13101	-0.278182	10019	1.6 (0.76-3.5)	0.21	1.865	1061	1.2 (0.59-2.6)	0.59
CPM	25776.1	13773	-0.850706	12515	0.031	10433	-0.481922	11320	1 (0.72-1.5)	0.9	1.42011	2025	0.87 (0.62-1.2)	0.44
TOM1L1	25778.9	13774	-0.620111	11322	-1.34456	14990	0.579933	4320	1.6 (0.82-3.1)	0.17	-0.0364023	7183	0.85 (0.45-1.6)	0.61
SMARCAD1	25781.6	13775	-0.600652	11219	-1.15238	14651	0.445067	5123	1.6 (0.63-4.1)	0.32	1.0855	2960	1.6 (0.62-3.9)	0.35
NOX4	25781.9	13776	-1.71143	15059	0.634069	6884	-1.19937	14456	1.5 (0.65-3.3)	0.35	-0.613636	9540	1.1 (0.5-2.6)	0.74
NIP7	25784.2	13777	-1.38292	14384	0.194227	9505	-0.336049	10415	1.1 (0.54-2.4)	0.74	-0.427157	8795	1.2 (0.6-2.4)	0.61
KERA	25785.8	13778	-0.632663	11372	0.244799	9223	-1.69386	15306	1.8 (0.64-5.2)	0.26	0.508352	5003	0.8 (0.26-2.4)	0.68
COL4A5	25786.3	13779	-0.79993	12263	0.229751	9309	-1.00984	13856	1 (0.35-3)	0.96	-2.4922	15434	1.3 (0.48-3.5)	0.61
SLC39A9	25786.5	13780	-0.638189	11394	-0.239404	11763	-0.335805	10411	2.2 (1.1-4.4)	0.033	1.16991	2706	1.7 (0.89-3.3)	0.11
SP4	25796.4	13781	0.00777251	7416	-1.1594	14665	-0.363055	10614	1.3 (0.66-2.4)	0.48	-0.658523	9727	0.85 (0.43-1.7)	0.64
ARL10	25799	13782	-0.37373	9829	-0.0604971	10892	-1.16601	14362	0.91 (0.29-2.9)	0.88	-1.35777	12639	0.96 (0.36-2.6)	0.94
TBC1D19	25802.6	13783	-2.03992	15436	-0.0835031	11028	0.303987	6015	2.1 (0.86-5.2)	0.1	-0.438336	8842	1.8 (0.76-4.3)	0.18
AKAP11	25807.2	13784	-0.387914	9909	-0.0765348	10983	-1.07731	14088	1.5 (0.82-2.7)	0.19	-0.303611	8300	1.4 (0.81-2.5)	0.22
APPL2	25812.8	13785	-1.39416	14408	0.205569	9444	-0.354991	10552	1.3 (0.6-2.8)	0.52	-1.08467	11555	0.86 (0.38-1.9)	0.72
ICA1	25815	13786	-0.678608	11625	-0.816707	13850	0.285979	6135	1.4 (0.61-3.2)	0.43	0.255469	6058	0.74 (0.34-1.6)	0.45
CSNK1D	25816.5	13787	-1.15999	13706	-0.0802589	11008	-0.0667864	8577	0.61 (0.24-1.6)	0.31	-0.670323	9762	1.7 (0.73-4)	0.22
FOXK2	25818.2	13788	-1.868	15269	-0.195908	11572	0.425787	5244	0.5 (0.15-1.6)	0.25	-1.47661	13112	0.71 (0.25-2)	0.51
NDUFS1	25820.5	13789	0.395621	5137	-2.04911	15610	-0.624091	12140	1 (0.5-2.1)	0.96	1.43748	1986	1.2 (0.6-2.2)	0.65
BRMS1L	25820.6	13790	-0.874624	12606	-0.2643	11883	-0.0561985	8497	2.3 (0.65-8.4)	0.2	0.27947	5960	1.1 (0.33-3.5)	0.9
TIMMDC1	25821.8	13791	0.21297	6157	-1.63094	15326	-0.461664	11214	1.1 (0.55-2.3)	0.75	1.86007	1073	1.2 (0.58-2.3)	0.68
LSM1	25823.2	13792	-0.433797	10225	-0.331642	12157	-0.498729	11414	1 (0.48-2.2)	0.94	-0.261933	8116	1.5 (0.83-2.8)	0.18
ZBTB41	25826.3	13793	-0.346682	9633	-0.119571	11207	-1.07917	14094	1.2 (0.54-2.6)	0.69	-0.523851	9176	1.3 (0.62-2.7)	0.48
EIF2A	25832.5	13794	0.0858486	6914	-1.81786	15493	-0.251314	9822	1.3 (0.71-2.4)	0.39	0.544222	4858	1.8 (0.98-3.2)	0.059
FCGBP	25834.8	13795	-0.952893	12959	0.372171	8493	-1.22033	14507	1 (0.53-2)	0.94	-1.24323	12192	0.75 (0.37-1.5)	0.43
ANKRD27	25836.1	13796	0.0519387	7141	-1.8929	15536	-0.18773	9419	0.5 (0.2-1.3)	0.14	0.374754	5567	1.1 (0.44-2.6)	0.88
DNAJB2	25837.2	13797	-1.21992	13906	-0.362244	12269	0.320269	5913	1.1 (0.43-2.8)	0.85	1.22717	2532	1 (0.42-2.5)	0.95
MFN1	25838.5	13798	0.0231677	7331	-1.42256	15096	-0.275356	9992	0.94 (0.36-2.4)	0.89	0.998505	3247	1.2 (0.49-3.1)	0.67
DNAAF11	25840.2	13799	0.269205	5853	-0.876597	14016	-1.10999	14197	1.2 (0.54-2.5)	0.7	-0.27436	8173	1.4 (0.63-3)	0.42
DNAJC3	25841.7	13800	-0.433282	10220	-1.01935	14342	0.121689	7272	1.3 (0.55-3.2)	0.52	3.51823	36	0.96 (0.42-2.2)	0.91
TBL1XR1	25843.1	13801	-0.217264	8844	-1.7952	15476	0.146164	7089	0.99 (0.65-1.5)	0.98	0.646716	4476	1.3 (0.88-2)	0.18
UBXN4	25846.7	13802	-0.19906	8725	-1.34999	14997	-0.00919871	8185	1.2 (0.69-2.2)	0.49	1.03302	3114	1.2 (0.72-2.2)	0.44
PPP6R3	25846.9	13803	-1.19898	13835	-0.0409388	10796	-0.109665	8855	1.7 (0.78-3.6)	0.18	-0.430176	8812	2.2 (1.1-4.6)	0.034
LSM14B	25848.2	13804	-0.9541	12967	-0.847358	13939	0.624824	4091	1.2 (0.34-4)	0.81	-0.487713	9023	1.2 (0.37-3.8)	0.78
ZNF292	25848.9	13805	-0.656099	11502	-0.770483	13715	0.209879	6636	1.5 (0.74-3.1)	0.26	0.279082	5965	1.1 (0.59-2.1)	0.74
ZNF793	25849.6	13806	-0.130108	8305	-1.04967	14408	-0.266975	9925	0.89 (0.36-2.2)	0.81	0.902827	3566	0.69 (0.28-1.7)	0.42
DNAJC4	25850.6	13807	-0.522542	10742	-0.641261	13322	-0.0554054	8489	1.1 (0.37-3.3)	0.87	-0.890533	10717	0.69 (0.26-1.8)	0.45
SPP1	25851.8	13808	-3.04187	15737	-0.238803	11762	0.590931	4269	1.4 (1.2-1.6)	0.00018	0.258389	6046	1.2 (1-1.5)	0.027
OTUD7A	25855.5	13809	-1.10576	13534	0.408178	8285	-1.08697	14115	1.2 (0.43-3.2)	0.75	-0.488913	9030	0.52 (0.22-1.2)	0.14
THOC2	25857.8	13810	-0.355572	9689	-0.459292	12676	-0.46922	11260	1 (0.6-1.8)	0.91	0.450397	5264	1.5 (0.87-2.6)	0.14
SPATA7	25859.9	13811	-0.185156	8653	-0.275243	11927	-1.10942	14194	0.94 (0.23-3.9)	0.93	-0.403094	8700	1.2 (0.32-4.3)	0.81
MTOR	25864.5	13812	0.0307194	7278	-0.622008	13253	-0.953425	13648	1.4 (0.58-3.2)	0.46	1.25275	2457	1.2 (0.5-2.9)	0.68
GCSAM	25865.5	13813	-0.296313	9342	-0.960729	14224	-0.104226	8811	1.2 (0.48-2.8)	0.74	0.727098	4195	1.2 (0.49-2.9)	0.7
LNX2	25865.7	13814	-0.309679	9415	-0.713017	13553	-0.275344	9991	0.94 (0.45-2)	0.88	0.981617	3303	0.83 (0.41-1.7)	0.61
CBLL2	25866.4	13815	-0.440577	10268	-1.25722	14861	0.270146	6256	2.1 (0.74-6.2)	0.16	-1.74458	14058	1.6 (0.6-4.2)	0.35
RASSF6	25867.5	13816	0.222797	6106	-1.09893	14533	-0.77645	12894	0.94 (0.47-1.9)	0.85	-1.37126	12681	1.1 (0.55-2.3)	0.75
VIPAS39	25873	13817	-1.01384	13205	-0.948971	14198	0.77611	3299	1.2 (0.35-4.1)	0.77	2.03081	798	2 (0.65-6.3)	0.23
ZSCAN18	25874.6	13818	-0.943916	12923	0.250219	9197	-0.863387	13287	1.5 (0.54-4.1)	0.44	0.781224	4001	1.9 (0.72-4.9)	0.2
PNPLA2	25874.9	13819	-1.65591	14964	-0.56437	13059	0.855598	2945	1.1 (0.46-2.9)	0.77	0.330733	5745	0.91 (0.41-2)	0.83
CETN3	25876.1	13820	-0.449215	10325	-0.878079	14021	0.0455737	7801	1.9 (0.98-3.8)	0.059	1.19453	2627	0.85 (0.44-1.6)	0.62
CEP126	25876.8	13821	-0.561989	10977	-1.48178	15174	0.523297	4653	0.94 (0.33-2.7)	0.91	-2.03547	14805	2.3 (0.83-6.3)	0.11
SMIM3	25877.5	13822	-1.60411	14879	0.561229	7357	-1.04968	13993	1.9 (0.75-5.1)	0.17	-1.8948	14476	2 (0.81-5)	0.13
ZNF569	25877.8	13823	0.0694269	7021	-0.604559	13214	-1.08826	14119	1.8 (0.59-5.5)	0.31	-0.158363	7668	0.96 (0.34-2.7)	0.93
ERLIN2	25884.6	13824	-0.120611	8250	-1.30809	14946	-0.135361	9041	0.76 (0.36-1.6)	0.48	-0.531313	9208	0.99 (0.5-2)	0.99
SMIM14	25893	13825	-0.24895	9048	-1.12346	14590	-0.0680046	8587	0.91 (0.58-1.4)	0.66	1.19642	2622	0.75 (0.46-1.2)	0.25
TNNC1	25893.9	13826	-0.314096	9442	-0.828609	13883	-0.180798	9374	0.85 (0.46-1.6)	0.62	1.75648	1245	1.1 (0.63-1.8)	0.83
SH3D19	25894.8	13827	-0.881	12634	-0.131922	11262	-0.245503	9788	1.1 (0.49-2.7)	0.75	0.0558558	6834	1.3 (0.59-3)	0.48
SYT12	25895.7	13828	-0.696733	11715	0.188191	9539	-1.18736	14416	1.1 (0.42-2.7)	0.89	-2.51353	15458	0.73 (0.27-1.9)	0.53
TUBB2A	25898.3	13829	-1.15617	13699	-0.998596	14301	0.973499	2437	1 (0.52-1.9)	0.99	-0.429239	8806	1.3 (0.74-2.1)	0.39
USP15	25900.4	13830	-1.05153	13344	-0.0296137	10745	-0.241644	9764	1.3 (0.65-2.6)	0.46	0.409071	5421	1.2 (0.66-2.3)	0.51
EPB41L5	25901.4	13831	-0.836648	12449	-1.28594	14911	0.826768	3079	1.3 (0.56-3.1)	0.53	-0.113587	7503	0.51 (0.21-1.2)	0.13
IL17RD	25902.4	13832	-0.203183	8740	-0.722824	13581	-0.421508	10982	1 (0.3-3.6)	0.96	-1.3519	12615	0.89 (0.25-3.2)	0.85
PDCD4	25903.6	13833	0.354087	5376	-1.25931	14866	-0.887751	13379	0.75 (0.37-1.5)	0.41	0.127547	6560	0.91 (0.48-1.7)	0.78
FOXB1	25903.8	13834	-0.992356	13122	0.0276011	10451	-0.369551	10654	0.6 (0.22-1.6)	0.31	-0.7937	10290	0.98 (0.41-2.3)	0.96
KDM3A	25904.2	13835	-1.09421	13492	-0.446196	12625	0.312567	5957	1.1 (0.55-2)	0.87	-0.285952	8221	1.2 (0.67-2.1)	0.55
FCHO2	25905.2	13836	-0.966512	13018	-0.725014	13589	0.499009	4797	1.8 (0.78-3.9)	0.17	2.54165	301	1.4 (0.67-3)	0.37
APOD	25905.9	13837	-0.252686	9074	-0.184633	11510	-1.20729	14473	0.86 (0.67-1.1)	0.27	1.09463	2930	1.1 (0.88-1.4)	0.41
RBMS2	25912.2	13838	-1.93112	15330	-0.422973	12527	0.734951	3507	1.3 (0.92-1.8)	0.14	-0.685837	9823	1.6 (1.1-2.4)	0.0068
WDR13	25914.6	13839	-1.60828	14887	-0.647327	13340	0.933437	2594	1.1 (0.37-3.6)	0.81	-0.940076	10943	1.6 (0.61-4)	0.35
HNRNPH1	25915.3	13840	-0.00561269	7517	-1.43442	15114	-0.253118	9836	0.68 (0.21-2.2)	0.52	-0.228992	7975	1.5 (0.56-4.2)	0.41
FABP6	25915.3	13841	-1.28958	14138	0.390417	8394	-0.833689	13149	0.91 (0.57-1.4)	0.68	0.140277	6497	0.58 (0.34-0.98)	0.042
ZNF281	25915.6	13842	-0.490043	10565	-0.0580163	10880	-0.928505	13546	1.6 (0.77-3.3)	0.21	-0.704877	9899	1 (0.48-2.3)	0.9
MOCS1	25916.1	13843	0.377548	5240	-0.911309	14107	-1.49302	15053	0.3 (0.1-0.91)	0.033	0.0665731	6790	0.93 (0.37-2.4)	0.88
VAPB	25917.3	13844	-1.3415	14263	-0.0918562	11066	0.0391476	7855	1.6 (0.75-3.3)	0.23	1.21539	2564	1.5 (0.8-2.9)	0.21
ZNF333	25918.5	13845	-1.79588	15179	0.471697	7893	-0.71467	12612	0.8 (0.23-2.8)	0.73	-0.41186	8741	1 (0.33-3.3)	0.95
OARD1	25920.4	13846	-0.296418	9343	-1.20465	14759	0.033193	7890	0.93 (0.41-2.1)	0.87	1.05523	3050	1 (0.47-2.2)	0.98
RSPRY1	25921.7	13847	-0.886109	12655	-0.0690822	10929	-0.341151	10447	1 (0.41-2.4)	0.99	0.370137	5580	1.6 (0.71-3.6)	0.26
ASPH	25921.8	13848	-0.660739	11527	-0.498085	12823	-0.0488343	8448	1.1 (0.63-1.8)	0.82	1.34254	2212	1.5 (0.86-2.5)	0.16
DNAJC13	25925.6	13849	-0.445288	10298	-2.23258	15673	0.502773	4771	1.8 (0.78-3.9)	0.17	1.20336	2599	1.8 (0.86-3.8)	0.12
TIMM9	25927.5	13850	-0.102051	8126	-0.65885	13387	-0.650838	12288	2.3 (1.1-4.9)	0.036	0.599087	4642	2.2 (1.2-4.1)	0.014
IFIT1	25927.8	13851	-0.12536	8281	-0.445766	12624	-0.923858	13526	0.6 (0.36-1)	0.052	-0.00398349	7056	0.98 (0.63-1.5)	0.94
LCAT	25929.7	13852	-3.24818	15746	0.54859	7433	-0.734983	12696	1.8 (0.65-5.1)	0.25	-0.927239	10885	0.72 (0.27-1.9)	0.52
HPS4	25930.9	13853	-0.513699	10697	-0.755014	13678	0.0157676	8026	1.1 (0.5-2.3)	0.85	0.00309166	7026	0.84 (0.44-1.6)	0.61
PRR18	25936	13854	-0.962251	12995	0.122186	9921	-0.581066	11914	0.77 (0.27-2.2)	0.63	-1.49577	13185	0.82 (0.3-2.2)	0.69
BMP6	25939.6	13855	-2.99949	15733	0.537419	7495	-0.715881	12615	1.2 (0.42-3.4)	0.74	-0.775795	10189	0.67 (0.23-1.9)	0.46
STK17A	25941.6	13856	-0.0472989	7789	-0.861279	13984	-0.542784	11658	0.71 (0.37-1.4)	0.31	-1.09277	11589	1.6 (0.91-2.8)	0.1
MFGE8	25943.7	13857	-0.761983	12058	0.160654	9718	-0.958715	13670	1.2 (0.64-2.2)	0.57	-1.4907	13164	1.9 (1.1-3.5)	0.026
TTC32	25943.7	13858	-0.832952	12426	-1.71259	15415	1.02837	2228	0.85 (0.31-2.3)	0.75	-0.675087	9786	0.97 (0.36-2.6)	0.95
ZBTB11	25947.4	13859	-0.17276	8574	-1.16841	14680	-0.157862	9203	1.2 (0.4-3.3)	0.79	1.8208	1138	0.75 (0.28-2)	0.56
KDM5C	25948	13860	-0.330182	9544	-1.65661	15353	0.230181	6515	0.77 (0.33-1.8)	0.55	-0.452019	8900	1.4 (0.69-3)	0.34
SLC38A2	25953.5	13861	-0.722501	11854	-0.599529	13192	0.11212	7330	1 (0.77-1.4)	0.79	0.652608	4454	1.1 (0.79-1.4)	0.71
KBTBD11	25958.5	13862	-2.71523	15704	0.646643	6798	-1.06202	14028	1 (0.41-2.4)	1	-1.2465	12208	0.92 (0.36-2.3)	0.86
CPA3	25959.9	13863	-0.646906	11446	-0.0783825	10998	-0.623027	12133	0.84 (0.51-1.4)	0.48	-1.48291	13130	1.3 (0.88-2)	0.18
YPEL2	25961	13864	-0.284361	9274	-0.385521	12362	-0.726601	12658	0.7 (0.36-1.4)	0.31	1.21155	2577	1.2 (0.64-2.1)	0.6
EFCAB7	25961.2	13865	-0.388052	9911	-2.20499	15665	0.399238	5413	1.2 (0.34-4.3)	0.78	0.509039	5002	0.81 (0.2-3.3)	0.77
PRUNE2	25961.2	13866	0.085608	6916	-1.39538	15060	-0.406363	10895	1.2 (0.5-2.9)	0.69	-1.46996	13085	1.8 (0.8-4.2)	0.15
NFATC3	25966.5	13867	-0.541789	10851	-1.09439	14518	0.269206	6263	1.2 (0.39-3.9)	0.73	-0.303283	8296	1.2 (0.41-3.3)	0.77
SLC26A7	25966.5	13868	-0.180187	8626	-0.458161	12669	-0.802748	13016	0.75 (0.19-3)	0.68	-0.904046	10789	0.32 (0.096-1.1)	0.062
TOMM20	25972.7	13869	-1.08163	13450	-0.138275	11295	-0.085589	8696	1.3 (0.87-2)	0.18	1.6636	1437	1.1 (0.77-1.7)	0.51
RNPEPL1	25972.8	13870	-1.57626	14826	0.418685	8228	-0.709462	12584	1.1 (0.46-2.9)	0.77	0.951537	3397	0.81 (0.34-1.9)	0.62
ZFP3	25973.2	13871	-0.982897	13088	-1.03234	14367	0.768314	3336	1.1 (0.39-3)	0.87	-1.6235	13676	0.79 (0.32-1.9)	0.61
CCT2	25976.7	13872	-0.570934	11025	-0.181977	11495	-0.56737	11821	1.1 (0.73-1.5)	0.76	2.49423	330	1 (0.79-1.4)	0.77
EYA4	25977.3	13873	-1.36663	14333	0.604506	7058	-2.0001	15545	0.59 (0.22-1.6)	0.29	-1.40132	12800	0.52 (0.2-1.3)	0.17
MIPOL1	25977.5	13874	-0.763343	12067	-1.41315	15086	0.749135	3441	2.8 (0.92-8.3)	0.07	-1.258	12257	1.4 (0.53-3.6)	0.51
SPARC	25977.8	13875	-1.21315	13877	0.349521	8612	-0.849317	13228	1.4 (1.1-1.9)	0.013	-0.3896	8647	1.4 (1-1.9)	0.039
CYP24A1	25978.5	13876	-0.389583	9923	-0.0490043	10833	-1.29845	14683	1.1 (0.83-1.5)	0.47	1.15651	2745	1.2 (0.9-1.5)	0.24
AMOTL2	25982.8	13877	-1.32609	14233	0.0235956	10467	-0.152835	9171	1.9 (0.82-4.5)	0.13	1.22559	2536	1.5 (0.58-4)	0.39
HNRNPM	25985.1	13878	-0.178817	8617	-0.561375	13051	-0.659368	12333	0.77 (0.22-2.7)	0.69	0.101575	6653	1.4 (0.44-4.1)	0.6
C7	25985.2	13879	0.334818	5479	-1.01827	14339	-1.17727	14396	0.89 (0.54-1.5)	0.64	-1.32708	12530	1.4 (0.9-2)	0.15
ODR4	25988.2	13880	0.203028	6216	-1.71177	15414	-0.473767	11279	1.2 (0.7-2.2)	0.47	0.659713	4436	0.81 (0.44-1.5)	0.52
FKBP14	25989.3	13881	-0.142877	8386	-2.05821	15617	0.052041	7760	1 (0.38-2.8)	0.95	2.13058	669	1.9 (0.68-5.5)	0.21
ZNF214	25991.1	13882	-1.00677	13181	-1.57172	15261	1.26166	1524	0.9 (0.26-3.1)	0.87	-1.47583	13108	0.41 (0.13-1.4)	0.15
ANKAR	25994.7	13883	0.144824	6544	-1.02157	14351	-0.768235	12854	0.73 (0.16-3.4)	0.69	-1.40693	12819	0.78 (0.2-3)	0.71
ITGA7	25996.1	13884	-0.721606	11848	-0.0526674	10856	-0.578518	11894	0.79 (0.36-1.7)	0.56	-1.92016	14545	1.9 (0.93-3.8)	0.078
ZRANB2	25998.4	13885	0.759841	3197	-2.62041	15739	-1.48356	15034	0.8 (0.42-1.5)	0.51	1.55408	1688	1.4 (0.7-2.8)	0.35
FREM1	25999.3	13886	-1.10395	13523	0.519454	7597	-2.54749	15724	0.61 (0.3-1.2)	0.17	-0.180027	7770	0.44 (0.21-0.9)	0.024
PDGFRB	26001.5	13887	-1.59174	14854	0.395877	8352	-0.665987	12361	1.3 (0.7-2.4)	0.41	-1.11547	11685	1.6 (0.87-2.8)	0.13
TIAM1	26002.4	13888	-1.5127	14679	-0.384394	12356	0.473817	4947	1.3 (0.75-2.2)	0.36	3.16381	81	0.69 (0.4-1.2)	0.19
MTDH	26003.1	13889	-0.120082	8248	-0.43911	12601	-0.980932	13762	0.77 (0.35-1.7)	0.53	0.132356	6537	1 (0.53-2.1)	0.89
TRAF3IP1	26012.3	13890	-2.40567	15635	0.0742637	10187	0.0550662	7740	0.92 (0.27-3.1)	0.89	-0.74457	10057	0.98 (0.29-3.3)	0.97
NELL2	26012.6	13891	-1.32232	14224	0.299456	8899	-0.641108	12244	1.9 (0.92-4.1)	0.083	-1.50761	13229	0.33 (0.12-0.86)	0.024
WNK1	26013.4	13892	-1.28489	14125	-0.098715	11098	-0.00813999	8177	1.4 (0.73-2.7)	0.3	-1.11874	11703	1.2 (0.69-2.2)	0.47
WDR43	26013.6	13893	-0.583317	11106	-2.11398	15635	0.671923	3846	1.1 (0.61-1.9)	0.81	1.59561	1595	1.2 (0.69-2)	0.57
ZNF12	26014	13894	-0.401756	10030	-0.15015	11345	-0.945994	13616	1.5 (0.43-5.4)	0.52	-2.73793	15606	1.7 (0.56-5.5)	0.34
ZNF641	26014.5	13895	0.148359	6528	-0.675046	13432	-1.29601	14675	0.32 (0.094-1.1)	0.069	-1.87909	14443	0.44 (0.15-1.3)	0.15
RIC3	26017.6	13896	-0.291759	9319	-0.425345	12545	-0.662871	12351	0.68 (0.25-1.9)	0.45	0.31843	5810	0.6 (0.23-1.6)	0.3
KLHDC10	26017.6	13897	-0.568603	11004	-0.411051	12477	-0.282353	10049	1.7 (0.99-2.9)	0.055	0.848459	3749	1.5 (0.86-2.5)	0.17
OR2C1	26020.9	13898	-0.833193	12428	0.141748	9814	-0.821738	13100	2.2 (0.74-6.6)	0.16	-1.29867	12421	0.77 (0.28-2.1)	0.62
ANKRD11	26024.1	13899	-2.02529	15417	0.624676	6929	-1.15101	14317	0.49 (0.18-1.3)	0.15	-1.02211	11286	1.2 (0.46-3)	0.72
CD1C	26026	13900	-0.196271	8709	-0.385166	12360	-0.942706	13602	0.81 (0.34-1.9)	0.64	-2.31655	15259	1 (0.47-2.2)	0.99
RNF114	26026.1	13901	-0.445133	10297	-1.02529	14355	0.087316	7489	1.5 (0.74-2.9)	0.27	1.26693	2424	1.3 (0.65-2.5)	0.48
F13A1	26027.1	13902	-1.26464	14070	0.542711	7459	-1.6414	15252	1.2 (0.77-1.8)	0.47	-1.04067	11357	1.5 (1-2.3)	0.049
INHBA	26034	13903	-1.82695	15225	0.344705	8639	-0.484403	11338	1.5 (1.1-2.1)	0.012	-0.760781	10122	1.4 (1-1.9)	0.039
TTLL11	26036	13904	-1.26322	14065	0.537911	7491	-1.61334	15215	1 (0.25-4.2)	0.97	-1.5269	13303	0.9 (0.25-3.3)	0.88
COPS7B	26038	13905	-0.436779	10242	-0.289428	11982	-0.623408	12136	0.61 (0.2-1.9)	0.38	0.948714	3400	0.9 (0.32-2.6)	0.85
GRAP	26040	13906	-0.746758	11983	-0.292573	11997	-0.214384	9598	1 (0.61-1.8)	0.88	-1.16932	11880	1.2 (0.77-2)	0.37
PRSS23	26042.2	13907	-1.33457	14252	0.472859	7880	-1.11574	14212	1.3 (0.79-2.1)	0.31	0.568961	4765	1.4 (0.92-2.1)	0.12
ADCY4	26045.1	13908	-0.827872	12398	0.369733	8510	-2.33472	15687	1.2 (0.5-2.9)	0.68	-0.774486	10179	1.2 (0.57-2.7)	0.6
NR1D2	26045.5	13909	-1.00745	13185	-0.689977	13476	0.458969	5041	2.5 (1-6.2)	0.041	0.56296	4785	1.4 (0.62-3.3)	0.41
IL24	26046	13910	-0.0204575	7622	-1.01147	14325	-0.503599	11446	0.8 (0.32-2)	0.64	-1.25384	12244	1.3 (0.58-3)	0.51
PPM1L	26048.6	13911	-0.699312	11735	-1.26165	14868	0.553401	4474	0.86 (0.43-1.7)	0.68	-0.313423	8342	0.69 (0.34-1.4)	0.31
PIGZ	26050.2	13912	0.113073	6733	-0.808815	13827	-0.964141	13691	0.74 (0.37-1.5)	0.42	-0.97217	11065	1.3 (0.65-2.4)	0.5
NT5DC3	26058.8	13913	-1.09495	13494	0.0494236	10323	-0.370423	10659	1.5 (0.51-4.1)	0.48	0.611854	4595	1.1 (0.43-2.7)	0.88
FAF2	26060.8	13914	-0.964549	13008	-0.574532	13102	0.299935	6042	1.1 (0.58-2)	0.8	0.524784	4939	1.4 (0.76-2.5)	0.29
NDUFS5	26062.3	13915	-0.353465	9673	-0.529918	12927	-0.458009	11194	0.9 (0.62-1.3)	0.56	1.21855	2555	1.1 (0.73-1.6)	0.66
TTPAL	26062.4	13916	-0.798266	12250	-0.654263	13369	0.210739	6628	2.6 (1.1-5.9)	0.024	-0.215438	7928	1.3 (0.57-2.9)	0.54
MOB1B	26064	13917	-0.334656	9569	-0.487369	12781	-0.53698	11627	1.2 (0.4-3.9)	0.71	1.00841	3213	1.6 (0.54-4.7)	0.4
ADGRL3	26064.5	13918	0.179125	6341	-0.960989	14225	-0.922962	13522	1 (0.35-2.9)	0.99	-2.87442	15657	0.91 (0.35-2.4)	0.84
CYP27B1	26066.6	13919	-1.18411	13790	0.478563	7839	-1.45917	15004	0.9 (0.38-2.1)	0.82	-1.71811	13973	0.6 (0.26-1.4)	0.22
TGFB3	26067.2	13920	-0.752074	12005	0.262445	9126	-1.53731	15117	1.4 (0.74-2.6)	0.3	-0.377674	8604	1.4 (0.8-2.5)	0.24
NSUN3	26069.3	13921	0.616161	3939	-1.56024	15247	-1.48574	15041	1.4 (0.52-3.6)	0.54	-0.674294	9781	2.4 (0.87-6.5)	0.089
TEAD1	26072.2	13922	-1.49191	14634	-0.577708	13116	0.699263	3690	1.5 (0.91-2.5)	0.11	0.106266	6636	1.8 (1.1-3.1)	0.022
SLC46A3	26079.7	13923	-0.74039	11954	-0.226039	11714	-0.312728	10258	2.1 (0.78-5.7)	0.14	-2.51109	15453	2.9 (1-8)	0.044
RALGAPB	26082.1	13924	-0.745555	11978	-1.34721	14993	0.652898	3948	1.4 (0.72-2.6)	0.34	1.31297	2296	1.3 (0.74-2.5)	0.33
SNTN	26083	13925	-1.42101	14461	0.385417	8430	-0.786044	12935	3.8 (1.2-12)	0.025	-1.79792	14214	0.56 (0.15-2)	0.37
PLXDC1	26088.4	13926	-2.74682	15708	0.700421	6504	-1.37034	14834	1.4 (0.75-2.5)	0.31	-0.419379	8770	0.95 (0.51-1.8)	0.88
TGFBR2	26088.7	13927	-0.0912637	8057	-0.345411	12204	-1.42985	14962	0.83 (0.49-1.4)	0.5	-0.318887	8375	1.6 (1-2.6)	0.033
ORMDL1	26091.8	13928	-0.0901704	8050	-0.723449	13583	-0.659778	12337	1.9 (0.93-3.9)	0.077	0.423625	5363	1.2 (0.57-2.4)	0.68
TTC28	26097.4	13929	-0.155428	8471	-0.908226	14103	-0.381422	10744	0.51 (0.16-1.6)	0.26	-0.894041	10737	2.2 (0.89-5.3)	0.09
NCAM1	26099.6	13930	-0.714269	11811	0.0976786	10058	-0.960026	13674	1.2 (0.87-1.7)	0.25	-0.819906	10429	1.5 (1.1-2)	0.021
STXBP4	26104.2	13931	-0.592838	11163	-1.95362	15563	0.627268	4075	1 (0.37-2.8)	0.98	-1.21974	12110	0.79 (0.32-1.9)	0.61
PACS1	26108.1	13932	-1.09291	13488	0.125294	9898	-0.527131	11576	0.95 (0.52-1.7)	0.86	0.0718648	6771	1.1 (0.59-1.9)	0.86
RMDN1	26108.4	13933	0.107856	6773	-1.10019	14538	-0.668604	12383	1 (0.58-1.9)	0.9	0.967633	3341	0.96 (0.54-1.7)	0.88
ANAPC4	26113.8	13934	-1.07627	13431	-0.0498227	10839	-0.258365	9867	1.5 (0.68-3.4)	0.31	1.84961	1096	1.1 (0.46-2.4)	0.9
CD58	26115.9	13935	-0.0326409	7687	-1.02134	14348	-0.502536	11442	1.1 (0.67-1.8)	0.7	1.52489	1771	1.1 (0.66-1.9)	0.65
SEC63	26116.2	13936	-0.0906514	8053	-0.729735	13603	-0.660331	12341	1.3 (0.85-2)	0.23	0.652399	4457	1.1 (0.7-1.6)	0.8
OSBPL3	26122.3	13937	-0.785729	12191	-0.720874	13573	0.241753	6437	2 (1-4)	0.036	1.39068	2090	1.1 (0.47-2.5)	0.86
AKTIP	26127.3	13938	0.0646154	7047	-0.574966	13103	-1.34227	14772	0.76 (0.43-1.3)	0.34	1.55781	1683	1.5 (0.85-2.5)	0.17
BROX	26128.5	13939	-0.937817	12894	-0.850639	13948	0.512163	4716	1.4 (0.83-2.5)	0.2	0.718789	4227	1.2 (0.71-2)	0.52
HEATR6	26132	13940	-0.2887	9295	-1.20127	14754	-0.0390683	8374	1.2 (0.61-2.3)	0.62	1.13933	2801	1.5 (0.79-2.8)	0.21
RAB17	26132.5	13941	-0.0886135	8036	-0.52381	12911	-0.972985	13722	0.48 (0.18-1.3)	0.14	1.07559	2991	0.6 (0.26-1.4)	0.24
PPWD1	26137.3	13942	-0.216585	8839	-0.858518	13970	-0.353772	10544	1.4 (0.79-2.3)	0.27	1.26394	2434	1.2 (0.76-2)	0.39
HERC1	26137.4	13943	-1.24878	14012	-0.545193	12989	0.47141	4956	0.82 (0.32-2.1)	0.67	0.970315	3335	1.8 (0.67-4.7)	0.25
ARHGAP24	26139.3	13944	0.30429	5666	-0.822854	13865	-1.7179	15329	0.82 (0.33-2)	0.66	-1.51928	13273	1 (0.45-2.2)	0.99
MAN1A2	26140.2	13945	-0.30415	9385	-1.83009	15498	0.181978	6835	1.1 (0.62-2)	0.73	1.24716	2473	1.3 (0.7-2.3)	0.44
SH3PXD2A	26141.1	13946	-2.49669	15652	0.305547	8865	-0.347236	10494	2.9 (1.3-6.2)	0.0066	-0.649389	9690	0.96 (0.49-1.9)	0.92
DDX1	26141.5	13947	-0.124623	8276	-2.0312	15600	-0.0174154	8243	1.4 (0.82-2.5)	0.21	1.80444	1168	1.1 (0.65-1.8)	0.74
ZXDA	26141.6	13948	-0.686601	11664	-0.356441	12244	-0.243701	9780	1 (0.55-1.9)	0.95	-1.13001	11742	0.94 (0.51-1.7)	0.85
SPDYE1	26145.9	13949	-0.289455	9302	-0.525211	12918	-0.580367	11907	0.97 (0.48-2)	0.94	-1.25184	12237	0.8 (0.42-1.5)	0.51
AVPI1	26147.6	13950	-0.869504	12585	-0.0714512	10945	-0.41587	10950	0.66 (0.26-1.6)	0.37	0.0664668	6791	1.4 (0.59-3.1)	0.47
CCR10	26149.3	13951	-1.17797	13776	-0.0227199	10709	-0.229056	9686	1.5 (0.39-5.8)	0.56	-0.472483	8975	0.3 (0.084-1.1)	0.067
PYROXD2	26150.3	13952	-2.81201	15717	-0.0667995	10918	0.233854	6486	1.2 (0.59-2.6)	0.57	-0.167956	7712	1.2 (0.66-2.3)	0.51
CALML6	26151.4	13953	-0.615843	11293	0.193093	9515	-2.03579	15561	0.63 (0.25-1.6)	0.32	-0.331177	8415	0.64 (0.28-1.5)	0.29
IMMT	26154.1	13954	-0.653291	11484	-1.85983	15513	0.681285	3803	0.81 (0.37-1.7)	0.59	0.367347	5589	1.8 (0.86-3.7)	0.12
UCKL1	26155.3	13955	-1.28984	14139	-0.464958	12696	0.405316	5368	1.2 (0.49-3.2)	0.64	0.397725	5458	0.79 (0.35-1.8)	0.58
WRN	26160.7	13956	-0.383862	9884	-0.397199	12408	-0.612592	12072	0.97 (0.32-2.9)	0.96	-1.00323	11206	2.1 (0.74-5.7)	0.17
TFPI	26160.9	13957	-0.455964	10376	-0.307413	12054	-0.606539	12040	1.2 (0.61-2.5)	0.57	0.384765	5517	1.2 (0.55-2.6)	0.65
CACNA1D	26162.8	13958	0.185376	6309	-0.794218	13783	-1.26367	14603	0.81 (0.49-1.3)	0.4	1.52707	1765	0.99 (0.65-1.5)	0.95
TECPR1	26164.3	13959	-0.940902	12902	0.330444	8723	-1.34465	14780	1.1 (0.37-3.4)	0.84	-1.34936	12610	0.81 (0.29-2.3)	0.69
OSBPL10	26164.4	13960	-0.600249	11216	-0.118064	11201	-0.686522	12468	1.5 (0.97-2.4)	0.068	3.67693	22	1.3 (0.77-2.2)	0.33
SPIDR	26172.2	13961	-0.612029	11275	-0.661862	13398	-0.00990733	8190	0.88 (0.51-1.5)	0.64	-0.291883	8242	0.76 (0.45-1.3)	0.31
PPP1R3D	26172.9	13962	-1.23553	13963	-0.611937	13229	0.524797	4635	1.4 (0.31-6)	0.68	0.240997	6115	0.58 (0.17-2)	0.39
RAB5A	26173.9	13963	-0.325775	9519	-1.12319	14589	-0.0485107	8447	1.5 (0.88-2.7)	0.14	1.81906	1140	1.2 (0.74-2.1)	0.41
HAND2	26174	13964	-2.34388	15602	0.224623	9335	-0.23565	9729	1.3 (0.5-3.3)	0.6	-1.33803	12566	0.61 (0.26-1.4)	0.24
PPT1	26176.1	13965	-0.422149	10159	-1.37845	15043	0.207211	6658	1.3 (0.74-2.4)	0.34	1.11721	2869	0.97 (0.53-1.8)	0.93
UQCC2	26176.7	13966	-0.720886	11846	-1.64084	15339	0.704067	3657	1.7 (0.88-3.1)	0.11	0.208476	6232	1.2 (0.67-2.1)	0.57
FER	26177	13967	0.286699	5751	-1.08655	14495	-1.07374	14072	1.5 (0.59-3.8)	0.39	-0.844952	10519	3.5 (1.4-8.6)	0.0067
CEP89	26177	13968	-0.644163	11434	-1.36422	15016	0.485951	4871	0.74 (0.37-1.5)	0.38	-1.8042	14229	1.2 (0.65-2.4)	0.51
RPL4	26178.9	13969	-2.03188	15425	0.278504	9018	-0.362117	10601	1.5 (0.81-2.7)	0.2	2.6336	245	1.3 (0.74-2.4)	0.35
TMEM87A	26179.4	13970	-0.376521	9850	-0.803619	13814	-0.193834	9464	1.2 (0.65-2.1)	0.61	1.85793	1080	1.2 (0.68-2.1)	0.52
FSHB	26187.5	13971	-0.575017	11051	-0.484083	12766	-0.239321	9753	1.3 (0.45-4)	0.6	-1.02837	11308	0.72 (0.25-2)	0.53
GPC6	26188.1	13972	-1.37057	14350	0.550274	7422	-1.61832	15227	1.8 (1-3.3)	0.039	-1.52837	13310	1.5 (0.85-2.6)	0.17
DIS3L	26188.2	13973	-1.62607	14917	0.101227	10043	-0.183731	9389	0.84 (0.33-2.2)	0.72	0.710792	4260	1.1 (0.44-2.7)	0.84
PLD1	26191.1	13974	-1.24345	13990	-0.299683	12028	0.168719	6931	2.7 (1.1-7)	0.037	0.503359	5026	1.3 (0.57-3.1)	0.51
NAE1	26192.4	13975	-1.2114	13873	-0.223622	11704	0.0568885	7723	0.91 (0.41-2)	0.83	0.403835	5442	1.1 (0.49-2.3)	0.88
ABCC5	26193.2	13976	-0.199271	8727	-1.45324	15142	-0.0656685	8568	0.67 (0.45-1)	0.061	-0.273756	8167	1 (0.7-1.5)	0.96
SLC30A5	26194.3	13977	-0.345219	9628	-0.374439	12317	-0.730742	12680	1.7 (0.41-6.9)	0.48	2.10802	695	1 (0.3-3.5)	0.98
MFSD3	26195.2	13978	-0.591358	11153	-1.11794	14575	0.283124	6156	1.2 (0.59-2.4)	0.63	0.282037	5943	0.67 (0.35-1.3)	0.23
DOC2B	26199.9	13979	-0.706785	11772	-0.259494	11856	-0.344766	10479	1.2 (0.63-2.4)	0.55	-1.81207	14248	0.75 (0.38-1.5)	0.4
SERINC3	26204.5	13980	-1.42977	14485	-0.276632	11932	0.243322	6426	1.4 (0.97-2.1)	0.071	1.72008	1320	1.2 (0.84-1.8)	0.26
DEFB1	26205.1	13981	-0.733198	11918	0.146541	9791	-1.12447	14233	2 (0.89-4.5)	0.093	-1.08732	11567	1.2 (0.57-2.7)	0.6
LY6K	26209.2	13982	-0.0442312	7773	-0.616034	13234	-0.94933	13630	1.1 (0.72-1.7)	0.62	-0.770112	10164	1.2 (0.78-2)	0.37
ROBO2	26210.3	13983	-0.598209	11202	-0.375582	12321	-0.33884	10431	1.2 (0.59-2.2)	0.67	-1.7718	14139	0.97 (0.49-1.9)	0.92
PPHLN1	26210.9	13984	-0.604468	11242	-0.139721	11301	-0.658903	12328	0.66 (0.27-1.6)	0.35	0.56997	4763	1.2 (0.49-2.7)	0.74
SSBP3	26213.5	13985	-1.30316	14181	-0.817186	13853	0.797643	3203	1.4 (0.71-2.7)	0.34	-0.752495	10098	0.98 (0.49-2)	0.96
NSD1	26217.3	13986	-1.38829	14394	-0.44424	12617	0.42131	5270	0.91 (0.35-2.4)	0.86	-0.759425	10119	1.2 (0.44-3.2)	0.73
SPATA20	26217.5	13987	0.0286761	7293	-1.08868	14499	-0.581144	11916	0.29 (0.12-0.69)	0.0057	-0.165944	7694	1.1 (0.48-2.7)	0.75
LRRC28	26217.7	13988	-0.365772	9760	-1.22672	14800	0.0496232	7779	1.5 (0.76-3.1)	0.23	1.53738	1738	0.84 (0.45-1.6)	0.57
SPINK5	26219.7	13989	-1.1727	13755	0.000332752	10590	-0.287457	10079	0.92 (0.59-1.4)	0.7	-0.721289	9963	0.66 (0.43-1)	0.053
CTSF	26224.9	13990	-1.33323	14249	0.543214	7453	-1.77975	15384	0.61 (0.16-2.3)	0.46	-2.27607	15214	1.1 (0.35-3.5)	0.87
ARSI	26228.1	13991	-1.98557	15380	0.373436	8485	-0.561424	11781	1.5 (0.74-3.3)	0.25	-1.48336	13132	1.8 (0.87-3.5)	0.11
ACOX2	26233.1	13992	-1.71831	15072	0.376384	8470	-0.645392	12264	1.2 (0.32-4.1)	0.82	-2.57586	15509	1.5 (0.48-4.6)	0.5
TTC3	26233.7	13993	-0.506093	10652	-0.976721	14258	0.0793178	7560	1.6 (0.74-3.3)	0.24	1.58968	1612	2.1 (1-4.2)	0.042
TM9SF3	26238.6	13994	-0.499101	10616	-0.334907	12166	-0.537121	11628	1.4 (0.76-2.6)	0.28	1.07289	2997	1.5 (0.82-2.8)	0.19
ATP1B3	26239.7	13995	-1.27356	14087	0.536759	7498	-2.03336	15560	0.82 (0.35-1.9)	0.65	0.0970597	6671	1.1 (0.54-2.1)	0.84
ABCC10	26244.3	13996	-2.69792	15702	0.260313	9142	-0.289649	10089	0.66 (0.25-1.8)	0.41	1.60152	1584	0.59 (0.22-1.6)	0.29
RIPOR2	26245.3	13997	-0.808605	12304	0.164039	9698	-1.03253	13931	0.52 (0.21-1.3)	0.15	0.706719	4276	1.2 (0.54-2.8)	0.61
ANKRA2	26254.9	13998	-0.339536	9595	-0.940696	14184	-0.165342	9268	1.3 (0.26-6.5)	0.75	1.74339	1269	1.4 (0.3-6.9)	0.66
EIF2B5	26258.2	13999	-1.63798	14934	-1.08363	14482	1.47785	997	0.83 (0.34-2)	0.68	1.2403	2485	1 (0.45-2.4)	0.93
ZNF90	26259.9	14000	-0.507129	10659	-0.283702	11957	-0.599036	12007	0.79 (0.44-1.4)	0.45	3.02874	117	1.4 (0.8-2.5)	0.24
OS9	26260.3	14001	-2.411	15639	0.00657539	10550	0.0845006	7514	0.89 (0.48-1.7)	0.72	0.324763	5775	0.78 (0.41-1.5)	0.46
PRLH	26262.9	14002	-1.13019	13612	-0.92464	14136	0.718974	3577	1.5 (0.38-6.1)	0.55	-1.65706	13782	0.46 (0.13-1.6)	0.23
RGS16	26264.9	14003	-1.39454	14409	0.220298	9357	-0.527818	11583	0.98 (0.46-2.1)	0.95	2.94736	134	0.69 (0.36-1.3)	0.28
C19orf18	26264.9	14004	-1.52394	14706	0.0276788	10450	-0.138215	9061	1.2 (0.41-3.3)	0.79	0.721438	4216	0.42 (0.15-1.2)	0.096
CCND1	26265.4	14005	-2.1206	15495	0.278227	9022	-0.370158	10658	1 (0.79-1.3)	0.85	-0.241078	8019	1.3 (0.99-1.7)	0.057
CSDE1	26267.8	14006	-0.313196	9438	-1.10322	14545	-0.106533	8828	1.1 (0.81-1.5)	0.53	0.624662	4553	1.2 (0.9-1.7)	0.2
RASSF8	26270.5	14007	-0.073742	7952	-0.390434	12385	-1.53485	15115	0.72 (0.33-1.6)	0.43	-0.797877	10307	2.1 (1.1-4)	0.025
KLHL29	26270.5	14008	-0.728667	11895	0.0604841	10268	-0.914937	13478	0.94 (0.36-2.5)	0.9	-0.393094	8664	0.87 (0.33-2.3)	0.78
LNPEP	26271.5	14009	-0.778644	12154	-0.380298	12343	-0.148121	9132	1.2 (0.63-2.3)	0.58	0.842062	3771	0.95 (0.51-1.8)	0.88
DDX60L	26272.3	14010	-0.461743	10399	-0.358157	12252	-0.570359	11841	0.97 (0.55-1.7)	0.92	1.10362	2909	1.3 (0.76-2.2)	0.33
CDIN1	26274.9	14011	-0.47951	10506	-1.58929	15287	0.324989	5879	1.3 (0.66-2.6)	0.44	0.644495	4482	1.1 (0.53-2.3)	0.8
PICALM	26277.4	14012	-0.127434	8289	-0.359241	12257	-1.39793	14887	1.2 (0.76-1.8)	0.46	1.10939	2900	1.6 (0.99-2.5)	0.056
CLVS2	26277.5	14013	-1.616	14899	0.613229	7011	-1.79344	15393	1.8 (0.64-4.9)	0.27	-1.46011	13043	1.1 (0.43-3)	0.8
PDGFC	26278.3	14014	-0.390274	9929	-0.210957	11639	-0.967996	13705	1.4 (0.78-2.4)	0.27	-2.112	14958	2.7 (1.6-4.5)	0.00012
MFAP1	26280.8	14015	-1.37741	14370	-1.22897	14807	1.37103	1232	1.2 (0.54-2.7)	0.65	2.29955	503	0.75 (0.35-1.6)	0.48
CYTH3	26285.3	14016	-2.30264	15582	0.636488	6869	-1.30376	14694	2.3 (1.2-4.4)	0.015	-1.12943	11739	1 (0.51-2.2)	0.89
RHOBTB3	26286.9	14017	-0.096883	8092	-0.63816	13312	-0.83696	13169	1.1 (0.75-1.5)	0.73	0.263007	6022	1.3 (0.94-1.9)	0.11
SLC35F5	26288.8	14018	-0.209217	8785	-2.04628	15608	0.049979	7775	1.3 (0.3-5.3)	0.75	1.60282	1581	2.1 (0.61-7.4)	0.24
PTPN13	26290.1	14019	0.396764	5130	-1.9632	15569	-0.82885	13128	0.87 (0.62-1.2)	0.43	0.391611	5485	0.84 (0.6-1.2)	0.32
PRDM5	26291.5	14020	-1.50042	14655	0.262707	9123	-0.55241	11727	2.4 (0.85-6.9)	0.098	-2.39094	15340	1.6 (0.63-4.2)	0.31
DNAJB5	26294.7	14021	-1.12867	13609	0.204207	9452	-0.714711	12613	2.9 (1.2-7.3)	0.019	-1.47523	13107	1.5 (0.63-3.4)	0.37
RHOT1	26294.8	14022	-0.782371	12176	-0.205703	11615	-0.352531	10539	1.7 (0.91-3)	0.1	0.419908	5379	1.3 (0.77-2.1)	0.35
TRIT1	26299.1	14023	-0.228479	8904	-1.50137	15196	-0.0444746	8412	0.94 (0.59-1.5)	0.77	1.72475	1305	0.96 (0.6-1.5)	0.84
SFSWAP	26302.2	14024	-1.79246	15175	-0.821114	13863	1.12227	1919	0.63 (0.28-1.4)	0.28	-0.928135	10889	0.96 (0.43-2.1)	0.92
C1orf74	26306.3	14025	-0.854955	12528	-0.432494	12571	-0.0141639	8222	0.81 (0.42-1.5)	0.51	-0.0891634	7402	0.71 (0.39-1.3)	0.25
SCARB2	26308	14026	-0.290147	9308	-0.986502	14278	-0.21506	9604	1.1 (0.72-1.8)	0.61	0.466547	5186	1.3 (0.84-1.9)	0.27
ZNF431	26312.4	14027	-1.72589	15088	-0.140544	11304	0.161426	6965	1 (0.48-2.2)	0.94	1.48093	1877	0.91 (0.42-2)	0.8
ARHGEF17	26313.6	14028	-1.25475	14033	0.437193	8106	-1.26899	14615	0.88 (0.36-2.1)	0.77	-1.08656	11563	1.5 (0.68-3.3)	0.31
TMEM204	26315.4	14029	-0.728334	11892	-0.514334	12884	-0.0644257	8558	1.5 (0.64-3.8)	0.34	-0.659821	9729	0.87 (0.38-2)	0.73
FZD6	26316.6	14030	-0.117842	8234	-0.802358	13809	-0.612274	12069	1.3 (0.78-2)	0.35	0.785103	3985	1.1 (0.69-1.8)	0.66
FN1	26317.4	14031	-2.14709	15512	0.640906	6839	-1.40793	14914	1.3 (1.1-1.5)	0.0018	0.0282184	6932	1.3 (1-1.5)	0.018
SRPRB	26317.8	14032	0.037966	7233	-0.696095	13500	-1.08452	14108	0.93 (0.39-2.2)	0.88	2.50837	320	1.1 (0.48-2.3)	0.89
CCN3	26320.2	14033	-2.33437	15594	0.484978	7796	-0.791747	12968	0.67 (0.24-1.9)	0.46	-0.489427	9032	1.2 (0.49-3)	0.67
FAM163A	26320.2	14034	-0.513285	10695	-0.297913	12023	-0.585868	11944	1.1 (0.37-3)	0.91	-1.86958	14419	0.62 (0.22-1.7)	0.36
CYB561D1	26322.3	14035	-0.0755373	7964	-0.33688	12175	-2.11519	15599	0.67 (0.22-2)	0.47	-0.703152	9887	0.4 (0.13-1.2)	0.096
TBC1D32	26324.3	14036	-1.1782	13777	-1.6509	15347	1.41317	1137	1.1 (0.24-5.5)	0.87	-1.16351	11865	0.82 (0.17-3.9)	0.8
TREX2	26325.8	14037	-3.40232	15752	-0.0965736	11088	0.240318	6446	2.4 (0.85-6.7)	0.098	-1.87632	14435	0.79 (0.3-2.1)	0.63
PPIH	26329	14038	-0.586156	11121	-0.471786	12719	-0.277258	10013	0.84 (0.38-1.9)	0.67	2.3699	446	0.76 (0.36-1.6)	0.49
HOXA1	26329.4	14039	-2.56798	15676	-0.691572	13488	1.10625	1966	1.8 (0.72-4.3)	0.22	0.45962	5227	0.53 (0.23-1.2)	0.12
AMER3	26329.9	14040	-1.81771	15215	0.319347	8778	-0.541702	11653	1.9 (0.78-4.8)	0.16	-1.10332	11635	1.1 (0.43-2.8)	0.85
EFCAB2	26333.4	14041	-1.68578	15018	-0.185547	11513	0.200751	6706	2.5 (0.67-9.1)	0.18	0.0451328	6871	1.3 (0.32-4.9)	0.74
CDH2	26335.8	14042	-1.83073	15230	-0.423688	12532	0.55677	4453	2.4 (1.6-3.7)	6.7e-05	-0.377517	8603	1.7 (1-2.6)	0.032
NOA1	26339.1	14043	-1.30251	14179	-1.19381	14733	1.17227	1761	1.3 (0.51-3.2)	0.6	0.455576	5246	1.8 (0.74-4.5)	0.19
RRBP1	26340.5	14044	-1.35014	14286	0.192667	9517	-0.531532	11599	0.57 (0.27-1.2)	0.15	1.5668	1663	0.74 (0.38-1.5)	0.39
PTER	26340.6	14045	-2.23463	15556	-0.513614	12878	0.769382	3329	0.89 (0.43-1.9)	0.76	1.01084	3203	1.3 (0.66-2.5)	0.44
ARHGAP5	26340.8	14046	-1.05819	13366	-1.43285	15111	1.03232	2214	2.2 (1.1-4.6)	0.025	-0.190755	7806	2.1 (1.1-4)	0.018
SON	26345.2	14047	-0.969794	13034	-1.03916	14384	0.624455	4094	1.3 (0.72-2.2)	0.41	0.869378	3676	1.4 (0.83-2.4)	0.21
FUT10	26349.6	14048	-1.67188	14993	0.259194	9154	-0.476821	11291	0.99 (0.35-2.8)	0.98	-0.165014	7691	0.55 (0.19-1.6)	0.27
LIFR	26350.8	14049	-0.543266	10864	-0.749879	13664	-0.0725278	8616	1.3 (0.85-1.9)	0.25	-0.527897	9193	0.87 (0.54-1.4)	0.56
RBMX	26358.9	14050	-1.21634	13888	-0.86252	13989	0.707108	3644	0.81 (0.51-1.3)	0.36	-0.665637	9750	0.81 (0.5-1.3)	0.39
PIAS1	26369.3	14051	-0.35442	9681	-0.705507	13524	-0.364779	10627	1.2 (0.8-1.9)	0.33	1.24852	2467	1.3 (0.82-2)	0.28
TRIM33	26371	14052	-0.303791	9384	-1.18055	14703	-0.102907	8801	1.4 (0.75-2.6)	0.29	1.79056	1194	1 (0.55-1.8)	0.99
PIK3R4	26371.1	14053	-0.247852	9042	-0.668319	13419	-0.557108	11754	1.4 (0.7-2.9)	0.32	0.271905	5989	1.7 (0.86-3.4)	0.12
DAAM2	26371.6	14054	-1.6674	14985	0.582719	7212	-1.50294	15064	4 (1.4-12)	0.01	-0.0215346	7121	0.81 (0.29-2.2)	0.68
MAST4	26373.2	14055	-0.610604	11269	-1.35751	15005	0.385558	5506	0.75 (0.36-1.5)	0.43	1.92628	957	0.8 (0.41-1.6)	0.51
TUBA1A	26375.3	14056	-1.31519	14201	0.0624247	10256	-0.330379	10373	1.6 (1.2-2.1)	0.0031	-1.84985	14372	1.4 (1-2)	0.053
GLDN	26375.8	14057	-2.19316	15531	-0.160263	11399	0.269013	6265	1.8 (0.98-3.4)	0.058	-0.408446	8725	1.2 (0.69-2.2)	0.49
RSRC2	26376.3	14058	-1.12161	13584	-0.799431	13799	0.552424	4480	1.5 (0.83-2.6)	0.18	0.719923	4222	1 (0.65-1.7)	0.87
ACACA	26377.9	14059	-0.246278	9024	-2.6444	15742	0.109167	7344	0.88 (0.36-2.1)	0.78	1.21955	2552	1.3 (0.62-2.6)	0.5
ZNF518A	26378.1	14060	-1.47157	14585	-0.602828	13204	0.607898	4178	1.5 (0.84-2.8)	0.17	1.32009	2273	1.1 (0.62-1.9)	0.81
SLC9B2	26379.1	14061	-0.681384	11636	0.0187833	10495	-0.948341	13625	1.9 (0.47-7.3)	0.38	-1.2103	12060	3.6 (1-13)	0.045
MS4A5	26383.1	14062	-1.97536	15374	0.128753	9882	-0.187001	9411	2.2 (0.59-8.6)	0.23	-0.415457	8753	0.67 (0.18-2.4)	0.54
USP9X	26383.7	14063	-0.107823	8168	-1.6769	15380	-0.167472	9284	1.1 (0.45-2.6)	0.84	-0.140946	7607	1.5 (0.75-3.1)	0.24
PTK6	26384.3	14064	-2.63676	15695	-0.524394	12914	0.810977	3143	1.2 (0.6-2.5)	0.57	1.15495	2747	0.62 (0.3-1.3)	0.19
HACD3	26385.3	14065	-0.692821	11699	-1.00431	14317	0.274473	6226	0.99 (0.53-1.9)	0.97	1.57321	1646	1.6 (0.91-2.8)	0.11
KISS1R	26386.2	14066	-1.25719	14043	0.0535223	10304	-0.351058	10530	0.71 (0.24-2.1)	0.54	-1.69527	13915	0.28 (0.1-0.78)	0.015
AGFG1	26386.3	14067	-0.0670389	7914	-0.539697	12967	-1.13551	14277	1.6 (0.95-2.8)	0.074	0.63651	4513	1.5 (0.96-2.3)	0.075
SLTM	26388.3	14068	-0.459395	10391	-1.17538	14695	0.100419	7396	0.8 (0.36-1.7)	0.57	1.6407	1499	1.3 (0.68-2.6)	0.39
CHST1	26389.3	14069	-1.83552	15235	0.500214	7706	-0.988694	13791	1.9 (0.91-4)	0.09	-1.13945	11782	1.2 (0.53-2.9)	0.63
LMCD1	26389.7	14070	-0.361813	9732	-0.161981	11408	-1.2825	14645	1.2 (0.42-3.4)	0.74	-2.18043	15087	2.6 (1-6.9)	0.049
GPR22	26389.7	14071	0.124046	6669	-1.24862	14847	-0.688822	12480	3.3 (0.84-13)	0.086	-0.347732	8486	1.8 (0.51-6.3)	0.36
MTSS1	26390.8	14072	-0.826154	12391	-0.350012	12222	-0.162547	9250	1.2 (0.77-1.9)	0.42	0.809198	3884	0.97 (0.64-1.5)	0.88
DZIP1	26391.6	14073	-0.714504	11813	0.146148	9793	-1.32168	14738	1.3 (0.64-2.6)	0.48	-2.39904	15348	1.6 (0.89-3)	0.12
SEMA4C	26399.3	14074	-1.10518	13530	-0.0740295	10969	-0.278277	10022	1.1 (0.55-2.2)	0.81	-0.0508526	7250	1.4 (0.81-2.6)	0.21
CBLC	26403.6	14075	-1.09088	13484	-0.127075	11234	-0.212412	9589	0.97 (0.48-1.9)	0.92	1.31909	2274	0.53 (0.27-1)	0.061
WDR45B	26410.9	14076	-1.28827	14132	-0.558115	13041	0.430032	5207	1.4 (0.67-3.1)	0.35	0.67803	4372	0.7 (0.35-1.4)	0.31
ELF1	26412.7	14077	-0.423664	10169	-0.878457	14022	-0.136767	9052	1.2 (0.67-2)	0.61	1.87654	1041	1.1 (0.62-1.8)	0.83
CYP4X1	26416.3	14078	-1.09111	13485	0.264654	9112	-0.96027	13676	1.3 (0.83-2.2)	0.23	-0.262995	8121	0.91 (0.55-1.5)	0.7
NSL1	26418.1	14079	-0.419254	10140	-0.337683	12180	-0.720223	12632	2 (0.99-3.9)	0.053	0.383232	5524	0.91 (0.48-1.7)	0.77
LPAR6	26418.2	14080	0.576605	4150	-1.4394	15121	-2.21107	15646	0.8 (0.51-1.3)	0.35	-0.978866	11101	1.2 (0.77-1.9)	0.4
RELCH	26421	14081	-0.989481	13117	-0.112755	11173	-0.314555	10269	1.2 (0.49-2.9)	0.7	1.92048	967	1.3 (0.58-3.1)	0.5
ZNF233	26424.3	14082	0.20184	6221	-1.57093	15260	-0.672948	12402	1.1 (0.46-2.8)	0.8	-0.283283	8210	2.3 (0.93-5.5)	0.071
SNAPC5	26424.7	14083	-1.03371	13283	-0.0726047	10955	-0.341964	10454	0.89 (0.35-2.3)	0.82	0.878464	3644	0.77 (0.29-2)	0.59
VEGFC	26427.4	14084	-1.57657	14828	-1.12247	14586	1.35556	1275	1.4 (0.87-2.4)	0.16	-2.09303	14919	2.1 (1.4-3)	0.0002
HARBI1	26428.3	14085	-1.02304	13248	0.319141	8780	-1.29628	14677	2.6 (1-7)	0.048	-2.96248	15683	0.98 (0.39-2.5)	0.97
PGGHG	26428.5	14086	-1.78171	15163	0.438247	8096	-0.847934	13223	1.3 (0.84-1.9)	0.24	-1.2359	12165	0.88 (0.57-1.3)	0.55
ZNF428	26429	14087	-0.67625	11611	-1.33613	14980	0.436872	5167	0.71 (0.2-2.5)	0.59	-2.04702	14828	1.8 (0.53-6.2)	0.35
EXTL2	26438.7	14088	-0.222462	8868	-1.527	15216	-0.0853224	8693	2.3 (1.1-5)	0.029	2.13294	668	1.3 (0.65-2.7)	0.44
BLZF1	26444.3	14089	-0.415027	10115	-0.380061	12342	-0.67445	12408	2.1 (1-4.4)	0.044	0.873238	3661	1.1 (0.56-2.2)	0.77
AQR	26445.3	14090	-0.809622	12308	-0.775404	13729	0.217504	6588	1.5 (0.72-3)	0.29	2.11219	692	1.2 (0.61-2.4)	0.58
CREBRF	26447	14091	-0.338335	9587	-0.792937	13777	-0.338192	10427	0.46 (0.16-1.3)	0.16	-0.654081	9711	1.2 (0.46-3.1)	0.73
AKR1C2	26448.1	14092	0.151645	6506	-1.07367	14456	-0.936273	13576	0.85 (0.73-0.98)	0.023	-0.545111	9259	1 (0.87-1.1)	0.96
TRAM2	26460.3	14093	-1.27191	14079	0.418589	8229	-1.26071	14594	1.1 (0.59-1.9)	0.82	0.788008	3967	1.8 (1.1-2.9)	0.021
NRDC	26461.7	14094	-0.273514	9202	-0.629724	13282	-0.588653	11959	1.2 (0.69-2.3)	0.46	1.29576	2344	1.1 (0.64-1.9)	0.74
CWC22	26463.5	14095	-0.405848	10060	-0.36431	12281	-0.722737	12641	1.1 (0.43-2.8)	0.83	-0.0488474	7240	0.8 (0.32-2)	0.62
NEK9	26468.5	14096	-2.20054	15539	0.677896	6634	-2.02646	15557	1.5 (0.56-3.9)	0.43	-0.806695	10365	2.1 (0.83-5.4)	0.12
KCNE5	26471	14097	-0.871751	12595	0.117556	9944	-0.912688	13472	0.92 (0.36-2.4)	0.86	-1.26829	12305	0.6 (0.22-1.6)	0.32
S100A7A	26473.1	14098	-2.01935	15414	0.421769	8200	-0.744001	12747	1.5 (0.83-2.9)	0.17	-0.879734	10660	0.92 (0.46-1.9)	0.82
IL18	26473.8	14099	-0.445358	10299	-1.58555	15280	0.219684	6572	1.5 (0.58-3.7)	0.42	1.57161	1653	0.89 (0.4-2)	0.78
CCL21	26473.9	14100	-0.504049	10639	-0.584495	13141	-0.302145	10178	1.1 (0.55-2)	0.86	-1.05911	11435	1.5 (0.9-2.7)	0.11
GALNT3	26477.8	14101	-0.791231	12223	-1.13957	14625	0.456681	5057	1.6 (0.84-2.9)	0.15	0.908833	3549	0.94 (0.49-1.8)	0.85
MFAP3	26479.7	14102	-0.324901	9512	-0.467192	12704	-0.725625	12653	0.62 (0.16-2.3)	0.48	2.1154	689	0.86 (0.28-2.6)	0.79
ZNF141	26483	14103	-0.703863	11758	-1.33418	14978	0.455502	5062	1.4 (0.71-2.9)	0.31	-0.0242969	7133	1.2 (0.6-2.4)	0.62
ZDHHC21	26488.8	14104	-0.117867	8235	-1.65258	15349	-0.19245	9448	1.1 (0.67-1.7)	0.74	1.26595	2425	0.92 (0.56-1.5)	0.73
CREB3L1	26489.6	14105	-0.49833	10610	-0.243994	11784	-0.766556	12849	1.1 (0.6-2.1)	0.73	-1.2142	12078	1.4 (0.71-2.7)	0.33
THSD4	26491	14106	-1.73989	15105	-0.0533657	10861	-0.000344966	8131	1.2 (0.55-2.6)	0.65	-1.17546	11921	2.2 (0.97-4.9)	0.06
AGT	26492	14107	-0.745679	11979	0.0845359	10127	-1.06783	14051	0.72 (0.39-1.3)	0.28	-2.61141	15537	1.2 (0.65-2.3)	0.54
CDH11	26494.3	14108	-0.575754	11056	0.0901552	10096	-1.85217	15447	1.4 (0.93-2.2)	0.1	-0.848177	10538	1.4 (0.91-2.2)	0.12
CREB1	26496.8	14109	0.194815	6257	-2.18779	15662	-0.551176	11719	1.3 (0.66-2.4)	0.47	-0.120415	7525	1.4 (0.73-2.8)	0.3
ZZZ3	26497.5	14110	-0.418862	10139	-1.40654	15075	0.12677	7241	1.4 (0.57-3.2)	0.49	0.433473	5325	2.9 (1.2-7.2)	0.022
CEP192	26501.8	14111	-0.151712	8455	-0.916717	14118	-0.513734	11513	1.4 (0.76-2.5)	0.29	1.12857	2835	1.2 (0.7-2.1)	0.49
MBOAT2	26502.5	14112	-1.79659	15181	-0.886502	14042	1.11057	1951	4.2 (2-8.8)	0.00015	0.277676	5969	1 (0.56-1.9)	0.9
MTIF2	26503.2	14113	-0.47992	10508	-0.531721	12936	-0.392127	10816	1 (0.4-2.5)	0.99	1.54414	1719	0.79 (0.33-1.9)	0.61
SERPINB13	26504.1	14114	-1.6157	14896	0.2989	8906	-0.633146	12202	1.1 (0.81-1.4)	0.66	0.506397	5014	0.99 (0.77-1.3)	0.96
GULP1	26506	14115	-0.816216	12341	-0.0734502	10962	-0.588274	11956	1.5 (0.76-3.1)	0.23	-0.804657	10357	1.4 (0.69-3)	0.33
SLC25A30	26506.1	14116	-0.273505	9201	-0.360656	12263	-1.05071	13997	0.61 (0.22-1.7)	0.33	0.193534	6290	1.7 (0.63-4.8)	0.29
MAGI3	26508.8	14117	-0.993478	13127	-0.465216	12698	0.0857826	7502	1.3 (0.64-2.7)	0.46	-1.54355	13364	0.74 (0.36-1.5)	0.42
HIVEP3	26509.2	14118	-0.587998	11131	-0.0356241	10765	-1.07653	14086	1.1 (0.48-2.7)	0.76	-1.30807	12463	1.2 (0.52-2.8)	0.66
FDX1	26510.9	14119	-0.519365	10727	-1.33781	14982	0.216289	6596	0.4 (0.11-1.4)	0.16	1.30356	2320	0.56 (0.16-2)	0.38
HEG1	26512.5	14120	-1.23619	13965	-0.297685	12020	0.074664	7598	1.4 (0.9-2.1)	0.14	-0.805561	10360	1.8 (1.2-2.9)	0.0082
CLHC1	26513.7	14121	-0.166211	8541	-1.38819	15055	-0.216648	9617	0.86 (0.2-3.7)	0.84	1.35786	2168	1.7 (0.46-6.3)	0.42
ZNF502	26518.7	14122	-0.577349	11074	-1.72588	15428	0.424018	5256	1.8 (0.77-4.3)	0.17	-0.438602	8846	0.92 (0.39-2.2)	0.86
OR1R1P	26523.6	14123	-1.20629	13857	0.129498	9873	-0.577901	11887	0.92 (0.36-2.4)	0.87	-2.63078	15545	0.66 (0.26-1.7)	0.38
MSANTD4	26524	14124	0.120513	6692	-1.09377	14517	-0.877634	13336	0.48 (0.17-1.3)	0.15	-0.516214	9155	0.73 (0.27-2)	0.55
KRT1	26524.5	14125	-1.88874	15303	0.127326	9890	-0.242744	9769	1.6 (1.1-2.4)	0.011	-1.72307	13984	0.98 (0.65-1.5)	0.93
EHBP1	26532	14126	0.692332	3533	-2.26307	15681	-2.32187	15682	1.3 (0.55-2.9)	0.57	1.28771	2364	2.5 (1.2-5.3)	0.02
RNF168	26533.1	14127	-0.433069	10217	-0.719605	13569	-0.287633	10081	0.92 (0.5-1.7)	0.8	0.905666	3557	0.79 (0.45-1.4)	0.4
RPL5	26534	14128	0.0411961	7213	-1.04541	14396	-0.762966	12835	1.1 (0.76-1.4)	0.76	1.60835	1566	1.4 (0.97-1.9)	0.073
DOCK6	26534.9	14129	-2.49922	15654	0.0358964	10407	-0.0253923	8292	1.1 (0.39-3.1)	0.86	-0.718478	9954	1.8 (0.64-5)	0.27
TCEA3	26538.1	14130	-1.01741	13218	-1.32267	14965	0.825415	3085	1.4 (0.92-2.1)	0.12	0.620981	4568	0.81 (0.52-1.3)	0.36
ATP23	26538.3	14131	-0.315678	9454	-0.235536	11750	-1.29624	14676	6.1 (2.1-18)	0.00084	0.614466	4588	0.9 (0.36-2.2)	0.81
IGIP	26541.5	14132	-1.18652	13800	0.30599	8863	-1.03347	13938	4.2 (1.8-9.8)	0.00091	1.31701	2283	1.3 (0.52-3.1)	0.6
CHFR	26541.9	14133	-1.58465	14844	0.524331	7569	-1.40742	14910	0.51 (0.16-1.6)	0.24	0.176298	6357	0.3 (0.097-0.93)	0.037
NOTCH2	26541.9	14134	-0.450695	10341	-1.77119	15458	0.262969	6301	1.2 (0.7-2)	0.54	-0.131869	7568	1.6 (0.96-2.6)	0.07
TSPAN2	26542.5	14135	-1.50806	14666	0.159168	9726	-0.431597	11037	2.5 (0.79-7.7)	0.12	-1.98917	14702	2 (0.71-5.7)	0.19
AFTPH	26552.7	14136	0.326911	5528	-1.98297	15575	-0.809955	13045	0.77 (0.42-1.4)	0.4	0.610881	4597	0.74 (0.41-1.4)	0.33
KRT19	26553.3	14137	-1.01234	13200	-1.31593	14952	0.807027	3165	0.87 (0.61-1.3)	0.46	1.45921	1924	0.87 (0.63-1.2)	0.4
TANGO6	26556.7	14138	-2.30966	15586	0.682807	6610	-2.41279	15704	0.71 (0.25-2.1)	0.54	-1.90739	14509	0.94 (0.35-2.5)	0.9
DNAH1	26557.7	14139	-0.704565	11764	0.152999	9760	-1.59278	15190	0.35 (0.076-1.6)	0.18	-1.46226	13051	0.85 (0.24-3)	0.8
EOGT	26560.4	14140	-0.480326	10510	-0.294384	12009	-0.735115	12698	1.1 (0.6-2.2)	0.69	0.596998	4651	2 (1.1-3.7)	0.032
CAPNS1	26562.7	14141	-1.22036	13907	-1.02006	14344	0.769494	3327	1 (0.61-1.7)	0.91	2.14045	654	1 (0.61-1.7)	0.96
ATF6	26565.1	14142	0.056031	7109	-1.23198	14813	-0.641233	12246	1.6 (0.88-3)	0.12	1.05523	3049	1 (0.6-1.8)	0.91
CMTM2	26566.9	14143	-0.440628	10270	-0.834616	13897	-0.191184	9441	2 (0.59-7.1)	0.26	-1.52618	13298	0.54 (0.16-1.8)	0.31
ZKSCAN7	26568.7	14144	-2.48089	15649	0.692373	6550	-2.95284	15751	0.92 (0.34-2.5)	0.88	0.782543	3994	0.59 (0.24-1.4)	0.25
PPP1R1C	26571.4	14145	-0.97592	13060	0.306342	8859	-1.50623	15071	0.82 (0.28-2.4)	0.73	-0.455162	8916	0.67 (0.23-1.9)	0.46
PDIK1L	26572.3	14146	-0.57616	11062	-0.308059	12057	-0.569457	11832	1.7 (0.63-4.6)	0.29	1.08412	2965	0.66 (0.26-1.7)	0.38
POLR2H	26575.9	14147	-0.404467	10051	-1.58091	15273	0.14017	7139	1 (0.56-1.9)	0.93	1.48589	1863	0.85 (0.49-1.5)	0.58
STEAP3	26577.8	14148	-0.388306	9913	-1.69269	15393	0.143462	7112	0.96 (0.49-1.9)	0.9	1.52697	1766	0.97 (0.5-1.9)	0.93
RAPGEF4	26578.2	14149	-0.133867	8338	-0.501152	12832	-1.13898	14291	1.6 (0.55-4.5)	0.4	-2.35007	15293	2 (0.79-5.2)	0.14
TRRAP	26579.1	14150	-1.53035	14719	-0.692338	13491	0.67765	3820	1.4 (0.5-3.7)	0.54	-0.0246356	7137	0.81 (0.33-2)	0.65
GPR157	26580	14151	-0.340916	9599	-0.257542	11849	-1.16405	14357	1.8 (0.82-3.9)	0.15	2.71325	215	0.37 (0.16-0.84)	0.017
FTSJ1	26581.6	14152	-2.09327	15474	-0.580064	13126	0.750568	3434	0.44 (0.091-2.1)	0.31	-1.01736	11269	1.3 (0.36-4.7)	0.69
CNTN4	26583	14153	-1.00396	13169	0.179114	9603	-0.921201	13511	1 (0.38-2.8)	0.96	-1.76743	14123	0.38 (0.14-1)	0.062
NECTIN3	26587.1	14154	0.575927	4154	-2.34618	15702	-1.38053	14851	0.63 (0.3-1.3)	0.23	-1.10856	11659	1.5 (0.88-2.7)	0.13
MINDY2	26587.6	14155	-1.12174	13585	-0.409499	12465	0.0933015	7438	1.2 (0.61-2.6)	0.55	1.85399	1086	1.3 (0.72-2.4)	0.39
MEST	26590.7	14156	-0.822699	12367	-0.158044	11390	-0.469295	11261	1.2 (0.74-2)	0.46	-1.51133	13247	1.1 (0.62-1.8)	0.85
PHYKPL	26591.2	14157	-1.64664	14951	-0.30231	12038	0.264066	6291	0.53 (0.2-1.4)	0.18	-1.49652	13188	0.78 (0.33-1.8)	0.58
OLA1	26591.4	14158	0.326628	5530	-1.24566	14841	-1.22518	14522	2 (0.73-5.6)	0.17	-0.294748	8256	0.94 (0.35-2.6)	0.91
BEAN1	26595	14159	-1.71622	15070	0.584628	7198	-1.79854	15396	1.4 (0.54-3.6)	0.5	-1.45525	13021	1.5 (0.47-4.5)	0.51
AFMID	26597.2	14160	-0.845672	12497	0.201632	9459	-1.34674	14784	0.89 (0.32-2.5)	0.83	-0.343408	8469	0.95 (0.36-2.5)	0.92
ANKRD50	26598.5	14161	-0.603236	11236	-1.61192	15312	0.401603	5397	1.1 (0.82-1.6)	0.43	-1.37963	12719	1.4 (1-2)	0.033
TAF8	26599.1	14162	-2.38133	15622	-0.248816	11808	0.342158	5778	1.1 (0.44-2.9)	0.79	0.322907	5780	0.61 (0.23-1.6)	0.32
CALY	26603.5	14163	-1.3691	14346	0.183487	9575	-0.580016	11905	0.98 (0.33-2.9)	0.97	-1.90691	14507	0.38 (0.13-1.1)	0.074
FBXO3	26603.9	14164	-0.151195	8449	-0.702557	13515	-0.772063	12872	1.4 (0.54-3.5)	0.51	-1.37036	12678	1.2 (0.41-3.6)	0.72
LYRM7	26608.1	14165	0.215673	6145	-0.927766	14144	-1.4572	15001	1.4 (0.68-3.1)	0.34	1.156	2746	0.81 (0.39-1.7)	0.58
CCS	26610.7	14166	-1.35815	14306	-0.0549827	10867	-0.200536	9502	0.57 (0.22-1.5)	0.26	-1.88252	14452	0.69 (0.28-1.7)	0.42
ANXA3	26614.6	14167	-0.588401	11133	-0.298667	12026	-0.574951	11870	1.5 (0.84-2.6)	0.18	-0.364239	8552	1.6 (0.85-2.8)	0.16
RARB	26615.7	14168	-0.127622	8291	-1.47877	15170	-0.270325	9953	0.54 (0.22-1.4)	0.19	-1.49687	13190	1.4 (0.66-2.8)	0.4
OR2M4	26617.3	14169	-0.672067	11589	-0.164962	11426	-0.666712	12366	0.96 (0.36-2.6)	0.93	-0.720173	9958	0.64 (0.24-1.7)	0.36
NUP107	26620.5	14170	-0.371793	9805	-0.849445	13946	-0.294161	10121	1 (0.58-1.7)	0.99	1.13701	2809	0.98 (0.58-1.6)	0.92
SLC22A17	26625.2	14171	-1.52891	14717	0.140281	9823	-0.413062	10936	1.1 (0.52-2.5)	0.74	-2.27887	15216	1.2 (0.58-2.6)	0.58
PTGER2	26625.2	14172	-0.32576	9516	-0.29787	12022	-1.12428	14232	0.87 (0.35-2.2)	0.77	-2.30485	15240	2.1 (0.87-5)	0.1
EXOC4	26625.9	14173	-1.13088	13614	-2.39826	15713	1.36546	1249	1.5 (0.63-3.5)	0.36	1.27429	2405	1.4 (0.66-3.2)	0.35
CCN1	26627.3	14174	-2.11399	15488	0.502355	7688	-1.02756	13916	1.1 (0.63-1.8)	0.8	-0.881329	10669	1.8 (1.1-3.1)	0.031
AACS	26628.7	14175	-0.367129	9773	-0.10019	11105	-2.1708	15624	0.95 (0.47-1.9)	0.89	-1.2665	12291	1.1 (0.61-2.1)	0.71
CRYAB	26631.6	14176	-0.537481	10834	0.0566453	10291	-2.25215	15657	1.2 (0.82-1.7)	0.36	-0.823856	10447	1.2 (0.86-1.8)	0.26
CEP44	26635.9	14177	-0.561983	10976	-1.12507	14593	0.129545	7221	0.82 (0.3-2.3)	0.71	-0.718064	9952	1.5 (0.68-3.2)	0.33
FAM110D	26638.4	14178	-1.31815	14212	0.212079	9407	-0.690471	12487	0.86 (0.35-2.1)	0.74	-1.94456	14604	0.53 (0.23-1.2)	0.14
GLYAT	26640.7	14179	-1.27808	14099	0.0295451	10439	-0.373221	10678	2 (0.53-7.6)	0.31	0.389205	5498	0.76 (0.19-3)	0.7
VSNL1	26642.1	14180	-1.32003	14218	-0.548129	12998	0.369224	5608	1.2 (0.6-2.3)	0.64	-0.67394	9778	0.82 (0.43-1.6)	0.55
AVPR2	26644	14181	-0.480584	10511	-0.388858	12378	-0.625494	12150	0.63 (0.23-1.7)	0.37	-2.5214	15465	0.71 (0.26-2)	0.51
PPP1R15A	26644.5	14182	-1.69648	15031	0.141507	9815	-0.352192	10535	0.78 (0.43-1.4)	0.4	1.35189	2188	0.87 (0.48-1.6)	0.64
SSR3	26647.6	14183	0.267451	5867	-0.973956	14250	-1.66435	15275	0.83 (0.43-1.6)	0.58	1.14227	2791	1.7 (0.95-2.9)	0.077
MEOX2	26651.3	14184	-1.44429	14523	0.30282	8880	-0.816298	13072	1.3 (0.4-4.4)	0.65	-1.45462	13019	1.5 (0.6-4)	0.37
L3HYPDH	26651.8	14185	-1.50797	14665	0.438943	8090	-1.1713	14381	1.2 (0.43-3.5)	0.7	-0.923134	10863	3.3 (1.4-7.9)	0.0065
ATF2	26656.5	14186	0.265044	5874	-2.05933	15618	-0.727119	12662	1.6 (0.89-2.9)	0.12	-0.627188	9596	1.6 (0.92-2.7)	0.097
NINJ2	26663.6	14187	-1.55792	14783	0.461863	7945	-1.22153	14511	1.6 (0.58-4.6)	0.36	-2.6957	15584	0.42 (0.15-1.2)	0.098
KIF5B	26671.4	14188	-0.49277	10585	-1.02461	14353	-0.0287195	8313	1.5 (0.96-2.4)	0.073	1.50359	1813	1.2 (0.78-1.9)	0.37
LYVE1	26673.9	14189	-0.630775	11360	0.104735	10023	-1.9079	15492	1.2 (0.58-2.7)	0.57	-1.8157	14259	1.4 (0.75-2.4)	0.31
KCNQ1	26674.2	14190	-1.87158	15276	0.208908	9422	-0.423362	10991	1.2 (0.46-3)	0.74	0.0183315	6972	1 (0.42-2.5)	0.96
CGGBP1	26675.2	14191	-0.115029	8213	-1.45226	15140	-0.3079	10237	1.6 (0.91-2.7)	0.1	0.515595	4974	1.2 (0.76-2)	0.39
ASXL1	26678	14192	-1.04077	13305	-0.980039	14264	0.538415	4570	0.86 (0.38-2)	0.73	-0.74922	10082	1.2 (0.59-2.4)	0.63
MYADM	26678.1	14193	-1.41933	14460	0.514743	7626	-2.15312	15616	1.1 (0.72-1.5)	0.79	-0.685276	9821	1.8 (1.1-2.7)	0.011
CALCRL	26679.7	14194	0.0346166	7251	-0.858563	13971	-1.0137	13873	1.7 (0.79-3.5)	0.18	0.161354	6415	2.3 (1.2-4.6)	0.016
KLHDC2	26683	14195	-1.19272	13819	-0.786552	13761	0.49643	4801	1.4 (0.78-2.5)	0.26	0.0773159	6743	1.6 (0.84-3.1)	0.15
GALR3	26683	14196	-1.26525	14072	0.171664	9648	-0.65557	12313	0.9 (0.46-1.8)	0.76	-1.67681	13844	0.74 (0.37-1.5)	0.39
CEP63	26684.8	14197	-0.540307	10845	-2.06304	15621	0.380938	5535	2.4 (1.1-5.1)	0.027	2.02634	801	1.8 (0.83-3.9)	0.13
IQCB1	26689.6	14198	-0.272632	9195	-1.4104	15081	-0.12384	8960	0.77 (0.33-1.8)	0.55	1.35685	2171	1.1 (0.46-2.7)	0.81
SBSPON	26695.1	14199	0.163732	6428	-0.989594	14283	-1.21429	14493	0.8 (0.38-1.7)	0.56	-0.810383	10387	1.8 (1-3.4)	0.048
HIPK3	26696.7	14200	-0.15959	8497	-1.34092	14985	-0.300182	10165	2 (1-3.9)	0.045	-1.84367	14347	1.7 (0.79-3.4)	0.18
SCN3A	26697.9	14201	-0.421783	10156	-0.300122	12030	-0.902888	13432	2 (1.2-3.1)	0.0048	-2.08747	14904	1.1 (0.49-2.5)	0.81
PDE1B	26698.3	14202	-1.0343	13286	-0.0274352	10736	-0.495416	11393	1 (0.32-3.3)	0.97	-0.983683	11123	2.5 (0.79-7.6)	0.12
STK38	26700.7	14203	-1.20458	13850	-1.32208	14962	0.960248	2490	0.99 (0.55-1.8)	0.96	0.819961	3847	1.4 (0.8-2.6)	0.23
FLOT1	26705.3	14204	-0.62776	11346	-0.489341	12790	-0.314877	10273	2.1 (0.62-7.2)	0.23	-0.774886	10183	2.8 (1.1-7.5)	0.036
NOC3L	26706.8	14205	-0.574027	11047	-0.4114	12478	-0.478512	11305	1 (0.49-2.2)	0.93	0.494811	5061	1.9 (0.9-4)	0.094
ZNF41	26709.9	14206	-0.238503	8971	-0.388845	12377	-1.21761	14501	0.7 (0.25-1.9)	0.48	-0.764666	10142	1.7 (0.66-4.3)	0.27
PRKAR1A	26711.9	14207	-0.640025	11406	-0.170549	11446	-0.750071	12773	0.52 (0.16-1.7)	0.29	-1.59707	13567	2.4 (0.84-6.8)	0.1
DCAF4	26719.1	14208	-1.06412	13381	-0.275742	11929	-0.130533	9011	1.4 (0.52-3.7)	0.52	-1.30275	12439	1.7 (0.71-3.9)	0.24
ITFG1	26719.3	14209	-0.605027	11243	-0.231452	11734	-0.686992	12471	1.5 (0.88-2.5)	0.14	0.792094	3946	1.4 (0.86-2.4)	0.17
NEUROG1	26719.5	14210	-1.50956	14672	-0.344474	12199	0.210309	6631	1.3 (0.53-3)	0.61	-1.88146	14450	0.95 (0.4-2.3)	0.91
N4BP2	26722.1	14211	-0.467889	10431	-0.341783	12190	-0.750556	12775	2.2 (1-4.7)	0.046	0.00596397	7015	1.3 (0.58-2.8)	0.55
LEMD2	26725.5	14212	-0.758795	12044	-0.324632	12128	-0.357586	10572	0.79 (0.23-2.8)	0.72	-0.0598301	7278	0.93 (0.31-2.8)	0.9
ANKZF1	26727.8	14213	-0.823923	12379	-0.509134	12862	-0.0844854	8687	0.8 (0.25-2.6)	0.71	1.16764	2713	0.67 (0.26-1.7)	0.42
BEX4	26729.9	14214	-0.811276	12316	-0.564599	13061	-0.0426632	8401	1.4 (0.87-2.3)	0.16	-0.0792242	7357	1.1 (0.66-1.7)	0.77
ARL8B	26733.6	14215	-0.312432	9432	-0.860295	13981	-0.390786	10809	1.6 (0.95-2.8)	0.074	1.73009	1293	1.2 (0.71-1.9)	0.55
CUX1	26739.4	14216	-2.88624	15723	0.206577	9438	-0.340342	10440	1.7 (0.51-5.6)	0.39	-1.42749	12907	0.92 (0.28-3)	0.88
DDHD2	26742.8	14217	-0.663544	11541	-1.40469	15073	0.356019	5691	1.1 (0.62-1.9)	0.79	-0.187432	7795	1.2 (0.69-2.1)	0.53
RNF10	26744.5	14218	-1.67619	15000	-1.1468	14645	1.26316	1521	1.2 (0.57-2.4)	0.66	0.553899	4820	0.97 (0.49-1.9)	0.94
RASA2	26745.3	14219	-0.444123	10288	-1.21386	14774	0.008107	8077	1.8 (0.73-4.4)	0.2	1.14708	2771	2.1 (0.95-4.7)	0.067
FAM168A	26745.5	14220	-0.655223	11497	0.10719	10007	-1.8663	15462	0.56 (0.2-1.5)	0.25	-0.454341	8912	1.1 (0.4-3)	0.87
PEBP4	26747.3	14221	-0.827486	12397	0.166708	9684	-1.34708	14785	1.3 (0.46-3.7)	0.62	-1.12672	11723	0.95 (0.34-2.6)	0.92
RSRC1	26752	14222	-0.267444	9162	-0.741665	13639	-0.578105	11889	1.3 (0.71-2.3)	0.42	0.796475	3927	1.2 (0.71-2.1)	0.48
PPP1R2	26752.1	14223	-0.699318	11736	-0.60071	13196	-0.132966	9022	0.72 (0.3-1.7)	0.45	1.29774	2339	0.61 (0.25-1.5)	0.28
POC5	26753	14224	-1.8128	15203	-0.0949079	11082	0.0090613	8068	0.81 (0.2-3.3)	0.77	0.362439	5608	0.53 (0.14-2)	0.35
ANGPT2	26754.6	14225	-1.41063	14440	0.19717	9485	-0.639288	12231	1.3 (0.66-2.8)	0.42	0.157222	6429	0.89 (0.43-1.8)	0.75
YLPM1	26757.2	14226	-0.417794	10134	-1.19917	14750	-0.0383328	8368	1.4 (0.67-3.1)	0.35	-0.279081	8197	2.3 (1.1-4.9)	0.033
DCAF13	26758.7	14227	-0.766986	12096	-0.198555	11591	-0.529301	11589	0.82 (0.31-2.1)	0.68	0.168781	6384	0.89 (0.36-2.2)	0.8
EDN1	26760.5	14228	-1.23301	13955	-0.576925	13113	0.308146	5994	0.79 (0.41-1.5)	0.48	-1.19474	11996	1.3 (0.7-2.4)	0.41
RIOK1	26762.1	14229	-0.831146	12418	-0.872529	14011	0.232647	6496	1.4 (0.65-3.1)	0.38	-0.104755	7468	0.64 (0.32-1.3)	0.21
ZNF132	26762.7	14230	-1.30088	14170	0.299026	8904	-0.978798	13749	0.89 (0.29-2.7)	0.83	0.314347	5825	0.52 (0.19-1.4)	0.2
PCDHB11	26764.8	14231	-1.83076	15231	-0.996734	14298	1.13049	1891	1.3 (0.61-2.8)	0.51	-2.05614	14846	1 (0.49-2.1)	0.99
CCNY	26766.4	14232	-2.22554	15551	-0.449618	12635	0.52836	4617	2.2 (1.1-4.5)	0.032	0.455783	5245	1.6 (0.71-3.4)	0.27
PAN3	26769	14233	-0.423037	10166	-0.560518	13046	-0.533032	11608	1.3 (0.69-2.3)	0.46	0.0711377	6775	1.4 (0.73-2.7)	0.31
PTPN1	26772.9	14234	-0.659016	11519	-0.295553	12014	-0.539075	11639	0.56 (0.22-1.4)	0.23	1.03171	3122	0.99 (0.4-2.5)	0.98
SHTN1	26778.8	14235	-0.566477	10997	-0.74105	13633	-0.170688	9303	1.6 (1.1-2.4)	0.014	0.760886	4069	1.2 (0.78-1.9)	0.38
TRIP4	26779.4	14236	-0.64078	11411	-0.486487	12777	-0.326238	10346	1.7 (0.63-4.5)	0.29	2.0948	709	1.8 (0.66-4.9)	0.25
RFX7	26780.6	14237	-0.798313	12251	0.064666	10244	-1.04807	13987	1.4 (0.67-3)	0.36	0.0812054	6724	1.6 (0.79-3.1)	0.2
HTR1A	26784	14238	-0.747506	11987	0.0577584	10285	-1.14159	14296	0.95 (0.29-3.1)	0.93	0.0420719	6880	0.39 (0.13-1.2)	0.1
SECISBP2	26784.6	14239	-0.178576	8615	-1.04445	14395	-0.477333	11293	1.7 (0.9-3.1)	0.1	1.05786	3041	1.4 (0.76-2.7)	0.26
RCN2	26789.1	14240	-0.720529	11842	-0.603613	13209	-0.116472	8915	1 (0.36-2.9)	0.99	1.13401	2817	1.3 (0.45-3.6)	0.66
GPR39	26794.9	14241	-0.342974	9612	-0.451798	12643	-0.849432	13229	0.84 (0.48-1.5)	0.55	0.63498	4519	1.1 (0.65-1.9)	0.7
MID1IP1	26795.7	14242	-0.355194	9687	-1.97834	15574	0.0849682	7509	0.73 (0.31-1.7)	0.46	0.995325	3259	0.97 (0.46-2)	0.93
TTL	26799.9	14243	-0.41083	10084	-2.0293	15598	0.172241	6898	0.96 (0.57-1.6)	0.87	-0.991101	11150	1.1 (0.72-1.8)	0.59
HGSNAT	26800.8	14244	-0.421862	10157	-0.845318	13933	-0.274509	9983	1.1 (0.46-2.7)	0.81	-0.629355	9607	2.5 (1-5.9)	0.041
FLRT2	26802.6	14245	-0.26659	9150	-0.313979	12080	-1.44614	14989	1.9 (0.62-5.7)	0.27	-1.98408	14688	1.1 (0.43-3)	0.81
CHST15	26803.7	14246	-0.548567	10887	-0.16022	11398	-0.988384	13790	1.1 (0.59-2)	0.78	-0.217224	7934	1.3 (0.72-2.2)	0.41
CALM1	26805.9	14247	-2.07903	15465	-0.130354	11257	0.0913654	7456	2.8 (1.4-5.5)	0.0036	2.38367	431	1.8 (0.97-3.3)	0.062
THADA	26807.3	14248	-0.451519	10344	-2.01533	15589	0.223545	6554	1 (0.39-2.6)	0.99	-0.332248	8421	1.6 (0.65-3.8)	0.32
MBNL1	26808.5	14249	0.217045	6136	-1.37546	15041	-0.960969	13680	0.99 (0.57-1.7)	0.98	-0.957003	11003	1.5 (0.9-2.6)	0.12
CEP152	26812.4	14250	-0.47158	10459	-0.161651	11405	-1.18327	14411	1.1 (0.4-3)	0.86	0.596902	4652	0.74 (0.26-2)	0.56
BRWD1	26814.6	14251	-0.799911	12262	-1.08123	14476	0.317316	5931	1.9 (0.97-3.7)	0.061	0.939358	3438	1.4 (0.69-2.7)	0.38
FAT2	26818.2	14252	-1.55313	14772	0.200066	9466	-0.580758	11910	1.3 (0.9-1.8)	0.17	-0.0113185	7088	0.92 (0.65-1.3)	0.66
ING5	26819.9	14253	-3.125	15742	0.150708	9771	-0.267534	9929	2 (0.7-5.8)	0.19	-1.01542	11255	1.2 (0.42-3.4)	0.73
G3BP1	26821.9	14254	-1.05735	13363	-0.493214	12804	0.0795136	7558	0.88 (0.47-1.6)	0.67	0.174886	6360	1.3 (0.72-2.2)	0.42
TERF1	26824.1	14255	-0.914559	12790	-0.292799	11999	-0.267556	9931	1.5 (0.93-2.4)	0.1	1.02853	3133	0.56 (0.32-0.98)	0.041
NCK1	26825.9	14256	-0.513969	10700	-1.27794	14896	0.0996822	7403	1.3 (0.47-3.8)	0.58	0.0802156	6726	1.2 (0.46-3)	0.74
MRPS31	26828.3	14257	-1.49901	14653	0.110554	9995	-0.440504	11088	1.4 (0.63-3.2)	0.4	1.88622	1022	1.2 (0.55-2.5)	0.66
PTPN14	26828.8	14258	-1.60994	14888	-0.790781	13772	0.733219	3516	1.4 (0.57-3.3)	0.47	-0.295943	8262	2.3 (1.1-4.9)	0.032
SPANXB1	26831.7	14259	-2.01499	15410	0.33942	8677	-0.699257	12526	1.6 (0.81-3.3)	0.17	-1.13758	11773	1.4 (0.8-2.6)	0.22
MAPK1IP1L	26832.1	14260	-1.33021	14244	-1.06904	14445	0.807399	3163	1.8 (1.1-3)	0.025	-0.0716054	7327	1.2 (0.72-1.9)	0.55
SERPINB12	26837.2	14261	-0.929789	12868	0.0883956	10105	-0.912621	13471	1.7 (0.56-5.4)	0.34	-1.01703	11267	0.21 (0.056-0.82)	0.024
PPCS	26838.8	14262	-0.588747	11135	-0.900408	14084	-0.0361421	8355	1.2 (0.64-2.1)	0.63	1.72329	1308	0.75 (0.4-1.4)	0.37
TTC27	26840.5	14263	-0.377803	9857	-2.67694	15746	0.153491	7020	1 (0.46-2.3)	0.97	1.68641	1397	1.5 (0.65-3.5)	0.34
COPS4	26841.1	14264	-0.263552	9130	-0.971125	14243	-0.415723	10949	0.91 (0.32-2.6)	0.86	1.15878	2740	1.6 (0.63-4.1)	0.32
POMGNT1	26845	14265	-2.24522	15561	0.289058	8953	-0.565348	11805	1.3 (0.46-3.6)	0.63	1.08305	2967	0.74 (0.28-1.9)	0.54
PAPOLA	26845.1	14266	-0.501277	10624	-0.76809	13710	-0.251243	9821	1.3 (0.91-1.8)	0.16	1.14888	2768	1.2 (0.87-1.7)	0.26
NMD3	26845.7	14267	-0.520997	10734	-2.43773	15723	0.337947	5808	0.91 (0.62-1.3)	0.62	1.33063	2253	1.1 (0.72-1.6)	0.7
BRAP	26845.7	14268	-1.33304	14248	-0.00921723	10644	-0.343608	10463	1.2 (0.53-2.8)	0.64	0.629046	4537	1.2 (0.58-2.5)	0.6
MAP3K7	26846.7	14269	-1.53683	14732	-0.142741	11314	-0.0544775	8483	1.6 (0.65-4.1)	0.3	0.0101705	7000	2.4 (0.97-6.1)	0.059
PSMG1	26847.9	14270	-0.568885	11007	-0.4823	12761	-0.440686	11091	1.6 (0.71-3.5)	0.26	0.673419	4391	0.78 (0.38-1.6)	0.5
DDX17	26848.1	14271	-0.0390519	7733	-1.64202	15340	-0.403242	10878	1.1 (0.75-1.6)	0.62	0.00161625	7036	1.3 (0.85-1.9)	0.23
NAA20	26850.9	14272	-0.430464	10202	-1.35867	15006	0.0251442	7959	1.7 (0.53-5.6)	0.37	0.986482	3290	1.4 (0.51-3.6)	0.54
FNBP1L	26851.5	14273	-0.613583	11286	-2.1141	15636	0.432764	5189	0.99 (0.65-1.5)	0.98	0.514688	4980	1.2 (0.74-1.8)	0.52
MIER1	26852.3	14274	-0.209495	8786	-1.66386	15364	-0.172323	9320	1.8 (0.8-4)	0.16	0.420176	5377	1.5 (0.63-3.7)	0.35
SECISBP2L	26854.6	14275	-2.488	15650	-0.316952	12092	0.3571	5683	1.3 (0.8-2.2)	0.28	1.93733	935	1.6 (0.95-2.7)	0.078
CIRBP	26856.9	14276	-1.27633	14092	-0.678222	13444	0.408761	5347	1 (0.58-1.8)	0.96	-0.0438904	7216	1.1 (0.66-1.9)	0.67
DSTN	26858.2	14277	-0.380974	9874	-1.71891	15424	0.0687182	7646	1.4 (0.77-2.5)	0.27	3.02406	118	1.3 (0.73-2.4)	0.35
SMURF1	26859.5	14278	-0.832252	12420	-1.19833	14748	0.421596	5268	0.85 (0.4-1.8)	0.69	2.12432	677	1 (0.53-1.9)	0.99
MAML3	26862.6	14279	-1.54611	14752	-0.00314088	10612	-0.252152	9829	1.3 (0.69-2.5)	0.4	0.551704	4829	1.1 (0.63-2)	0.71
TMPRSS11E	26864.8	14280	-1.88767	15301	0.0762463	10178	-0.258829	9872	1.5 (1-2.3)	0.035	0.763596	4058	0.99 (0.63-1.6)	0.97
LATS1	26865	14281	-1.00108	13156	-0.407294	12458	-0.0706381	8602	3.7 (1.4-10)	0.0094	1.16318	2725	2.6 (0.97-6.8)	0.058
ATM	26873.1	14282	0.273775	5828	-1.00081	14306	-2.25071	15656	0.51 (0.25-1)	0.053	0.889304	3604	1.1 (0.57-2)	0.83
C14orf28	26874.4	14283	-1.23635	13968	0.0146957	10514	-0.454043	11171	1.8 (0.54-5.9)	0.35	0.0833915	6720	0.79 (0.25-2.4)	0.68
MT4	26874.4	14284	-0.893199	12687	-0.463538	12693	-0.108483	8847	2.3 (0.9-6.2)	0.082	-2.24708	15178	1.5 (0.57-4)	0.41
WBP4	26878.3	14285	-0.448884	10323	-0.974444	14252	-0.167293	9281	2.1 (0.73-6.1)	0.17	1.93148	949	1.1 (0.42-2.8)	0.86
C1QTNF7	26884.4	14286	-0.955601	12974	-0.0922318	11068	-0.524846	11564	1.1 (0.39-3.1)	0.86	-1.04663	11377	1.3 (0.5-3.6)	0.56
NFE2L2	26886.2	14287	-0.595536	11184	-0.159575	11396	-0.923427	13523	1.2 (0.74-1.9)	0.47	0.489534	5088	1.3 (0.82-2)	0.27
KDM5B	26890.4	14288	-0.469894	10450	-1.13269	14607	-0.0478292	8441	1.4 (0.77-2.6)	0.26	-0.348572	8490	0.92 (0.5-1.7)	0.79
LARS2	26894.2	14289	0.0785371	6964	-0.738526	13626	-1.74914	15359	0.32 (0.1-1)	0.05	1.23237	2515	1.4 (0.47-4.2)	0.55
GSTM4	26909.6	14290	-0.579732	11086	-0.326304	12134	-0.652104	12296	0.79 (0.51-1.2)	0.3	0.374819	5566	1.3 (0.86-1.9)	0.23
IWS1	26912.7	14291	-0.617524	11304	-0.237406	11754	-0.737874	12715	1 (0.35-2.9)	1	1.6925	1387	1.1 (0.43-3)	0.8
DR1	26915.8	14292	-0.126974	8285	-0.859091	13975	-0.760332	12825	1.1 (0.53-2.5)	0.74	0.904878	3559	1.7 (0.72-3.8)	0.23
PTPRF	26919.6	14293	-0.756868	12035	-1.41724	15090	0.419166	5284	1.2 (0.66-2.2)	0.54	1.38603	2101	0.77 (0.46-1.3)	0.34
PTBP2	26920.7	14294	-0.398232	10001	-1.56928	15256	0.0315775	7904	1.6 (0.94-2.7)	0.087	-0.307332	8312	1.6 (1-2.7)	0.048
ESF1	26920.7	14295	-0.246998	9031	-1.83562	15501	-0.107067	8835	0.8 (0.4-1.6)	0.54	0.851284	3734	0.97 (0.51-1.8)	0.91
PHKG1	26922.3	14296	-0.781605	12172	-0.142729	11313	-0.65806	12325	2.7 (0.96-7.5)	0.059	-0.68906	9831	0.76 (0.28-2.1)	0.6
ZXDC	26925.5	14297	-1.19025	13810	-1.58487	15278	0.990862	2373	1.1 (0.41-3)	0.84	0.355223	5640	1 (0.38-2.7)	0.99
GPATCH2L	26925.6	14298	-1.16149	13713	-1.16619	14675	0.702668	3668	2.6 (0.96-6.9)	0.06	-0.787997	10261	4.4 (1.6-12)	0.0044
CSNK2A2	26925.9	14299	-1.75066	15120	0.348299	8618	-0.851546	13238	0.97 (0.47-2)	0.93	0.421289	5368	1.2 (0.61-2.3)	0.6
SPATS2L	26926.5	14300	-0.222918	8870	-0.674873	13431	-0.809452	13043	1 (0.69-1.5)	0.91	2.0626	753	1.1 (0.71-1.6)	0.76
COPG1	26928.9	14301	0.128631	6646	-1.73702	15438	-0.67637	12414	1.2 (0.7-1.9)	0.55	3.25589	63	1.2 (0.71-2)	0.51
KCTD15	26937.5	14302	-0.964955	13011	0.104256	10026	-0.943988	13608	1.3 (0.63-2.6)	0.5	-2.49862	15439	1.3 (0.68-2.6)	0.42
SNAI2	26938	14303	-1.97291	15373	0.514453	7627	-1.35193	14794	1.2 (0.85-1.8)	0.27	-1.65705	13781	1.4 (1-2.1)	0.04
CHD7	26939.2	14304	-0.869339	12583	-1.77513	15463	0.678475	3816	1.2 (0.75-2)	0.4	0.962159	3361	0.92 (0.55-1.5)	0.76
XYLB	26940.3	14305	-1.14232	13653	-1.54291	15232	0.907985	2716	1.1 (0.57-2)	0.84	2.62658	249	0.84 (0.46-1.6)	0.59
MLH3	26943.4	14306	-0.819189	12353	-0.600983	13197	-0.0560815	8496	1.7 (0.5-5.4)	0.41	-1.21843	12106	3 (0.92-9.9)	0.068
COG6	26944.2	14307	-0.524054	10752	-0.215098	11659	-0.97987	13754	2.1 (1.1-4.3)	0.035	2.17426	620	1.1 (0.53-2.2)	0.86
EIPR1	26945.7	14308	-0.850352	12514	0.00374779	10569	-0.866429	13301	1.3 (0.52-3.4)	0.55	0.298431	5881	0.5 (0.18-1.4)	0.18
FARS2	26945.8	14309	-1.35999	14311	-0.0532468	10860	-0.297943	10150	1.3 (0.56-3)	0.55	0.0673509	6787	1.1 (0.44-2.6)	0.88
WDSUB1	26947.2	14310	-1.78434	15164	-0.71486	13556	0.688361	3758	2.1 (0.89-4.8)	0.092	0.346378	5682	1.2 (0.54-2.8)	0.62
DAAM1	26948.7	14311	-1.68646	15019	-1.32567	14967	1.35761	1268	3.9 (1.3-12)	0.014	0.350169	5665	1.7 (0.65-4.7)	0.27
PPP1CC	26958.4	14312	-0.299137	9358	-0.728682	13600	-0.613829	12076	1 (0.6-1.7)	0.94	0.261622	6030	1.2 (0.77-2)	0.38
WDR33	26961	14313	0.116584	6715	-1.6352	15333	-0.707583	12577	0.64 (0.19-2.2)	0.48	1.05599	3046	1.4 (0.47-4.3)	0.54
SFRP2	26964.1	14314	-0.493035	10587	-0.130165	11255	-1.3543	14804	1.3 (0.98-1.8)	0.067	-1.62193	13666	1.3 (1-1.7)	0.05
WHAMM	26964.7	14315	-1.0241	13251	0.0310384	10431	-0.702117	12538	0.85 (0.32-2.2)	0.74	0.953058	3387	0.53 (0.22-1.3)	0.17
PKP1	26965.4	14316	-1.44139	14517	-0.0209976	10705	-0.303133	10187	1.6 (0.96-2.6)	0.072	-1.07643	11512	0.9 (0.57-1.4)	0.65
TES	26967.1	14317	0.0344925	7253	-0.99529	14293	-0.99274	13804	1 (0.69-1.6)	0.85	0.413433	5410	1.2 (0.76-1.9)	0.46
TMEM161B	26967.6	14318	-0.521326	10735	-1.26589	14873	0.0647109	7668	1.4 (0.81-2.4)	0.24	1.64881	1478	0.96 (0.58-1.6)	0.88
EIF3J	26969	14319	-0.416796	10123	-0.358782	12255	-0.935133	13568	1.3 (0.56-2.9)	0.58	1.74798	1257	1.5 (0.72-3.2)	0.27
MBNL2	26970.6	14320	0.0795735	6959	-1.7853	15471	-0.591192	11979	1.1 (0.7-1.7)	0.71	3.0745	104	0.87 (0.58-1.3)	0.52
CLOCK	26972.4	14321	-0.620761	11325	-0.537511	12957	-0.347245	10495	2.2 (1.1-4.6)	0.025	0.334529	5731	2.3 (1-5)	0.039
FHL1	26975.2	14322	-0.46767	10429	-0.285921	11970	-0.963038	13684	0.77 (0.35-1.7)	0.53	-3.24669	15726	2 (1.1-3.7)	0.028
FAM83B	26976.6	14323	-0.289447	9301	-0.497658	12820	-0.963286	13687	0.93 (0.61-1.4)	0.75	1.02316	3159	0.85 (0.54-1.3)	0.49
BDP1	26977.9	14324	-0.69869	11727	-1.0014	14309	0.110867	7336	2.6 (1.2-5.7)	0.016	1.88308	1031	1.3 (0.65-2.8)	0.43
ZNF296	26978.1	14325	-0.735516	11929	-0.939744	14182	0.118687	7288	0.65 (0.26-1.6)	0.34	-1.83306	14315	0.66 (0.28-1.6)	0.35
RBIS	26980.1	14326	-0.649437	11457	-1.21809	14782	0.183657	6824	1.1 (0.66-1.7)	0.83	1.54495	1716	1 (0.66-1.6)	0.95
RAB18	26981	14327	-0.468793	10438	-1.33242	14976	0.0288253	7925	1.5 (0.84-2.6)	0.17	1.84974	1095	1.2 (0.74-2)	0.43
VPS41	26981.9	14328	-0.0396199	7739	-0.820289	13860	-1.04005	13960	1.3 (0.7-2.4)	0.4	0.466824	5182	1.3 (0.74-2.4)	0.34
MYOF	26983.9	14329	-1.56258	14798	0.12643	9893	-0.490495	11372	0.91 (0.63-1.3)	0.64	2.17161	624	1.4 (0.94-2)	0.1
RNF181	26994.3	14330	0.0182176	7351	-1.57509	15266	-0.571356	11851	0.88 (0.5-1.5)	0.65	1.81552	1148	1.6 (0.91-2.8)	0.099
SLC30A9	26994.4	14331	-0.959655	12986	-1.59902	15298	0.70412	3656	1.4 (0.78-2.6)	0.25	0.000404418	7039	1.6 (0.87-2.8)	0.14
NHLRC3	26998	14332	-0.927221	12858	-0.385903	12365	-0.194001	9465	1.7 (0.83-3.4)	0.15	1.35027	2194	1.2 (0.6-2.5)	0.56
SEC24D	27006.2	14333	-1.35577	14300	-1.20227	14756	0.882628	2820	1.6 (0.61-4.2)	0.34	1.6483	1479	1.7 (0.7-4.2)	0.24
PTGFRN	27006.3	14334	-0.408747	10072	-0.622887	13257	-0.563078	11794	2.6 (1.1-6.2)	0.033	-1.59058	13539	0.91 (0.41-2)	0.82
LGALS8	27006.7	14335	-0.862275	12554	0.0840518	10131	-1.11071	14199	1.5 (0.86-2.5)	0.17	1.06322	3023	1.1 (0.67-1.9)	0.62
EBAG9	27011.4	14336	-0.266782	9156	-0.724994	13588	-0.692873	12492	1.1 (0.57-2.1)	0.76	1.11939	2861	0.8 (0.42-1.5)	0.49
C20orf144	27011.5	14337	-0.784664	12187	0.117908	9943	-1.52441	15098	1 (0.43-2.5)	0.96	-1.35192	12616	0.71 (0.29-1.8)	0.46
LINS1	27012.5	14338	-1.27398	14088	-0.0887169	11053	-0.307191	10230	2.8 (0.77-10)	0.12	-0.395813	8676	2.2 (0.63-7.6)	0.22
TENT5B	27015.2	14339	-0.838932	12465	-0.0648358	10911	-0.767144	12850	0.98 (0.38-2.5)	0.97	-0.672833	9775	0.42 (0.15-1.2)	0.11
VGLL3	27020.1	14340	-0.148647	8425	-1.07073	14449	-0.581087	11915	1.1 (0.84-1.3)	0.63	2.47594	349	1 (0.81-1.3)	0.9
RPL37A	27021.6	14341	-0.469244	10444	-0.54073	12969	-0.570238	11838	1.2 (0.79-1.9)	0.37	1.94336	926	1.2 (0.77-1.7)	0.49
HIP1	27023.9	14342	-0.399244	10009	-0.581568	13132	-0.626108	12158	0.88 (0.35-2.3)	0.8	-1.89226	14473	1.8 (0.7-4.8)	0.22
TSPYL5	27027.2	14343	-2.65302	15697	0.529417	7543	-1.28748	14658	1.5 (0.96-2.2)	0.074	-1.82321	14289	0.78 (0.52-1.2)	0.23
ZFYVE9	27028.4	14344	-0.431553	10211	-1.29373	14923	-0.0484327	8445	0.94 (0.56-1.6)	0.83	1.37269	2128	1.2 (0.69-1.9)	0.58
STAT6	27030.6	14345	-0.969258	13031	-0.130772	11260	-0.495426	11394	0.72 (0.43-1.2)	0.22	0.589611	4678	0.85 (0.51-1.4)	0.54
MED1	27032.3	14346	-0.708393	11782	-0.594868	13181	-0.203339	9521	1.3 (0.62-2.6)	0.52	0.700493	4304	0.96 (0.56-1.7)	0.89
FAM13B	27032.3	14347	-0.0977198	8100	-1.55685	15246	-0.40356	10881	0.91 (0.42-2)	0.81	1.09367	2935	1.4 (0.71-2.6)	0.35
PEX3	27034.1	14348	-0.293513	9327	-0.251999	11822	-2.29814	15671	1 (0.42-2.4)	0.98	0.72589	4200	1.5 (0.71-3.2)	0.29
UTRN	27037.1	14349	-1.0397	13301	-0.175136	11463	-0.36479	10628	0.97 (0.55-1.7)	0.93	-1.02196	11284	1.4 (0.82-2.3)	0.23
CLEC2B	27038.7	14350	-1.28696	14129	-0.284379	11961	-0.0544221	8482	1.3 (0.72-2.5)	0.36	-0.798828	10313	0.99 (0.53-1.9)	0.98
SIRT2	27040	14351	-0.76122	12053	-1.78965	15473	0.505892	4755	0.8 (0.3-2.1)	0.64	0.95223	3394	0.67 (0.29-1.6)	0.37
NUDT6	27043.1	14352	-0.21861	8850	-0.91294	14112	-0.594697	11991	2.7 (0.8-8.9)	0.11	-2.27437	15210	0.67 (0.21-2.1)	0.49
BAP1	27046	14353	0.0634292	7055	-1.16963	14684	-0.917125	13492	0.79 (0.32-1.9)	0.61	0.0123366	6991	1.4 (0.57-3.4)	0.46
TSC22D3	27047.5	14354	-0.619388	11317	-0.27467	11926	-0.71891	12625	0.69 (0.4-1.2)	0.19	-1.1762	11922	1.2 (0.75-1.9)	0.45
PRMT2	27050.1	14355	-2.26177	15569	0.142157	9812	-0.353647	10541	1.5 (0.72-3.4)	0.27	0.335374	5725	1.9 (1-3.7)	0.044
SUPT5H	27050.4	14356	-0.624728	11339	-1.05332	14418	0.0427458	7826	0.55 (0.2-1.5)	0.25	1.1188	2865	0.54 (0.24-1.2)	0.14
MET	27050.9	14357	-0.77009	12117	-0.386094	12366	-0.366383	10634	1.1 (0.7-1.6)	0.76	1.08084	2976	1.3 (0.83-2.1)	0.24
MAGED1	27056.1	14358	-0.904238	12735	-0.88993	14053	0.229415	6521	1.2 (0.63-2.2)	0.6	0.717434	4234	1.1 (0.6-2.1)	0.73
KAT14	27057.7	14359	-2.09792	15477	-0.739605	13628	0.759946	3380	1.4 (0.5-4)	0.51	0.461391	5220	0.47 (0.18-1.2)	0.12
AGK	27058.1	14360	-0.104351	8147	-0.958023	14214	-0.764016	12839	1.2 (0.41-3.3)	0.77	1.21367	2568	1.5 (0.58-3.9)	0.4
KCTD20	27060.5	14361	0.169426	6400	-2.11608	15637	-0.722213	12640	1.1 (0.41-3)	0.83	0.525938	4937	2.5 (1.1-6.1)	0.039
CEACAM19	27066	14362	-1.003	13164	0.290421	8950	-2.36372	15694	3.1 (0.89-11)	0.075	-0.767451	10154	0.81 (0.27-2.4)	0.7
SERPINB5	27066.3	14363	-1.46958	14582	-0.135364	11276	-0.155951	9193	1.7 (1.2-2.4)	0.0027	0.583991	4699	0.99 (0.72-1.4)	0.98
TIMM50	27067.5	14364	-1.41023	14439	-1.00883	14322	0.722039	3568	1.2 (0.53-2.7)	0.68	1.18291	2663	0.61 (0.29-1.3)	0.19
MBD5	27068.7	14365	-0.838508	12463	-0.0171966	10685	-0.889745	13388	1.8 (0.76-4.3)	0.18	-0.783779	10238	1.1 (0.49-2.5)	0.83
COMMD2	27071.6	14366	-1.46718	14579	-1.34141	14986	1.06593	2102	1.4 (0.77-2.6)	0.26	0.640551	4497	1.2 (0.68-2)	0.59
STAG1	27073.6	14367	0.00178153	7453	-1.8801	15529	-0.487774	11352	1.7 (0.65-4.3)	0.28	0.468694	5176	3 (1.2-7.3)	0.015
GNAZ	27075	14368	-1.05088	13340	-0.293346	12003	-0.215709	9610	1.1 (0.42-2.9)	0.83	-2.07984	14890	0.56 (0.17-1.9)	0.35
EDNRA	27075.6	14369	-0.884597	12648	0.168594	9667	-1.51286	15084	1.5 (0.85-2.5)	0.17	-0.53523	9222	1.3 (0.8-2.1)	0.28
BNIPL	27075.6	14370	-0.313582	9439	-0.837076	13911	-0.529231	11588	1.7 (0.89-3.1)	0.11	1.28651	2368	0.81 (0.43-1.5)	0.5
WDR20	27080.6	14371	-0.338117	9586	-0.808003	13825	-0.52141	11550	3.2 (0.87-12)	0.079	0.210692	6226	1.5 (0.44-5.3)	0.5
CLINT1	27082	14372	-0.884908	12650	-1.2101	14769	0.413877	5322	1.2 (0.69-2.1)	0.51	1.75354	1249	0.92 (0.57-1.5)	0.75
PAIP2	27088	14373	-0.150629	8447	-1.44585	15130	-0.37567	10709	1 (0.64-1.7)	0.86	0.617721	4578	1.1 (0.74-1.7)	0.59
PANK3	27088	14374	-0.572053	11033	-0.812849	13842	-0.191405	9443	1.5 (0.78-2.9)	0.22	0.183731	6325	1.4 (0.73-2.6)	0.33
UBR2	27088.1	14375	-0.43012	10200	-1.08696	14496	-0.184434	9393	0.84 (0.4-1.8)	0.66	1.79703	1180	1.1 (0.53-2.4)	0.75
CZIB	27088.9	14376	-0.394713	9970	-1.08567	14489	-0.237451	9740	1.5 (0.68-3.3)	0.32	1.17132	2703	1.5 (0.71-3.3)	0.28
MTX2	27089.7	14377	-1.07495	13428	-1.79871	15479	0.874359	2854	1.9 (0.89-4)	0.099	0.105332	6638	1.1 (0.55-2.1)	0.84
FAXDC2	27099.3	14378	-0.0885649	8034	-0.787805	13764	-1.03629	13943	1.2 (0.33-4.3)	0.79	-1.51277	13251	1.2 (0.37-3.9)	0.76
SMIM20	27104.8	14379	-0.259	9108	-1.0461	14398	-0.457119	11189	0.5 (0.21-1.2)	0.11	0.40498	5435	1.2 (0.53-2.8)	0.64
OXSR1	27105.8	14380	-0.524443	10753	-1.33045	14972	0.0574401	7717	1.2 (0.62-2.5)	0.56	2.89193	149	1.2 (0.67-2.3)	0.49
PPIP5K1	27108	14381	-1.08954	13481	-0.442579	12609	-0.0280772	8309	0.97 (0.61-1.5)	0.88	1.79906	1176	1 (0.7-1.5)	0.88
TMCC1	27115.2	14382	-1.6902	15025	-2.4269	15719	2.36032	138	2.2 (1-4.9)	0.049	1.79809	1178	1.2 (0.53-2.9)	0.62
JAKMIP2	27115.4	14383	-1.81286	15204	-0.442259	12607	0.332314	5840	1.3 (0.59-3)	0.5	0.0576695	6829	1.1 (0.47-2.7)	0.79
SPINK6	27116.8	14384	-1.73997	15106	-0.579816	13125	0.464949	4992	1.6 (0.6-4.2)	0.36	-1.45366	13015	0.2 (0.069-0.61)	0.0043
IKBKB	27118.2	14385	-0.764809	12081	-0.782875	13747	-0.00653745	8170	0.62 (0.3-1.3)	0.19	0.259605	6040	1.5 (0.82-2.7)	0.19
WDR6	27123.1	14386	-0.265036	9141	-1.01636	14335	-0.477721	11297	1.3 (0.64-2.7)	0.47	0.706236	4278	1 (0.55-1.8)	0.99
TP53RK	27126.2	14387	-0.717044	11825	-0.434366	12582	-0.386856	10786	0.87 (0.33-2.3)	0.77	1.34924	2198	0.89 (0.39-2)	0.78
CPEB2	27133.9	14388	-0.245268	9019	-1.10022	14539	-0.443284	11103	1.3 (0.66-2.6)	0.43	-0.881779	10673	1.3 (0.7-2.5)	0.39
RHOV	27138.6	14389	-1.0864	13471	-0.734975	13611	0.237129	6463	1.2 (0.48-2.9)	0.72	1.18002	2675	0.6 (0.27-1.3)	0.21
RASL12	27143.3	14390	-0.796972	12245	0.153324	9757	-2.1643	15623	0.58 (0.18-1.8)	0.35	-0.670441	9763	1.8 (0.65-4.8)	0.27
SNX9	27152.1	14391	-0.841601	12477	-0.101526	11114	-0.736791	12706	2 (1-3.8)	0.049	0.0781969	6739	2 (0.97-4)	0.06
ATMIN	27160.2	14392	-1.42602	14475	0.19439	9504	-0.782358	12921	2.2 (0.69-7.2)	0.18	0.770128	4031	0.53 (0.17-1.7)	0.28
ATP6V1C1	27161.1	14393	-0.590585	11149	-0.48842	12787	-0.50212	11436	1.1 (0.62-2)	0.72	1.07583	2989	1.3 (0.74-2.3)	0.36
DYRK2	27161.2	14394	-2.05567	15449	0.214805	9387	-0.554276	11741	1.2 (0.43-3.1)	0.77	0.997815	3248	0.66 (0.28-1.6)	0.35
NLN	27162.5	14395	-1.31806	14211	-0.00231414	10608	-0.457931	11192	1.1 (0.39-3.2)	0.83	0.287863	5923	1.1 (0.41-2.9)	0.86
IL20RB	27165.5	14396	-2.09048	15470	0.205289	9446	-0.532892	11606	1.4 (0.9-2.1)	0.14	-0.562713	9325	0.8 (0.51-1.3)	0.35
OAT	27167.9	14397	-1.67951	15006	0.0954424	10068	-0.44055	11089	1.4 (0.84-2.2)	0.21	-0.556421	9310	1.9 (1.2-3)	0.0071
RAD51B	27169.6	14398	-1.04267	13312	-0.425934	12549	-0.100956	8786	1.3 (0.52-3.3)	0.56	0.14626	6479	1.3 (0.56-3)	0.54
PSMC4	27170.5	14399	-0.23332	8944	-0.656781	13378	-0.919245	13505	0.53 (0.27-1)	0.056	2.68053	230	0.94 (0.55-1.6)	0.83
SOST	27171.4	14400	-0.670488	11583	-0.661766	13397	-0.22381	9661	1.3 (0.56-3.1)	0.53	-1.25128	12232	0.84 (0.37-1.9)	0.69
DUSP1	27172.2	14401	-1.69132	15026	0.395805	8353	-1.16327	14353	1 (0.73-1.4)	0.91	-0.937848	10932	1.1 (0.83-1.6)	0.42
PDLIM5	27172.7	14402	-1.17431	13765	-0.166043	11430	-0.317006	10281	1.7 (1-3)	0.049	1.32525	2265	2.6 (1.4-4.8)	0.0028
RAB3GAP2	27173.7	14403	-0.489723	10563	-0.533413	12941	-0.599797	12011	1.9 (0.78-4.5)	0.16	1.10718	2904	1.6 (0.72-3.5)	0.25
ELN	27174.8	14404	-1.30182	14175	0.402888	8313	-2.27324	15663	1.6 (0.52-5)	0.4	-1.97438	14663	1.3 (0.49-3.7)	0.58
LMTK2	27180.9	14405	-2.05475	15447	-1.3743	15039	1.49888	957	1.2 (0.61-2.4)	0.59	1.65368	1464	0.76 (0.38-1.5)	0.44
TRA2A	27182.5	14406	-0.313133	9437	-2.05718	15615	-0.0604758	8532	1.4 (0.79-2.6)	0.24	1.1942	2628	1.3 (0.7-2.3)	0.44
DSP	27183.8	14407	-2.34559	15605	-0.328022	12145	0.266531	6277	1.4 (1.1-1.9)	0.0095	-0.831143	10472	0.82 (0.65-1.1)	0.12
SLC2A9	27185.6	14408	-1.67776	15004	0.487189	7782	-1.9276	15504	1.4 (0.69-2.8)	0.35	-0.572727	9377	0.96 (0.48-1.9)	0.9
GTDC1	27186.1	14409	-1.07411	13425	0.152556	9762	-1.04888	13992	0.97 (0.4-2.3)	0.94	-0.412008	8742	1.9 (0.8-4.6)	0.14
NFAT5	27187.7	14410	-0.867647	12572	0.091174	10087	-1.26509	14604	1.1 (0.65-1.8)	0.74	0.327263	5760	1.4 (0.78-2.5)	0.27
CNST	27188.5	14411	-0.871243	12594	-0.0502244	10844	-0.827103	13124	2.2 (0.7-7.2)	0.17	-0.592802	9463	0.46 (0.15-1.5)	0.19
TFCP2	27190	14412	-0.0136619	7578	-0.931861	14155	-1.06189	14026	0.6 (0.21-1.7)	0.35	1.54636	1709	0.89 (0.34-2.3)	0.81
LAMP2	27190.4	14413	-0.254758	9087	-0.838685	13913	-0.655513	12312	1.4 (0.94-2.2)	0.097	0.0643729	6801	1.5 (0.98-2.2)	0.061
RNF217	27193.1	14414	-1.56461	14802	0.355345	8584	-1.13513	14274	1.8 (1.2-2.8)	0.0087	-1.18331	11950	1.8 (1.2-2.6)	0.0033
C22orf15	27204	14415	-0.741985	11965	-0.118588	11204	-0.886614	13372	0.46 (0.15-1.4)	0.17	-0.51374	9149	0.52 (0.17-1.6)	0.26
TIMP2	27213	14416	-1.22365	13916	0.207345	9433	-1.04188	13965	1.3 (1-1.7)	0.044	-0.390481	8650	1.3 (0.98-1.7)	0.075
ZNF606	27213.3	14417	-1.02901	13269	-1.33829	14983	0.590831	4270	0.83 (0.24-2.9)	0.77	0.316751	5817	0.33 (0.093-1.1)	0.08
MCTP2	27215.4	14418	-0.487288	10550	-0.282945	11954	-1.05273	14000	0.96 (0.5-1.9)	0.91	0.910443	3543	1.2 (0.62-2.2)	0.64
PSMF1	27216.9	14419	-1.5424	14746	-0.226521	11716	-0.042986	8402	0.88 (0.34-2.3)	0.79	2.56411	290	1.3 (0.57-3.1)	0.5
VIM	27218.4	14420	-1.62366	14912	0.429321	8152	-1.44704	14991	1.2 (0.89-1.7)	0.2	-1.06011	11439	1.3 (0.94-1.9)	0.11
IQCA1	27221.7	14421	-0.242132	8996	-0.391173	12388	-1.82689	15424	1.9 (0.77-4.5)	0.16	-1.62718	13688	0.76 (0.31-1.9)	0.56
COL4A6	27225.7	14422	-1.6572	14967	0.401006	8322	-1.26301	14600	2.2 (0.74-6.3)	0.16	-3.00726	15692	1.7 (0.63-4.9)	0.28
LMO3	27228	14423	-0.523141	10746	-0.766893	13709	-0.33105	10380	1.4 (0.88-2.2)	0.16	-0.594555	9469	1.1 (0.72-1.7)	0.68
RRP15	27231	14424	-0.865109	12564	-0.690134	13479	-0.0116506	8202	1.3 (0.41-3.9)	0.69	0.296873	5887	1.1 (0.4-3.1)	0.85
DNAJC19	27231.2	14425	-1.04676	13327	-1.00414	14316	0.386359	5498	0.93 (0.37-2.3)	0.88	-0.015499	7104	0.66 (0.26-1.7)	0.38
CCN4	27232.3	14426	-1.16533	13733	0.222575	9349	-1.1904	14427	1.4 (0.56-3.5)	0.47	-1.15257	11827	1.4 (0.58-3.5)	0.44
SNRK	27239.4	14427	-0.78438	12186	-0.469781	12716	-0.306757	10225	0.99 (0.29-3.4)	0.99	-0.609075	9521	0.57 (0.18-1.8)	0.33
ODF2L	27239.5	14428	-1.11335	13557	-1.23589	14823	0.601128	4211	1.2 (0.47-3.1)	0.69	0.498757	5046	1.1 (0.42-2.7)	0.9
MMAB	27244.8	14429	-2.32278	15592	0.0756349	10180	-0.302088	10176	2.6 (0.9-7.5)	0.079	-1.1189	11704	1.4 (0.51-4)	0.49
ST6GALNAC3	27246.5	14430	-0.877954	12621	-0.221675	11693	-0.525935	11570	1.1 (0.28-3.9)	0.94	-2.16287	15065	0.49 (0.12-1.9)	0.31
TCERG1	27246.6	14431	-0.273142	9198	-1.3642	15015	-0.297845	10149	1.2 (0.51-2.8)	0.68	1.10153	2914	1.3 (0.62-2.7)	0.51
DNAJC21	27248.5	14432	-0.446133	10310	-0.195229	11566	-1.56436	15153	0.8 (0.36-1.8)	0.59	0.683954	4358	0.43 (0.2-0.92)	0.029
DMD	27250.1	14433	-0.0390188	7732	-1.28612	14912	-0.686539	12469	2.1 (0.51-8.9)	0.3	-1.49201	13172	2.2 (0.64-7.6)	0.21
GOLGA8A	27255.1	14434	-0.654481	11494	-0.662625	13400	-0.269419	9944	0.9 (0.7-1.2)	0.44	0.313114	5829	0.92 (0.73-1.2)	0.48
NAA30	27258.3	14435	-0.722911	11858	-0.433385	12577	-0.425476	11001	1.1 (0.25-4.8)	0.91	-1.41232	12842	3.3 (0.82-13)	0.092
RUNX2	27258.7	14436	-2.41451	15640	-0.757545	13690	0.755556	3411	2.5 (1.3-4.6)	0.004	-0.568263	9350	2 (1.1-3.7)	0.029
BUD31	27259.3	14437	-0.789615	12212	-1.67364	15373	0.442958	5137	1.1 (0.61-2.1)	0.71	1.44395	1966	0.91 (0.56-1.5)	0.71
ZMYM2	27260.4	14438	-1.12451	13598	-0.238254	11759	-0.284126	10060	1.5 (0.89-2.4)	0.13	-0.36018	8532	1 (0.65-1.7)	0.85
SPATA12	27261.8	14439	-0.337083	9578	-1.36592	15021	-0.216834	9618	0.96 (0.33-2.7)	0.94	1.25612	2449	0.83 (0.29-2.4)	0.74
MED29	27269.4	14440	-0.101989	8124	-1.77543	15464	-0.40371	10883	0.29 (0.1-0.86)	0.025	-0.0649432	7299	0.9 (0.39-2.1)	0.81
NAV1	27270.1	14441	-2.15438	15514	0.391388	8388	-0.982286	13769	2.9 (1.4-6)	0.0032	-0.868951	10621	1.4 (0.73-2.8)	0.29
PITX3	27271.5	14442	-1.03975	13302	-0.109511	11152	-0.544034	11671	1.7 (0.66-4.4)	0.27	-1.44406	12980	0.71 (0.28-1.8)	0.47
CYP19A1	27273.7	14443	-1.31588	14204	-0.880479	14027	0.48625	4867	1.7 (0.56-5.4)	0.34	0.0606269	6811	0.73 (0.27-2)	0.54
KLF10	27274.3	14444	-1.43434	14497	0.24125	9248	-0.941886	13598	1.4 (0.67-3.1)	0.35	-1.07278	11498	2.5 (1.2-5.2)	0.013
SNCAIP	27275.5	14445	-0.876087	12610	-0.154486	11370	-0.644643	12260	2 (1-3.8)	0.038	-2.14352	15015	0.66 (0.31-1.4)	0.28
CAP2	27276.2	14446	-1.12545	13600	-0.0693055	10930	-0.544991	11675	1.6 (0.91-2.7)	0.11	-0.751423	10091	0.95 (0.55-1.7)	0.87
ZNF577	27277.4	14447	-0.0664541	7910	-0.665199	13410	-1.55274	15141	1.3 (0.61-2.9)	0.48	1.36174	2157	1.4 (0.68-2.7)	0.39
CLIC4	27280.7	14448	-0.565025	10987	-0.19599	11574	-1.11895	14222	1.2 (0.73-1.9)	0.49	-1.86207	14397	1.7 (1.1-2.7)	0.016
AHNAK2	27281.7	14449	-1.91224	15320	-0.165526	11428	-0.0184159	8249	1.6 (1.2-2.3)	0.0028	-0.347566	8483	1.4 (1-1.8)	0.034
ADGRL4	27286.8	14450	0.0118213	7393	-0.727162	13596	-2.01027	15549	1.1 (0.51-2.3)	0.82	-0.153444	7654	2.1 (1.1-4.2)	0.034
DLC1	27289.1	14451	-2.09678	15476	0.49683	7725	-1.54679	15130	1.2 (0.33-4)	0.83	-1.71957	13975	1.4 (0.47-4.3)	0.54
NSUN6	27292	14452	-1.18583	13797	-1.25578	14858	0.661234	3898	1 (0.54-2)	0.9	1.33616	2230	0.78 (0.41-1.5)	0.45
WDR70	27294.8	14453	-1.14792	13669	-0.790117	13771	0.281673	6170	0.77 (0.29-2)	0.6	-0.380863	8615	0.49 (0.19-1.3)	0.14
PRKRIP1	27295.5	14454	-3.07128	15739	-1.24477	14839	1.41184	1138	0.84 (0.32-2.2)	0.72	0.405581	5433	0.55 (0.21-1.4)	0.21
SLC10A7	27305.2	14455	-0.328596	9532	-0.422904	12526	-1.23825	14546	1.5 (0.65-3.7)	0.33	0.336838	5713	1.3 (0.56-3)	0.55
TNNI1	27305.7	14456	-1.55116	14762	0.205729	9441	-0.778617	12906	2.2 (0.64-7.6)	0.21	-0.555862	9308	0.79 (0.22-2.9)	0.72
ZSCAN9	27308.6	14457	-0.930286	12871	-1.44949	15135	0.510199	4736	0.98 (0.45-2.1)	0.96	-0.596642	9480	0.64 (0.28-1.5)	0.28
IFT172	27308.9	14458	0.0858654	6913	-1.92752	15551	-0.702196	12540	0.55 (0.18-1.7)	0.3	-0.678497	9793	0.82 (0.27-2.5)	0.73
KCNK16	27309	14459	-2.26679	15573	0.0724735	10200	-0.317495	10288	2.2 (0.73-6.7)	0.16	-2.36656	15314	0.68 (0.22-2.1)	0.5
FAHD2A	27309.6	14460	-2.04313	15439	-0.0521354	10853	-0.161387	9232	1.1 (0.56-2)	0.85	0.681908	4361	1.1 (0.63-2.1)	0.68
NMT2	27309.9	14461	-0.818285	12350	-1.92799	15553	0.517659	4690	1.1 (0.54-2.3)	0.77	-1.72373	13989	0.91 (0.45-1.8)	0.79
IFITM2	27310.1	14462	-0.704883	11766	-0.690691	13486	-0.19814	9492	0.79 (0.5-1.3)	0.33	-1.56331	13443	1.5 (0.93-2.3)	0.1
DCAF6	27314	14463	-0.000624466	7468	-1.91595	15543	-0.5588	11764	0.87 (0.52-1.5)	0.59	1.06205	3027	1.1 (0.71-1.8)	0.61
BNC1	27314.7	14464	-0.656914	11507	-0.480851	12758	-0.472561	11269	1.1 (0.42-2.7)	0.91	-1.10568	11647	0.99 (0.47-2.1)	0.98
GDNF	27316	14465	-1.51863	14694	0.243365	9230	-0.901732	13428	0.94 (0.37-2.4)	0.9	-1.95311	14623	0.56 (0.22-1.4)	0.23
MOXD1	27316.8	14466	0.363778	5327	-1.43967	15122	-2.28126	15666	0.94 (0.51-1.7)	0.84	-0.422727	8782	1.7 (0.93-3.1)	0.084
RNF170	27317.2	14467	-0.98168	13084	-0.842003	13921	0.191861	6770	0.78 (0.29-2.1)	0.63	0.665718	4420	2.5 (0.98-6.3)	0.055
SYDE1	27317.2	14468	-1.55819	14785	0.118714	9938	-0.585651	11943	1.2 (0.54-2.5)	0.71	-0.456172	8922	1.3 (0.64-2.6)	0.48
TMEM171	27320.7	14469	-0.711896	11797	-0.438267	12595	-0.454665	11174	1.2 (0.52-2.6)	0.73	-0.885819	10694	0.87 (0.31-2.4)	0.8
ETHE1	27323.4	14470	-1.66468	14982	-0.420433	12515	0.19674	6735	1.5 (0.64-3.7)	0.34	1.1821	2667	1.4 (0.59-3.2)	0.47
CLEC1A	27324.5	14471	-0.719701	11840	-0.0314367	10753	-1.28289	14647	1.7 (0.43-6.4)	0.46	-0.596081	9478	1.1 (0.31-4.1)	0.86
TPMT	27324.6	14472	-0.00784119	7532	-1.09806	14530	-0.950235	13632	1 (0.49-2.2)	0.94	1.60458	1575	0.68 (0.3-1.5)	0.34
PREPL	27324.7	14473	0.254525	5930	-2.05983	15619	-1.01114	13859	1.4 (0.82-2.5)	0.21	0.0884977	6697	1 (0.61-1.7)	0.95
MKLN1	27325.1	14474	-0.373179	9817	-1.62767	15324	-0.104564	8814	1.4 (0.78-2.4)	0.28	0.452272	5256	1.7 (0.96-2.9)	0.071
LAMB2	27328.1	14475	-0.67172	11588	-0.83179	13893	-0.128895	9004	1.2 (0.59-2.3)	0.66	-0.761322	10123	2.5 (1.3-4.8)	0.0047
GPNMB	27331.6	14476	0.119679	6699	-0.952474	14203	-1.87482	15474	0.92 (0.7-1.2)	0.53	0.120591	6590	0.91 (0.71-1.2)	0.46
SEC31A	27333.4	14477	-0.180362	8628	-1.48652	15182	-0.392613	10818	1.6 (0.96-2.8)	0.07	1.9387	934	1.6 (0.95-2.7)	0.074
SEC62	27333.9	14478	-0.676468	11612	-0.746692	13653	-0.19108	9440	1.4 (0.72-2.6)	0.34	0.632158	4528	1.3 (0.74-2.4)	0.34
SNX29	27334.2	14479	-2.15683	15515	-1.07873	14469	1.02522	2244	2.6 (0.8-8.4)	0.11	0.722858	4212	1.2 (0.38-3.5)	0.79
SENP6	27335.2	14480	-0.122796	8262	-1.03725	14381	-0.774572	12884	1.1 (0.67-2)	0.62	1.65908	1452	1.3 (0.75-2.2)	0.36
ACTN1	27337.1	14481	-1.22758	13938	0.102481	10037	-0.802309	13014	1.4 (0.97-2.1)	0.069	-0.612264	9533	1.7 (1.2-2.5)	0.0056
DIMT1	27340.1	14482	-1.3462	14277	0.10994	9996	-0.713752	12609	1.4 (0.4-5.3)	0.58	1.47941	1885	3.4 (1-11)	0.047
RPL35A	27342.5	14483	-0.204953	8756	-0.98116	14265	-0.674285	12407	1.1 (0.77-1.6)	0.59	0.726735	4196	1.1 (0.79-1.7)	0.46
RPL28	27342.8	14484	-0.741972	11964	-0.474383	12733	-0.375908	10711	0.92 (0.59-1.4)	0.69	2.72314	211	1.2 (0.8-1.7)	0.4
NEK7	27343.2	14485	-0.551568	10908	-0.666254	13415	-0.412214	10930	1.2 (0.82-1.8)	0.32	0.707796	4273	1.7 (1.1-2.6)	0.017
COX19	27347.1	14486	-1.1871	13803	0.247253	9211	-1.35575	14810	1.4 (0.58-3.2)	0.49	-0.0898707	7406	0.78 (0.36-1.7)	0.53
DPYD	27347.2	14487	-0.764187	12078	-0.179822	11485	-0.787247	12945	1 (0.66-1.6)	0.9	-1.47601	13109	1.3 (0.84-1.9)	0.26
PHF3	27348.4	14488	-1.14949	13674	-0.264056	11880	-0.261449	9887	1.2 (0.65-2.4)	0.5	-0.456265	8923	1.2 (0.65-2.3)	0.52
SYDE2	27349.3	14489	0.100378	6825	-0.859777	13979	-3.12693	15755	0.6 (0.18-2)	0.4	1.6676	1427	1.4 (0.48-4.4)	0.51
SLIT2	27350	14490	-0.82012	12354	-0.0262717	10730	-1.05114	13998	1.1 (0.68-1.9)	0.63	-2.16871	15073	1.5 (0.93-2.4)	0.096
GATAD2B	27351.7	14491	-1.02441	13252	-1.15374	14656	0.433665	5186	1.5 (0.91-2.5)	0.11	-0.899035	10768	1.2 (0.68-2.1)	0.54
SMOC2	27355.1	14492	-0.868923	12580	-0.0454469	10817	-0.921585	13515	0.92 (0.43-2)	0.83	-1.30931	12465	1.2 (0.66-2.4)	0.49
CBLIF	27358.3	14493	-1.29209	14147	0.113617	9966	-0.776141	12889	1.7 (0.6-4.6)	0.33	-1.68363	13870	0.84 (0.3-2.3)	0.74
C1GALT1C1L	27359.7	14494	-0.470485	10454	-0.798099	13795	-0.405432	10889	1 (0.28-3.6)	1	-2.50906	15449	0.88 (0.29-2.7)	0.82
DEFA4	27363.9	14495	-0.860895	12549	-1.16027	14667	0.277295	6203	0.76 (0.22-2.6)	0.66	-1.15192	11822	0.45 (0.12-1.6)	0.22
USP4	27364.6	14496	-0.490278	10568	-1.52164	15212	0.0161338	8020	1.1 (0.61-2.2)	0.68	2.11871	686	1 (0.54-1.9)	0.96
ARFIP1	27365.3	14497	-0.574153	11048	-0.803319	13813	-0.276873	10008	0.99 (0.57-1.7)	0.96	0.935242	3454	1.3 (0.75-2.2)	0.36
RAX	27366.2	14498	-1.55644	14779	-0.209409	11631	-0.103267	8803	1 (0.5-2.2)	0.91	-1.6666	13817	0.8 (0.37-1.7)	0.58
TSHZ1	27366.9	14499	-0.942286	12906	-1.28536	14910	0.428097	5228	1.7 (0.65-4.5)	0.28	-0.754148	10109	0.81 (0.32-2.1)	0.67
WNT6	27369.9	14500	-1.08884	13477	0.258484	9161	-1.81676	15420	1.3 (0.52-3.2)	0.58	-0.938759	10940	1.3 (0.52-3.2)	0.59
RSF1	27371.9	14501	-0.872628	12599	-0.773862	13721	0.0255546	7958	0.85 (0.39-1.9)	0.68	-0.415162	8751	1.1 (0.51-2.4)	0.79
PLEC	27372.6	14502	-1.197	13828	-0.346998	12208	-0.141603	9083	0.93 (0.45-1.9)	0.85	0.294674	5895	1.9 (0.89-3.9)	0.099
TRH	27374.2	14503	-1.69521	15030	0.277035	9036	-0.901185	13426	1.1 (0.38-3.1)	0.89	-0.952503	10991	0.44 (0.16-1.2)	0.11
LGALSL	27375	14504	-1.42277	14469	-0.0478758	10824	-0.391606	10813	1.3 (0.75-2.1)	0.37	-0.264821	8130	0.55 (0.31-0.98)	0.042
ZFP1	27377.3	14505	-0.351024	9661	-1.02663	14356	-0.424227	10993	0.87 (0.31-2.4)	0.8	-1.27156	12320	1.1 (0.42-2.9)	0.84
PRKAR2B	27380.9	14506	-0.207034	8769	-1.19238	14728	-0.526837	11575	0.85 (0.42-1.7)	0.65	-0.481977	9003	1.2 (0.67-2.2)	0.52
VPS13B	27381.8	14507	0.0473983	7171	-1.75793	15454	-0.692937	12493	0.9 (0.45-1.8)	0.77	-0.0184658	7113	1.5 (0.79-2.8)	0.22
AKT3	27391.1	14508	-1.01522	13208	-0.562552	13054	-0.0411989	8393	1.6 (1.1-2.3)	0.027	-2.0903	14909	2.2 (1.4-3.5)	0.0006
MOS	27396.5	14509	-0.467241	10425	-0.452611	12646	-0.843657	13202	1.5 (0.53-4.1)	0.46	-0.765898	10146	0.5 (0.18-1.3)	0.17
CORO1C	27397.5	14510	-1.09274	13487	0.22717	9320	-1.56486	15154	1.8 (0.99-3.3)	0.052	-0.0725449	7331	1.7 (0.94-3.2)	0.077
FOXI1	27401	14511	-0.41604	10120	-0.417406	12507	-1.02771	13917	0.68 (0.2-2.3)	0.54	-1.83639	14327	0.32 (0.081-1.2)	0.097
ACSF3	27403.9	14512	-0.841593	12476	0.0307612	10434	-1.21415	14492	0.49 (0.19-1.3)	0.15	-1.1835	11951	0.68 (0.28-1.7)	0.4
SPACA6	27408.3	14513	-1.31794	14210	0.269495	9085	-1.25297	14581	0.89 (0.34-2.4)	0.81	-1.50386	13219	2.1 (0.8-5.4)	0.13
IPO13	27409.3	14514	-1.1706	13749	-0.551949	13019	0.057743	7714	0.62 (0.26-1.5)	0.29	0.670944	4399	0.86 (0.37-2)	0.71
SELENOF	27411.1	14515	-0.777133	12147	-0.320879	12113	-0.558835	11765	1.3 (0.77-2.2)	0.32	2.26952	535	1.5 (0.82-2.6)	0.2
HECTD1	27416.2	14516	-0.963773	13003	-0.960232	14221	0.2315	6502	1.8 (0.91-3.6)	0.09	0.971523	3333	1.6 (0.85-3.2)	0.14
STRN3	27419.2	14517	-0.725065	11871	-1.66832	15368	0.314811	5945	4.4 (1.8-11)	0.0013	0.311885	5832	1.6 (0.72-3.6)	0.25
BOD1	27419.4	14518	-1.2747	14091	-0.00871049	10640	-0.56347	11796	0.63 (0.28-1.4)	0.25	0.098052	6666	1.3 (0.6-2.9)	0.49
STN1	27420.9	14519	-1.59945	14871	0.201516	9461	-0.784384	12931	1.1 (0.44-2.7)	0.84	0.316675	5818	1.1 (0.49-2.5)	0.81
MYO1B	27421.7	14520	-1.43674	14500	0.233161	9284	-0.993372	13807	1.3 (0.77-2.2)	0.32	-2.1853	15097	1.4 (0.85-2.2)	0.2
IL22	27424.1	14521	-1.53634	14730	-0.782773	13746	0.476062	4934	1.5 (0.44-5.2)	0.51	0.0587309	6825	0.92 (0.28-3.1)	0.89
TM9SF4	27434.7	14522	-1.87872	15290	-0.701736	13511	0.532467	4596	1.3 (0.83-2.1)	0.24	1.7706	1222	0.87 (0.54-1.4)	0.57
SGCA	27435.6	14523	-1.37244	14359	0.249621	9200	-1.11039	14198	1 (0.42-2.5)	0.97	-3.05873	15706	1.4 (0.6-3.5)	0.41
SLC9A3R2	27441.5	14524	-1.15547	13694	0.070578	10212	-0.849796	13231	0.81 (0.36-1.8)	0.61	-1.15506	11835	1 (0.48-2.2)	0.94
SOS2	27446	14525	-1.13623	13633	-0.832307	13894	0.266616	6276	2.6 (1.4-4.7)	0.0017	-0.211079	7906	1.9 (1.1-3.3)	0.028
CLK2	27446.2	14526	-1.23094	13948	-0.467643	12706	0.00425692	8097	1.1 (0.45-2.7)	0.84	-0.541739	9248	1.1 (0.42-2.6)	0.91
SESTD1	27446.4	14527	-0.996255	13137	-1.13566	14616	0.368771	5610	1.8 (0.8-4)	0.15	0.951995	3395	1.4 (0.67-3)	0.35
ARFGEF1	27447.6	14528	-0.205206	8759	-1.14605	14643	-0.576461	11880	0.86 (0.51-1.5)	0.59	1.50075	1822	1.1 (0.62-1.8)	0.85
PCDHB6	27447.8	14529	-0.636805	11389	-1.65557	15350	0.197218	6730	1.3 (0.63-2.6)	0.51	-0.17478	7745	0.51 (0.23-1.1)	0.089
WASHC2A	27448.1	14530	-0.1483	8421	-1.81787	15494	-0.380739	10739	0.87 (0.54-1.4)	0.57	-0.0462561	7227	1.1 (0.73-1.7)	0.61
CTSH	27449.3	14531	-0.207778	8773	-0.970928	14242	-0.720011	12631	0.81 (0.56-1.2)	0.24	2.38197	436	1 (0.72-1.4)	0.99
SPIRE1	27452.7	14532	-1.00733	13184	-0.530162	12929	-0.100684	8785	1 (0.58-1.9)	0.91	-1.77919	14156	0.97 (0.55-1.7)	0.92
RNF216	27455.8	14533	-0.242805	9006	-0.533953	12943	-1.3521	14795	1.2 (0.39-3.6)	0.75	-1.21757	12100	1.4 (0.48-4.1)	0.54
CMTM8	27458	14534	-0.763517	12069	-0.250379	11812	-0.702798	12544	3.8 (1.7-8.4)	0.0014	2.97824	129	0.76 (0.36-1.6)	0.47
STK39	27461.2	14535	-1.11951	13580	-1.77989	15466	0.762216	3371	1.7 (0.99-2.9)	0.057	2.02095	805	0.96 (0.59-1.6)	0.88
USP40	27462.3	14536	0.062466	7059	-1.53497	15221	-0.855393	13255	0.91 (0.27-3.1)	0.88	0.987535	3284	2.9 (1-8.2)	0.042
RAB23	27465.3	14537	-1.0299	13274	-0.0495854	10838	-0.732122	12684	2.3 (1-5.1)	0.046	-0.590662	9456	1.8 (0.8-3.8)	0.16
ZNF138	27468.3	14538	-1.27035	14078	-1.03412	14374	0.505759	4757	1.5 (0.75-3)	0.25	0.307424	5849	1.2 (0.64-2.3)	0.54
PTK2	27468.4	14539	-0.460236	10392	-1.77174	15460	0.0191598	7998	1.2 (0.76-1.9)	0.41	1.04516	3077	1.3 (0.84-2.1)	0.23
SLC49A4	27470.3	14540	-0.21539	8831	-0.910821	14106	-0.766387	12848	1.4 (0.79-2.3)	0.26	2.20318	592	0.78 (0.46-1.3)	0.36
GID8	27470.6	14541	-0.768091	12102	-1.48428	15178	0.295299	6074	1.2 (0.64-2.4)	0.54	1.94055	931	0.88 (0.49-1.6)	0.67
CD33	27472.1	14542	-1.17413	13762	0.0310579	10430	-0.750492	12774	0.99 (0.38-2.6)	0.98	-0.631597	9616	0.72 (0.28-1.9)	0.5
SLC7A6OS	27472.7	14543	-1.69988	15041	-0.492495	12801	0.251224	6388	0.73 (0.26-2.1)	0.56	0.357163	5633	2.4 (0.89-6.5)	0.084
SENP7	27476.4	14544	0.0943542	6860	-2.53323	15736	-0.709282	12583	0.98 (0.3-3.2)	0.98	-0.0560836	7266	2.6 (0.9-7.4)	0.079
BEST3	27476.4	14545	-0.846794	12504	0.0273729	10452	-1.24102	14556	2.5 (0.95-6.7)	0.062	-0.918044	10839	0.56 (0.12-2.6)	0.45
BACH1	27477.5	14546	-1.01511	13207	-0.189508	11533	-0.507612	11473	2.5 (0.79-8)	0.12	-0.0203452	7116	1.6 (0.57-4.7)	0.36
ZNF627	27479.5	14547	-1.39623	14414	-0.785366	13756	0.388734	5477	1.4 (0.57-3.3)	0.49	-1.3991	12791	1.5 (0.59-3.8)	0.4
LRRN4CL	27485	14548	-1.68109	15011	0.0707185	10208	-0.50037	11421	1.1 (0.34-3.3)	0.92	-1.6165	13638	0.87 (0.33-2.3)	0.78
SERP2	27486.2	14549	-0.176182	8595	-0.503915	12844	-2.19046	15636	0.62 (0.26-1.5)	0.27	-0.745962	10066	1 (0.48-2.3)	0.91
CAPN6	27487.1	14550	-1.02763	13262	0.106132	10013	-1.15173	14323	0.69 (0.29-1.6)	0.41	-0.170332	7725	0.97 (0.43-2.2)	0.95
KDM3B	27491.4	14551	-0.784363	12185	-0.791819	13775	-0.083087	8681	1 (0.4-2.7)	0.94	0.901994	3568	0.89 (0.38-2.1)	0.79
ZNF362	27492.2	14552	-1.45165	14543	0.249524	9201	-1.06389	14039	1.7 (0.96-3.1)	0.068	-0.273869	8169	0.93 (0.52-1.7)	0.81
CPQ	27494.2	14553	-1.59678	14867	0.442156	8069	-2.80484	15743	1.2 (0.5-3)	0.66	-1.73334	14023	2.1 (0.94-4.5)	0.07
CPNE1	27502	14554	-1.49428	14642	-1.0024	14310	0.617711	4130	1 (0.66-1.5)	0.99	-0.113438	7502	1.1 (0.73-1.7)	0.62
DDX28	27503.1	14555	-1.61048	14890	-0.498065	12822	0.211089	6624	1.4 (0.49-3.8)	0.55	-0.29108	8238	0.97 (0.37-2.5)	0.94
TP63	27503.2	14556	-0.355283	9688	-0.784645	13752	-0.66292	12352	0.9 (0.68-1.2)	0.47	-0.427332	8798	0.95 (0.72-1.3)	0.73
CYP2E1	27507.3	14557	-1.41294	14444	0.366147	8531	-1.91148	15494	1.2 (0.57-2.6)	0.6	-1.79141	14192	0.84 (0.4-1.8)	0.66
HCFC2	27512.6	14558	-0.589514	11140	-0.472877	12726	-0.640021	12239	1.3 (0.39-4.6)	0.65	-0.282797	8209	4.4 (1.4-14)	0.01
LRCH2	27513.3	14559	0.282298	5783	-1.51253	15202	-1.623	15231	0.97 (0.55-1.7)	0.92	-1.55002	13389	1.2 (0.75-1.8)	0.48
RERG	27517.9	14560	-1.8811	15295	0.469003	7907	-1.88987	15481	1.3 (0.69-2.5)	0.4	-1.7504	14073	0.81 (0.41-1.6)	0.56
ICE2	27520.4	14561	-1.57759	14831	-0.291363	11992	-0.0332002	8332	1.3 (0.69-2.6)	0.4	0.946816	3405	1.1 (0.56-2.1)	0.78
NOP58	27521.6	14562	-0.467329	10427	-0.586013	13145	-0.689266	12483	1.3 (0.7-2.4)	0.4	1.61565	1550	1.2 (0.69-2.1)	0.52
GOLIM4	27523.1	14563	-1.22614	13925	0.174411	9635	-1.09706	14159	1.4 (0.76-2.8)	0.26	-1.64481	13736	1.6 (0.86-2.9)	0.14
CNBP	27525.4	14564	-0.358887	9713	-2.62367	15740	-0.0631565	8551	1.2 (0.62-2.1)	0.65	0.281322	5951	1.4 (0.8-2.5)	0.24
MXRA7	27531.5	14565	-3.09563	15741	0.461083	7951	-1.34351	14779	2.2 (1-4.6)	0.043	-0.166931	7704	3.3 (1.5-7.5)	0.0039
ZFC3H1	27545.2	14566	-1.93927	15340	-0.996066	14295	0.789895	3234	1.6 (0.81-3.2)	0.17	0.976674	3314	1.1 (0.59-2.1)	0.74
GTF3C3	27546.6	14567	-1.59552	14864	-0.489006	12789	0.186908	6808	2.5 (0.99-6.2)	0.052	0.158668	6425	0.67 (0.28-1.6)	0.36
SREK1	27549.8	14568	-1.01522	13209	-1.32813	14970	0.460824	5026	1.5 (0.85-2.7)	0.16	0.966676	3346	1.1 (0.67-1.9)	0.67
APOOL	27550.1	14569	-1.45053	14539	-0.356718	12248	-0.0305607	8320	1.6 (0.96-2.7)	0.074	1.59532	1596	1.3 (0.76-2.2)	0.33
P2RY6	27552.1	14570	-2.05537	15448	-0.0912504	11061	-0.167573	9285	1.1 (0.39-3.3)	0.82	0.175273	6358	0.72 (0.27-1.9)	0.52
MED28	27556.3	14571	-0.761794	12057	-1.40462	15072	0.231084	6506	1.3 (0.52-3)	0.62	0.0411678	6887	1.4 (0.64-3.1)	0.4
AMN1	27556.4	14572	-0.316842	9464	-0.603058	13207	-0.998519	13821	4.1 (1.4-12)	0.0083	-0.480151	8995	1.1 (0.35-3.3)	0.9
OR51E2	27561.3	14573	-1.69198	15028	0.374423	8479	-1.38091	14854	2.5 (1.3-4.9)	0.0074	-1.76787	14125	0.86 (0.4-1.9)	0.71
ZFPM2	27563.5	14574	-1.23845	13975	0.293812	8937	-1.92266	15501	2 (0.79-5)	0.14	-1.21773	12102	1.7 (0.71-4)	0.24
NLRP1	27565.8	14575	-1.20782	13860	0.0929584	10077	-0.916786	13488	1.4 (0.73-2.8)	0.29	-0.491798	9046	1.1 (0.56-2.1)	0.82
NIPAL2	27567	14576	-0.837574	12457	-0.7507	13668	-0.0752667	8638	1.2 (0.68-2.3)	0.49	-0.309035	8321	0.96 (0.5-1.8)	0.9
RPL31	27570.7	14577	-0.885471	12653	-0.113718	11178	-0.829045	13131	0.99 (0.62-1.6)	0.96	1.75884	1241	0.89 (0.57-1.4)	0.59
KIFAP3	27573.3	14578	-1.26222	14060	-0.0585995	10882	-0.544387	11672	2.2 (0.99-5)	0.054	0.326988	5765	1.8 (0.86-4)	0.11
COL8A1	27574.4	14579	-0.315944	9457	-0.517763	12894	-1.20556	14465	1.6 (0.87-3.1)	0.13	-0.621735	9569	2.3 (1.3-4.1)	0.0062
DIPK2B	27575.8	14580	-1.51768	14690	-0.318641	12103	-0.0467656	8429	1 (0.28-3.9)	0.95	-1.46442	13056	2.1 (0.61-6.9)	0.25
ITPRID2	27579.3	14581	-1.1221	13587	-0.226838	11717	-0.384326	10767	1.1 (0.58-2)	0.79	0.974922	3319	1.2 (0.61-2.3)	0.61
PTPRN2	27584.4	14582	-2.21394	15543	0.342037	8658	-0.99603	13812	2 (0.89-4.6)	0.094	-2.09457	14921	0.85 (0.28-2.6)	0.78
ZNF200	27585.3	14583	-0.589826	11142	-0.809324	13829	-0.313151	10263	0.35 (0.077-1.6)	0.17	-0.0633315	7293	0.29 (0.068-1.2)	0.092
CASD1	27587	14584	-1.43787	14505	-0.791179	13773	0.383836	5519	1.5 (0.77-2.8)	0.23	-0.92261	10859	1.4 (0.7-2.7)	0.35
PIGL	27587.5	14585	-0.9736	13046	-0.285615	11969	-0.43899	11081	0.88 (0.27-2.9)	0.83	0.286164	5930	3 (0.95-9.5)	0.06
GDAP2	27588	14586	-0.300416	9371	-0.824162	13871	-0.74327	12744	1.4 (0.51-3.7)	0.53	1.15698	2744	1.7 (0.62-4.4)	0.31
MERTK	27594.4	14587	-0.208046	8776	-0.814558	13845	-0.957043	13665	0.51 (0.3-0.89)	0.017	0.0123295	6992	1.3 (0.74-2.1)	0.4
KRTAP3-2	27594.7	14588	-0.830662	12413	-0.401962	12434	-0.445794	11118	N/A	N/A	-0.977381	11094	N/A	N/A
TTC37	27595.9	14589	-0.272378	9192	-0.993935	14289	-0.63644	12217	1.5 (0.63-3.6)	0.36	2.07946	734	1.6 (0.72-3.5)	0.25
RSL24D1	27596.3	14590	-0.989491	13118	-1.05445	14421	0.26315	6298	1.3 (0.68-2.4)	0.45	1.30877	2309	1.4 (0.8-2.4)	0.24
PGM5	27596.4	14591	-0.628442	11350	-0.0981716	11095	-1.6146	15220	0.91 (0.34-2.5)	0.85	-2.08387	14895	1.5 (0.67-3.4)	0.32
BGN	27597.8	14592	-1.92328	15326	0.385857	8423	-1.26302	14601	1.5 (1.1-2)	0.0082	-0.631047	9612	1.2 (0.93-1.7)	0.15
LAMB1	27601.3	14593	-1.01992	13236	0.178588	9608	-1.74623	15355	1 (0.61-1.7)	0.99	0.674718	4386	1.6 (0.98-2.7)	0.062
KIF13A	27604.6	14594	-1.17637	13770	-1.05241	14414	0.403045	5386	1.1 (0.44-2.6)	0.89	-0.491858	9047	1 (0.44-2.2)	1
REEP5	27605.6	14595	-0.870862	12592	-0.882994	14033	0.0434128	7818	1.2 (0.75-1.9)	0.47	2.43177	391	1.2 (0.74-1.9)	0.49
UBOX5	27605.6	14596	-1.45483	14552	0.254511	9175	-1.14098	14293	1 (0.52-2.1)	0.9	0.316977	5815	1.1 (0.56-2.2)	0.78
SARS1	27605.8	14597	-2.34737	15606	-0.62964	13281	0.479471	4908	1.7 (0.87-3.3)	0.12	1.21063	2583	0.93 (0.49-1.8)	0.83
RBBP6	27609.9	14598	-0.516058	10714	-0.484644	12769	-0.789458	12958	0.9 (0.41-2)	0.8	0.047711	6858	0.92 (0.42-2)	0.83
NAMPT	27615.5	14599	-0.924887	12844	-0.0189997	10693	-1.01274	13870	1.1 (0.79-1.5)	0.64	-0.580514	9414	1 (0.77-1.4)	0.81
USP24	27617.7	14600	0.00563702	7429	-1.79151	15474	-0.70069	12534	1.6 (0.5-5.2)	0.42	0.657388	4442	0.91 (0.27-3.1)	0.88
RXRB	27618.1	14601	-1.62262	14910	-0.994939	14292	0.642136	4000	0.93 (0.33-2.7)	0.89	-0.839585	10501	1.7 (0.62-4.7)	0.29
EXOC7	27621.7	14602	-0.639631	11403	-1.37132	15033	0.0677698	7650	0.61 (0.24-1.5)	0.29	0.628828	4538	1.5 (0.57-3.7)	0.43
C2CD6	27622.2	14603	-2.54581	15670	-0.396756	12406	0.229196	6523	2.5 (0.88-6.9)	0.085	-1.39579	12779	0.25 (0.074-0.88)	0.03
SEC11C	27626.6	14604	0.0217593	7337	-1.16606	14673	-1.11812	14218	1.3 (0.86-2.1)	0.2	1.73662	1280	0.61 (0.33-1.1)	0.11
B3GALT1	27626.9	14605	-0.974126	13051	-0.337606	12178	-0.381863	10749	1.2 (0.51-3)	0.64	-1.15507	11836	1.3 (0.58-3)	0.52
PAWR	27636.5	14606	-1.12411	13596	-0.712534	13550	0.108278	7353	1.2 (0.62-2.2)	0.63	0.493503	5070	1.6 (0.84-3.1)	0.15
CCDC149	27637.4	14607	0.138602	6585	-1.4381	15119	-1.20637	14470	0.78 (0.26-2.4)	0.66	-0.634022	9628	0.78 (0.28-2.2)	0.65
BPIFA1	27639.4	14608	-0.306762	9397	-0.420447	12516	-1.8002	15400	1 (0.46-2.4)	0.93	-1.20969	12055	1.2 (0.57-2.7)	0.58
TBCK	27643.6	14609	-0.166567	8544	-1.64326	15341	-0.46475	11229	1.2 (0.72-2.1)	0.45	1.29706	2340	1.2 (0.7-2.1)	0.49
SELENOS	27644.3	14610	-1.4296	14484	0.0867632	10117	-0.727108	12661	1.1 (0.41-2.8)	0.9	2.93212	140	1.1 (0.46-2.8)	0.79
FBN1	27645.7	14611	-0.435393	10233	-0.291507	11993	-1.60443	15207	1.2 (0.79-1.7)	0.42	-1.42906	12911	1.7 (1.1-2.5)	0.0078
DPP8	27651.6	14612	-1.61102	14891	-0.989854	14285	0.622619	4105	1.4 (0.53-3.7)	0.51	2.01655	812	1.7 (0.67-4.2)	0.27
PSG9	27651.6	14613	-0.293562	9329	-0.660927	13393	-1.00445	13842	2.4 (1.1-5.5)	0.032	-0.361481	8541	0.47 (0.19-1.2)	0.1
FOXJ3	27651.9	14614	-0.891271	12681	-1.18462	14714	0.23554	6474	1.6 (0.91-2.8)	0.11	1.26565	2428	1.5 (0.79-2.7)	0.23
RAB21	27651.9	14615	-0.737962	11946	-0.809411	13830	-0.161284	9228	1.6 (0.77-3.4)	0.2	1.27337	2406	0.97 (0.48-1.9)	0.92
KRT10	27656.9	14616	-0.810641	12313	-0.549651	13006	-0.31734	10286	1.8 (1-3.2)	0.038	-0.214584	7922	0.89 (0.52-1.5)	0.68
ARRDC4	27657.6	14617	-0.830378	12411	-0.432675	12572	-0.420697	10977	2 (1.1-3.7)	0.034	0.49064	5083	1.3 (0.79-2.3)	0.28
FHIT	27658.5	14618	-1.74953	15117	0.298256	8908	-1.07832	14090	0.57 (0.19-1.7)	0.32	-0.388298	8645	0.61 (0.22-1.7)	0.34
UGP2	27660.5	14619	-0.504286	10642	-0.599903	13195	-0.660956	12343	1.7 (0.91-3.2)	0.097	2.26047	547	1.1 (0.6-1.9)	0.84
VPS13C	27662.3	14620	-0.763416	12068	-1.9126	15541	0.339516	5795	0.77 (0.36-1.7)	0.51	1.64957	1477	1.7 (0.77-3.7)	0.19
ARMCX1	27662.7	14621	-0.475804	10482	-0.408931	12464	-1.04639	13978	0.83 (0.28-2.4)	0.73	-1.61793	13645	1.9 (0.74-5.1)	0.18
FAM171B	27663	14622	-1.95617	15357	0.46954	7903	-2.31405	15677	2.1 (1.2-3.5)	0.0081	0.211589	6221	0.79 (0.43-1.4)	0.45
TUBE1	27663.1	14623	-1.13193	13622	-0.760173	13698	0.146684	7083	1.1 (0.4-3.2)	0.82	-0.370552	8573	0.84 (0.29-2.5)	0.76
ZNF786	27664.2	14624	-1.9911	15385	-0.604317	13212	0.389914	5471	0.96 (0.36-2.6)	0.94	0.264375	6017	0.86 (0.28-2.6)	0.79
HIPK2	27666.7	14625	-1.82898	15227	0.337769	8685	-1.16935	14374	1.2 (0.56-2.4)	0.7	-2.15737	15051	1.5 (0.79-3)	0.2
NUDT7	27669.5	14626	0.0824625	6940	-2.31833	15696	-0.780603	12914	1.1 (0.51-2.2)	0.87	-3.52997	15746	0.69 (0.34-1.4)	0.33
TRIM13	27675.1	14627	-0.297977	9349	-0.959022	14217	-0.648921	12280	1.5 (0.83-2.7)	0.18	0.547574	4846	1.2 (0.67-2)	0.59
LARS1	27676.5	14628	-0.829336	12404	-2.16924	15657	0.445908	5115	1.1 (0.52-2.3)	0.82	0.270887	5994	1.5 (0.77-3)	0.23
PRKD1	27678	14629	-0.561728	10973	-0.324544	12127	-1.03667	13944	2.1 (0.97-4.5)	0.06	-1.05001	11398	1.6 (0.72-3.4)	0.26
COBLL1	27678.6	14630	0.0155327	7373	-1.89845	15539	-0.713484	12607	0.96 (0.68-1.4)	0.84	1.68992	1390	0.94 (0.66-1.4)	0.75
TFDP2	27681	14631	-1.06834	13403	-1.04131	14389	0.289773	6110	1.3 (0.83-2.1)	0.23	1.93522	941	1.2 (0.76-1.9)	0.44
ARMCX3	27681.7	14632	-0.304926	9390	-1.56116	15249	-0.312663	10257	0.9 (0.48-1.7)	0.73	-0.273713	8166	1.5 (0.82-2.9)	0.18
FRAS1	27682.8	14633	-0.134209	8342	-0.653631	13365	-1.77389	15380	1.2 (0.63-2.4)	0.55	-1.207	12046	0.86 (0.46-1.6)	0.65
MTREX	27686.6	14634	-0.872481	12598	-0.356449	12245	-0.49439	11389	1.2 (0.7-2.2)	0.46	2.18255	614	1.2 (0.67-2)	0.6
HSPH1	27687.1	14635	-1.92136	15324	-0.166134	11431	-0.13222	9014	1.2 (0.81-1.7)	0.41	0.814582	3869	1 (0.75-1.5)	0.78
CPSF6	27689.4	14636	-0.0461707	7779	-1.47316	15165	-0.746475	12758	0.98 (0.61-1.6)	0.95	1.58834	1614	0.9 (0.62-1.3)	0.58
MAX	27696.5	14637	-1.65709	14965	-0.95149	14201	0.594559	4245	1.8 (0.63-5.1)	0.27	0.290401	5911	1.6 (0.6-4.4)	0.35
ZNF573	27696.8	14638	0.0592189	7080	-1.54426	15234	-0.9535	13649	0.63 (0.23-1.7)	0.36	-0.108494	7486	0.28 (0.091-0.87)	0.028
FAM91A1	27698.9	14639	-0.222777	8869	-1.15574	14661	-0.627327	12168	1 (0.6-1.8)	0.9	0.762516	4064	1.1 (0.69-1.9)	0.62
FAM126A	27699.3	14640	-0.73996	11953	-0.00143307	10603	-1.90259	15489	2 (0.82-5)	0.13	-0.302802	8293	2.6 (1.2-5.5)	0.016
ANKRD6	27699.9	14641	-1.78167	15162	-0.19274	11557	-0.134258	9031	1.8 (0.91-3.6)	0.089	-0.306853	8310	1.8 (0.84-3.9)	0.13
ZNF703	27702.2	14642	-1.36289	14321	0.276522	9040	-1.50579	15070	0.68 (0.31-1.5)	0.35	0.769939	4033	0.99 (0.49-2)	0.99
NLRP10	27703.7	14643	-2.06255	15456	0.00615525	10555	-0.351148	10533	1.1 (0.36-3.3)	0.86	-1.31107	12476	1.5 (0.56-4.1)	0.41
SRSF7	27704.5	14644	-0.761457	12055	-1.26621	14875	0.136971	7170	1 (0.51-2)	0.96	1.11613	2872	1.4 (0.74-2.8)	0.29
ZNF609	27713.5	14645	-1.25793	14049	-1.00553	14320	0.404744	5372	0.8 (0.32-2)	0.63	2.01901	809	1.7 (0.74-4)	0.2
SERP1	27714.8	14646	-0.730233	11901	-0.996302	14296	-0.0590802	8521	0.94 (0.48-1.8)	0.86	1.36833	2141	0.92 (0.44-1.9)	0.82
PPP4R3B	27715.7	14647	-0.0654001	7902	-1.26491	14872	-0.841488	13192	1.4 (0.75-2.8)	0.27	0.327045	5763	1.4 (0.74-2.6)	0.32
PTPN11	27715.9	14648	-1.68303	15014	-0.0786207	10999	-0.326098	10344	1.3 (0.64-2.5)	0.51	-0.540417	9238	1.2 (0.63-2.2)	0.61
TMEM45A	27720	14649	-2.30421	15583	0.269909	9083	-0.842569	13200	1.5 (1.2-1.9)	0.0016	-0.93177	10907	1.2 (0.88-1.5)	0.29
TRAPPC8	27721.4	14650	-0.483386	10533	-0.434436	12583	-0.988292	13789	1.4 (0.43-4.6)	0.57	1.52963	1757	1.1 (0.41-3.2)	0.8
SRP68	27722.4	14651	-0.272322	9191	-0.740963	13632	-0.971681	13719	0.52 (0.19-1.4)	0.21	2.12347	678	1.1 (0.48-2.7)	0.78
TRPC5	27736.8	14652	-0.73054	11905	-0.0955999	11084	-1.31142	14709	2.2 (0.72-6.6)	0.17	-1.04546	11371	0.5 (0.15-1.7)	0.27
DAPL1	27737.5	14653	-1.67733	15003	0.195246	9500	-0.859883	13272	1.5 (0.92-2.4)	0.1	-1.17052	11889	1.4 (0.89-2.2)	0.15
FAT4	27738.4	14654	-0.0460066	7778	-1.03897	14383	-1.16277	14351	0.6 (0.15-2.3)	0.46	-2.67642	15576	1.5 (0.5-4.6)	0.47
YAP1	27740.4	14655	-0.7716	12125	-0.666519	13416	-0.267598	9932	1.2 (0.68-2.1)	0.55	-0.313299	8341	1.4 (0.76-2.5)	0.28
GHSR	27741.5	14656	-0.865564	12565	-0.711673	13546	-0.136424	9050	0.67 (0.27-1.6)	0.38	-1.44745	12988	0.65 (0.28-1.5)	0.31
LRFN5	27743.8	14657	-0.46635	10423	-1.18985	14722	-0.262488	9894	1.4 (0.45-4.5)	0.54	-2.38563	15331	1.1 (0.37-3.3)	0.86
ABCF3	27743.9	14658	-1.39482	14410	-1.57323	15263	0.82105	3103	0.31 (0.11-0.87)	0.026	0.829415	3801	0.99 (0.39-2.5)	0.99
TMEM14A	27746.6	14659	-0.477416	10494	-0.68095	13450	-0.639456	12233	1.1 (0.52-2.3)	0.8	1.35117	2190	1.7 (0.82-3.3)	0.16
DECR1	27747.6	14660	-0.0891803	8043	-1.04864	14407	-1.03436	13940	0.81 (0.55-1.2)	0.3	0.858885	3708	0.89 (0.61-1.3)	0.54
LDAH	27751.6	14661	-0.686019	11661	-2.00117	15583	0.235946	6473	2 (0.64-6.1)	0.24	1.41395	2038	1 (0.37-2.7)	0.99
MMS19	27755.8	14662	-1.36884	14343	-0.543845	12981	0.0755335	7593	0.96 (0.29-3.1)	0.94	0.697203	4315	5.2 (1.6-17)	0.0069
TREML2	27756	14663	-1.87203	15278	-0.113923	11180	-0.229811	9693	1.9 (0.67-5.2)	0.23	-1.14709	11803	0.43 (0.14-1.3)	0.14
MFAP5	27756.8	14664	-1.5752	14822	0.327554	8741	-1.47312	15024	1.4 (0.69-2.6)	0.38	-0.515917	9154	1.9 (1.1-3.5)	0.028
TPST1	27758.5	14665	-0.16283	8518	-0.748478	13661	-1.30958	14704	1 (0.43-2.4)	0.96	1.22532	2537	2.3 (1-5)	0.047
ARMC8	27765.1	14666	-1.45882	14565	-1.29281	14921	0.719813	3575	3.2 (0.9-11)	0.072	1.24531	2477	2 (0.66-6.3)	0.22
TMEM59	27766.8	14667	-1.21966	13904	-0.568248	13079	0.0101014	8060	1.5 (0.78-3.1)	0.22	1.32759	2258	1.2 (0.61-2.5)	0.58
ZNF507	27769.2	14668	-0.405877	10061	-1.85122	15510	-0.12281	8956	0.82 (0.47-1.4)	0.47	-0.642801	9660	1.1 (0.6-1.9)	0.83
WDFY3	27771.5	14669	-0.419782	10143	-1.96208	15568	-0.0921439	8731	1.4 (0.59-3.4)	0.44	0.504635	5021	1.8 (0.85-4)	0.12
BCAS3	27774.2	14670	-0.276614	9219	-0.884136	14036	-0.800502	13004	0.78 (0.34-1.8)	0.55	-0.407321	8719	1.6 (0.77-3.4)	0.2
XRN2	27778	14671	-0.887385	12661	-0.847806	13943	-0.0140637	8221	1.4 (0.81-2.3)	0.24	0.983339	3297	0.97 (0.61-1.5)	0.89
TRIO	27778.1	14672	-1.93108	15329	-0.0367015	10771	-0.341027	10445	1.1 (0.6-1.9)	0.83	-0.923539	10865	0.85 (0.46-1.6)	0.6
TP53I3	27778.1	14673	-1.75501	15125	-0.592602	13170	0.284621	6145	1.9 (0.79-4.4)	0.16	-0.234374	7996	1.1 (0.54-2.2)	0.78
SRSF3	27778.6	14674	-0.828889	12401	-1.73593	15435	0.347252	5740	1.3 (0.84-2.1)	0.22	0.704273	4291	1.3 (0.89-2)	0.16
EYA3	27780.3	14675	-0.395162	9973	-1.42895	15106	-0.259912	9878	1.2 (0.44-3.1)	0.76	2.40517	413	1.2 (0.46-3)	0.73
PADI3	27781.3	14676	-0.744712	11976	-0.78798	13765	-0.207718	9557	0.82 (0.55-1.2)	0.33	0.319381	5799	0.82 (0.58-1.2)	0.28
KMT2C	27782.9	14677	-1.87167	15277	-1.4312	15107	1.02896	2225	1.9 (1.1-3.4)	0.018	1.20748	2586	1.3 (0.81-2.1)	0.28
OSMR	27799	14678	-1.07318	13422	-0.189092	11528	-0.562486	11788	1.2 (0.78-1.7)	0.46	-0.935278	10923	1.3 (0.9-1.9)	0.16
ZNF460	27800.9	14679	-1.01523	13210	-0.887506	14043	0.119693	7281	1 (0.53-2)	0.95	1.35213	2187	1.2 (0.63-2.3)	0.58
HS3ST6	27816.2	14680	-1.84984	15252	0.0937652	10074	-0.589386	11964	0.7 (0.36-1.4)	0.31	-0.0275989	7146	0.73 (0.38-1.4)	0.32
KRTAP4-2	27818.1	14681	-3.3955	15751	-1.00338	14314	0.813782	3127	N/A	N/A	-0.826401	10454	N/A	N/A
RAD17	27818.8	14682	-2.0662	15459	-1.27544	14894	0.973106	2439	1.8 (0.64-5.1)	0.27	1.24156	2484	1.1 (0.48-2.6)	0.78
ZNF248	27819.8	14683	-0.421779	10155	-1.41108	15082	-0.236872	9737	1.2 (0.39-4)	0.72	0.21374	6215	0.89 (0.26-3.1)	0.85
CAVIN3	27825.1	14684	-1.57924	14835	0.0613363	10263	-0.637354	12221	1.2 (0.72-2.1)	0.46	-1.50377	13218	1.7 (1-2.8)	0.036
FAM120AOS	27826.2	14685	-1.35848	14307	-0.583274	13137	0.0888647	7481	1.7 (0.67-4.2)	0.27	1.30472	2317	1.4 (0.65-3)	0.38
PAPOLG	27829.4	14686	-1.26273	14064	-0.807641	13821	0.227488	6528	2.4 (1-5.8)	0.045	-0.827042	10459	1.1 (0.5-2.6)	0.75
YIPF5	27830.7	14687	-1.10164	13518	-0.935105	14168	0.207699	6654	1.2 (0.53-2.7)	0.66	1.16824	2711	1.1 (0.47-2.5)	0.85
CHIC1	27832.9	14688	-0.837804	12458	-0.379314	12337	-0.54775	11695	1.2 (0.42-3.2)	0.78	-1.17716	11926	1.4 (0.56-3.4)	0.5
CPN2	27840.1	14689	-1.24604	14004	-0.348444	12217	-0.231899	9707	0.95 (0.4-2.3)	0.91	-2.17199	15076	0.61 (0.26-1.4)	0.26
CELSR1	27843.2	14690	-2.20187	15540	0.0484743	10333	-0.443668	11104	1.6 (0.77-3.2)	0.21	-1.03668	11340	1.2 (0.65-2.2)	0.55
ITGA6	27846.1	14691	-0.403943	10046	-0.356247	12243	-1.77767	15382	0.99 (0.73-1.3)	0.93	0.503463	5024	1 (0.79-1.4)	0.77
LRRC39	27848.9	14692	-1.7923	15174	-0.270582	11910	-0.0738121	8623	1.5 (0.39-5.6)	0.57	-0.650289	9691	1.1 (0.33-3.6)	0.9
RGS1	27850.9	14693	-0.39729	9989	-0.730616	13605	-0.770487	12865	0.87 (0.62-1.2)	0.41	0.129326	6551	1.1 (0.79-1.4)	0.73
MXRA8	27853.4	14694	-1.74031	15108	0.0296598	10438	-0.521087	11546	0.96 (0.49-1.9)	0.91	-0.8002	10324	1.4 (0.76-2.6)	0.27
CLU	27860.1	14695	-0.836991	12450	-0.0381597	10784	-1.31993	14733	0.95 (0.64-1.4)	0.82	-0.275701	8183	1.1 (0.76-1.7)	0.57
SLC20A2	27861.9	14696	-1.27265	14084	-0.167946	11436	-0.447414	11129	0.74 (0.36-1.5)	0.42	-0.0481379	7237	1.6 (0.83-3.1)	0.16
SLC38A11	27862.2	14697	-0.969426	13033	0.119801	9931	-1.9676	15529	1.4 (0.69-2.7)	0.37	-1.2741	12325	1.2 (0.62-2.4)	0.56
MAL	27862.3	14698	-1.22943	13944	-0.579719	13124	0.00396709	8099	1.2 (0.92-1.7)	0.17	3.1663	80	0.78 (0.56-1.1)	0.14
CLDN1	27864.9	14699	-0.860035	12546	-0.257781	11850	-0.704595	12562	0.93 (0.71-1.2)	0.61	-1.63808	13716	0.98 (0.75-1.3)	0.91
CASQ2	27868.1	14700	-0.483833	10535	-0.363474	12275	-1.28746	14657	1.5 (0.47-4.7)	0.5	-1.62579	13684	1.5 (0.56-3.8)	0.43
RPL22L1	27871.1	14701	-0.863811	12559	-0.363401	12274	-0.554544	11743	1.1 (0.65-1.8)	0.73	0.182335	6332	0.99 (0.59-1.6)	0.96
YTHDF2	27871.7	14702	-1.30572	14184	-1.10316	14544	0.457616	5051	0.7 (0.25-2)	0.51	2.5581	291	0.61 (0.23-1.6)	0.32
RBM26	27876.3	14703	-0.834654	12438	-0.432728	12573	-0.488328	11355	2.6 (1-6.5)	0.041	0.755032	4089	1.4 (0.57-3.3)	0.48
RNF139	27878.4	14704	-0.406977	10067	-2.11081	15633	-0.117225	8921	1.1 (0.45-2.9)	0.79	2.2778	524	0.89 (0.37-2.1)	0.79
PODN	27881.5	14705	-1.40657	14430	0.0358767	10408	-0.72179	12636	1.5 (0.83-2.7)	0.18	-1.32199	12508	1.2 (0.67-2)	0.6
ERLEC1	27889	14706	-0.2138	8823	-1.32169	14961	-0.6022	12024	1.5 (0.67-3.2)	0.34	2.43592	387	1.5 (0.69-3.2)	0.3
UBXN7	27899	14707	-0.76477	12080	-0.55005	13007	-0.439517	11084	1.2 (0.69-2.1)	0.52	0.225822	6174	1.8 (1.1-3)	0.016
HOOK3	27899.5	14708	-1.36906	14345	-0.795546	13791	0.261415	6314	0.81 (0.29-2.2)	0.69	0.794565	3936	3.2 (1.2-8.3)	0.02
SLX4IP	27900.1	14709	-0.658834	11517	-0.355915	12242	-0.885527	13364	0.9 (0.38-2.1)	0.82	1.38272	2113	0.9 (0.4-2)	0.79
MTFR1L	27901.1	14710	-0.629327	11353	-0.397865	12411	-0.861735	13279	0.9 (0.34-2.4)	0.84	2.53328	309	1.2 (0.44-3)	0.78
PMPCB	27902.5	14711	-1.09619	13500	-1.13834	14621	0.314234	5950	1.5 (0.75-2.9)	0.25	1.37394	2125	0.99 (0.54-1.8)	0.97
ZNF691	27904.4	14712	-1.04607	13325	-0.534239	12945	-0.187256	9416	1.2 (0.43-3.5)	0.72	-2.01327	14752	1.4 (0.51-3.9)	0.51
ATF7IP2	27911.8	14713	-0.774355	12138	-2.19139	15663	0.31658	5938	0.92 (0.55-1.5)	0.73	1.3606	2160	0.98 (0.63-1.5)	0.92
CLPTM1	27912.2	14714	-1.58716	14848	-0.0764583	10982	-0.423569	10992	0.7 (0.27-1.8)	0.46	0.56688	4770	0.66 (0.29-1.5)	0.33
HAT1	27912.3	14715	-0.375565	9841	-1.5679	15254	-0.280481	10038	1.9 (1-3.4)	0.04	1.01675	3187	1.4 (0.83-2.4)	0.21
NBAS	27914.3	14716	-0.713086	11804	-1.26597	14874	0.0276485	7936	1.4 (0.52-3.5)	0.53	0.757755	4080	1.8 (0.75-4.3)	0.19
FSTL3	27920.8	14717	-1.99806	15396	0.0394188	10387	-0.488347	11357	1.4 (0.86-2.3)	0.18	-0.263988	8127	1.7 (1.1-2.6)	0.026
SYNE1	27921.4	14718	-1.31154	14192	0.269321	9087	-2.08834	15586	0.68 (0.23-2)	0.49	-0.741801	10042	1.5 (0.61-3.8)	0.38
SDR42E1	27922.5	14719	-0.46966	10447	-0.354921	12238	-1.42905	14959	1 (0.49-2.1)	0.96	-0.0995377	7449	0.49 (0.24-1)	0.055
HAMP	27922.7	14720	-0.90435	12737	-0.215606	11662	-0.746454	12757	0.97 (0.33-2.9)	0.95	1.03994	3091	0.76 (0.25-2.3)	0.63
ITGB1	27924.9	14721	-1.76913	15148	0.161073	9716	-0.801214	13008	1.2 (0.64-2.1)	0.62	0.891489	3598	2.3 (1.2-4.3)	0.01
KIAA0586	27925.2	14722	-0.44962	10329	-0.794947	13788	-0.626988	12166	2.1 (1-4.2)	0.041	0.221748	6186	2.6 (1.3-5.1)	0.0056
ITGA11	27928	14723	-1.67627	15001	-0.121021	11211	-0.32859	10363	2 (1.1-3.6)	0.029	-0.417385	8762	2 (1.1-3.7)	0.03
TLR5	27928.8	14724	-0.619584	11318	-0.182423	11498	-1.54704	15131	0.96 (0.59-1.6)	0.87	-1.00312	11204	1.2 (0.76-1.8)	0.47
DIP2B	27933.6	14725	-1.44598	14527	0.172374	9645	-1.06873	14057	1.8 (0.9-3.5)	0.097	2.88594	150	1.1 (0.55-2.2)	0.76
TRIM71	27937.4	14726	-0.941102	12903	-0.0653417	10912	-1.04708	13982	0.88 (0.36-2.2)	0.77	-1.28483	12366	0.43 (0.16-1.1)	0.093
CACNA1C	27937.6	14727	-1.56855	14813	0.275046	9045	-1.35348	14801	1.8 (0.79-4.3)	0.16	-1.79482	14200	1.9 (0.92-3.8)	0.085
FAM174B	27940.8	14728	-1.69155	15027	-1.24609	14843	0.758085	3394	1.2 (0.79-1.9)	0.37	1.67087	1423	1.1 (0.77-1.7)	0.54
UBB	27943.1	14729	-0.980559	13079	-1.11054	14558	0.194202	6756	1.2 (0.85-1.8)	0.27	1.43854	1984	0.84 (0.62-1.1)	0.25
ARMCX4	27946	14730	-1.51378	14682	0.0252409	10457	-0.65368	12302	1.8 (0.81-3.8)	0.15	-0.565192	9335	1.8 (0.85-3.7)	0.13
KCNQ3	27947.3	14731	-0.899491	12715	-0.162972	11416	-0.867578	13307	1.8 (0.64-4.9)	0.27	-0.937906	10934	0.57 (0.2-1.6)	0.29
TUT4	27954.8	14732	-0.343305	9614	-1.09586	14522	-0.571241	11849	1.3 (0.47-3.7)	0.6	0.132147	6539	1.4 (0.51-3.9)	0.52
GABARAPL2	27957.1	14733	-0.564653	10984	-0.877496	14018	-0.395026	10841	1.1 (0.45-2.7)	0.85	0.589525	4679	0.87 (0.38-2)	0.75
IGF1	27957.6	14734	0.107751	6774	-1.23015	14808	-1.80332	15406	0.47 (0.19-1.2)	0.11	-1.79856	14216	1 (0.45-2.4)	0.92
MKS1	27961.2	14735	-1.44734	14531	-1.21376	14773	0.587888	4283	0.66 (0.21-2.1)	0.48	0.23091	6140	0.97 (0.34-2.8)	0.96
STARD3	27962.1	14736	-2.14397	15509	0.116722	9949	-0.619973	12112	0.59 (0.27-1.3)	0.19	1.19066	2639	0.94 (0.56-1.6)	0.82
PPP2R3A	27967.1	14737	-1.25036	14016	-0.7061	13527	0.0964614	7424	2.4 (1.1-5)	0.024	-0.307494	8313	1.4 (0.66-2.8)	0.4
TMEM185B	27968.4	14738	-1.43606	14498	0.157475	9734	-1.05036	13995	0.54 (0.21-1.4)	0.19	-1.13025	11744	1.4 (0.69-3)	0.32
TGS1	27969.5	14739	-0.0197037	7617	-1.69951	15399	-0.817432	13080	0.77 (0.4-1.5)	0.42	1.50646	1806	1.2 (0.63-2.3)	0.57
TRAK2	27971.9	14740	-0.787114	12199	-1.06959	14446	-0.0257402	8296	1.3 (0.57-3)	0.54	-0.129071	7560	2.5 (1-5.9)	0.039
NDE1	27977	14741	-1.10932	13545	0.0876531	10109	-1.29106	14669	0.64 (0.29-1.4)	0.27	-1.88043	14447	1.2 (0.58-2.5)	0.6
ECHDC2	27982.3	14742	-1.25137	14018	-1.1175	14574	0.393796	5445	0.78 (0.42-1.5)	0.45	0.794488	3937	0.84 (0.49-1.5)	0.54
FAP	27985	14743	-1.23004	13947	0.169805	9660	-1.43125	14964	1.9 (1.1-3)	0.012	-0.938401	10937	2.1 (1.3-3.4)	0.0028
PRPS1	27985.2	14744	0.132693	6618	-1.95127	15562	-1.1255	14240	0.85 (0.45-1.6)	0.6	-0.957183	11004	1.1 (0.64-2)	0.68
PLCB1	27988	14745	-0.246958	9030	-0.862036	13986	-0.984992	13782	1.3 (0.78-2.1)	0.32	0.0949721	6676	1 (0.63-1.6)	0.98
SCFD1	27988.2	14746	-1.15743	13702	-0.498218	12824	-0.164257	9264	4.1 (1.7-10)	0.0022	1.62411	1532	2.1 (0.96-4.6)	0.063
BOC	27989.9	14747	-1.09795	13504	0.154973	9745	-1.8535	15450	0.91 (0.54-1.5)	0.72	-1.47383	13101	1.4 (0.86-2.2)	0.17
KIN	27990.1	14748	-1.53926	14739	-1.41772	15091	0.751422	3429	1.2 (0.56-2.7)	0.61	1.27816	2393	0.86 (0.39-1.9)	0.7
ZIK1	27991.7	14749	-1.55594	14778	-0.861801	13985	0.387165	5494	0.65 (0.24-1.7)	0.39	0.379746	5539	0.65 (0.25-1.7)	0.37
CCDC88A	28000.2	14750	-0.37206	9806	-0.519303	12898	-1.34094	14769	1.3 (0.8-2)	0.31	-0.6798	9796	1.3 (0.86-2.1)	0.2
EID1	28000.5	14751	0.130865	6632	-2.0251	15597	-1.10545	14182	0.77 (0.28-2.1)	0.62	-0.315426	8350	2.6 (0.97-6.9)	0.058
CDH23	28003.4	14752	-0.844909	12494	0.00287875	10574	-1.73728	15346	0.86 (0.44-1.7)	0.65	1.37202	2129	0.93 (0.53-1.6)	0.81
FBL	28005.8	14753	-1.10396	13524	-0.994855	14290	0.195188	6747	0.9 (0.53-1.5)	0.69	1.14663	2774	0.99 (0.64-1.5)	0.98
STXBP1	28008	14754	-1.1842	13791	-0.774682	13725	0.0919753	7448	1.8 (1-3.1)	0.035	-2.32512	15269	1.6 (0.86-3)	0.14
FOXN4	28008.3	14755	-1.17943	13779	-0.109979	11157	-0.668911	12384	2.1 (0.65-6.6)	0.22	-1.95764	14632	0.54 (0.18-1.7)	0.28
ZFP36L2	28009.8	14756	-1.0812	13447	-0.702395	13513	-0.0361286	8354	0.42 (0.17-1.1)	0.065	-0.521446	9169	1 (0.44-2.3)	0.98
VPS8	28011.8	14757	-0.922937	12837	-2.0475	15609	0.428266	5224	0.61 (0.23-1.6)	0.32	0.252022	6071	1.2 (0.46-2.9)	0.76
SBNO1	28015.8	14758	-0.636456	11387	-0.624847	13265	-0.566141	11814	1.5 (0.75-2.9)	0.26	0.899538	3575	1 (0.54-1.8)	0.99
AXL	28017.3	14759	-1.17713	13774	0.170869	9653	-1.67582	15289	0.77 (0.4-1.5)	0.43	-1.96324	14643	2 (1.2-3.4)	0.01
LAMTOR3	28020.3	14760	0.337161	5466	-2.40954	15714	-2.31884	15679	1.3 (0.6-2.9)	0.49	0.41373	5409	1.3 (0.64-2.8)	0.44
RAB2A	28022.6	14761	-0.234747	8955	-1.46417	15157	-0.550567	11714	1.3 (0.72-2.4)	0.37	2.21406	585	1.3 (0.75-2.3)	0.34
DNAJC10	28025.8	14762	-0.92825	12862	-0.189344	11532	-0.804207	13023	1.4 (0.85-2.4)	0.17	-0.907946	10803	1.2 (0.72-2.1)	0.46
DHX38	28027.5	14763	-1.4226	14468	-0.0214754	10706	-0.651437	12290	0.94 (0.28-3.2)	0.92	-0.776564	10193	0.77 (0.24-2.4)	0.65
PDAP1	28034.7	14764	-1.48682	14621	-0.154224	11366	-0.392615	10819	0.77 (0.4-1.5)	0.41	0.728157	4190	0.7 (0.39-1.2)	0.23
MSRB3	28037.7	14765	-0.9431	12913	0.0586805	10280	-1.76146	15370	3.3 (1.3-8.7)	0.015	-2.4852	15429	2.3 (1-5.3)	0.042
PBLD	28048.5	14766	-1.08017	13445	-0.641538	13324	-0.101549	8793	0.88 (0.39-2)	0.76	-0.453634	8909	1.3 (0.59-2.8)	0.53
SUPT20H	28052.6	14767	-0.417409	10130	-0.642302	13326	-0.938056	13582	1.6 (1-2.7)	0.049	1.2854	2369	1.7 (0.98-2.8)	0.06
SYPL2	28052.9	14768	-2.11551	15490	-0.0718063	10949	-0.333906	10398	1.2 (0.41-3.5)	0.73	-1.28506	12368	0.52 (0.18-1.5)	0.21
FAM193A	28053.7	14769	-0.686175	11662	-1.14291	14637	-0.11081	8862	0.73 (0.34-1.6)	0.42	-0.125026	7544	1 (0.46-2.3)	0.93
PI15	28056.1	14770	-0.60293	11235	-0.449595	12634	-0.870333	13319	1.6 (0.62-4)	0.34	-1.48797	13153	0.89 (0.37-2.2)	0.8
RDX	28062.5	14771	-1.03062	13276	-1.13976	14626	0.220575	6570	1.1 (0.9-1.5)	0.27	2.47037	355	1 (0.8-1.3)	0.9
ITM2B	28063.4	14772	-0.388754	9915	-0.570685	13089	-1.16724	14367	1.1 (0.85-1.5)	0.4	1.69484	1383	1 (0.79-1.4)	0.74
ABTB3	28063.9	14773	-1.36657	14332	0.24835	9209	-1.82491	15423	2.4 (0.76-7.3)	0.14	0.35311	5648	0.73 (0.26-2.1)	0.55
NFYA	28065	14774	-0.706912	11773	-1.11259	14563	-0.111145	8865	0.92 (0.52-1.7)	0.79	0.577959	4725	1.4 (0.77-2.4)	0.28
MYCBP2	28065.7	14775	-0.399716	10015	-1.26984	14882	-0.387631	10793	1 (0.49-2.2)	0.93	1.69559	1382	0.98 (0.52-1.8)	0.94
GAS2	28067.3	14776	-0.131147	8312	-0.801181	13805	-1.70902	15317	0.47 (0.17-1.3)	0.14	-1.58905	13531	0.71 (0.3-1.7)	0.43
IL1R1	28067.5	14777	-0.601495	11225	-0.293733	12005	-1.24297	14560	0.88 (0.51-1.5)	0.65	-0.105146	7471	1.4 (0.83-2.3)	0.21
MICAL3	28081.2	14778	-0.546583	10873	-0.786212	13759	-0.553274	11735	1.2 (0.48-2.8)	0.75	0.169924	6378	1.4 (0.65-2.8)	0.42
GATA5	28084.5	14779	-2.03516	15427	0.027752	10448	-0.512409	11509	1.7 (0.48-6.1)	0.41	-1.53926	13351	0.68 (0.22-2.1)	0.5
SNX21	28084.5	14780	-1.04468	13319	-0.289449	11983	-0.533477	11612	0.66 (0.21-2.1)	0.49	0.365985	5597	1.2 (0.49-3)	0.68
RBM6	28099.2	14781	-1.63821	14935	-2.72443	15751	1.06903	2091	0.89 (0.5-1.6)	0.71	-0.0536632	7257	1.3 (0.73-2.2)	0.4
FARP2	28099.2	14782	-1.03283	13279	-0.435407	12586	-0.353707	10543	0.8 (0.35-1.8)	0.6	2.27615	527	0.86 (0.38-1.9)	0.71
PWWP3B	28104.5	14783	-1.37186	14358	-0.780766	13744	0.190664	6778	1.2 (0.69-2.2)	0.48	-1.19378	11994	1.3 (0.71-2.3)	0.42
ZNF528	28108.6	14784	-0.900873	12721	-0.245726	11789	-0.776421	12893	0.85 (0.42-1.8)	0.67	1.49505	1842	1.3 (0.66-2.6)	0.45
AEBP1	28109.2	14785	-1.47947	14605	-0.0879246	11050	-0.529578	11590	1.4 (1-2)	0.039	-0.840016	10502	1.3 (0.9-1.9)	0.15
THSD7A	28109.8	14786	-1.33976	14260	0.230471	9305	-1.83218	15431	0.86 (0.4-1.8)	0.69	0.885663	3619	0.85 (0.42-1.7)	0.66
LRIF1	28112.6	14787	-1.17452	13766	-1.45965	15148	0.470226	4959	0.87 (0.43-1.8)	0.71	1.63596	1508	0.94 (0.51-1.7)	0.84
LYPLAL1	28115.5	14788	-0.0219609	7631	-1.85899	15512	-0.826647	13123	1.9 (0.83-4.1)	0.13	0.177691	6349	1.9 (0.86-4.3)	0.11
NUMBL	28119.6	14789	-1.66895	14988	-0.370854	12300	-0.0783481	8663	0.59 (0.18-1.9)	0.39	-1.59611	13563	2.7 (1.1-6.6)	0.03
CCAR1	28121.1	14790	-0.900606	12719	-1.15454	14657	0.0957519	7427	1.3 (0.8-2)	0.32	0.625956	4546	1.5 (0.95-2.3)	0.083
SNX1	28121.7	14791	-2.2513	15563	-1.36278	15011	0.924647	2645	0.9 (0.42-1.9)	0.79	1.13735	2807	1.3 (0.63-2.7)	0.48
OPA1	28125.3	14792	-0.920602	12825	-1.59518	15294	0.29709	6062	1.2 (0.59-2.5)	0.6	1.06035	3033	1.4 (0.71-2.8)	0.33
GNPTAB	28126.8	14793	-1.59462	14861	0.0320866	10423	-0.684906	12455	1 (0.49-2)	0.99	-0.118162	7519	0.73 (0.36-1.5)	0.37
TMED10	28129.5	14794	-1.30153	14172	-0.281069	11948	-0.351847	10534	1.3 (0.8-2.1)	0.3	1.04869	3063	1.1 (0.72-1.8)	0.58
FBXO42	28130	14795	-0.504448	10644	-0.906895	14100	-0.51164	11506	1.8 (0.81-4.1)	0.15	-0.0617679	7288	0.56 (0.24-1.3)	0.17
ANXA4	28130.8	14796	0.0456135	7183	-1.30134	14934	-1.40631	14906	0.86 (0.59-1.2)	0.4	1.86562	1057	0.94 (0.67-1.3)	0.74
PSORS1C1	28131.1	14797	-0.768805	12105	-0.566735	13073	-0.48953	11366	2.8 (0.88-9.1)	0.08	-1.82779	14297	0.84 (0.27-2.6)	0.77
TRAPPC11	28134.4	14798	-1.1949	13823	-1.2488	14848	0.387194	5493	1.8 (0.66-5.1)	0.25	-1.26153	12275	2 (0.76-5.4)	0.16
RUFY2	28140.2	14799	-1.81608	15211	-0.928117	14145	0.488784	4847	1.3 (0.71-2.5)	0.36	-0.744096	10054	1.7 (0.93-3.3)	0.082
TTC23	28144.4	14800	-1.7237	15080	-0.0231663	10712	-0.534727	11619	1.9 (0.83-4.3)	0.13	-0.783075	10233	2.1 (0.83-5.1)	0.12
GATAD1	28145.3	14801	-1.89052	15306	-0.201432	11603	-0.211978	9588	1.1 (0.25-5.2)	0.86	1.09946	2918	1.6 (0.39-6.8)	0.5
GPX8	28145.3	14802	-0.835682	12445	-0.188254	11523	-1.01323	13871	1.4 (0.89-2.2)	0.15	-0.590163	9453	1.8 (1.2-2.8)	0.0053
SYNPO2	28156.4	14803	-0.113222	8202	-0.803202	13812	-2.1847	15633	0.72 (0.42-1.2)	0.22	-2.94998	15679	1.2 (0.73-1.8)	0.54
VN1R2	28156.9	14804	-0.821682	12366	-2.42548	15718	0.310363	5973	1.5 (0.49-4.9)	0.46	-2.60768	15533	2 (0.68-5.9)	0.21
QTRT2	28158.4	14805	-0.583035	11105	-0.462324	12686	-0.942734	13603	0.44 (0.11-1.7)	0.24	1.08895	2947	1.2 (0.4-3.6)	0.75
POLR2B	28158.6	14806	-0.442551	10285	-0.932639	14159	-0.589698	11966	1.2 (0.67-2.2)	0.53	0.455892	5244	2.2 (1.1-4.4)	0.02
EXOC5	28162.5	14807	-1.2466	14005	-1.35144	14999	0.464735	4995	1.9 (1.2-3.1)	0.012	-0.316934	8360	1.6 (1-2.6)	0.042
ERBB4	28166.3	14808	-0.549363	10895	-1.30209	14936	-0.215803	9612	0.51 (0.21-1.2)	0.13	-1.83435	14319	1.2 (0.58-2.4)	0.63
SSBP1	28167.5	14809	-1.17671	13772	-0.910448	14105	0.15026	7053	1.9 (0.89-3.9)	0.097	1.86049	1071	1.5 (0.77-2.9)	0.23
NDN	28169.4	14810	-0.721899	11850	-0.100836	11109	-2.05471	15569	1.1 (0.5-2.3)	0.87	0.152341	6449	0.85 (0.41-1.8)	0.65
DDX27	28175.5	14811	-0.842169	12479	-0.780303	13743	-0.218221	9628	0.78 (0.37-1.6)	0.51	2.04115	783	1.2 (0.59-2.6)	0.57
MSL2	28177.1	14812	-0.0117213	7564	-1.19435	14736	-1.36334	14824	1 (0.58-1.7)	0.99	0.395066	5466	1.1 (0.64-1.9)	0.75
SLIT3	28179.4	14813	-1.13483	13630	0.157709	9733	-2.23953	15654	0.68 (0.29-1.6)	0.38	0.94478	3414	0.93 (0.45-1.9)	0.85
TJAP1	28183.5	14814	-1.16232	13719	-0.323846	12121	-0.416762	10960	0.45 (0.16-1.3)	0.14	1.49523	1840	0.76 (0.3-1.9)	0.57
PCBP2	28185.8	14815	-0.665952	11554	-0.713973	13554	-0.485601	11345	1.1 (0.72-1.6)	0.74	1.31626	2286	1.4 (0.96-2)	0.081
DCAF16	28186.5	14816	-1.16177	13715	-0.633665	13294	-0.0898841	8725	1.1 (0.52-2.2)	0.87	1.18519	2656	1.1 (0.51-2.3)	0.84
ANXA5	28191.1	14817	-0.687403	11670	-0.157483	11387	-1.729	15338	1.1 (0.68-1.9)	0.63	-0.471651	8974	1.6 (0.93-2.7)	0.092
BTG2	28193.6	14818	0.0235963	7328	-1.21789	14780	-1.53301	15112	0.78 (0.54-1.1)	0.18	0.91526	3527	0.94 (0.68-1.3)	0.69
TASP1	28193.8	14819	-1.13105	13617	0.0364993	10401	-1.18774	14421	1.4 (0.42-4.5)	0.6	0.729452	4185	1.4 (0.49-4.1)	0.52
AGA	28194.3	14820	-0.0808758	7990	-1.2546	14854	-1.05614	14016	1.4 (0.78-2.4)	0.27	0.526005	4936	1.1 (0.62-1.9)	0.8
IP6K2	28199.7	14821	-0.985106	13097	-1.88085	15531	0.407166	5358	1.3 (0.75-2.4)	0.32	0.327379	5759	1.1 (0.68-1.9)	0.61
ZCCHC18	28201.8	14822	-0.398655	10005	-0.474804	12735	-1.58311	15180	1.9 (0.7-4.9)	0.21	-0.852588	10560	1 (0.35-2.9)	1
LTBP3	28203.4	14823	-1.17962	13781	-0.172374	11454	-0.629545	12186	1.3 (0.61-2.7)	0.5	-0.788977	10266	1.4 (0.69-2.7)	0.37
RGS2	28203.8	14824	0.120666	6685	-1.56903	15255	-1.56054	15150	0.98 (0.69-1.4)	0.91	0.664037	4428	1.2 (0.84-1.7)	0.33
MAPK14	28205.2	14825	-1.15562	13697	-1.05849	14429	0.213458	6613	1.6 (0.77-3.5)	0.2	1.17579	2691	1.4 (0.68-3)	0.34
TM4SF1	28206.1	14826	-1.71175	15060	-0.268974	11902	-0.197389	9487	1.3 (1-1.6)	0.021	1.5286	1763	1.1 (0.89-1.4)	0.36
LRP2BP	28207.2	14827	-0.47878	10501	-0.560639	13047	-1.01515	13877	1.1 (0.34-3.8)	0.84	-1.40905	12830	0.98 (0.3-3.2)	0.98
WDR37	28208.4	14828	-0.651586	11470	-0.826735	13879	-0.404981	10887	1.1 (0.4-3.2)	0.82	0.29184	5907	0.83 (0.31-2.2)	0.7
PCF11	28214.1	14829	-0.393223	9959	-2.17448	15658	-0.226573	9672	0.83 (0.32-2.1)	0.7	1.23732	2496	1.1 (0.42-2.7)	0.87
ARID2	28214.6	14830	-1.71071	15056	-0.478764	12751	0.0340273	7883	1.3 (0.64-2.6)	0.49	0.4688	5175	1 (0.54-1.9)	1
ZNF254	28214.6	14831	-1.27263	14083	-0.829098	13888	0.143704	7110	1.1 (0.61-2)	0.77	0.327477	5755	1.2 (0.66-2.1)	0.6
UBL3	28216.3	14832	-1.16979	13746	-0.628384	13280	-0.0971049	8764	2.3 (0.94-5.7)	0.069	0.997458	3249	1.3 (0.56-3.2)	0.52
TIMP3	28217.6	14833	-2.26128	15568	0.389299	8403	-1.88103	15477	1.5 (1-2)	0.034	-0.0219551	7124	2.1 (1.4-3.2)	0.00039
DOCK9	28221.6	14834	-1.60714	14884	-1.11698	14571	0.522019	4659	2.9 (1.4-6.3)	0.0058	1.87243	1049	0.99 (0.47-2.1)	0.99
CDSN	28222.8	14835	-2.56519	15675	0.0500495	10319	-0.543419	11663	2.4 (0.93-6.3)	0.071	-2.02393	14773	0.45 (0.15-1.4)	0.16
FAM241B	28225.8	14836	-1.22999	13946	-0.124308	11222	-0.68059	12435	0.97 (0.36-2.6)	0.95	-0.742015	10044	0.9 (0.33-2.5)	0.84
NRAS	28228.6	14837	-0.653752	11489	-0.4214	12520	-0.918419	13501	0.98 (0.54-1.8)	0.94	1.4408	1974	1.4 (0.82-2.3)	0.24
FRMD4B	28235.9	14838	-1.70363	15045	-0.501687	12838	0.0502343	7773	2.1 (1.2-3.8)	0.015	0.470978	5162	1.2 (0.67-2.1)	0.56
PCDHB15	28239.6	14839	-1.08213	13453	-0.72528	13591	-0.0751159	8636	1.2 (0.53-2.5)	0.72	-3.88896	15754	1.3 (0.67-2.6)	0.41
ZNF566	28239.7	14840	-0.640172	11407	-0.955555	14209	-0.335498	10406	1.2 (0.65-2.2)	0.57	1.09217	2938	0.92 (0.47-1.8)	0.81
ZNF227	28240.9	14841	-1.16651	13738	-1.16615	14674	0.283662	6153	0.5 (0.15-1.7)	0.27	-0.588749	9447	1.4 (0.45-4.6)	0.54
PGM2L1	28244.5	14842	-0.461059	10395	-0.956318	14210	-0.575632	11874	1.6 (0.75-3.5)	0.22	-0.937828	10931	1.1 (0.56-2.3)	0.72
ZNF644	28250.2	14843	-0.781379	12171	-1.55588	15244	0.109607	7341	1.4 (0.82-2.3)	0.23	0.786277	3980	1.4 (0.86-2.4)	0.17
COPS2	28252.5	14844	-1.68658	15020	-0.450586	12638	-0.0142385	8224	1.4 (0.82-2.3)	0.23	2.09573	707	1.3 (0.78-2)	0.34
GCNT4	28260.2	14845	-0.344634	9626	-0.595312	13182	-1.4426	14983	0.66 (0.37-1.2)	0.16	1.65321	1466	1.1 (0.66-1.8)	0.73
FAM114A1	28264	14846	-1.28238	14117	-0.890905	14059	0.183344	6828	1.2 (0.67-2.3)	0.5	-0.0661608	7308	1.8 (0.92-3.6)	0.087
CHD2	28264.5	14847	-1.80253	15189	-2.09745	15632	1.01973	2269	0.98 (0.5-1.9)	0.96	1.74459	1267	1.2 (0.61-2.3)	0.62
CCDC57	28274.8	14848	-2.06188	15455	-0.112094	11167	-0.342342	10456	0.66 (0.13-3.3)	0.61	-1.37666	12700	3.4 (0.79-15)	0.1
SCRN1	28277.7	14849	-1.28372	14121	-1.39135	15057	0.475517	4937	1.5 (0.97-2.3)	0.068	-0.953782	10995	1.5 (0.98-2.5)	0.063
PEAK1	28280.1	14850	-1.20503	13852	0.0534039	10305	-1.19259	14431	2.2 (1.2-4.2)	0.011	-1.73021	14011	1.4 (0.75-2.8)	0.27
KRTAP11-1	28285	14851	-0.910887	12764	-1.36838	15023	0.159449	6975	N/A	N/A	-2.26673	15201	N/A	N/A
LETM2	28287.9	14852	-1.24007	13983	-0.313352	12076	-0.400381	10865	0.92 (0.23-3.7)	0.91	-1.24959	12219	0.86 (0.25-3)	0.81
BBS4	28298.3	14853	-0.816111	12339	-1.59518	15295	0.145596	7093	0.61 (0.15-2.5)	0.49	0.342821	5695	1.9 (0.52-6.8)	0.34
APBB2	28301.5	14854	-1.98799	15383	0.18856	9538	-0.975696	13731	1.5 (0.94-2.2)	0.092	-0.785573	10248	2 (1.3-3.1)	0.0015
LGR5	28309	14855	-0.764768	12079	-0.103457	11123	-1.88818	15479	1.6 (1-2.4)	0.033	0.178522	6345	0.89 (0.52-1.5)	0.65
SCG2	28309.3	14856	-1.42765	14479	0.249841	9199	-2.38872	15700	2.2 (1.2-4)	0.016	-0.360504	8536	1.3 (0.52-3)	0.61
CNN3	28311.5	14857	0.0244869	7320	-1.58752	15284	-1.17241	14384	1 (0.56-1.8)	0.97	0.874453	3656	2.4 (1.3-4.2)	0.0031
UST	28313.3	14858	-0.308897	9409	-0.556235	13030	-2.34497	15689	1 (0.58-1.8)	0.97	0.280038	5957	1.2 (0.74-1.9)	0.5
CIBAR1	28315.6	14859	-1.40604	14429	-0.0875891	11048	-0.640938	12243	0.74 (0.41-1.3)	0.32	-2.30596	15244	1.2 (0.69-2.2)	0.46
ZFR	28317.2	14860	-1.56796	14812	-0.264071	11881	-0.290895	10098	1.3 (0.76-2.2)	0.36	0.929357	3480	1 (0.66-1.6)	0.93
CLTCL1	28319.6	14861	-1.63758	14933	0.0426429	10372	-0.759318	12818	1.8 (0.64-4.9)	0.27	-1.66431	13806	1.2 (0.43-3.2)	0.76
PALD1	28324.9	14862	-1.40478	14428	0.209829	9416	-1.78667	15388	1.5 (0.61-3.9)	0.37	-1.38997	12764	1.7 (0.7-4.3)	0.23
GFOD1	28330	14863	-1.23547	13962	0.0739836	10189	-1.25948	14590	0.76 (0.21-2.8)	0.69	-1.36513	12658	1 (0.34-3)	1
NAT8L	28334	14864	-2.32532	15593	-0.291172	11989	-0.102447	8796	1.1 (0.41-2.7)	0.91	-1.84049	14337	0.36 (0.13-0.98)	0.046
EPS8L3	28334.1	14865	-0.769742	12113	-0.550941	13011	-0.573611	11862	0.86 (0.31-2.4)	0.78	0.0311156	6922	0.72 (0.28-1.8)	0.5
EGR1	28338.2	14866	-1.63842	14937	-0.105191	11129	-0.49642	11398	0.91 (0.62-1.3)	0.64	-1.49351	13177	1.1 (0.78-1.6)	0.54
COQ9	28343.7	14867	-0.89067	12679	-0.141799	11307	-1.1526	14327	0.96 (0.47-1.9)	0.9	1.08464	2963	0.84 (0.43-1.6)	0.61
PSMD7	28345.6	14868	-0.571007	11027	-0.719667	13570	-0.668284	12381	1.1 (0.63-1.8)	0.84	0.380753	5534	1.2 (0.7-1.9)	0.56
LPIN1	28351.9	14869	-0.314669	9444	-1.3495	14996	-0.586581	11947	1.3 (0.61-2.6)	0.53	0.875322	3652	1.5 (0.72-2.9)	0.29
GTF2F2	28356.5	14870	-0.190059	8681	-0.741255	13637	-2.26556	15660	1.5 (0.64-3.3)	0.37	1.28124	2386	1.1 (0.51-2.3)	0.83
OR52A1	28357.8	14871	-1.67363	14995	-0.187416	11520	-0.362206	10603	1.8 (0.53-6)	0.35	-0.228709	7974	0.34 (0.096-1.2)	0.1
CAPN2	28363.1	14872	-1.79759	15183	0.260375	9141	-1.40291	14898	1.6 (0.97-2.7)	0.066	-0.909349	10808	1.3 (0.81-2.2)	0.27
OGFOD1	28370.9	14873	-1.31552	14203	0.0669722	10232	-1.12549	14238	0.61 (0.24-1.6)	0.3	1.40067	2063	1.3 (0.58-2.7)	0.56
MIA3	28377.1	14874	-0.365601	9758	-1.1165	14570	-0.664895	12358	1.6 (0.32-7.7)	0.57	-0.594574	9470	0.63 (0.14-2.9)	0.55
XRCC5	28380.5	14875	-0.417591	10133	-2.03917	15605	-0.253504	9841	1.4 (0.72-2.6)	0.33	1.28789	2363	1.3 (0.73-2.4)	0.37
MMP16	28380.8	14876	-1.48939	14624	-0.388378	12375	-0.205938	9545	2.2 (1.2-4)	0.014	-1.22202	12116	1.1 (0.59-2.1)	0.76
MYSM1	28380.8	14877	-0.145672	8402	-2.47323	15732	-0.617577	12097	0.91 (0.47-1.8)	0.79	0.666868	4413	1.3 (0.6-2.9)	0.5
NPY1R	28386.5	14878	-0.697055	11716	-0.27914	11944	-1.2519	14579	0.81 (0.47-1.4)	0.45	-2.30062	15233	1.3 (0.83-2.1)	0.25
MPV17	28387	14879	-1.57535	14824	-1.35507	15003	0.595765	4235	1.8 (0.85-3.6)	0.13	1.87421	1047	1.2 (0.6-2.6)	0.55
ULK3	28409	14880	-2.07375	15462	-1.05041	14410	0.550735	4492	1.6 (0.58-4.4)	0.37	1.17663	2686	0.59 (0.19-1.8)	0.36
WDPCP	28411.9	14881	-0.432266	10215	-1.21334	14772	-0.492221	11378	1.3 (0.49-3.3)	0.61	-2.1756	15081	1.7 (0.76-3.9)	0.2
RNF150	28416.3	14882	-0.230378	8920	-1.86638	15518	-0.568602	11827	0.69 (0.3-1.6)	0.39	1.35636	2173	1.3 (0.62-2.6)	0.5
WWP1	28419.2	14883	-0.241009	8990	-1.11639	14569	-0.929917	13549	1.1 (0.7-1.7)	0.71	-0.0847957	7383	0.83 (0.54-1.3)	0.4
HMGN3	28420.1	14884	-0.23271	8939	-1.4365	15117	-0.707346	12575	1.1 (0.66-1.7)	0.78	0.148242	6470	0.97 (0.61-1.5)	0.89
RBFOX2	28422.6	14885	-1.31326	14198	-1.04678	14403	0.254827	6356	1.6 (0.84-2.9)	0.16	0.592998	4667	2 (1.1-3.8)	0.026
KRT4	28423.9	14886	-1.7355	15099	-0.921993	14132	0.373574	5577	1.3 (1-1.7)	0.045	0.335548	5722	0.94 (0.71-1.2)	0.65
CHIC2	28424.9	14887	-0.450175	10333	-0.999835	14304	-0.62276	12129	3.6 (1.1-12)	0.038	-2.09023	14907	3 (1-8.9)	0.049
ACTA2	28433.4	14888	-1.51947	14698	0.180451	9594	-1.38651	14865	1.5 (1.1-2)	0.01	-1.14878	11809	1.4 (1-1.8)	0.042
WAC	28438.9	14889	-0.859955	12544	-1.08916	14502	-0.0677672	8585	2.8 (1.4-5.7)	0.0032	1.60255	1582	1.2 (0.62-2.2)	0.65
SERF2	28445.3	14890	-1.37074	14351	-0.49342	12805	-0.161918	9239	1.1 (0.37-3.6)	0.81	0.793214	3941	1.1 (0.38-3)	0.89
PTTG1IP	28448.5	14891	-1.4962	14646	-0.919049	14122	0.263239	6297	0.91 (0.45-1.8)	0.79	1.02374	3153	2.2 (1.2-4)	0.0095
SETBP1	28457.5	14892	-0.206321	8765	-0.772249	13718	-2.06247	15577	0.77 (0.38-1.6)	0.46	-2.36543	15307	1.4 (0.69-2.8)	0.36
RNF180	28460.5	14893	-0.708619	11787	-0.242365	11777	-1.42047	14938	2.5 (1.1-5.5)	0.022	-2.55386	15491	1.6 (0.74-3.6)	0.23
MSN	28462.4	14894	-1.54558	14750	0.168444	9669	-1.30755	14702	1.3 (0.88-1.8)	0.21	-1.47738	13115	1.2 (0.85-1.7)	0.29
PLTP	28471.8	14895	-1.47657	14594	0.0463296	10351	-0.952132	13639	1.2 (0.69-2)	0.56	-0.258914	8103	1.3 (0.79-2.2)	0.31
ZC3H15	28476.3	14896	-0.071228	7937	-1.46259	15154	-1.06895	14058	1.2 (0.62-2.3)	0.62	1.31127	2303	0.85 (0.48-1.5)	0.59
RBPMS2	28477	14897	-1.29537	14158	0.0405105	10383	-1.11746	14217	0.55 (0.24-1.2)	0.15	-2.7047	15591	1.4 (0.74-2.6)	0.3
CBR4	28481.4	14898	-0.548674	10888	-2.23151	15672	-0.104626	8816	0.97 (0.53-1.8)	0.93	0.129321	6552	1.1 (0.64-1.9)	0.71
MRTFB	28481.5	14899	-0.654789	11496	-1.45647	15146	-0.121537	8946	0.61 (0.2-1.8)	0.38	0.231667	6135	0.7 (0.25-2)	0.5
CCDC7	28487.7	14900	-0.139242	8366	-2.01997	15595	-0.715978	12616	1.9 (0.7-4.9)	0.21	-1.03344	11329	1 (0.4-2.6)	0.95
ITGBL1	28492.8	14901	-0.468292	10435	-1.1755	14696	-0.488951	11361	1.4 (0.75-2.7)	0.29	-1.01211	11240	2 (1.1-4)	0.034
GNG11	28494	14902	-0.682258	11644	-0.224431	11710	-1.72882	15337	1.1 (0.54-2.4)	0.72	-1.84481	14356	1.8 (0.97-3.3)	0.064
EPHA3	28496.1	14903	-0.197023	8714	-1.05925	14431	-1.16445	14359	0.85 (0.34-2.1)	0.73	-1.2516	12235	1.7 (0.73-4)	0.22
ARL13B	28497.5	14904	-0.176282	8597	-1.19707	14742	-1.03315	13935	1.2 (0.4-3.4)	0.79	-1.3581	12641	1.6 (0.58-4.5)	0.35
LAMA2	28498.6	14905	-0.670342	11582	-0.217729	11671	-1.93353	15510	1.4 (0.63-2.9)	0.43	-0.854331	10569	1.2 (0.53-2.6)	0.68
PDE5A	28507.4	14906	-0.503613	10636	-1.11946	14581	-0.481909	11319	1.5 (0.69-3.3)	0.31	-1.18232	11945	1.2 (0.56-2.7)	0.59
AK1	28508.5	14907	-0.704394	11759	-0.469406	12715	-0.860159	13274	0.73 (0.49-1.1)	0.12	-1.0892	11580	0.99 (0.69-1.4)	0.96
TTC30B	28510.2	14908	-2.11081	15485	0.198888	9474	-1.08399	14106	1.5 (0.72-3.3)	0.26	-1.78568	14177	0.86 (0.37-2)	0.74
RAPGEF6	28513.2	14909	-0.693799	11703	-1.13007	14604	-0.238352	9746	1.5 (0.65-3.4)	0.35	-0.482875	9005	0.96 (0.41-2.2)	0.92
STARD13	28513.3	14910	-2.11121	15486	0.27336	9055	-1.40788	14913	1.6 (0.55-4.8)	0.38	-1.84748	14366	2.8 (1.1-7.5)	0.036
ARIH1	28514.1	14911	-2.18065	15524	-0.469034	12714	0.0392835	7852	1.2 (0.55-2.8)	0.61	0.786849	3976	1.4 (0.6-3.1)	0.46
GORASP2	28515.3	14912	-0.548468	10886	-0.80785	13823	-0.678135	12425	1.9 (0.89-4.1)	0.097	1.87576	1042	1.1 (0.54-2.3)	0.76
CAST	28517.7	14913	-1.32524	14231	-0.972181	14245	0.188714	6793	1.3 (0.85-2)	0.22	2.49174	333	1.1 (0.72-1.6)	0.74
COA5	28517.8	14914	-2.34133	15599	-0.647466	13342	0.224013	6548	1.1 (0.6-2.1)	0.7	-0.628344	9603	0.63 (0.32-1.2)	0.18
EIF5B	28519.7	14915	-0.868661	12579	-1.38445	15052	0.0701944	7636	0.86 (0.52-1.4)	0.57	1.03374	3110	0.88 (0.55-1.4)	0.59
LPIN3	28520.1	14916	-1.44925	14535	-0.925806	14140	0.221856	6560	0.96 (0.49-1.9)	0.9	-0.372396	8582	0.88 (0.51-1.5)	0.65
PLSCR4	28524.5	14917	-1.19074	13812	-0.0138691	10662	-1.13503	14273	1.7 (0.92-3.2)	0.089	-2.56329	15500	2.1 (1.1-3.8)	0.02
SRGAP3	28532.2	14918	-1.06149	13375	-0.371668	12305	-0.55986	11772	0.84 (0.36-2)	0.69	2.1709	625	0.81 (0.35-1.9)	0.62
PDIA3	28532.6	14919	-2.34213	15601	-0.184596	11509	-0.288351	10084	1.1 (0.8-1.5)	0.51	2.87731	152	0.9 (0.66-1.2)	0.48
SLC7A11	28536	14920	-0.66638	11559	-0.263376	11875	-1.61608	15224	1.2 (0.64-2.2)	0.59	0.431765	5335	1.4 (0.82-2.3)	0.22
TPM2	28540.4	14921	-1.38352	14388	-0.441613	12606	-0.2389	9749	1.2 (0.71-1.9)	0.55	-1.97743	14672	2 (1.2-3.2)	0.004
SCP2	28542.5	14922	-0.504177	10641	-1.28519	14909	-0.382679	10751	0.96 (0.45-2)	0.92	2.10676	698	0.77 (0.37-1.6)	0.49
UNK	28544.8	14923	-0.433389	10223	-0.578603	13121	-1.34614	14783	0.44 (0.14-1.4)	0.16	-0.663217	9740	1.4 (0.5-3.8)	0.53
DMXL1	28554.7	14924	-0.579452	11084	-0.585855	13143	-0.921842	13517	1.6 (0.7-3.5)	0.28	0.440519	5292	1.1 (0.46-2.4)	0.89
FAM172A	28554.9	14925	-0.425668	10183	-1.86082	15514	-0.315214	10277	1.5 (0.79-2.9)	0.22	0.86784	3681	1.9 (0.99-3.5)	0.055
MLLT10	28559.6	14926	-1.18604	13799	-1.96044	15567	0.469076	4965	1.4 (0.77-2.5)	0.28	1.86846	1052	1.3 (0.71-2.2)	0.44
CTDSPL2	28566	14927	-0.583033	11104	-1.19495	14737	-0.342481	10457	1.5 (0.87-2.6)	0.14	1.62023	1538	1.2 (0.71-2)	0.53
C19orf44	28576.4	14928	-2.33724	15597	-1.27062	14884	0.695906	3710	1.2 (0.44-3.4)	0.7	-0.295357	8261	0.91 (0.34-2.5)	0.86
SRPX	28577.2	14929	-1.89064	15308	0.309494	8839	-2.41981	15706	1.4 (0.62-3)	0.44	-1.23167	12152	2 (1.1-3.7)	0.016
MANBA	28577.5	14930	-0.977298	13065	-0.66257	13399	-0.304759	10211	1.2 (0.42-3.4)	0.74	1.1774	2684	1.9 (0.73-4.9)	0.19
EVI5	28577.8	14931	-0.349094	9645	-1.25714	14860	-0.662583	12350	1.4 (0.53-3.7)	0.51	1.71143	1340	1.8 (0.64-4.8)	0.27
IL6ST	28578.1	14932	-0.786841	12196	-0.544233	12982	-0.645872	12265	1.1 (0.73-1.7)	0.64	0.0456006	6867	1.3 (0.9-1.9)	0.17
CCNH	28578.4	14933	-0.939677	12900	-1.07564	14462	-0.0447192	8415	0.93 (0.46-1.9)	0.84	0.920367	3515	1.7 (0.84-3.3)	0.14
TNRC6A	28579.3	14934	-0.905424	12740	-0.242384	11778	-0.988055	13788	0.93 (0.5-1.8)	0.83	0.315615	5821	1.4 (0.74-2.6)	0.32
A2M	28583.4	14935	-0.161672	8509	-1.01012	14323	-1.47897	15029	0.86 (0.61-1.2)	0.38	-0.579417	9409	1.2 (0.87-1.7)	0.27
ZNF571	28586.8	14936	-0.913094	12782	-0.684591	13456	-0.350926	10528	1.8 (0.69-4.8)	0.23	-0.185283	7789	1.1 (0.46-2.8)	0.77
TRIM4	28591.6	14937	-1.25031	14015	-1.42498	15101	0.369267	5607	0.97 (0.37-2.6)	0.95	0.0858303	6708	0.87 (0.36-2.1)	0.76
KLF7	28597.5	14938	-0.258352	9106	-1.12891	14603	-0.955817	13658	1.7 (0.9-3.2)	0.1	-1.95192	14621	1.5 (0.8-2.7)	0.22
CDK7	28597.5	14939	-1.00678	13182	-0.858573	13972	-0.126315	8983	0.85 (0.48-1.5)	0.6	2.85774	158	0.82 (0.47-1.4)	0.49
SULT1C4	28599.1	14940	-0.871059	12593	-0.0719053	10951	-2.16139	15622	1.5 (0.54-4.4)	0.42	-1.2173	12096	0.49 (0.16-1.5)	0.22
RAB22A	28602.4	14941	-0.814335	12328	-0.156191	11378	-1.59339	15193	1.4 (0.47-4.3)	0.53	0.286182	5929	1.4 (0.54-3.6)	0.49
GALNT13	28604.7	14942	-0.605401	11245	-0.313583	12077	-1.8226	15422	1.7 (0.49-5.7)	0.41	-0.0302341	7160	0.5 (0.12-2)	0.33
VEZT	28605.2	14943	-0.808529	12303	-1.11576	14568	-0.147154	9125	1.3 (0.7-2.4)	0.42	0.100371	6661	1.9 (1.1-3.3)	0.016
CEP120	28608.9	14944	-0.950936	12954	-0.696329	13502	-0.307604	10234	0.97 (0.35-2.7)	0.96	0.46422	5196	1.4 (0.52-3.7)	0.52
RTF2	28609	14945	-0.970061	13036	-0.0963947	11086	-1.32279	14743	0.73 (0.23-2.3)	0.59	1.2999	2333	1.5 (0.56-4.2)	0.4
DMAP1	28611.4	14946	-1.13158	13620	-1.22146	14793	0.187197	6805	0.9 (0.31-2.6)	0.84	-0.02941	7155	0.43 (0.13-1.4)	0.17
SSBP2	28613.2	14947	-0.277582	9224	-1.62848	15325	-0.623234	12135	1.6 (0.75-3.2)	0.24	-2.09029	14908	1.1 (0.54-2)	0.87
USP10	28614.6	14948	-0.348683	9643	-0.641352	13323	-1.75585	15367	0.99 (0.6-1.6)	0.97	1.64329	1493	1.1 (0.69-1.8)	0.64
ZNF121	28619	14949	-1.11817	13576	-0.859807	13980	-0.047753	8440	1.1 (0.74-1.5)	0.74	0.954778	3383	1.2 (0.82-1.7)	0.4
KATNBL1	28619.2	14950	-1.12678	13607	-0.86922	14008	-0.0346852	8342	2.8 (1.4-5.8)	0.0043	3.24608	66	1.3 (0.72-2.4)	0.37
NXF1	28625.2	14951	-1.53807	14736	-0.142236	11309	-0.5785	11893	1.1 (0.58-2.1)	0.75	0.379016	5543	1.3 (0.67-2.5)	0.44
KIAA0825	28628	14952	-1.15164	13683	-0.919238	14123	0.0150518	8029	1.5 (0.23-9.5)	0.69	0.243892	6102	1.5 (0.29-7.9)	0.62
FUBP1	28635.9	14953	0.108891	6769	-2.52359	15735	-1.42032	14937	1.2 (0.72-2.1)	0.45	1.84012	1112	1.2 (0.73-2)	0.48
KCNMA1	28638.4	14954	-0.517089	10720	-0.41811	12508	-1.81626	15419	2 (0.88-4.7)	0.096	-0.85118	10553	1.6 (0.65-3.8)	0.31
ST13	28641.1	14955	-0.275883	9215	-1.47381	15166	-0.694912	12506	1.2 (0.81-1.9)	0.33	1.59463	1599	1.4 (0.92-2.1)	0.12
UBR1	28642.1	14956	-1.48427	14618	-0.000172694	10594	-0.910819	13465	2.1 (0.63-7.3)	0.23	1.41635	2035	1.7 (0.53-5.4)	0.37
LSM14A	28642.7	14957	-0.704555	11763	-1.13856	14623	-0.258776	9871	1 (0.68-1.5)	0.9	0.142824	6489	1.3 (0.83-1.9)	0.27
TMEM31	28648.6	14958	-1.04234	13310	-0.19628	11577	-0.916174	13483	2.7 (0.91-8.1)	0.074	-0.92843	10892	0.45 (0.16-1.2)	0.13
DYNC1LI2	28650.5	14959	-2.31467	15588	-0.97847	14261	0.456525	5058	1.1 (0.68-1.9)	0.65	0.689027	4345	1.2 (0.69-2.1)	0.51
PPFIBP1	28663.6	14960	-2.57262	15681	0.0870397	10112	-0.776621	12895	2.1 (1.2-3.7)	0.0079	-0.616036	9547	1.7 (1-2.7)	0.038
MTSS2	28669.4	14961	-2.85973	15722	0.0510977	10314	-0.685482	12460	1.4 (0.83-2.5)	0.2	2.51137	318	0.96 (0.54-1.7)	0.88
DDIT4	28671.7	14962	-1.16328	13722	0.0471196	10344	-1.68416	15294	1 (0.79-1.3)	0.96	-0.946945	10968	1.2 (0.94-1.5)	0.16
COX20	28673	14963	-0.809522	12307	-0.535772	12952	-0.66116	12344	1.5 (0.82-2.6)	0.2	-0.3375	8446	1.2 (0.7-1.9)	0.56
CSNK1A1	28676.2	14964	-1.01056	13194	-1.09615	14523	0.00994339	8061	1.3 (0.79-2)	0.33	1.73143	1289	1 (0.66-1.6)	0.94
CWC25	28676.3	14965	-1.55227	14769	-0.189175	11531	-0.51459	11518	0.29 (0.075-1.1)	0.07	-1.51017	13240	0.81 (0.27-2.4)	0.71
PSG5	28677	14966	-1.19623	13827	0.0489376	10326	-1.59138	15187	1.3 (0.7-2.2)	0.44	0.770433	4028	0.66 (0.33-1.3)	0.24
TNRC6B	28677.9	14967	-0.334057	9563	-0.810572	13833	-1.27432	14627	1.1 (0.52-2.4)	0.77	-0.447992	8875	1.1 (0.53-2.4)	0.76
ECI2	28678.5	14968	-0.918577	12810	-0.0753759	10977	-1.80994	15411	0.74 (0.28-1.9)	0.53	-1.66963	13822	2 (0.81-4.7)	0.14
MGA	28680.8	14969	-1.21831	13896	-0.755398	13679	-0.080284	8673	1.1 (0.55-2.4)	0.71	1.78163	1207	0.87 (0.43-1.8)	0.72
MYH9	28681	14970	-0.929371	12867	-0.34399	12197	-0.798905	12997	0.87 (0.44-1.7)	0.69	0.803334	3903	2.1 (1.1-4.2)	0.025
ARID4A	28684	14971	-0.607039	11253	-0.959085	14218	-0.505754	11462	1.2 (0.5-2.8)	0.71	0.538298	4876	1.8 (0.84-4)	0.13
DDX5	28684.3	14972	-0.844657	12492	-0.923561	14134	-0.253099	9835	0.93 (0.58-1.5)	0.75	0.0726315	6768	1.4 (0.92-2.1)	0.12
PTCHD4	28696.1	14973	-0.808383	12302	-0.589655	13157	-0.598589	12003	3.6 (1.1-12)	0.038	-2.14887	15028	1.6 (0.47-5.7)	0.44
TAOK1	28707.2	14974	-1.20554	13853	-0.596154	13187	-0.235621	9728	1.2 (0.57-2.6)	0.63	0.656929	4443	1.3 (0.66-2.5)	0.46
NME7	28709.2	14975	-0.177807	8610	-1.3081	14947	-1.03208	13929	2.3 (0.73-7.2)	0.16	0.607092	4615	1.4 (0.54-3.7)	0.47
ALCAM	28716	14976	-0.59765	11200	-1.93222	15555	-0.13517	9039	1 (0.75-1.4)	0.94	-1.48255	13128	1.2 (0.89-1.6)	0.26
MTMR10	28716.8	14977	-1.67994	15008	-0.675452	13434	0.0739587	7606	1.5 (0.68-3.5)	0.3	1.2803	2388	0.69 (0.29-1.6)	0.4
ZBTB38	28719.7	14978	-0.203739	8747	-0.904313	14093	-1.78614	15387	1.3 (0.78-2.1)	0.32	0.426523	5355	1.9 (1.1-3.2)	0.013
VPS39	28721.8	14979	-1.45436	14551	-0.251052	11816	-0.491127	11374	1 (0.47-2.3)	0.91	1.03484	3109	1.6 (0.72-3.4)	0.26
IFI16	28722.8	14980	-0.451989	10347	-0.641132	13321	-1.24326	14562	1 (0.78-1.3)	0.97	-1.10916	11661	1 (0.78-1.3)	0.98
CETN1	28726.2	14981	-1.08415	13464	-0.760109	13697	-0.176875	9349	1.7 (0.5-5.6)	0.4	-1.86422	14405	0.59 (0.2-1.7)	0.32
LSG1	28731.5	14982	-1.04942	13336	-0.945135	14192	-0.0698323	8596	0.74 (0.39-1.4)	0.34	1.51569	1783	0.87 (0.48-1.6)	0.64
SCAF8	28737.7	14983	-0.801168	12265	-0.913382	14113	-0.319745	10305	1.6 (0.82-3.3)	0.16	0.443388	5284	1.5 (0.8-3)	0.2
COL14A1	28739.1	14984	-0.210513	8794	-0.940128	14183	-1.58725	15184	0.65 (0.33-1.3)	0.22	-0.203928	7876	1.1 (0.64-2)	0.65
STK36	28739.6	14985	-0.962892	12997	-0.450326	12637	-0.614701	12079	0.75 (0.18-3.2)	0.7	0.251397	6074	1.6 (0.5-5.2)	0.42
CACHD1	28749.3	14986	-1.3553	14299	-0.548769	13002	-0.20318	9519	1.5 (0.91-2.6)	0.11	-3.50161	15744	1.3 (0.77-2.3)	0.31
PCDH9	28751.4	14987	-1.32531	14232	-0.233413	11743	-0.604369	12031	1.2 (0.41-3.8)	0.7	-0.819261	10425	0.9 (0.32-2.5)	0.84
IRX3	28751.5	14988	-2.35684	15611	-0.265409	11889	-0.241251	9761	2.3 (1.1-4.9)	0.026	-2.12813	14991	1.1 (0.51-2.2)	0.87
EPHA7	28751.8	14989	-0.301939	9376	-1.19782	14746	-0.864393	13290	1.7 (0.94-3)	0.078	-2.53119	15472	1.1 (0.5-2.4)	0.82
CDCA7L	28751.9	14990	-1.18708	13802	-1.36895	15026	0.254158	6365	1.4 (0.9-2.3)	0.13	-2.51405	15459	1.3 (0.83-2.1)	0.24
CNOT11	28752	14991	-0.211956	8803	-1.14778	14646	-1.14885	14309	0.85 (0.43-1.7)	0.63	1.72178	1314	0.67 (0.35-1.3)	0.21
TDRD3	28752.1	14992	-2.28607	15578	0.204802	9450	-1.2094	14481	1.2 (0.53-2.9)	0.63	-0.0298646	7156	1.2 (0.51-2.6)	0.73
WASHC3	28758.3	14993	-1.09392	13489	-0.831111	13892	-0.128638	9001	1.1 (0.55-2.1)	0.85	0.265757	6014	0.78 (0.39-1.6)	0.48
TEX47	28758.4	14994	-1.08293	13459	-0.599264	13191	-0.331837	10387	0.83 (0.25-2.7)	0.76	-1.74018	14048	0.28 (0.085-0.94)	0.039
KCNMB4	28762.6	14995	-0.508441	10672	-0.462119	12684	-1.78738	15389	1.6 (0.54-4.7)	0.4	-0.429832	8810	0.51 (0.18-1.5)	0.21
YEATS4	28764.6	14996	-0.399921	10018	-0.849603	13947	-1.02858	13918	1.2 (0.71-2)	0.51	2.78125	186	0.72 (0.42-1.2)	0.21
URI1	28765	14997	-0.201641	8734	-2.44814	15725	-0.666819	12367	0.92 (0.56-1.5)	0.73	-0.503663	9098	1.2 (0.7-1.9)	0.55
TTF2	28765.7	14998	-0.992821	13124	-0.118573	11203	-1.30349	14692	0.79 (0.35-1.8)	0.58	1.02441	3149	0.95 (0.44-2)	0.89
ATXN1	28770.9	14999	-2.95715	15726	0.122424	9918	-0.894996	13407	1.4 (0.69-2.8)	0.35	-1.4715	13091	1 (0.49-2.1)	0.97
TRAPPC6B	28773.4	15000	-2.57166	15680	-1.40956	15080	0.716376	3592	5.5 (1.8-17)	0.0025	1.70997	1347	2.3 (0.85-6.3)	0.1
RPS23	28777.4	15001	-1.10036	13512	-0.611492	13228	-0.315213	10276	1.1 (0.66-2)	0.63	1.67429	1419	1.2 (0.71-2)	0.5
ASAP1	28780.2	15002	-0.596719	11195	-0.860543	13983	-0.629063	12180	0.97 (0.58-1.6)	0.9	1.3537	2180	1.3 (0.78-2.1)	0.34
WASL	28780.4	15003	-0.991535	13121	-0.585999	13144	-0.426318	11007	1.6 (0.74-3.4)	0.23	1.0373	3101	1.1 (0.47-2.4)	0.88
ZBTB43	28785.9	15004	-1.49099	14632	-0.491345	12795	-0.20123	9505	1.7 (0.59-4.8)	0.33	-0.0840684	7378	1 (0.38-2.8)	0.94
SAV1	28794.2	15005	-1.86588	15267	-0.928642	14149	0.304626	6011	2.2 (1-4.8)	0.05	-1.5603	13432	1.3 (0.63-2.7)	0.47
REV3L	28796.1	15006	-1.04618	13326	-0.591493	13166	-0.374733	10699	2.4 (1-5.5)	0.042	-0.624061	9582	1.3 (0.47-3.6)	0.61
NCOA7	28796.5	15007	-0.749095	11994	-0.705796	13526	-0.584128	11933	0.96 (0.43-2.2)	0.93	-0.664178	9744	1.8 (0.8-4.1)	0.16
SPTBN1	28797	15008	-0.489374	10562	-1.32243	14964	-0.467179	11247	1.2 (0.72-1.9)	0.53	1.08034	2980	1.3 (0.85-2)	0.22
FAM174A	28797.3	15009	-1.51289	14680	-1.54178	15230	0.499974	4794	2.5 (0.96-6.5)	0.061	2.16257	632	1 (0.41-2.6)	0.96
TMEM164	28798.7	15010	-0.661694	11532	-0.757044	13688	-0.65155	12294	1.3 (0.51-3.1)	0.63	-0.0121717	7093	1.2 (0.49-2.7)	0.75
TRPC1	28808.9	15011	-1.02877	13267	-0.160961	11401	-1.10717	14189	1.6 (0.86-2.8)	0.14	-1.65068	13757	1.7 (1-2.9)	0.049
YTHDC1	28813.8	15012	-0.554496	10920	-1.41564	15089	-0.350271	10523	0.91 (0.53-1.5)	0.71	0.485251	5103	1.3 (0.76-2.3)	0.33
STAM2	28820.6	15013	-0.761688	12056	-1.52547	15215	-0.0773985	8655	1.8 (0.83-3.9)	0.14	0.833468	3794	1.5 (0.74-3)	0.26
DARS1	28821.2	15014	-0.54365	10865	-0.839051	13914	-0.770939	12867	1.3 (0.62-2.7)	0.51	0.622955	4562	1.5 (0.72-3.1)	0.29
SUPT3H	28822	15015	-1.6384	14936	-0.894974	14066	0.201319	6701	2.8 (0.66-12)	0.16	-0.893602	10735	5.2 (1.7-16)	0.0041
PCSK2	28823.1	15016	-1.1669	13740	-0.574994	13104	-0.314743	10272	1.3 (0.71-2.4)	0.38	-1.13728	11771	0.69 (0.26-1.8)	0.45
PIAS2	28825.6	15017	-1.09011	13483	-0.133958	11269	-1.09763	14162	1.5 (0.87-2.7)	0.14	-1.33464	12553	1.5 (0.88-2.7)	0.13
BICRAL	28826.3	15018	-1.5714	14815	-0.67461	13430	0.00341243	8102	1.6 (0.4-6.4)	0.51	-0.0655591	7303	1.5 (0.43-5)	0.54
RND3	28840.4	15019	-1.29722	14161	-1.09291	14515	0.156846	6995	1.4 (0.92-2)	0.13	0.728037	4191	1.3 (0.85-2)	0.23
BBS10	28842.1	15020	-2.09962	15478	-0.166893	11434	-0.424877	10998	1.4 (0.48-4.3)	0.52	0.146732	6478	2.3 (0.79-7)	0.13
WIPF2	28845.8	15021	-2.59997	15687	-0.430856	12562	-0.0622643	8543	0.92 (0.31-2.7)	0.87	1.38445	2105	0.61 (0.22-1.7)	0.36
CMTR1	28848.6	15022	-1.2056	13854	-0.375743	12323	-0.541681	11652	0.54 (0.23-1.3)	0.16	0.606698	4617	1.1 (0.49-2.4)	0.84
WASHC5	28851.9	15023	-0.203688	8746	-1.59113	15289	-0.882082	13351	1.3 (0.63-2.5)	0.51	0.576368	4734	1.5 (0.75-2.9)	0.25
CAV1	28852.3	15024	-1.06607	13388	-0.0617681	10899	-1.49723	15059	1.1 (0.85-1.5)	0.41	0.232767	6134	1.2 (0.92-1.7)	0.16
RYK	28855.2	15025	-1.06124	13372	-1.69524	15395	0.235313	6477	1.6 (0.88-2.9)	0.13	0.66543	4423	1.4 (0.78-2.4)	0.28
CALCOCO1	28855.7	15026	-2.53818	15667	-0.0251451	10723	-0.620062	12113	0.91 (0.32-2.6)	0.86	-1.34597	12588	0.87 (0.35-2.2)	0.76
ALS2	28862.5	15027	-0.5708	11022	-1.19013	14723	-0.453916	11170	3.6 (1.1-12)	0.034	-0.781598	10225	1.2 (0.35-3.8)	0.81
ELF2	28866.6	15028	-1.04887	13334	-2.35139	15706	0.312389	5958	1 (0.42-2.6)	0.92	0.00267759	7030	1.5 (0.65-3.6)	0.33
GDPD2	28866.6	15029	-0.845899	12498	-0.363875	12277	-0.975718	13732	0.74 (0.39-1.4)	0.36	1.37172	2131	0.73 (0.39-1.3)	0.31
DACH1	28868.4	15030	-1.14295	13655	-0.134247	11272	-1.04852	13990	1.3 (0.64-2.7)	0.46	-2.23132	15159	0.49 (0.16-1.5)	0.21
MYO9A	28870.7	15031	-1.90521	15315	-0.533488	12942	-0.0426385	8400	2.6 (1.1-6.6)	0.037	-0.17534	7748	2.2 (0.82-5.8)	0.12
ZNF335	28871.1	15032	-1.33921	14258	-0.324192	12124	-0.510103	11493	1.3 (0.4-4.1)	0.68	1.49768	1830	1.3 (0.5-3.7)	0.56
SNED1	28871.2	15033	-1.25789	14048	-0.0354108	10764	-1.17884	14401	1.7 (0.67-4.2)	0.26	-1.77342	14142	1.1 (0.5-2.5)	0.77
STOM	28873.6	15034	-0.256198	9095	-1.0999	14536	-1.15526	14331	1.1 (0.63-2)	0.7	-0.296441	8266	1.5 (0.89-2.4)	0.14
CYBRD1	28874.9	15035	-1.13856	13639	-0.0518778	10852	-1.36791	14830	1.2 (0.67-2.2)	0.5	-1.53804	13347	2.1 (1.1-3.8)	0.017
RPL37	28878.4	15036	-1.67135	14992	-0.319581	12107	-0.344833	10480	0.97 (0.46-2)	0.94	1.03755	3099	0.58 (0.3-1.1)	0.095
RO60	28879.7	15037	-0.295826	9340	-1.35928	15007	-0.818119	13087	1.5 (0.93-2.4)	0.094	1.28461	2372	0.98 (0.63-1.5)	0.94
CLK3	28891.1	15038	-2.3137	15587	-0.571848	13091	0.0520371	7761	0.76 (0.23-2.6)	0.66	1.14353	2787	1 (0.33-3)	0.99
NUP35	28897.7	15039	-0.462463	10402	-1.05666	14424	-0.735953	12705	1.6 (0.89-2.9)	0.11	0.167765	6387	1.1 (0.64-1.9)	0.74
CYFIP1	28898.4	15040	-1.93901	15339	-0.147617	11334	-0.510572	11498	2.7 (0.86-8.3)	0.09	2.09574	706	4.1 (1.4-12)	0.011
RBM43	28901.3	15041	-0.547727	10878	-0.438823	12599	-1.95398	15520	0.75 (0.27-2)	0.57	-0.929348	10898	1.8 (0.68-4.8)	0.24
RTL8C	28902.3	15042	-0.652444	11479	-0.890009	14055	-0.57387	11866	1.7 (0.93-3.3)	0.085	-0.316593	8357	1.8 (0.96-3.2)	0.066
FSTL1	28905.1	15043	-1.62928	14921	-0.00127553	10601	-0.921913	13518	1.4 (0.9-2)	0.15	-1.74484	14059	1.8 (1.2-2.6)	0.0046
BRD8	28913.3	15044	-1.81222	15200	-1.36869	15024	0.521996	4660	1.1 (0.44-2.8)	0.82	-0.890473	10716	1.3 (0.55-2.9)	0.58
GALK2	28914	15045	-1.7913	15172	0.239015	9260	-2.76222	15741	1.1 (0.35-3.4)	0.89	0.820479	3843	2.1 (0.74-6.2)	0.16
ING3	28925.7	15046	-1.51345	14681	-0.454333	12653	-0.272953	9974	3.6 (1.2-11)	0.025	-0.00848812	7078	0.7 (0.22-2.3)	0.56
TRMT12	28926.5	15047	-1.01742	13219	-1.18878	14719	-2.73211e-05	8129	0.71 (0.25-2)	0.52	0.377663	5550	0.75 (0.29-1.9)	0.56
STARD4	28928.4	15048	-0.54945	10896	-0.719408	13567	-0.964613	13692	1.2 (0.55-2.6)	0.65	-0.268847	8147	1.3 (0.6-2.7)	0.53
PATJ	28931	15049	-1.7388	15104	-1.94332	15559	0.680125	3808	1.4 (0.88-2.1)	0.17	0.59653	4657	0.9 (0.59-1.4)	0.64
ARPC2	28938.8	15050	-0.512234	10688	-1.53764	15227	-0.393947	10833	1.1 (0.74-1.8)	0.55	2.05806	761	1.3 (0.85-2.1)	0.21
ZNF83	28940.6	15051	-0.555299	10927	-2.62438	15741	-0.20141	9507	0.85 (0.5-1.5)	0.57	2.12142	683	1.3 (0.75-2.3)	0.34
PM20D1	28948.9	15052	-0.575809	11058	-1.33225	14975	-0.389199	10801	0.85 (0.67-1.1)	0.21	-0.704604	9897	1 (0.81-1.3)	0.95
ATP1A1	28949.1	15053	-1.5373	14733	-1.08423	14485	0.241945	6435	1.7 (1.1-2.5)	0.015	0.517638	4962	1.2 (0.82-1.8)	0.33
TRPS1	28957.6	15054	-1.39098	14403	-0.0945985	11081	-0.905712	13447	1.2 (0.71-2)	0.51	-1.95729	14631	1.2 (0.76-1.9)	0.44
EPS15	28958.9	15055	-0.265021	9140	-1.34599	14992	-0.931898	13556	1.1 (0.62-2)	0.69	2.18481	612	1.3 (0.71-2.3)	0.42
XRCC4	28961.3	15056	-1.74129	15110	-1.35499	15002	0.477237	4924	0.72 (0.27-1.9)	0.5	2.49191	332	1.1 (0.44-2.6)	0.89
XYLT1	28970	15057	-1.53808	14737	-0.826877	13880	0.0709824	7628	1.5 (0.65-3.5)	0.34	-1.88287	14453	1.5 (0.72-3)	0.3
GPATCH8	28971.2	15058	-1.12665	13606	-0.665546	13411	-0.299608	10161	1 (0.42-2.4)	1	0.615537	4583	1.3 (0.51-3.1)	0.63
IRAK1BP1	28972.2	15059	-1.06685	13393	-1.57874	15269	0.170269	6912	1.6 (0.84-3)	0.15	-0.498726	9082	1.1 (0.56-2.2)	0.76
CDKN2AIP	28972.8	15060	-0.912993	12781	-1.27829	14898	-0.057658	8507	1.3 (0.45-3.8)	0.62	-1.26495	12284	1.7 (0.74-4.2)	0.21
CNOT4	28976.3	15061	-0.0115148	7561	-1.61441	15315	-1.63981	15250	1.9 (0.7-5.2)	0.21	1.06191	3028	1.7 (0.7-4.3)	0.23
FAH	28977.8	15062	-1.05445	13351	-0.198131	11586	-1.06346	14037	0.9 (0.37-2.2)	0.83	0.746692	4120	1.1 (0.45-2.8)	0.8
PCDHB14	28983.8	15063	-1.80403	15193	0.193071	9516	-1.74573	15354	2.1 (1.2-3.8)	0.014	-1.011	11235	0.9 (0.51-1.6)	0.71
PHACTR2	28989.5	15064	-1.22214	13911	-0.799906	13802	-0.129372	9007	1.1 (0.68-1.9)	0.61	0.574083	4748	0.9 (0.53-1.5)	0.68
FAN1	28991.1	15065	-0.7029	11751	-1.14062	14628	-0.354437	10546	1.5 (0.72-3)	0.3	1.32267	2269	0.71 (0.3-1.6)	0.42
DNAAF9	28992.1	15066	-0.0713203	7938	-1.60343	15301	-1.33873	14763	0.55 (0.2-1.5)	0.24	1.08231	2971	1.6 (0.69-3.7)	0.28
UBE3B	28993.6	15067	-1.44635	14528	-0.318532	12102	-0.492757	11380	1.8 (0.72-4.7)	0.2	-1.01584	11259	2.2 (0.91-5.3)	0.081
SCAMP1	28995	15068	-2.36616	15616	-0.355439	12240	-0.206213	9548	1.9 (0.87-3.9)	0.11	0.705442	4285	1.7 (0.86-3.4)	0.12
PDGFRA	29001.4	15069	-0.249167	9050	-0.971475	14244	-1.59725	15200	0.7 (0.32-1.5)	0.37	-2.22903	15154	1.8 (0.93-3.5)	0.079
C16orf72	29001.6	15070	-1.25384	14030	-1.11803	14576	0.103226	7376	1.4 (0.46-4.3)	0.56	-0.809604	10382	0.71 (0.22-2.3)	0.56
MKX	29008.7	15071	-1.23874	13977	0.00249406	10576	-1.5456	15127	1.6 (0.72-3.7)	0.24	-0.97428	11074	1.2 (0.45-3)	0.76
TPST2	29008.7	15072	-0.549482	10897	-0.509755	12865	-1.59175	15189	1.8 (0.7-4.6)	0.23	2.09412	712	0.71 (0.29-1.7)	0.44
ANKIB1	29014.1	15073	-0.973747	13048	-1.27356	14890	-0.013546	8216	1.3 (0.7-2.5)	0.37	1.30028	2331	1.8 (0.94-3.4)	0.075
RRP36	29014.2	15074	-2.01687	15413	-0.710341	13539	0.101347	7390	1.9 (0.54-6.9)	0.31	1.78661	1198	1.2 (0.38-3.6)	0.79
PNOC	29014.8	15075	-1.80358	15192	0.142	9813	-1.37709	14846	0.78 (0.3-2)	0.61	-0.817403	10415	0.87 (0.35-2.1)	0.77
ZNF3	29020.3	15076	-1.34232	14265	-1.55287	15241	0.339154	5799	1.9 (0.77-4.5)	0.17	-0.0759878	7348	0.69 (0.31-1.5)	0.36
INTS6	29027.8	15077	-0.842821	12481	-0.241442	11769	-1.48538	15038	3.1 (0.82-11)	0.095	0.729342	4186	1 (0.3-3.4)	0.99
FOXE1	29027.9	15078	-0.902161	12729	-0.164264	11424	-1.73252	15341	1.3 (0.56-2.8)	0.58	-2.22286	15146	1 (0.46-2.2)	1
PDE7B	29032.6	15079	-0.228939	8910	-1.2837	14907	-1.1088	14192	1 (0.56-1.8)	0.98	0.012617	6988	0.93 (0.53-1.6)	0.79
MEF2C	29033.2	15080	-0.944186	12926	-0.09543	11083	-2.52645	15720	0.85 (0.52-1.4)	0.52	-0.798498	10311	1.2 (0.8-1.8)	0.36
LRCH1	29039.6	15081	-0.590179	11146	-0.424182	12539	-1.93588	15513	2.3 (1-4.9)	0.043	1.12862	2834	2.5 (1.2-5.2)	0.019
IMMP2L	29056.9	15082	-1.62839	14919	-1.05288	14415	0.23063	6507	1.7 (0.56-5.1)	0.36	-0.189581	7802	1.1 (0.4-3)	0.84
CLPX	29060.1	15083	-0.864433	12560	-0.973007	14247	-0.308632	10240	1 (0.41-2.6)	0.94	1.74014	1273	1.4 (0.56-3.3)	0.5
RNF13	29066.9	15084	-1.23106	13949	-0.15207	11356	-0.987485	13785	1.1 (0.52-2.3)	0.8	1.59323	1601	1.2 (0.55-2.6)	0.64
PLK2	29068.9	15085	-2.17287	15521	-0.305156	12045	-0.304217	10200	1.4 (1-2)	0.043	1.05873	3038	1.3 (0.87-1.9)	0.21
BTAF1	29069.9	15086	-1.00139	13160	-0.358957	12256	-0.844544	13206	1.1 (0.46-2.5)	0.85	0.34304	5694	1.5 (0.69-3.2)	0.32
AOPEP	29075.1	15087	-0.961233	12993	-0.510751	12869	-0.649156	12283	2.5 (0.62-10)	0.2	-2.31128	15255	0.7 (0.22-2.2)	0.54
PPP1R12A	29075.2	15088	-1.08228	13456	-0.676187	13438	-0.350544	10525	1.2 (0.62-2.4)	0.56	0.333556	5737	2 (1-4)	0.038
IGFBP7	29077.6	15089	-0.896625	12702	-0.155692	11374	-2.0572	15571	0.86 (0.46-1.6)	0.64	-0.623893	9581	1.8 (1-3.4)	0.049
AFF4	29087.8	15090	-0.826262	12392	-1.18369	14711	-0.221271	9647	1.7 (0.79-3.8)	0.17	1.15253	2756	1.8 (0.83-3.8)	0.14
EPC1	29088.2	15091	-1.44902	14534	-0.594389	13179	-0.19776	9490	2.2 (0.92-5.4)	0.076	-0.709398	9919	1.6 (0.67-3.8)	0.29
FGFR3	29095.3	15092	-1.57328	14818	0.00394893	10567	-1.07936	14096	1 (0.63-1.7)	0.94	0.485449	5102	0.73 (0.45-1.2)	0.2
STAU1	29095.8	15093	-1.28076	14114	-0.783294	13748	-0.132832	9021	1.2 (0.6-2.4)	0.61	1.41883	2030	1.1 (0.58-2.1)	0.79
MACROD2	29104.1	15094	-0.453972	10362	-0.643045	13327	-1.64708	15259	0.6 (0.21-1.7)	0.34	0.386525	5508	0.65 (0.23-1.9)	0.43
SH3GLB1	29105.3	15095	-0.750206	11998	-0.77191	13717	-0.625745	12153	1.4 (0.83-2.3)	0.21	1.0457	3076	1.6 (0.97-2.6)	0.066
SLC22A15	29105.9	15096	-2.12682	15500	0.230344	9306	-2.00423	15547	3.8 (1-14)	0.045	-0.642	9656	1.6 (0.53-4.9)	0.4
NMNAT3	29107.2	15097	-0.781314	12169	-0.318907	12105	-1.45269	14997	1.1 (0.44-2.8)	0.82	-4.13155	15756	0.92 (0.35-2.4)	0.86
ACSS3	29112.5	15098	-1.83955	15241	-0.183866	11506	-0.551268	11720	1.2 (0.64-2.2)	0.59	-1.66104	13796	1.2 (0.66-2.1)	0.57
HERPUD1	29115.4	15099	-0.370312	9791	-0.712946	13552	-2.30582	15674	0.73 (0.42-1.3)	0.27	1.25472	2450	1 (0.6-1.7)	0.94
CDC14A	29124.1	15100	-1.1507	13680	-0.123396	11218	-1.23829	14547	0.75 (0.29-1.9)	0.56	-0.292298	8245	0.7 (0.31-1.6)	0.41
ARRDC3	29131.9	15101	-0.844459	12490	-1.39909	15065	-0.116137	8912	1.1 (0.75-1.6)	0.64	0.115432	6611	1.1 (0.77-1.6)	0.62
TMCO1	29134.9	15102	-0.862683	12557	-1.20401	14758	-0.186554	9409	1.4 (0.91-2)	0.14	2.1902	604	1 (0.7-1.4)	0.99
OAZ2	29145.9	15103	-1.39549	14412	-0.438105	12594	-0.406472	10897	0.9 (0.43-1.9)	0.78	-1.56641	13458	1.7 (0.76-3.9)	0.2
PVR	29147.6	15104	-1.01743	13220	-0.409795	12466	-0.77076	12866	0.87 (0.38-2)	0.75	0.141131	6494	1.4 (0.63-3.1)	0.4
NCKAP5	29147.7	15105	-2.38455	15623	-0.29294	12000	-0.317828	10290	2.9 (1.3-6.4)	0.011	-2.00809	14739	0.45 (0.2-1)	0.061
IRS1	29161.6	15106	-1.27638	14093	-0.0765398	10984	-1.20643	14471	1.1 (0.61-2)	0.75	-0.381915	8618	1.2 (0.64-2.2)	0.57
CAPRIN2	29164.3	15107	-1.74006	15107	-0.507567	12855	-0.189902	9429	1.1 (0.66-2)	0.63	-0.740108	10031	1.3 (0.8-2.1)	0.28
POU6F2	29173.1	15108	-0.841314	12474	-0.39562	12400	-1.08807	14118	1.1 (0.44-2.8)	0.83	-1.28074	12349	0.44 (0.19-1)	0.06
MTRFR	29182.4	15109	-0.803592	12282	-0.993385	14288	-0.388617	10797	1.3 (0.42-3.9)	0.66	-2.54443	15484	0.4 (0.14-1.2)	0.097
VAV3	29184.4	15110	-0.225103	8880	-1.6759	15379	-0.947475	13622	0.61 (0.23-1.6)	0.31	0.788394	3964	1.1 (0.44-2.9)	0.82
SPON1	29185.2	15111	-0.0692603	7922	-1.71748	15422	-1.41194	14924	0.94 (0.59-1.5)	0.79	-1.73166	14017	1.4 (0.93-2.2)	0.11
NFIA	29185.3	15112	-0.176189	8596	-2.3811	15712	-0.891276	13396	1.1 (0.63-1.8)	0.81	-1.51208	13250	1.1 (0.61-1.8)	0.85
DISP1	29187.2	15113	-2.12685	15501	-1.08218	14479	0.340336	5794	1.9 (0.54-6.4)	0.33	0.0939713	6683	1.5 (0.53-4)	0.47
ZSCAN12	29188.2	15114	-1.25158	14019	-0.928465	14148	-0.0658315	8569	0.69 (0.28-1.7)	0.43	0.281535	5950	1.3 (0.58-3)	0.51
SETD7	29192.2	15115	-1.58785	14850	-0.368749	12295	-0.411978	10926	1.2 (0.59-2.6)	0.59	0.401275	5447	1.5 (0.71-3)	0.3
EMC2	29199.5	15116	-0.279481	9241	-1.0662	14437	-1.41719	14934	1.3 (0.7-2.4)	0.41	0.979917	3306	1.1 (0.6-2)	0.76
EPPK1	29200.9	15117	-2.16599	15518	-0.638731	13316	0.0160549	8023	1.3 (0.81-2)	0.31	0.0416626	6881	0.73 (0.46-1.2)	0.17
PDK4	29203.4	15118	-1.71086	15057	-0.497015	12817	-0.221494	9649	0.83 (0.51-1.3)	0.44	-1.82989	14306	1.2 (0.75-1.8)	0.48
LRP1B	29207.5	15119	-0.474208	10472	-0.618035	13241	-1.86878	15463	1.1 (0.27-4.2)	0.92	-1.01033	11233	2.4 (0.79-7.3)	0.12
MPDZ	29209.5	15120	-0.3223	9492	-1.23745	14827	-1.0059	13844	1.6 (0.72-3.7)	0.24	0.189173	6306	1.3 (0.62-2.7)	0.51
CCNL2	29211.9	15121	-1.99161	15386	-2.08944	15631	0.681315	3801	1.3 (0.62-2.9)	0.46	1.55194	1697	1.2 (0.54-2.5)	0.7
FLNA	29215.7	15122	-1.26189	14058	-0.316731	12091	-0.694485	12505	1 (0.71-1.5)	0.82	-0.987917	11139	1.7 (1.1-2.6)	0.0098
FOS	29217	15123	-1.47816	14597	-0.392778	12394	-0.450731	11149	1.1 (0.83-1.3)	0.67	-0.480085	8994	1 (0.77-1.3)	0.98
CTIF	29222.5	15124	-1.27985	14108	-0.551509	13013	-0.37341	10680	1.2 (0.37-3.6)	0.79	-0.232992	7991	1.5 (0.51-4.2)	0.47
ARID4B	29224.3	15125	-1.42474	14472	-0.800468	13804	-0.0757058	8643	1.4 (0.53-3.6)	0.51	0.104433	6640	1.4 (0.58-3.2)	0.48
PER2	29231.3	15126	-1.4093	14436	-0.0109124	10650	-1.32876	14749	1 (0.42-2.6)	0.93	0.710072	4265	1 (0.45-2.3)	0.97
FIGN	29242.1	15127	-0.823085	12371	-0.558111	13040	-0.837462	13173	1 (0.57-1.8)	0.93	-0.012671	7096	0.93 (0.53-1.7)	0.82
ZNF461	29242.9	15128	-0.159076	8490	-1.66812	15367	-1.15156	14320	0.45 (0.17-1.1)	0.09	0.926125	3493	0.76 (0.34-1.7)	0.5
AHCYL1	29244.5	15129	-0.971444	13040	-0.507077	12852	-0.706537	12572	1.1 (0.59-2.2)	0.72	1.94741	919	1.1 (0.55-2)	0.86
MEGF8	29247.7	15130	-1.93165	15333	-0.162189	11410	-0.604242	12030	0.86 (0.26-2.9)	0.81	-0.792301	10281	1.5 (0.5-4.4)	0.47
MON2	29247.7	15131	-1.11836	13578	-1.3051	14944	0.0462635	7795	1.3 (0.57-3)	0.52	0.436206	5314	1.4 (0.65-2.9)	0.41
IGFBP5	29247.9	15132	-0.180628	8633	-1.24338	14835	-1.553	15142	1.1 (0.85-1.3)	0.62	-0.740061	10030	1.2 (0.98-1.5)	0.07
MTR	29251.8	15133	-0.821335	12363	-0.414737	12494	-1.12947	14249	0.85 (0.38-1.9)	0.69	-0.91156	10814	1.4 (0.71-2.8)	0.32
RASA1	29252.5	15134	-0.509536	10675	-1.29484	14926	-0.604216	12029	1.4 (0.92-2.1)	0.11	1.80144	1173	1.4 (0.88-2.1)	0.17
SH3RF3	29253.9	15135	-1.81847	15220	0.0625799	10255	-1.18736	14417	1.4 (0.6-3.1)	0.45	-1.45308	13014	1 (0.49-2.1)	0.97
CXCR1	29258.3	15136	-1.07804	13435	-0.33059	12153	-0.886122	13367	2.5 (1.1-5.4)	0.024	-0.337787	8448	1.1 (0.39-2.9)	0.9
TJP1	29258.3	15137	-2.02731	15419	-1.48532	15180	0.514899	4706	2.1 (1.1-3.8)	0.023	0.902911	3565	1.2 (0.6-2.3)	0.63
ZNF92	29261.9	15138	-0.622089	11329	-1.65619	15351	-0.317498	10289	2.1 (0.48-9.3)	0.32	-0.0470762	7230	2.5 (0.59-10)	0.21
HDHD2	29265.3	15139	-0.60365	11240	-1.68576	15386	-0.328015	10357	0.95 (0.48-1.9)	0.87	-0.669273	9760	1.4 (0.74-2.6)	0.31
FBXO11	29273.2	15140	-0.787776	12202	-1.77442	15461	-0.107471	8840	1.6 (0.84-3)	0.16	0.679687	4365	1.3 (0.72-2.3)	0.41
DLG1	29274.8	15141	-0.448446	10320	-2.25383	15678	-0.449806	11144	1.3 (0.87-2.1)	0.19	1.15905	2739	1.2 (0.78-1.8)	0.42
GAPT	29278.3	15142	-0.463146	10404	-0.783607	13750	-1.31561	14722	0.92 (0.39-2.2)	0.86	-0.650398	9693	0.69 (0.31-1.6)	0.38
ZNF26	29282.4	15143	-0.641027	11415	-0.774388	13722	-0.871624	13324	0.78 (0.28-2.2)	0.65	-0.307097	8311	1.2 (0.48-2.9)	0.73
NEU3	29284.3	15144	-1.81534	15209	-0.166486	11433	-0.639646	12235	0.56 (0.22-1.5)	0.24	-0.144162	7620	0.79 (0.31-2)	0.61
EIF2AK4	29285.8	15145	-2.36656	15617	0.173243	9641	-1.51025	15081	0.98 (0.35-2.7)	0.96	0.934992	3456	1.9 (0.77-4.9)	0.16
TRMT13	29291.3	15146	-0.612885	11281	-1.27046	14883	-0.48024	11311	1.4 (0.84-2.3)	0.2	1.74708	1260	0.95 (0.56-1.6)	0.85
RAP1A	29300.2	15147	-0.878296	12622	-0.573769	13099	-0.756941	12809	1.9 (0.79-4.7)	0.15	1.2518	2459	1.7 (0.72-3.8)	0.23
ZNF300	29305.8	15148	-0.944989	12933	-1.60758	15306	-0.00208413	8144	1.1 (0.48-2.7)	0.77	0.558636	4800	0.82 (0.34-2)	0.66
KLF6	29306.8	15149	-1.94615	15346	-1.01247	14328	0.22652	6536	1.3 (0.64-2.5)	0.5	0.920596	3514	1.4 (0.75-2.6)	0.29
CRIM1	29318.3	15150	-0.459	10388	-1.60309	15300	-0.571638	11853	0.67 (0.39-1.1)	0.14	1.72547	1301	1.3 (0.74-2.3)	0.37
MAF	29322.5	15151	-1.13558	13632	-0.245876	11791	-1.02131	13899	1.5 (0.81-2.8)	0.2	-1.98658	14694	0.84 (0.49-1.5)	0.54
NHSL2	29322.8	15152	-1.67044	14991	-0.20607	11617	-0.647563	12271	1.4 (0.55-3.6)	0.48	-1.18066	11939	1.6 (0.68-3.9)	0.27
RBM5	29330.3	15153	-0.994449	13130	-2.3807	15711	0.140774	7131	1.1 (0.61-1.8)	0.85	1.49022	1852	1.4 (0.79-2.4)	0.25
RPE	29330.3	15154	-0.14363	8392	-1.62269	15320	-1.31456	14719	1.4 (0.67-2.8)	0.38	-0.645222	9672	1.6 (0.8-3)	0.19
CSNK1G3	29337.1	15155	-1.35389	14294	-1.1316	14606	0.0774347	7580	2.2 (0.89-5.6)	0.086	-0.0331176	7169	2.1 (0.91-4.8)	0.084
ZFP28	29340.5	15156	-0.104482	8149	-1.57052	15259	-1.6036	15206	2.2 (0.82-5.7)	0.12	-1.14122	11783	0.87 (0.33-2.3)	0.77
CEP112	29343.2	15157	-2.98658	15731	0.0613974	10262	-1.00268	13837	1.8 (0.97-3.2)	0.061	-3.26635	15730	1.7 (0.91-3)	0.1
MAP3K2	29344.1	15158	-0.347604	9638	-1.07562	14461	-1.25964	14592	1.3 (0.4-4)	0.69	1.09387	2933	1.7 (0.56-5.1)	0.36
SKIL	29344.8	15159	-0.87875	12626	-1.26471	14871	-0.198961	9495	1.3 (0.75-2.3)	0.33	1.11227	2887	1.8 (1.1-3.1)	0.025
OLFML2B	29354.4	15160	-1.75671	15127	0.0145775	10516	-1.1262	14244	1.3 (0.9-2)	0.15	0.170244	6377	1.5 (0.98-2.3)	0.06
HMCN1	29358	15161	-0.963211	12999	-0.590529	13163	-0.642262	12253	1.3 (0.56-2.8)	0.58	-1.49589	13186	1.3 (0.68-2.6)	0.4
TXNDC15	29360.1	15162	-0.607462	11255	-0.907319	14102	-0.794159	12976	0.82 (0.25-2.7)	0.75	-0.11557	7509	4.2 (1.5-12)	0.007
WDR3	29363.6	15163	-0.813098	12323	-0.817033	13852	-0.581549	11920	0.9 (0.4-2.1)	0.81	1.06076	3031	1.6 (0.71-3.5)	0.26
CSRNP3	29368.2	15164	-1.66314	14978	-0.0162572	10677	-1.10421	14177	0.87 (0.3-2.5)	0.79	-1.74854	14068	0.41 (0.12-1.4)	0.15
PRPF38B	29370.8	15165	-1.28652	14128	-1.70364	15405	0.255193	6354	1 (0.43-2.5)	0.93	0.805118	3897	1.1 (0.42-2.7)	0.91
ZNF397	29375.4	15166	-0.735851	11931	-0.780098	13742	-0.738301	12719	1.1 (0.43-2.9)	0.83	-0.281127	8204	0.73 (0.28-1.9)	0.51
KANSL1	29376.6	15167	-2.13378	15504	-1.23918	14828	0.387988	5484	0.62 (0.18-2.1)	0.44	-0.582042	9421	1.6 (0.56-4.4)	0.4
PPFIA2	29385.1	15168	-1.76643	15144	0.145716	9794	-2.27112	15661	2.1 (0.75-5.7)	0.16	-1.95912	14634	2.9 (1.1-7.5)	0.031
ENDOD1	29385.4	15169	-0.8913	12682	-0.292415	11996	-1.45433	14998	1.3 (0.7-2.4)	0.4	2.85685	160	0.81 (0.43-1.5)	0.51
KANK2	29392.1	15170	-1.40949	14437	0.0234198	10468	-1.80227	15404	1.8 (0.78-4.1)	0.17	-2.18701	15099	2 (0.98-4.2)	0.058
GAB1	29393.2	15171	-0.975522	13059	-1.03248	14368	-0.267136	9926	1.1 (0.69-1.9)	0.63	1.2028	2603	1.1 (0.71-1.8)	0.61
ZBTB1	29396.7	15172	-1.36699	14336	-1.0342	14375	0.008181	8076	1.9 (0.8-4.6)	0.15	-0.815775	10408	1.9 (0.71-5)	0.2
THBS3	29397.7	15173	-1.29168	14145	-0.836728	13909	-0.162321	9246	1.4 (0.76-2.5)	0.28	-2.36565	15309	2.4 (1.3-4.6)	0.0073
PPARGC1A	29401.2	15174	-0.912604	12778	-0.530701	12931	-0.82173	13099	1.8 (0.71-4.4)	0.23	-1.74405	14056	0.64 (0.24-1.7)	0.37
MEIS1	29402.6	15175	-0.127049	8286	-1.36265	15010	-2.12425	15604	1.3 (0.7-2.4)	0.39	-1.77606	14147	0.97 (0.47-2)	0.93
RBM25	29406.6	15176	-2.03574	15428	-0.847742	13942	0.108737	7348	1.5 (0.86-2.6)	0.16	0.874452	3657	1.7 (0.93-2.9)	0.087
PURA	29410.5	15177	-2.22315	15548	-1.05192	14412	0.265743	6282	6.1 (1.5-24)	0.011	0.928832	3482	2.5 (0.69-8.8)	0.17
NOP53	29415.2	15178	-1.16869	13743	-0.842027	13923	-0.253012	9833	1 (0.58-1.9)	0.88	0.337794	5712	0.99 (0.59-1.7)	0.98
CRTAP	29428.1	15179	-1.17596	13768	-0.513488	12877	-0.5681	11825	0.68 (0.23-2)	0.48	0.202829	6257	2 (0.74-5.3)	0.17
P3H3	29442.7	15180	-1.6651	14983	0.046218	10352	-1.41923	14935	1 (0.45-2.4)	0.92	-2.5345	15475	1.2 (0.51-2.6)	0.73
ANTXR2	29443.5	15181	-1.24392	13993	-0.274479	11925	-0.882629	13353	1.7 (0.96-3.1)	0.066	-1.91557	14532	1.9 (1.1-3.4)	0.031
BCAS2	29446.5	15182	-0.463308	10406	-0.761795	13701	-1.54988	15135	0.7 (0.35-1.4)	0.31	1.04761	3072	0.78 (0.39-1.6)	0.48
DCHS1	29452.9	15183	-1.17102	13750	-0.266659	11894	-0.98495	13781	1.6 (0.66-3.8)	0.3	-2.15464	15044	1.3 (0.58-2.9)	0.52
CCNL1	29456.2	15184	-0.73715	11941	-2.22975	15671	-0.151534	9165	1 (0.65-1.6)	0.9	0.957122	3376	1.7 (1-2.7)	0.045
RBM45	29459.6	15185	-0.592002	11159	-0.689845	13475	-1.2199	14506	0.96 (0.28-3.3)	0.95	-0.0736076	7337	1.2 (0.38-3.7)	0.77
BRWD3	29473.5	15186	-0.467884	10430	-1.13763	14620	-0.890039	13392	1.8 (0.59-5.7)	0.3	-0.523616	9175	1.3 (0.45-3.7)	0.62
TCF25	29475	15187	-2.50807	15660	-0.192884	11559	-0.549755	11708	0.91 (0.5-1.7)	0.75	2.07002	747	0.93 (0.55-1.6)	0.78
HERC4	29477.3	15188	-0.39422	9967	-1.12295	14588	-1.08942	14129	0.88 (0.43-1.8)	0.73	0.302305	5867	2.3 (1.2-4.6)	0.017
SUDS3	29478.1	15189	-0.897145	12705	-0.531514	12935	-0.879464	13344	1.4 (0.84-2.4)	0.19	0.0274706	6939	1.1 (0.7-1.7)	0.72
SYNGAP1	29480.2	15190	-0.922793	12835	-0.824249	13873	-0.489401	11364	1.6 (0.56-4.4)	0.39	-3.29353	15731	1.1 (0.39-3.1)	0.85
KLF9	29481.3	15191	-2.42201	15642	-0.42961	12561	-0.252046	9827	0.85 (0.38-1.9)	0.69	-2.91653	15670	1.1 (0.55-2.2)	0.77
TRIP11	29481.9	15192	-0.510075	10680	-1.05796	14428	-0.898809	13415	1.1 (0.46-2.5)	0.89	0.817857	3860	2.4 (1-5.5)	0.047
VWA8	29491.1	15193	-1.62851	14920	-0.232	11737	-0.686367	12466	1.3 (0.74-2.2)	0.37	0.172186	6371	1.1 (0.64-1.8)	0.82
DDHD1	29496	15194	-0.690458	11685	-0.552483	13021	-1.29933	14686	0.9 (0.39-2.1)	0.8	-1.32339	12520	1.2 (0.59-2.6)	0.57
SPAG17	29498	15195	-1.73403	15095	-0.0802846	11009	-0.947354	13621	0.81 (0.45-1.5)	0.48	0.672727	4394	0.94 (0.54-1.6)	0.84
TSPYL2	29505	15196	-0.830841	12415	-0.686551	13463	-0.754749	12803	0.62 (0.24-1.6)	0.33	-1.713	13967	1.6 (0.74-3.5)	0.23
ZNF770	29519.3	15197	-1.29107	14143	-0.602772	13203	-0.39397	10834	1.6 (0.8-3.1)	0.19	0.376759	5558	0.84 (0.44-1.6)	0.61
DIP2C	29535.3	15198	-2.57164	15679	-0.316675	12090	-0.386265	10779	1.9 (0.98-3.6)	0.059	0.255185	6060	0.88 (0.48-1.6)	0.69
BTBD10	29538.1	15199	-2.14572	15511	-1.77454	15462	0.539001	4569	1.9 (0.87-4.1)	0.11	0.764835	4052	0.84 (0.41-1.7)	0.64
LDB1	29539.1	15200	-1.86385	15264	-0.686952	13466	-0.0948577	8750	1.2 (0.73-2)	0.46	0.0746278	6755	0.94 (0.58-1.5)	0.79
SPATA6L	29544.8	15201	-1.11375	13561	-0.554888	13027	-0.610061	12060	1.4 (0.59-3.3)	0.45	-0.797567	10304	0.54 (0.22-1.3)	0.19
JAZF1	29549	15202	-2.35548	15609	-0.0593076	10884	-0.846449	13216	1.9 (0.74-5.1)	0.18	-2.38811	15336	1.9 (0.77-4.6)	0.17
MAP4K4	29558.4	15203	-1.75216	15122	-0.109905	11155	-0.899549	13418	1.1 (0.66-2)	0.65	-2.04028	14811	1.7 (0.93-3)	0.085
VTCN1	29568.9	15204	-0.478663	10500	-2.07071	15626	-0.521298	11547	1.1 (0.7-1.9)	0.6	1.9155	979	1.2 (0.74-1.8)	0.52
SEPTIN2	29570	15205	-1.97099	15367	-0.0017567	10605	-1.0924	14140	1.2 (0.43-3.3)	0.73	1.20651	2590	2.6 (1-6.7)	0.04
ADAM17	29573.9	15206	-1.43767	14504	-1.51091	15201	0.21725	6591	1.6 (0.85-3.1)	0.14	1.59014	1611	1.3 (0.75-2.4)	0.33
MYL9	29578.2	15207	-1.47857	14602	0.0239969	10465	-1.96679	15528	1.5 (0.96-2.4)	0.071	-1.39762	12786	1.8 (1.2-2.8)	0.0077
SULF1	29580.5	15208	-1.22733	13935	-0.190056	11536	-1.19567	14444	1.4 (1-1.9)	0.027	0.457461	5238	1.4 (0.98-1.9)	0.062
TCF12	29590.3	15209	-1.98314	15378	0.0197585	10488	-1.17303	14387	2.3 (1.4-3.8)	0.0016	0.231364	6137	1.8 (1.1-3)	0.025
WASHC4	29601.6	15210	-0.772203	12128	-0.601855	13200	-1.02369	13906	0.91 (0.32-2.6)	0.85	0.164541	6399	2.9 (0.98-8.7)	0.054
SRP72	29617.3	15211	-0.690114	11682	-1.48731	15184	-0.386512	10780	1.2 (0.81-1.9)	0.31	1.85386	1087	1.7 (1.1-2.9)	0.026
TOGARAM1	29624.5	15212	-1.87654	15287	-0.557571	13037	-0.231312	9702	2.1 (0.91-4.9)	0.081	-0.12902	7559	2.3 (1.1-4.8)	0.033
KPNA3	29626.1	15213	-1.57715	14830	-0.40244	12437	-0.513874	11514	2.1 (1.2-3.9)	0.015	2.45382	372	1.2 (0.73-2)	0.44
DUSP18	29626.9	15214	-0.84655	12503	-1.49313	15191	-0.214605	9600	0.88 (0.33-2.4)	0.8	0.531032	4912	1.2 (0.53-2.9)	0.63
PCMTD2	29629.6	15215	-0.757422	12040	-1.36262	15009	-0.364243	10622	1.3 (0.66-2.5)	0.47	0.334394	5733	1.1 (0.63-2.1)	0.65
WDR59	29630.9	15216	-1.41068	14441	-1.11321	14565	0.0177479	8009	1.8 (0.84-3.8)	0.13	-0.344787	8473	0.74 (0.37-1.5)	0.39
MORF4L2	29631.5	15217	-1.63492	14930	-1.02808	14361	0.0607235	7695	1.2 (0.77-1.9)	0.41	1.79536	1184	1.2 (0.81-1.9)	0.32
LMOD1	29633.9	15218	-1.36063	14313	-0.452742	12648	-0.575174	11871	1.4 (0.8-2.6)	0.22	-1.99001	14704	1.5 (0.87-2.4)	0.15
B3GALT2	29644	15219	-1.31385	14199	-1.74466	15443	0.201309	6702	1.6 (0.54-5)	0.38	0.138011	6509	1.5 (0.52-4.2)	0.47
IGF1R	29648.1	15220	-1.95248	15352	-0.17806	11476	-0.723565	12643	1.6 (1.1-2.5)	0.018	0.318847	5805	1.2 (0.77-1.9)	0.43
UIMC1	29654.9	15221	-1.78558	15166	-0.350149	12224	-0.509611	11492	0.44 (0.13-1.5)	0.19	-1.45181	13009	0.57 (0.19-1.7)	0.31
AASS	29654.9	15222	-0.293745	9330	-1.07579	14463	-2.1774	15628	1 (0.51-2)	0.97	-2.11503	14962	1.8 (0.97-3.3)	0.061
ANKRD17	29656.9	15223	-0.982569	13087	-1.2467	14845	-0.196063	9477	1.1 (0.53-2.2)	0.84	0.202117	6258	1.3 (0.66-2.5)	0.47
CPNE3	29657.5	15224	-0.557954	10948	-1.41143	15084	-0.619551	12108	0.99 (0.68-1.4)	0.96	0.94335	3418	0.9 (0.63-1.3)	0.58
ENAH	29658.3	15225	-1.11953	13581	-0.307554	12055	-1.08483	14110	2.2 (1.1-4.4)	0.034	-0.880286	10664	2.1 (1.1-4)	0.025
ZFHX3	29663.7	15226	-1.81793	15216	-0.740923	13631	-0.0937233	8742	0.82 (0.18-3.8)	0.8	0.324079	5776	0.71 (0.17-2.9)	0.64
ORC2	29664.8	15227	-1.06969	13408	-1.18735	14717	-0.166315	9274	1.4 (0.59-3.3)	0.45	0.629592	4535	1.4 (0.65-3.1)	0.38
ALX4	29674.5	15228	-2.11505	15489	-0.550842	13010	-0.207953	9558	1.3 (0.53-3.4)	0.54	-1.94192	14596	0.86 (0.34-2.2)	0.76
RBM28	29680	15229	-1.03498	13288	-0.48431	12768	-0.845412	13209	1.4 (0.48-4.2)	0.52	0.373425	5570	2 (0.73-5.6)	0.17
PCDHB5	29686.9	15230	-1.81266	15202	-1.74128	15440	0.409795	5342	1.1 (0.64-1.8)	0.8	-1.79981	14217	0.79 (0.42-1.5)	0.45
ROBO1	29688.7	15231	-0.72439	11867	-1.98452	15577	-0.262985	9897	1.3 (0.94-1.8)	0.11	-1.44943	12997	1.1 (0.73-1.5)	0.78
IARS2	29693.1	15232	-0.918526	12809	-0.823686	13869	-0.566741	11817	1.2 (0.53-2.8)	0.64	0.876154	3651	1.6 (0.77-3.3)	0.21
GPN2	29702.1	15233	-1.4661	14575	-2.18645	15661	0.329528	5853	0.69 (0.23-2.1)	0.51	0.971437	3334	0.72 (0.21-2.5)	0.6
CFDP1	29705.7	15234	-2.02858	15421	-1.0844	14486	0.173543	6889	1.7 (0.84-3.6)	0.14	-0.647552	9682	1.5 (0.78-2.7)	0.24
RNLS	29708.9	15235	-0.844184	12486	-0.431981	12567	-1.35542	14807	1.4 (0.46-4.5)	0.53	-0.640215	9653	0.67 (0.21-2.1)	0.48
FAM110B	29724.5	15236	-1.95633	15358	0.113122	9970	-2.27716	15665	3.1 (1.1-9)	0.038	-1.59251	13551	0.7 (0.2-2.5)	0.57
STX19	29725.5	15237	-0.445655	10305	-1.60581	15304	-0.743574	12745	1 (0.38-2.9)	0.93	-1.50808	13230	1 (0.41-2.6)	0.96
TYW3	29748.9	15238	-0.576202	11064	-0.680197	13449	-1.63698	15247	1.4 (0.79-2.6)	0.24	0.924582	3499	1.1 (0.61-1.9)	0.79
DCLK2	29754.5	15239	-0.684258	11651	-1.75109	15448	-0.360138	10582	1.6 (0.81-3)	0.18	-0.972168	11064	1 (0.49-2.1)	0.95
WASHC2C	29754.9	15240	-1.26347	14066	-2.37945	15710	0.216412	6595	1.3 (0.58-3.1)	0.49	-0.467853	8960	0.71 (0.32-1.6)	0.4
MAP7D3	29758.6	15241	-0.658393	11514	-0.653935	13366	-1.34256	14775	1.6 (0.87-2.9)	0.14	-2.34197	15283	3.6 (1.9-6.7)	8.2e-05
CFL2	29762.4	15242	-1.09884	13506	-0.560821	13048	-0.69741	12516	0.95 (0.32-2.8)	0.93	-0.490473	9036	2 (0.96-4)	0.066
HSP90AB1	29765.8	15243	-1.27285	14085	-0.838136	13912	-0.279273	10032	1.1 (0.77-1.5)	0.66	2.45654	369	1.2 (0.85-1.7)	0.31
EEA1	29766.5	15244	-1.08808	13473	-0.646248	13337	-0.601189	12018	1.2 (0.72-2)	0.48	1.95634	901	1.3 (0.8-2.1)	0.28
PRICKLE1	29767.7	15245	-0.685747	11658	-0.49114	12794	-2.31909	15680	1.3 (0.65-2.8)	0.42	-1.9208	14548	1.5 (0.8-3)	0.2
THNSL2	29771.2	15246	-1.5519	14767	-0.0440171	10812	-1.44974	14995	1.6 (0.66-3.7)	0.31	-1.93933	14593	1.4 (0.63-3.1)	0.41
KIAA1109	29772.6	15247	-0.287091	9288	-2.00409	15584	-0.982203	13767	1 (0.53-2)	0.91	0.141066	6495	1.6 (0.88-3)	0.12
SIAH2	29782	15248	-0.735843	11930	-0.823949	13870	-0.855301	13254	0.66 (0.26-1.7)	0.39	0.0656217	6796	0.93 (0.41-2.1)	0.87
ZFP90	29784.8	15249	-2.5751	15682	-1.12521	14594	0.238796	6457	2 (0.75-5.5)	0.17	-1.05127	11404	2.5 (0.87-6.9)	0.089
ADAM9	29786.7	15250	-1.33589	14255	-1.03194	14366	-0.123338	8957	1.1 (0.6-1.8)	0.86	0.822178	3839	2.4 (1.4-4.2)	0.002
DRAXIN	29788.4	15251	-1.66284	14977	-0.363499	12276	-0.581597	11921	1 (0.31-3.2)	1	-2.88358	15661	0.98 (0.34-2.8)	0.97
LRIG1	29789	15252	-0.750208	11999	-0.743017	13647	-0.941643	13595	1.1 (0.6-1.8)	0.86	-1.38888	12757	1.2 (0.7-2)	0.51
CDC42BPA	29791.8	15253	-0.568401	11003	-0.920402	14130	-1.08597	14113	1.9 (1-3.4)	0.035	-2.0857	14900	2.3 (1.2-4.4)	0.016
EPC2	29794.5	15254	-1.12219	13588	-1.55485	15242	-0.0202642	8257	2.1 (0.83-5.2)	0.12	-0.494683	9062	1.7 (0.72-4)	0.23
PIK3R1	29798.9	15255	-0.741354	11961	-1.63685	15336	-0.339179	10434	1.1 (0.67-1.9)	0.65	-0.373421	8586	1.3 (0.78-2.1)	0.33
CRYZ	29799.5	15256	-0.723179	11860	-0.471794	12720	-2.10099	15591	0.91 (0.6-1.4)	0.66	1.28796	2362	1.3 (0.9-2)	0.15
TBC1D23	29801.8	15257	-1.27945	14106	-1.71949	15426	0.136961	7171	2.2 (1.1-4.8)	0.037	1.20072	2606	2.5 (1.1-6)	0.033
HOXD10	29805.2	15258	-3.96571	15757	-0.499323	12828	-0.242823	9770	1.5 (1.2-1.9)	0.00041	-2.02141	14771	1.1 (0.87-1.3)	0.49
ZC3H8	29806.3	15259	-1.1644	13725	-1.8612	15515	0.0794532	7559	1.6 (0.66-4.1)	0.29	-0.402337	8695	0.71 (0.31-1.7)	0.43
ZNF518B	29807.1	15260	-1.2025	13844	-1.29632	14927	-0.0580976	8515	1.2 (0.54-2.5)	0.71	-0.81624	10410	1 (0.43-2.3)	1
DRICH1	29811.7	15261	-2.72187	15706	-0.266869	11895	-0.539967	11643	2.2 (1.1-4.4)	0.03	-2.00971	14747	1.4 (0.7-2.9)	0.32
LONP2	29811.8	15262	-1.52703	14712	-0.70811	13536	-0.267986	9935	0.82 (0.43-1.6)	0.55	0.700926	4303	1.2 (0.65-2.2)	0.57
CDC42EP3	29812.8	15263	-0.247885	9043	-1.6997	15400	-1.23942	14550	1.2 (0.75-1.8)	0.49	-0.276623	8187	1.4 (0.86-2.1)	0.19
PAM	29818.9	15264	-2.95815	15728	-0.0148877	10669	-1.0452	13973	2.4 (1.5-3.7)	0.00026	-1.87896	14442	1.8 (1.1-2.9)	0.025
LYPD1	29819.7	15265	-0.428463	10195	-1.03264	14370	-1.3933	14873	1.3 (0.49-3.4)	0.61	0.400494	5450	1 (0.44-2.3)	0.99
ADH1A	29829.2	15266	-1.12391	13595	-0.358423	12253	-1.06388	14038	0.96 (0.45-2.1)	0.92	-1.24477	12198	1 (0.48-2.1)	1
HOXD9	29834.1	15267	-2.5851	15686	-0.123089	11215	-0.802919	13017	2.4 (0.96-6.1)	0.062	-2.53681	15477	1.1 (0.42-2.7)	0.9
GOPC	29836.1	15268	-1.38102	14378	-0.839912	13916	-0.236564	9736	1.7 (0.65-4.3)	0.28	0.603763	4631	2.7 (1.2-6.1)	0.02
CAV2	29837.8	15269	-0.468383	10436	-0.877144	14017	-1.62715	15236	1.2 (0.84-1.6)	0.37	1.41575	2036	1.3 (0.92-1.9)	0.14
NOG	29852.2	15270	-1.74087	15109	-0.671398	13425	-0.222197	9652	2.5 (1-6)	0.046	-0.207652	7889	0.69 (0.26-1.9)	0.47
NCL	29855	15271	-0.582269	11101	-0.953831	14205	-1.03716	13949	0.85 (0.51-1.4)	0.52	1.39775	2070	0.97 (0.59-1.6)	0.91
ADAMTS5	29861.5	15272	-1.46541	14574	-0.0800464	11006	-1.50773	15075	1.7 (0.81-3.7)	0.15	-2.34067	15281	1.3 (0.56-2.8)	0.58
RNF11	29863.4	15273	-0.559962	10963	-1.80862	15487	-0.549953	11709	1.3 (0.69-2.4)	0.44	1.50827	1800	0.94 (0.51-1.7)	0.85
RASGRF2	29863.6	15274	-1.72521	15084	0.0449454	10361	-2.0691	15578	1.8 (0.92-3.5)	0.086	0.480612	5122	1.9 (1.1-3.6)	0.034
SLC7A6	29863.7	15275	-1.09951	13509	-0.515494	12888	-0.802092	13012	1.3 (0.65-2.6)	0.45	0.520658	4955	0.98 (0.48-2)	0.96
CTDSP2	29867.9	15276	-2.75937	15710	0.0922802	10082	-1.6134	15217	1.6 (0.85-3.1)	0.14	-2.40367	15356	1.8 (0.94-3.6)	0.073
SCT	29875.6	15277	-1.75492	15124	-0.221395	11690	-0.79919	12998	1.3 (0.55-3)	0.57	-2.07641	14883	0.7 (0.33-1.5)	0.35
CDC73	29882.3	15278	-0.294187	9333	-1.69477	15394	-1.13531	14276	1.6 (0.69-3.8)	0.27	0.375132	5564	1.4 (0.65-3.1)	0.38
ZNF471	29899.8	15279	-0.47892	10503	-2.41109	15715	-0.598949	12006	0.31 (0.083-1.2)	0.086	-0.484868	9014	1.7 (0.5-5.6)	0.4
ACVR1	29903.1	15280	-1.84891	15250	0.0514715	10312	-1.93165	15508	1.9 (0.8-4.6)	0.14	-1.20026	12016	2.4 (1-5.9)	0.045
SLC39A10	29903.8	15281	-0.51776	10722	-1.65818	15356	-0.669961	12385	2.1 (1.2-3.5)	0.0077	0.521545	4952	1.5 (0.77-2.7)	0.25
RAB32	29904	15282	-0.73536	11927	-0.895773	14069	-0.824116	13111	0.9 (0.35-2.4)	0.83	-2.69322	15581	2.3 (1-5)	0.039
SETD2	29910.5	15283	-0.424582	10173	-2.13216	15646	-0.721562	12635	1.1 (0.69-1.8)	0.67	0.769983	4032	1.2 (0.77-2)	0.38
LRFN2	29914.6	15284	-0.823579	12374	-2.01747	15591	-0.210435	9571	0.92 (0.37-2.3)	0.86	-1.45254	13012	0.51 (0.19-1.4)	0.18
GSTA4	29919.9	15285	-1.18558	13796	-0.536216	12954	-0.707761	12579	1.2 (0.87-1.7)	0.24	-0.157189	7664	0.91 (0.64-1.3)	0.61
MEF2A	29921.2	15286	-1.33295	14247	-0.345707	12205	-0.885915	13365	1.8 (0.73-4.3)	0.2	-1.62222	13667	2.9 (1.3-6.6)	0.01
EFNA5	29922.3	15287	-1.07755	13434	-0.543289	12977	-0.813883	13062	0.57 (0.28-1.2)	0.13	-0.0114899	7089	0.84 (0.42-1.7)	0.62
SRRM2	29923.1	15288	-1.38019	14376	-1.65096	15348	0.137835	7163	0.78 (0.34-1.8)	0.55	0.924349	3502	0.92 (0.44-1.9)	0.82
SEMA6D	29931.9	15289	-1.30724	14186	-0.332677	12164	-0.930329	13552	1.4 (0.58-3.4)	0.46	0.3772	5555	0.74 (0.3-1.9)	0.52
TXNL4B	29934.7	15290	-1.86943	15271	-0.110653	11160	-1.02694	13914	1.4 (0.53-3.5)	0.53	-0.167898	7710	1.6 (0.58-4.2)	0.38
TM2D1	29937.5	15291	-0.377566	9854	-2.21592	15669	-0.822222	13103	2 (0.71-5.8)	0.19	-0.237059	8006	0.92 (0.32-2.6)	0.87
N4BP2L2	29938.3	15292	-1.10853	13543	-0.7799	13740	-0.507716	11474	1.7 (1-2.8)	0.05	-0.636533	9634	1.2 (0.72-2)	0.47
MGP	29951.5	15293	-0.684398	11652	-0.836409	13906	-1.02579	13911	1.2 (0.84-1.6)	0.34	-0.484123	9012	1.3 (0.97-1.8)	0.075
MANBAL	29967.4	15294	-1.06053	13371	-0.622591	13255	-0.73692	12707	0.94 (0.41-2.2)	0.88	0.527655	4927	1.5 (0.68-3.3)	0.31
HOXC4	29970.5	15295	-0.284039	9269	-1.64606	15343	-1.27816	14635	1.8 (0.8-4.1)	0.16	-1.06986	11482	0.98 (0.42-2.3)	0.96
POLK	29986	15296	-0.475425	10481	-1.34156	14987	-0.941662	13597	1.4 (0.47-4)	0.57	0.16502	6397	2.6 (1.1-6)	0.028
ATG14	29990.4	15297	-1.50611	14661	-1.37328	15037	0.0893475	7476	1.9 (0.91-3.8)	0.089	0.211353	6222	1.6 (0.84-3)	0.15
CILP	29990.7	15298	-2.4988	15653	0.103978	10028	-2.19113	15638	1.5 (0.85-2.7)	0.16	-1.67435	13837	1.6 (0.91-2.7)	0.11
UFSP2	29994.5	15299	-1.40758	14433	-0.580301	13127	-0.507299	11471	1.2 (0.51-2.8)	0.68	-0.609332	9522	1.1 (0.47-2.4)	0.88
FYTTD1	29999	15300	-0.542495	10858	-2.14159	15651	-0.565465	11806	0.67 (0.24-1.9)	0.45	0.233914	6132	1.8 (0.64-5.2)	0.26
AKIRIN1	30004.9	15301	-1.65118	14956	-0.485716	12774	-0.498708	11412	0.75 (0.24-2.3)	0.61	0.608851	4604	0.44 (0.13-1.5)	0.19
SH3BGRL	30016.5	15302	-0.535023	10819	-0.857721	13966	-1.54089	15123	1.1 (0.59-2)	0.78	-1.46503	13059	1.5 (0.8-2.7)	0.22
NUMB	30017.4	15303	-1.30946	14190	-0.508499	12859	-0.667841	12379	2.5 (0.96-6.6)	0.061	-0.29146	8240	3 (1.1-7.9)	0.029
ST7L	30019.5	15304	-1.52903	14718	-0.204041	11611	-1.05546	14011	1.6 (0.35-7)	0.56	-1.41423	12852	4 (1.1-15)	0.039
PIGK	30026	15305	-1.49061	14629	-0.55168	13016	-0.505485	11461	1.9 (0.4-8.6)	0.42	0.12351	6576	4.3 (1.1-16)	0.033
HNRNPDL	30032.9	15306	-1.21853	13898	-2.67778	15747	0.117296	7299	1.4 (0.59-3.4)	0.44	0.465984	5188	1.5 (0.71-3.2)	0.29
SNRNP70	30034.2	15307	-1.1324	13624	-1.0989	14532	-0.278627	10024	0.86 (0.42-1.8)	0.67	-0.267106	8139	1 (0.51-2)	0.97
RC3H1	30037.1	15308	-0.636011	11384	-1.07119	14450	-0.900248	13420	1 (0.64-1.6)	0.93	1.18074	2670	0.81 (0.5-1.3)	0.39
KLHL31	30037.4	15309	-1.71548	15069	-0.0597163	10885	-1.41346	14929	1.2 (0.44-3.3)	0.71	-2.11417	14960	0.54 (0.2-1.5)	0.24
PITPNB	30039	15310	-0.375741	9843	-1.58391	15277	-1.0704	14064	1.2 (0.66-2.2)	0.54	1.58222	1629	1.6 (0.92-2.7)	0.094
RCN3	30040.7	15311	-1.72526	15085	-0.391822	12391	-0.603823	12028	1.1 (0.64-1.9)	0.7	-1.13331	11758	1.4 (0.76-2.4)	0.31
ZHX2	30041.2	15312	-1.38984	14400	-0.332284	12159	-0.909647	13462	0.67 (0.29-1.6)	0.36	-0.660238	9731	0.96 (0.43-2.1)	0.93
MSH3	30045.5	15313	-1.62165	14909	-1.04756	14406	-0.0472353	8432	1.3 (0.42-3.9)	0.67	0.757174	4083	2.3 (0.87-6.2)	0.094
COMP	30049.8	15314	-2.84614	15721	0.110842	9992	-2.53123	15722	1.5 (0.83-2.8)	0.18	-1.49861	13196	2.5 (1.4-4.4)	0.0024
RUSC2	30050.2	15315	-1.22783	13941	-0.311071	12068	-1.15101	14316	0.76 (0.28-2.1)	0.6	-0.905843	10796	2.8 (0.99-7.9)	0.053
ZKSCAN4	30051.5	15316	-0.561781	10974	-1.86753	15519	-0.595005	11992	0.39 (0.11-1.4)	0.14	-1.04324	11364	0.31 (0.094-1.1)	0.062
SCAPER	30051.6	15317	-1.85886	15260	-1.27938	14899	0.156979	6993	2.1 (1.1-3.9)	0.021	0.00540327	7016	1.5 (0.73-2.9)	0.29
ZSWIM6	30052.1	15318	-0.767367	12101	-1.28766	14913	-0.516251	11527	1.6 (0.81-3.2)	0.17	0.159949	6421	1.6 (0.86-3.1)	0.13
XCR1	30057.2	15319	-0.788012	12203	-0.727801	13597	-1.02577	13910	0.91 (0.44-1.9)	0.81	1.35741	2169	0.53 (0.27-1)	0.056
RASSF3	30061.5	15320	-1.34294	14267	-0.485672	12773	-0.697931	12517	1.4 (0.48-4.1)	0.54	2.52151	314	0.4 (0.13-1.2)	0.11
SIPA1L2	30067.6	15321	-1.417	14456	-0.735239	13612	-0.369039	10649	1.6 (0.88-2.8)	0.13	0.494568	5063	0.8 (0.47-1.3)	0.39
RNF135	30076.3	15322	-0.790166	12215	-0.723856	13584	-1.03761	13954	1.5 (0.51-4.2)	0.47	0.124428	6573	1.5 (0.55-4.2)	0.42
PXDN	30080.7	15323	-1.57883	14833	-0.232427	11739	-0.971322	13717	1.8 (1.1-2.8)	0.012	-1.22175	12114	1.5 (0.94-2.5)	0.087
MAPKBP1	30089.8	15324	-1.15499	13693	-0.284496	11963	-1.42519	14951	1 (0.32-3.4)	0.95	0.71209	4253	0.8 (0.25-2.5)	0.71
FERMT2	30100	15325	-1.20836	13862	-0.351003	12227	-1.11894	14221	1.5 (0.91-2.5)	0.12	-1.12592	11721	2.7 (1.8-4.3)	9.7e-06
MTX3	30105.1	15326	-0.828265	12399	-1.24416	14838	-0.484986	11342	0.82 (0.43-1.6)	0.56	1.47987	1881	1.4 (0.75-2.5)	0.3
NCOA3	30110.9	15327	-0.769386	12108	-1.6244	15321	-0.396942	10848	1.1 (0.7-1.9)	0.59	2.32594	483	1.3 (0.81-2)	0.29
SERBP1	30118.9	15328	-0.469254	10445	-1.64876	15345	-0.8467	13218	1.3 (0.9-1.9)	0.16	0.0524788	6845	1.2 (0.88-1.7)	0.23
ZFP36L1	30128.4	15329	-1.29117	14144	-0.25735	11846	-1.26233	14598	0.84 (0.32-2.2)	0.72	-1.13384	11760	2.5 (0.82-7.4)	0.11
GNAI1	30139.4	15330	-1.23148	13952	-1.11843	14579	-0.224177	9662	2.1 (1-4.6)	0.048	-2.03097	14796	0.93 (0.47-1.8)	0.82
C1orf21	30141.6	15331	-1.06811	13401	-1.2303	14809	-0.278252	10021	1.7 (1-2.9)	0.052	-0.112076	7498	0.7 (0.39-1.2)	0.22
DIS3L2	30143.7	15332	-0.663217	11538	-1.08527	14487	-0.874782	13331	0.66 (0.26-1.7)	0.37	0.225459	6176	0.88 (0.37-2.1)	0.77
CLSTN1	30147.6	15333	-1.40035	14417	-0.801224	13806	-0.345711	10487	1.6 (0.94-2.7)	0.087	-0.0774358	7351	1.2 (0.68-2)	0.58
PIP4K2B	30149.1	15334	-1.0428	13314	-1.1725	14690	-0.332413	10389	0.85 (0.43-1.7)	0.65	-0.90221	10779	1.5 (0.82-2.7)	0.19
EMSY	30151.3	15335	-2.08204	15467	-0.678973	13447	-0.225531	9666	1.5 (0.7-3.3)	0.29	-0.16692	7703	1.1 (0.49-2.3)	0.89
ZMAT1	30154.3	15336	-0.702604	11749	-1.10015	14537	-0.788058	12951	1.7 (0.84-3.3)	0.15	-1.72063	13976	1.6 (0.84-3.2)	0.15
ATRX	30156.9	15337	-2.17277	15520	-1.00468	14318	0.0281144	7932	1.4 (0.68-3)	0.35	-0.995846	11174	1.5 (0.79-3)	0.21
DVL3	30162	15338	-1.62343	14911	-0.764531	13706	-0.275609	9993	0.77 (0.35-1.7)	0.51	0.336583	5716	0.79 (0.36-1.7)	0.54
GLI3	30166.5	15339	-0.815293	12336	-0.7362	13618	-1.01812	13887	1.4 (0.86-2.3)	0.17	-0.626463	9590	1.2 (0.74-1.9)	0.48
EPB41L2	30173.1	15340	-0.717332	11826	-0.559116	13043	-2.70917	15737	0.75 (0.35-1.6)	0.46	-2.2987	15232	2.5 (1.3-5)	0.0072
LHB	30179.2	15341	-1.28	14109	-0.869068	14007	-0.362453	10607	0.77 (0.39-1.5)	0.45	-1.33675	12560	0.73 (0.39-1.3)	0.3
SUGT1	30180	15342	-2.18471	15527	-0.565509	13067	-0.328573	10362	3.7 (1.7-8)	0.00084	2.43764	382	1.6 (0.75-3.5)	0.22
CNOT2	30180	15343	-1.64025	14942	-0.912156	14110	-0.15851	9209	1.4 (0.98-2)	0.064	1.39684	2074	0.97 (0.71-1.3)	0.87
MYO1E	30180.6	15344	-1.31169	14194	-0.421695	12521	-0.875199	13333	1.4 (0.74-2.8)	0.28	3.38048	48	1.4 (0.7-2.6)	0.37
INPPL1	30195.4	15345	-2.40107	15634	0.0390139	10388	-1.75592	15368	1.4 (0.8-2.3)	0.26	-0.315083	8349	1.3 (0.68-2.4)	0.46
BHLHE40	30196.4	15346	-1.2124	13875	-0.318102	12098	-1.27752	14634	1.7 (0.98-2.8)	0.058	0.534564	4890	1.2 (0.69-2.1)	0.51
HSPA1B	30197.9	15347	-1.7226	15078	-0.363123	12272	-0.705518	12567	0.76 (0.53-1.1)	0.14	1.45143	1946	0.83 (0.59-1.2)	0.28
WLS	30203	15348	-0.325441	9514	-1.29305	14922	-1.9756	15533	0.97 (0.67-1.4)	0.87	-0.623163	9575	1 (0.72-1.5)	0.81
C1orf52	30203.4	15349	-1.02189	13245	-0.840255	13917	-0.612748	12073	0.89 (0.28-2.8)	0.85	0.0980246	6667	2.3 (0.7-7.7)	0.17
DALRD3	30210.5	15350	-0.81179	12319	-2.17593	15659	-0.289241	10087	0.89 (0.28-2.9)	0.85	0.183372	6326	0.87 (0.28-2.7)	0.81
SPATA6	30214.5	15351	-1.01452	13206	-1.66198	15361	-0.183191	9385	1.4 (0.68-3)	0.35	-0.205734	7882	0.94 (0.46-1.9)	0.86
RBMS3	30229.8	15352	-1.56758	14809	-0.0715149	10946	-2.02565	15556	1.2 (0.73-2)	0.47	-1.78438	14175	1.5 (0.94-2.4)	0.091
MMP13	30231.4	15353	-0.966005	13016	-0.646704	13338	-0.935058	13566	0.98 (0.6-1.6)	0.95	0.0881151	6701	1.4 (0.94-2.1)	0.093
CHORDC1	30232.3	15354	-0.721878	11849	-1.09222	14513	-0.799854	13002	0.74 (0.41-1.3)	0.31	0.945921	3408	0.72 (0.42-1.2)	0.21
AMELX	30233.1	15355	-1.25051	14017	-0.808827	13828	-0.456527	11186	0.88 (0.29-2.6)	0.81	-2.17446	15078	0.63 (0.23-1.8)	0.37
TRPM7	30238.5	15356	-0.362156	9736	-1.4455	15128	-1.39758	14886	1.1 (0.58-2.2)	0.7	2.05653	764	1.6 (0.81-3)	0.18
CPXM2	30241	15357	-1.43741	14503	-0.463096	12689	-0.730816	12681	1 (0.49-2.2)	0.93	-1.97281	14660	1.7 (0.87-3.3)	0.12
ZNF791	30243.3	15358	-0.797255	12246	-0.605718	13217	-1.41557	14932	1.2 (0.57-2.7)	0.59	-0.93377	10916	1.4 (0.71-2.8)	0.33
CAMSAP2	30247.2	15359	-0.928071	12861	-2.13948	15648	-0.184941	9396	1.8 (1-3.1)	0.05	0.914625	3529	1.7 (1-2.9)	0.043
CLASP2	30261.4	15360	-0.693984	11704	-0.864677	13995	-1.13198	14259	1.3 (0.6-2.9)	0.5	1.03186	3120	1.2 (0.55-2.7)	0.62
GJA1	30264.7	15361	-0.672228	11592	-2.1313	15645	-0.471394	11267	1.1 (0.74-1.8)	0.53	-0.89213	10728	1.1 (0.74-1.6)	0.63
C14orf132	30267.9	15362	-0.547308	10876	-1.18261	14707	-1.08168	14103	1.1 (0.39-2.8)	0.92	-2.51809	15461	1 (0.37-2.7)	0.99
MTA3	30275.6	15363	-1.10075	13515	-0.443346	12613	-1.15114	14319	2.9 (1.2-7)	0.016	1.00205	3232	1.1 (0.44-2.5)	0.9
PDCD7	30280.3	15364	-1.61662	14903	-0.542251	12974	-0.537766	11633	0.76 (0.24-2.4)	0.63	1.15929	2737	0.91 (0.33-2.5)	0.86
TCTN1	30284	15365	-1.96298	15363	-0.20155	11604	-0.941954	13600	1.5 (0.54-4.2)	0.43	-1.15035	11819	2.6 (1.1-6.1)	0.025
DHX16	30288.8	15366	-0.899408	12712	-0.636585	13305	-1.10446	14178	0.9 (0.42-1.9)	0.77	-0.308696	8319	1 (0.49-2.2)	0.94
EIF3H	30292.7	15367	-0.682915	11648	-1.39394	15059	-0.666158	12362	1.3 (0.87-2)	0.19	2.03572	792	0.98 (0.66-1.5)	0.94
CHRNB3	30293.6	15368	-1.42956	14483	-0.301533	12034	-1.07103	14065	1.5 (0.39-6)	0.54	-0.80292	10345	0.54 (0.15-2)	0.35
FGFR1	30306.8	15369	-0.779168	12158	-0.622639	13256	-1.52945	15106	1.2 (0.83-1.8)	0.3	-1.48166	13126	1.4 (0.95-2)	0.091
PCCA	30318	15370	-0.968526	13025	-1.01914	14341	-0.563943	11798	1.3 (0.44-3.6)	0.67	-0.448876	8882	1.4 (0.52-3.5)	0.54
RAB7A	30324	15371	-0.589619	11141	-1.75623	15451	-0.673129	12403	1.2 (0.79-1.8)	0.38	2.24678	557	1.3 (0.85-1.9)	0.25
SLC2A1	30325.1	15372	-1.49033	14628	-0.616482	13236	-0.533868	11614	1.3 (0.92-1.8)	0.15	1.01025	3207	0.96 (0.7-1.3)	0.77
PROCR	30329.3	15373	-1.84902	15251	-0.187045	11517	-1.05607	14015	1.9 (0.85-4.4)	0.12	0.0465972	6861	1.3 (0.58-2.9)	0.52
ZMAT2	30332	15374	-0.445395	10300	-1.71864	15423	-0.963174	13686	1 (0.45-2.2)	0.99	1.08465	2962	0.88 (0.42-1.9)	0.74
BAZ2B	30338.8	15375	-2.38629	15625	-1.69049	15392	0.295495	6072	2 (1.2-3.5)	0.014	-1.9245	14557	1.5 (0.83-2.5)	0.19
CHD6	30348.1	15376	-1.63104	14926	-2.34702	15703	0.231451	6503	1.1 (0.7-1.8)	0.61	-0.101823	7461	1.3 (0.79-2.1)	0.31
CCNT1	30358.1	15377	-0.525828	10758	-1.19242	14729	-1.18023	14404	1.2 (0.69-2.1)	0.51	0.880365	3636	0.98 (0.56-1.7)	0.95
ANTXR1	30364.3	15378	-1.28605	14127	-0.277371	11937	-1.40328	14900	1.6 (1.1-2.3)	0.02	-1.7362	14035	1.7 (1.1-2.6)	0.0091
ZC3HAV1L	30370.5	15379	-2.04623	15444	-0.257236	11845	-0.840527	13187	1.2 (0.5-3)	0.65	-0.517889	9161	1.8 (0.83-4)	0.14
DOCK1	30381.2	15380	-1.07819	13436	-0.575419	13105	-0.964994	13693	1.1 (0.55-2.1)	0.83	0.385288	5515	2.1 (1.1-4.1)	0.019
PLN	30383	15381	-1.01969	13233	-0.38701	12369	-1.80002	15399	1.2 (0.46-3.3)	0.67	-1.85913	14391	2.4 (1.1-5.2)	0.027
MAP4K5	30385.6	15382	-1.41682	14454	-0.958324	14215	-0.292174	10106	1.7 (0.93-3.2)	0.086	0.389515	5496	1.9 (1-3.3)	0.039
NDRG1	30385.6	15383	-1.61754	14904	-0.565162	13065	-0.542956	11659	1.2 (0.92-1.7)	0.16	0.279458	5961	0.89 (0.66-1.2)	0.41
PHF11	30392.9	15384	-0.911199	12767	-0.488337	12786	-1.68291	15292	1 (0.4-2.6)	0.97	1.78049	1210	1.8 (0.74-4.4)	0.19
UPF3A	30393.6	15385	-1.4669	14578	-0.307167	12053	-1.07512	14083	1.6 (0.94-2.7)	0.081	0.709068	4269	1.1 (0.66-1.9)	0.7
TCEAL4	30395.2	15386	-1.1449	13665	-1.82896	15497	-0.104006	8808	0.51 (0.17-1.6)	0.24	-0.0777822	7352	2.5 (0.92-7)	0.071
NEMF	30396.5	15387	-1.06961	13406	-1.02152	14349	-0.493621	11383	1.2 (0.54-2.5)	0.7	0.855163	3720	2 (0.94-4.3)	0.073
SGSH	30399.2	15388	-0.629417	11354	-0.748592	13663	-2.27488	15664	0.76 (0.31-1.8)	0.54	0.598976	4643	0.72 (0.34-1.5)	0.39
TRIM24	30401.1	15389	-0.595645	11186	-1.26704	14876	-0.938956	13587	0.95 (0.58-1.5)	0.82	1.91587	978	1 (0.68-1.6)	0.85
KHDC1	30402.3	15390	-0.976969	13064	-0.538458	12960	-1.2389	14548	1 (0.5-2.2)	0.91	-0.982817	11117	1.1 (0.64-1.9)	0.73
CEP95	30410	15391	-0.526589	10762	-1.10366	14546	-1.38032	14848	1.1 (0.6-2.2)	0.69	0.0603875	6812	1.2 (0.66-2.3)	0.51
KCNT2	30411.8	15392	-1.08347	13463	-0.386488	12367	-1.5455	15126	1.8 (0.6-5.2)	0.31	-1.64108	13723	0.99 (0.35-2.8)	0.99
ATP5MC3	30412.7	15393	-1.56472	14803	-0.371371	12302	-0.870124	13318	2.8 (0.99-7.8)	0.051	0.942738	3424	0.66 (0.26-1.6)	0.36
ADGRL2	30417.1	15394	-0.773769	12134	-0.879094	14025	-1.01562	13879	2.3 (1.1-4.7)	0.031	-1.79783	14213	1.6 (0.8-3.1)	0.19
PIK3C3	30426.5	15395	-1.42187	14463	-0.909753	14104	-0.331646	10384	1.5 (0.89-2.4)	0.14	1.46604	1912	2.4 (1.3-4.4)	0.0074
TTC14	30426.7	15396	-1.51552	14685	-2.43089	15721	0.160762	6967	0.94 (0.45-2)	0.88	0.111879	6622	1.2 (0.59-2.3)	0.66
RBM39	30437.4	15397	-2.04538	15442	-1.42336	15099	0.146464	7086	1.1 (0.62-2)	0.72	-0.115473	7508	1.6 (0.91-2.8)	0.1
PGRMC2	30438.8	15398	-0.847964	12507	-1.43147	15108	-0.47983	11308	1.1 (0.38-2.9)	0.92	-0.209522	7898	0.91 (0.36-2.3)	0.83
PNISR	30441	15399	-1.16487	13728	-1.04285	14391	-0.411816	10923	1.2 (0.76-2)	0.4	-0.188138	7797	0.98 (0.61-1.6)	0.94
NEGR1	30441.5	15400	-1.01873	13229	-0.372474	12312	-2.17286	15626	1.9 (0.86-4.2)	0.11	-1.68152	13861	1.5 (0.75-3.1)	0.24
TUBA4A	30463	15401	-1.36082	14314	-0.507404	12854	-0.814031	13063	1.5 (0.76-3)	0.24	-0.161614	7675	1.5 (0.82-2.8)	0.19
QRSL1	30464.6	15402	-1.26395	14067	-0.704167	13520	-0.625196	12147	1.8 (0.84-3.9)	0.13	0.710972	4258	0.7 (0.29-1.7)	0.43
PNN	30489.5	15403	-1.11653	13572	-1.01465	14330	-0.488385	11358	1.8 (0.95-3.3)	0.07	0.0584472	6827	1.5 (0.83-2.8)	0.17
NFASC	30491.5	15404	-0.888752	12668	-0.58906	13156	-1.408	14915	1.4 (0.57-3.5)	0.45	-2.02953	14790	0.98 (0.29-3.3)	0.98
PBX1	30501.5	15405	-1.44279	14521	-1.2277	14802	-0.144492	9107	1.5 (1-2.2)	0.044	-0.0367492	7186	0.93 (0.66-1.3)	0.71
MAGEH1	30511	15406	-1.04402	13318	-0.597907	13189	-1.03745	13951	1.2 (0.42-3.2)	0.78	-1.7275	13999	1.5 (0.63-3.7)	0.35
CSRP1	30513.4	15407	-2.35837	15612	-0.794932	13787	-0.199905	9499	1.7 (0.95-3.2)	0.073	0.68435	4355	1.8 (0.99-3.2)	0.055
GATA6	30523.6	15408	-1.15935	13704	-0.379904	12341	-1.48663	15042	1.1 (0.47-2.7)	0.8	-1.27382	12324	1.4 (0.61-3.1)	0.44
ELK3	30525.5	15409	-1.18263	13786	-0.36126	12267	-1.50543	15069	1.5 (0.78-2.7)	0.23	-0.742228	10045	1.8 (0.99-3.3)	0.054
PCP4	30532.5	15410	-0.657973	11512	-0.777666	13732	-2.03242	15559	1.3 (0.93-1.8)	0.12	-2.35055	15294	1.3 (0.86-2)	0.21
GATM	30532.6	15411	-1.22405	13918	-1.12884	14602	-0.337011	10420	1 (0.73-1.5)	0.83	1.30831	2311	0.94 (0.67-1.3)	0.73
KIRREL1	30536	15412	-1.4135	14446	-0.19245	11554	-1.92603	15502	1.2 (0.6-2.4)	0.61	-1.82948	14304	1.9 (0.98-3.8)	0.058
CACNA2D1	30542.2	15413	-0.895649	12697	-0.93469	14166	-0.806176	13036	1.4 (0.81-2.6)	0.21	-1.50266	13213	1.9 (0.93-3.7)	0.078
ATP10D	30543.7	15414	-1.7915	15173	-0.420843	12518	-0.718069	12621	1.7 (0.79-3.5)	0.18	-0.248185	8055	2.1 (1.1-4.2)	0.029
SLC25A53	30552.8	15415	-0.923392	12840	-0.470405	12717	-2.17216	15625	0.98 (0.27-3.5)	0.97	-0.828674	10464	0.42 (0.14-1.3)	0.14
ARL14EP	30555.1	15416	-1.589	14851	-0.823287	13866	-0.350782	10526	1.1 (0.55-2)	0.85	-1.45608	13025	1.2 (0.62-2.2)	0.61
BOD1L1	30573	15417	-0.815265	12334	-1.63524	15334	-0.493616	11382	2.6 (0.94-7.3)	0.064	0.608214	4609	1.6 (0.63-4.2)	0.31
ARL8A	30576.9	15418	-1.32732	14239	-0.822094	13864	-0.504855	11455	1.5 (0.71-3.3)	0.28	-0.874777	10647	1.1 (0.52-2.5)	0.74
FLRT3	30577.5	15419	-0.849376	12510	-0.649383	13347	-1.42158	14942	0.92 (0.57-1.5)	0.71	-0.0637797	7295	1.3 (0.85-2)	0.22
ANKRD49	30602.8	15420	-0.785981	12192	-1.19745	14745	-0.749967	12772	1.3 (0.73-2.4)	0.35	0.718057	4229	1 (0.65-1.7)	0.86
BRF2	30613.9	15421	-1.46935	14581	-0.347626	12212	-1.10964	14196	0.47 (0.22-1)	0.052	-1.1037	11638	1.2 (0.64-2.4)	0.54
ITGA9	30617.1	15422	-1.66054	14974	-0.107111	11140	-2.33669	15688	0.62 (0.24-1.6)	0.32	-0.17417	7741	0.56 (0.24-1.3)	0.16
PDGFD	30623.7	15423	-0.620497	11324	-0.841297	13920	-2.20991	15645	1.7 (0.67-4.1)	0.28	-1.8861	14461	1.2 (0.46-3.2)	0.69
EVC	30624.4	15424	-1.32783	14241	-0.660432	13391	-0.684103	12449	1.2 (0.58-2.5)	0.63	-2.25287	15186	2.6 (1.3-5.5)	0.01
STXBP5	30630.8	15425	-1.3079	14187	-0.718994	13565	-0.633999	12206	1.8 (1-3.1)	0.036	-0.147579	7630	1.9 (1.1-3.5)	0.03
SNX2	30642.4	15426	-0.900051	12718	-1.15369	14655	-0.64513	12261	1.6 (0.93-2.8)	0.088	2.03497	794	1.4 (0.83-2.5)	0.2
CLIP1	30644.3	15427	-1.56782	14811	-0.504969	12846	-0.736954	12708	1.3 (0.66-2.7)	0.43	2.58077	273	0.9 (0.48-1.7)	0.75
RAB3GAP1	30646.7	15428	-0.328037	9529	-1.6255	15322	-2.10842	15595	0.59 (0.2-1.7)	0.33	0.608433	4607	1.6 (0.61-4.3)	0.33
WDR41	30648.5	15429	-1.25743	14045	-0.352784	12234	-1.44971	14994	1.8 (0.86-3.9)	0.12	-0.347623	8485	1.9 (0.89-4.1)	0.095
METTL8	30651.2	15430	-0.732626	11915	-0.830523	13890	-1.40439	14902	1 (0.42-2.4)	1	0.447088	5271	1.4 (0.63-3.1)	0.4
MFAP4	30656.8	15431	-0.835169	12443	-0.697967	13505	-1.39811	14888	1 (0.59-1.7)	0.98	-1.46058	13045	1.1 (0.67-1.7)	0.75
ZC3H13	30656.9	15432	-0.665283	11551	-1.03256	14369	-1.22516	14521	1.6 (0.56-4.8)	0.37	1.27452	2404	1.5 (0.52-4.1)	0.47
NUDT12	30658.5	15433	-1.1752	13767	-1.37217	15036	-0.282203	10048	2.2 (0.96-5.2)	0.061	0.045832	6864	1.1 (0.47-2.4)	0.88
AKAP13	30660.7	15434	-1.75726	15128	-1.47863	15169	0.041619	7833	1.8 (0.82-4)	0.14	0.646099	4477	1.7 (0.82-3.5)	0.15
SOBP	30666	15435	-0.964076	13006	-0.513626	12880	-1.67627	15290	1.1 (0.55-2.3)	0.74	-1.71026	13959	1.1 (0.52-2.2)	0.85
ZNF324B	30683.4	15436	-1.76627	15143	-1.10563	14548	-0.135526	9044	0.91 (0.26-3.2)	0.88	0.0304341	6925	0.58 (0.2-1.7)	0.32
THAP4	30688.7	15437	-1.89719	15313	-0.217849	11673	-1.15098	14315	1.1 (0.46-2.6)	0.84	0.475028	5145	1.3 (0.55-2.9)	0.59
PKP4	30692.7	15438	-1.15254	13687	-0.532931	12938	-1.12893	14247	1.2 (0.56-2.5)	0.68	-0.431179	8817	1.4 (0.74-2.7)	0.28
ZNF234	30693.1	15439	-0.652118	11476	-2.76339	15752	-0.608667	12050	1.1 (0.47-2.6)	0.81	-0.745129	10060	2.6 (1.2-6)	0.022
CALD1	30695.6	15440	-1.38742	14392	-0.231969	11736	-1.98296	15537	1.7 (1.1-2.7)	0.016	-0.407367	8720	1.8 (1.2-2.8)	0.0054
CCDC32	30698.7	15441	-1.3128	14197	-1.48744	15185	-0.159955	9219	1.1 (0.43-2.8)	0.86	2.58946	266	1 (0.45-2.4)	0.93
CHAC2	30700.9	15442	-0.53202	10801	-1.253	14853	-1.33838	14761	1.4 (0.35-5.7)	0.62	0.350242	5664	0.98 (0.3-3.2)	0.97
FAM120B	30702.5	15443	-0.866602	12567	-0.863964	13994	-1.01115	13860	1.5 (0.72-3.2)	0.27	0.536723	4884	2.1 (1-4.5)	0.048
CDK14	30702.6	15444	-1.36092	14315	-0.8251	13876	-0.524805	11563	1.8 (1-3)	0.043	-1.5906	13540	1.8 (1.1-3)	0.023
WWC2	30713.8	15445	-2.77199	15712	-0.105601	11130	-1.36621	14827	1.8 (0.95-3.4)	0.071	-1.64669	13743	2.6 (1.4-5.1)	0.0041
DLX5	30717.8	15446	-1.85689	15257	-0.890943	14060	-0.260353	9880	1.5 (1.1-2.2)	0.019	-0.490946	9038	0.67 (0.4-1.1)	0.11
KMT2E	30719	15447	-0.512352	10689	-1.98677	15580	-0.934999	13565	1.6 (1-2.4)	0.047	-0.105809	7475	1.2 (0.79-1.7)	0.44
RWDD2B	30721.7	15448	-0.681989	11642	-1.36525	15019	-0.859769	13269	3.8 (1.3-12)	0.017	0.257287	6048	2.7 (0.91-7.8)	0.074
CDH8	30724	15449	-1.11131	13553	-0.582014	13133	-1.08926	14127	1.8 (0.72-4.3)	0.21	-0.604866	9507	0.4 (0.15-1)	0.058
RUFY3	30724.5	15450	-1.06705	13394	-1.03557	14378	-0.590559	11973	1.8 (0.84-3.7)	0.13	-2.14633	15023	1.5 (0.75-2.9)	0.25
PTPRA	30731.4	15451	-2.36606	15615	-0.595663	13184	-0.437268	11067	1.8 (0.83-3.9)	0.13	1.50939	1794	0.96 (0.44-2.1)	0.92
MYO5A	30740.2	15452	-1.81379	15205	-0.093536	11076	-2.49728	15713	1.6 (0.77-3.5)	0.2	-0.0800555	7359	1.3 (0.66-2.5)	0.48
COG5	30744.8	15453	-1.05606	13358	-1.39803	15063	-0.382873	10752	1.7 (0.72-4)	0.22	1.41702	2034	1.7 (0.77-3.9)	0.19
EPAS1	30753.9	15454	-0.965501	13015	-1.17308	14692	-0.590644	11975	0.92 (0.59-1.4)	0.72	2.19906	594	0.92 (0.57-1.5)	0.74
FBXL4	30754.9	15455	-0.688522	11673	-1.67483	15376	-0.713342	12604	2.7 (1.2-5.9)	0.014	0.241866	6111	1.7 (0.81-3.7)	0.16
TPM4	30757.2	15456	-3.21319	15745	-0.225653	11713	-0.978202	13746	0.94 (0.43-2)	0.87	-2.09748	14925	1 (0.5-2.1)	0.94
RTN4	30768.8	15457	-1.74938	15116	-0.733894	13609	-0.432431	11045	1.8 (1.1-3)	0.019	2.0763	739	1.3 (0.88-2)	0.18
DNAJC15	30769.6	15458	-0.717766	11828	-0.756584	13685	-2.21369	15647	1.1 (0.75-1.7)	0.55	1.92623	958	1.2 (0.77-1.8)	0.45
ZNF514	30773.8	15459	-1.50808	14667	-0.969832	14239	-0.347321	10496	1 (0.5-2.1)	0.97	-0.137391	7590	0.91 (0.47-1.8)	0.78
MYC	30778.6	15460	-0.729961	11900	-1.11822	14578	-1.00821	13850	1.1 (0.72-1.5)	0.79	-0.0714752	7324	1.2 (0.81-1.8)	0.37
LPP	30780.6	15461	-0.699201	11732	-0.90247	14090	-1.48086	15031	1.1 (0.58-1.9)	0.85	-1.75737	14100	3.1 (1.7-5.6)	0.00024
ZFHX4	30786.9	15462	-1.21799	13894	-0.463627	12694	-1.26134	14596	1.1 (0.53-2.3)	0.79	-2.31069	15253	1.4 (0.68-2.7)	0.38
DST	30791.1	15463	-0.29017	9309	-2.11744	15638	-2.08344	15584	0.94 (0.61-1.4)	0.77	-0.680499	9799	1.8 (1.2-2.9)	0.01
BEX5	30800.8	15464	-1.13124	13618	-0.637315	13308	-1.00706	13845	1.6 (0.61-4.4)	0.33	-1.7802	14162	0.63 (0.22-1.8)	0.39
ERG	30804.2	15465	-3.30472	15747	-0.0644884	10909	-1.76829	15373	1.8 (0.88-3.8)	0.1	-1.46622	13067	1.3 (0.71-2.4)	0.41
RPS16	30822.8	15466	-2.10402	15481	-1.68124	15384	0.129287	7222	1.3 (0.85-2.1)	0.2	1.34825	2203	0.95 (0.63-1.4)	0.78
PON2	30823.2	15467	-1.63876	14939	-1.23244	14815	-0.143169	9095	2 (1.3-2.9)	0.00098	-0.967881	11038	1.5 (0.99-2.2)	0.055
WDR91	30835	15468	-1.19219	13817	-0.346886	12207	-2.65191	15732	1.2 (0.51-2.8)	0.67	-0.347483	8482	0.96 (0.45-2)	0.92
MTURN	30852.8	15469	-1.21113	13872	-2.28455	15689	-0.132374	9018	2.2 (0.91-5.4)	0.08	-1.49124	13167	1.5 (0.63-3.6)	0.36
ATXN3	30853.7	15470	-1.7689	15146	-1.40836	15079	-0.0353089	8349	2.2 (0.97-5.1)	0.059	-0.445154	8866	3.3 (1.4-7.8)	0.0058
ZFAND3	30855.8	15471	-1.33415	14250	-0.416999	12504	-1.25051	14578	0.8 (0.35-1.8)	0.59	-0.15672	7662	2.2 (1-4.6)	0.04
JAG1	30863.8	15472	-1.86193	15262	-0.195535	11568	-1.41223	14925	1.1 (0.74-1.7)	0.62	-0.740862	10037	1.2 (0.84-1.8)	0.3
ZNF765	30864.6	15473	-0.782627	12177	-0.859509	13978	-1.33878	14764	1 (0.72-1.4)	0.98	1.50698	1805	0.95 (0.68-1.3)	0.76
GBF1	30878.1	15474	-1.83497	15234	-0.664349	13408	-0.507	11469	1.5 (0.58-3.9)	0.4	2.40241	415	1.7 (0.62-4.6)	0.31
FRMD6	30882	15475	-2.55614	15673	-0.188531	11525	-1.19756	14449	1.5 (0.96-2.5)	0.075	-1.54558	13372	1.5 (0.93-2.5)	0.098
EIF4A2	30885.9	15476	-0.852127	12519	-2.42895	15720	-0.419936	10975	1.2 (0.73-2.1)	0.45	0.748728	4114	1.5 (0.9-2.6)	0.11
PKIG	30890.8	15477	-1.07281	13419	-0.642064	13325	-1.1346	14272	1 (0.41-2.5)	0.99	-1.96649	14650	1.5 (0.66-3.2)	0.35
GRP	30891.9	15478	-2.40073	15633	-0.958884	14216	-0.180741	9372	1.6 (1.2-2.1)	0.00049	-1.76588	14120	1.2 (0.75-1.8)	0.51
PDLIM7	30904	15479	-1.45266	14544	-0.551184	13012	-0.86003	13273	1.3 (0.68-2.6)	0.4	-1.26742	12299	2 (1.1-3.9)	0.031
PCNX4	30918	15480	-1.13185	13621	-1.60203	15299	-0.311052	10252	2.3 (1.2-4.7)	0.016	-1.01252	11242	3.3 (1.6-6.8)	0.0013
PPIG	30918.1	15481	-1.19903	13836	-0.884265	14038	-0.664528	12357	1.6 (0.67-4)	0.28	0.83545	3787	1.6 (0.74-3.5)	0.23
TENT2	30918.6	15482	-0.567759	11000	-1.31241	14951	-1.30901	14703	1.1 (0.51-2.2)	0.88	1.85426	1084	1.6 (0.81-3.2)	0.18
SERTM1	30943.4	15483	-0.937688	12893	-0.579377	13123	-1.95182	15519	0.5 (0.18-1.4)	0.19	-1.8718	14424	1.6 (0.63-4)	0.33
DMTF1	30950.4	15484	-1.04565	13324	-2.05988	15620	-0.295722	10128	1.6 (0.93-2.7)	0.091	-0.273762	8168	1.7 (0.95-3.1)	0.074
TERF2IP	30951.8	15485	-1.54067	14741	-0.532946	12939	-0.846982	13220	1 (0.4-2.7)	0.95	-1.07619	11510	1.2 (0.5-2.9)	0.68
DOCK7	30956.1	15486	-0.72484	11869	-1.72758	15430	-0.713237	12603	1.8 (0.71-4.5)	0.22	1.60642	1572	1.8 (0.76-4.4)	0.18
CNN1	30956.2	15487	-0.796698	12243	-0.803162	13811	-1.5759	15164	1.2 (0.77-1.8)	0.46	-1.86376	14401	1.4 (1-2)	0.052
FOXP2	30961.4	15488	-0.949403	12948	-0.638043	13311	-1.53458	15114	2.2 (0.65-7.3)	0.21	-2.96725	15686	0.77 (0.24-2.4)	0.66
DPY19L3	30961.5	15489	-0.6096	11266	-1.37102	15031	-1.12936	14248	0.43 (0.1-1.7)	0.24	-1.26482	12282	1.5 (0.37-6.2)	0.56
TMEM47	30968.1	15490	-1.93065	15328	-1.08828	14497	-0.187788	9420	1.6 (1.1-2.3)	0.0064	0.14958	6457	1.1 (0.73-1.6)	0.73
ATAD1	30971.6	15491	-1.13957	13641	-0.90661	14098	-0.719221	12626	1.7 (0.75-3.9)	0.2	1.23572	2501	1.8 (0.8-3.9)	0.16
TRAF5	30975.3	15492	-0.683022	11649	-0.983224	14269	-1.58373	15181	0.48 (0.22-1.1)	0.068	-1.14992	11816	1.2 (0.58-2.7)	0.58
FNDC3A	30977.4	15493	-0.662358	11533	-0.900533	14087	-2.39392	15701	1.3 (0.71-2.5)	0.36	1.13823	2805	1.4 (0.82-2.6)	0.2
CFAP97	30979.3	15494	-2.71248	15703	-1.63509	15332	0.116703	7301	2.4 (1-5.4)	0.041	-1.91226	14521	1.7 (0.86-3.3)	0.13
FXR1	30979.4	15495	-0.754606	12025	-2.4716	15731	-0.570638	11846	0.92 (0.46-1.8)	0.82	0.45543	5247	1.3 (0.72-2.4)	0.38
WDR47	30979.5	15496	-0.698717	11728	-1.91818	15544	-0.720776	12633	1.4 (0.61-3.3)	0.43	-0.715618	9939	1.1 (0.55-2.4)	0.73
ZNF491	30985.4	15497	-1.22169	13909	-0.819438	13856	-0.740287	12729	1.6 (0.49-5)	0.45	-1.53396	13334	0.46 (0.13-1.6)	0.22
ABI2	30996	15498	-2.08801	15469	-1.17724	14698	-0.11355	8885	2.2 (1.3-3.7)	0.0056	-1.21005	12058	1.7 (0.94-3.2)	0.078
HOXA13	31001.9	15499	-1.95415	15355	-0.557799	13038	-0.64006	12240	0.45 (0.15-1.3)	0.15	-0.227913	7970	0.57 (0.21-1.5)	0.26
SVIL	31003.9	15500	-0.83428	12435	-1.68624	15388	-0.588459	11958	1.3 (0.63-2.7)	0.48	1.82513	1128	1.3 (0.63-2.6)	0.49
BPTF	31004.4	15501	-0.786221	12195	-1.87694	15524	-0.607793	12045	1.6 (0.77-3.3)	0.21	0.121819	6585	1.1 (0.6-2.1)	0.74
TPM1	31006	15502	-1.88982	15305	-0.219841	11681	-1.40962	14919	1.9 (0.88-4.1)	0.1	0.720086	4220	2.4 (1.1-5.2)	0.029
EXOC1	31006.7	15503	-0.685652	11657	-1.23278	14817	-1.10485	14180	2.2 (1-4.8)	0.05	1.59959	1589	2.7 (1.1-6.5)	0.028
GASK1B	31016.5	15504	-0.999705	13148	-0.528319	12924	-2.29825	15672	1.1 (0.6-2.2)	0.69	0.154769	6438	2.2 (1.2-4.1)	0.011
BHLHA15	31018.6	15505	-0.767248	12100	-0.799539	13800	-1.93369	15511	0.87 (0.33-2.3)	0.78	-0.384707	8631	0.33 (0.12-0.9)	0.031
GBE1	31035.4	15506	-1.20345	13847	-1.01637	14336	-0.596349	11995	2.6 (0.91-7.7)	0.073	0.589098	4682	4 (1.7-9.9)	0.0022
HDLBP	31038.8	15507	-1.27887	14102	-1.32614	14968	-0.337606	10423	1.2 (0.64-2.1)	0.62	2.29382	508	1.4 (0.81-2.6)	0.21
PDCD6IP	31042.6	15508	-0.985846	13101	-1.71908	15425	-0.425454	11000	1.6 (0.93-2.7)	0.09	2.5519	296	1.5 (0.89-2.5)	0.13
TADA2B	31043.2	15509	-0.661616	11531	-1.23394	14821	-1.18993	14424	0.71 (0.27-1.9)	0.5	-0.896917	10755	0.48 (0.18-1.3)	0.14
AHNAK	31048	15510	-1.53203	14721	-1.24398	14837	-0.247745	9798	1.2 (0.77-2)	0.38	0.777655	4008	1.2 (0.79-1.9)	0.34
TMEM108	31066.7	15511	-1.01665	13214	-0.658479	13386	-1.34984	14788	1.2 (0.53-2.8)	0.66	-1.27894	12342	0.81 (0.34-1.9)	0.62
EBF1	31091.5	15512	-0.805086	12288	-0.742151	13644	-2.31437	15678	0.76 (0.34-1.7)	0.5	-2.03038	14792	1.1 (0.55-2.1)	0.84
ESD	31102.5	15513	-1.85864	15259	-0.300398	12032	-1.21659	14498	1.7 (0.93-3.3)	0.084	0.402947	5443	1.5 (0.84-2.6)	0.18
OLIG3	31104.2	15514	-0.5864	11124	-1.27265	14887	-1.45747	15002	1.8 (0.79-3.9)	0.17	-0.207898	7890	0.27 (0.11-0.65)	0.0038
PMFBP1	31108.1	15515	-2.4509	15644	-0.290919	11986	-1.06435	14041	1.8 (0.71-4.5)	0.22	-0.568804	9354	0.44 (0.19-1)	0.05
PSG1	31125.3	15516	-1.9324	15334	-0.328787	12147	-1.11613	14213	1.6 (0.8-3.1)	0.19	-0.996659	11176	1.3 (0.73-2.2)	0.39
CCDC159	31126.4	15517	-1.00071	13150	-1.14342	14638	-0.711387	12597	0.4 (0.14-1.1)	0.087	-0.147051	7628	1.1 (0.45-2.5)	0.91
LPAR1	31128.2	15518	-0.681545	11637	-0.975087	14256	-1.93857	15516	1.1 (0.68-1.7)	0.72	-0.734018	10010	1.2 (0.75-1.8)	0.52
ZNF302	31136.8	15519	-2.39659	15632	-0.547046	12996	-0.629009	12179	1.1 (0.46-2.4)	0.9	-0.975519	11084	1 (0.42-2.4)	1
USP8	31160.9	15520	-1.01274	13203	-1.3024	14938	-0.599955	12012	1.5 (0.72-3)	0.29	1.92666	956	1.5 (0.79-2.8)	0.22
MAP2	31171.3	15521	-0.700244	11740	-1.14903	14647	-1.3071	14701	1.3 (0.93-1.9)	0.12	-0.894682	10742	1.1 (0.67-1.7)	0.78
TMX4	31177.3	15522	-0.907483	12751	-1.04022	14386	-0.979718	13753	1.4 (0.7-2.9)	0.33	-0.844712	10518	1.1 (0.51-2.2)	0.85
EMC7	31188.6	15523	-1.95075	15349	-0.200163	11598	-1.75274	15364	1.8 (0.82-4.1)	0.14	2.61931	253	1.1 (0.52-2.4)	0.78
NHLH1	31196.8	15524	-1.31712	14206	-0.447618	12628	-1.49633	15057	0.94 (0.34-2.6)	0.9	-0.0219447	7123	0.83 (0.29-2.4)	0.72
PTPRB	31199.1	15525	-0.834671	12439	-0.901029	14089	-1.35605	14814	0.82 (0.36-1.9)	0.64	0.420496	5375	1.3 (0.63-2.7)	0.47
GABBR1	31205.9	15526	-1.59559	14866	-0.628327	13279	-0.772608	12875	1.3 (0.73-2.2)	0.4	-4.2938	15757	1.9 (1.1-3.3)	0.027
ACBD3	31220.7	15527	-1.73466	15097	-0.603641	13210	-0.735542	12702	1.5 (0.81-2.8)	0.2	1.63806	1503	1.6 (0.9-2.7)	0.11
SPAG9	31226.1	15528	-1.33985	14261	-1.32387	14966	-0.35539	10556	1.2 (0.55-2.5)	0.68	2.94516	135	1.8 (0.87-3.6)	0.11
NUDT15	31226.4	15529	-1.38882	14396	-0.454755	12658	-1.34596	14782	1.3 (0.53-3.3)	0.54	2.16071	635	0.38 (0.15-0.93)	0.035
CUL3	31228.4	15530	-0.941126	12904	-2.0496	15611	-0.47564	11284	1.8 (0.93-3.3)	0.083	1.52383	1773	1.4 (0.75-2.5)	0.31
MUC15	31229.5	15531	-1.40432	14427	-0.904801	14094	-0.595249	11993	1.3 (0.74-2.4)	0.33	0.801496	3911	0.83 (0.44-1.6)	0.57
JKAMP	31237.9	15532	-1.61854	14906	-1.02059	14345	-0.394008	10837	2.6 (1.2-5.6)	0.012	0.700381	4307	1.7 (0.84-3.5)	0.14
VPS13D	31243.8	15533	-0.666229	11556	-1.19092	14724	-1.42715	14958	0.82 (0.24-2.8)	0.75	0.608267	4608	1.4 (0.39-5)	0.61
PHF14	31244.7	15534	-0.726346	11879	-1.24368	14836	-1.13561	14279	1.2 (0.58-2.6)	0.6	-0.41342	8748	0.94 (0.43-2)	0.88
FBXL20	31248.1	15535	-2.03694	15432	-1.61075	15309	-0.0184928	8251	1.4 (0.45-4.1)	0.58	-0.234394	7997	1.1 (0.45-2.6)	0.86
PIGB	31252.1	15536	-2.08001	15466	-0.295392	12012	-1.22548	14524	3.7 (1.1-13)	0.035	1.47909	1887	1.9 (0.59-6.3)	0.28
FEM1B	31253.6	15537	-2.49944	15656	-0.856946	13962	-0.349444	10518	1.4 (0.61-3.2)	0.42	-0.800888	10329	1.9 (0.9-4)	0.092
MESD	31254.5	15538	-0.788467	12206	-0.816408	13848	-2.51509	15718	1.2 (0.64-2.2)	0.58	3.25512	64	1.4 (0.78-2.5)	0.26
TACC2	31261.8	15539	-1.16007	13707	-1.18175	14705	-0.582107	11924	0.88 (0.41-1.9)	0.75	0.346749	5679	0.79 (0.38-1.7)	0.55
NBEAL1	31267.8	15540	-1.36697	14335	-1.58738	15283	-0.266629	9922	1.8 (0.84-3.7)	0.13	0.249593	6078	1.3 (0.64-2.8)	0.44
HECTD4	31274.7	15541	-2.14347	15508	-0.313178	12075	-1.17249	14386	2 (0.76-5.4)	0.16	-0.513268	9145	0.68 (0.26-1.7)	0.42
MINDY3	31276.7	15542	-0.495933	10601	-1.6755	15378	-1.55787	15147	1.9 (0.65-5.8)	0.23	0.496964	5054	1.5 (0.51-4.1)	0.48
EMCN	31277.1	15543	-1.25399	14032	-0.66407	13407	-1.04305	13970	0.83 (0.44-1.6)	0.58	-0.741496	10040	1.4 (0.82-2.3)	0.22
LENG8	31290.4	15544	-1.48923	14623	-0.581422	13131	-0.958851	13671	0.47 (0.19-1.1)	0.095	1.23865	2488	1.1 (0.5-2.3)	0.87
IQGAP1	31297.7	15545	-1.99805	15395	-0.749906	13665	-0.52133	11548	1.6 (0.94-2.8)	0.084	2.81692	174	1.7 (1-2.8)	0.032
CPLANE1	31298.2	15546	-1.46344	14570	-0.625069	13266	-0.919229	13504	1.3 (0.76-2.2)	0.34	-1.53715	13343	1.1 (0.63-1.9)	0.75
LUC7L3	31307.2	15547	-0.804171	12285	-2.59948	15737	-0.615726	12087	1.2 (0.77-1.8)	0.48	-0.205314	7881	1.1 (0.73-1.6)	0.67
PIKFYVE	31315.2	15548	-0.839825	12469	-2.34722	15704	-0.579507	11900	0.91 (0.3-2.7)	0.86	-0.0543524	7259	1.7 (0.62-4.5)	0.3
METTL5	31318.8	15549	-1.36776	14338	-0.812747	13841	-0.75084	12777	0.78 (0.27-2.2)	0.65	-0.329887	8410	1.1 (0.47-2.8)	0.77
PLAGL1	31318.9	15550	-1.47824	14598	-0.567356	13076	-1.01196	13867	1.2 (0.72-2)	0.49	-3.26182	15729	1.7 (1.1-2.8)	0.025
NSRP1	31324.6	15551	-1.56011	14791	-0.4355	12588	-1.22957	14534	1.2 (0.72-2)	0.49	0.65065	4463	1.1 (0.68-1.7)	0.73
SERINC1	31325.7	15552	-1.03603	13291	-1.21902	14789	-0.690466	12486	1.5 (0.8-2.9)	0.2	1.01409	3192	2 (1.1-3.6)	0.028
ZNF570	31328.3	15553	-0.906473	12746	-1.21795	14781	-0.864744	13293	1.3 (0.51-3.1)	0.62	0.731506	4178	0.71 (0.28-1.8)	0.46
SPG11	31339	15554	-0.84444	12489	-1.36328	15012	-0.852242	13242	1.5 (0.75-3)	0.26	1.31409	2293	1.4 (0.71-2.8)	0.33
CCDC50	31349.2	15555	-0.471557	10458	-1.92797	15552	-1.5711	15159	0.86 (0.39-1.9)	0.72	0.347913	5673	2.2 (1.1-4.5)	0.025
BIRC6	31350.5	15556	-0.838286	12461	-2.46259	15727	-0.584774	11935	1.4 (0.72-2.8)	0.31	1.36269	2154	1.6 (0.81-3.2)	0.17
KRT15	31354.1	15557	-1.10761	13540	-1.04654	14400	-0.783359	12926	1.1 (0.83-1.4)	0.59	-0.20622	7884	0.91 (0.7-1.2)	0.45
HMG20A	31383.6	15558	-1.10665	13537	-0.544879	12987	-2.35881	15693	1.3 (0.47-3.4)	0.64	0.631315	4533	0.93 (0.38-2.3)	0.87
TCEAL1	31386.2	15559	-1.52465	14709	-1.4538	15143	-0.259816	9877	1.1 (0.58-2)	0.8	0.275512	5977	1.5 (0.85-2.7)	0.16
PHF21A	31389.8	15560	-1.60744	14885	-0.824167	13872	-0.611091	12064	2 (1-3.7)	0.037	-2.31253	15256	1.8 (0.92-3.3)	0.087
PDLIM3	31403.4	15561	-1.14084	13647	-0.557168	13034	-1.89099	15482	1.7 (1.1-2.7)	0.025	-1.33181	12545	1.8 (1.2-2.8)	0.0064
ZC2HC1A	31405.7	15562	-0.421328	10153	-1.93877	15558	-2.36957	15696	0.71 (0.44-1.1)	0.16	0.615166	4584	1.1 (0.74-1.7)	0.62
MAP3K1	31409.2	15563	-1.06303	13379	-0.859469	13977	-1.07397	14074	1.3 (0.69-2.5)	0.41	0.462589	5207	1.3 (0.68-2.3)	0.46
GPCPD1	31410.3	15564	-1.132	13623	-0.795371	13790	-1.07505	14082	0.91 (0.49-1.7)	0.78	0.753035	4099	1.1 (0.61-2.1)	0.69
RPL15	31411.9	15565	-1.28838	14133	-1.67339	15372	-0.322364	10319	1.3 (0.96-1.7)	0.086	1.05969	3035	1.2 (0.89-1.6)	0.24
GLT8D2	31416.3	15566	-0.79242	12227	-1.47179	15163	-0.915547	13479	1 (0.48-2.3)	0.92	-1.64165	13726	2.4 (1.1-4.9)	0.022
ABCA8	31426.6	15567	-0.868037	12577	-0.788355	13766	-2.29479	15669	0.58 (0.21-1.7)	0.31	-0.440437	8852	0.84 (0.33-2.1)	0.72
ZNF780B	31436.1	15568	-0.64519	11437	-1.67951	15383	-1.12518	14236	0.9 (0.39-2.1)	0.8	0.639752	4501	1.3 (0.62-2.6)	0.51
AKAP12	31439.4	15569	-1.27977	14107	-0.584406	13140	-1.29852	14684	0.84 (0.46-1.5)	0.58	-1.10641	11651	1.4 (0.87-2.3)	0.16
LRRC17	31472.7	15570	-1.20358	13848	-0.592585	13169	-1.50385	15066	1.1 (0.5-2.6)	0.75	-0.950251	10980	1.3 (0.58-3)	0.5
CUL7	31480.8	15571	-1.44998	14538	-0.819566	13858	-0.747614	12766	0.87 (0.41-1.9)	0.72	1.23183	2516	1.3 (0.61-2.8)	0.5
NEDD4	31498.5	15572	-2.241	15558	-0.66302	13403	-0.632201	12199	1.6 (0.9-3)	0.1	2.31289	493	1.8 (1-3)	0.044
LUC7L	31511.9	15573	-0.912759	12780	-1.16367	14670	-0.993433	13808	1 (0.36-3)	0.96	-0.825521	10451	1.4 (0.53-3.6)	0.51
SLAIN2	31512.8	15574	-1.54849	14758	-1.21026	14770	-0.384159	10763	1.4 (0.81-2.4)	0.23	1.25955	2443	1.2 (0.71-2)	0.49
AKAP9	31520.3	15575	-1.20877	13863	-2.43621	15722	-0.309784	10246	1.6 (0.75-3.4)	0.22	0.728212	4189	1.4 (0.65-2.9)	0.41
OFD1	31522.9	15576	-1.06902	13405	-1.3521	15000	-0.652095	12295	0.85 (0.49-1.5)	0.57	0.354937	5642	0.93 (0.54-1.6)	0.79
CYP1B1	31531.6	15577	-2.61505	15691	-0.189769	11534	-2.2216	15650	1.5 (0.98-2.2)	0.065	-2.34515	15287	1.4 (0.96-1.9)	0.081
CPE	31533.7	15578	-1.00489	13174	-0.746892	13655	-1.61755	15225	1.4 (0.99-2)	0.059	-2.39805	15346	1.4 (0.93-2.1)	0.11
DEGS1	31544.2	15579	-1.0408	13306	-0.888222	14048	-1.14381	14302	2.1 (1.1-4.3)	0.035	-0.589541	9450	2.3 (1.2-4.5)	0.016
MDM4	31551.8	15580	-0.659525	11523	-2.65338	15744	-0.952677	13642	1 (0.62-1.7)	0.93	0.226293	6170	1.4 (0.86-2.2)	0.18
SPATA5L1	31559.8	15581	-1.89352	15310	-0.268148	11900	-2.01586	15553	1.1 (0.43-3)	0.8	1.44406	1965	0.85 (0.34-2.1)	0.72
BAG2	31562.2	15582	-1.23355	13958	-0.747381	13657	-1.09365	14144	1.7 (0.99-3.1)	0.055	-0.192259	7818	1.7 (0.96-2.9)	0.068
GAS1	31568.2	15583	-1.58601	14846	-0.454709	12657	-1.35087	14789	0.74 (0.34-1.6)	0.44	-2.32142	15265	1.1 (0.52-2.4)	0.77
OSBPL9	31582.3	15584	-1.18029	13783	-2.18221	15660	-0.361879	10599	1.4 (0.59-3.2)	0.46	2.14938	646	1.1 (0.46-2.6)	0.84
LEPR	31586.5	15585	-1.45564	14555	-1.20211	14755	-0.463793	11226	1.6 (0.86-2.9)	0.15	0.747336	4118	1.1 (0.62-2.1)	0.66
KIDINS220	31605.7	15586	-1.60522	14880	-2.61659	15738	-0.116105	8911	1.5 (0.7-3.3)	0.29	-1.57465	13480	1.8 (0.88-3.8)	0.11
FBXO9	31615.5	15587	-1.29963	14166	-0.929783	14153	-0.798843	12996	1.3 (0.62-2.7)	0.49	-0.54203	9249	1.4 (0.69-2.9)	0.35
KCNMB1	31616.5	15588	-1.6559	14963	-0.375357	12319	-1.74916	15360	1.1 (0.48-2.4)	0.88	-2.06847	14864	1.4 (0.65-3.1)	0.38
HOMER2	31628.4	15589	-2.04425	15440	-1.02668	14357	-0.387592	10791	2.2 (1-4.6)	0.043	0.673097	4392	0.91 (0.41-2)	0.82
IL33	31664.8	15590	-0.844075	12485	-0.900316	14083	-2.22869	15651	0.9 (0.48-1.7)	0.73	-0.550825	9283	1.1 (0.67-1.6)	0.82
JAM3	31674.8	15591	-1.31164	14193	-0.735571	13615	-1.08035	14101	1.8 (0.8-3.9)	0.16	-0.91284	10821	0.97 (0.43-2.2)	0.93
AP1G1	31677.1	15592	-1.60077	14874	-0.847428	13940	-0.693484	12500	1.4 (0.77-2.5)	0.28	1.30562	2314	1.1 (0.63-1.9)	0.74
EPHA4	31681.8	15593	-1.14363	13659	-2.15228	15654	-0.420925	10980	1.5 (1.1-2.2)	0.01	-0.0996568	7451	1.1 (0.77-1.6)	0.61
KLHL2	31684.3	15594	-0.636775	11388	-1.87701	15525	-1.22149	14510	1.9 (0.58-6.1)	0.29	-0.897549	10759	2.1 (0.69-6.3)	0.2
PGAP3	31686.7	15595	-1.25014	14014	-0.581077	13129	-1.69845	15313	1.2 (0.49-3.1)	0.65	0.8648	3690	0.76 (0.34-1.7)	0.5
AGPAT4	31689.9	15596	-2.23598	15557	-0.629916	13285	-0.753323	12793	3 (1.3-7.1)	0.01	-0.0922484	7416	1.3 (0.55-3)	0.56
GXYLT2	31694.8	15597	-1.06746	13399	-0.728534	13599	-1.70601	15316	1.7 (1.1-2.7)	0.016	-2.07195	14877	3.1 (2-5)	1.7e-06
NEXN	31696.6	15598	-1.36333	14324	-0.732433	13607	-1.0429	13969	1.7 (1.1-2.8)	0.028	-1.29388	12401	2.1 (1.3-3.3)	0.0015
CYP20A1	31707.5	15599	-1.00089	13153	-1.03938	14385	-1.10736	14190	1.7 (0.57-5.1)	0.33	0.384179	5521	1.3 (0.54-3.3)	0.52
SRSF11	31716.9	15600	-0.81828	12349	-1.87574	15522	-0.841309	13191	1.2 (0.73-2)	0.46	1.20422	2595	1.2 (0.7-2)	0.52
MEIS2	31728.8	15601	-2.25787	15567	-0.539159	12965	-0.911045	13466	1.7 (1.1-2.8)	0.026	-0.759715	10121	1.7 (0.98-2.8)	0.059
MACF1	31731.3	15602	-1.68118	15012	-1.02681	14358	-0.532373	11604	1.7 (0.96-3.2)	0.07	0.792354	3943	1.1 (0.56-2.1)	0.82
SLC22A3	31733.8	15603	-1.78936	15170	-0.415754	12498	-1.4228	14943	1.4 (0.68-3)	0.35	-1.23629	12169	1.2 (0.62-2.4)	0.57
MARCHF7	31734.1	15604	-0.70745	11778	-2.32687	15697	-0.970705	13713	1.5 (0.89-2.5)	0.13	0.691	4337	1.4 (0.85-2.2)	0.19
ZNF630	31747.7	15605	-1.22301	13914	-1.91954	15545	-0.415609	10947	1.3 (0.62-2.7)	0.48	-1.02161	11283	0.83 (0.43-1.6)	0.59
SGIP1	31761.7	15606	-1.2887	14134	-0.622576	13254	-1.48786	15044	1.7 (0.78-3.7)	0.18	-1.57479	13481	1.9 (0.9-3.9)	0.095
PDE8A	31766.4	15607	-1.34988	14284	-0.699145	13509	-1.16211	14348	1.1 (0.57-2.1)	0.8	0.691753	4331	1.7 (0.95-3)	0.074
TNS1	31768.7	15608	-1.81733	15214	-0.314115	12081	-2.83093	15745	1.6 (0.83-2.9)	0.17	-1.11632	11690	1.7 (1-2.9)	0.051
STXBP6	31771.5	15609	-3.31564	15748	-1.31607	14953	-0.196184	9479	1.2 (0.34-4.2)	0.78	-0.586452	9439	0.3 (0.08-1.1)	0.078
GDPD1	31780.8	15610	-2.18272	15525	-0.492107	12798	-1.03695	13946	1.7 (0.5-5.7)	0.4	1.4583	1928	0.55 (0.17-1.8)	0.32
USP32	31786.7	15611	-1.02447	13253	-1.15912	14664	-0.956684	13663	1.1 (0.57-2.2)	0.73	0.559553	4794	1.6 (0.89-2.9)	0.11
AKT2	31793.1	15612	-2.77572	15713	-1.85089	15509	-0.0573878	8506	0.79 (0.31-2)	0.62	0.533269	4898	0.7 (0.32-1.6)	0.38
GPALPP1	31809.5	15613	-1.22681	13932	-0.654451	13371	-1.60058	15203	1 (0.25-4.4)	0.95	0.502982	5028	0.68 (0.18-2.6)	0.57
YEATS2	31827.7	15614	-0.985133	13098	-1.43846	15120	-0.81953	13092	1.3 (0.77-2.3)	0.32	0.415257	5402	1 (0.65-1.7)	0.86
BHMT2	31836.2	15615	-0.51598	10713	-1.98852	15581	-2.28221	15668	0.77 (0.24-2.4)	0.65	-0.587391	9443	0.62 (0.23-1.7)	0.36
ADAMTS1	31857.3	15616	-0.597081	11199	-1.49817	15193	-2.92197	15750	0.71 (0.44-1.1)	0.15	0.439015	5300	0.97 (0.66-1.4)	0.86
KCNH5	31896.3	15617	-1.40423	14426	-0.602952	13205	-1.43801	14974	1.7 (0.71-3.9)	0.25	-1.59665	13564	0.46 (0.14-1.5)	0.2
ASPN	31899.9	15618	-1.11557	13567	-0.858853	13973	-1.33051	14750	1.3 (0.99-1.6)	0.056	-0.787198	10257	1.6 (1.2-2.2)	0.00092
DNAI4	31908.6	15619	-1.11094	13551	-0.742293	13645	-1.81539	15418	2.2 (0.89-5.3)	0.09	0.560455	4792	1.6 (0.69-3.9)	0.26
HSPA1A	31913.3	15620	-1.44095	14516	-0.687105	13467	-1.16946	14375	1 (0.92-1.2)	0.52	0.382483	5527	1.1 (0.95-1.2)	0.27
RNF169	31919.9	15621	-0.762086	12059	-1.58582	15282	-1.19953	14458	0.7 (0.34-1.5)	0.35	-1.30655	12452	0.86 (0.44-1.7)	0.66
GPATCH1	31925.8	15622	-2.94105	15725	-0.84329	13929	-0.559252	11769	0.99 (0.38-2.6)	0.98	0.553966	4819	0.92 (0.36-2.3)	0.86
ZKSCAN8	31934	15623	-1.29357	14153	-0.693168	13495	-1.39756	14885	0.8 (0.45-1.4)	0.45	-1.41019	12834	1.2 (0.73-2.1)	0.44
PRKRA	31941.1	15624	-1.2617	14057	-0.84065	13919	-1.11984	14225	2.3 (0.86-6.3)	0.097	-0.824667	10450	1.2 (0.49-2.9)	0.7
PCYT1A	31946.3	15625	-2.19662	15536	-1.21647	14778	-0.342144	10455	1 (0.41-2.6)	0.94	0.553109	4823	1.3 (0.56-3)	0.53
RALGAPA1	31947.1	15626	-1.75022	15119	-1.12543	14595	-0.497898	11409	2.2 (1-4.6)	0.046	-0.141011	7608	1.7 (0.91-3.3)	0.096
SRPK2	31956.8	15627	-1.35511	14298	-1.64495	15342	-0.456129	11182	1.7 (0.9-3.4)	0.098	-0.726695	9983	1 (0.54-2)	0.94
TCF4	31958.5	15628	-1.30415	14183	-0.56466	13063	-2.51019	15716	1.4 (0.86-2.2)	0.19	-1.23	12146	1.3 (0.79-2.1)	0.3
ZBTB10	31978.7	15629	-2.16293	15517	-0.576386	13109	-0.977517	13741	0.47 (0.16-1.4)	0.17	0.97998	3305	0.74 (0.3-1.9)	0.52
MC3R	31983.5	15630	-1.41178	14443	-1.48475	15179	-0.484071	11336	2.4 (0.93-6.4)	0.069	-1.98214	14684	0.53 (0.22-1.3)	0.17
CRYBG3	31985.4	15631	-1.44868	14533	-0.719511	13568	-1.14137	14295	1.4 (0.65-3.2)	0.38	1.3476	2205	1.3 (0.64-2.8)	0.43
EFR3A	32005	15632	-0.623025	11332	-1.79763	15478	-1.6855	15295	1.3 (0.71-2.4)	0.39	1.50918	1796	1.4 (0.79-2.7)	0.23
SPARCL1	32005.7	15633	-1.42892	14481	-0.530711	12932	-2.17349	15627	1 (0.73-1.4)	0.87	-1.66403	13804	1.5 (1.1-2)	0.011
ZNF804B	32006.9	15634	-0.850203	12513	-1.32121	14959	-1.25525	14588	0.4 (0.086-1.9)	0.24	-1.67666	13843	0.41 (0.11-1.4)	0.16
PTPRG	32035.3	15635	-1.53928	14740	-0.537954	12958	-1.6481	15260	2 (0.8-5.1)	0.14	-1.46093	13046	1.9 (0.83-4.4)	0.13
RHOJ	32041.9	15636	-1.4254	14474	-0.55197	13020	-1.98296	15538	1.2 (0.81-1.8)	0.36	-1.0262	11298	1.3 (0.9-1.9)	0.16
MAB21L1	32046.7	15637	-0.83346	12432	-1.70446	15406	-1.02957	13925	0.71 (0.21-2.3)	0.57	-1.02866	11309	1.1 (0.42-2.8)	0.85
PROS1	32070.1	15638	-1.23662	13970	-0.93566	14170	-1.08787	14117	0.82 (0.43-1.6)	0.55	-1.57085	13470	1.9 (1.1-3.3)	0.027
GLG1	32089.1	15639	-2.75109	15709	-0.694656	13496	-0.785305	12934	1.3 (0.7-2.5)	0.38	-0.711942	9923	1.1 (0.59-2.1)	0.72
CARMIL1	32091	15640	-1.84375	15247	-0.618272	13242	-1.07855	14091	1.4 (0.87-2.3)	0.16	0.215697	6209	0.77 (0.43-1.4)	0.39
SRSF5	32112.1	15641	-1.95899	15360	-1.60458	15302	-0.278311	10023	1.2 (0.64-2.1)	0.64	0.715083	4238	1.3 (0.77-2.1)	0.34
SLC35G2	32113.6	15642	-1.41309	14445	-0.747171	13656	-1.21667	14499	1.9 (0.66-5.5)	0.23	-1.07912	11525	1.9 (0.72-5)	0.2
MAS1L	32120.8	15643	-1.88404	15297	-0.843119	13927	-0.747281	12764	2.2 (0.7-7.1)	0.17	-0.45336	8905	0.82 (0.24-2.8)	0.75
NAALADL2	32137.9	15644	-1.31914	14216	-1.05039	14409	-0.903116	13434	1.2 (0.78-1.8)	0.44	0.523656	4944	1 (0.65-1.5)	0.99
SNX25	32138.1	15645	-1.52108	14699	-1.54309	15233	-0.453234	11159	1.5 (0.64-3.5)	0.34	-1.42464	12893	1.9 (0.8-4.4)	0.15
SCFD2	32161.7	15646	-0.989931	13119	-1.07341	14455	-1.43846	14975	1.2 (0.63-2.2)	0.6	0.417795	5388	1.3 (0.72-2.2)	0.41
PARN	32172.8	15647	-0.899467	12714	-1.16138	14668	-1.57966	15173	0.78 (0.46-1.3)	0.37	0.315662	5820	1.1 (0.64-1.8)	0.78
ZKSCAN1	32175	15648	-1.796	15180	-2.14674	15653	-0.235865	9731	1.8 (0.7-4.7)	0.22	-0.212737	7913	0.56 (0.25-1.3)	0.17
ZNF354B	32180	15649	-2.36799	15618	-0.819422	13855	-0.703766	12552	2.3 (1.1-5.2)	0.035	-2.13156	14998	1.4 (0.62-3)	0.44
BBS2	32192.6	15650	-0.94373	12920	-1.0811	14474	-1.67402	15285	0.91 (0.32-2.6)	0.85	0.261757	6027	1.7 (0.63-4.4)	0.3
DTNA	32199.7	15651	-1.94695	15347	-0.401738	12431	-2.43596	15708	3.7 (1.8-7.5)	0.00031	-1.99039	14705	0.93 (0.37-2.3)	0.87
PHLDB2	32214.4	15652	-1.51886	14696	-0.547844	12997	-2.10529	15592	1.3 (0.83-2.2)	0.23	0.827115	3822	1.6 (0.98-2.5)	0.058
RBM3	32253	15653	-1.28931	14136	-1.01247	14327	-1.03088	13927	0.88 (0.4-2)	0.75	0.300367	5874	1.1 (0.53-2.3)	0.8
PHKB	32261.4	15654	-2.02276	15416	-0.772965	13720	-0.856147	13258	1.9 (0.88-4.2)	0.1	0.176789	6355	1.6 (0.71-3.7)	0.25
NCKAP1	32276	15655	-1.24394	13994	-1.77158	15459	-0.599069	12008	2.2 (1.1-4.6)	0.027	0.234281	6131	1.7 (0.88-3.3)	0.11
CATSPER2	32308.5	15656	-1.14669	13668	-1.28387	14908	-0.941648	13596	1.2 (0.49-3.1)	0.65	-0.577448	9401	1.8 (0.8-4.3)	0.15
PLXDC2	32310.4	15657	-1.71994	15073	-0.6241	13261	-1.31651	14726	1.5 (0.98-2.4)	0.061	-1.6475	13746	1.5 (0.92-2.3)	0.11
POPDC2	32325.3	15658	-0.96765	13022	-1.13576	14617	-1.53868	15118	1.3 (0.59-2.9)	0.51	0.888671	3608	2.1 (0.87-5.1)	0.1
JMY	32342.4	15659	-2.12251	15496	-1.52	15210	-0.340905	10444	1.3 (0.61-2.8)	0.5	-0.049709	7245	1.4 (0.69-3)	0.33
PCDHB4	32347.2	15660	-2.11657	15491	-0.752971	13673	-0.893906	13404	0.86 (0.28-2.6)	0.79	-1.06506	11460	0.61 (0.2-1.8)	0.38
LPCAT2	32359.3	15661	-1.46475	14572	-0.591936	13168	-2.52647	15721	1.5 (0.76-3.1)	0.23	-0.692835	9845	2 (0.96-4.2)	0.063
LRIG2	32383.1	15662	-1.05184	13345	-0.966886	14234	-1.91477	15496	1.1 (0.42-2.8)	0.87	0.942496	3426	2.4 (1-5.4)	0.039
STXBP3	32403.2	15663	-0.968529	13026	-1.53688	15224	-1.08006	14099	1.4 (0.67-2.9)	0.36	1.49728	1833	1.3 (0.6-2.8)	0.5
ZEB1	32417.4	15664	-1.15045	13678	-0.882756	14032	-1.87129	15468	1.5 (0.71-3.1)	0.29	-1.70638	13943	2 (1-3.8)	0.037
TSC22D2	32435.4	15665	-1.77774	15156	-1.98498	15578	-0.335606	10408	0.57 (0.22-1.5)	0.26	2.18658	607	1 (0.42-2.6)	0.95
ZKSCAN3	32437.3	15666	-0.732503	11914	-1.96559	15572	-1.52792	15103	0.69 (0.31-1.6)	0.37	-1.10403	11640	0.93 (0.43-2)	0.86
ZNF354C	32440.4	15667	-0.977549	13067	-1.12729	14598	-1.69772	15310	0.4 (0.12-1.4)	0.16	-1.38861	12754	0.3 (0.094-0.97)	0.044
DAB2	32452.9	15668	-1.26258	14061	-0.959179	14219	-1.27177	14625	1.2 (0.85-1.7)	0.28	0.287995	5921	1.2 (0.82-1.7)	0.4
SORBS1	32476.3	15669	-1.25755	14046	-0.888232	14049	-1.46808	15017	1.5 (1-2.3)	0.048	-1.35915	12644	1.4 (0.95-2.1)	0.087
ANKRD13C	32489.7	15670	-1.04804	13330	-1.5468	15238	-0.990662	13799	1 (0.33-3.1)	0.98	-0.257003	8095	1.9 (0.68-5.6)	0.22
MYH11	32520.5	15671	-0.85409	12524	-1.42664	15104	-1.66628	15278	1 (0.76-1.4)	0.82	-2.82491	15636	1.3 (0.99-1.6)	0.06
TMEM131	32537.6	15672	-1.57535	14823	-0.884268	14039	-1.06244	14032	1.2 (0.62-2.3)	0.6	-0.982973	11119	1.5 (0.83-2.9)	0.17
DES	32554.1	15673	-0.969126	13030	-1.55595	15245	-1.15917	14342	0.96 (0.54-1.7)	0.88	-2.55069	15488	1.6 (1.1-2.5)	0.021
FRS2	32557	15674	-1.72654	15089	-0.984195	14272	-0.851879	13239	1.5 (0.81-2.7)	0.2	2.141	652	0.88 (0.52-1.5)	0.64
MCC	32571.2	15675	-1.84304	15244	-0.682741	13453	-1.26752	14611	1.1 (0.64-2)	0.68	-0.894551	10740	1.1 (0.68-1.9)	0.63
RGS4	32571.6	15676	-2.40985	15638	-1.45142	15139	-0.391812	10814	1.6 (1-2.5)	0.05	-1.41883	12870	1.7 (1.1-2.6)	0.019
R3HDM1	32574.9	15677	-0.845974	12500	-1.49053	15188	-1.64556	15256	1.3 (0.64-2.6)	0.47	-0.590485	9455	1.3 (0.68-2.4)	0.43
MAP3K20	32594.4	15678	-1.54836	14757	-0.645408	13332	-2.0979	15590	2 (1.1-3.5)	0.023	-2.64937	15557	1.5 (0.86-2.5)	0.16
JMJD1C	32607.7	15679	-1.47422	14590	-1.16285	14669	-0.86566	13296	1.7 (0.99-2.9)	0.052	-0.0283512	7149	1.3 (0.84-2.1)	0.24
CARF	32619.7	15680	-1.54723	14754	-1.16717	14678	-0.814639	13065	3.3 (1.2-9.6)	0.024	-0.575952	9394	1.1 (0.39-2.8)	0.92
ZNF136	32629.6	15681	-1.81396	15206	-0.556478	13033	-2.07939	15582	0.95 (0.4-2.2)	0.9	-0.23173	7984	1.6 (0.68-3.6)	0.3
ROR1	32667.2	15682	-0.989174	13115	-1.20752	14762	-1.74977	15361	1.4 (0.74-2.7)	0.3	-1.27719	12336	1.5 (0.79-3)	0.21
ABCC9	32676.7	15683	-1.45396	14549	-0.694984	13498	-2.6206	15730	0.79 (0.21-2.9)	0.72	-1.37136	12683	1.4 (0.47-4.3)	0.54
C3orf52	32688.5	15684	-2.8399	15720	-1.20929	14767	-0.537646	11632	1.8 (1-3.1)	0.034	0.962203	3359	1.1 (0.6-1.9)	0.79
GRK7	32722.1	15685	-1.81602	15210	-0.761025	13700	-1.20764	14476	0.96 (0.4-2.3)	0.92	-0.39415	8667	0.84 (0.35-2)	0.7
TLK1	32729.3	15686	-1.25976	14052	-0.932132	14156	-1.6755	15288	1.4 (0.73-2.7)	0.31	-0.262469	8119	1.4 (0.77-2.4)	0.29
RPAP2	32739	15687	-1.17328	13759	-1.27455	14893	-1.15101	14318	1.9 (1-3.8)	0.049	1.08889	2948	1.4 (0.76-2.7)	0.26
PPP3CA	32754.6	15688	-1.57279	14817	-1.75693	15452	-0.556498	11750	2.2 (1.3-3.6)	0.0036	1.71646	1333	1.6 (0.97-2.8)	0.064
SNAPC1	32779	15689	-2.03112	15423	-0.625984	13270	-1.52785	15101	1.2 (0.68-2.3)	0.47	-0.904916	10793	1.8 (1.1-2.9)	0.024
BRINP1	32780	15690	-1.88769	15302	-1.4603	15150	-0.545235	11677	1.7 (0.69-4.3)	0.24	-1.4732	13098	1.1 (0.44-2.7)	0.84
ATR	32780.5	15691	-1.18297	13787	-1.52149	15211	-0.978653	13748	1.3 (0.43-3.8)	0.67	0.537175	4880	2.4 (0.9-6.4)	0.08
UBR3	32785	15692	-1.65752	14969	-1.50112	15195	-0.614893	12081	1.6 (0.58-4.2)	0.38	1.02612	3144	2.1 (0.84-5.2)	0.11
SLC25A12	32802.2	15693	-1.22977	13945	-1.52889	15217	-0.929951	13550	3.4 (1.3-8.6)	0.011	-1.5479	13379	1.7 (0.66-4.5)	0.26
NDUFA10	32807.1	15694	-1.47319	14587	-0.894208	14065	-1.37363	14839	1.4 (0.67-3)	0.37	1.80937	1156	1.5 (0.75-3)	0.25
TSC22D1	32819.2	15695	-1.52778	14714	-0.810437	13832	-1.54431	15125	1.9 (1-3.6)	0.049	0.782725	3993	1.6 (0.8-3.1)	0.19
AQP1	32826.9	15696	-1.40354	14424	-0.989869	14286	-1.30161	14689	0.73 (0.37-1.4)	0.37	-1.5443	13367	1.5 (0.89-2.5)	0.13
DHFR2	32840.3	15697	-1.1237	13592	-1.05381	14420	-2.26132	15659	1.9 (0.65-5.5)	0.24	-0.552547	9294	1.3 (0.42-3.8)	0.68
RBL2	32882.5	15698	-1.68334	15015	-0.787151	13763	-1.4228	14944	0.95 (0.48-1.9)	0.87	-1.20425	12033	1.1 (0.57-2.1)	0.78
PLS3	32909.5	15699	-1.5226	14701	-1.14251	14636	-0.983657	13777	1.4 (0.95-2)	0.095	1.74749	1258	1.4 (0.99-2.1)	0.057
CHD9	32925.5	15700	-1.91025	15319	-0.676313	13439	-1.60666	15208	1.8 (0.84-3.7)	0.13	-0.094342	7424	2.5 (1.2-5.5)	0.02
CRYGS	32946.1	15701	-1.50419	14659	-2.69448	15749	-0.560714	11776	1.1 (0.46-2.5)	0.86	0.0421347	6879	0.89 (0.42-1.9)	0.77
RBMS1	32980.3	15702	-1.45807	14563	-1.36956	15029	-0.884374	13359	1.4 (0.91-2.2)	0.13	0.33258	5742	1.8 (1.1-2.8)	0.023
LRRFIP1	32988.6	15703	-1.2847	14124	-1.59428	15293	-0.918763	13503	0.97 (0.23-4.2)	0.97	0.393035	5476	3.6 (0.89-14)	0.073
TAGLN	33003.3	15704	-1.82657	15224	-0.686347	13461	-1.85462	15452	1.2 (0.71-2)	0.52	-1.59455	13559	1.6 (0.96-2.6)	0.075
DPYSL3	33014.9	15705	-1.83317	15233	-0.952091	14202	-1.06472	14042	1.8 (1-3.2)	0.043	-1.46804	13077	2.4 (1.3-4.4)	0.0042
DYNC1I2	33030.8	15706	-1.37571	14367	-1.66301	15362	-0.82207	13101	1.1 (0.46-2.6)	0.84	1.28949	2358	1 (0.47-2.3)	0.91
ARHGAP6	33038.5	15707	-2.27348	15574	-0.811141	13835	-1.14226	14298	1.2 (0.67-2.2)	0.52	-1.68021	13854	0.58 (0.28-1.2)	0.14
KCNA5	33040.5	15708	-0.953517	12963	-1.40765	15077	-2.3564	15692	1.2 (0.48-3.1)	0.68	-1.36113	12648	0.57 (0.21-1.5)	0.26
HNRNPA3	33048.9	15709	-1.24804	14010	-1.80104	15481	-0.900676	13423	1.3 (0.97-1.6)	0.081	0.953282	3386	1.1 (0.88-1.4)	0.37
PRELP	33070.7	15710	-1.72534	15086	-0.762501	13704	-1.70523	15315	1.2 (0.47-3.3)	0.66	-1.65767	13786	1.9 (0.76-4.8)	0.17
MED13L	33091.7	15711	-1.38593	14390	-0.90518	14095	-2.14235	15611	1.3 (0.68-2.3)	0.46	-2.3623	15301	1.2 (0.69-2)	0.58
ZBTB20	33096.1	15712	-0.918881	12811	-1.7809	15468	-1.65835	15269	1.1 (0.55-2.1)	0.86	-2.08216	14894	1.7 (0.87-3.4)	0.12
CCNT2	33124.5	15713	-1.28016	14112	-2.05787	15616	-0.83587	13162	1.1 (0.6-2)	0.77	0.269457	5999	1.6 (0.89-2.7)	0.12
AUTS2	33135.8	15714	-1.73523	15098	-1.1955	14739	-0.904705	13440	2 (1.2-3.1)	0.0054	-2.11884	14976	0.65 (0.39-1.1)	0.098
RAPH1	33205.9	15715	-1.55648	14780	-1.08899	14500	-1.21376	14491	1.8 (0.87-3.6)	0.11	1.95552	904	1.1 (0.57-2.1)	0.79
ZDHHC7	33213.1	15716	-1.0073	13183	-1.45998	15149	-2.04965	15567	1 (0.56-1.8)	0.97	0.450841	5261	1.1 (0.63-1.8)	0.78
MED4	33216.8	15717	-1.30041	14168	-1.13507	14613	-1.58232	15179	1.4 (0.8-2.6)	0.22	2.45898	367	0.97 (0.55-1.7)	0.91
GOLM2	33235.5	15718	-2.01632	15412	-1.98512	15579	-0.525617	11569	1.7 (0.89-3.4)	0.1	0.746505	4123	2 (1-3.8)	0.042
NRBP2	33243	15719	-0.902127	12728	-1.96486	15571	-1.8741	15473	0.66 (0.25-1.7)	0.39	-0.39561	8675	0.5 (0.19-1.3)	0.15
LHFPL6	33244.9	15720	-1.88514	15299	-0.843173	13928	-1.40778	14912	1 (0.34-3.1)	0.97	-1.42167	12882	1.8 (0.72-4.6)	0.21
SCRN3	33266	15721	-1.35636	14301	-2.05394	15614	-0.836142	13164	1.1 (0.35-3.7)	0.84	0.730622	4182	0.68 (0.21-2.2)	0.52
ATF1	33269.5	15722	-1.68268	15013	-1.46248	15153	-0.805133	13026	1.7 (0.97-3.2)	0.063	2.31217	494	1.5 (0.75-2.9)	0.26
KIT	33270	15723	-0.950314	12950	-1.72015	15427	-1.88894	15480	1.4 (0.85-2.2)	0.2	-2.87942	15659	0.87 (0.53-1.4)	0.59
ETS2	33290.1	15724	-1.65748	14968	-0.906625	14099	-1.55891	15149	0.92 (0.59-1.4)	0.7	0.143032	6488	1.3 (0.83-2)	0.26
ACTC1	33367.3	15725	-1.24408	13995	-1.19737	14744	-1.87013	15466	1.3 (0.77-2.3)	0.29	-1.56195	13438	1.5 (1-2.3)	0.036
OGT	33404.8	15726	-1.62527	14916	-1.50791	15199	-0.877641	13337	0.92 (0.49-1.7)	0.8	-0.895969	10745	1.8 (0.98-3.4)	0.056
ARL4C	33556.3	15727	-1.45492	14554	-1.10104	14542	-1.80455	15408	0.93 (0.48-1.8)	0.84	0.0715143	6774	1.6 (0.8-3.3)	0.18
MFF	33629.6	15728	-1.228	13942	-1.41448	15088	-1.78444	15386	1.6 (0.87-2.9)	0.13	0.739622	4150	1.4 (0.79-2.4)	0.26
JUN	33660	15729	-2.45312	15645	-0.880008	14026	-1.47111	15020	1.5 (1-2.3)	0.037	-0.845367	10524	0.97 (0.66-1.4)	0.88
H3C6	33678.1	15730	-1.32922	14242	-1.73129	15431	-1.17386	14389	0.96 (0.28-3.3)	0.95	-0.581169	9418	0.59 (0.17-2)	0.39
KLHL36	33691.2	15731	-1.81801	15217	-1.28976	14917	-1.04859	13991	0.93 (0.34-2.5)	0.89	-0.0173204	7107	0.79 (0.31-2)	0.63
ACTG2	33718.5	15732	-1.50962	14673	-1.09566	14521	-2.09264	15587	1.3 (1-1.7)	0.023	-0.963388	11023	1.2 (0.95-1.6)	0.11
GIGYF2	33773.5	15733	-1.8715	15275	-1.30434	14942	-1.05677	14017	0.82 (0.32-2.1)	0.69	1.42635	2008	0.97 (0.4-2.3)	0.94
MAP1B	33850	15734	-2.67986	15698	-1.49115	15190	-0.817358	13078	1.4 (1.1-1.8)	0.0089	-1.32336	12519	1.6 (1.2-2)	0.00074
MTERF4	33886	15735	-1.84128	15242	-1.17423	14693	-1.33537	14757	2.1 (0.78-5.6)	0.14	-0.38713	8641	0.79 (0.32-1.9)	0.6
SELENOW	33923.4	15736	-2.39619	15631	-1.78398	15469	-0.751467	12781	1.1 (0.66-2)	0.64	0.690662	4339	1.1 (0.65-1.9)	0.71
ZNF135	33965.1	15737	-1.27732	14095	-1.53525	15222	-2.01522	15551	1.6 (0.9-2.7)	0.11	0.909129	3548	1.2 (0.72-2.1)	0.45
NPTN	33998.3	15738	-2.37229	15620	-0.937798	14180	-1.80636	15409	1.4 (0.68-2.7)	0.39	0.200061	6268	1.8 (0.95-3.3)	0.07
DCAF5	34070.1	15739	-3.54467	15754	-1.01517	14333	-1.49905	15060	1.4 (0.51-4.1)	0.49	-0.300708	8283	2.4 (0.87-6.8)	0.089
OR10A4	34107.3	15740	-1.44075	14512	-1.58331	15275	-1.53971	15120	1.7 (0.6-4.6)	0.33	-1.3577	12638	0.89 (0.33-2.4)	0.82
ZNF426	34126.7	15741	-1.29211	14148	-1.56946	15257	-2.51345	15717	1.6 (0.69-3.7)	0.27	-0.61163	9531	1.1 (0.51-2.5)	0.75
RB1	34155.9	15742	-1.21228	13874	-1.83114	15500	-2.3963	15703	1.7 (0.92-3.2)	0.089	0.749196	4111	1.3 (0.73-2.4)	0.36
PJA2	34212.9	15743	-2.07336	15461	-1.21504	14776	-1.4071	14908	1.8 (0.76-4.3)	0.18	1.29388	2349	1.7 (0.74-3.9)	0.21
LRCH3	34280.9	15744	-1.34014	14262	-1.66722	15366	-2.19206	15639	1.1 (0.52-2.5)	0.76	-0.0178663	7110	2.2 (1.1-4.6)	0.026
CNTN1	34385.6	15745	-2.97206	15729	-1.0312	14364	-2.20069	15641	2.6 (1.4-4.9)	0.0017	-1.48098	13121	1.1 (0.63-1.9)	0.74
BMPR2	34401.7	15746	-1.97163	15370	-1.40369	15071	-1.37136	14836	1.9 (1.1-3.2)	0.017	0.224481	6178	1.8 (1-3.1)	0.04
SLC44A5	34404.1	15747	-1.59311	14857	-2.2223	15670	-1.19332	14434	2.2 (1.1-4.3)	0.031	-0.0416911	7210	0.87 (0.44-1.7)	0.68
UBE2Q2	34427.4	15748	-1.95293	15353	-1.3975	15062	-1.41311	14927	0.94 (0.34-2.6)	0.91	-0.252878	8075	1.6 (0.68-3.6)	0.3
INO80D	34460.4	15749	-1.47308	14586	-1.70776	15412	-1.82792	15427	1.5 (0.61-3.6)	0.38	-0.306574	8308	0.97 (0.39-2.4)	0.94
CLK1	34468.9	15750	-1.9977	15394	-1.70847	15413	-1.13525	14275	1.8 (1-3.1)	0.037	-0.32342	8389	1.4 (0.78-2.6)	0.25
CCN2	34491	15751	-2.23197	15555	-1.12274	14587	-2.28169	15667	1.8 (0.94-3.6)	0.078	-1.06736	11471	2.2 (1.1-4.4)	0.021
EFEMP1	34492.8	15752	-1.87256	15280	-1.20567	14760	-2.70544	15736	1.1 (0.8-1.6)	0.51	-1.4184	12868	1.7 (1.2-2.4)	0.005
FGGY	34624.5	15753	-1.44082	14515	-2.23372	15674	-1.73366	15342	1.1 (0.33-3.3)	0.92	-1.2794	12344	1.7 (0.59-4.7)	0.34
CLASP1	34696.2	15754	-1.57369	14820	-2.03235	15602	-1.58222	15177	1.3 (0.6-2.8)	0.51	-0.621405	9568	1.5 (0.76-2.9)	0.25
CRCP	34702.2	15755	-1.85387	15256	-1.54505	15235	-1.64954	15262	1 (0.42-2.5)	0.98	1.49932	1826	1 (0.46-2.2)	1
IFT57	34722.4	15756	-1.60254	14878	-1.78035	15467	-1.80127	15402	1.3 (0.61-2.7)	0.52	-1.99543	14714	1.9 (0.9-3.9)	0.094
SDCCAG8	35032.6	15757	-1.86976	15272	-2.07843	15628	-1.53918	15119	1.9 (0.91-3.8)	0.088	0.277359	5971	1.3 (0.69-2.6)	0.38

### Sheet: Uro
Gene	Meta rank-score	Rank by rank-score	t limma Lund	Rank limma Lund	t limma Seiler	Rank limma Seiler	t limma SWOG	Rank limma SWOG	HR CSS Lund (95% CI)	p.value CSS Lund	t limma Lund RC-only	Rank limma Lund RC-only	HR CSS (95% CI) Lund RC-only	p.value CSS Lund RC-only
SMCO4	122.339	1	4.93124	1	2.52323	96	2.66233	49	0.033 (0.0074-0.15)	8.1e-06	0.423417	5363	0.5 (0.13-1.9)	0.3
FOXM1	405.852	2	3.5248	12	2.0704	307	2.16005	172	0.28 (0.092-0.86)	0.027	-0.197696	8001	0.74 (0.34-1.6)	0.46
KNSTRN	412.35	3	2.43987	175	2.22267	199	2.18419	156	0.28 (0.062-1.3)	0.1	-0.243772	8219	1 (0.27-4)	0.96
CDKN3	453.304	4	3.21228	26	1.94199	417	2.83227	32	0.061 (0.0048-0.78)	0.032	0.0601016	6850	2.1 (0.35-13)	0.42
KIF20A	585.482	5	3.69618	9	1.81787	574	3.29929	9	0.32 (0.1-1)	0.05	1.0732	2801	0.88 (0.37-2.1)	0.78
RACGAP1	778.102	6	4.25072	3	1.68978	756	2.7642	38	0.076 (0.013-0.44)	0.0039	1.16774	2481	0.4 (0.08-2)	0.27
CYP2C8	892.271	7	1.83609	594	2.90026	30	1.56529	794	0.96 (0.18-5.2)	0.96	-0.0249897	7229	1.5 (0.44-5.1)	0.52
CDK1	963.502	8	3.4184	16	1.57595	941	2.92925	20	0.28 (0.057-1.4)	0.12	1.19151	2418	2.2 (0.65-7.4)	0.21
PDCD2L	977.737	9	2.33968	215	2.3752	139	1.33922	1296	0.24 (0.051-1.1)	0.074	-0.794969	10601	0.92 (0.26-3.2)	0.89
RAD51AP1	1056.17	10	2.31808	228	1.73323	688	1.8479	376	0.36 (0.12-1)	0.055	0.827704	3665	0.62 (0.27-1.4)	0.24
GOLT1B	1073.6	11	1.62543	885	2.05198	322	2.17396	162	1.3 (0.27-6.6)	0.72	1.04667	2891	0.95 (0.25-3.6)	0.94
RNF141	1112.09	12	1.82164	609	1.99434	368	1.71194	546	0.44 (0.054-3.7)	0.45	0.512537	4964	0.35 (0.071-1.8)	0.2
ARNTL2	1214.31	13	1.7243	734	2.00019	364	1.69658	569	0.58 (0.082-4.2)	0.59	-0.452086	9100	1.1 (0.28-4.7)	0.86
ZNRD2	1218.82	14	1.95918	469	1.64692	822	2.44465	83	0.29 (0.055-1.5)	0.15	0.820186	3689	0.75 (0.18-3)	0.68
ESCO2	1263	15	2.10495	340	1.87712	494	1.46261	982	0.068 (0.0073-0.63)	0.018	-0.421605	8980	0.65 (0.14-3.1)	0.59
ASF1B	1324.7	16	1.34786	1361	2.1067	277	2.73207	42	0.36 (0.11-1.2)	0.088	0.985112	3102	0.9 (0.37-2.2)	0.81
CENPL	1326.22	17	2.0802	359	1.63272	840	1.8103	413	0.44 (0.051-3.8)	0.46	1.37618	1874	0.45 (0.071-2.9)	0.4
TM7SF3	1374.29	18	1.27783	1533	2.88102	33	1.87622	356	1.4 (0.63-3.2)	0.39	0.379035	5545	0.95 (0.44-2.1)	0.89
CCNE2	1375.38	19	2.72269	89	1.49277	1148	1.94285	307	0.27 (0.04-1.9)	0.18	1.68461	1157	0.65 (0.095-4.5)	0.66
MTFR2	1571.26	20	2.75874	80	1.34549	1500	2.92621	21	0.11 (0.011-1)	0.055	1.63311	1242	0.031 (0.0024-0.4)	0.0079
PBX3	1571.34	21	1.40759	1218	1.92679	433	1.79969	422	0.36 (0.06-2.2)	0.27	0.600958	4588	1.7 (0.45-6.4)	0.43
ABHD17B	1591.1	22	1.91783	501	1.47755	1178	2.49257	68	1.1 (0.17-6.9)	0.93	0.752208	3946	0.45 (0.077-2.7)	0.38
FGD6	1615.37	23	2.21382	272	1.64626	824	1.40645	1123	0.34 (0.12-1)	0.051	-0.0582033	7374	1.5 (0.64-3.5)	0.36
NAP1L1	1615.54	24	2.68083	103	1.8536	526	1.12359	1938	0.77 (0.28-2.1)	0.62	-0.189151	7951	1 (0.37-2.7)	1
H1-1	1624.04	25	1.93524	488	1.83477	555	1.31764	1343	N/A	N/A	-2.53772	15572	N/A	N/A
MRPS35	1667.76	26	2.76894	74	1.38322	1400	1.81717	406	0.64 (0.13-3.1)	0.58	1.64575	1215	0.61 (0.18-2)	0.41
SHMT2	1670.89	27	1.87512	548	1.58791	919	1.64506	649	0.11 (0.022-0.52)	0.0058	0.509843	4975	0.52 (0.18-1.6)	0.24
HAUS1	1693.46	28	1.87543	546	1.70262	729	1.43291	1059	0.31 (0.073-1.3)	0.11	0.541446	4854	0.82 (0.36-1.8)	0.63
ALDH1A1	1709.62	29	2.29748	237	1.77623	635	1.19432	1716	0.35 (0.1-1.2)	0.1	1.24026	2266	0.8 (0.33-1.9)	0.61
CCL18	1709.65	30	2.44386	172	1.34696	1497	2.17934	159	0.63 (0.25-1.6)	0.34	2.55957	189	0.8 (0.38-1.7)	0.55
BUB3	1724.3	31	2.02993	408	1.60366	891	1.45121	1007	0.72 (0.29-1.8)	0.49	1.77757	997	1.5 (0.65-3.6)	0.34
GAPVD1	1747.71	32	2.43735	177	1.61138	876	1.28882	1414	0.16 (0.033-0.74)	0.02	0.942285	3253	0.69 (0.24-2)	0.49
KBTBD4	1749.61	33	1.57335	972	1.55848	981	2.48521	69	0.44 (0.051-3.8)	0.45	-0.639121	9930	1.1 (0.2-6.3)	0.89
ARHGAP21	1756.67	34	1.2347	1626	2.89192	32	1.47559	956	0.78 (0.43-1.4)	0.41	-2.21723	15297	2 (1.1-3.6)	0.02
CEP78	1777.99	35	2.02688	413	1.39301	1379	2.16499	168	0.084 (0.0095-0.74)	0.026	2.17439	447	0.69 (0.17-2.8)	0.6
BRIP1	1778.86	36	2.30652	234	1.42514	1296	1.6839	587	0.33 (0.088-1.2)	0.1	-0.532404	9471	0.79 (0.24-2.5)	0.69
MPHOSPH9	1795.23	37	2.54519	140	1.50421	1107	1.41068	1116	0.32 (0.09-1.1)	0.075	0.0818165	6748	1.5 (0.59-3.6)	0.42
KIF14	1835.32	38	3.14561	31	1.26698	1695	2.07034	224	0.45 (0.047-4.3)	0.49	2.01334	621	0.53 (0.12-2.3)	0.4
SCML2	1844.54	39	1.23294	1631	2.06571	314	1.68723	577	1.4 (0.22-9.4)	0.7	-1.03861	11660	1.4 (0.2-9.9)	0.73
CDC20	1847.08	40	2.51666	155	1.34354	1512	1.8062	418	0.14 (0.035-0.59)	0.0071	0.100215	6670	0.46 (0.13-1.7)	0.24
MCM4	1986.15	41	1.83573	595	1.42511	1297	1.76931	461	0.51 (0.17-1.5)	0.23	0.861762	3527	0.83 (0.33-2.1)	0.69
SUV39H1	1992.07	42	2.48762	161	1.2795	1665	1.83088	394	0.6 (0.13-2.8)	0.52	0.301913	5849	0.53 (0.14-2)	0.35
PA2G4	2004.37	43	1.56028	984	2.41716	125	1.05762	2179	0.75 (0.15-3.6)	0.72	2.06314	553	0.61 (0.15-2.4)	0.49
HASPIN	2006.81	44	1.72697	728	1.47345	1184	1.72543	525	0.3 (0.05-1.8)	0.19	0.405214	5434	0.71 (0.17-3)	0.65
CFAP210	2038.56	45	2.10696	338	1.57276	951	1.23334	1595	2.6 (0.6-11)	0.2	-1.45617	13402	0.32 (0.065-1.6)	0.16
HMMR	2044.36	46	3.38977	19	1.23139	1805	1.79404	431	0.036 (0.0033-0.39)	0.0062	1.92756	752	0.52 (0.12-2.4)	0.4
MTHFD1L	2048.28	47	1.5441	1012	2.154	235	1.10367	2012	1.3 (0.25-6.3)	0.77	-0.62462	9864	3.4 (0.43-26)	0.25
STK38L	2059.39	48	1.75299	698	1.70575	724	1.24269	1550	1.7 (0.44-6.2)	0.46	-0.339752	8616	0.78 (0.23-2.7)	0.69
ITGAE	2078.33	49	1.76777	680	1.75159	662	1.18952	1731	0.37 (0.092-1.5)	0.17	1.51915	1485	0.38 (0.091-1.6)	0.18
ECHS1	2093.15	50	1.96147	467	1.52399	1053	1.32862	1318	0.42 (0.11-1.5)	0.19	1.2511	2231	0.81 (0.29-2.2)	0.68
CCNB1	2094.51	51	2.96668	44	1.17574	2006	2.34894	106	0.29 (0.07-1.2)	0.094	2.33009	321	0.97 (0.35-2.7)	0.96
SPC25	2097.4	52	2.75876	79	1.30356	1605	1.54732	829	0.36 (0.044-3)	0.35	-0.41599	8957	0.91 (0.11-7.5)	0.93
SGO2	2105.45	53	1.98228	451	1.24884	1753	2.92233	24	1.8 (0.27-12)	0.55	0.261395	6013	0.53 (0.12-2.3)	0.4
PBK	2113.96	54	3.072	38	1.50858	1099	1.13686	1889	0.14 (0.024-0.78)	0.025	-0.292483	8439	1.1 (0.3-3.9)	0.92
CDCA2	2132.81	55	2.71688	90	1.16608	2042	2.72874	44	0.16 (0.028-0.88)	0.035	0.169295	6400	0.67 (0.16-2.8)	0.58
CCNA2	2141.38	56	1.09382	2038	1.80998	585	2.74888	39	0.74 (0.27-2.1)	0.56	0.739767	4014	0.95 (0.38-2.4)	0.9
NCAPD2	2155.72	57	1.61451	899	1.97956	378	1.07717	2107	0.44 (0.15-1.3)	0.14	-0.0165227	7185	0.68 (0.3-1.6)	0.37
PACC1	2165.33	58	2.87051	58	1.51065	1093	1.11447	1970	0.51 (0.12-2.2)	0.36	2.37516	296	0.34 (0.11-1)	0.057
NUP62CL	2180.4	59	2.33393	221	1.55887	980	1.11334	1980	1.6 (0.22-11)	0.65	-0.423134	8985	1.1 (0.12-10)	0.91
TMPO	2188.18	60	2.05849	377	1.48003	1172	1.2958	1402	0.35 (0.12-1)	0.055	0.581608	4677	0.78 (0.38-1.6)	0.48
EIF2B2	2203.09	61	1.41459	1206	1.79777	607	1.32995	1316	0.6 (0.14-2.6)	0.5	-0.221478	8119	1.4 (0.48-4)	0.55
TEX30	2222.83	62	0.944843	2509	2.45456	112	1.80186	421	0.59 (0.075-4.7)	0.62	0.173328	6384	2.3 (0.23-23)	0.47
MRE11	2223.28	63	1.79688	647	1.31057	1579	1.95064	300	0.18 (0.032-1)	0.056	1.78004	992	0.57 (0.16-2.1)	0.41
ARPC5L	2249.75	64	2.71359	91	1.17062	2024	1.94996	301	0.3 (0.057-1.6)	0.15	0.142093	6507	0.84 (0.19-3.8)	0.82
TOP3A	2267.15	65	1.2149	1681	1.73287	689	1.67792	596	0.54 (0.12-2.3)	0.41	1.15995	2508	1.4 (0.3-6)	0.69
PTTG1	2267.93	66	3.58525	11	1.10806	2221	2.47295	74	0.53 (0.3-0.94)	0.031	0.998935	3054	0.86 (0.49-1.5)	0.58
TRAPPC3L	2272.76	67	2.0042	429	1.80424	595	0.9546	2594	0.76 (0.15-3.9)	0.74	-0.330752	8585	0.92 (0.19-4.4)	0.92
CYB561A3	2279.08	68	1.68501	797	2.50168	101	0.858223	3021	0.53 (0.14-1.9)	0.33	0.8767	3485	0.89 (0.27-2.9)	0.85
HAUS6	2279.46	69	1.533	1028	1.34814	1489	2.8423	30	0.87 (0.38-2)	0.74	1.90397	793	0.93 (0.51-1.7)	0.8
PLCL2	2291.35	70	2.62326	123	1.15164	2089	2.09987	210	0.25 (0.051-1.3)	0.093	0.0569215	6863	0.9 (0.28-2.8)	0.86
ST3GAL6	2295.96	71	2.44603	171	1.89091	479	0.815367	3233	0.22 (0.029-1.7)	0.14	-2.18361	15260	1.4 (0.17-11)	0.78
KNL1	2344.12	72	2.76559	77	1.09266	2284	3.48678	4	0.2 (0.039-0.99)	0.049	0.628869	4457	1.4 (0.45-4.1)	0.59
PEG10	2351.61	73	1.99086	443	1.18278	1977	2.45577	78	0.64 (0.28-1.5)	0.3	-1.31498	12840	1.1 (0.59-1.9)	0.81
SLC2A12	2361.99	74	1.65134	847	2.01456	353	0.946722	2625	1.2 (0.18-7.9)	0.85	-0.893516	11059	0.69 (0.11-4.5)	0.7
AADAC	2372.9	75	1.67644	808	1.95775	398	0.948295	2616	0.32 (0.08-1.2)	0.1	-1.80861	14479	1.1 (0.5-2.6)	0.75
E2F7	2373.43	76	1.64706	852	1.51741	1076	1.35432	1255	0.26 (0.053-1.3)	0.094	-1.31475	12839	1.4 (0.43-4.7)	0.57
C15orf61	2382.42	77	1.2744	1546	1.5457	1000	1.8084	416	0.88 (0.16-5)	0.89	0.909798	3381	2 (0.37-11)	0.41
COPS3	2385.06	78	1.01915	2263	1.80957	586	2.14897	179	2.1 (0.91-4.9)	0.084	1.02994	2946	1.2 (0.51-2.9)	0.66
EXOSC9	2388.55	79	1.54091	1015	1.83091	561	1.09802	2035	0.49 (0.097-2.5)	0.39	0.616706	4511	1.5 (0.42-5.4)	0.53
PTGES3	2422.53	80	1.2752	1542	2.95564	26	1.01287	2364	0.57 (0.3-1.1)	0.075	1.79924	960	0.8 (0.46-1.4)	0.43
PSMB6	2434.51	81	1.82173	608	1.67487	779	1.03072	2293	0.86 (0.21-3.5)	0.83	0.124058	6587	2.1 (0.56-7.6)	0.28
XCL1	2438.36	82	2.392	191	1.39927	1365	1.16907	1780	1.3 (0.65-2.4)	0.5	-0.631341	9900	0.83 (0.46-1.5)	0.54
TMEM9B	2456.18	83	1.05453	2142	1.85943	517	1.65961	622	4.8 (1.1-20)	0.033	-0.200463	8014	0.76 (0.23-2.5)	0.66
LIN9	2457.7	84	1.66362	828	1.36263	1453	1.59895	729	0.41 (0.085-2)	0.27	0.386877	5507	1.7 (0.39-7.5)	0.48
RRM1	2467.53	85	1.60177	921	1.9269	432	0.959453	2569	0.63 (0.17-2.4)	0.5	0.976699	3128	0.81 (0.29-2.3)	0.68
ATP5PF	2467.65	86	1.14409	1894	2.12839	258	1.26156	1498	0.76 (0.22-2.6)	0.66	-0.0645562	7402	0.85 (0.32-2.2)	0.73
PYROXD1	2470.09	87	2.06324	375	1.89993	467	0.801282	3295	1.2 (0.48-2.9)	0.73	0.341224	5704	0.79 (0.36-1.7)	0.55
PIPOX	2484.96	88	1.81082	628	1.54319	1006	1.12596	1926	1.9 (0.35-11)	0.45	0.0727308	6791	2.2 (0.46-10)	0.32
MRPL50	2504.32	89	2.38067	193	1.12882	2150	1.81978	400	0.55 (0.26-1.2)	0.11	1.35399	1940	0.77 (0.42-1.4)	0.41
TSR1	2520.5	90	1.21383	1684	1.50676	1103	1.97157	284	0.38 (0.065-2.2)	0.28	1.05624	2856	2.1 (0.44-10)	0.35
IGF2BP2	2537.37	91	2.05217	387	1.26993	1687	1.4269	1070	0.3 (0.1-0.86)	0.025	-2.43106	15499	1.1 (0.49-2.7)	0.76
C17orf97	2559.39	92	1.18403	1774	2.34775	153	1.09505	2048	0.94 (0.25-3.6)	0.93	-0.0724971	7430	0.61 (0.16-2.4)	0.48
ARMT1	2560.31	93	2.37259	198	1.38029	1407	1.12655	1923	0.59 (0.087-4.1)	0.6	1.36741	1898	0.53 (0.093-3)	0.47
ATG4A	2567.3	94	1.02662	2240	1.70567	725	1.95686	295	1.2 (0.14-10)	0.88	0.749088	3959	0.2 (0.032-1.3)	0.092
MALT1	2580.94	95	1.58799	947	1.6449	825	1.10833	1996	0.39 (0.1-1.5)	0.18	0.223454	6175	0.75 (0.2-2.9)	0.67
TMIGD3	2593.19	96	1.72215	739	1.19728	1925	2.09291	213	0.51 (0.086-3)	0.46	-0.833695	10791	0.49 (0.12-2)	0.32
ABHD3	2607.16	97	2.23521	258	2.61573	73	0.570667	4481	0.16 (0.022-1.1)	0.068	1.37692	1872	0.28 (0.062-1.3)	0.11
C9orf64	2610.16	98	0.955573	2475	1.94662	408	1.64594	645	0.57 (0.081-3.9)	0.57	1.84934	889	2 (0.35-11)	0.44
H4C3	2627.56	99	1.86748	561	1.29328	1633	1.41621	1095	0.72 (0.47-1.1)	0.14	0.744637	3986	1 (0.59-1.8)	0.91
SUCNR1	2646.03	100	3.26027	24	1.08641	2311	1.66846	607	0.1 (0.012-0.88)	0.038	-0.451426	9097	0.77 (0.12-5)	0.78
FGFR1OP2	2647.97	101	2.32507	226	1.58864	918	0.867979	2987	0.31 (0.045-2.1)	0.23	0.782613	3824	0.39 (0.086-1.8)	0.23
INPP5F	2660.47	102	1.38078	1289	1.97793	381	0.978385	2505	0.078 (0.007-0.86)	0.037	-0.570123	9605	7.7 (0.59-100)	0.12
FH	2662.76	103	1.31781	1424	1.41067	1330	1.7449	497	2.5 (0.55-12)	0.23	1.28763	2112	0.28 (0.064-1.3)	0.097
MED31	2666.24	104	1.31415	1437	1.67926	777	1.24491	1544	1.8 (0.6-5.4)	0.3	0.520359	4934	1.3 (0.37-4.6)	0.69
NANS	2667.83	105	1.38592	1281	1.31136	1576	2.04038	242	0.27 (0.065-1.1)	0.074	1.98645	652	0.46 (0.17-1.2)	0.11
ACTR6	2723.52	106	1.34233	1369	1.61325	873	1.23978	1568	0.64 (0.087-4.6)	0.65	0.588694	4646	1.2 (0.18-8)	0.86
ERGIC2	2724.95	107	1.9329	491	1.37346	1426	1.17165	1779	0.96 (0.4-2.3)	0.93	1.09802	2719	0.96 (0.46-2)	0.91
CDCA5	2752.99	108	2.40458	187	1.01352	2599	2.89716	25	0.31 (0.1-0.94)	0.039	0.659008	4338	0.74 (0.35-1.6)	0.42
UNC119B	2773.73	109	1.35235	1348	1.43176	1280	1.49931	915	1 (0.15-6.9)	1	-0.483899	9233	0.32 (0.052-2)	0.22
CCDC77	2781.39	110	2.06635	372	2.11196	272	0.606194	4269	1.3 (0.19-8.7)	0.8	0.251	6056	0.22 (0.03-1.6)	0.13
SPDL1	2788.38	111	1.3803	1291	1.31981	1559	1.74702	491	0.54 (0.072-4.1)	0.55	-0.392798	8859	0.83 (0.2-3.3)	0.79
GXYLT1	2824.63	112	1.7218	740	1.58493	925	0.959384	2570	0.46 (0.097-2.2)	0.33	-0.86907	10946	0.71 (0.18-2.8)	0.63
RPF2	2824.66	113	1.19081	1754	1.42834	1286	1.80926	415	0.83 (0.46-1.5)	0.55	0.948052	3224	0.96 (0.54-1.7)	0.89
PXYLP1	2826.36	114	1.25563	1586	1.43349	1277	1.62587	678	0.58 (0.14-2.4)	0.46	2.24134	384	0.56 (0.2-1.6)	0.28
DNAI7	2849.31	115	1.43482	1174	1.97471	385	0.85706	3025	0.4 (0.044-3.7)	0.42	-0.701243	10213	1.1 (0.27-4.9)	0.86
MELK	2861.88	116	4.15749	5	0.991031	2714	1.98176	276	0.074 (0.015-0.37)	0.0015	1.59491	1313	0.67 (0.22-2)	0.46
TMEM138	2871.98	117	2.0168	417	1.90164	466	0.655561	4006	0.55 (0.095-3.2)	0.51	1.59986	1302	1 (0.31-3.4)	0.98
NDUFA6	2894.86	118	1.47662	1100	1.24328	1764	1.6867	578	0.61 (0.21-1.8)	0.37	-0.191813	7969	0.79 (0.31-2)	0.61
PNP	2895.67	119	0.700778	3480	2.78797	41	1.78428	444	2 (0.6-6.4)	0.27	1.01556	2994	1.2 (0.46-3.1)	0.72
SLC31A2	2944.1	120	1.11606	1980	1.89164	478	1.1421	1865	0.53 (0.092-3.1)	0.48	2.77589	115	1.2 (0.21-7.2)	0.81
RAD54B	2951.27	121	2.57343	136	2.52405	95	0.438099	5274	0.5 (0.21-1.2)	0.11	1.26269	2197	1.2 (0.63-2.3)	0.59
YWHAH	2957.66	122	1.48585	1085	1.19912	1918	1.79815	425	0.52 (0.17-1.6)	0.25	-0.100015	7555	0.9 (0.34-2.4)	0.84
MKI67	2966.89	123	4.13889	6	0.945468	2930	2.52948	62	0.3 (0.13-0.66)	0.0031	0.938562	3272	1.4 (0.65-3)	0.39
CTNNAL1	2977.46	124	2.19896	282	1.57653	939	0.75793	3497	0.022 (0.002-0.25)	0.002	1.03687	2926	0.93 (0.23-3.8)	0.92
PSMD4	2985.21	125	2.3865	192	1.75369	659	0.622644	4178	0.62 (0.19-2)	0.41	0.339818	5713	0.85 (0.31-2.3)	0.76
GKAP1	2991.02	126	0.963713	2439	1.68395	769	1.59614	735	0.12 (0.016-0.87)	0.036	1.54747	1420	1.6 (0.62-4)	0.34
SCYL2	2996.04	127	1.46948	1108	1.85593	523	0.834589	3137	1.2 (0.37-3.7)	0.78	0.609773	4548	0.76 (0.32-1.8)	0.53
GOT1	2996.19	128	1.37256	1308	1.51525	1082	1.17194	1778	0.85 (0.31-2.3)	0.75	0.13126	6560	0.92 (0.39-2.2)	0.86
NEK2	3005.15	129	1.12396	1951	1.56685	964	1.41645	1093	0.19 (0.041-0.9)	0.036	0.776445	3847	0.58 (0.16-2.1)	0.41
RNASE7	3025.21	130	1.06172	2124	1.71763	708	1.30684	1372	2.9 (0.65-13)	0.17	-0.0115261	7169	1.2 (0.26-5.1)	0.85
TMEM106C	3069.17	131	1.16749	1833	1.34023	1519	1.92621	323	0.6 (0.2-1.8)	0.37	0.994546	3067	0.63 (0.28-1.4)	0.25
PPP2R3C	3083.95	132	1.31453	1435	1.69486	743	1.00145	2412	12 (1-140)	0.046	1.85765	872	5.6 (0.74-43)	0.095
NPM1	3111.07	133	1.74632	704	2.52895	93	0.523591	4764	0.51 (0.035-7.4)	0.62	0.188158	6322	0.66 (0.078-5.7)	0.71
C11orf24	3112.89	134	1.25856	1580	1.7118	718	1.02801	2306	0.31 (0.11-0.86)	0.024	0.063888	6836	0.51 (0.2-1.3)	0.14
ZFAND4	3113.48	135	1.93375	490	2.13614	252	0.522376	4773	0.91 (0.11-7.8)	0.93	0.298227	5861	2.9 (0.4-20)	0.29
CYP27C1	3116.65	136	0.692331	3521	3.09483	17	1.53132	854	1.4 (0.45-4.4)	0.55	0.125596	6581	0.3 (0.065-1.4)	0.12
COA6	3131.92	137	1.51218	1056	1.1724	2017	1.667	611	0.37 (0.071-1.9)	0.23	1.25527	2214	1.7 (0.42-6.9)	0.46
TTK	3155.86	138	1.88488	534	1.04377	2473	1.71763	537	0.23 (0.066-0.82)	0.023	0.623965	4479	0.63 (0.24-1.7)	0.35
PRDX6	3159.76	139	1.69088	787	1.65211	819	0.791341	3347	0.73 (0.36-1.5)	0.37	2.72925	128	0.64 (0.35-1.2)	0.15
CENPK	3169.98	140	2.5477	139	0.913072	3060	3.17175	10	0.72 (0.31-1.7)	0.46	1.36722	1899	1.1 (0.55-2.1)	0.83
UBE2E2	3190.44	141	2.56442	137	1.39703	1373	0.803853	3283	0.59 (0.2-1.7)	0.32	-0.938414	11257	1.1 (0.48-2.4)	0.87
DLGAP5	3196.15	142	2.20683	276	0.968727	2820	1.927	322	0.31 (0.094-1)	0.051	0.731659	4060	0.99 (0.43-2.3)	0.98
NETO2	3209.2	143	1.98986	444	1.47202	1187	0.815795	3232	0.3 (0.089-1)	0.05	-0.0659549	7408	0.53 (0.19-1.5)	0.22
CENPF	3235.16	144	3.35826	20	0.978326	2770	1.52664	862	0.56 (0.25-1.2)	0.16	0.423689	5361	0.95 (0.54-1.7)	0.86
KLF4	3241.9	145	1.57699	965	2.04234	331	0.621669	4182	0.61 (0.22-1.6)	0.33	0.492944	5054	0.79 (0.33-1.9)	0.59
TMEM245	3254.51	146	1.15117	1878	1.2722	1684	1.95474	297	0.44 (0.11-1.7)	0.23	1.55189	1408	0.9 (0.35-2.3)	0.81
TRAF3IP2	3259.67	147	1.30092	1466	1.93243	427	0.797944	3309	2.8 (0.58-13)	0.2	-0.176925	7890	0.63 (0.12-3.2)	0.58
ASPM	3261.62	148	1.9568	472	0.999577	2673	1.7825	446	0.48 (0.17-1.3)	0.16	0.552754	4803	1 (0.45-2.3)	0.96
GTSE1	3286.69	149	1.85825	575	0.977448	2775	2.20907	150	0.24 (0.035-1.7)	0.15	0.252023	6050	0.75 (0.19-3)	0.68
FIGNL1	3327.73	150	1.5914	940	1.09335	2283	1.64612	644	0.34 (0.053-2.3)	0.27	0.446202	5274	3.1 (0.69-14)	0.14
C1GALT1C1	3373.93	151	1.46695	1118	1.52278	1062	0.904197	2814	2 (0.52-7.5)	0.32	0.988392	3090	1.7 (0.58-4.7)	0.35
SMC2	3374.64	152	2.69225	100	0.966761	2833	1.51046	893	0.2 (0.069-0.57)	0.0027	1.12741	2626	0.84 (0.41-1.7)	0.63
CBL	3386.85	153	2.0672	370	0.939435	2955	1.95764	293	0.47 (0.099-2.2)	0.33	1.01905	2983	0.49 (0.13-1.8)	0.29
NDUFA12	3397.78	154	1.22379	1661	2.14932	238	0.725839	3654	0.74 (0.27-2)	0.56	0.931144	3302	1 (0.46-2.4)	0.91
SERPINI1	3415.95	155	0.951191	2490	2.62887	71	0.904442	2812	3.3 (0.4-27)	0.27	-0.00116391	7117	0.3 (0.026-3.6)	0.34
ZW10	3426.68	156	2.11559	330	0.955363	2884	1.69948	563	0.071 (0.0092-0.55)	0.011	2.2994	342	0.23 (0.04-1.3)	0.1
MAGOHB	3430.3	157	1.2893	1502	1.31225	1573	1.29955	1389	1.1 (0.42-3.1)	0.8	1.12222	2647	0.34 (0.13-0.88)	0.025
PPTC7	3438.25	158	1.12631	1946	1.75303	661	0.976865	2510	0.18 (0.03-1.1)	0.058	-0.262576	8309	1.4 (0.4-4.9)	0.59
IPO8	3456.18	159	1.49497	1072	1.57428	945	0.80928	3262	0.45 (0.1-2.1)	0.3	0.46038	5215	0.52 (0.14-2)	0.33
KLHL11	3456.89	160	2.31667	229	1.03758	2499	1.26039	1504	0.14 (0.027-0.78)	0.025	-0.652234	10004	0.13 (0.029-0.63)	0.011
AMD1	3458.48	161	1.74535	705	0.994393	2700	1.79177	435	0.59 (0.16-2.2)	0.43	-0.152249	7774	1 (0.41-2.7)	0.93
ADGRV1	3460.34	162	1.47658	1101	1.52974	1038	0.853669	3050	0.96 (0.078-12)	0.97	-1.19148	12325	0.29 (0.015-5.4)	0.4
CTPS1	3464.45	163	1.50824	1059	1.3009	1610	1.10175	2023	0.72 (0.25-2.1)	0.53	1.20351	2378	0.71 (0.38-1.3)	0.29
GIPC2	3466.51	164	1.05023	2160	1.49421	1142	1.32284	1334	0.73 (0.44-1.2)	0.25	-0.349254	8660	0.88 (0.57-1.4)	0.58
TDRD1	3468.31	165	1.57645	967	1.78088	629	0.648238	4042	0.72 (0.13-4)	0.71	-0.555568	9547	0.3 (0.043-2.1)	0.22
OPRPN	3487.56	166	0.905438	2656	1.63003	843	1.36189	1231	4.3 (0.72-26)	0.11	0.398608	5460	1.4 (0.29-7)	0.67
H2AC11	3498.67	167	1.3366	1384	1.04838	2454	3.49961	3	0.25 (0.068-0.9)	0.034	-0.58527	9675	1.3 (0.45-3.5)	0.66
SCN1A	3504.98	168	1.25904	1579	1.49534	1138	1.03881	2254	1.2 (0.23-6.2)	0.82	-1.94791	14828	0.65 (0.11-3.7)	0.63
LPAR3	3515.06	169	3.83146	8	1.26185	1716	0.774316	3434	0.65 (0.29-1.4)	0.29	2.76885	118	0.52 (0.25-1.1)	0.086
WBP11	3517.5	170	0.664894	3632	2.86178	35	1.28627	1427	0.98 (0.48-2)	0.96	0.997456	3059	0.79 (0.45-1.4)	0.41
ANLN	3539.9	171	2.7101	93	0.891959	3156	1.6727	601	0.28 (0.075-1.1)	0.066	0.78274	3823	1.2 (0.45-3)	0.76
EI24	3557.75	172	1.32243	1416	1.09788	2266	1.79528	430	0.76 (0.2-2.8)	0.68	2.07172	540	0.4 (0.13-1.2)	0.1
METTL16	3561.17	173	0.520034	4317	3.13792	13	1.69872	564	0.53 (0.075-3.7)	0.52	1.00119	3039	0.97 (0.16-5.9)	0.97
APAF1	3563.15	174	1.2764	1537	1.15343	2081	1.65985	620	0.49 (0.046-5.3)	0.56	0.217089	6207	2 (0.31-13)	0.48
NDUFA4	3565.32	175	1.40355	1232	1.60044	897	0.793515	3332	1.3 (0.48-3.3)	0.63	0.466183	5180	0.76 (0.32-1.8)	0.54
UBE2G1	3593.26	176	0.910994	2639	2.16237	230	0.945257	2632	1.5 (0.66-3.3)	0.34	0.962797	3170	0.99 (0.54-1.8)	0.98
UTP25	3620.16	177	1.13078	1933	1.33937	1520	1.36185	1232	1.4 (0.37-5.3)	0.61	0.220614	6187	1.7 (0.53-5.5)	0.37
CCL13	3647.01	178	1.90693	514	0.920756	3033	1.79201	434	0.43 (0.094-2)	0.27	0.769828	3873	1.4 (0.37-5)	0.64
SKA1	3669.96	179	2.79561	72	0.8227	3505	2.09442	212	0.15 (0.013-1.7)	0.12	1.02727	2955	0.25 (0.029-2.1)	0.2
CCDC34	3710.37	180	2.33709	217	1.00163	2655	1.1963	1708	0.47 (0.14-1.6)	0.23	0.137515	6533	0.35 (0.13-0.95)	0.04
CTSV	3720.27	181	1.01873	2264	1.45881	1214	1.24937	1532	0.73 (0.18-3)	0.66	-0.293726	8447	0.27 (0.034-2.2)	0.22
CCDC186	3725.73	182	1.23722	1618	1.41328	1321	1.03533	2270	1 (0.36-3)	0.94	0.94788	3226	1 (0.37-2.8)	0.96
TMEM70	3734.52	183	2.05742	379	1.18255	1978	0.903539	2817	0.36 (0.088-1.4)	0.15	1.9052	790	1.2 (0.42-3.5)	0.72
HNRNPCL1	3734.55	184	1.76766	682	1.54406	1003	0.610942	4247	0.71 (0.25-2)	0.52	-0.636482	9922	1.7 (0.79-3.6)	0.18
MYH10	3734.85	185	1.40436	1230	1.87124	501	0.582363	4418	0.35 (0.068-1.8)	0.2	0.32645	5763	1.4 (0.49-3.7)	0.56
VPS25	3738.3	186	1.87148	556	1.79405	613	0.450705	5183	0.65 (0.12-3.4)	0.61	1.05839	2845	0.88 (0.2-3.9)	0.86
ABL2	3754.07	187	1.08923	2049	1.23748	1791	1.56065	802	0.64 (0.075-5.5)	0.69	-0.698018	10199	0.34 (0.039-3)	0.33
PARPBP	3815.04	188	1.58803	946	0.934105	2983	2.06139	228	0.45 (0.075-2.7)	0.39	0.743376	3992	1.4 (0.36-5.1)	0.65
SOAT1	3834.81	189	0.858211	2867	1.37726	1415	1.74503	496	0.43 (0.083-2.2)	0.31	0.110334	6629	0.26 (0.05-1.4)	0.11
RBM18	3847.28	190	2.86795	59	1.04644	2463	0.960475	2566	0.1 (0.018-0.6)	0.011	0.69567	4203	1.7 (0.53-5.7)	0.36
GUCY1A1	3855	191	1.13389	1923	3.02293	20	0.555053	4569	0.41 (0.076-2.3)	0.31	-1.36452	13043	1.1 (0.39-2.9)	0.9
NEDD1	3873.66	192	1.7156	749	0.926407	3011	1.6946	571	0.21 (0.03-1.4)	0.11	-0.906427	11119	0.71 (0.18-2.7)	0.61
CEBPG	3880.34	193	1.02608	2243	1.37684	1416	1.26688	1482	0.5 (0.23-1.1)	0.087	-0.0104687	7159	0.8 (0.46-1.4)	0.42
SAAL1	3881.51	194	0.814141	3029	1.49898	1125	1.50228	907	0.44 (0.071-2.7)	0.37	-2.00082	14939	0.61 (0.16-2.3)	0.47
CLEC12A	3885.93	195	1.52885	1036	0.910659	3079	2.65031	50	0.8 (0.19-3.3)	0.75	-2.20577	15283	1.4 (0.58-3.6)	0.43
NARS1	3896.62	196	1.04676	2177	1.29607	1623	1.37103	1212	0.73 (0.27-2)	0.53	1.33971	1971	0.58 (0.26-1.3)	0.17
SLC15A1	3917.32	197	0.914182	2624	1.80067	604	0.961986	2558	1.3 (0.78-2.3)	0.3	-1.52067	13613	0.7 (0.37-1.3)	0.28
KIF21A	3931.79	198	1.2759	1539	1.06519	2386	1.59444	739	0.74 (0.21-2.6)	0.63	-0.885935	11022	0.76 (0.27-2.2)	0.61
SLC25A17	3934.65	199	1.87663	545	1.13432	2135	0.937706	2660	0.39 (0.061-2.4)	0.31	1.37243	1881	1.1 (0.26-4.4)	0.94
C10orf88	3957.61	200	1.27809	1531	1.51271	1089	0.803505	3284	0.4 (0.11-1.4)	0.16	-0.327957	8572	2.6 (0.78-8.4)	0.12
FGFBP2	3961.83	201	0.91193	2634	1.19971	1915	2.29881	118	2.4 (0.72-7.9)	0.16	0.47527	5129	2.3 (0.96-5.6)	0.062
DTL	3962.33	202	1.55796	990	0.958028	2870	1.63473	663	0.46 (0.13-1.6)	0.21	0.172477	6390	1.2 (0.48-3.2)	0.66
OSER1	3962.88	203	2.22698	264	0.792904	3660	2.1153	199	0.77 (0.28-2.2)	0.62	1.30823	2061	0.99 (0.34-2.8)	0.98
CENPE	3979.66	204	1.11393	1987	1.46965	1195	0.98812	2465	0.39 (0.056-2.7)	0.34	1.51142	1501	0.78 (0.15-4)	0.76
MTMR6	3979.74	205	0.736368	3323	2.33193	161	0.975314	2517	6.9 (0.95-50)	0.057	0.0440759	6915	0.62 (0.084-4.6)	0.64
SUSD1	3980.54	206	1.41158	1211	1.2242	1834	1.0133	2363	0.66 (0.21-2.1)	0.48	2.06521	549	0.98 (0.34-2.8)	0.97
DMP1	3983.33	207	1.62824	880	1.9208	441	0.398085	5514	0.95 (0.16-5.8)	0.95	-1.52844	13654	0.5 (0.093-2.6)	0.41
GJB2	3987.34	208	0.723168	3389	1.43939	1266	1.92895	320	0.9 (0.56-1.5)	0.68	-0.220071	8115	1 (0.64-1.6)	0.92
ITPKB	3991.08	209	0.920628	2599	1.8085	588	0.916158	2766	1.4 (0.21-9.2)	0.72	-0.504677	9342	1.2 (0.2-7)	0.85
ME1	4008.18	210	1.55448	993	1.06612	2381	1.20504	1683	0.31 (0.053-1.8)	0.19	0.333632	5737	2.7 (0.65-12)	0.17
TIMELESS	4011.89	211	1.94694	481	1.03786	2497	1.04912	2207	0.47 (0.056-3.8)	0.48	0.727854	4078	0.45 (0.097-2.1)	0.31
ALDH18A1	4013.62	212	0.961502	2453	1.99732	365	0.769781	3447	0.64 (0.25-1.6)	0.35	1.60285	1293	0.59 (0.28-1.3)	0.17
NUCB2	4020.81	213	1.27181	1552	2.38146	137	0.448369	5198	0.51 (0.23-1.1)	0.092	-0.551635	9535	0.63 (0.34-1.2)	0.14
NR1H3	4026.84	214	2.22845	262	0.788807	3679	1.96023	288	0.17 (0.027-1.1)	0.064	1.25523	2215	0.14 (0.031-0.62)	0.01
IDE	4028.79	215	0.655578	3673	1.59581	907	1.62609	677	1.7 (0.45-6.5)	0.44	2.17034	456	1.3 (0.4-4.1)	0.67
ADGRF1	4032.04	216	0.548179	4173	1.69317	748	1.9984	266	1.1 (0.8-1.5)	0.56	0.92349	3335	0.95 (0.68-1.3)	0.77
NDC80	4032.93	217	2.08947	353	0.775284	3758	2.94792	17	0.13 (0.032-0.54)	0.005	1.06052	2836	0.67 (0.24-1.9)	0.46
SLC25A11	4035.67	218	1.63057	877	0.915119	3052	1.65999	618	0.91 (0.24-3.4)	0.89	1.89391	811	0.94 (0.28-3.2)	0.93
GINS1	4036.24	219	1.17464	1804	1.17045	2026	1.35637	1246	0.35 (0.077-1.6)	0.18	0.897192	3423	0.57 (0.2-1.7)	0.3
ANOS1	4043.11	220	1.0865	2065	2.19314	217	0.594963	4347	1 (0.22-5)	0.95	-0.833854	10793	3.1 (0.78-13)	0.11
DDA1	4056.12	221	2.37838	195	1.38716	1394	0.514892	4817	0.43 (0.1-1.8)	0.25	0.454385	5237	0.74 (0.19-3)	0.68
TBCA	4082.23	222	0.733113	3344	2.41706	126	0.918261	2750	1.1 (0.48-2.3)	0.89	1.25229	2228	1.3 (0.66-2.7)	0.41
KIF11	4091.3	223	1.89379	526	0.794441	3651	2.44047	84	0.44 (0.13-1.5)	0.19	0.876206	3486	2.2 (0.6-7.9)	0.24
ZDHHC16	4095.51	224	0.776742	3165	2.40659	128	0.856681	3030	1.1 (0.24-4.7)	0.94	1.01711	2986	1.5 (0.39-5.7)	0.56
RWDD1	4098.64	225	0.672335	3606	2.14562	241	1.05624	2183	1.1 (0.31-4)	0.87	-0.366078	8749	1.1 (0.38-2.9)	0.92
NKIRAS1	4102.78	226	1.81133	627	2.02141	347	0.273608	6288	0.36 (0.061-2.1)	0.25	0.152844	6469	3.3 (0.63-17)	0.16
UFD1	4105.68	227	2.67421	104	0.742539	3926	2.12334	194	0.56 (0.17-1.9)	0.35	1.12144	2650	0.59 (0.2-1.8)	0.34
H2AZ1	4108.63	228	1.98908	445	0.818687	3520	1.74941	485	0.81 (0.38-1.7)	0.59	0.13522	6541	1 (0.61-1.8)	0.88
KIF3C	4113.51	229	0.791595	3110	1.82371	566	1.02852	2305	1.1 (0.19-7.1)	0.88	0.417109	5390	1.2 (0.25-5.8)	0.82
HELLS	4119.85	230	2.55737	138	0.804676	3607	1.57029	783	0.32 (0.081-1.3)	0.11	0.637301	4429	2 (0.69-5.9)	0.2
SCN7A	4129.32	231	1.0345	2214	2.23583	193	0.596029	4343	6.5 (0.72-58)	0.095	-1.27999	12697	4.5 (0.77-26)	0.095
MLF2	4130.63	232	0.671533	3611	2.54516	87	0.971023	2532	1.3 (0.23-7.8)	0.76	0.563695	4750	0.26 (0.059-1.1)	0.07
ZNF77	4166.68	233	1.52324	1042	2.17853	225	0.313466	6045	1.1 (0.27-4.4)	0.9	-1.19151	12326	1 (0.26-4)	0.99
C12orf29	4169.59	234	0.893694	2706	1.26206	1715	1.56473	795	1.2 (0.53-2.6)	0.68	-0.0875064	7494	1.1 (0.56-2)	0.85
CCDC65	4174.37	235	1.14032	1906	1.91036	454	0.590178	4374	0.32 (0.043-2.3)	0.26	1.38828	1833	0.85 (0.17-4.2)	0.84
ETNPPL	4177.24	236	1.22383	1660	1.73794	683	0.601829	4296	1.4 (0.18-12)	0.73	0.137517	6532	1.2 (0.23-6)	0.85
GJB6	4204.55	237	0.874746	2794	1.21378	1869	1.78557	440	0.72 (0.37-1.4)	0.33	0.846334	3590	0.79 (0.44-1.4)	0.44
CDC40	4213.78	238	0.543791	4194	1.58947	916	2.00463	262	2.5 (0.58-11)	0.22	1.05705	2852	0.72 (0.22-2.3)	0.58
ATG13	4214.73	239	1.16088	1846	1.16039	2059	1.27457	1464	1.1 (0.28-4.3)	0.9	-2.02034	14985	0.65 (0.23-1.9)	0.42
IL15	4230.51	240	0.645484	3713	1.91349	452	1.13952	1877	0.2 (0.02-2)	0.17	-1.85209	14596	2.6 (0.42-16)	0.31
RPS24	4233.22	241	1.03119	2224	1.19819	1920	1.36799	1220	1.4 (0.66-3)	0.38	1.23426	2283	1.9 (0.8-4.3)	0.15
CHST11	4233.7	242	1.34138	1370	1.06555	2384	1.24028	1565	0.59 (0.32-1.1)	0.081	-0.0689074	7421	1.1 (0.65-1.9)	0.7
DNM1L	4239.55	243	0.546728	4184	2.06306	317	1.26873	1473	1 (0.36-2.8)	0.98	1.42247	1735	0.96 (0.43-2.2)	0.92
CDCA3	4240.48	244	2.81064	68	0.695766	4172	2.82039	33	0.36 (0.071-1.8)	0.22	-0.139379	7725	1 (0.24-4.3)	0.99
PAX9	4262.54	245	1.5695	977	0.928414	3003	1.45398	1002	0.64 (0.18-2.3)	0.49	0.125472	6582	1.2 (0.43-3.2)	0.75
COQ2	4276.38	246	2.23821	256	0.87875	3236	1.22617	1623	0.31 (0.042-2.3)	0.25	-0.247192	8235	1.7 (0.28-10)	0.57
NAA35	4277.18	247	2.9432	49	0.713557	4081	1.94397	305	0.24 (0.058-0.96)	0.043	1.36189	1922	0.78 (0.3-2)	0.61
CSRP2	4297.79	248	0.568303	4092	1.52388	1056	1.94983	302	0.63 (0.25-1.6)	0.32	-2.09429	15124	1.1 (0.47-2.5)	0.85
HTRA4	4309.18	249	0.793982	3104	1.35227	1481	1.48641	936	2.5 (0.58-11)	0.21	-0.255793	8278	0.88 (0.18-4.2)	0.87
SET	4331.14	250	1.61604	896	0.850872	3365	1.70392	557	0.61 (0.25-1.5)	0.28	0.876182	3487	0.84 (0.39-1.8)	0.67
LRR1	4343.12	251	1.8816	537	1.50254	1111	0.418995	5415	1.1 (0.23-5.4)	0.9	-0.69879	10202	2.4 (0.59-9.6)	0.22
TIGD7	4347.35	252	0.891811	2715	1.15212	2087	1.81363	410	0.39 (0.12-1.3)	0.12	-0.263961	8314	1.1 (0.35-3.3)	0.91
NPR3	4356.34	253	1.20487	1712	1.54516	1002	0.665893	3953	1 (0.053-20)	0.99	-1.69806	14197	3.2 (0.39-26)	0.28
FRMD3	4370.5	254	0.848544	2901	2.12526	261	0.721196	3683	0.73 (0.23-2.3)	0.6	0.560544	4760	0.6 (0.18-2)	0.42
NDUFAF6	4382.93	255	1.25239	1591	1.25498	1738	0.915499	2769	0.96 (0.25-3.7)	0.95	3.5936	11	0.68 (0.17-2.7)	0.59
USP28	4404.03	256	1.76831	679	0.909341	3084	1.24361	1548	0.1 (0.013-0.76)	0.026	0.779736	3836	0.3 (0.057-1.6)	0.16
PPM1D	4406.9	257	0.470384	4605	4.38742	1	1.16704	1791	0.29 (0.023-3.6)	0.33	-0.966512	11369	1.3 (0.13-12)	0.84
ZNF782	4408.87	258	2.91024	54	1.85654	520	0.110516	7370	0.029 (0.0028-0.31)	0.0032	-1.29416	12749	2.2 (0.42-11)	0.35
TMX3	4418.42	259	1.37779	1297	0.89641	3137	1.68558	582	0.7 (0.096-5.2)	0.73	1.4247	1725	0.63 (0.096-4.1)	0.63
MTBP	4425.84	260	0.847043	2906	1.28383	1655	1.4116	1112	0.82 (0.12-5.6)	0.84	-0.421216	8978	1.5 (0.28-7.8)	0.65
DNAJC6	4433.52	261	0.606437	3904	1.48073	1170	1.66602	615	6 (0.69-52)	0.1	-1.08232	11856	2.4 (0.5-12)	0.27
SLC17A5	4437.67	262	0.806127	3063	1.74464	676	0.912547	2783	1.1 (0.26-4.3)	0.94	1.76831	1009	0.32 (0.086-1.2)	0.095
NDUFAB1	4437.97	263	1.80026	644	0.810679	3573	1.59968	727	0.63 (0.27-1.5)	0.3	1.83396	905	0.8 (0.37-1.7)	0.57
PLAA	4444.75	264	1.93809	486	1.76062	648	0.227071	6570	0.54 (0.1-2.9)	0.48	1.96181	692	0.16 (0.03-0.82)	0.028
DERA	4444.95	265	1.02894	2231	3.44798	5	0.436844	5283	0.3 (0.057-1.6)	0.15	-0.109462	7588	0.8 (0.15-4.4)	0.8
CAMSAP1	4447.23	266	2.28815	239	0.712246	4088	1.89598	343	0.51 (0.099-2.7)	0.43	-0.0458693	7317	1.5 (0.43-4.9)	0.54
LMBR1	4448.8	267	1.3977	1244	1.30627	1596	0.723416	3668	0.67 (0.14-3.1)	0.61	-0.258843	8288	1.1 (0.26-4.5)	0.9
CCDC196	4472.14	268	1.08993	2047	2.29366	174	0.437852	5277	3.7 (0.84-16)	0.083	-0.684938	10148	0.99 (0.27-3.6)	0.99
PSMB5	4475.28	269	0.731067	3354	1.19711	1926	2.73779	41	1.2 (0.33-4.1)	0.8	0.123992	6588	1.1 (0.35-3.7)	0.84
PIMREG	4476.71	270	1.46079	1126	1.47886	1174	0.534278	4700	2 (0.42-9.9)	0.38	-0.096804	7543	0.5 (0.11-2.4)	0.39
PSMB7	4479.44	271	2.76831	76	0.794342	3652	1.26862	1475	0.39 (0.15-0.99)	0.047	0.6638	4314	0.9 (0.39-2)	0.8
BRCA1	4481.94	272	2.64627	111	0.797789	3637	1.27585	1458	0.28 (0.071-1.1)	0.065	1.01785	2985	1.1 (0.45-2.8)	0.8
ASB6	4483.07	273	1.33711	1383	0.876354	3247	1.8558	371	0.72 (0.16-3.2)	0.67	-0.41933	8971	1.3 (0.38-4.3)	0.7
GID4	4484.84	274	0.492955	4466	4.28487	2	1.06913	2139	3.6 (0.75-17)	0.11	-0.313521	8522	0.92 (0.16-5.2)	0.92
TYMS	4491.8	275	2.24929	253	0.809445	3579	1.30103	1383	0.48 (0.21-1.1)	0.082	0.844297	3597	0.78 (0.43-1.4)	0.42
RALA	4495.98	276	0.824688	2993	2.07849	302	0.715674	3712	0.85 (0.14-5.1)	0.86	1.0664	2819	3.9 (0.61-25)	0.15
SLC25A21	4499.11	277	1.86114	570	0.99805	2678	0.936648	2665	0.79 (0.17-3.8)	0.77	-0.354042	8693	0.7 (0.15-3.2)	0.65
LAPTM4B	4502.02	278	1.47452	1104	1.86361	511	0.312425	6050	1.5 (0.64-3.5)	0.35	-0.93829	11255	0.82 (0.36-1.9)	0.64
NIPA2	4508.64	279	0.95731	2467	1.44013	1263	0.938933	2655	1.9 (0.44-7.9)	0.39	0.22177	6183	2.5 (0.72-9)	0.15
GLRX3	4515.89	280	1.28934	1501	1.26694	1696	0.814916	3234	0.43 (0.11-1.6)	0.21	-0.913122	11147	1.4 (0.48-3.8)	0.56
IL18RAP	4525.84	281	0.853314	2881	1.53566	1023	0.964165	2550	0.81 (0.094-6.9)	0.84	-0.586134	9679	0.13 (0.015-1.1)	0.066
RPP30	4526.31	282	0.482612	4527	1.93698	422	1.32716	1326	1.1 (0.21-5.9)	0.91	1.56658	1375	0.84 (0.17-4.2)	0.83
TPI1	4530.14	283	0.296855	5543	2.4359	118	1.77962	449	1 (0.52-2.1)	0.93	-0.622821	9858	1.1 (0.58-2.1)	0.79
MRPL39	4530.33	284	1.15353	1869	0.984411	2740	1.59784	731	0.85 (0.23-3.2)	0.81	1.40948	1772	1 (0.32-3.3)	0.96
CD274	4531.33	285	3.03762	40	1.20796	1891	0.481618	4999	0.038 (0.0045-0.32)	0.0025	1.15153	2553	0.31 (0.043-2.3)	0.25
TXNL1	4532.23	286	0.506776	4388	1.837	552	1.34116	1289	1.9 (0.65-5.3)	0.24	0.952978	3207	0.62 (0.26-1.5)	0.29
ADI1	4556.77	287	0.956567	2470	1.56205	970	0.799129	3304	0.54 (0.11-2.5)	0.43	0.610473	4546	0.41 (0.086-1.9)	0.26
POP1	4581.01	288	1.84195	589	1.24327	1765	0.559896	4543	0.95 (0.23-3.9)	0.94	-0.225435	8134	0.46 (0.12-1.8)	0.26
CHEK1	4582.02	289	2.10773	335	0.682841	4258	2.24684	137	0.2 (0.066-0.61)	0.0049	1.57984	1349	0.87 (0.39-1.9)	0.73
KPNA2	4596.42	290	1.7854	663	0.780911	3726	1.60779	710	0.53 (0.26-1.1)	0.072	1.1171	2668	0.87 (0.53-1.4)	0.59
CABLES1	4615.62	291	0.614716	3862	2.63914	69	0.8354	3133	0.6 (0.11-3.2)	0.55	1.50695	1516	0.26 (0.071-0.92)	0.037
AEBP2	4620.27	292	0.905326	2657	1.25383	1740	1.20576	1681	1.8 (0.54-6)	0.34	0.728778	4075	0.94 (0.41-2.2)	0.89
SF3B4	4620.91	293	2.7435	83	0.830307	3477	1.08602	2071	0.63 (0.19-2.1)	0.45	0.209272	6229	0.38 (0.11-1.3)	0.12
GFM2	4625.19	294	1.16976	1824	1.37815	1412	0.753698	3521	0.86 (0.17-4.4)	0.86	2.99987	62	0.74 (0.18-3)	0.67
CHUK	4626.37	295	0.248557	5847	2.22606	195	2.70048	47	0.91 (0.25-3.4)	0.89	1.9614	693	1.1 (0.43-2.9)	0.82
SHC4	4635.54	296	0.580651	4033	1.58452	926	1.34383	1283	0.68 (0.09-5.1)	0.7	-1.70678	14222	8.5 (1.1-67)	0.041
XPOT	4638.85	297	0.384284	5073	2.35894	146	1.34481	1282	0.94 (0.46-1.9)	0.86	1.03662	2927	0.76 (0.45-1.3)	0.3
SUPT16H	4648.28	298	1.32635	1410	0.855086	3348	1.77344	455	0.58 (0.17-2)	0.39	0.437799	5304	1.2 (0.44-3.3)	0.72
GGCT	4652.69	299	0.639914	3743	1.63402	838	1.1343	1903	0.66 (0.2-2.2)	0.5	2.61933	166	0.29 (0.11-0.76)	0.011
TMED2	4667.93	300	0.877075	2780	1.24701	1755	1.2401	1566	0.91 (0.43-1.9)	0.81	1.1225	2645	0.71 (0.41-1.2)	0.22
SLC40A1	4672.81	301	0.97307	2399	1.46175	1209	0.826624	3171	0.91 (0.37-2.2)	0.83	0.719694	4103	1.1 (0.47-2.4)	0.88
LYN	4681.83	302	2.02764	411	1.11642	2189	0.62197	4181	0.16 (0.046-0.58)	0.005	0.323953	5772	1 (0.38-2.9)	0.93
IL21	4690.69	303	1.08715	2060	1.85233	530	0.48321	4995	1 (0.28-3.9)	0.96	0.315157	5805	0.81 (0.21-3.1)	0.75
PTPRO	4694.55	304	0.629365	3797	2.08299	293	0.877569	2949	2.1 (0.32-14)	0.44	0.511442	4969	0.68 (0.078-5.9)	0.73
TOP2A	4699.2	305	2.66957	105	0.639941	4536	2.17804	161	0.59 (0.35-0.99)	0.046	0.596559	4609	0.87 (0.56-1.4)	0.54
CAAP1	4700.15	306	1.53958	1018	1.66934	787	0.316357	6025	2.7 (0.57-12)	0.21	2.20726	419	0.16 (0.031-0.81)	0.026
MCMBP	4707.35	307	2.103	341	2.48932	103	-0.0420686	8326	0.28 (0.091-0.86)	0.026	0.547423	4832	2.7 (0.78-9.5)	0.12
OPTN	4718.1	308	1.31595	1429	0.919229	3038	1.39593	1155	0.21 (0.057-0.77)	0.018	-1.1327	12068	0.88 (0.27-2.9)	0.83
TUBA1B	4728.73	309	2.04076	398	1.25142	1746	0.460564	5138	0.73 (0.52-1)	0.08	-1.07657	11826	1.1 (0.8-1.5)	0.57
ZNF430	4736.41	310	2.1424	315	0.772883	3768	1.29586	1400	0.16 (0.021-1.2)	0.077	0.235085	6123	1.3 (0.23-7.9)	0.75
KDM5A	4742.34	311	0.262663	5759	2.05138	323	2.20625	151	1.3 (0.39-4.5)	0.65	1.25101	2232	0.53 (0.2-1.4)	0.19
SLC9C2	4742.8	312	1.17746	1795	1.43154	1281	0.648899	4039	2.4 (0.33-18)	0.38	-0.893071	11057	1.1 (0.14-8.3)	0.95
COL5A2	4744.78	313	2.15804	307	1.08855	2299	0.612349	4241	0.33 (0.08-1.4)	0.13	-0.853185	10878	1.4 (0.45-4.6)	0.54
EIF4E	4756.38	314	0.636132	3765	2.11104	274	0.831062	3150	2.6 (0.67-10)	0.17	0.633969	4437	1.2 (0.33-4.4)	0.78
TNFRSF11B	4760.25	315	0.815979	3026	2.56742	84	0.552574	4588	0.43 (0.11-1.7)	0.23	-0.622542	9856	2.3 (0.98-5.3)	0.056
GSKIP	4768.76	316	0.792254	3107	1.18758	1966	1.51253	883	2.1 (0.32-14)	0.44	0.647161	4389	0.68 (0.15-3)	0.61
CCNB2	4776.43	317	1.73248	721	0.691335	4209	2.70894	46	0.48 (0.17-1.3)	0.16	0.957641	3184	1.1 (0.5-2.5)	0.78
MRPL13	4776.68	318	2.18423	291	0.852884	3358	1.02962	2297	0.72 (0.12-4.4)	0.73	1.19916	2393	1.7 (0.36-8)	0.5
ALKBH7	4780.27	319	0.850189	2894	1.96653	392	0.614741	4227	0.33 (0.083-1.3)	0.11	0.622021	4488	1.1 (0.3-3.9)	0.9
KIF18A	4798.78	320	2.64043	115	0.643005	4521	1.86009	366	0.17 (0.023-1.2)	0.077	-0.845375	10839	0.66 (0.1-4.3)	0.67
MRPL17	4800.77	321	2.1993	281	0.636295	4554	2.49671	67	0.32 (0.037-2.8)	0.31	0.205201	6244	0.22 (0.034-1.4)	0.11
ME2	4815.13	322	0.775593	3168	1.07115	2358	2.26045	133	0.92 (0.41-2.1)	0.84	0.751222	3950	0.76 (0.38-1.5)	0.44
ADIPOR2	4824.72	323	0.530433	4257	2.54043	89	0.881994	2925	0.82 (0.34-2)	0.67	0.962222	3172	0.54 (0.24-1.2)	0.14
PHTF2	4827.27	324	1.07346	2093	1.90626	460	0.428093	5343	0.55 (0.1-2.9)	0.48	0.671377	4285	1.3 (0.31-5)	0.75
PTPRZ1	4829.32	325	2.03706	401	0.802782	3617	1.18306	1743	0.86 (0.34-2.2)	0.75	-0.450707	9094	0.47 (0.14-1.6)	0.22
TROAP	4834.04	326	1.6706	818	0.708152	4111	2.10868	204	0.17 (0.04-0.75)	0.019	-0.414408	8952	0.67 (0.26-1.7)	0.41
NDUFAF4	4834.92	327	0.623772	3824	1.45034	1238	1.30799	1369	1.5 (0.49-4.3)	0.5	1.49965	1537	0.51 (0.19-1.3)	0.17
STEAP1B	4835.26	328	1.45279	1139	1.63768	833	0.316946	6021	0.59 (0.19-1.8)	0.36	-0.975903	11407	2 (0.49-8.3)	0.33
NCAPG2	4837.23	329	2.05701	381	1.10054	2249	0.584582	4407	0.42 (0.12-1.4)	0.17	0.195678	6289	1.1 (0.49-2.7)	0.76
C1orf54	4852.77	330	1.6001	926	0.792388	3663	1.48139	942	0.53 (0.1-2.7)	0.45	1.41889	1744	0.8 (0.13-5)	0.81
SLC5A8	4854.82	331	1.2907	1497	1.1443	2110	0.842422	3096	0.93 (0.098-8.8)	0.95	-0.888891	11041	2.3 (0.33-16)	0.39
ZCCHC8	4857.76	332	1.51709	1051	1.41514	1315	0.439088	5268	1.4 (0.18-11)	0.75	0.279088	5936	0.52 (0.097-2.8)	0.45
DLG3	4863.05	333	0.977398	2383	1.00036	2666	1.57792	768	0.64 (0.14-2.9)	0.57	0.00517231	7090	2.1 (0.59-7.4)	0.26
CDH18	4863.87	334	1.63056	878	1.21281	1876	0.576088	4455	0.92 (0.13-6.4)	0.93	-1.55369	13729	2.8 (0.45-18)	0.27
MIS18BP1	4869.36	335	1.00305	2319	0.937935	2967	1.95521	296	0.92 (0.26-3.2)	0.89	0.793201	3779	1.5 (0.51-4.3)	0.46
MCUB	4874.17	336	1.7852	664	0.792736	3661	1.3104	1365	0.24 (0.051-1.1)	0.063	2.17262	451	2 (0.67-5.7)	0.22
ZBTB5	4880.24	337	1.66328	829	0.72388	4033	1.79813	426	0.14 (0.0076-2.6)	0.19	1.82871	915	0.22 (0.021-2.3)	0.21
LCOR	4880.79	338	0.41348	4927	1.65281	817	1.63033	671	1.4 (0.49-3.8)	0.56	1.43693	1683	1.1 (0.46-2.8)	0.78
LRRC74B	4884.58	339	0.548999	4170	1.92137	440	0.980692	2493	0.83 (0.24-2.9)	0.77	-1.47406	13466	1.5 (0.4-5.9)	0.53
INTS7	4890.6	340	1.60433	917	0.936954	2974	1.01786	2347	0.85 (0.26-2.8)	0.79	1.28734	2114	0.98 (0.36-2.7)	0.98
YARS2	4890.77	341	2.20418	278	0.640408	4534	1.97305	282	0.8 (0.17-3.7)	0.77	0.944953	3240	1.3 (0.37-4.3)	0.71
CDC25A	4894.39	342	1.98414	449	2.33969	158	-0.0571742	8423	0.61 (0.074-5.1)	0.65	0.992639	3074	0.48 (0.086-2.7)	0.4
LINGO2	4903.54	343	1.8789	540	1.52243	1064	0.226386	6574	2.1 (0.37-12)	0.4	-0.902043	11098	0.83 (0.23-3)	0.78
AUH	4911.88	344	1.02243	2256	1.18175	1984	1.01705	2351	0.71 (0.099-5.2)	0.74	0.0746297	6786	0.47 (0.084-2.6)	0.39
ANKRD46	4917.06	345	0.673574	3602	1.11396	2196	3.11146	12	1.2 (0.4-3.7)	0.74	0.932708	3296	0.65 (0.18-2.3)	0.51
TCP1	4932.45	346	0.852724	2883	1.11278	2204	1.43104	1064	0.59 (0.2-1.7)	0.33	2.04992	573	0.96 (0.39-2.3)	0.93
RTRAF	4939.44	347	0.908124	2646	1.12792	2151	1.25423	1521	1.2 (0.44-3.5)	0.67	0.753491	3938	1 (0.44-2.4)	0.95
NOP16	4944.16	348	0.801486	3081	1.01876	2574	2.38969	92	1.1 (0.31-3.8)	0.9	-0.148433	7757	1.4 (0.46-4.1)	0.56
MRPS18A	4950.76	349	3.15334	30	0.894637	3144	0.777196	3417	0.1 (0.02-0.5)	0.0053	1.40955	1771	0.23 (0.073-0.75)	0.014
GTF2H3	4953.63	350	1.5821	955	2.09064	287	0.0795924	7559	0.59 (0.14-2.5)	0.48	1.22468	2310	0.82 (0.27-2.5)	0.72
GCG	4968.44	351	0.641693	3731	1.94534	413	0.79277	3339	0.36 (0.06-2.2)	0.27	0.315445	5803	0.92 (0.26-3.2)	0.89
DARS2	4972.81	352	0.344156	5293	1.58499	924	2.31332	114	0.8 (0.17-3.7)	0.78	1.57915	1350	0.53 (0.15-2)	0.35
FRAT1	4983.18	353	0.624754	3818	1.63988	830	0.992115	2443	0.77 (0.16-3.7)	0.74	-1.25293	12590	0.86 (0.23-3.2)	0.82
BIK	4990.27	354	0.985601	2356	1.22027	1845	0.946835	2623	0.95 (0.2-4.6)	0.95	-0.772628	10510	2 (0.56-7.4)	0.28
HSPA13	4995.69	355	0.452868	4702	2.39112	135	0.974152	2522	0.55 (0.13-2.3)	0.41	0.0560595	6867	1.1 (0.3-4)	0.9
PRPSAP2	4997.85	356	1.66521	826	2.60179	76	-0.0300369	8234	1.8 (0.44-7.3)	0.41	0.0557243	6868	3.7 (0.83-16)	0.086
FABP3	5006.47	357	1.13709	1913	1.87395	495	0.338462	5879	0.72 (0.32-1.6)	0.42	2.9815	66	1.2 (0.65-2.2)	0.54
ZNF180	5007.52	358	1.90463	515	0.744242	3915	1.31628	1349	0.52 (0.09-3)	0.46	-0.88614	11025	0.4 (0.084-1.9)	0.25
DIAPH3	5009.74	359	2.28608	240	0.838773	3429	0.93421	2681	0.49 (0.12-2)	0.32	0.286463	5908	1.2 (0.38-3.8)	0.76
DOP1B	5012.83	360	2.41811	186	0.672703	4315	1.42746	1068	0.45 (0.14-1.5)	0.2	2.30885	337	0.48 (0.13-1.7)	0.25
LLPH	5023.96	361	1.36782	1312	0.826184	3490	1.43705	1044	1.6 (0.4-6.1)	0.51	0.465426	5188	0.63 (0.21-1.9)	0.41
MYOC	5030.73	362	0.598872	3942	2.20696	204	0.747385	3554	13 (1.3-130)	0.027	-1.12535	12029	3.3 (0.37-29)	0.29
OSTM1	5033.82	363	1.41894	1195	1.72392	698	0.22531	6579	0.56 (0.076-4.1)	0.56	0.729604	4071	0.86 (0.14-5.1)	0.87
FAS	5039.61	364	0.844345	2913	1.63433	837	0.688996	3844	0.69 (0.19-2.5)	0.57	-0.566694	9588	0.69 (0.2-2.5)	0.57
ORC5	5041.82	365	0.658956	3660	2.08267	295	0.697253	3808	7.5 (1.1-53)	0.044	-0.100157	7556	0.37 (0.074-1.9)	0.23
RPS6KA6	5043.74	366	1.04719	2174	1.41796	1313	0.654903	4007	0.35 (0.044-2.8)	0.32	0.174224	6379	0.39 (0.048-3.2)	0.38
GLIPR2	5048.56	367	1.55151	999	1.00762	2630	0.82354	3190	0.39 (0.086-1.7)	0.21	-0.987399	11459	0.83 (0.2-3.4)	0.8
SNX24	5057.08	368	0.835209	2947	2.64377	66	0.433502	5305	0.31 (0.05-1.9)	0.21	-0.360747	8725	0.43 (0.11-1.7)	0.23
MCEE	5061.22	369	2.17579	293	1.2195	1848	0.361606	5731	0.74 (0.14-4)	0.73	0.941063	3258	0.54 (0.12-2.4)	0.42
DNAJC9	5062.42	370	1.86325	567	0.733857	3973	1.34856	1268	0.53 (0.27-1.1)	0.076	-0.532172	9470	1.6 (0.81-3.2)	0.17
PIK3CB	5069.02	371	2.41914	185	1.20652	1897	0.349271	5808	0.18 (0.035-0.95)	0.043	1.5562	1399	0.78 (0.21-2.8)	0.7
SLC16A10	5081.07	372	0.298927	5531	2.20403	207	1.3157	1351	0.56 (0.11-2.8)	0.48	-1.7046	14213	1 (0.22-4.8)	0.96
FAM83D	5091.6	373	2.37205	199	0.573167	4927	2.85321	28	0.73 (0.085-6.3)	0.78	0.0524998	6881	1.3 (0.27-6.2)	0.74
TMEM268	5095.42	374	2.08492	356	1.50037	1122	0.149671	7096	0.095 (0.014-0.67)	0.018	-0.178282	7895	0.75 (0.12-4.7)	0.75
B3GLCT	5104.38	375	0.598936	3941	2.06364	316	0.760894	3482	0.77 (0.16-3.8)	0.75	-1.01801	11584	0.88 (0.14-5.5)	0.89
LMNTD1	5126.48	376	0.883687	2750	1.35777	1466	0.854901	3041	4.2 (0.45-39)	0.21	-1.02516	11607	0.59 (0.097-3.6)	0.57
ASPHD2	5130.94	377	1.58165	957	1.34083	1517	0.394353	5540	0.67 (0.21-2.1)	0.49	0.465772	5186	0.34 (0.12-0.95)	0.04
GNE	5132.29	378	1.62668	883	1.02269	2550	0.723148	3671	0.31 (0.085-1.1)	0.07	2.7747	116	0.59 (0.25-1.4)	0.22
STYK1	5148.61	379	0.57036	4083	2.71569	48	0.684561	3875	1.5 (0.4-5.8)	0.53	0.776756	3845	0.35 (0.083-1.5)	0.15
NDST3	5149.5	380	1.39429	1258	1.59814	903	0.267666	6317	1.5 (0.25-9.6)	0.64	-1.73627	14303	1.2 (0.21-6.8)	0.84
RECQL	5152.07	381	1.21059	1693	1.2169	1858	0.686109	3865	0.083 (0.0085-0.81)	0.032	0.329457	5751	0.32 (0.06-1.7)	0.19
MAP9	5155.04	382	1.24895	1599	1.3729	1429	0.513044	4828	1.6 (0.15-16)	0.71	-1.32457	12883	1.2 (0.21-6.9)	0.84
NR6A1	5172.02	383	1.74913	702	1.52318	1060	0.183655	6862	0.19 (0.025-1.5)	0.12	-0.251249	8253	0.96 (0.18-5)	0.96
RMI1	5172.09	384	2.05415	384	0.869778	3275	0.84705	3079	0.081 (0.014-0.46)	0.0046	0.655979	4349	0.97 (0.33-2.8)	0.95
KIF18B	5174.75	385	2.17389	296	0.610899	4712	1.77031	459	0.077 (0.011-0.54)	0.0097	-0.448133	9077	0.61 (0.12-3.1)	0.55
FASTKD3	5182.92	386	0.798771	3088	2.13743	249	0.483768	4992	1.1 (0.24-5)	0.91	-0.0266084	7237	0.27 (0.047-1.5)	0.14
ELAPOR1	5184.25	387	2.50209	159	1.30775	1588	0.212189	6658	0.42 (0.11-1.6)	0.2	0.0281064	6996	0.36 (0.11-1.2)	0.098
GCM1	5190.79	388	2.96321	45	1.81866	573	-0.109504	8779	0.17 (0.016-1.7)	0.13	-2.08492	15112	0.57 (0.086-3.8)	0.56
KITLG	5197.01	389	0.955678	2474	2.01734	352	0.36497	5708	0.5 (0.11-2.2)	0.37	-1.68256	14155	2.3 (0.72-7.4)	0.16
ANKRD22	5198.36	390	1.11086	1998	1.18202	1983	0.805554	3274	0.73 (0.37-1.4)	0.36	1.86967	849	0.79 (0.47-1.3)	0.39
SPOCK1	5201.59	391	0.507222	4386	2.05855	318	0.858169	3022	0.96 (0.36-2.6)	0.94	-1.82888	14533	2.1 (0.99-4.6)	0.053
DSCC1	5202.1	392	2.02409	414	0.919451	3037	0.7478	3549	0.14 (0.016-1.3)	0.086	0.881305	3469	0.7 (0.14-3.4)	0.66
HMGA1	5204.91	393	2.23603	257	0.644424	4511	1.4746	958	0.58 (0.22-1.5)	0.27	0.127391	6570	0.65 (0.21-2)	0.45
MTO1	5214.99	394	1.3577	1336	1.06653	2379	0.756882	3503	0.49 (0.079-3)	0.44	-0.0672182	7413	0.58 (0.12-2.9)	0.51
PRUNE1	5220.86	395	1.73465	718	1.14194	2116	0.498497	4910	0.96 (0.27-3.4)	0.95	1.55476	1401	0.43 (0.13-1.4)	0.17
LAMTOR5	5223.33	396	0.937831	2534	1.26019	1722	0.853743	3048	1.2 (0.24-6.1)	0.83	1.51517	1491	1.8 (0.39-8.2)	0.46
CEP57	5224.45	397	1.34431	1366	0.965536	2841	0.954706	2593	0.42 (0.12-1.5)	0.18	1.44147	1670	0.57 (0.25-1.3)	0.19
PSMG2	5227.77	398	0.829606	2971	1.40055	1360	0.839019	3119	0.87 (0.39-1.9)	0.72	2.03995	587	0.74 (0.42-1.3)	0.29
SEC22A	5229.99	399	0.855762	2872	1.81356	580	0.523921	4760	0.91 (0.19-4.4)	0.91	0.242006	6091	0.89 (0.22-3.6)	0.88
SLC2A3	5234.83	400	1.5674	980	1.68494	765	0.14331	7146	0.56 (0.2-1.5)	0.26	0.27897	5937	1.4 (0.49-3.7)	0.56
RGS13	5248.54	401	0.891294	2717	2.32016	164	0.348087	5816	0.48 (0.11-2)	0.31	0.714272	4125	1.1 (0.26-4.6)	0.91
AHCTF1	5254.2	402	0.812308	3038	1.08115	2328	1.36885	1219	1.2 (0.48-3)	0.71	-0.77773	10522	0.85 (0.34-2.1)	0.72
DEPDC1	5255.33	403	1.45067	1142	0.784322	3708	1.33131	1315	0.15 (0.022-1)	0.051	0.252247	6049	0.22 (0.041-1.2)	0.085
TULP3	5255.56	404	0.702921	3473	1.83722	551	0.656466	3997	0.37 (0.099-1.4)	0.15	0.490057	5067	0.39 (0.13-1.2)	0.095
AP1AR	5257.08	405	1.0371	2204	0.814575	3550	2.407	88	0.7 (0.11-4.6)	0.71	1.55464	1402	1.4 (0.32-6.4)	0.63
RBP7	5257.36	406	1.71321	755	3.01049	23	-0.132875	8935	0.29 (0.071-1.2)	0.088	0.178877	6361	0.6 (0.15-2.5)	0.48
MPDU1	5287.7	407	0.837422	2940	0.947261	2922	1.9615	287	2.1 (0.62-7.4)	0.23	0.435074	5314	0.92 (0.31-2.7)	0.88
DLAT	5289.09	408	1.36666	1317	0.706141	4120	1.90257	338	0.39 (0.072-2.1)	0.27	1.12728	2627	0.54 (0.17-1.7)	0.3
CDKN1B	5295	409	0.687985	3543	1.15146	2090	1.44493	1024	0.93 (0.26-3.3)	0.91	0.185535	6337	0.54 (0.17-1.8)	0.32
C5AR1	5295.19	410	0.613463	3871	2.30939	169	0.614098	4230	0.42 (0.1-1.7)	0.22	0.140356	6518	1.4 (0.35-5.5)	0.64
PARP2	5304.09	411	0.549604	4168	1.38212	1403	1.27626	1455	1.1 (0.26-4.9)	0.87	0.680923	4258	1.2 (0.35-3.9)	0.8
KCTD1	5310.68	412	0.208274	6068	2.25587	188	1.43506	1052	1.9 (0.8-4.5)	0.14	-0.915952	11158	1.2 (0.51-2.8)	0.69
RAD21L1	5312.44	413	1.17269	1813	1.47877	1175	0.433414	5307	0.41 (0.032-5.4)	0.5	-0.979993	11423	0.44 (0.048-4)	0.47
SMC3	5313.11	414	2.57748	134	1.03444	2509	0.452146	5177	0.25 (0.088-0.71)	0.0091	0.619412	4504	1.6 (0.48-5.4)	0.43
FSHR	5313.79	415	2.48881	160	0.988803	2724	0.529809	4729	0.85 (0.17-4.2)	0.84	-0.827668	10760	0.87 (0.19-3.9)	0.85
PTDSS1	5321.5	416	1.75842	691	0.934801	2980	0.759741	3487	0.51 (0.15-1.7)	0.28	1.46454	1625	0.58 (0.21-1.6)	0.29
FBXL13	5330.57	417	0.172563	6278	2.11222	271	1.65754	628	1.9 (0.27-14)	0.51	-0.936653	11251	3.9 (0.77-20)	0.1
RNF175	5335.47	418	0.788187	3121	1.62431	856	0.642717	4074	0.24 (0.035-1.6)	0.14	-1.06919	11792	2.9 (0.66-13)	0.16
NRBF2	5341.27	419	2.60922	125	0.636595	4550	1.32261	1335	0.66 (0.27-1.6)	0.36	-0.591435	9699	2.4 (0.82-7.1)	0.11
HDAC9	5343.92	420	2.24365	254	2.04269	330	-0.181163	9236	0.38 (0.09-1.6)	0.2	-0.797402	10614	0.92 (0.21-4)	0.92
FKBP4	5348.38	421	0.115102	6601	2.08116	296	2.21133	148	1.1 (0.36-3.1)	0.92	0.400624	5453	0.68 (0.25-1.9)	0.46
SERPINB9	5356.84	422	1.72548	732	0.892824	3151	0.827248	3168	0.39 (0.11-1.3)	0.14	1.39281	1823	0.43 (0.14-1.3)	0.14
ROCK1	5358.65	423	1.67351	811	0.8174	3535	1.02478	2322	0.51 (0.15-1.8)	0.29	1.46629	1622	0.9 (0.32-2.5)	0.84
PANK1	5363.99	424	0.817198	3019	2.33083	162	0.380611	5605	0.55 (0.088-3.4)	0.52	2.19868	426	0.5 (0.096-2.6)	0.42
ZNF281	5371.88	425	1.28185	1523	1.3928	1382	0.410682	5443	0.33 (0.075-1.5)	0.15	0.316895	5794	0.59 (0.18-1.9)	0.38
PPP2R2D	5375.97	426	1.86697	562	1.34994	1488	0.217571	6635	0.59 (0.21-1.6)	0.3	1.13178	2611	1.8 (0.78-4.1)	0.17
NOPCHAP1	5386.96	427	2.15771	308	1.62446	855	-0.0305186	8235	0.99 (0.25-4)	0.99	0.161642	6435	0.63 (0.2-2)	0.43
PCSK6	5387.19	428	0.300414	5527	2.0348	336	1.20022	1696	0.57 (0.14-2.2)	0.42	1.27283	2159	0.32 (0.088-1.1)	0.078
CREM	5387.47	429	0.765176	3206	1.16483	2048	1.17546	1768	0.59 (0.024-14)	0.75	-0.261544	8301	2.7 (0.12-62)	0.53
TMEM208	5392.07	430	1.87248	552	1.46628	1202	0.132995	7228	0.39 (0.078-2)	0.25	0.613294	4531	0.6 (0.16-2.3)	0.47
TUBB4B	5395.05	431	1.70436	768	0.620773	4646	1.92344	326	0.46 (0.14-1.5)	0.19	0.384613	5523	1.2 (0.44-3)	0.77
MRPL22	5400.16	432	1.24984	1596	0.990788	2717	0.899843	2835	0.86 (0.22-3.4)	0.83	2.02459	606	0.16 (0.04-0.63)	0.0091
TXNRD1	5402.04	433	2.53579	144	0.812797	3560	0.795199	3320	0.27 (0.067-1.1)	0.07	-0.881083	10996	2.4 (0.93-6)	0.069
KLRD1	5408.68	434	0.472546	4592	2.13177	256	0.814208	3240	0.77 (0.13-4.5)	0.77	0.681906	4255	0.8 (0.16-3.9)	0.78
ORC1	5413.26	435	1.95298	475	0.646954	4495	1.42429	1073	0.12 (0.018-0.81)	0.029	0.929898	3306	0.42 (0.082-2.1)	0.29
NFYB	5415.21	436	0.654024	3680	1.69571	740	0.728184	3642	1.1 (0.22-5.1)	0.94	0.511492	4968	0.9 (0.23-3.6)	0.89
CEP57L1	5418.96	437	1.05509	2139	1.89673	474	0.258679	6383	1.5 (0.36-6.1)	0.59	-0.201162	8020	1.5 (0.63-3.6)	0.35
GRPEL2	5422.63	438	1.0914	2042	1.18423	1971	0.724276	3663	1.8 (0.32-9.9)	0.52	-1.04487	11687	0.36 (0.06-2.2)	0.27
FOXD1	5428.59	439	1.29718	1478	0.827553	3486	1.23597	1587	0.34 (0.063-1.8)	0.21	-0.214757	8088	1.6 (0.29-8.4)	0.6
ZFYVE27	5429.8	440	0.528449	4270	1.13668	2128	2.17929	160	2.9 (0.56-14)	0.2	1.14792	2565	1.4 (0.38-5)	0.63
NDUFV3	5431.97	441	1.69686	778	1.74793	669	0.00648443	7999	0.69 (0.2-2.4)	0.55	0.862076	3526	0.72 (0.25-2.1)	0.55
CCDC107	5437.44	442	1.15455	1863	1.02253	2552	0.899668	2837	0.48 (0.089-2.5)	0.38	0.924609	3332	0.3 (0.055-1.6)	0.16
RRP1B	5438.73	443	2.14888	312	1.11901	2183	0.352361	5785	0.062 (0.0095-0.41)	0.0037	0.498743	5030	0.083 (0.012-0.56)	0.01
MGAT4C	5443.32	444	1.38733	1276	1.81505	576	0.0935377	7480	0.67 (0.083-5.4)	0.7	-0.967355	11374	1 (0.18-5.7)	1
BORA	5444.79	445	1.23355	1629	0.824177	3497	1.30254	1379	1.5 (0.21-11)	0.67	0.769479	3876	0.39 (0.057-2.7)	0.34
STIL	5448	446	1.43879	1163	0.639621	4537	2.50067	66	0.4 (0.097-1.7)	0.21	0.777026	3842	0.51 (0.2-1.3)	0.15
XG	5452.7	447	0.656734	3668	1.8774	491	0.617614	4208	0.98 (0.27-3.6)	0.98	0.565661	4741	0.83 (0.27-2.5)	0.74
UBA2	5455	448	0.601409	3930	1.5919	913	0.857018	3026	0.56 (0.25-1.2)	0.15	-0.225933	8136	0.93 (0.45-1.9)	0.84
C14orf39	5455.04	449	2.09511	346	1.60141	896	-0.0296599	8232	2.5 (0.29-22)	0.4	0.280306	5932	0.86 (0.15-5)	0.87
MRPL51	5456.36	450	0.921113	2597	2.14154	244	0.282809	6234	0.85 (0.43-1.7)	0.64	1.03101	2943	0.76 (0.44-1.3)	0.34
ENTHD1	5458.71	451	0.396976	5012	2.05643	320	0.952045	2607	1.2 (0.23-5.8)	0.86	-0.180877	7910	0.71 (0.17-2.9)	0.63
AREG	5462.93	452	0.993451	2339	1.37475	1423	0.592096	4361	0.39 (0.082-1.9)	0.24	-0.286695	8412	1.4 (0.37-5.6)	0.6
KCNK1	5465.08	453	1.31244	1441	0.990972	2716	0.824606	3185	1.7 (0.77-3.6)	0.2	-0.488891	9269	0.69 (0.34-1.4)	0.32
EMG1	5472.43	454	2.04918	392	0.979836	2760	0.545947	4629	0.55 (0.19-1.6)	0.27	1.52349	1479	0.61 (0.27-1.4)	0.24
SNRPF	5474.57	455	3.25787	25	0.652811	4448	1.12535	1930	0.37 (0.076-1.8)	0.22	0.787828	3798	1.3 (0.38-4.3)	0.7
S100A12	5479.63	456	2.09321	347	0.75891	3848	0.946759	2624	0.82 (0.44-1.5)	0.52	0.196577	6286	0.97 (0.47-2)	0.92
PSIP1	5481.1	457	1.97481	457	0.670651	4331	1.24513	1543	2 (0.36-11)	0.43	1.15787	2521	1 (0.36-2.9)	0.96
ZBED8	5497.38	458	0.790965	3112	0.942618	2942	1.81926	402	2.1 (0.35-12)	0.42	0.507101	4988	0.44 (0.06-3.2)	0.42
DPPA2	5497.65	459	1.84829	582	2.13763	248	-0.177794	9214	1 (0.17-6.1)	0.98	-0.501585	9322	7.5 (1.3-45)	0.027
RAD23A	5500.95	460	0.456636	4678	1.25541	1735	1.7699	460	0.55 (0.1-2.9)	0.48	0.421203	5370	0.48 (0.12-1.9)	0.29
XPO4	5516.62	461	0.251802	5828	1.58691	921	1.83537	389	9.9 (1.3-76)	0.027	-0.283393	8399	2 (0.35-12)	0.43
RABEP1	5527.16	462	1.18134	1782	1.53586	1022	0.311543	6056	0.64 (0.14-2.8)	0.55	0.0936607	6697	2.4 (0.58-10)	0.22
PSMD14	5529.22	463	0.459631	4664	1.20958	1884	2.02347	249	1.1 (0.42-3.1)	0.8	0.767683	3887	0.8 (0.33-1.9)	0.62
SRR	5534.32	464	1.2719	1551	0.987598	2730	0.835534	3132	0.27 (0.025-2.9)	0.28	0.661902	4325	3.3 (0.52-22)	0.2
PRSS3	5535.36	465	2.11605	329	0.764061	3816	0.903514	2818	0.93 (0.38-2.3)	0.88	1.51209	1499	0.88 (0.46-1.7)	0.69
ZNF236	5537.03	466	1.49477	1073	1.03596	2504	0.607444	4260	3.1 (0.27-35)	0.37	-0.592306	9705	1.6 (0.26-10)	0.59
TTC13	5540.86	467	1.05446	2143	1.73213	690	0.289506	6197	1.9 (0.28-13)	0.52	0.748579	3962	0.2 (0.034-1.2)	0.084
ZG16	5554.4	468	1.1923	1749	1.61406	871	0.247259	6445	1.3 (0.28-6)	0.74	-0.897198	11080	0.72 (0.18-2.9)	0.64
ACP3	5557.05	469	0.783407	3141	1.24631	1758	0.920312	2742	0.62 (0.17-2.2)	0.46	1.48374	1579	0.44 (0.16-1.2)	0.11
DIPK1A	5558.27	470	0.800656	3082	1.21362	1870	0.948956	2615	0.27 (0.054-1.4)	0.12	1.36189	1921	0.65 (0.15-2.8)	0.57
TTC30A	5578.61	471	1.13425	1922	1.25518	1736	0.55283	4585	0.87 (0.24-3.2)	0.84	-2.01465	14973	2 (0.66-5.7)	0.22
ARL5A	5584.39	472	0.797836	3092	1.11272	2205	1.10553	2009	2.3 (0.42-12)	0.34	-1.37185	13074	2.3 (0.48-11)	0.29
PRDX3	5588.81	473	0.759252	3237	1.53562	1024	0.642987	4070	0.51 (0.14-1.9)	0.31	1.49934	1539	1.4 (0.58-3.4)	0.46
HAVCR2	5589.35	474	1.31159	1444	0.703645	4135	1.61388	701	0.48 (0.069-3.4)	0.46	1.38222	1855	0.86 (0.1-7.1)	0.88
UBL4A	5594.13	475	0.82445	2994	1.5546	989	0.567692	4498	0.47 (0.1-2.2)	0.33	0.0733831	6789	0.96 (0.2-4.6)	0.96
RHBDL2	5601.85	476	1.36613	1318	0.639223	4538	2.25931	135	1.3 (0.34-4.7)	0.73	2.44776	255	0.8 (0.24-2.6)	0.71
PKP2	5602.22	477	1.09891	2026	1.39294	1381	0.454503	5160	0.55 (0.15-1.9)	0.35	1.03608	2932	1.2 (0.41-3.5)	0.75
ALG2	5607.48	478	1.46784	1112	0.783835	3711	1.10033	2027	0.059 (0.0057-0.6)	0.017	0.779022	3839	0.5 (0.11-2.3)	0.38
GLRX2	5608.62	479	0.526067	4286	1.0818	2324	2.35308	104	2.3 (0.51-10)	0.28	1.01536	2996	0.59 (0.12-2.8)	0.5
ATP6V1H	5620.46	480	1.15268	1873	0.844348	3400	1.24344	1549	3.6 (0.55-23)	0.18	1.63797	1233	1.1 (0.23-5)	0.92
ZNF574	5620.51	481	0.215384	6022	1.57015	957	2.04375	239	1.6 (0.34-7.9)	0.53	-0.274745	8365	0.72 (0.18-2.9)	0.64
FAM216A	5620.58	482	0.307483	5486	2.16991	228	1.00241	2409	7.9 (0.99-63)	0.051	-1.36552	13048	1.3 (0.18-8.9)	0.81
SH2D1B	5621.95	483	1.64175	857	1.4718	1190	0.129456	7251	0.44 (0.065-2.9)	0.39	0.146937	6491	0.46 (0.11-1.9)	0.29
WSB2	5624.85	484	1.43584	1171	0.841191	3415	0.967683	2542	1.4 (0.6-3.4)	0.42	0.690717	4214	1.2 (0.65-2.3)	0.52
C12orf50	5627.42	485	0.4119	4934	1.85577	524	0.939888	2652	1.5 (0.29-7.6)	0.63	0.194727	6293	1.1 (0.29-4.3)	0.88
C6orf58	5632.22	486	1.58334	953	1.3776	1413	0.204981	6705	1.6 (0.27-9.9)	0.6	1.09693	2726	0.58 (0.1-3.2)	0.53
NCAPG	5638.69	487	2.57468	135	0.491852	5444	2.15579	178	0.44 (0.16-1.2)	0.095	0.46708	5177	1.1 (0.5-2.4)	0.81
FXYD5	5660.33	488	0.541692	4205	1.57898	933	0.868552	2984	1.9 (1.1-3.2)	0.027	0.349868	5675	1.2 (0.61-2.4)	0.59
RFX5	5661.22	489	1.30493	1453	0.713613	4080	1.49039	931	0.55 (0.13-2.3)	0.42	1.50334	1526	0.43 (0.13-1.4)	0.17
STYX	5661.61	490	0.352339	5244	1.94773	406	0.980246	2496	1.5 (0.36-5.9)	0.6	-0.0637247	7397	0.47 (0.11-2)	0.31
IMMP1L	5683.56	491	1.48571	1086	0.739293	3944	1.17663	1764	1.2 (0.38-3.8)	0.76	-0.47831	9216	0.62 (0.23-1.7)	0.36
YBX3	5689.24	492	0.00539548	7282	2.54878	86	2.07646	220	1.1 (0.65-2)	0.63	-1.18824	12310	0.79 (0.46-1.4)	0.39
ZCCHC7	5690.86	493	1.8018	640	1.03167	2520	0.457399	5149	0.58 (0.12-2.7)	0.49	3.30319	20	0.5 (0.12-2.1)	0.35
KIF20B	5697.88	494	1.26234	1572	1.09888	2259	0.599571	4317	0.81 (0.17-3.8)	0.79	2.07565	538	0.74 (0.12-4.5)	0.74
SIX1	5706.08	495	-0.0102878	7366	2.91118	27	2.03718	244	1.7 (0.5-5.8)	0.4	-0.653728	10010	1.3 (0.44-3.8)	0.64
HSPA14	5707.5	496	0.901463	2675	1.4576	1218	0.528658	4737	0.73 (0.2-2.7)	0.63	0.471594	5150	1.9 (0.5-7)	0.35
POLE2	5712.79	497	2.05246	386	2.31298	166	-0.312302	10066	0.21 (0.04-1.1)	0.07	0.279443	5934	2.3 (0.65-7.9)	0.2
CEP19	5714.04	498	1.87019	558	0.973288	2794	0.519776	4787	0.24 (0.034-1.7)	0.15	-1.25322	12593	0.9 (0.1-7.9)	0.93
POLR3G	5714.62	499	0.54303	4198	1.45327	1227	0.969479	2535	0.82 (0.29-2.3)	0.7	0.0439871	6917	1.8 (0.71-4.7)	0.21
BMPR1B	5715.43	500	0.841469	2925	1.60793	884	0.476557	5031	0.14 (0.021-0.98)	0.047	0.502937	5014	1.4 (0.31-6.7)	0.64
MT1E	5719.74	501	1.5742	969	1.00683	2633	0.564227	4513	0.85 (0.31-2.3)	0.75	-1.97453	14886	0.84 (0.31-2.3)	0.73
GRM3	5720.83	502	1.53098	1032	0.847426	3386	0.868962	2982	0.74 (0.16-3.4)	0.7	-1.65336	14057	1.3 (0.28-5.7)	0.76
SHCBP1	5728.41	503	2.50304	158	0.47819	5519	2.15986	173	0.093 (0.017-0.51)	0.0061	1.31237	2047	0.29 (0.05-1.7)	0.17
STX2	5732.17	504	2.1734	298	1.49412	1143	-0.047286	8359	0.14 (0.031-0.64)	0.011	-2.02367	14993	2.1 (0.76-5.7)	0.15
SPTY2D1	5733.31	505	2.03675	402	0.720862	4043	0.938666	2657	0.088 (0.008-0.96)	0.046	0.100544	6668	0.48 (0.071-3.2)	0.45
KNTC1	5733.81	506	2.93351	50	0.781068	3724	0.70388	3777	0.13 (0.02-0.79)	0.027	0.555981	4785	0.57 (0.14-2.3)	0.43
SGK1	5739.76	507	0.858918	2863	1.18988	1956	0.839878	3114	0.82 (0.34-2)	0.66	-0.599584	9739	1.5 (0.66-3.5)	0.33
AADACL2	5739.86	508	1.12653	1945	0.900681	3120	1.04853	2210	1 (0.12-8.4)	0.98	-1.36325	13034	0.92 (0.16-5.2)	0.93
TUBA1C	5747.83	509	1.90059	518	0.768406	3791	0.864311	3000	0.7 (0.35-1.4)	0.32	0.846472	3589	0.91 (0.47-1.8)	0.77
ZBBX	5756.71	510	1.50245	1062	1.57272	952	0.0626847	7669	0.62 (0.1-3.6)	0.59	-1.65331	14056	2.6 (0.48-13)	0.27
NLRX1	5759.31	511	0.85879	2865	1.08417	2315	0.988821	2461	0.29 (0.049-1.7)	0.17	0.651193	4372	1.3 (0.27-6.2)	0.75
ALKBH5	5759.63	512	1.89731	522	0.942184	2944	0.543719	4639	0.92 (0.18-4.6)	0.92	0.21702	6208	2 (0.33-12)	0.45
C18orf54	5761.01	513	1.54664	1007	1.2598	1723	0.274787	6280	0.11 (0.013-0.86)	0.036	-0.920286	11177	0.56 (0.12-2.6)	0.46
RMND1	5774.2	514	2.26825	245	1.19475	1933	0.164531	7003	1.2 (0.17-8.3)	0.87	0.744478	3987	0.56 (0.097-3.2)	0.52
USP13	5778.08	515	1.10737	2005	2.09715	283	0.0670685	7630	0.23 (0.041-1.3)	0.096	-2.03349	15017	1.4 (0.45-4.5)	0.55
SLC37A4	5780.03	516	1.34372	1367	0.80178	3624	1.06472	2156	0.36 (0.082-1.6)	0.18	1.83155	911	0.71 (0.18-2.7)	0.62
HTR1D	5780.92	517	2.04183	397	2.35829	147	-0.337566	10217	0.71 (0.19-2.6)	0.61	-0.737178	10361	0.79 (0.21-3)	0.73
SFT2D2	5781.19	518	0.628473	3802	1.55918	978	0.715964	3711	1.6 (0.48-5.4)	0.44	1.21489	2342	0.78 (0.26-2.3)	0.65
COPS8	5784.28	519	1.0345	2213	0.972555	2799	0.973876	2523	1.2 (0.38-3.6)	0.79	0.350652	5669	1.3 (0.48-3.3)	0.64
BIRC5	5785.33	520	1.54029	1017	0.62473	4622	1.5822	760	0.21 (0.035-1.3)	0.091	0.285725	5911	0.95 (0.2-4.4)	0.95
RAN	5788.34	521	1.84742	585	0.625746	4618	1.29625	1397	0.57 (0.13-2.5)	0.45	-0.524308	9431	0.7 (0.22-2.3)	0.56
MARCKSL1	5789.78	522	0.879754	2767	1.37564	1421	0.590245	4373	0.29 (0.053-1.5)	0.14	0.635664	4431	1.6 (0.34-7.3)	0.56
IGF2BP1	5792.17	523	1.20379	1717	0.795586	3647	1.22349	1630	0.51 (0.14-1.8)	0.3	-0.854183	10882	0.37 (0.05-2.8)	0.34
ST7	5803.51	524	0.165645	6318	2.1383	247	1.25371	1522	0.52 (0.074-3.7)	0.52	-0.794901	10600	0.75 (0.13-4.3)	0.74
CFAP43	5808.36	525	1.71446	750	2.54445	88	-0.281742	9873	1 (0.11-9.3)	1	0.207733	6238	1 (0.12-8.8)	0.97
TUBG1	5809.02	526	2.16541	302	0.610993	4711	1.2097	1667	0.63 (0.17-2.3)	0.48	1.12667	2630	0.48 (0.18-1.3)	0.15
CHRNA6	5811.91	527	1.7263	730	1.58129	929	-0.0384662	8298	0.51 (0.11-2.5)	0.41	-0.693167	10184	2 (0.47-8.6)	0.35
RHAG	5814.37	528	1.41632	1202	1.84083	547	-0.0463212	8353	0.12 (0.013-1)	0.054	0.149551	6481	0.45 (0.08-2.5)	0.36
RMC1	5818.01	529	0.225638	5964	2.08095	297	1.11526	1965	0.37 (0.064-2.1)	0.26	1.22184	2318	0.3 (0.075-1.2)	0.088
LIN28B	5818.88	530	1.20285	1723	0.749513	3889	1.37326	1209	0.17 (0.01-2.7)	0.21	-0.691969	10177	0.36 (0.044-3)	0.34
IAPP	5825.82	531	0.64014	3742	1.2803	1661	0.958074	2575	0.81 (0.063-10)	0.87	-2.54962	15579	0.43 (0.037-5)	0.5
DAO	5826.33	532	1.25753	1583	1.12117	2175	0.533035	4708	2.1 (0.51-8.7)	0.3	-1.43241	13314	1.3 (0.43-4.1)	0.62
DPM2	5836.07	533	1.57337	971	1.04277	2481	0.478018	5024	0.52 (0.16-1.7)	0.27	1.13029	2616	1.3 (0.53-3)	0.61
SLC16A1	5837.83	534	2.44756	168	0.702853	4138	0.859769	3013	0.39 (0.11-1.4)	0.14	-0.801305	10634	1.1 (0.51-2.5)	0.77
UQCRB	5838.1	535	0.769933	3188	1.6698	786	0.470021	5074	2.4 (0.65-8.5)	0.19	0.800984	3751	0.48 (0.14-1.7)	0.26
ZNF232	5839.05	536	0.87601	2783	0.96861	2821	1.17721	1763	0.4 (0.055-3)	0.37	-1.41205	13248	2.2 (0.35-14)	0.4
CKAP5	5839.52	537	0.973414	2397	0.725591	4023	2.92998	19	0.71 (0.26-1.9)	0.5	-0.418683	8967	0.79 (0.32-2)	0.61
CASTOR2	5852.47	538	1.69478	779	1.33408	1531	0.142739	7152	0.31 (0.076-1.3)	0.11	-0.668338	10088	0.46 (0.15-1.4)	0.18
SPRED1	5862.07	539	1.60682	910	0.784189	3709	0.904618	2810	2.3 (0.43-13)	0.32	-0.20255	8027	1.4 (0.3-6.6)	0.67
GRAMD1B	5871.26	540	1.74219	709	0.957262	2875	0.532076	4715	0.091 (0.018-0.46)	0.004	-0.240365	8201	0.94 (0.2-4.4)	0.94
MRPL15	5881.22	541	1.2606	1577	0.759726	3840	1.2223	1633	1.2 (0.36-3.8)	0.8	1.73062	1084	0.68 (0.25-1.9)	0.46
GABARAPL1	5883.06	542	1.40042	1239	2.04099	333	-0.118356	8841	1.1 (0.4-3)	0.86	-1.38862	13142	0.71 (0.29-1.7)	0.43
BACE1	5887.3	543	0.790848	3113	1.56251	969	0.49518	4926	0.33 (0.053-2)	0.23	-0.627428	9880	1.5 (0.27-8.5)	0.64
ZNF169	5890.06	544	2.06689	371	1.356	1473	0.0188034	7924	1.1 (0.19-5.9)	0.94	-0.416283	8959	0.78 (0.18-3.5)	0.74
RPL27A	5892.69	545	1.3532	1343	1.49751	1131	0.138803	7181	0.53 (0.067-4.2)	0.55	-0.850852	10864	0.36 (0.07-1.9)	0.23
RAD51	5895.2	546	2.26065	248	1.16114	2058	0.166229	6991	0.4 (0.056-2.8)	0.36	1.42184	1738	1.1 (0.28-4.5)	0.86
KIF4A	5903.86	547	1.81385	623	0.536847	5144	1.70603	556	0.38 (0.11-1.4)	0.14	1.39056	1830	0.87 (0.32-2.4)	0.78
SMIM21	5910.73	548	0.607019	3900	1.04483	2468	1.47004	964	4 (0.99-16)	0.052	0.056856	6865	0.95 (0.25-3.6)	0.94
CFL1	5923.99	549	1.09325	2039	1.21951	1847	0.506696	4865	0.7 (0.34-1.4)	0.34	1.91684	771	0.68 (0.35-1.3)	0.26
SPSB1	5928.91	550	0.948561	2500	2.04709	326	0.146753	7122	1.1 (0.22-5.6)	0.91	-0.525108	9436	2.1 (0.49-8.7)	0.33
CFAP100	5938.59	551	0.711389	3432	1.42204	1302	0.673154	3926	1.1 (0.2-6.3)	0.89	-1.28935	12729	4.7 (1.1-20)	0.041
SGCE	5940.11	552	0.118415	6583	1.66054	800	1.89766	342	2 (0.58-6.9)	0.27	-2.62177	15609	1.6 (0.66-3.9)	0.3
R3HCC1	5942.11	553	0.952357	2483	1.06908	2368	0.809511	3261	0.75 (0.17-3.3)	0.7	-1.98915	14912	1 (0.28-3.7)	0.98
MED21	5942.12	554	0.643361	3723	1.45962	1211	0.720387	3687	1.2 (0.42-3.4)	0.73	0.163632	6431	0.99 (0.45-2.2)	0.98
C1QBP	5962.31	555	0.608296	3890	1.33174	1534	0.893869	2866	1.4 (0.56-3.3)	0.49	0.371782	5574	1.5 (0.53-4)	0.47
AASDHPPT	5963.18	556	1.1307	1934	1.16694	2040	0.530694	4722	0.65 (0.17-2.5)	0.53	0.924868	3329	0.55 (0.19-1.6)	0.28
RDH10	5975.54	557	0.699249	3488	1.17147	2022	0.969055	2537	0.41 (0.16-1.1)	0.064	0.625996	4469	0.99 (0.44-2.2)	0.97
PSME3	5982.69	558	1.34825	1360	0.620465	4647	1.67839	595	0.22 (0.024-2)	0.18	1.27227	2164	0.43 (0.077-2.4)	0.34
XPO5	5984.97	559	1.12568	1948	0.728953	4003	1.46107	984	0.25 (0.039-1.6)	0.14	1.04919	2877	0.6 (0.12-2.9)	0.53
ALG8	5986.27	560	0.613899	3869	1.04337	2475	1.40239	1140	0.84 (0.34-2)	0.69	2.22594	400	0.7 (0.3-1.6)	0.4
CKS2	6005.77	561	2.59337	130	0.421699	5901	3.08976	13	0.55 (0.36-0.83)	0.0045	1.43705	1681	0.97 (0.68-1.4)	0.85
PPP3CB	6007.16	562	1.83732	593	0.854509	3350	0.613427	4233	0.74 (0.18-3)	0.67	0.202748	6262	2.1 (0.6-7.3)	0.25
PLEKHJ1	6011.72	563	0.0229198	7182	2.0224	346	1.75291	484	1.6 (0.24-11)	0.63	-0.0191967	7205	1.6 (0.22-11)	0.64
BATF3	6014.22	564	0.850062	2895	1.05302	2434	0.934775	2678	0.96 (0.24-3.8)	0.95	-1.30279	12788	0.98 (0.3-3.2)	0.97
H2AZ2	6014.99	565	2.95051	47	0.528899	5188	1.25634	1516	0.36 (0.11-1.2)	0.09	-0.742763	10386	1 (0.43-2.5)	0.92
PLCZ1	6016.02	566	0.659859	3654	1.34222	1516	0.792048	3344	0.29 (0.022-3.8)	0.34	-0.95782	11334	2.2 (0.22-22)	0.5
USP6NL	6017.44	567	1.59015	942	0.629746	4589	1.30383	1376	0.51 (0.18-1.4)	0.19	1.67757	1172	0.81 (0.34-1.9)	0.63
CDK5RAP1	6018.71	568	0.718118	3406	0.926252	3012	1.53636	842	2.5 (0.48-13)	0.28	0.929694	3310	0.15 (0.028-0.78)	0.025
ERO1B	6027.3	569	1.22998	1637	1.42138	1303	0.208266	6685	1.1 (0.13-9.3)	0.94	0.420858	5372	0.53 (0.11-2.6)	0.43
APOA2	6030.11	570	0.548302	4171	1.39903	1366	0.884353	2912	0.56 (0.14-2.3)	0.42	0.146957	6490	0.14 (0.013-1.7)	0.12
SPATA22	6032.45	571	0.710731	3437	0.937294	2970	1.50492	904	2.6 (0.56-12)	0.22	-0.526926	9445	1.5 (0.44-5.3)	0.5
CHI3L1	6040.19	572	2.31341	232	0.705397	4124	0.793298	3335	0.5 (0.28-0.9)	0.02	1.14081	2588	0.83 (0.57-1.2)	0.32
CASP6	6042.25	573	0.772182	3179	0.911164	3074	1.41617	1096	0.46 (0.076-2.8)	0.4	0.704531	4162	0.74 (0.15-3.7)	0.72
RXFP2	6042.71	574	1.99971	435	1.89824	471	-0.308326	10043	0.5 (0.057-4.3)	0.52	-1.72361	14265	1.8 (0.37-9)	0.46
ZCRB1	6043.34	575	0.288223	5594	1.68071	773	1.10264	2019	1.5 (0.6-3.7)	0.39	1.36049	1924	0.77 (0.35-1.7)	0.51
SIK3	6043.89	576	2.58498	131	0.852291	3359	0.490275	4953	0.59 (0.098-3.5)	0.56	-0.230953	8156	0.27 (0.069-1.1)	0.061
CR1L	6055.37	577	0.92984	2562	1.12271	2169	0.710239	3745	0.49 (0.056-4.2)	0.52	-0.458392	9124	0.52 (0.061-4.5)	0.55
TMEM263	6057.74	578	0.59115	3972	1.44121	1258	0.766057	3459	0.72 (0.19-2.7)	0.62	0.709547	4145	0.67 (0.21-2.2)	0.51
CXCL2	6061.57	579	1.59208	938	1.15632	2074	0.274343	6283	0.65 (0.32-1.4)	0.25	-0.688977	10166	1.2 (0.7-2)	0.53
SLC25A3	6069.03	580	0.0523962	6972	2.06647	312	1.47101	962	1.2 (0.52-3)	0.63	0.669393	4294	0.87 (0.39-1.9)	0.72
EDEM3	6070.07	581	0.638497	3750	1.41093	1328	0.723401	3669	0.63 (0.21-1.8)	0.4	1.97271	674	0.51 (0.22-1.2)	0.11
SS18	6076.57	582	0.81896	3014	0.921422	3028	1.26454	1488	1.2 (0.41-3.2)	0.79	1.11737	2665	0.81 (0.4-1.6)	0.56
ELOVL7	6084.92	583	0.683161	3565	0.858544	3327	2.25471	136	0.55 (0.17-1.8)	0.32	2.12672	492	0.49 (0.22-1.1)	0.081
PHLDA1	6087.37	584	1.20538	1710	1.08663	2309	0.523097	4768	0.67 (0.3-1.5)	0.34	-0.412643	8943	1.1 (0.48-2.4)	0.86
PCDHB8	6087.44	585	0.336382	5329	1.74201	679	0.936542	2666	1.3 (0.48-3.5)	0.61	-0.617479	9830	1.8 (0.84-4.1)	0.13
NEB	6098.48	586	0.46861	4616	1.24457	1760	1.21585	1646	1.8 (0.54-5.8)	0.34	-2.47463	15525	0.89 (0.3-2.6)	0.83
RERGL	6099.54	587	2.00412	430	0.921012	3029	0.440514	5260	1.1 (0.18-6.9)	0.92	-1.61137	13914	1.5 (0.36-6.5)	0.57
FAM169A	6100.49	588	0.898727	2685	1.51822	1074	0.359629	5751	0.39 (0.073-2.1)	0.27	2.13769	484	0.86 (0.28-2.6)	0.79
CLDN14	6105.01	589	1.89425	525	1.80418	596	-0.267137	9793	1.3 (0.23-6.9)	0.8	-0.655976	10024	0.7 (0.16-3)	0.64
TAF4B	6106.92	590	0.914397	2622	0.857038	3335	1.25332	1524	0.42 (0.042-4.1)	0.46	-0.419519	8972	1.4 (0.32-6.3)	0.64
RPRD2	6108.78	591	1.79153	655	0.706363	4115	0.89195	2873	1.1 (0.54-2.4)	0.74	-0.282397	8393	0.82 (0.42-1.6)	0.56
PSMD8	6109.8	592	1.17033	1822	1.19068	1952	0.42927	5333	0.82 (0.41-1.7)	0.58	1.90673	787	0.78 (0.42-1.5)	0.45
NDUFA5	6110.6	593	2.70852	94	1.68546	763	-0.318648	10106	1.4 (0.32-6.3)	0.65	0.740004	4012	0.77 (0.22-2.7)	0.69
NUP37	6119.52	594	0.282146	5626	1.26355	1708	1.9175	328	1.7 (0.47-6.1)	0.42	1.58084	1346	0.79 (0.26-2.4)	0.67
GRB14	6126.64	595	0.831347	2960	1.41339	1320	0.493988	4933	0.63 (0.16-2.5)	0.51	0.550259	4816	0.56 (0.16-2)	0.38
PLAC1	6133.59	596	0.162316	6341	2.19853	212	1.05419	2188	0.4 (0.072-2.3)	0.3	1.04863	2881	0.46 (0.12-1.8)	0.26
TEX26	6140.63	597	0.504974	4395	1.02062	2565	1.73619	504	3.3 (0.4-28)	0.27	-2.03128	15012	3.3 (0.46-24)	0.24
ERO1A	6140.69	598	0.856533	2870	0.920795	3032	1.15921	1811	0.82 (0.35-1.9)	0.65	0.344443	5693	0.97 (0.4-2.4)	0.95
RHOC	6142.94	599	0.378642	5099	1.22106	1843	1.51984	875	0.39 (0.09-1.7)	0.22	0.345732	5690	1.5 (0.44-5.2)	0.52
ASIC5	6143.51	600	1.21657	1677	1.62347	857	0.0577677	7704	1.2 (0.15-10)	0.86	1.04703	2889	0.2 (0.032-1.2)	0.081
SAMD3	6144.23	601	1.42148	1191	1.09677	2273	0.367272	5695	0.36 (0.08-1.6)	0.17	-0.409719	8932	1.2 (0.3-4.7)	0.8
LRRC23	6147.4	602	0.607616	3895	1.50072	1118	0.654316	4010	0.63 (0.12-3.2)	0.57	-0.107112	7578	0.29 (0.07-1.2)	0.091
TNFAIP6	6147.51	603	2.02843	409	0.531365	5173	1.34604	1276	0.24 (0.052-1.1)	0.072	-1.12627	12034	1.5 (0.43-5.4)	0.51
AGR3	6156.16	604	0.7363	3324	1.66854	788	0.403723	5483	1.2 (0.19-7.2)	0.87	0.293065	5881	0.25 (0.0087-7.3)	0.42
TMEM258	6160.28	605	0.979342	2378	0.977437	2776	0.853693	3049	1 (0.49-2)	0.99	2.64722	157	0.6 (0.32-1.1)	0.11
GALNT14	6170.09	606	1.92065	499	0.741397	3931	0.744133	3568	0.58 (0.18-1.8)	0.35	-0.354941	8697	0.74 (0.28-2)	0.55
GYPA	6170.75	607	1.90084	517	1.69995	732	-0.249203	9670	0.5 (0.097-2.6)	0.4	-0.624328	9862	1.2 (0.34-4.3)	0.78
CEP55	6174.74	608	2.39603	190	0.454477	5665	1.61361	702	0.47 (0.12-1.8)	0.27	0.499243	5028	1.1 (0.41-3)	0.82
DRAM2	6178.82	609	0.406581	4965	1.0858	2313	2.04889	237	0.93 (0.36-2.4)	0.88	2.86873	92	0.76 (0.29-2)	0.58
TALDO1	6185.02	610	0.898915	2684	0.747642	3900	1.73806	502	0.7 (0.18-2.7)	0.61	0.00735175	7084	0.68 (0.21-2.2)	0.51
FBXO6	6186.26	611	1.22307	1662	0.585828	4848	2.1683	164	0.52 (0.12-2.3)	0.39	-0.363883	8744	0.48 (0.13-1.8)	0.26
PRDX4	6190.18	612	1.60382	919	0.993439	2702	0.426911	5354	0.53 (0.23-1.2)	0.13	1.59527	1312	0.5 (0.22-1.1)	0.1
USP44	6194.35	613	1.19225	1750	2.45025	114	-0.163003	9119	1.2 (0.21-6.9)	0.84	0.241058	6095	1.4 (0.28-6.7)	0.69
CHAMP1	6196.9	614	1.34036	1372	1.21496	1865	0.267738	6316	0.96 (0.25-3.7)	0.96	0.756623	3930	0.6 (0.18-2)	0.41
ATP2C1	6197.99	615	0.707759	3451	0.851952	3361	1.77649	452	1.2 (0.34-4.3)	0.77	1.50936	1507	1.5 (0.48-4.5)	0.51
CD80	6199.74	616	2.68665	102	0.403595	6020	2.11821	197	0.077 (0.011-0.54)	0.0099	-0.354132	8694	2 (0.41-9.5)	0.4
INSL4	6208.36	617	1.39605	1251	2.3564	148	-0.268838	9801	1.1 (0.14-9.4)	0.91	-1.37348	13080	3 (0.44-21)	0.26
TMEM38B	6209.77	618	2.851	61	1.71654	709	-0.379554	10447	0.035 (0.0024-0.52)	0.015	0.0339732	6965	4.2 (0.85-20)	0.078
KLHL23	6220.97	619	3.08893	33	1.17879	1996	-0.000734509	8044	0.36 (0.12-1.1)	0.078	-0.292365	8438	0.5 (0.15-1.7)	0.26
C12orf4	6227.86	620	0.356655	5215	1.2429	1770	1.45	1010	1.1 (0.27-4.5)	0.9	0.749339	3958	0.84 (0.26-2.7)	0.77
CRHBP	6236.9	621	1.5202	1045	1.03249	2518	0.379108	5614	0.31 (0.051-1.9)	0.21	-1.83948	14559	1.3 (0.25-6.5)	0.77
RAP1GDS1	6250.38	622	0.104241	6666	2.4264	123	1.07583	2113	1.1 (0.17-6.8)	0.93	-0.755867	10439	3.1 (0.49-20)	0.23
UBR7	6251.8	623	0.869971	2817	1.79496	611	0.20023	6737	0.73 (0.15-3.7)	0.71	0.68979	4218	1.6 (0.47-5.5)	0.44
ANKRD30A	6259.69	624	1.19711	1738	1.0454	2467	0.524822	4755	2.1 (0.42-10)	0.37	-1.20475	12379	1.2 (0.23-6.6)	0.8
CUL2	6261.64	625	1.10105	2019	0.82029	3515	1.01805	2346	0.86 (0.32-2.3)	0.76	0.569966	4721	1.2 (0.47-2.9)	0.73
CACYBP	6263.37	626	1.1036	2013	0.948832	2914	0.756087	3509	0.67 (0.14-3.2)	0.61	1.86285	861	0.21 (0.066-0.65)	0.0071
SERPINI2	6267.33	627	2.16389	304	2.10255	279	-0.482949	11030	0.71 (0.1-4.9)	0.73	-2.89601	15695	2.3 (0.35-16)	0.38
C1D	6267.93	628	0.0935963	6740	2.89299	31	1.04766	2216	1.1 (0.19-6.3)	0.92	1.53005	1466	1.1 (0.16-7.5)	0.93
WARS1	6269.14	629	1.9582	470	0.504418	5363	1.43395	1057	0.39 (0.15-0.98)	0.046	1.78655	985	0.62 (0.29-1.3)	0.21
NDC1	6274.58	630	1.71626	748	0.562596	4984	1.29774	1392	0.37 (0.089-1.6)	0.18	2.57332	181	0.41 (0.13-1.3)	0.13
TPK1	6279.75	631	1.64593	854	0.93914	2957	0.461419	5131	0.74 (0.19-2.9)	0.66	0.722944	4094	0.85 (0.24-3)	0.81
RAB27B	6282.09	632	0.824204	2996	1.02141	2561	0.907706	2802	0.42 (0.18-0.97)	0.043	1.73469	1078	0.77 (0.4-1.5)	0.43
SAXO1	6284.3	633	0.775992	3167	1.19017	1955	0.714592	3720	4.4 (0.83-23)	0.083	-0.44186	9054	0.75 (0.14-3.9)	0.73
NIFK	6285.57	634	0.614928	3860	0.989711	2720	1.3538	1257	0.99 (0.36-2.7)	0.99	0.231686	6139	1.4 (0.53-3.8)	0.48
METAP1	6286.89	635	0.646697	3707	1.48004	1171	0.577967	4447	1.1 (0.32-4)	0.84	0.338506	5717	1.9 (0.56-6.4)	0.3
STK3	6288.4	636	0.400216	4995	2.68307	54	0.529705	4730	0.49 (0.1-2.3)	0.37	-1.08057	11850	1.3 (0.38-4.7)	0.64
BUB1	6289.79	637	1.71099	756	0.466718	5602	2.06923	226	0.27 (0.088-0.81)	0.019	0.595776	4614	0.78 (0.39-1.6)	0.5
RAB31	6298.96	638	0.123007	6554	2.20141	209	1.05036	2203	0.7 (0.3-1.6)	0.4	0.952954	3208	1.3 (0.64-2.5)	0.49
GEMIN4	6299.9	639	1.53469	1025	0.855057	3349	0.623801	4172	0.49 (0.15-1.6)	0.24	0.148409	6485	3.3 (1.1-10)	0.041
RPGR	6308.15	640	0.353361	5235	1.1639	2054	1.68118	591	1.6 (0.25-10)	0.63	-0.288502	8419	4.4 (0.66-29)	0.13
UBE2A	6311.5	641	0.0615573	6928	1.74855	667	1.55663	810	1.1 (0.27-4.3)	0.92	1.10499	2702	0.86 (0.31-2.4)	0.77
VIRMA	6314.26	642	0.560087	4132	1.22755	1820	0.941789	2643	1.3 (0.36-4.5)	0.71	1.34701	1954	0.53 (0.18-1.6)	0.25
CCL26	6328.34	643	1.22561	1654	2.33623	159	-0.212741	9428	1.3 (0.28-6.3)	0.72	-1.00063	11507	1.9 (0.42-8.9)	0.4
C4orf3	6332.93	644	1.21843	1672	0.811353	3569	0.890997	2880	1 (0.25-4.1)	0.99	-0.340293	8619	0.65 (0.21-2)	0.46
MED11	6336.36	645	0.965962	2427	0.756212	3855	1.35539	1249	0.53 (0.14-2)	0.35	1.37942	1866	0.88 (0.25-3.1)	0.84
UNG	6336.93	646	1.43772	1166	2.22606	196	-0.314526	10078	0.49 (0.12-2.1)	0.33	0.316601	5798	1.2 (0.39-3.5)	0.77
PARS2	6338.56	647	0.333136	5346	1.90589	462	0.749909	3538	1.4 (0.13-15)	0.79	0.205189	6245	0.18 (0.028-1.2)	0.072
CA1	6340.45	648	1.98827	446	1.77868	632	-0.351403	10289	0.67 (0.09-5)	0.69	-1.89406	14702	2.9 (1.1-8.3)	0.04
TENM1	6341.84	649	2.18095	292	0.644246	4512	0.844983	3083	0.26 (0.061-1.1)	0.067	-1.70427	14212	0.95 (0.42-2.1)	0.9
GBP6	6359.98	650	1.81397	622	0.494335	5427	1.51139	889	0.38 (0.06-2.3)	0.29	1.85718	874	0.86 (0.14-5.1)	0.87
FAM111B	6360.78	651	1.48134	1096	0.527662	5199	1.647	643	0.61 (0.18-2)	0.42	1.67237	1181	0.6 (0.21-1.7)	0.34
SERPINE1	6362.5	652	0.802501	3074	1.80874	587	0.218885	6624	1 (0.65-1.7)	0.86	0.784068	3816	1.2 (0.72-1.8)	0.55
TAAR8	6363.08	653	0.945719	2505	2.65691	63	-0.0622408	8450	1.9 (0.3-12)	0.5	-2.57954	15591	1.3 (0.24-6.5)	0.79
CKAP2	6364.73	654	1.4405	1160	0.738779	3947	0.875587	2956	1.9 (0.64-5.4)	0.25	1.15015	2561	0.99 (0.5-2)	0.98
VPS29	6381.58	655	1.11294	1992	0.890109	3165	0.803055	3285	1.1 (0.43-2.7)	0.88	0.0340057	6964	1.3 (0.62-2.6)	0.52
FANCM	6399.87	656	1.25768	1582	0.848851	3379	0.756935	3502	0.46 (0.067-3.2)	0.43	-0.0566761	7364	2.2 (0.33-15)	0.42
KIF23	6399.93	657	1.40379	1231	1.10535	2238	0.289801	6194	0.46 (0.17-1.2)	0.12	1.09991	2715	1.6 (0.76-3.5)	0.2
STAT5A	6400.26	658	0.498248	4434	1.45139	1233	0.75824	3496	0.51 (0.12-2.2)	0.37	0.82396	3680	0.67 (0.18-2.5)	0.55
CLP1	6406.8	659	0.45583	4682	1.30356	1604	0.993278	2440	1 (0.18-5.8)	0.99	0.894594	3430	0.33 (0.078-1.4)	0.14
CRISP1	6430.38	660	0.965666	2429	1.09877	2261	0.571198	4479	0.75 (0.19-3)	0.69	-0.793632	10596	0.81 (0.23-2.9)	0.75
CDK17	6432.55	661	1.36263	1326	0.71096	4097	0.961957	2559	0.31 (0.046-2.1)	0.22	0.0049977	7092	1.4 (0.36-5.2)	0.64
GDF11	6443.22	662	0.53416	4243	0.928444	3002	1.76643	466	0.61 (0.11-3.4)	0.57	1.32642	2000	0.41 (0.086-2)	0.26
FEM1C	6445.51	663	0.878614	2776	1.0438	2472	0.737327	3603	0.88 (0.18-4.4)	0.88	0.159082	6444	0.24 (0.044-1.4)	0.11
CLGN	6446.55	664	2.09178	350	1.52339	1059	-0.27063	9813	0.72 (0.1-5.1)	0.75	-0.632828	9907	1.4 (0.24-7.8)	0.72
SEC61B	6447.81	665	1.57864	962	1.43135	1283	-0.0689045	8503	0.94 (0.29-3)	0.91	0.577414	4684	0.91 (0.33-2.5)	0.85
HORMAD2	6454.93	666	1.21947	1668	3.79248	3	-0.294255	9949	0.27 (0.036-2)	0.2	-0.982986	11440	1 (0.15-7.1)	0.97
ADGRG2	6459.33	667	0.475319	4577	1.16476	2050	1.15049	1838	0.93 (0.071-12)	0.96	0.571712	4712	2.5 (0.44-14)	0.3
RFC5	6463.9	668	1.78101	668	0.701377	4146	0.762095	3475	0.33 (0.11-0.95)	0.04	1.39828	1806	1 (0.52-2)	0.95
COPRS	6469.11	669	1.10746	2004	0.834838	3456	0.891232	2878	0.14 (0.019-0.95)	0.045	-1.15723	12171	0.44 (0.07-2.8)	0.39
ESRRG	6469.86	670	1.52134	1044	2.63685	70	-0.427729	10750	1.7 (0.26-11)	0.58	-1.24041	12529	1.3 (0.22-8)	0.76
DDI1	6470.51	671	-0.0408645	7558	1.69747	736	2.4737	73	4.4 (0.85-23)	0.077	-0.868997	10945	0.66 (0.13-3.3)	0.61
CDC45	6477.46	672	2.76536	78	0.353126	6391	2.60228	53	0.091 (0.014-0.58)	0.011	0.108013	6637	0.71 (0.19-2.6)	0.6
ATP2A2	6477.67	673	0.267037	5725	1.62748	847	0.974554	2520	1 (0.46-2.3)	0.94	2.04192	585	0.87 (0.43-1.8)	0.7
SIKE1	6482.7	674	0.615491	3858	1.74532	675	0.391188	5554	0.93 (0.22-4)	0.92	0.157618	6454	0.73 (0.18-2.9)	0.66
ENO2	6493.45	675	0.833134	2954	0.863816	3299	1.14581	1854	0.71 (0.34-1.5)	0.35	-1.69661	14191	1.1 (0.66-1.9)	0.69
UBFD1	6497.18	676	1.037	2205	0.749955	3885	1.15581	1820	0.81 (0.24-2.8)	0.73	2.09427	522	0.49 (0.16-1.5)	0.22
TST	6497.69	677	0.542629	4200	0.884604	3198	2.00989	257	0.58 (0.23-1.5)	0.25	0.0287854	6994	0.56 (0.28-1.1)	0.11
COX6C	6497.88	678	0.604822	3914	1.03672	2500	1.10691	2007	1.1 (0.68-1.8)	0.7	1.15206	2546	0.94 (0.61-1.5)	0.79
STARD4	6503.78	679	0.900327	2678	0.95307	2896	0.854453	3044	0.59 (0.13-2.6)	0.48	-1.42636	13295	2.7 (0.64-11)	0.18
SI	6512.66	680	0.564391	4110	1.80365	597	0.42193	5397	1.3 (0.13-13)	0.83	-0.224086	8128	1.1 (0.085-16)	0.92
CERS2	6512.92	681	1.90824	512	1.31774	1563	-0.104762	8741	0.76 (0.27-2.1)	0.6	1.82256	926	0.66 (0.28-1.6)	0.36
RAP2A	6513.71	682	1.02534	2247	0.817556	3531	0.987598	2469	0.62 (0.094-4)	0.61	-0.673464	10114	0.7 (0.11-4.5)	0.71
CAT	6515.14	683	0.52519	4292	0.968082	2825	1.52088	872	1.1 (0.5-2.4)	0.83	-0.19577	7989	0.97 (0.47-2)	0.93
HAPLN1	6519.55	684	1.07599	2087	0.579076	4897	2.38132	95	0.29 (0.048-1.8)	0.18	0.785129	3808	1.2 (0.21-7.3)	0.82
PSMC3IP	6520.99	685	2.12194	325	0.454918	5662	1.38851	1176	0.19 (0.039-0.92)	0.039	-0.203057	8031	0.75 (0.23-2.4)	0.63
CASP1	6521.45	686	0.263691	5751	1.18132	1987	1.83895	383	0.92 (0.38-2.3)	0.86	-0.360279	8722	0.56 (0.21-1.5)	0.24
SDHB	6521.47	687	1.12375	1952	1.26361	1707	0.254673	6403	0.68 (0.2-2.3)	0.53	1.47236	1605	0.61 (0.23-1.6)	0.32
GSDMC	6531.47	688	1.24616	1607	0.579913	4889	1.54869	826	1.4 (0.32-6.1)	0.66	-0.496576	9305	3.6 (0.81-16)	0.093
GLB1L2	6533.32	689	1.02225	2258	0.703045	4136	1.32449	1332	0.36 (0.11-1.2)	0.092	2.72801	129	0.69 (0.23-2.1)	0.52
PIGP	6537.65	690	0.853463	2879	3.01256	22	-0.0418838	8323	1.3 (0.21-8.3)	0.77	-0.947085	11289	0.66 (0.14-3)	0.59
ALDH1L2	6539.88	691	0.53555	4240	1.50255	1110	0.604237	4279	0.46 (0.08-2.6)	0.38	-0.153377	7779	1 (0.23-4.4)	0.98
ENPEP	6541.61	692	0.701297	3479	1.07756	2339	0.856866	3027	0.89 (0.12-6.9)	0.91	-1.67056	14111	0.83 (0.094-7.2)	0.86
KCNE2	6545.35	693	1.22203	1664	1.1179	2185	0.327945	5949	1.3 (0.26-6.6)	0.74	-2.41967	15483	0.97 (0.25-3.8)	0.97
ARCN1	6553.1	694	1.23517	1625	1.19742	1924	0.235269	6520	0.51 (0.16-1.6)	0.24	2.22999	396	0.56 (0.21-1.5)	0.25
C12orf56	6553.72	695	1.1816	1781	0.914548	3056	0.632253	4128	1.6 (0.44-5.6)	0.48	-0.604734	9761	0.33 (0.098-1.1)	0.07
ADGRG7	6554.02	696	0.804068	3070	0.89579	3139	1.07712	2109	0.79 (0.08-7.8)	0.84	-2.28773	15372	3.8 (0.6-24)	0.16
ATP5MJ	6555.51	697	0.452393	4707	1.71623	711	0.585933	4399	1.4 (0.69-2.7)	0.37	2.47738	231	1.3 (0.74-2.3)	0.35
MTDH	6562.93	698	0.795792	3099	1.22849	1816	0.547319	4618	0.99 (0.26-3.8)	0.98	0.384214	5525	0.83 (0.29-2.4)	0.74
MMP27	6574.83	699	0.936255	2541	1.73833	681	0.0682241	7620	1 (0.12-8.2)	0.99	-1.47354	13459	5.1 (1.1-23)	0.035
CEP76	6578.4	700	1.30406	1454	1.01637	2581	0.390494	5557	0.38 (0.044-3.3)	0.38	0.559501	4764	0.18 (0.028-1.1)	0.065
QSER1	6580.63	701	0.976987	2384	0.655413	4434	1.63173	670	1.5 (0.6-3.8)	0.38	-0.560236	9566	0.96 (0.37-2.5)	0.93
RFC3	6587.35	702	0.90223	2673	0.727805	4013	1.42454	1072	0.28 (0.051-1.5)	0.14	-0.0503384	7336	2.3 (0.52-9.7)	0.27
KLRF1	6587.99	703	1.35896	1333	1.18026	1991	0.180324	6880	2 (0.31-13)	0.48	0.12512	6583	2.2 (0.3-16)	0.45
MMP1	6590.14	704	0.804695	3068	0.729618	3999	1.72087	534	0.81 (0.42-1.6)	0.53	0.124527	6585	0.93 (0.54-1.6)	0.79
DRG1	6592.61	705	0.948876	2497	0.886014	3186	0.882765	2920	0.92 (0.45-1.9)	0.83	0.329325	5752	0.85 (0.42-1.7)	0.64
FBXO5	6593.36	706	2.33992	214	0.375686	6230	1.83752	387	0.82 (0.15-4.4)	0.82	0.776846	3844	1.8 (0.4-8.1)	0.45
PRRC1	6595.03	707	0.710762	3436	1.10026	2252	0.788471	3358	1.4 (0.34-5.7)	0.65	2.60905	169	0.31 (0.11-0.88)	0.028
CARD16	6599.53	708	0.527046	4282	1.10787	2223	1.05051	2201	0.99 (0.33-2.9)	0.98	-0.138769	7721	0.97 (0.32-2.9)	0.95
SLC16A6	6601.43	709	0.600498	3933	1.7596	650	0.362575	5721	0.8 (0.16-3.9)	0.79	0.114191	6614	1.7 (0.39-7.3)	0.48
KBTBD2	6607.17	710	1.78385	665	0.469144	5588	1.45816	992	1.1 (0.18-7.4)	0.88	0.788902	3795	3.4 (0.59-20)	0.17
KCNS1	6614.99	711	0.950487	2492	0.670813	4329	1.57187	781	0.72 (0.16-3.3)	0.67	-1.66703	14102	0.58 (0.13-2.5)	0.47
RAD9B	6618.76	712	1.23679	1620	2.24226	191	-0.297317	9972	1.2 (0.14-10)	0.86	-1.2332	12490	2.2 (0.42-11)	0.35
ZNF420	6618.9	713	0.102838	6675	1.84739	538	1.10417	2011	0.8 (0.17-3.8)	0.78	3.15091	39	0.25 (0.039-1.6)	0.14
MARCHF5	6624.01	714	-0.171363	8361	2.26108	183	1.99538	267	1.4 (0.37-5.3)	0.62	0.998199	3058	1.4 (0.34-5.8)	0.64
NUP210L	6630.89	715	0.510002	4371	0.938899	2959	1.60324	723	1 (0.11-10)	0.97	-0.887739	11030	6.4 (0.68-60)	0.1
NMU	6633.42	716	1.32731	1409	1.34471	1504	0.0401952	7790	0.61 (0.09-4.1)	0.61	0.0393301	6943	1.1 (0.25-4.7)	0.91
MT2A	6640.26	717	1.37656	1300	1.20867	1888	0.133058	7225	0.98 (0.68-1.4)	0.92	-0.474154	9189	1.2 (0.86-1.6)	0.3
FXR2	6641.4	718	0.380881	5090	1.74849	668	0.639653	4093	0.33 (0.042-2.6)	0.29	0.509718	4976	0.77 (0.11-5.5)	0.79
TLR1	6647.41	719	1.17863	1791	1.25099	1747	0.192193	6800	1.1 (0.17-6.6)	0.94	-0.0643795	7400	0.82 (0.082-8.1)	0.86
METAP2	6660.71	720	1.14322	1895	1.01437	2592	0.472703	5057	1.4 (0.33-6.1)	0.63	-0.216005	8096	1.5 (0.52-4.4)	0.45
KLHL8	6665.11	721	0.87417	2796	1.07894	2334	0.607648	4259	0.48 (0.14-1.7)	0.25	-0.162223	7818	0.38 (0.12-1.1)	0.083
BCL9	6665.4	722	1.40166	1235	1.52481	1051	-0.138334	8970	1.3 (0.34-4.6)	0.73	-0.888884	11040	0.38 (0.1-1.4)	0.15
GSDME	6665.69	723	0.735212	3329	0.711207	4094	2.29564	120	2.4 (0.59-9.4)	0.23	-1.93069	14792	2.1 (0.54-8.6)	0.28
CCDC190	6665.97	724	2.26302	247	2.09833	282	-0.634305	11870	0.61 (0.15-2.5)	0.49	-1.1716	12231	0.77 (0.22-2.6)	0.68
CDKN2A	6667.23	725	1.00374	2317	0.634882	4557	1.61488	697	0.63 (0.24-1.7)	0.36	0.351324	5666	0.54 (0.22-1.3)	0.18
PTBP3	6669.78	726	0.906384	2650	0.715186	4071	1.39625	1152	0.67 (0.3-1.5)	0.34	1.85502	880	0.86 (0.45-1.6)	0.64
IPO7	6676.1	727	0.0602386	6935	1.68173	771	1.33902	1299	1.4 (0.3-6.2)	0.68	0.135321	6540	0.79 (0.2-3.1)	0.73
ST8SIA1	6685.24	728	0.932871	2554	1.47525	1180	0.184104	6857	0.45 (0.12-1.7)	0.25	0.174351	6378	0.69 (0.21-2.2)	0.53
H3C1	6690.76	729	1.37973	1293	1.80486	593	-0.270627	9812	0.57 (0.23-1.4)	0.22	-0.0277606	7242	0.65 (0.31-1.3)	0.24
LCTL	6694.07	730	1.10648	2008	1.1763	2005	0.306641	6082	1.2 (0.25-6.1)	0.79	-1.14866	12140	4.4 (1-19)	0.046
ZNF408	6695.42	731	0.521947	4305	1.11264	2206	1.0069	2384	0.55 (0.064-4.8)	0.59	-0.21421	8087	0.85 (0.15-4.9)	0.86
SPRTN	6700.04	732	0.145072	6428	1.27671	1671	1.88196	353	2.6 (0.59-12)	0.21	-0.168824	7846	0.61 (0.16-2.4)	0.48
CCDC38	6710.03	733	2.01398	420	1.028	2538	0.108543	7384	0.37 (0.037-3.6)	0.39	-0.728335	10318	1.9 (0.32-12)	0.47
PPP1R3A	6710.55	734	0.963221	2444	0.677551	4290	1.4128	1108	1.1 (0.16-7.8)	0.9	-2.86675	15692	1.5 (0.24-9)	0.69
PEX7	6725.14	735	0.423747	4870	1.3897	1388	0.822929	3192	1.4 (0.16-12)	0.77	1.53193	1460	0.79 (0.12-5.3)	0.81
DDX11	6730.12	736	0.172826	6277	1.29937	1617	1.59777	732	0.5 (0.21-1.2)	0.11	0.630199	4450	0.44 (0.22-0.89)	0.023
DNAI3	6733.95	737	1.27477	1545	2.4705	110	-0.380454	10456	1.9 (0.35-10)	0.46	0.73487	4044	0.75 (0.13-4.2)	0.74
FKTN	6738.02	738	1.77982	670	1.69687	737	-0.392359	10526	0.79 (0.097-6.4)	0.82	0.825054	3675	4.3 (0.76-24)	0.099
HLCS	6738.65	739	0.105948	6655	2.30676	170	0.870336	2974	1.1 (0.35-3.5)	0.87	1.96215	689	0.85 (0.32-2.2)	0.74
PRAC1	6744.4	740	0.707655	3453	1.06518	2387	0.787913	3361	4.1 (0.57-29)	0.16	-1.68735	14162	0.84 (0.13-5.4)	0.85
TRUB1	6747.96	741	1.2069	1707	0.724994	4025	0.918242	2751	1.4 (0.31-6.7)	0.65	0.71634	4115	1.7 (0.42-6.8)	0.47
RAC1	6750.46	742	0.00796134	7269	1.95034	402	1.2101	1666	1.3 (0.51-3.4)	0.57	0.416736	5392	0.78 (0.32-1.9)	0.58
FA2H	6755.13	743	1.60661	911	1.07576	2342	0.144779	7137	0.54 (0.089-3.2)	0.5	1.13326	2609	0.29 (0.068-1.2)	0.089
TECTB	6760.02	744	0.833005	2955	0.753477	3864	1.34507	1281	0.2 (0.02-2.1)	0.18	-2.01197	14967	1.9 (0.35-9.8)	0.47
ERAL1	6770.21	745	0.877981	2778	0.800595	3628	1.10644	2008	0.21 (0.056-0.79)	0.021	1.1534	2539	0.53 (0.23-1.2)	0.13
RAB36	6770.66	746	1.58818	945	1.17655	2004	0.0458769	7765	0.72 (0.14-3.8)	0.7	0.375422	5562	0.49 (0.11-2.2)	0.35
BBOF1	6771.53	747	0.945005	2508	1.53669	1019	0.106466	7397	1.5 (0.25-8.9)	0.67	0.661768	4327	1.5 (0.33-6.8)	0.61
SPTLC2	6774.74	748	1.08073	2080	0.839746	3425	0.777474	3413	1.6 (0.36-6.6)	0.55	1.16061	2506	1.3 (0.42-4.3)	0.62
SLC35B1	6777.84	749	1.29675	1480	0.580023	4887	1.26618	1485	0.77 (0.4-1.5)	0.42	1.1519	2548	0.78 (0.43-1.4)	0.41
ARL3	6778.33	750	1.23664	1621	1.458	1215	-0.040718	8315	0.43 (0.074-2.5)	0.35	2.06998	545	2.2 (0.37-13)	0.39
EMC6	6784.7	751	1.36114	1328	0.474565	5541	1.76677	465	0.2 (0.031-1.3)	0.096	0.156444	6458	1.6 (0.44-5.8)	0.48
NUDT9	6785.35	752	0.479577	4544	1.90871	458	0.390168	5559	2.7 (0.45-16)	0.28	-0.30378	8486	0.49 (0.1-2.3)	0.37
SLC11A2	6792.65	753	1.15282	1870	0.938555	2960	0.543664	4641	0.41 (0.12-1.4)	0.16	3.66451	7	0.57 (0.22-1.5)	0.24
VSIG1	6799.53	754	0.194739	6140	1.37163	1432	1.28825	1417	0.69 (0.22-2.1)	0.52	0.719382	4104	0.83 (0.3-2.3)	0.71
ARHGEF39	6800.69	755	0.65972	3656	1.23354	1800	0.601328	4300	0.76 (0.11-5.2)	0.78	0.743734	3989	0.53 (0.08-3.6)	0.52
TCF7L2	6800.75	756	1.55785	991	1.30039	1612	-0.069813	8507	0.87 (0.27-2.9)	0.82	0.269121	5980	1.2 (0.46-3.2)	0.69
PIGX	6802.35	757	1.00971	2296	0.690941	4214	1.21729	1643	0.32 (0.059-1.8)	0.19	0.451027	5251	0.49 (0.091-2.7)	0.41
PTPN3	6810.6	758	1.28399	1514	0.732238	3983	0.816156	3230	0.81 (0.28-2.4)	0.71	2.69855	135	0.95 (0.42-2.2)	0.91
RB1CC1	6816.7	759	0.632854	3780	0.992154	2712	1.00277	2405	0.74 (0.23-2.4)	0.61	1.23009	2294	1.2 (0.4-3.3)	0.79
EXO1	6817.4	760	1.28717	1505	0.473977	5551	2.01367	253	0.18 (0.035-0.92)	0.04	-0.233538	8170	1 (0.33-3)	1
SCYL1	6822.09	761	0.458502	4670	1.16575	2044	1.00219	2410	0.27 (0.043-1.7)	0.17	0.236274	6117	0.17 (0.033-0.93)	0.041
CDK2	6827.84	762	1.48747	1084	1.02825	2536	0.212853	6655	0.26 (0.082-0.83)	0.023	3.22121	29	0.59 (0.26-1.4)	0.22
CATSPERD	6829.71	763	1.04817	2165	0.884908	3194	0.690832	3838	2.8 (0.42-19)	0.29	-0.598265	9733	1.5 (0.3-7.9)	0.6
SMIM19	6834.48	764	0.969697	2414	0.845611	3398	0.842246	3097	1.1 (0.49-2.3)	0.89	-0.258591	8287	1.5 (0.77-2.8)	0.24
PROX2	6834.88	765	1.43078	1178	0.854391	3352	0.488084	4970	0.79 (0.15-4.3)	0.78	-1.63861	14006	2 (0.44-9.3)	0.37
ESPL1	6835.99	766	2.19679	283	0.501025	5380	1.00769	2380	0.7 (0.11-4.6)	0.71	1.47713	1594	0.41 (0.092-1.8)	0.25
ASNSD1	6836.84	767	1.31653	1427	0.700413	4150	0.844559	3086	0.73 (0.27-2)	0.54	-0.20358	8036	0.54 (0.2-1.5)	0.22
H3C2	6840.79	768	2.7082	95	0.307812	6694	2.22613	144	0.59 (0.38-0.91)	0.016	0.157462	6456	1 (0.67-1.5)	1
SENP1	6848.79	769	0.951826	2487	1.80635	591	-0.0526576	8395	0.76 (0.16-3.7)	0.73	0.704164	4164	0.66 (0.19-2.3)	0.51
DENR	6851.73	770	1.31056	1445	1.06711	2375	0.239666	6488	1.2 (0.37-3.7)	0.79	0.664518	4311	1 (0.41-2.6)	0.94
DUSP16	6852.2	771	0.546994	4181	2.1811	222	0.211701	6663	0.42 (0.15-1.2)	0.1	1.92707	753	0.6 (0.27-1.4)	0.22
RGS10	6855.42	772	1.24976	1597	0.903496	3110	0.506205	4868	0.32 (0.12-0.84)	0.021	0.769211	3877	1.1 (0.47-2.7)	0.8
TPX2	6858.51	773	3.07948	36	0.30143	6740	2.15864	175	0.5 (0.26-0.97)	0.041	0.448447	5268	0.85 (0.55-1.3)	0.49
ADA	6863.56	774	0.501947	4415	1.05205	2439	1.07947	2101	1.4 (0.33-5.7)	0.67	0.129464	6566	0.88 (0.2-3.9)	0.87
SPATA1	6864.99	775	0.789505	3117	0.770934	3779	1.29039	1411	4.9 (1.1-23)	0.043	-1.54355	13694	1.5 (0.33-6.7)	0.6
PLGRKT	6870.89	776	0.244311	5872	1.4459	1249	1.0308	2291	1.2 (0.3-4.9)	0.78	0.540546	4860	0.72 (0.18-2.9)	0.65
HMBS	6871.36	777	0.330203	5359	1.00853	2624	1.82594	399	0.37 (0.061-2.3)	0.28	1.51028	1504	0.45 (0.09-2.2)	0.33
TEX2	6876.23	778	0.697765	3497	1.10104	2246	0.696025	3820	0.25 (0.046-1.3)	0.1	-0.71625	10282	1.5 (0.39-6)	0.54
CCT8	6876.7	779	1.46704	1117	0.884755	3197	0.413144	5435	0.23 (0.065-0.84)	0.026	1.72683	1089	0.26 (0.078-0.87)	0.029
NLRC4	6877.87	780	1.18704	1764	0.738765	3948	0.850117	3065	0.29 (0.044-1.9)	0.2	0.499501	5027	0.38 (0.075-1.9)	0.24
TRIM51	6878.45	781	0.776646	3166	1.65725	807	0.156883	7058	2.1 (0.91-4.8)	0.084	-0.188456	7949	0.93 (0.46-1.9)	0.85
COPB1	6879.86	782	0.797848	3091	0.716552	4062	1.4867	935	0.98 (0.35-2.8)	0.97	0.537078	4874	0.74 (0.31-1.7)	0.49
TMEM201	6880.12	783	0.483023	4523	1.00931	2618	1.22174	1634	0.22 (0.044-1.1)	0.068	1.00444	3028	0.3 (0.061-1.5)	0.14
FUT11	6886.48	784	0.364395	5166	1.74622	672	0.578553	4445	0.91 (0.17-4.9)	0.91	0.712868	4136	1.1 (0.17-7.5)	0.89
MRPL14	6887.23	785	4.19482	4	0.760201	3837	0.344317	5836	0.14 (0.023-0.83)	0.031	0.306027	5832	0.75 (0.16-3.5)	0.72
ZSCAN20	6892.36	786	0.146832	6417	1.49896	1126	1.16901	1781	0.63 (0.086-4.6)	0.64	-0.125751	7655	2.6 (0.34-20)	0.36
DMAC2L	6893.42	787	0.495654	4448	1.20798	1890	0.828246	3162	0.24 (0.032-1.9)	0.17	-1.51742	13603	1.8 (0.47-6.7)	0.39
PRDM1	6893.73	788	0.783552	3139	0.961452	2856	0.820998	3202	0.36 (0.11-1.2)	0.093	0.0546701	6874	0.72 (0.34-1.5)	0.39
PLK4	6893.9	789	0.755219	3255	0.748291	3895	1.43681	1045	0.21 (0.039-1.1)	0.067	0.942729	3250	1.1 (0.3-4.2)	0.86
ERICH6	6894.29	790	1.3519	1350	1.30483	1601	-0.0235871	8189	0.58 (0.065-5.2)	0.63	-0.826991	10755	0.34 (0.046-2.5)	0.28
RNF144A	6894.67	791	1.18346	1777	0.824832	3495	0.667623	3946	0.22 (0.043-1.1)	0.069	0.050297	6888	0.63 (0.18-2.2)	0.48
IDI1	6902.52	792	0.561761	4120	0.904882	3106	1.32778	1324	0.45 (0.11-1.8)	0.26	-0.259541	8290	1.1 (0.3-4)	0.87
LPL	6905.84	793	0.615086	3859	1.75759	652	0.254416	6407	0.82 (0.13-5.1)	0.83	-0.436921	9039	0.46 (0.062-3.4)	0.45
TRAF3	6906.21	794	0.311327	5464	1.44372	1254	0.87976	2938	0.32 (0.054-1.8)	0.2	0.0321015	6975	1.5 (0.28-7.8)	0.65
PON3	6908.24	795	0.139386	6457	2.20035	210	0.756421	3508	1.4 (0.28-6.6)	0.7	-1.94613	14823	0.69 (0.13-3.6)	0.66
NUP160	6908.73	796	1.34136	1371	0.430005	5842	2.51622	64	1.1 (0.18-6.6)	0.91	-0.380405	8804	0.75 (0.15-3.8)	0.73
CLIC2	6916.1	797	1.56748	979	0.477041	5524	1.35499	1253	0.46 (0.15-1.5)	0.19	-0.661912	10065	0.82 (0.29-2.3)	0.71
TARS1	6918.8	798	1.31733	1425	1.16651	2041	0.123529	7285	0.35 (0.13-0.91)	0.032	-0.142066	7737	0.64 (0.32-1.3)	0.21
ENKUR	6935.03	799	0.493549	4461	1.55698	983	0.489537	4960	0.64 (0.089-4.6)	0.66	0.0636266	6838	0.68 (0.13-3.6)	0.65
DMC1	6935.35	800	1.02138	2259	1.69826	734	-0.0871886	8616	0.86 (0.12-6.1)	0.88	-0.387461	8832	1.2 (0.21-6.8)	0.84
GAS2L3	6937.83	801	-0.228581	8747	2.15656	232	2.08916	217	0.31 (0.042-2.2)	0.24	0.560832	4758	0.7 (0.17-2.9)	0.62
TMTC2	6938.32	802	1.43817	1165	0.955426	2882	0.306277	6087	0.74 (0.2-2.7)	0.65	0.319167	5786	1 (0.34-3.1)	0.95
GRK4	6941.44	803	0.0575357	6948	1.75328	660	1.10749	2001	2.4 (0.34-17)	0.39	-1.54155	13690	3.4 (0.6-19)	0.17
CCNF	6944.58	804	2.20716	274	0.318177	6642	2.14278	184	0.94 (0.13-6.8)	0.95	-0.363123	8739	0.48 (0.098-2.4)	0.37
SEC23IP	6946.02	805	1.217	1675	0.747317	3901	0.777419	3414	0.7 (0.21-2.3)	0.56	0.941844	3256	1.3 (0.45-3.6)	0.65
DEFA6	6947.24	806	1.50538	1061	1.22457	1830	-0.0351464	8269	1.3 (0.19-8.4)	0.81	-1.32916	12902	1.7 (0.21-14)	0.61
AZIN1	6952.84	807	0.660799	3648	2.53211	91	0.0250873	7876	1.2 (0.37-3.7)	0.78	1.17853	2455	1.7 (0.58-5)	0.33
ANKRD13A	6959.97	808	1.6285	879	0.964604	2843	0.219793	6616	0.52 (0.14-1.9)	0.33	0.394976	5475	0.98 (0.36-2.7)	0.96
MAGEB2	6977.27	809	1.6709	816	1.85139	531	-0.508649	11168	0.66 (0.18-2.5)	0.54	-0.481719	9228	2.1 (0.55-7.6)	0.28
VDR	6992.3	810	0.722176	3391	2.43524	120	-0.0350147	8267	1.1 (0.24-5.2)	0.88	-0.653968	10011	0.81 (0.22-3.1)	0.76
ZDHHC17	6992.8	811	0.689774	3532	1.51904	1070	0.280746	6245	1.9 (0.34-11)	0.46	-1.07357	11809	1.3 (0.28-5.7)	0.75
POP5	6993.99	812	1.96183	465	1.17857	1997	-0.127041	8899	0.59 (0.1-3.3)	0.55	1.15195	2547	0.71 (0.18-2.7)	0.61
OR5K1	6995.3	813	2.02837	410	1.36661	1444	-0.308078	10040	0.75 (0.17-3.3)	0.7	-1.17741	12259	1.5 (0.38-5.6)	0.58
MARCHF8	7005.98	814	1.20812	1702	0.579487	4893	1.23553	1590	0.18 (0.046-0.7)	0.014	-0.0478685	7325	1.4 (0.46-4.2)	0.56
DNAJA2	7006.07	815	0.591196	3971	0.802291	3620	1.58807	753	0.83 (0.34-2)	0.68	1.9621	690	0.62 (0.28-1.4)	0.25
KIF2C	7009.37	816	2.1029	342	0.437679	5794	1.15165	1834	0.23 (0.05-1.1)	0.063	1.15893	2518	0.61 (0.19-2)	0.41
STARD6	7025.08	817	0.428355	4838	1.40149	1357	0.685109	3872	0.67 (0.069-6.4)	0.72	-0.640799	9938	0.6 (0.095-3.8)	0.58
NPC1	7026.29	818	0.822048	3002	0.659007	4405	1.62058	687	0.5 (0.13-2)	0.32	1.73476	1077	0.77 (0.19-3.1)	0.72
ZBTB21	7034.85	819	0.539682	4218	1.22754	1821	0.680005	3897	0.36 (0.055-2.3)	0.28	0.219274	6199	0.17 (0.038-0.78)	0.022
ETF1	7040.77	820	1.32434	1412	1.15689	2072	0.0938856	7478	1.8 (0.3-11)	0.52	0.332777	5742	2 (0.48-8.2)	0.34
DGAT2	7043.54	821	0.165487	6320	1.26355	1709	1.41625	1094	0.9 (0.29-2.8)	0.85	2.18105	443	0.43 (0.15-1.2)	0.12
ACADVL	7044.08	822	0.214212	6027	1.52518	1049	0.91278	2782	1.1 (0.37-3.1)	0.9	0.370406	5581	1.7 (0.57-5)	0.35
PKIB	7058.21	823	1.51269	1055	1.18224	1981	-0.0260068	8201	0.62 (0.19-2)	0.43	0.268773	5985	1 (0.37-2.9)	0.96
TLCD1	7062.38	824	1.36515	1321	1.13463	2134	0.0830672	7532	0.94 (0.21-4.2)	0.94	1.7323	1083	0.24 (0.062-0.93)	0.039
BLOC1S2	7064.94	825	0.285667	5606	1.01372	2598	1.7691	463	1.5 (0.32-6.7)	0.63	2.2358	390	1.3 (0.33-5)	0.71
MRM3	7065.83	826	1.55801	989	1.87316	497	-0.505283	11153	0.81 (0.15-4.5)	0.81	-0.349639	8665	1.9 (0.43-8.3)	0.4
CD300A	7067.23	827	0.648287	3702	1.10925	2212	0.665642	3955	0.39 (0.092-1.6)	0.19	-0.0415235	7296	0.67 (0.2-2.3)	0.52
BCCIP	7068.03	828	2.51862	153	1.24244	1771	-0.290745	9924	0.94 (0.15-5.7)	0.94	1.27452	2153	1.5 (0.37-6)	0.57
RBM11	7070.32	829	0.110618	6634	1.97357	388	0.817661	3222	1.2 (0.17-7.8)	0.88	-0.417377	8962	0.73 (0.15-3.6)	0.7
ZNF268	7077.64	830	2.52857	148	1.13252	2141	-0.182047	9241	0.84 (0.37-1.9)	0.67	0.753686	3937	0.96 (0.45-2)	0.91
SMCR8	7080.88	831	0.407539	4963	1.27374	1682	0.826323	3176	1.2 (0.26-5.4)	0.84	0.191722	6307	2 (0.47-8.3)	0.36
EIF4G2	7081.35	832	0.0468754	7016	1.35488	1476	1.66804	608	1.1 (0.51-2.5)	0.77	0.855207	3553	0.65 (0.33-1.3)	0.23
MYNN	7084.2	833	0.242143	5887	1.48171	1168	0.899871	2833	0.68 (0.15-3.1)	0.62	-0.660648	10056	0.87 (0.23-3.3)	0.84
MEIOC	7085.03	834	1.40143	1236	2.48269	105	-0.584005	11584	0.91 (0.094-8.8)	0.94	-0.293398	8444	0.45 (0.054-3.8)	0.46
TPGS2	7085.4	835	0.806164	3062	0.633717	4563	1.8131	411	0.63 (0.16-2.4)	0.51	-0.0356973	7270	1 (0.4-2.6)	0.96
SIRPA	7086.79	836	0.0663028	6899	1.2997	1614	1.72559	523	0.99 (0.41-2.4)	0.97	-0.933015	11230	1.1 (0.5-2.4)	0.8
RRH	7099.22	837	0.295232	5550	2.67509	57	0.404776	5476	2 (0.43-9.5)	0.38	-0.0643959	7401	0.74 (0.18-3)	0.67
VTA1	7101.54	838	0.500661	4425	0.812007	3567	1.83919	382	1.2 (0.39-4)	0.71	1.52246	1480	0.57 (0.2-1.6)	0.29
HYLS1	7102.09	839	2.22795	263	0.286607	6848	2.34865	107	0.18 (0.028-1.1)	0.067	0.634963	4433	1.4 (0.25-7.6)	0.72
KRT6A	7102.49	840	0.525847	4288	1.56387	966	0.389249	5563	1.1 (0.86-1.5)	0.38	-1.02251	11597	1 (0.79-1.3)	0.9
FRMD8	7102.62	841	0.312943	5452	1.10706	2227	1.27274	1468	0.93 (0.28-3.1)	0.9	-1.10043	11930	0.54 (0.13-2.3)	0.41
L2HGDH	7106.79	842	1.83441	598	1.88141	487	-0.625136	11815	0.67 (0.094-4.8)	0.69	-0.0471987	7322	0.96 (0.13-7.2)	0.97
ATN1	7109.92	843	0.460152	4660	1.44831	1246	0.566026	4504	0.85 (0.17-4.2)	0.84	-0.951427	11313	0.65 (0.16-2.6)	0.54
PRTFDC1	7123.41	844	0.421574	4887	1.5987	902	0.507786	4861	1.1 (0.21-6.2)	0.89	-2.13002	15182	1.4 (0.33-6.1)	0.64
PRPS2	7131.13	845	2.6948	99	0.331512	6561	1.47757	949	0.21 (0.04-1.1)	0.072	0.547844	4829	0.66 (0.16-2.7)	0.56
SMAGP	7140.61	846	0.694283	3510	0.74918	3890	1.39491	1159	1.8 (0.38-8.5)	0.46	1.8816	833	0.48 (0.14-1.7)	0.25
FEZ1	7144.62	847	2.05106	390	0.374208	6245	1.39488	1160	0.32 (0.091-1.1)	0.081	-0.371745	8774	0.77 (0.28-2.1)	0.62
UBE2V2	7145.98	848	1.63078	876	0.99728	2683	0.124137	7283	0.52 (0.13-2.1)	0.36	0.483305	5094	0.8 (0.23-2.7)	0.72
PELP1	7146.74	849	1.08285	2075	1.25657	1731	0.109413	7377	0.31 (0.053-1.8)	0.19	0.505077	4999	2.2 (0.53-8.8)	0.29
GALNT6	7148.12	850	1.07999	2082	1.37655	1418	0.01171	7969	0.58 (0.14-2.4)	0.46	2.09511	520	0.79 (0.25-2.5)	0.68
SGCZ	7149.62	851	1.21076	1692	0.777617	3743	0.642045	4082	1.3 (0.2-8.7)	0.78	-1.83235	14541	0.21 (0.038-1.1)	0.071
SIPA1L1	7152.39	852	0.37973	5097	1.07857	2336	1.14142	1867	0.56 (0.13-2.5)	0.45	0.492185	5058	1 (0.37-2.9)	0.95
DEPDC1B	7153.09	853	2.53363	146	0.308796	6688	1.62527	680	0.24 (0.055-1.1)	0.06	1.07579	2790	0.55 (0.21-1.5)	0.23
EIF3F	7161.45	854	-0.117644	8035	1.60299	892	1.81416	409	2.6 (0.13-50)	0.53	-0.492003	9284	1.1 (0.082-14)	0.95
ARHGAP11A	7163.19	855	0.786332	3130	1.27553	1676	0.321212	5991	0.36 (0.064-2.1)	0.25	1.10883	2689	3.5 (0.76-16)	0.11
HSPA4L	7164.68	856	0.0486403	6998	1.41506	1316	1.4142	1100	0.86 (0.27-2.8)	0.81	-0.193978	7983	1.2 (0.35-4.2)	0.76
STRAP	7170.65	857	-0.0584608	7669	2.7627	44	0.957724	2579	1.6 (0.53-5)	0.4	1.52148	1482	0.4 (0.15-1.1)	0.069
CNOT7	7175.46	858	0.657228	3667	1.2606	1719	0.455202	5157	1 (0.55-1.9)	0.94	0.199489	6272	0.91 (0.58-1.4)	0.67
SLC41A2	7181.81	859	1.75356	697	0.938062	2966	0.155462	7068	0.34 (0.086-1.4)	0.13	-1.14094	12108	0.61 (0.21-1.8)	0.38
MRPL42	7184.95	860	1.00851	2299	1.03398	2511	0.375882	5633	1.8 (0.77-4.3)	0.17	0.705273	4161	0.99 (0.48-2)	0.97
MCAT	7187.39	861	0.478794	4553	0.88016	3229	1.45033	1009	1.7 (0.38-7.8)	0.48	-0.832779	10786	1.1 (0.32-3.5)	0.92
ZNF677	7188.3	862	2.10927	334	0.646955	4494	0.538775	4678	0.4 (0.074-2.2)	0.29	0.661792	4326	1.2 (0.32-4.6)	0.77
TYR	7188.35	863	1.25404	1590	2.15023	236	-0.480849	11020	0.71 (0.13-3.8)	0.69	-1.37211	13076	1.2 (0.27-5.5)	0.79
GLRA3	7198.25	864	0.0580026	6944	1.39723	1372	1.40324	1135	3 (0.5-18)	0.23	-1.84319	14569	0.32 (0.071-1.4)	0.13
OR2L13	7205.92	865	0.385352	5071	1.40454	1345	0.67842	3905	2.3 (0.53-10)	0.26	-1.19195	12329	2 (0.54-7.4)	0.3
GTF2E2	7214.48	866	1.17129	1816	0.490795	5450	1.58351	758	0.73 (0.13-4.2)	0.73	-1.76784	14388	1.1 (0.28-4.2)	0.91
TNFRSF11A	7216.25	867	1.43539	1172	0.607783	4731	0.849479	3068	0.44 (0.077-2.5)	0.36	-1.91094	14750	1.5 (0.24-9.5)	0.67
VANGL1	7218.41	868	0.827054	2987	0.982096	2747	0.609441	4252	4.8 (0.78-30)	0.091	1.21251	2348	1.2 (0.26-5.1)	0.85
PCNA	7218.47	869	0.975931	2388	0.539158	5132	1.70987	549	0.44 (0.14-1.3)	0.15	1.12296	2643	0.62 (0.26-1.5)	0.28
RASGRP1	7218.75	870	1.74445	706	0.673303	4313	0.559475	4546	0.24 (0.043-1.3)	0.098	0.954009	3200	0.57 (0.16-2)	0.39
MEIOB	7224.37	871	1.08257	2076	1.00593	2636	0.351639	5791	0.15 (0.0088-2.6)	0.19	-0.743619	10389	2 (0.38-11)	0.4
CD40LG	7224.45	872	0.593666	3962	2.6414	68	0.008742	7987	0.86 (0.16-4.5)	0.86	-0.65803	10037	0.32 (0.057-1.8)	0.2
DCAF4L1	7226.32	873	1.26543	1563	0.594159	4803	1.00688	2385	0.73 (0.13-4)	0.72	-0.881643	10999	0.26 (0.046-1.4)	0.12
LAMA1	7226.43	874	1.4986	1067	2.04221	332	-0.59458	11664	0.079 (0.0051-1.2)	0.07	-2.05451	15057	5 (0.49-51)	0.17
ABHD5	7228.97	875	0.419239	4897	1.448	1247	0.587064	4388	0.67 (0.31-1.4)	0.3	2.00881	627	1.2 (0.63-2.1)	0.65
FKBP5	7231.97	876	1.19168	1752	0.555923	5027	1.2011	1694	0.13 (0.031-0.58)	0.0072	-0.853455	10881	0.96 (0.26-3.5)	0.95
CEMIP2	7235.19	877	1.43827	1164	0.410749	5983	1.6059	718	0.49 (0.2-1.2)	0.12	3.10701	44	0.99 (0.44-2.2)	0.98
MAP2K4	7237.81	878	-0.138525	8157	1.85444	525	1.41916	1082	2.2 (0.82-5.9)	0.12	1.15958	2510	0.88 (0.34-2.3)	0.79
IGF2BP3	7241.85	879	2.85319	60	0.26284	7005	1.8592	367	0.36 (0.097-1.4)	0.13	-0.763016	10465	1 (0.4-2.6)	0.97
UCP1	7242.35	880	1.03469	2212	2.08824	288	-0.321525	10126	1.3 (0.27-6.3)	0.75	-0.611768	9801	0.86 (0.19-4)	0.84
HSPA4	7247.39	881	0.714327	3417	0.822887	3504	1.04227	2237	1 (0.39-2.7)	0.95	2.11625	504	0.86 (0.4-1.8)	0.69
RAD21	7248.1	882	2.03391	405	0.554367	5036	0.726744	3652	0.55 (0.26-1.2)	0.12	0.743685	3990	0.98 (0.45-2.1)	0.95
NEK7	7248.88	883	0.434421	4808	1.09968	2254	0.946662	2626	0.88 (0.39-2)	0.75	0.525771	4920	1 (0.53-1.9)	1
GPR82	7252.69	884	1.4298	1182	0.365914	6307	2.35076	105	1.1 (0.15-7.8)	0.94	0.354989	5650	1.3 (0.22-7.5)	0.79
ERP44	7253.07	885	1.33656	1385	0.715208	4070	0.639238	4097	0.62 (0.23-1.6)	0.33	1.99905	633	0.68 (0.3-1.5)	0.35
STAU2	7253.58	886	0.272381	5689	0.952592	2899	2.26799	128	2 (0.6-6.7)	0.26	0.0881878	6719	1.8 (0.77-4.2)	0.18
TTC39B	7258.09	887	0.149116	6406	2.02442	344	0.657189	3995	0.61 (0.087-4.3)	0.62	-0.433778	9025	1 (0.2-5)	0.99
CCDC59	7259.49	888	1.57732	964	0.474281	5544	1.13588	1894	0.7 (0.32-1.5)	0.37	0.581736	4675	0.99 (0.5-2)	0.97
C1orf198	7261.17	889	0.545333	4189	1.34559	1499	0.484193	4989	1 (0.15-7.1)	0.98	0.472859	5138	0.72 (0.16-3.3)	0.68
UQCC3	7261.81	890	1.79321	651	0.641763	4527	0.601473	4298	0.18 (0.034-0.91)	0.038	-0.263805	8312	0.32 (0.067-1.5)	0.15
MCM2	7267.18	891	1.40843	1215	0.406379	5999	1.62692	675	0.097 (0.02-0.48)	0.0041	0.467316	5175	0.81 (0.27-2.5)	0.72
WDR49	7271.72	892	0.217009	6012	2.43372	122	0.479366	5015	1.1 (0.17-7.8)	0.89	-0.553655	9539	2.8 (0.63-12)	0.18
ETV5	7272.89	893	1.53	1035	2.71729	47	-0.722203	12345	0.54 (0.14-2.1)	0.38	-0.186924	7942	0.92 (0.27-3.2)	0.9
PHF10	7273.46	894	0.688551	3540	1.58873	917	0.155934	7064	0.86 (0.33-2.2)	0.76	1.34528	1957	1.1 (0.5-2.3)	0.85
ZNF706	7274.1	895	0.952845	2481	0.620833	4645	1.27765	1454	0.92 (0.29-2.9)	0.88	1.30838	2060	0.55 (0.18-1.7)	0.29
MRPL36	7278.89	896	0.393081	5041	0.879801	3231	1.75738	476	0.69 (0.15-3.2)	0.64	-1.42962	13306	1.2 (0.33-4.4)	0.79
HIF1AN	7280.21	897	1.21638	1678	0.413022	5968	2.39065	91	0.2 (0.032-1.2)	0.085	1.75389	1036	1.2 (0.26-5.4)	0.82
SLC9A6	7283.06	898	0.377492	5103	2.08549	289	0.315515	6029	1.4 (0.18-11)	0.77	0.155559	6461	0.044 (0.0054-0.36)	0.0035
PIGN	7294.91	899	0.246906	5859	1.15206	2088	1.25676	1515	1.3 (0.42-3.8)	0.67	1.24428	2255	0.64 (0.22-1.8)	0.4
FAM107B	7295.49	900	0.321495	5402	1.21746	1855	0.946891	2622	0.24 (0.081-0.72)	0.011	0.599766	4593	1.3 (0.57-2.8)	0.55
DHX32	7298.89	901	0.581464	4027	1.69042	755	0.202435	6720	0.65 (0.14-3)	0.58	0.621933	4490	2.5 (0.69-8.8)	0.16
FOXJ1	7316.4	902	1.17109	1819	1.59924	900	-0.248389	9663	0.66 (0.14-3.1)	0.6	0.220198	6192	0.79 (0.19-3.2)	0.74
ULK2	7318.43	903	1.05445	2144	2.10486	278	-0.368352	10389	1.6 (0.28-9.3)	0.59	0.119857	6600	2.2 (0.57-8.3)	0.26
DCTN2	7322.74	904	-0.116491	8026	1.46671	1200	2.23045	141	1.7 (0.37-7.7)	0.5	0.853288	3563	0.34 (0.09-1.3)	0.12
GPRC5D	7322.96	905	0.537244	4231	1.63087	842	0.269859	6305	0.33 (0.055-2)	0.23	-0.388186	8838	0.3 (0.072-1.3)	0.11
TWSG1	7323.76	906	0.171953	6280	1.06476	2388	1.8356	388	0.39 (0.11-1.3)	0.14	1.15234	2545	0.72 (0.28-1.8)	0.5
ASCC3	7336.44	907	-0.0838435	7816	1.37967	1408	2.47596	72	1.1 (0.3-4)	0.9	0.473718	5133	0.8 (0.29-2.2)	0.68
GPR158	7336.51	908	0.931513	2558	0.963034	2848	0.499596	4904	0.31 (0.054-1.8)	0.18	-0.903867	11107	0.36 (0.072-1.8)	0.22
PDC	7338.13	909	1.65954	834	1.20376	1909	-0.174562	9194	0.87 (0.14-5.4)	0.88	-0.653512	10008	1.5 (0.27-7.9)	0.65
M6PR	7340.34	910	0.569561	4087	0.991001	2715	0.874425	2959	0.47 (0.18-1.2)	0.11	0.567231	4735	0.44 (0.21-0.93)	0.032
SYNC	7340.63	911	0.0402648	7054	1.72259	701	0.970346	2534	1.2 (0.25-6)	0.81	1.77734	999	1.1 (0.28-4.3)	0.89
FBXO33	7340.71	912	0.0862877	6792	2.07013	308	0.723802	3665	1.6 (0.22-11)	0.65	-0.278967	8382	4.6 (1.1-19)	0.034
ATAD2	7340.76	913	3.31601	23	0.239996	7160	1.93435	313	0.48 (0.17-1.3)	0.15	0.588874	4645	1.5 (0.65-3.6)	0.33
IL23A	7344.59	914	0.222956	5978	1.26118	1718	1.0673	2147	0.54 (0.1-2.9)	0.47	-0.38782	8836	3.2 (0.65-16)	0.15
TWNK	7344.64	915	-0.0180835	7413	1.98038	377	0.941517	2644	5.6 (1.2-27)	0.033	1.24546	2251	0.86 (0.15-4.9)	0.87
HOATZ	7350.92	916	0.611357	3878	2.12226	263	0.0101226	7977	1.5 (0.2-11)	0.71	-1.2463	12556	1.8 (0.43-7.6)	0.42
NTS	7355.78	917	2.15677	310	1.36005	1459	-0.447093	10846	0.65 (0.18-2.4)	0.51	0.355591	5646	0.77 (0.27-2.3)	0.64
ELSPBP1	7359.27	918	1.86385	566	1.37934	1410	-0.40082	10577	0.89 (0.16-4.8)	0.89	-0.455529	9119	2 (0.44-8.7)	0.38
TMEM241	7360.49	919	0.826537	2989	1.2921	1636	0.214064	6649	1.7 (0.37-7.6)	0.5	-0.606448	9773	0.34 (0.084-1.4)	0.12
GPX8	7365.3	920	0.354298	5230	1.26505	1702	0.800768	3297	0.73 (0.23-2.3)	0.59	-1.29638	12762	2 (0.85-4.7)	0.11
ZCCHC3	7373.51	921	0.687975	3544	1.39856	1367	0.257866	6388	1.5 (0.4-5.6)	0.55	-0.960336	11350	0.6 (0.17-2.2)	0.44
IKZF5	7379.99	922	2.12419	322	1.66398	798	-0.683164	12141	0.49 (0.065-3.6)	0.48	0.790088	3789	2.6 (0.57-12)	0.22
CTAGE1	7380.35	923	0.131662	6509	1.89884	468	0.689096	3843	1.4 (0.33-6.2)	0.64	-0.36733	8756	1.1 (0.31-3.8)	0.91
BRI3BP	7383.86	924	2.53002	147	0.867597	3286	0.0666438	7636	0.4 (0.099-1.6)	0.19	1.38334	1849	0.51 (0.19-1.4)	0.2
EIF2S2	7384.56	925	1.41911	1194	0.427979	5856	1.37678	1204	0.92 (0.53-1.6)	0.77	2.6118	167	0.61 (0.38-0.98)	0.042
DNMT1	7385.27	926	0.165794	6316	1.10743	2225	1.57861	766	0.17 (0.038-0.77)	0.022	-0.619508	9843	1 (0.32-3.1)	1
BAG3	7386.12	927	-0.243032	8818	2.02136	349	1.58897	749	0.7 (0.16-3)	0.63	-0.0488705	7330	1.2 (0.19-7.8)	0.85
TMEM65	7388.77	928	1.27082	1554	1.11806	2184	0.0546263	7725	0.64 (0.17-2.3)	0.5	0.485219	5087	0.71 (0.24-2.1)	0.53
DNAH5	7390.5	929	0.0854021	6798	1.10988	2210	2.34425	109	3.6 (0.68-19)	0.13	-1.42587	13290	0.4 (0.074-2.2)	0.29
ZNF556	7392.92	930	0.0972184	6709	2.34328	157	0.62348	4174	1.6 (0.34-7.1)	0.56	-0.908769	11129	0.89 (0.21-3.9)	0.88
CEP162	7407.05	931	0.479472	4546	1.20576	1899	0.658917	3987	2 (0.41-9.6)	0.39	0.756452	3931	1.5 (0.33-6.4)	0.62
CHRNA5	7410.84	932	2.72724	88	1.59587	906	-0.71998	12331	0.45 (0.15-1.3)	0.15	0.936188	3285	0.84 (0.31-2.3)	0.74
METTL9	7411.67	933	0.924873	2579	0.510761	5317	1.96012	289	1.2 (0.39-3.5)	0.79	1.11172	2683	0.98 (0.38-2.5)	0.97
LRRIQ3	7412.72	934	0.538026	4226	1.94447	416	0.120712	7300	2.1 (0.11-40)	0.61	-0.622818	9857	0.8 (0.094-6.8)	0.84
MAP3K4	7415.22	935	0.335898	5331	1.09757	2270	1.06302	2159	1 (0.15-6.6)	1	-1.39512	13180	2 (0.38-11)	0.41
ATP5F1B	7416.03	936	0.340098	5309	1.55273	993	0.543816	4638	1.1 (0.54-2.2)	0.82	1.91201	779	0.72 (0.38-1.3)	0.3
CIT	7418.45	937	1.11147	1995	0.818238	3525	0.55427	4577	0.51 (0.14-1.9)	0.31	-0.32896	8576	1.4 (0.58-3.3)	0.46
SETD9	7423.59	938	1.13457	1921	0.98447	2739	0.288639	6199	1 (0.12-8.4)	0.99	-0.0478387	7324	0.17 (0.024-1.2)	0.082
MINPP1	7423.99	939	0.202578	6095	1.56091	973	0.746775	3557	1.1 (0.29-3.8)	0.94	1.71314	1113	1.9 (0.54-7)	0.31
INSR	7430.59	940	0.43294	4819	1.02145	2559	1.00888	2374	0.63 (0.12-3.4)	0.59	0.419903	5377	0.97 (0.24-3.9)	0.97
DKK4	7433.09	941	0.818786	3015	2.52182	97	-0.253318	9698	0.96 (0.23-4)	0.95	-0.248133	8239	1.1 (0.38-3.2)	0.86
LINGO1	7433.23	942	0.742156	3294	0.887342	3180	0.781838	3391	0.75 (0.12-4.7)	0.76	-1.8545	14605	3 (0.45-20)	0.26
HMGA2	7433.54	943	1.19333	1748	0.493913	5430	1.333	1314	0.11 (0.0097-1.2)	0.066	-1.60876	13904	2.3 (0.2-27)	0.51
MIS18A	7434.08	944	2.6184	124	0.249876	7090	1.75442	480	0.41 (0.11-1.5)	0.19	1.55024	1413	0.72 (0.28-1.9)	0.5
CLIC4	7435.7	945	1.58188	956	0.80409	3610	0.328408	5947	0.35 (0.15-0.82)	0.016	-1.84604	14578	1.4 (0.68-3)	0.34
MFSD5	7436.17	946	0.716264	3410	0.79026	3673	1.03272	2285	1.9 (0.64-5.7)	0.25	1.56842	1373	0.64 (0.28-1.5)	0.3
OR8D1	7439.45	947	2.69637	96	0.694392	4181	0.302833	6102	0.065 (0.0076-0.55)	0.012	-0.799529	10627	0.3 (0.062-1.5)	0.14
NUP188	7442.08	948	1.68872	792	0.349703	6417	1.5513	820	0.19 (0.028-1.3)	0.093	1.27511	2149	0.91 (0.32-2.6)	0.86
USP6	7445.21	949	0.741468	3302	0.863382	3305	0.827772	3163	1.1 (0.2-6.1)	0.9	-0.79291	10591	0.82 (0.16-4.4)	0.82
FHL5	7447.65	950	1.46836	1110	1.98793	372	-0.65197	11949	1.2 (0.2-7.1)	0.85	-1.5889	13844	0.61 (0.12-3.2)	0.56
HSPA2	7448.54	951	1.54045	1016	1.11209	2207	-0.0802498	8572	0.74 (0.19-2.8)	0.66	-0.262356	8308	0.66 (0.19-2.3)	0.51
CRYGB	7450.57	952	0.5973	3951	1.69544	741	0.143279	7147	0.97 (0.19-5)	0.97	-0.601717	9747	1.8 (0.32-9.9)	0.52
BLMH	7450.58	953	0.708149	3450	2.3525	149	-0.144567	9004	1.1 (0.34-3.8)	0.83	-2.14941	15205	1.1 (0.36-3.5)	0.83
SPINDOC	7454.27	954	0.879385	2770	0.818182	3526	0.752509	3525	0.15 (0.032-0.7)	0.016	-0.58829	9689	0.84 (0.31-2.3)	0.74
IDH3A	7457	955	0.495049	4452	1.03445	2508	0.85285	3052	1.4 (0.49-3.8)	0.56	1.17345	2470	1.3 (0.5-3.4)	0.58
COX10	7461.11	956	0.394944	5029	1.39571	1376	0.586435	4395	1.8 (0.66-4.9)	0.25	0.645191	4399	1.9 (0.66-5.2)	0.24
UBQLN2	7470.3	957	0.263939	5748	0.985465	2735	1.5746	772	0.75 (0.11-5)	0.76	1.14892	2563	0.45 (0.094-2.2)	0.32
TCEAL8	7471.22	958	0.190776	6174	1.35058	1487	0.964867	2549	1.5 (0.48-4.6)	0.49	0.0797712	6760	0.66 (0.24-1.8)	0.43
ATP6V0D2	7472.29	959	1.03773	2201	1.19361	1936	0.101706	7426	0.54 (0.047-6.1)	0.62	-2.12741	15174	1.2 (0.095-14)	0.91
DOK3	7473.65	960	0.919869	2604	0.784886	3706	0.766446	3457	0.58 (0.16-2.1)	0.41	-0.485225	9245	0.75 (0.25-2.2)	0.59
ANAPC5	7474.29	961	0.889275	2723	0.8674	3288	0.641162	4087	1.4 (0.14-15)	0.76	0.8695	3512	1.1 (0.17-6.9)	0.93
TMEM14C	7477.06	962	0.39374	5038	1.84397	544	0.318527	6006	0.68 (0.24-1.9)	0.45	0.186541	6327	0.71 (0.28-1.8)	0.47
FBN2	7481.3	963	2.11642	328	0.564822	4968	0.596438	4340	0.53 (0.17-1.6)	0.27	1.10758	2693	0.55 (0.23-1.3)	0.18
CEACAM8	7495.01	964	1.87199	554	1.85596	522	-0.76253	12555	0.98 (0.2-4.7)	0.98	-0.90071	11090	1.2 (0.31-5)	0.75
VTI1A	7495.55	965	-0.128711	8099	1.53428	1028	1.61502	696	0.27 (0.039-1.9)	0.19	1.29584	2091	1.6 (0.27-9)	0.62
USP14	7501.72	966	1.40219	1234	0.504102	5365	1.02698	2311	0.47 (0.15-1.5)	0.2	1.08043	2776	0.54 (0.22-1.4)	0.19
C6orf89	7505.07	967	1.63303	872	1.24039	1781	-0.254202	9704	0.8 (0.19-3.4)	0.76	0.752573	3944	0.43 (0.13-1.4)	0.16
ANP32B	7510.98	968	0.290673	5572	0.881315	3219	2.157	177	0.53 (0.26-1.1)	0.081	0.351273	5667	0.77 (0.39-1.5)	0.47
POLR2I	7511.37	969	1.10959	2002	0.675081	4305	0.812035	3251	0.59 (0.13-2.6)	0.49	2.04912	574	0.66 (0.19-2.3)	0.52
IL31RA	7511.84	970	1.44972	1144	1.32923	1541	-0.265902	9784	1.3 (0.19-9.1)	0.78	0.0319763	6976	2.3 (0.35-15)	0.38
GRIA1	7514.08	971	1.13787	1911	1.55655	985	-0.260483	9746	2.2 (0.37-13)	0.39	-1.25425	12597	0.98 (0.24-4)	0.98
ABCG1	7522.4	972	1.46828	1111	0.802705	3618	0.338803	5874	0.98 (0.23-4.1)	0.98	0.695928	4199	0.41 (0.13-1.3)	0.12
OSBPL8	7529.04	973	-0.184014	8472	2.08052	300	1.22702	1616	0.57 (0.17-1.9)	0.35	0.079575	6764	0.77 (0.26-2.2)	0.63
PRKDC	7536.62	974	0.604943	3913	0.854506	3351	1.01029	2368	0.92 (0.33-2.6)	0.87	1.15926	2515	0.7 (0.29-1.7)	0.42
ENPP4	7538.32	975	0.614182	3866	0.90323	3114	0.887831	2893	2.3 (0.3-17)	0.43	0.235028	6124	0.76 (0.12-4.7)	0.77
SEC61A2	7539.41	976	1.18131	1783	0.665803	4366	0.756869	3504	0.28 (0.052-1.5)	0.13	0.250869	6059	0.57 (0.14-2.2)	0.42
PCMTD1	7540.9	977	1.04749	2171	1.04429	2470	0.225448	6578	1.4 (0.49-3.8)	0.54	1.24827	2240	1.2 (0.52-3)	0.63
ZRANB3	7545.3	978	0.668035	3624	1.50207	1113	0.151842	7088	1.8 (0.24-14)	0.56	1.89737	806	0.84 (0.12-6)	0.86
OSGIN2	7545.83	979	2.20711	275	0.971865	2809	-0.0968031	8675	0.41 (0.084-2)	0.27	1.32247	2016	0.59 (0.17-2)	0.4
PMEL	7548.45	980	0.648801	3698	2.09514	285	-0.0804475	8573	1.2 (0.2-7.4)	0.83	2.86885	91	0.49 (0.1-2.3)	0.37
PLEK2	7550.06	981	0.025635	7157	1.99652	366	0.775495	3428	2.1 (0.81-5.7)	0.13	-0.80812	10663	2.4 (0.63-9)	0.2
SCD5	7550.35	982	0.425124	4862	1.68016	775	0.327162	5958	0.9 (0.3-2.7)	0.85	-1.97044	14878	1.5 (0.59-3.6)	0.41
PTHLH	7551.73	983	1.40439	1229	0.391869	6108	1.45831	991	0.61 (0.24-1.5)	0.29	-1.06093	11753	1.4 (0.64-3.2)	0.38
ZDHHC6	7552.17	984	1.08403	2071	0.751859	3874	0.645231	4055	0.41 (0.11-1.6)	0.2	1.16949	2477	1.5 (0.42-5.7)	0.51
GAR1	7558.51	985	1.77087	676	0.745879	3912	0.318074	6008	0.21 (0.024-1.8)	0.15	-0.347324	8651	0.35 (0.053-2.3)	0.28
SPR	7559.47	986	0.88643	2736	1.19077	1951	0.193916	6792	0.1 (0.017-0.6)	0.012	1.38184	1856	0.43 (0.089-2.1)	0.3
NT5C3B	7560.54	987	0.841005	2926	1.05277	2437	0.383712	5589	1 (0.24-4.6)	0.95	-0.499656	9314	1.6 (0.4-6.3)	0.51
ARMC3	7565.23	988	1.82114	612	1.10936	2211	-0.20409	9371	1.2 (0.25-5.5)	0.84	0.446178	5275	1.1 (0.28-4.5)	0.88
ELOVL4	7566.51	989	1.68981	790	0.323386	6615	1.62297	682	0.65 (0.072-5.9)	0.7	-2.17083	15237	0.69 (0.043-11)	0.79
ZNF101	7571.56	990	0.251614	5830	1.01797	2575	1.39594	1154	0.35 (0.084-1.5)	0.16	-1.28453	12714	1.2 (0.35-4.3)	0.75
CD36	7572.34	991	0.914148	2625	0.474031	5549	2.43072	86	0.67 (0.33-1.3)	0.25	-1.60633	13897	1.1 (0.72-1.7)	0.65
OSBPL6	7576.54	992	1.17565	1800	1.49046	1152	-0.254642	9706	0.85 (0.14-5.1)	0.86	-1.90168	14722	2 (0.25-15)	0.52
C19orf73	7577.37	993	0.367832	5142	2.11121	273	0.227471	6567	2.5 (0.66-9.3)	0.18	-2.01343	14971	1.3 (0.35-4.5)	0.73
PAWR	7588.19	994	0.166603	6309	1.57948	931	0.728062	3643	0.67 (0.22-2)	0.47	-0.318832	8542	1.3 (0.48-3.4)	0.62
CYSLTR1	7595.8	995	1.63866	862	0.518809	5269	0.818705	3212	0.49 (0.1-2.3)	0.36	0.104211	6653	0.87 (0.19-4)	0.86
RIC1	7596.19	996	-0.00629904	7341	1.48683	1159	1.18946	1732	0.42 (0.1-1.7)	0.23	1.10289	2709	0.87 (0.27-2.8)	0.82
ECT2	7599.07	997	1.61709	895	0.355679	6370	1.43152	1062	0.3 (0.1-0.86)	0.025	0.734812	4045	0.82 (0.35-1.9)	0.65
RNF17	7600.81	998	2.10137	343	1.26563	1699	-0.438104	10808	0.52 (0.028-9.7)	0.66	-1.42995	13308	1.7 (0.13-22)	0.69
OTOGL	7601.31	999	0.90552	2655	1.15102	2092	0.202691	6719	0.64 (0.082-4.9)	0.66	-0.429152	9006	1.5 (0.17-13)	0.7
HAX1	7604.64	1000	1.48771	1082	0.460642	5630	1.04703	2220	0.78 (0.25-2.4)	0.66	0.890805	3442	0.77 (0.33-1.8)	0.54
TFDP3	7606.21	1001	0.91281	2632	1.74767	670	-0.220995	9485	2.1 (0.44-10)	0.34	-1.99751	14929	1.7 (0.37-7.5)	0.51
PUF60	7616.4	1002	1.38634	1278	0.420489	5906	1.28443	1431	0.95 (0.22-4.1)	0.95	0.0287858	6993	1.4 (0.35-5.9)	0.62
PPAT	7619.44	1003	1.1624	1843	0.4394	5785	1.53169	853	0.46 (0.088-2.4)	0.36	0.694505	4204	1.4 (0.27-6.8)	0.7
RRM2B	7619.8	1004	-0.148459	8222	3.25572	9	0.928185	2708	1.4 (0.35-5.3)	0.66	-0.0789234	7452	0.94 (0.28-3.2)	0.92
RASSF9	7620.5	1005	0.245502	5866	1.52824	1045	0.632568	4126	1.1 (0.27-4.4)	0.91	-1.78025	14413	1.6 (0.42-6.2)	0.48
ERCC6L2	7621.56	1006	0.639881	3744	1.50161	1115	0.1571	7057	0.41 (0.085-2)	0.27	-0.255582	8275	1.2 (0.31-4.6)	0.79
IGSF10	7624.08	1007	0.183529	6214	1.78474	626	0.580029	4433	0.68 (0.12-4)	0.66	-2.05132	15046	0.67 (0.13-3.4)	0.62
HSPA8	7629.49	1008	0.200559	6107	0.997895	2680	1.63433	664	0.93 (0.55-1.6)	0.78	1.49259	1558	0.78 (0.5-1.2)	0.27
PABPC4	7632.31	1009	0.85261	2885	1.15919	2064	0.238377	6500	0.9 (0.41-2)	0.8	2.78267	113	0.59 (0.25-1.4)	0.23
NEMP2	7640.3	1010	2.23486	259	0.34276	6476	1.14555	1856	0.49 (0.029-8.3)	0.62	-1.80668	14473	0.77 (0.072-8.3)	0.83
SEC23A	7645.88	1011	0.238257	5896	1.25504	1737	0.905904	2806	0.83 (0.2-3.5)	0.8	-0.16136	7814	1.9 (0.64-5.6)	0.24
ZNF143	7654.33	1012	0.452591	4706	1.87166	500	0.176457	6909	0.49 (0.076-3.2)	0.46	0.257277	6030	0.77 (0.12-5.1)	0.79
TMEM11	7655	1013	1.91355	508	1.7147	713	-0.763295	12562	0.77 (0.28-2.1)	0.61	0.9999	3047	0.49 (0.17-1.4)	0.18
SP2	7660.08	1014	0.229462	5944	1.97723	382	0.426327	5359	2.1 (0.55-8.4)	0.27	0.613262	4532	0.5 (0.11-2.3)	0.37
GPR19	7669.53	1015	2.31382	231	0.550002	5068	0.542777	4649	0.73 (0.1-5.2)	0.75	-1.41757	13266	1.3 (0.21-8.5)	0.77
SAR1A	7682.81	1016	0.769769	3190	1.8702	502	-0.167264	9148	0.68 (0.16-2.9)	0.61	1.28736	2113	1.8 (0.54-6.1)	0.33
FPR3	7695.41	1017	1.55924	988	0.50928	5329	0.841365	3106	0.49 (0.18-1.3)	0.16	0.265465	6000	0.89 (0.4-2)	0.77
TIMM22	7695.59	1018	2.19523	284	2.12093	264	-1.04767	13823	0.68 (0.15-3.1)	0.62	-1.07931	11837	4.2 (0.92-19)	0.064
PHTF1	7698.88	1019	1.43035	1180	0.898396	3130	0.158345	7047	4.8 (0.8-29)	0.085	1.16405	2493	3.3 (0.67-16)	0.14
ITIH2	7700.22	1020	0.513153	4355	0.671414	4326	2.15785	176	0.75 (0.18-3.2)	0.69	-1.14311	12116	0.45 (0.12-1.7)	0.24
SRGAP2	7708.09	1021	1.46224	1124	0.873722	3254	0.176674	6908	0.31 (0.1-0.97)	0.043	1.86244	863	0.87 (0.32-2.4)	0.79
SLC12A8	7709.19	1022	0.889622	2722	1.081	2329	0.259633	6375	0.88 (0.15-5.1)	0.89	0.578678	4682	2 (0.54-7.6)	0.3
FBXW11	7715.18	1023	0.802263	3076	0.842871	3408	0.697235	3809	0.92 (0.19-4.5)	0.92	-0.707742	10245	1.6 (0.45-5.9)	0.46
CD1E	7720.03	1024	0.769783	3189	1.73822	682	-0.122921	8876	1.6 (0.48-5.1)	0.46	-1.75294	14342	2.5 (0.86-7.6)	0.093
DNAJA3	7720.41	1025	0.791658	3109	0.772729	3769	0.846998	3080	1.3 (0.26-6.8)	0.74	0.574928	4697	1.2 (0.3-4.7)	0.81
WNT2	7723.43	1026	0.590661	3977	0.983197	2745	0.699141	3794	0.56 (0.14-2.3)	0.42	0.344368	5694	0.86 (0.31-2.3)	0.76
CFAP70	7723.78	1027	0.905691	2653	2.12814	259	-0.381786	10467	0.39 (0.048-3.1)	0.37	-1.41711	13263	0.58 (0.073-4.5)	0.6
ANKRD40CL	7728.23	1028	1.20775	1703	0.979526	2761	0.15752	7055	0.74 (0.12-4.6)	0.75	-0.89969	11087	0.45 (0.11-1.9)	0.28
AURKA	7733.35	1029	0.965321	2431	0.421986	5898	3.44117	6	0.41 (0.093-1.8)	0.23	1.60102	1298	0.77 (0.23-2.5)	0.66
CASP7	7736.32	1030	1.7968	648	0.411912	5976	0.995057	2436	0.28 (0.046-1.7)	0.16	-0.901601	11095	0.72 (0.16-3.2)	0.67
MTHFD1	7737.23	1031	0.470911	4602	1.21093	1881	0.554784	4573	0.75 (0.28-2)	0.57	1.31833	2029	1.3 (0.54-3)	0.58
CYRIA	7738.57	1032	2.21575	271	1.1998	1914	-0.429928	10764	0.24 (0.04-1.4)	0.11	2.33146	320	1 (0.3-3.7)	0.94
ACTL6A	7741	1033	2.36438	202	0.295273	6781	1.24443	1547	0.3 (0.089-1)	0.054	0.0427291	6924	0.83 (0.33-2.1)	0.71
PTX3	7746.41	1034	0.76126	3228	0.589691	4830	1.49402	926	1.1 (0.32-3.6)	0.9	-1.09115	11889	1.4 (0.21-8.8)	0.74
ZNF341	7746.84	1035	0.664665	3636	0.667263	4348	1.35088	1261	0.85 (0.12-5.8)	0.87	1.62533	1263	0.46 (0.095-2.2)	0.33
CAMKK2	7749.52	1036	0.921137	2596	1.57391	948	-0.189574	9279	1 (0.23-4.7)	0.97	-0.496084	9301	1.2 (0.37-3.6)	0.8
BEND2	7749.63	1037	0.568884	4090	1.17296	2013	0.468539	5083	0.55 (0.063-4.8)	0.59	-0.702448	10222	1.3 (0.24-7.5)	0.74
DIO2	7754.33	1038	0.786847	3128	2.27756	178	-0.300166	9995	0.5 (0.09-2.8)	0.43	-0.0465841	7321	1.9 (0.53-6.9)	0.32
TIMM8B	7755.79	1039	0.842994	2919	0.730993	3993	0.865272	2993	0.59 (0.24-1.4)	0.24	1.28434	2123	0.61 (0.27-1.3)	0.22
TENM4	7756.36	1040	1.531	1031	1.43978	1265	-0.465949	10944	0.41 (0.063-2.7)	0.36	1.29044	2103	1.1 (0.26-4.6)	0.9
ANKLE2	7760.23	1041	0.838329	2937	0.723871	4034	0.887299	2897	0.53 (0.17-1.6)	0.27	-0.217107	8105	1.1 (0.37-3.1)	0.9
IQGAP3	7770.37	1042	1.27529	1541	0.343236	6469	1.99526	268	0.25 (0.061-1)	0.057	-0.251985	8258	1.5 (0.61-3.8)	0.37
CNIH3	7771.41	1043	1.33767	1381	0.857421	3333	0.23755	6507	0.53 (0.13-2.3)	0.4	0.215189	6214	0.52 (0.15-1.7)	0.29
TAF5	7771.9	1044	0.573672	4065	1.25622	1733	0.367116	5698	1.2 (0.19-7.3)	0.86	-0.154763	7785	0.87 (0.13-5.6)	0.88
PLEKHA3	7772.58	1045	1.18131	1784	0.522208	5237	1.03321	2281	0.91 (0.42-2)	0.81	0.901427	3411	1.2 (0.64-2.5)	0.52
ELP5	7773.66	1046	1.55271	998	0.544231	5100	0.721483	3680	1.9 (0.2-18)	0.57	0.59573	4616	3.6 (0.5-25)	0.2
TCEAL3	7777.49	1047	0.838268	2938	0.993	2706	0.405073	5472	1.1 (0.35-3.6)	0.86	-0.664983	10077	1.1 (0.42-3)	0.82
ABCE1	7777.6	1048	0.265931	5731	1.09258	2286	1.04065	2245	1 (0.63-1.7)	0.86	1.1537	2538	0.97 (0.61-1.5)	0.9
XPNPEP3	7778.51	1049	1.0183	2265	0.397995	6062	2.93308	18	1.4 (0.23-9)	0.71	1.34564	1956	0.53 (0.12-2.4)	0.41
LBR	7782.31	1050	0.832081	2959	0.837193	3438	0.646297	4049	0.38 (0.069-2.1)	0.27	1.4014	1797	0.87 (0.23-3.3)	0.84
PGM3	7787.38	1051	1.11383	1989	0.541905	5114	1.03969	2249	0.36 (0.11-1.2)	0.086	0.877599	3480	0.49 (0.18-1.4)	0.18
PRADC1	7789.03	1052	0.595553	3959	1.69912	733	0.0388474	7799	3.6 (0.53-25)	0.19	-1.72653	14275	3.5 (0.64-20)	0.15
ZRANB1	7795.39	1053	1.20293	1720	0.677289	4293	0.614811	4225	0.31 (0.085-1.1)	0.08	0.786946	3801	2 (0.51-7.5)	0.33
KHDRBS3	7798.83	1054	1.39044	1269	0.385169	6149	1.32686	1328	0.64 (0.19-2.2)	0.48	-1.46934	13440	1.8 (0.67-4.9)	0.24
TXNL4A	7802.91	1055	0.683185	3564	1.35755	1467	0.166924	6990	1.6 (0.63-3.8)	0.34	0.557304	4778	0.65 (0.32-1.3)	0.24
MAP3K9	7806.03	1056	0.470279	4607	0.861818	3313	1.11868	1955	0.66 (0.12-3.5)	0.62	0.219648	6196	0.8 (0.22-2.9)	0.73
GOLGA5	7806.25	1057	1.24909	1598	0.525804	5214	0.93799	2658	0.81 (0.27-2.4)	0.7	1.20246	2383	1 (0.4-2.5)	1
VSTM1	7809.81	1058	1.3965	1250	0.664428	4375	0.522218	4774	1.8 (0.46-7.1)	0.39	-1.56553	13765	1.9 (0.57-6.3)	0.3
TMOD2	7812.47	1059	1.22905	1641	1.00159	2657	0.0892827	7505	1.2 (0.28-5.1)	0.82	-1.10102	11932	3.2 (0.78-13)	0.11
ARV1	7814.83	1060	0.101806	6683	1.15012	2096	1.33644	1306	1.5 (0.61-3.7)	0.38	1.36612	1903	0.79 (0.36-1.8)	0.57
CYP2R1	7815.51	1061	-0.0952628	7883	1.32962	1540	1.6495	640	2.4 (0.62-9.6)	0.2	-0.66257	10069	0.47 (0.11-1.9)	0.3
ZFYVE1	7820.77	1062	-0.181968	8464	2.27366	179	1.00071	2418	0.58 (0.085-4)	0.58	-0.398903	8889	0.99 (0.2-4.9)	0.99
NENF	7820.93	1063	0.983007	2367	1.42473	1298	-0.155859	9076	0.57 (0.14-2.4)	0.44	0.0259179	7009	0.42 (0.1-1.7)	0.22
SNX10	7823.11	1064	1.72973	723	0.422509	5894	0.939999	2651	0.23 (0.043-1.2)	0.088	0.788051	3797	0.66 (0.17-2.6)	0.55
MCM10	7823.31	1065	2.00713	426	0.193568	7473	2.56895	56	0.36 (0.14-0.94)	0.036	-0.204336	8040	0.81 (0.36-1.8)	0.61
E2F2	7825.19	1066	0.205333	6084	1.10818	2220	1.11902	1953	1.1 (0.2-5.8)	0.93	-0.202302	8025	0.91 (0.23-3.5)	0.89
GSTO1	7825.22	1067	1.21671	1676	0.818695	3519	0.346129	5828	0.48 (0.099-2.4)	0.37	-0.465998	9157	2.5 (0.38-17)	0.34
LIPI	7825.44	1068	1.27966	1527	1.30745	1591	-0.259016	9736	1.7 (0.15-19)	0.66	-0.980743	11431	4.4 (0.65-29)	0.13
MMP12	7826.04	1069	1.76264	689	0.268709	6959	1.63408	666	0.61 (0.29-1.3)	0.18	-0.270584	8347	0.79 (0.42-1.5)	0.47
MME	7827.62	1070	1.48431	1088	1.31005	1581	-0.368781	10393	0.46 (0.15-1.4)	0.16	0.426908	5350	1.2 (0.68-2)	0.59
SULF2	7829.36	1071	0.361911	5180	1.1888	1962	0.707002	3760	0.84 (0.36-1.9)	0.68	-0.766051	10479	1.2 (0.64-2.2)	0.6
H4C1	7832.98	1072	3.35812	21	0.212837	7342	1.50094	910	0.38 (0.13-1.1)	0.08	0.25697	6034	0.8 (0.38-1.7)	0.58
CCNA1	7838.02	1073	-0.0133973	7385	1.25376	1741	1.44711	1017	0.45 (0.07-2.9)	0.4	-2.55857	15581	2.7 (0.44-16)	0.28
TIMM9	7844.83	1074	0.418416	4902	1.31199	1574	0.493953	4934	2.5 (0.67-9.3)	0.17	0.867057	3515	1.8 (0.68-4.8)	0.23
KREMEN1	7847.32	1075	1.48044	1097	0.405469	6006	1.12147	1943	1 (0.42-2.6)	0.93	-0.404947	8911	0.51 (0.2-1.3)	0.16
SLC5A6	7847.92	1076	1.28099	1524	1.15756	2070	-0.120859	8866	0.16 (0.032-0.81)	0.027	0.227316	6157	0.53 (0.16-1.7)	0.29
CPSF7	7849.87	1077	1.15529	1860	0.836756	3441	0.357919	5759	0.5 (0.083-2.9)	0.44	2.13091	490	1.1 (0.25-4.7)	0.93
FABP4	7851.89	1078	0.443233	4762	0.874806	3253	1.12448	1934	1 (0.74-1.3)	1	-1.47091	13445	1.2 (0.84-1.6)	0.37
ZWINT	7852	1079	3.45438	15	0.181233	7565	1.72473	528	0.31 (0.084-1.1)	0.075	1.00036	3046	0.9 (0.3-2.7)	0.85
TMEM176A	7854.23	1080	1.29336	1488	0.346539	6444	1.7076	553	0.48 (0.19-1.2)	0.12	-0.821471	10729	1.2 (0.54-2.7)	0.66
TAAR1	7854.27	1081	0.395361	5027	2.0993	281	0.12993	7248	1.7 (0.3-9.8)	0.55	-1.23809	12517	1.5 (0.46-4.8)	0.51
CPD	7858.9	1082	0.974246	2394	0.613476	4697	0.953353	2600	0.56 (0.16-1.9)	0.35	-0.102395	7563	0.34 (0.11-1)	0.054
HEPACAM2	7860.55	1083	1.00994	2295	0.713213	4083	0.67376	3922	1 (0.16-6.4)	0.98	-1.57089	13780	0.84 (0.099-7.1)	0.87
LTA4H	7863.06	1084	1.28025	1526	0.629168	4592	0.644125	4062	0.89 (0.19-4.1)	0.88	1.85917	870	0.58 (0.19-1.8)	0.35
ACOT4	7879.29	1085	0.279534	5649	1.78717	622	0.360637	5745	0.56 (0.12-2.6)	0.46	0.903933	3401	1.2 (0.41-3.7)	0.71
FOLH1	7879.45	1086	0.113788	6612	1.44878	1244	0.827498	3164	1.8 (0.85-3.9)	0.12	-0.223572	8123	0.63 (0.33-1.2)	0.16
HFM1	7880.28	1087	1.14018	1907	1.4955	1137	-0.32706	10162	0.45 (0.025-7.9)	0.58	-0.126417	7660	1.3 (0.21-7.9)	0.79
STRBP	7881.53	1088	2.62562	120	0.616363	4676	0.325754	5966	0.3 (0.091-1)	0.052	1.43248	1702	0.76 (0.33-1.8)	0.52
NTF3	7888.76	1089	0.943288	2512	0.91996	3036	0.371103	5668	0.81 (0.18-3.7)	0.79	-0.0585828	7376	2 (0.69-5.6)	0.21
ZNF383	7890.91	1090	0.930202	2561	1.12955	2147	0.120162	7304	0.56 (0.18-1.7)	0.31	1.50061	1532	0.69 (0.23-2)	0.5
TUBD1	7891.52	1091	2.32844	223	0.267446	6970	1.28007	1443	0.23 (0.033-1.5)	0.13	0.607598	4563	0.95 (0.16-5.6)	0.95
LHFPL1	7896.63	1092	2.09229	349	1.07823	2337	-0.325107	10144	1.5 (0.31-7.4)	0.61	0.804301	3740	0.66 (0.17-2.6)	0.55
SFXN4	7897.19	1093	-0.0423583	7567	1.55892	979	1.0234	2327	4.8 (0.8-29)	0.086	2.13987	480	1.7 (0.39-7.6)	0.47
TPD52L1	7897.33	1094	-0.18179	8459	1.66559	794	1.29696	1394	2.3 (0.7-7.8)	0.17	-0.187608	7944	1 (0.26-3.9)	0.98
PUS7L	7908.77	1095	-0.141906	8184	1.61018	878	1.21401	1652	0.77 (0.13-4.4)	0.77	2.75973	123	0.28 (0.066-1.2)	0.085
NAXE	7910.84	1096	0.55456	4150	0.686342	4240	1.43969	1040	0.95 (0.53-1.7)	0.88	-0.536941	9486	0.88 (0.46-1.7)	0.71
KIAA1958	7914.03	1097	2.90348	55	1.06939	2364	-0.395765	10550	0.094 (0.015-0.61)	0.013	1.41647	1750	0.27 (0.062-1.2)	0.078
PPP3CC	7914.15	1098	0.19803	6128	1.40285	1349	0.713855	3728	0.35 (0.064-1.9)	0.22	-0.124305	7652	1.6 (0.34-7.8)	0.54
DCAF10	7916.06	1099	1.85534	578	0.983991	2742	-0.155811	9075	0.28 (0.045-1.7)	0.17	1.7881	984	0.28 (0.054-1.5)	0.13
KCNS3	7918.07	1100	0.987987	2350	0.704265	4133	0.687416	3857	0.86 (0.25-2.9)	0.81	1.45302	1647	0.47 (0.17-1.3)	0.13
TNFRSF1A	7922.27	1101	0.00478531	7288	1.58622	923	0.889951	2885	1.3 (0.35-4.9)	0.69	-0.755775	10437	0.64 (0.2-2.1)	0.46
TMTC3	7928.46	1102	0.228301	5952	0.937257	2971	1.50512	903	1.1 (0.38-3.4)	0.82	-0.449506	9089	1.6 (0.55-4.4)	0.4
FBXO22	7933.99	1103	-0.207188	8612	2.21822	200	1.00736	2381	1.6 (0.37-6.6)	0.54	0.436272	5311	1.4 (0.39-4.7)	0.62
VBP1	7940.35	1104	0.464713	4630	1.28799	1650	0.425897	5364	0.67 (0.29-1.6)	0.35	1.39342	1822	0.8 (0.37-1.7)	0.57
CDKN2B	7940.89	1105	1.03181	2222	0.438273	5790	1.50056	912	0.44 (0.11-1.8)	0.24	0.510662	4973	0.63 (0.22-1.8)	0.4
ABCA12	7940.91	1106	0.433419	4815	0.679588	4279	2.52702	63	1.7 (0.57-5.3)	0.33	0.472249	5146	1 (0.34-3)	0.99
HNRNPF	7942.33	1107	1.19441	1745	1.2164	1860	-0.165262	9130	0.65 (0.35-1.2)	0.19	2.03673	591	0.86 (0.45-1.7)	0.66
TRIM52	7944.49	1108	0.956046	2473	0.617973	4663	0.926951	2715	0.47 (0.06-3.7)	0.47	-1.18437	12295	0.33 (0.061-1.7)	0.19
MAD2L1	7944.59	1109	1.23817	1617	0.332876	6552	1.9117	333	0.66 (0.29-1.5)	0.33	-1.09627	11915	0.99 (0.49-2)	0.99
XPNPEP1	7946.82	1110	1.41692	1198	0.992965	2707	-0.0400498	8306	0.27 (0.075-0.98)	0.047	1.28494	2120	3.6 (0.66-19)	0.14
PTBP1	7950.79	1111	-0.326427	9315	1.71403	714	1.80978	414	0.69 (0.2-2.4)	0.56	2.04278	584	0.73 (0.25-2.2)	0.57
CCDC91	7953.03	1112	0.494538	4453	0.871541	3268	0.966584	2545	1.1 (0.52-2.3)	0.79	0.666857	4302	1.3 (0.68-2.5)	0.42
ZMAT3	7955.63	1113	0.145771	6423	2.14143	245	0.401928	5496	1.1 (0.22-5.9)	0.87	0.489075	5070	1.3 (0.26-6.7)	0.75
EXPH5	7957.48	1114	1.94725	480	1.59614	905	-0.812979	12814	0.32 (0.069-1.5)	0.15	1.50436	1522	0.51 (0.16-1.6)	0.26
SLC7A7	7959.1	1115	2.36273	204	0.227384	7243	1.4218	1077	0.26 (0.053-1.3)	0.093	1.49007	1564	0.27 (0.057-1.3)	0.098
CASP5	7962.42	1116	1.1691	1827	1.32382	1552	-0.244025	9640	0.46 (0.064-3.3)	0.44	0.265648	5999	0.014 (0.00059-0.35)	0.0092
IP6K3	7963.71	1117	0.211779	6046	1.09191	2289	1.06883	2141	1.1 (0.18-6.5)	0.94	0.159434	6441	2 (0.54-7.2)	0.3
TRMT5	7966.02	1118	0.273581	5681	1.02456	2545	1.05674	2182	3.7 (0.53-25)	0.19	-0.168825	7847	4.2 (0.73-25)	0.11
PRDM4	7967.62	1119	0.450728	4724	0.935952	2976	0.920795	2741	0.6 (0.094-3.9)	0.59	-0.963691	11357	1.5 (0.47-4.7)	0.5
ALPK2	7972.05	1120	1.80993	630	3.10226	16	-1.20137	14328	0.7 (0.12-4.1)	0.69	-0.980096	11424	1.4 (0.3-6.2)	0.69
SLFN11	7973.88	1121	0.869777	2820	1.19157	1946	0.0943429	7474	0.59 (0.22-1.6)	0.3	-0.61043	9788	0.73 (0.31-1.7)	0.45
C5orf22	7977.32	1122	0.12565	6539	1.04973	2449	1.39801	1149	0.53 (0.11-2.5)	0.42	-0.0614516	7385	0.29 (0.088-0.98)	0.046
USP20	7980.19	1123	1.00681	2308	0.715621	4067	0.625453	4163	0.2 (0.044-0.89)	0.034	0.385667	5516	0.48 (0.14-1.6)	0.24
ACTR2	7980.49	1124	0.522346	4302	0.843249	3403	0.962214	2557	0.89 (0.31-2.6)	0.83	0.961348	3173	0.55 (0.19-1.6)	0.27
LPCAT3	7980.73	1125	0.0791991	6828	1.02682	2539	1.69778	566	0.97 (0.51-1.9)	0.94	1.50399	1523	0.64 (0.39-1.1)	0.092
CKAP2L	7985.11	1126	2.64286	112	0.167133	7672	1.78795	438	0.22 (0.072-0.67)	0.0081	0.00297911	7099	1.1 (0.49-2.5)	0.81
CENPN	7992.49	1127	0.807123	3056	0.506228	5354	1.64786	642	0.91 (0.28-3)	0.88	1.00311	3034	0.45 (0.13-1.6)	0.21
ZNF764	7994.9	1128	0.340924	5305	1.43596	1271	0.446288	5220	0.52 (0.11-2.3)	0.39	-1.04607	11693	1.7 (0.51-5.7)	0.39
ACTR10	7997.7	1129	-0.153962	8260	1.62277	859	1.18023	1749	3.9 (0.78-19)	0.097	1.16892	2480	1.4 (0.38-4.9)	0.62
LIF	7999.23	1130	0.640958	3733	0.69871	4155	1.11411	1974	1 (0.39-2.6)	0.99	-0.452606	9103	1.7 (0.8-3.7)	0.17
REG4	7999.71	1131	0.966316	2426	1.3563	1472	-0.143857	9000	0.53 (0.14-2)	0.34	0.996405	3064	0.44 (0.11-1.7)	0.24
ZNHIT2	7999.92	1132	1.09116	2043	1.19631	1929	-0.097466	8678	1.4 (0.39-5.3)	0.59	0.355817	5642	1.5 (0.42-5)	0.55
HEY1	8000.2	1133	1.77189	674	1.03134	2523	-0.224409	9517	0.7 (0.28-1.8)	0.45	1.13476	2603	0.43 (0.15-1.2)	0.1
DOLK	8001.97	1134	1.44074	1158	0.579078	4896	0.604948	4277	0.22 (0.05-0.96)	0.044	-0.142591	7741	0.51 (0.15-1.8)	0.29
DGKI	8010.74	1135	1.36256	1327	0.831751	3471	0.195625	6779	1 (0.12-9.2)	0.98	-3.01099	15710	20 (1.7-240)	0.016
IL13RA2	8010.87	1136	3.39584	18	0.997158	2684	-0.329972	10176	0.7 (0.14-3.5)	0.66	-1.74462	14319	1.4 (0.29-7)	0.67
HINT1	8015.42	1137	1.10225	2015	0.392719	6102	1.58632	756	1.7 (0.24-12)	0.61	-0.233945	8173	0.89 (0.17-4.8)	0.89
LAMC1	8016.71	1138	0.821015	3007	1.69498	742	-0.236854	9592	0.56 (0.21-1.6)	0.27	-0.501886	9324	0.95 (0.42-2.2)	0.91
KLHL41	8019.3	1139	0.928499	2567	1.19526	1932	0.0143523	7953	1.2 (0.35-4.3)	0.76	-0.480976	9225	1.2 (0.42-3.3)	0.76
FRMD5	8031.88	1140	1.76377	686	0.275712	6917	1.40047	1145	0.44 (0.065-3)	0.4	-0.508274	9356	2 (0.27-15)	0.49
GSTA3	8037.5	1141	0.642969	3725	2.1449	242	-0.230573	9553	2.3 (0.65-8.3)	0.2	-1.34815	12975	1.2 (0.45-3.4)	0.67
EIF2S3	8038.36	1142	1.55075	1001	0.290226	6826	1.51602	877	0.9 (0.48-1.7)	0.74	1.56341	1381	0.84 (0.49-1.4)	0.53
UBQLN1	8038.48	1143	1.34025	1373	0.27383	6929	2.22662	143	0.75 (0.36-1.6)	0.44	1.04543	2893	0.96 (0.48-1.9)	0.91
TDP1	8038.59	1144	2.08026	358	1.10326	2244	-0.401481	10581	0.12 (0.023-0.6)	0.01	2.7658	120	0.72 (0.23-2.2)	0.56
RTTN	8041.01	1145	-0.279959	9030	1.84777	535	1.31833	1341	0.13 (0.0074-2.3)	0.16	0.546997	4833	1.7 (0.2-14)	0.64
F13B	8041.54	1146	0.46029	4659	2.48143	106	-0.0654349	8473	0.82 (0.11-5.9)	0.84	-1.97362	14884	1.6 (0.24-11)	0.62
ADTRP	8047.9	1147	2.40123	188	0.845946	3397	-0.0903059	8636	0.22 (0.059-0.84)	0.027	-0.85206	10871	1.4 (0.65-3.1)	0.37
IRF2BP1	8051.92	1148	1.08151	2078	0.421513	5902	1.41004	1118	1.1 (0.12-10)	0.93	-2.07706	15097	1.4 (0.27-6.9)	0.7
FBXW12	8054.47	1149	2.5196	151	0.510437	5319	0.478274	5021	0.22 (0.028-1.7)	0.15	-0.750012	10415	0.53 (0.1-2.8)	0.45
ITGA1	8059.59	1150	0.191977	6166	1.04656	2461	1.15547	1822	1 (0.44-2.4)	0.96	-0.188225	7946	1.5 (0.66-3.4)	0.33
ARMH3	8063.63	1151	-0.154252	8263	1.40165	1355	1.49596	921	1.3 (0.24-6.8)	0.78	0.0393112	6944	0.95 (0.17-5.3)	0.95
TAF6L	8064.11	1152	1.86271	568	0.97252	2801	-0.185283	9260	0.71 (0.1-4.9)	0.73	0.15142	6474	0.77 (0.17-3.6)	0.74
ZNF829	8068.83	1153	0.596113	3956	1.93497	424	-0.132383	8931	0.62 (0.082-4.6)	0.64	1.01436	3000	2 (0.35-11)	0.43
NPAT	8068.87	1154	0.676654	3591	0.799412	3632	0.796892	3314	0.84 (0.25-2.8)	0.77	1.36953	1889	0.48 (0.16-1.4)	0.19
CCNYL1	8069.32	1155	2.34555	210	0.144999	7851	2.30939	115	0.41 (0.089-1.9)	0.26	0.731046	4064	0.26 (0.076-0.91)	0.036
P2RX7	8069.65	1156	1.65311	843	0.872383	3265	0.00891863	7985	0.27 (0.06-1.3)	0.095	0.0430097	6920	1.1 (0.26-4.9)	0.87
CCDC68	8070.42	1157	0.456548	4679	1.64921	820	0.145212	7132	0.5 (0.11-2.3)	0.37	0.407671	5421	1.2 (0.4-3.8)	0.71
DNAH8	8071.14	1158	1.29157	1492	1.35152	1484	-0.38081	10462	1.5 (0.08-29)	0.78	-0.699157	10204	5.1 (0.39-65)	0.21
SRD5A2	8072.7	1159	1.38483	1283	1.41838	1311	-0.495788	11098	1.2 (0.22-6.9)	0.81	-0.447239	9068	1.1 (0.24-4.9)	0.91
TOMM22	8073.02	1160	1.33033	1400	0.344018	6467	1.43442	1055	1.8 (0.42-7.9)	0.43	-0.130147	7681	1.1 (0.29-3.9)	0.92
NCAPD3	8073.35	1161	2.21841	268	0.195053	7462	1.56991	784	0.21 (0.04-1.1)	0.063	1.64023	1224	0.53 (0.18-1.6)	0.25
UBE2D1	8077.04	1162	0.672658	3604	0.695222	4176	1.03568	2269	0.85 (0.39-1.9)	0.69	0.844832	3594	1.3 (0.67-2.6)	0.42
TMEM98	8083.49	1163	1.53096	1033	0.400599	6045	1.00142	2413	0.19 (0.03-1.2)	0.082	-1.98565	14906	0.78 (0.18-3.5)	0.75
PRR16	8084.65	1164	0.936347	2540	1.07201	2355	0.119734	7307	0.3 (0.032-2.8)	0.28	-1.47026	13442	3.8 (0.7-20)	0.12
CD160	8086.35	1165	2.43835	176	0.357151	6357	0.851423	3058	1.6 (0.2-12)	0.67	-1.56548	13764	1 (0.15-6.7)	0.99
CCDC178	8088.74	1166	2.04851	393	0.897696	3134	-0.130688	8922	0.83 (0.13-5.2)	0.84	0.00736273	7083	0.82 (0.19-3.6)	0.79
RIC8B	8090.44	1167	0.892969	2709	1.29319	1634	-0.062858	8455	1 (0.15-7.2)	0.97	-1.28182	12704	1.6 (0.45-5.4)	0.48
DNAAF6	8096.65	1168	0.992112	2343	1.688	759	-0.415588	10671	1.5 (0.23-9.8)	0.66	-0.525656	9439	1.2 (0.24-5.7)	0.84
SF3A3	8100.05	1169	0.715921	3411	0.484986	5477	2.37693	100	0.63 (0.26-1.5)	0.3	1.72569	1092	0.71 (0.34-1.5)	0.37
TP53	8102.09	1170	-0.164734	8320	1.43815	1268	1.42038	1079	1.7 (0.59-5.2)	0.31	0.925179	3328	1.4 (0.61-3.4)	0.4
ING2	8102.72	1171	1.0768	2085	0.391667	6112	1.56065	803	0.075 (0.0099-0.56)	0.012	-1.47353	13458	1.2 (0.21-7.3)	0.82
VPS45	8104.08	1172	0.858895	2864	0.611331	4707	1.00921	2372	0.9 (0.38-2.1)	0.81	0.475403	5127	0.8 (0.39-1.7)	0.56
STAC	8104.77	1173	0.199796	6115	1.66994	785	0.448837	5192	0.69 (0.068-7)	0.75	-1.27237	12669	1.1 (0.19-6.9)	0.89
YIPF6	8106.7	1174	1.13986	1908	0.709285	4106	0.498878	4908	1.1 (0.22-5.1)	0.94	1.4117	1765	1.4 (0.29-6.2)	0.7
MED27	8106.83	1175	0.713006	3426	0.955976	2879	0.471499	5067	1.4 (0.63-3.1)	0.41	-0.649988	9988	0.8 (0.39-1.6)	0.54
ELOC	8110.23	1176	2.00236	433	0.413749	5959	0.758346	3495	0.43 (0.081-2.3)	0.33	2.14932	472	1.4 (0.31-6.3)	0.66
PODXL	8111.06	1177	1.14235	1900	0.441597	5770	1.18511	1741	0.55 (0.16-1.9)	0.34	-0.797735	10617	1.4 (0.51-3.6)	0.54
ZCCHC9	8112.71	1178	-0.275732	9001	2.39647	132	1.03078	2292	1.7 (0.46-6.6)	0.41	1.70304	1125	1.6 (0.33-8)	0.55
CENPU	8114.83	1179	1.71373	753	0.471695	5571	0.700781	3785	0.29 (0.078-1.1)	0.068	-0.21366	8082	1 (0.45-2.2)	0.99
DSG3	8118.61	1180	0.382009	5084	1.14434	2109	0.62385	4171	0.97 (0.58-1.6)	0.9	-1.57454	13791	0.93 (0.53-1.6)	0.82
FAM9B	8121.22	1181	0.15088	6400	1.20795	1892	0.931897	2692	0.59 (0.13-2.6)	0.48	-0.831253	10778	0.48 (0.12-2)	0.31
DEFB123	8125.53	1182	1.6041	918	0.782689	3716	0.146999	7120	0.16 (0.024-1.1)	0.057	-1.27456	12679	0.77 (0.2-2.9)	0.7
TEAD4	8128.77	1183	0.570574	4081	1.03819	2495	0.499981	4899	0.83 (0.17-4.1)	0.82	-1.3061	12803	1.8 (0.33-9.7)	0.5
PRRG4	8128.79	1184	-0.0633092	7696	1.1453	2107	1.79873	424	1.6 (0.59-4.2)	0.37	-0.810264	10675	0.43 (0.13-1.4)	0.16
CAMLG	8129.54	1185	-0.435198	9930	1.81492	577	2.26687	131	1.3 (0.35-4.8)	0.7	1.10015	2714	0.72 (0.21-2.5)	0.6
RETREG3	8129.76	1186	0.919477	2605	0.772055	3775	0.553737	4580	0.53 (0.13-2.2)	0.39	0.603941	4579	0.33 (0.1-1)	0.059
DNAJC1	8132.76	1187	0.345848	5281	0.832231	3468	1.33478	1311	0.39 (0.1-1.5)	0.18	1.52393	1478	0.5 (0.13-2)	0.32
PHF7	8133.3	1188	0.550024	4166	1.10571	2236	0.437425	5281	0.25 (0.028-2.2)	0.21	-1.38076	13109	0.19 (0.034-1.1)	0.058
CCR1	8135.58	1189	1.14313	1896	1.00082	2660	0.0503299	7750	0.41 (0.1-1.7)	0.22	0.142486	6506	0.82 (0.21-3.2)	0.77
WAPL	8138.67	1190	0.121903	6561	1.21134	1880	0.975749	2516	1.4 (0.35-5.2)	0.66	1.20768	2364	2.9 (0.67-12)	0.16
MRPL9	8140.15	1191	1.63227	874	0.50683	5349	0.641568	4084	0.25 (0.066-0.95)	0.042	2.40271	279	0.63 (0.25-1.6)	0.33
USP15	8147.89	1192	-0.0278306	7484	1.45029	1239	0.99751	2429	0.91 (0.29-2.9)	0.88	0.0720803	6797	0.99 (0.37-2.6)	0.98
EXO5	8152.35	1193	2.1512	311	0.156801	7754	1.93425	314	0.46 (0.12-1.7)	0.25	-0.646436	9962	1.3 (0.48-3.4)	0.63
MT1G	8153.43	1194	0.099116	6700	1.75457	658	0.536794	4684	0.83 (0.41-1.7)	0.62	-0.403238	8903	0.96 (0.54-1.7)	0.88
TNIP3	8155.26	1195	0.929463	2564	1.07443	2348	0.102837	7421	0.93 (0.16-5.3)	0.94	-0.335434	8597	1.3 (0.27-6.7)	0.72
LDHAL6B	8156.48	1196	0.372993	5123	1.93986	420	0.102832	7422	0.92 (0.22-3.8)	0.91	0.0113677	7066	0.62 (0.17-2.3)	0.47
EPRS1	8157.85	1197	-0.0166678	7405	1.05699	2417	1.94378	306	1.3 (0.39-4.1)	0.69	1.5624	1383	0.6 (0.23-1.5)	0.29
AGPAT3	8161.44	1198	0.267219	5723	0.851146	3363	1.49175	929	0.89 (0.24-3.3)	0.87	-0.231519	8161	0.58 (0.16-2.1)	0.4
SREBF1	8161.98	1199	0.978191	2382	0.6607	4393	0.702817	3780	1.2 (0.4-3.7)	0.73	1.42345	1729	0.89 (0.32-2.5)	0.82
CDK19	8162.59	1200	2.16772	299	0.3611	6328	0.845467	3082	0.56 (0.11-2.9)	0.49	0.0963336	6687	0.69 (0.18-2.7)	0.59
SYBU	8163.02	1201	0.334174	5340	1.79141	617	0.199214	6744	0.68 (0.17-2.6)	0.57	-2.4268	15494	0.85 (0.27-2.6)	0.77
NUFIP1	8166.94	1202	0.200202	6109	1.8244	564	0.360736	5743	1.2 (0.37-3.8)	0.77	1.19088	2420	0.68 (0.24-1.9)	0.47
AGPAT5	8168.6	1203	0.734911	3331	1.10569	2237	0.229717	6552	0.18 (0.035-0.92)	0.04	-0.268914	8340	1.1 (0.34-3.2)	0.92
SFR1	8170.18	1204	0.35141	5248	1.11548	2191	0.684433	3876	2.5 (0.78-8.3)	0.12	-0.264191	8316	0.73 (0.22-2.3)	0.59
ATOX1	8173.34	1205	1.20286	1722	0.404246	6015	1.21493	1648	1.1 (0.37-3.3)	0.86	1.38699	1839	0.31 (0.1-0.93)	0.038
HSPBAP1	8177.65	1206	1.01508	2276	0.797705	3638	0.420077	5409	0.72 (0.1-5)	0.74	-0.545013	9516	0.42 (0.062-2.9)	0.38
TTF1	8177.8	1207	1.3215	1417	0.539156	5133	0.700645	3786	0.42 (0.054-3.4)	0.42	0.526502	4914	0.72 (0.12-4.2)	0.72
PKHD1L1	8178.78	1208	-0.147744	8215	1.44511	1251	1.29082	1410	2.7 (0.27-27)	0.39	-1.62971	13980	2.2 (0.22-23)	0.5
CCDC168	8178.93	1209	0.587379	3995	1.88108	488	-0.136903	8963	1 (0.12-8.6)	0.99	-2.05756	15063	2.2 (0.4-12)	0.36
SLC9A7	8180.71	1210	0.36346	5171	0.835595	3449	1.23243	1598	0.4 (0.089-1.8)	0.22	2.1408	479	0.57 (0.18-1.8)	0.33
BTN1A1	8186.23	1211	0.0205883	7198	2.76222	45	0.448022	5202	0.54 (0.11-2.7)	0.45	-1.50572	13570	1.3 (0.28-6.2)	0.73
RNMT	8187.4	1212	2.89333	56	1.19099	1950	-0.632527	11865	0.41 (0.11-1.5)	0.19	1.08672	2754	0.41 (0.11-1.6)	0.21
PRPF8	8187.6	1213	0.921283	2594	0.676487	4298	0.716915	3705	1.4 (0.53-3.9)	0.48	1.96612	681	0.97 (0.38-2.5)	0.95
NUP88	8188.83	1214	1.88744	531	0.817652	3529	-0.0196055	8158	0.81 (0.37-1.8)	0.61	1.4683	1615	1.2 (0.55-2.5)	0.69
FBXO32	8190.46	1215	0.974022	2395	1.3519	1483	-0.206101	9389	0.43 (0.16-1.2)	0.098	-1.25213	12586	1.9 (0.88-4.1)	0.1
OTUD7B	8196.47	1216	0.691793	3526	0.770366	3783	0.787569	3363	0.56 (0.18-1.7)	0.31	1.21832	2330	0.43 (0.14-1.3)	0.14
IL36B	8197.42	1217	1.83455	597	0.725716	4022	0.14507	7135	0.84 (0.15-4.7)	0.84	-0.91603	11159	0.53 (0.067-4.1)	0.54
RC3H2	8197.83	1218	0.937959	2533	0.429748	5847	1.53372	846	0.38 (0.076-1.9)	0.23	0.891721	3438	2 (0.64-6.5)	0.23
TACC3	8200.33	1219	1.25046	1595	0.276287	6911	2.16532	167	0.32 (0.075-1.3)	0.12	0.0346052	6961	0.6 (0.18-1.9)	0.39
ZFP57	8203.04	1220	0.428654	4837	0.682153	4264	1.69985	562	1.1 (0.31-4)	0.87	-1.88201	14677	1 (0.3-3.5)	0.97
MORC4	8208.14	1221	-0.337894	9389	2.19238	218	1.17981	1750	0.66 (0.042-11)	0.77	0.636581	4430	0.046 (0.0033-0.66)	0.023
TRAPPC4	8208.19	1222	1.21385	1683	0.352976	6392	1.43645	1049	0.15 (0.036-0.66)	0.012	2.85444	95	0.67 (0.2-2.2)	0.51
WBP2	8208.23	1223	2.42291	182	0.169876	7657	1.56566	793	0.24 (0.043-1.3)	0.1	0.292036	5886	1.1 (0.26-4.4)	0.92
MMP7	8210.64	1224	1.48137	1095	1.60937	880	-0.742502	12459	0.54 (0.22-1.3)	0.18	0.211431	6223	0.77 (0.41-1.5)	0.42
GSTP1	8210.93	1225	0.571474	4077	0.596172	4793	1.63599	661	0.9 (0.39-2.1)	0.82	-1.00819	11535	0.67 (0.33-1.4)	0.27
MCM6	8212.01	1226	0.932349	2556	0.943859	2935	0.252729	6417	0.2 (0.05-0.81)	0.024	0.285893	5910	0.73 (0.3-1.8)	0.5
INKA2	8212.9	1227	-0.329574	9341	1.90613	461	1.31111	1363	1.7 (0.26-11)	0.58	-1.22804	12467	1.2 (0.25-6.2)	0.79
PSMB2	8219.34	1228	1.63565	864	0.233748	7199	1.60975	707	0.71 (0.3-1.7)	0.43	2.28477	354	0.8 (0.35-1.8)	0.59
IL12A	8220.63	1229	0.722586	3390	0.890467	3163	0.518773	4793	0.43 (0.062-3)	0.39	-1.36732	13054	0.87 (0.2-3.7)	0.85
DISP2	8222.22	1230	1.26927	1556	1.9841	376	-0.807092	12781	0.48 (0.091-2.5)	0.39	0.713947	4128	0.52 (0.11-2.6)	0.42
GARS1	8222.48	1231	0.880398	2763	0.521198	5243	1.19377	1718	0.69 (0.25-1.9)	0.47	1.28853	2108	1 (0.44-2.3)	1
C2orf49	8225.45	1232	0.546985	4182	0.645233	4507	1.41837	1085	0.59 (0.13-2.7)	0.5	-0.0495511	7335	1.7 (0.48-6.1)	0.4
FAM216B	8232.09	1233	0.491704	4472	1.27956	1664	0.299623	6124	1.4 (0.3-6.5)	0.68	-1.91246	14756	0.73 (0.11-4.8)	0.74
NAGA	8234.22	1234	0.194452	6142	0.909298	3085	1.45586	996	0.089 (0.017-0.47)	0.0044	1.13525	2601	0.62 (0.19-2.1)	0.44
ESX1	8234.68	1235	1.1114	1996	0.806421	3598	0.319849	5999	0.82 (0.12-5.5)	0.83	-1.86921	14645	2.4 (0.36-16)	0.36
RTKN2	8234.77	1236	1.87388	551	0.812675	3563	-0.0187619	8152	0.44 (0.1-1.9)	0.28	-0.878977	10984	2.7 (1.2-6.1)	0.016
RPUSD4	8234.8	1237	0.590475	3979	0.709101	4107	1.06178	2162	0.37 (0.05-2.7)	0.33	1.284	2126	0.39 (0.059-2.5)	0.32
SLC35A5	8238.56	1238	2.08834	354	0.710558	4098	0.102952	7419	1.4 (0.33-6.4)	0.63	0.51185	4966	1.4 (0.3-6.7)	0.67
JDP2	8243.5	1239	1.13913	1909	0.855648	3345	0.218734	6626	2 (0.34-12)	0.44	-1.18258	12289	1.6 (0.26-9.7)	0.62
KLHDC9	8245.77	1240	1.9668	463	1.74601	673	-1.05024	13835	0.44 (0.11-1.7)	0.24	1.58779	1336	0.88 (0.26-2.9)	0.84
MROH2A	8245.78	1241	0.0110001	7254	2.14379	243	0.509374	4856	2.7 (0.87-8.5)	0.086	0.50387	5010	0.6 (0.17-2)	0.41
UBAP2	8247.81	1242	1.4141	1207	0.47366	5555	0.777418	3415	0.28 (0.05-1.5)	0.14	2.09942	516	0.57 (0.16-2.1)	0.39
UROS	8247.87	1243	0.597679	3948	1.09344	2282	0.362145	5727	0.57 (0.14-2.4)	0.45	0.921413	3342	1.9 (0.41-8.7)	0.41
CYB5R4	8248.2	1244	0.734846	3332	1.25672	1730	0.0624889	7674	1.7 (0.39-7.4)	0.48	0.802145	3747	0.5 (0.11-2.3)	0.37
MBD3L1	8252.11	1245	1.06093	2129	0.8465	3393	0.283028	6233	0.92 (0.2-4.3)	0.92	-0.0464599	7319	1.7 (0.57-5.2)	0.34
DAZL	8252.6	1246	0.365863	5154	1.32533	1548	0.421393	5401	1.1 (0.19-6.7)	0.89	-0.166571	7834	2.2 (0.48-9.8)	0.32
SYCP1	8254.37	1247	1.33222	1396	1.46304	1207	-0.563621	11482	1.2 (0.14-10)	0.86	0.546405	4837	1.8 (0.3-11)	0.53
MYORG	8255.92	1248	1.11004	2000	2.19521	215	-0.752567	12513	1.2 (0.3-4.6)	0.82	1.85391	881	0.54 (0.16-1.8)	0.32
PTS	8258.91	1249	0.886392	2737	0.746468	3907	0.588434	4384	0.34 (0.072-1.6)	0.17	0.431535	5335	0.74 (0.22-2.5)	0.63
SMPX	8264.17	1250	0.575669	4058	2.48079	107	-0.263283	9765	1.1 (0.27-4.1)	0.93	-0.572649	9618	1.9 (0.5-7.6)	0.34
CLSPN	8264.38	1251	2.68915	101	0.135698	7911	1.72262	531	0.097 (0.02-0.47)	0.004	0.493554	5052	0.81 (0.32-2.1)	0.67
FBXO46	8265.84	1252	0.403946	4985	0.730135	3997	1.46319	980	0.18 (0.015-2.2)	0.18	-0.245683	8227	1.1 (0.19-6.5)	0.91
PCMT1	8266.08	1253	1.55376	996	0.634664	4558	0.371641	5664	0.86 (0.33-2.2)	0.76	0.928961	3312	1.6 (0.71-3.7)	0.25
KIF1B	8266.38	1254	0.532279	4253	1.53698	1018	0.0519205	7743	0.24 (0.028-2)	0.19	0.308455	5825	0.52 (0.08-3.3)	0.48
OSM	8278.9	1255	1.06626	2114	1.22592	1825	-0.193844	9309	0.85 (0.18-4)	0.84	1.00687	3015	1.2 (0.28-5.4)	0.79
PCOLCE2	8282.5	1256	1.4646	1121	1.22681	1822	-0.428331	10755	0.43 (0.045-4.2)	0.47	-1.03982	11664	7.9 (1.4-44)	0.019
MGST1	8288.26	1257	0.0767869	6841	1.49301	1145	0.697458	3806	1.2 (0.71-2.1)	0.46	0.608209	4557	0.83 (0.51-1.3)	0.45
ZCCHC10	8288.67	1258	0.201084	6104	1.36189	1456	0.605269	4275	5.2 (1.4-20)	0.015	1.90502	791	0.39 (0.12-1.3)	0.12
ARNTL	8288.91	1259	0.0476156	7005	2.29675	172	0.413201	5434	0.9 (0.17-4.7)	0.9	-0.0861209	7487	0.77 (0.19-3.1)	0.72
CRK	8289.52	1260	0.928105	2568	2.0839	292	-0.587725	11610	0.81 (0.25-2.6)	0.72	-0.603221	9752	1.3 (0.45-3.5)	0.66
AP3M1	8292.09	1261	0.885608	2739	0.692527	4194	0.680508	3895	1.1 (0.29-4.4)	0.87	0.898187	3422	1.1 (0.38-3.4)	0.82
GAREM1	8292.21	1262	0.266881	5726	0.881117	3220	1.27869	1449	0.94 (0.43-2.1)	0.87	2.94225	77	0.7 (0.32-1.6)	0.39
SLC24A2	8305.89	1263	0.286702	5600	1.33888	1521	0.497813	4911	0.69 (0.12-4)	0.68	-1.47777	13475	2.6 (0.57-12)	0.22
FADD	8315.6	1264	0.399457	5000	1.56958	959	0.181787	6872	1.3 (0.15-12)	0.79	-0.0951015	7535	3.2 (0.7-15)	0.13
TGFBR1	8317.57	1265	0.382385	5082	0.879908	3230	1.00253	2408	0.42 (0.095-1.9)	0.26	0.243989	6088	1.4 (0.5-3.9)	0.53
GLRB	8319.76	1266	1.21288	1688	1.39606	1375	-0.44985	10864	0.61 (0.069-5.4)	0.66	-1.90912	14745	2.5 (0.59-11)	0.21
LMNB1	8321.01	1267	1.90767	513	0.150098	7796	1.99998	265	0.37 (0.097-1.4)	0.15	1.14815	2564	0.51 (0.16-1.7)	0.27
TSACC	8324.85	1268	1.63953	860	0.777296	3746	0.0834053	7528	0.45 (0.064-3.1)	0.42	0.677034	4268	0.38 (0.061-2.3)	0.29
MIB1	8326.56	1269	0.464552	4632	0.908004	3091	0.792393	3341	0.27 (0.031-2.3)	0.23	0.494751	5049	0.53 (0.099-2.9)	0.46
PABPC1	8326.87	1270	0.486514	4500	0.641703	4528	1.57188	780	1.1 (0.59-2.2)	0.72	1.93652	736	0.87 (0.46-1.6)	0.66
ABCA9	8329.26	1271	1.05405	2147	0.55933	5011	0.810542	3256	0.42 (0.091-1.9)	0.27	-1.62163	13954	1.3 (0.47-3.8)	0.59
ELAVL2	8330.69	1272	2.6373	116	0.587481	4841	0.23581	6516	0.26 (0.044-1.5)	0.14	1.14629	2572	0.95 (0.29-3.1)	0.93
UGCG	8334.41	1273	0.227409	5957	0.809171	3581	1.73603	505	0.42 (0.11-1.6)	0.2	1.11431	2677	0.8 (0.27-2.4)	0.68
DAOA	8335.14	1274	1.69384	782	1.45748	1219	-0.750111	12500	1.4 (0.19-10)	0.75	-1.12883	12050	0.57 (0.097-3.3)	0.53
UCHL1	8335.93	1275	2.26416	246	0.345819	6452	0.811571	3253	0.51 (0.17-1.5)	0.22	-1.48123	13487	1.8 (0.79-4.3)	0.16
CDCA4	8336.59	1276	2.92519	51	0.102599	8153	1.97925	278	0.93 (0.25-3.4)	0.91	0.183946	6346	2 (0.62-6.5)	0.25
DCAF12	8339.86	1277	1.3778	1296	0.609179	4720	0.472195	5062	0.54 (0.21-1.4)	0.21	2.45988	248	0.63 (0.24-1.6)	0.33
YPEL4	8340.73	1278	0.40755	4962	2.14568	240	-0.0462988	8352	0.13 (0.016-1.1)	0.059	-2.03417	15018	0.64 (0.11-3.7)	0.62
FER	8348.43	1279	0.512288	4359	0.76484	3811	1.00487	2398	0.67 (0.13-3.5)	0.63	-0.880407	10990	3.7 (0.82-17)	0.09
TGFBRAP1	8349.21	1280	-0.291208	9101	1.5365	1021	1.50875	898	1 (0.24-4.2)	1	0.256667	6036	0.73 (0.19-2.8)	0.65
PPA2	8351.47	1281	0.379889	5095	0.912546	3063	0.91427	2774	2.7 (0.25-29)	0.42	0.491649	5061	2.1 (0.29-15)	0.46
ZBTB34	8351.9	1282	1.76994	677	0.386789	6140	0.809952	3259	0.12 (0.008-1.7)	0.12	-0.115292	7616	1.6 (0.19-14)	0.66
SLC9A3R1	8353.75	1283	0.582485	4020	0.649219	4477	1.22622	1622	0.54 (0.11-2.6)	0.44	-0.20805	8054	0.5 (0.11-2.2)	0.35
LXN	8354.8	1284	2.26901	244	0.813932	3551	-0.118885	8848	1.2 (0.45-3.4)	0.69	-2.16459	15227	2 (0.83-4.7)	0.12
SPRY4	8355.07	1285	0.174984	6261	1.69097	754	0.397224	5520	0.93 (0.44-2)	0.86	0.718971	4106	0.76 (0.37-1.6)	0.46
DNASE1L3	8355.74	1286	1.14258	1898	0.456084	5658	0.997917	2427	1.5 (0.47-4.9)	0.49	-2.78763	15673	0.79 (0.24-2.6)	0.7
RASGRP3	8373.13	1287	-0.191879	8515	1.53911	1013	1.1599	1805	0.57 (0.11-2.9)	0.5	0.742469	4000	0.7 (0.18-2.8)	0.61
DPH3	8374.98	1288	1.4516	1140	0.26776	6967	1.43617	1051	0.43 (0.086-2.2)	0.31	0.775033	3852	0.56 (0.14-2.3)	0.41
DDX50	8375.15	1289	0.466176	4622	1.36071	1458	0.226054	6576	0.5 (0.087-2.9)	0.44	1.53281	1458	1.8 (0.44-7.6)	0.4
IFNGR1	8377.38	1290	0.967556	2423	0.446812	5733	1.23999	1567	0.39 (0.11-1.3)	0.14	-2.00432	14948	0.84 (0.33-2.1)	0.71
SLC37A1	8378.44	1291	0.552028	4159	0.560909	5000	1.76615	467	0.98 (0.31-3.1)	0.97	1.78529	987	0.32 (0.089-1.2)	0.085
C4BPA	8385.14	1292	1.32958	1404	1.94178	418	-0.901451	13232	0.43 (0.063-3)	0.4	-1.42723	13297	3.1 (0.84-12)	0.09
SKA2	8393.16	1293	0.741668	3301	0.432196	5829	2.21407	146	0.75 (0.28-2)	0.56	-0.0130209	7175	1.6 (0.61-4.1)	0.35
MAPK9	8394.57	1294	0.135094	6488	1.65431	813	0.455726	5155	2 (0.67-6.3)	0.21	-0.476167	9204	0.78 (0.28-2.2)	0.63
SPINK2	8395.32	1295	0.819733	3011	1.73006	691	-0.371042	10409	1.1 (0.22-6)	0.88	-0.680225	10136	0.52 (0.12-2.2)	0.37
SUGCT	8396.84	1296	0.122617	6558	2.11813	267	0.302752	6104	0.24 (0.034-1.7)	0.15	-1.45433	13394	0.83 (0.17-4.1)	0.82
PAPSS2	8397.12	1297	0.849666	2897	0.673377	4311	0.728012	3644	0.67 (0.23-1.9)	0.45	-1.031	11627	1.1 (0.44-2.9)	0.78
ODAPH	8401.16	1298	0.821324	3006	1.58654	922	-0.299254	9985	0.57 (0.089-3.6)	0.55	0.673464	4277	0.71 (0.16-3.2)	0.66
GNPNAT1	8401.93	1299	1.18979	1758	0.786452	3694	0.240894	6479	0.99 (0.34-2.9)	0.99	0.441143	5293	0.96 (0.35-2.6)	0.94
IFIT5	8402.23	1300	0.482243	4531	1.37582	1420	0.188151	6832	0.56 (0.085-3.7)	0.54	0.192927	6303	2.1 (0.45-9.7)	0.34
PSMA3	8404.73	1301	1.22048	1667	0.932507	2990	0.0124451	7964	1.2 (0.49-2.7)	0.74	1.18714	2432	1.3 (0.61-2.7)	0.51
RNF41	8406.29	1302	1.139	1910	1.02263	2551	-0.0636018	8457	1.5 (0.39-6)	0.54	1.11662	2670	0.45 (0.13-1.6)	0.22
TRIAP1	8406.95	1303	1.4164	1201	0.383893	6163	0.960639	2564	0.9 (0.16-5.1)	0.91	1.1781	2457	0.52 (0.11-2.4)	0.4
PNO1	8407.46	1304	1.29915	1472	0.381029	6189	1.07304	2124	0.46 (0.12-1.7)	0.24	0.664065	4312	0.49 (0.15-1.5)	0.22
ITGAV	8407.92	1305	0.300172	5529	1.19398	1935	0.582512	4416	0.8 (0.31-2.1)	0.66	0.388108	5503	1.3 (0.64-2.7)	0.44
KCNV1	8411.49	1306	1.5358	1021	1.48099	1169	-0.732111	12397	0.64 (0.099-4.1)	0.64	-1.87575	14661	1.8 (0.4-7.7)	0.45
GOLM1	8414.1	1307	1.08811	2053	0.327726	6589	1.72165	532	0.32 (0.13-0.8)	0.016	0.496284	5041	0.91 (0.43-1.9)	0.8
PDE6C	8415.25	1308	0.770247	3186	2.25065	189	-0.506126	11156	2.4 (0.44-13)	0.32	-0.0922006	7519	1.2 (0.27-5.4)	0.81
TSG101	8416.26	1309	0.832207	2958	0.693493	4186	0.692977	3832	1.4 (0.52-3.6)	0.53	0.127816	6568	0.67 (0.27-1.7)	0.4
COLGALT1	8417.23	1310	0.983751	2363	0.552586	5050	0.855163	3038	0.11 (0.02-0.66)	0.015	-0.0941967	7531	0.48 (0.094-2.5)	0.39
MARS1	8421.85	1311	0.581248	4030	0.518913	5267	2.06932	225	0.28 (0.071-1.1)	0.064	1.06012	2839	0.48 (0.17-1.3)	0.15
TNFRSF10A	8424.04	1312	-0.56649	10680	2.02136	348	2.62479	51	0.77 (0.19-3.1)	0.71	-1.56353	13758	0.75 (0.22-2.5)	0.65
TTLL9	8424.47	1313	0.36133	5183	1.84587	542	0.0692188	7615	2 (0.46-8.5)	0.36	0.742838	3998	1.2 (0.35-4.4)	0.73
MACO1	8430.34	1314	1.60723	909	0.306667	6702	1.10775	1998	0.71 (0.17-3)	0.64	1.39442	1817	0.61 (0.19-1.9)	0.4
RPL30	8432.02	1315	0.544853	4191	0.758207	3851	0.925723	2724	1.1 (0.67-1.8)	0.73	1.57471	1362	1.1 (0.68-1.7)	0.78
RAP2C	8432.64	1316	0.569229	4089	0.788088	3681	0.821804	3198	0.98 (0.08-12)	0.99	-1.64547	14027	0.92 (0.085-9.8)	0.94
TMEM161A	8435.03	1317	1.00448	2314	1.06144	2399	-0.0283239	8220	1.2 (0.17-8.4)	0.85	1.15809	2520	0.69 (0.15-3.2)	0.63
KCNJ1	8435.58	1318	1.15731	1854	1.16886	2033	-0.234968	9586	0.41 (0.046-3.7)	0.43	-0.0859071	7483	0.35 (0.048-2.6)	0.31
PPIA	8436.29	1319	1.19338	1747	0.562718	4983	0.639911	4092	1.5 (0.51-4.5)	0.45	-0.308405	8502	1.1 (0.34-3.7)	0.84
MPZL1	8443.35	1320	0.437939	4789	1.59439	909	0.0852715	7517	0.83 (0.21-3.3)	0.79	1.72731	1087	0.31 (0.076-1.3)	0.1
DYDC2	8444.77	1321	0.460897	4654	1.78783	619	-0.0351868	8270	1.2 (0.18-7.4)	0.87	-2.17613	15248	2.5 (0.55-11)	0.24
DKK1	8446.33	1322	0.937399	2535	0.457689	5646	1.19812	1704	0.68 (0.38-1.2)	0.19	1.98253	657	1 (0.67-1.5)	0.96
CTNS	8452	1323	0.537576	4229	1.65935	804	-0.0744134	8543	0.049 (0.0047-0.5)	0.011	1.43423	1697	0.58 (0.13-2.7)	0.49
RNF183	8452.12	1324	0.869819	2818	0.688724	4224	0.650499	4030	0.42 (0.086-2.1)	0.28	-1.35456	13001	0.93 (0.21-4.1)	0.92
GRIA2	8452.36	1325	1.78747	661	1.57871	934	-0.95335	13445	0.8 (0.15-4.3)	0.79	-1.93569	14803	0.82 (0.18-3.7)	0.8
BACE2	8459.09	1326	0.320354	5413	1.01341	2602	0.780327	3404	0.95 (0.098-9.1)	0.96	0.673031	4278	0.13 (0.018-0.92)	0.041
ZFHX4	8460.81	1327	-0.33189	9352	1.86609	509	1.19008	1730	0.6 (0.17-2.1)	0.43	-2.52965	15567	1.3 (0.39-4.5)	0.65
CDC25C	8461.18	1328	0.819863	3010	0.431167	5837	1.62327	681	0.083 (0.0088-0.79)	0.031	0.404417	5437	0.46 (0.086-2.5)	0.37
BNIP3	8467.77	1329	0.781505	3148	1.12376	2165	0.0843156	7527	1.6 (0.8-3.1)	0.19	-1.27361	12676	0.83 (0.49-1.4)	0.5
MYO3A	8470.42	1330	1.82122	611	0.972529	2800	-0.298174	9978	0.57 (0.058-5.6)	0.63	-1.35717	13013	7.4 (0.9-62)	0.063
NIBAN1	8483.86	1331	0.647305	3706	0.687082	4236	0.911468	2786	0.57 (0.19-1.7)	0.3	-0.0629428	7393	1.4 (0.54-3.7)	0.48
NUDT5	8485.12	1332	1.22994	1638	0.294459	6789	1.51236	884	0.45 (0.18-1.1)	0.094	0.699501	4184	0.8 (0.37-1.7)	0.57
POU4F1	8485.85	1333	1.55691	992	1.4409	1260	-0.734327	12407	0.76 (0.21-2.7)	0.67	0.223012	6178	0.59 (0.18-1.9)	0.38
FCRL4	8485.91	1334	0.945361	2506	1.01384	2596	0.0632188	7663	0.39 (0.034-4.4)	0.45	-0.965442	11366	0.65 (0.097-4.3)	0.65
CNIH1	8487.13	1335	0.701922	3476	0.804314	3608	0.598642	4327	0.93 (0.29-3)	0.91	0.901594	3410	1.2 (0.47-3.2)	0.67
GULP1	8495.12	1336	0.426189	4856	1.38383	1399	0.224878	6581	0.57 (0.095-3.5)	0.54	-1.89699	14705	1.3 (0.4-4.2)	0.67
ANKLE1	8497.31	1337	1.94229	483	0.69898	4153	0.0677677	7623	0.28 (0.052-1.5)	0.14	-0.779651	10535	1.1 (0.23-5.3)	0.89
DSG1	8499.86	1338	0.964341	2435	1.61405	872	-0.494667	11094	0.89 (0.29-2.7)	0.84	-0.757345	10445	0.86 (0.25-3)	0.81
PPIF	8503.64	1339	2.73065	86	0.422188	5896	0.505523	4870	0.68 (0.31-1.5)	0.35	2.39955	283	1.1 (0.61-2.2)	0.67
CC2D2B	8506.93	1340	-0.0181263	7414	2.68885	52	0.402679	5491	0.64 (0.048-8.6)	0.74	0.693061	4208	1.7 (0.2-14)	0.64
COIL	8507.64	1341	0.726108	3374	1.03253	2517	0.221532	6603	0.44 (0.12-1.6)	0.2	0.275157	5958	1 (0.37-2.8)	0.97
RASEF	8513.42	1342	0.456445	4680	0.578391	4900	2.16787	165	1.1 (0.29-4.2)	0.88	1.73313	1081	1.3 (0.36-4.6)	0.69
HPGD	8516.34	1343	-0.0364602	7533	0.977929	2773	2.27188	126	0.87 (0.7-1.1)	0.24	0.831595	3643	0.94 (0.77-1.2)	0.58
GZF1	8519.16	1344	0.628931	3798	0.692875	4191	0.90556	2807	0.11 (0.014-0.91)	0.04	0.7035	4169	0.42 (0.096-1.8)	0.24
LCLAT1	8521.37	1345	0.709964	3440	0.591893	4816	1.07172	2131	0.96 (0.29-3.2)	0.95	1.02293	2972	0.63 (0.26-1.5)	0.3
ADAM21	8523.88	1346	0.639825	3745	1.31538	1567	0.019539	7918	0.72 (0.14-3.8)	0.7	-0.186276	7941	1.1 (0.3-4.2)	0.88
TACR3	8529.15	1347	0.152326	6392	2.2021	208	0.204725	6710	8.9 (1.4-59)	0.023	-0.966933	11372	1.4 (0.19-11)	0.73
HSD17B12	8537.37	1348	-0.594638	10850	2.25845	187	1.91258	331	1.3 (0.6-2.8)	0.51	1.20295	2380	1.1 (0.52-2.5)	0.74
CHL1	8542.7	1349	1.29081	1496	1.04271	2482	-0.215291	9448	1.4 (0.54-3.5)	0.5	0.0247925	7012	1.2 (0.53-2.6)	0.67
PCSK7	8547.09	1350	1.38661	1277	0.40168	6037	0.872166	2964	0.17 (0.024-1.2)	0.072	0.560125	4761	0.41 (0.084-2)	0.28
SLC38A4	8561.77	1351	0.391629	5043	0.723976	4032	1.29653	1396	0.41 (0.18-0.93)	0.032	0.786162	3803	0.8 (0.49-1.3)	0.38
XAGE2	8563.4	1352	1.87422	550	0.868275	3282	-0.195988	9321	0.91 (0.33-2.5)	0.85	0.238081	6112	0.73 (0.25-2.2)	0.57
RPL7L1	8565.11	1353	0.808839	3050	0.849789	3369	0.392641	5549	0.8 (0.29-2.2)	0.67	1.9019	797	1 (0.42-2.5)	0.94
UTP15	8565.14	1354	-0.00595319	7339	1.40213	1352	0.817824	3221	0.96 (0.084-11)	0.98	2.35589	306	1.5 (0.19-11)	0.72
TNFAIP8	8566.22	1355	1.04096	2190	0.477913	5521	0.935992	2671	0.51 (0.11-2.2)	0.37	1.64734	1210	0.22 (0.07-0.7)	0.01
PIWIL1	8568.02	1356	1.85999	573	0.200363	7425	1.31156	1362	0.21 (0.029-1.4)	0.11	-1.02381	11601	4.5 (1.1-19)	0.038
ATP1B1	8571.32	1357	0.86179	2854	0.792091	3666	0.438034	5275	1 (0.6-1.7)	0.96	-0.128275	7667	0.72 (0.46-1.1)	0.14
NRCAM	8574.88	1358	2.11495	331	2.34512	156	-2.23197	15646	0.27 (0.023-3.1)	0.29	-0.715329	10279	2.4 (0.89-6.5)	0.084
COPS7A	8575.72	1359	-0.526025	10456	2.0846	291	1.57434	774	2.1 (0.48-9.2)	0.33	1.52125	1483	0.53 (0.2-1.4)	0.22
MTPAP	8578.58	1360	1.46775	1113	0.34535	6461	0.990971	2449	0.97 (0.2-4.7)	0.97	0.165471	6418	1.3 (0.24-7.2)	0.75
LONRF1	8579.54	1361	0.431719	4827	0.899328	3126	0.762038	3477	2.3 (0.38-13)	0.37	-0.984644	11450	0.97 (0.24-3.9)	0.96
BDNF	8580.08	1362	1.74171	711	1.14063	2120	-0.539869	11346	0.53 (0.08-3.5)	0.51	-2.10176	15134	1.1 (0.23-5)	0.92
SRGAP1	8580.68	1363	0.469811	4609	0.553991	5038	2.26453	132	0.51 (0.16-1.6)	0.25	0.139493	6521	1.2 (0.53-2.5)	0.72
ADAM2	8581.08	1364	0.723514	3386	1.24026	1782	-0.0159952	8134	1.6 (0.33-7.4)	0.57	-1.85043	14591	0.56 (0.14-2.2)	0.41
FMNL3	8581.79	1365	1.56011	985	0.702673	4139	0.151877	7087	0.11 (0.021-0.58)	0.0092	0.616602	4512	0.75 (0.21-2.7)	0.66
DUSP7	8585.18	1366	-0.147695	8214	1.49915	1124	0.997122	2433	0.86 (0.23-3.2)	0.82	-0.423437	8988	1.2 (0.28-5.1)	0.81
CYP2A6	8585.31	1367	0.862	2852	2.83518	38	-0.704656	12253	1.2 (0.75-2)	0.43	-2.28527	15369	1 (0.71-1.5)	0.82
VPS26A	8586.51	1368	0.30359	5513	1.01596	2582	0.749209	3542	0.88 (0.42-1.8)	0.74	0.619649	4503	1.4 (0.73-2.7)	0.31
MAPK6	8591.11	1369	1.26486	1565	0.435319	5806	0.84803	3075	0.82 (0.27-2.5)	0.73	-0.399024	8890	2.1 (0.75-6.1)	0.15
