## Supplementary material for "Proliferation- and cytotoxic immune signatures identify chemotherapy-responsive bladder tumors in a molecular subtype dependent manner": Table S1 (part 3 of 3)

### Sheet: Uro (continued)
Gene	Meta rank-score	Rank by rank-score	t limma Lund	Rank limma Lund	t limma Seiler	Rank limma Seiler	t limma SWOG	Rank limma SWOG	HR CSS Lund (95% CI)	p.value CSS Lund	t limma Lund RC-only	Rank limma Lund RC-only	HR CSS (95% CI) Lund RC-only	p.value CSS Lund RC-only
CCL8	8591.23	1370	1.82352	607	0.19549	7456	1.33905	1298	0.48 (0.18-1.3)	0.14	0.839116	3614	1.1 (0.49-2.4)	0.83
AP5M1	8591.23	1371	-0.177925	8421	2.07875	301	0.714524	3722	2.4 (0.4-15)	0.34	-0.345661	8644	1.6 (0.31-8)	0.58
SLC7A5	8595.55	1372	0.990552	2346	0.435435	5804	1.11796	1960	0.68 (0.32-1.4)	0.32	-0.0895201	7506	0.82 (0.43-1.6)	0.54
FERMT2	8602.51	1373	0.2618	5766	1.61763	867	0.23918	6492	0.5 (0.15-1.7)	0.26	-1.68167	14150	2.6 (1.3-5.2)	0.0069
GJA5	8605.04	1374	0.645127	3715	2.84468	37	-0.487474	11047	1 (0.25-4.2)	0.96	-0.512446	9372	1.3 (0.39-4.1)	0.7
DDX46	8605.95	1375	0.654923	3676	0.437799	5791	2.43851	85	0.96 (0.28-3.3)	0.94	2.31776	329	0.62 (0.2-1.9)	0.41
TAF9B	8609.2	1376	-0.246176	8841	1.76727	641	0.979839	2499	1.6 (0.5-5.1)	0.43	1.19218	2415	0.75 (0.27-2.1)	0.59
TEX15	8610.11	1377	1.75834	692	1.229	1814	-0.661608	12017	1.1 (0.13-9.6)	0.93	-1.43201	13313	1.5 (0.18-12)	0.7
POLR3C	8611.71	1378	-0.37518	9609	1.64293	827	1.43991	1039	1.3 (0.46-3.5)	0.63	0.0651577	6831	0.57 (0.23-1.4)	0.23
FAM3D	8613.99	1379	0.557695	4138	1.40019	1363	0.0199528	7914	1.3 (0.35-4.9)	0.68	-0.110601	7593	0.6 (0.2-1.8)	0.36
CEACAM6	8615.88	1380	0.46114	4653	0.571554	4933	1.90708	337	1 (0.78-1.3)	0.86	0.160742	6437	0.79 (0.6-1)	0.1
IARS1	8616.81	1381	0.0427211	7039	1.09884	2260	1.10358	2014	0.3 (0.094-0.95)	0.041	1.4853	1576	1.2 (0.47-3.2)	0.67
BBS7	8616.9	1382	-0.0814791	7802	1.20924	1885	1.22306	1631	1.6 (0.15-17)	0.69	0.429764	5343	0.72 (0.11-4.8)	0.73
RAMP2	8630.94	1383	1.29116	1493	1.79239	615	-0.89436	13197	1.8 (0.49-6.8)	0.37	-0.197377	7998	2.4 (0.74-7.7)	0.14
INHBA	8630.98	1384	0.687634	3547	0.68092	4268	0.814864	3236	0.76 (0.38-1.5)	0.43	-0.633178	9908	1.6 (0.93-2.7)	0.087
FRY	8635.74	1385	-0.0125593	7381	1.01171	2607	1.51098	892	1.3 (0.59-2.9)	0.51	1.66457	1186	0.95 (0.41-2.2)	0.9
NCAM2	8639.01	1386	1.25687	1584	1.80165	602	-0.873466	13106	0.36 (0.089-1.4)	0.15	-1.60829	13902	2.8 (0.95-8.5)	0.061
GAN	8641.55	1387	0.479623	4543	0.942891	2941	0.592625	4360	0.61 (0.21-1.8)	0.38	1.47327	1603	0.5 (0.19-1.3)	0.16
GLO1	8641.97	1388	0.806907	3058	1.01586	2583	0.137517	7190	0.56 (0.23-1.4)	0.21	2.03988	588	0.64 (0.28-1.5)	0.3
ZNF593	8643.9	1389	1.64043	859	0.374568	6240	0.787519	3364	0.74 (0.18-3)	0.67	0.61726	4509	0.27 (0.062-1.2)	0.078
ZNF407	8644.55	1390	0.921428	2593	0.55513	5034	0.82656	3172	0.65 (0.14-3)	0.58	-0.0185663	7201	0.94 (0.27-3.3)	0.92
GLYATL2	8646.62	1391	1.98543	447	1.05078	2444	-0.521351	11234	0.27 (0.028-2.6)	0.25	-1.7091	14230	0.96 (0.11-8.6)	0.97
ZNF93	8649.92	1392	0.765733	3204	1.08356	2318	0.0900278	7502	0.53 (0.21-1.4)	0.18	1.99735	635	1.4 (0.67-2.9)	0.37
KRT31	8653.38	1393	0.834141	2950	0.958677	2869	0.189987	6820	0.56 (0.13-2.4)	0.43	-0.0430822	7303	1.7 (0.34-8.7)	0.51
DSC3	8654.42	1394	-0.286144	9069	1.26057	1720	2.13296	190	1.3 (0.9-1.8)	0.18	-0.788853	10576	1.2 (0.76-1.8)	0.46
HDAC2	8654.76	1395	0.922781	2586	0.692957	4189	0.514617	4820	1.2 (0.5-2.9)	0.68	1.20097	2386	0.97 (0.46-2)	0.93
TFB1M	8656.36	1396	0.127641	6526	1.35324	1479	0.598938	4326	1.3 (0.23-8)	0.75	1.43582	1687	1.5 (0.44-5.1)	0.51
S100A9	8663.01	1397	1.57966	960	0.995897	2693	-0.308785	10048	0.87 (0.68-1.1)	0.28	-0.786462	10559	0.9 (0.7-1.2)	0.41
TINAG	8667.48	1398	1.11808	1971	1.33775	1523	-0.445732	10838	0.73 (0.092-5.8)	0.77	-0.503214	9330	0.5 (0.083-3)	0.45
ZMPSTE24	8670.78	1399	-0.0328786	7509	1.4785	1176	0.755496	3515	0.99 (0.46-2.1)	0.97	0.942002	3254	0.79 (0.4-1.6)	0.5
ARL5B	8671.52	1400	1.13121	1932	0.567213	4954	0.598213	4331	0.77 (0.25-2.4)	0.65	1.7226	1096	1.1 (0.39-3)	0.88
NOL8	8674.13	1401	0.344115	5294	0.893279	3149	0.879364	2940	0.42 (0.16-1.1)	0.088	1.97574	667	0.91 (0.34-2.4)	0.85
KIRREL3	8679.84	1402	-0.196294	8541	1.80669	590	0.827418	3165	0.48 (0.1-2.3)	0.36	-0.163188	7822	1.6 (0.38-6.7)	0.53
VPS13A	8680.21	1403	0.729791	3361	0.618854	4660	0.897371	2848	0.32 (0.041-2.4)	0.27	2.04769	578	0.78 (0.2-3.1)	0.73
S100A8	8683.18	1404	0.865878	2835	1.0016	2656	0.0975778	7451	0.93 (0.71-1.2)	0.58	-0.0998853	7553	0.9 (0.69-1.2)	0.43
AIF1L	8692.38	1405	0.839829	2931	1.28461	1653	-0.1836	9251	1.3 (0.31-5.3)	0.74	0.246155	6079	0.62 (0.22-1.8)	0.37
CD320	8705.75	1406	0.63676	3764	0.658629	4410	0.909252	2794	1.3 (0.29-5.6)	0.75	-1.23294	12485	0.92 (0.28-3.1)	0.89
PRDX1	8715.74	1407	1.28367	1516	0.531059	5176	0.552233	4591	0.53 (0.23-1.2)	0.13	2.67579	143	0.59 (0.26-1.3)	0.2
SLC26A3	8716.33	1408	0.605664	3908	1.7875	620	-0.280373	9865	1.1 (0.24-5.2)	0.88	-1.07161	11803	1.5 (0.38-6)	0.56
SIK2	8717.44	1409	0.551594	4161	0.511441	5314	1.73231	512	0.16 (0.033-0.82)	0.028	0.708694	4149	0.51 (0.11-2.3)	0.38
FSD1L	8719.74	1410	1.13125	1931	2.68919	51	-1.04624	13815	0.12 (0.0071-2)	0.14	-1.1946	12341	2.9 (0.25-34)	0.4
ZDHHC5	8724.93	1411	1.32964	1403	0.218979	7302	1.61399	700	0.44 (0.086-2.2)	0.32	1.85747	873	0.89 (0.24-3.3)	0.86
EGF	8726.98	1412	0.178053	6247	1.68697	760	0.28133	6241	0.75 (0.08-6.9)	0.8	-0.344479	8643	1.4 (0.22-9)	0.73
CIR1	8727.67	1413	0.685515	3559	1.32735	1546	-0.0872723	8617	1.2 (0.38-3.8)	0.76	-0.974244	11401	0.92 (0.34-2.5)	0.86
ANAPC11	8729.34	1414	2.62844	118	0.610299	4716	0.0853696	7516	0.26 (0.031-2.2)	0.22	0.773142	3857	1.1 (0.22-5.1)	0.94
CIB4	8734.54	1415	0.602176	3928	0.703804	4134	0.834241	3141	0.36 (0.063-2)	0.24	-2.06693	15076	0.98 (0.22-4.3)	0.98
GZMK	8737.65	1416	1.06243	2120	0.526079	5210	0.718452	3696	0.41 (0.12-1.4)	0.16	2.55056	193	0.37 (0.11-1.2)	0.11
ZNF614	8737.97	1417	1.01187	2287	1.55158	994	-0.573073	11530	0.7 (0.16-3.1)	0.64	1.25528	2213	0.98 (0.25-3.8)	0.98
CTSB	8738.88	1418	1.68273	799	0.164528	7696	1.53446	844	0.63 (0.33-1.2)	0.16	0.608639	4555	0.81 (0.41-1.6)	0.54
RGMB	8739.12	1419	0.346922	5274	0.653584	4442	1.66257	617	1.2 (0.16-8.6)	0.86	-1.41893	13270	0.82 (0.12-5.7)	0.84
KLF11	8741.91	1420	0.669047	3619	0.508283	5335	1.33863	1301	0.22 (0.057-0.82)	0.024	-0.46096	9134	0.62 (0.23-1.7)	0.36
CALR	8742.44	1421	0.61882	3846	0.812715	3562	0.590566	4370	0.58 (0.22-1.5)	0.26	2.73118	127	0.62 (0.29-1.3)	0.22
GLUD2	8743.13	1422	0.222817	5979	1.00079	2661	0.858673	3018	2.9 (0.49-17)	0.24	0.231136	6142	1 (0.21-4.9)	0.97
STX5	8746.73	1423	0.802929	3072	1.19044	1953	-0.0808067	8577	0.23 (0.044-1.2)	0.075	0.388295	5501	0.45 (0.14-1.4)	0.18
HCFC1	8747.22	1424	1.15499	1862	0.517914	5272	0.663241	3968	0.47 (0.14-1.6)	0.22	1.36607	1904	0.46 (0.13-1.6)	0.23
PCDHB2	8747.53	1425	0.651777	3683	0.697332	4163	0.765214	3464	0.6 (0.18-2)	0.41	0.0699138	6809	0.51 (0.18-1.5)	0.22
ESYT1	8754.22	1426	1.73343	720	0.117664	8045	1.92944	319	0.33 (0.1-1.1)	0.074	3.56947	12	0.56 (0.19-1.7)	0.3
SERPINB8	8755.95	1427	0.0723248	6867	0.820954	3513	2.2679	129	1.3 (0.3-5.6)	0.74	-2.14947	15206	1.2 (0.36-4.2)	0.74
SLIRP	8759.77	1428	0.0332294	7100	0.903425	3112	1.69682	568	1.2 (0.67-2.1)	0.56	1.11451	2675	1 (0.64-1.7)	0.89
AXDND1	8759.97	1429	1.2423	1615	0.946179	2926	-0.118406	8842	0.91 (0.15-5.4)	0.91	0.705692	4159	1.3 (0.32-5.5)	0.69
C3orf22	8762.25	1430	0.695305	3506	1.00647	2634	0.209297	6676	0.52 (0.1-2.7)	0.44	-1.72502	14269	1.1 (0.24-5)	0.9
CDKN2AIPNL	8762.77	1431	0.4626	4641	0.921644	3027	0.603438	4286	0.86 (0.21-3.5)	0.84	0.82999	3650	0.57 (0.18-1.9)	0.36
PLCD4	8764.22	1432	-0.00771698	7349	0.931789	2993	1.78416	445	1.4 (0.29-6.9)	0.68	-1.11049	11972	1.2 (0.26-6.1)	0.79
ATG16L1	8769.86	1433	0.630125	3792	0.710461	4099	0.763317	3472	0.63 (0.11-3.7)	0.61	0.55305	4800	1.1 (0.24-5.1)	0.9
SH2D4A	8769.9	1434	0.0457099	7023	0.961142	2858	1.38277	1185	0.56 (0.19-1.6)	0.28	1.07998	2778	0.85 (0.3-2.4)	0.76
IDH3G	8770.08	1435	0.518582	4333	0.8405	3421	0.658303	3990	2.5 (0.35-18)	0.36	0.45385	5239	0.59 (0.096-3.6)	0.57
RASAL2	8775.99	1436	-0.24888	8854	1.65633	810	0.984851	2476	0.93 (0.3-2.9)	0.89	2.13285	489	0.59 (0.25-1.4)	0.23
PLEKHG6	8776.79	1437	1.31534	1433	0.669321	4342	0.251732	6425	0.45 (0.11-1.7)	0.24	0.860232	3536	0.53 (0.16-1.8)	0.31
AIMP2	8778.95	1438	2.12942	320	0.08532	8272	1.73413	509	1.4 (0.43-4.7)	0.57	1.55699	1396	0.75 (0.27-2.1)	0.58
POLR1G	8780.23	1439	0.0392521	7063	0.880852	3223	1.77984	448	0.31 (0.077-1.2)	0.093	-1.41088	13241	0.8 (0.25-2.5)	0.7
BAZ1A	8782.74	1440	0.0309557	7117	1.01524	2588	1.23462	1591	1.1 (0.46-2.7)	0.79	0.760742	3914	2 (0.89-4.3)	0.092
WEE1	8786.79	1441	-0.5805	10769	1.91379	451	1.80459	420	1.1 (0.51-2.2)	0.88	0.172233	6391	0.76 (0.41-1.4)	0.39
KLF12	8791.4	1442	-0.403599	9766	1.46121	1210	1.79919	423	0.92 (0.32-2.7)	0.88	-2.25712	15339	1.8 (0.62-5.1)	0.28
NME6	8792.77	1443	0.624092	3823	0.968191	2824	0.333968	5913	0.93 (0.16-5.3)	0.94	0.496687	5039	0.69 (0.16-3)	0.62
SLC30A10	8794.86	1444	0.642638	3727	0.85667	3336	0.469851	5075	1.1 (0.26-4.6)	0.91	-0.951273	11312	0.81 (0.19-3.4)	0.77
DHRS7B	8795.9	1445	1.63453	868	1.05688	2418	-0.469027	10962	1.4 (0.32-5.7)	0.68	0.78198	3826	0.63 (0.16-2.5)	0.52
TOR1A	8797.69	1446	2.21341	273	0.355897	6365	0.606878	4265	0.35 (0.065-1.9)	0.22	0.90109	3413	1.2 (0.38-4)	0.72
XKRX	8798.21	1447	1.2897	1500	1.37727	1414	-0.655767	11977	0.38 (0.085-1.7)	0.22	-0.0069285	7145	1.3 (0.29-5.5)	0.76
RFX4	8798.79	1448	1.80664	632	1.22255	1838	-0.735745	12419	0.75 (0.11-5.1)	0.77	-1.64654	14033	0.69 (0.15-3.2)	0.63
IFT81	8801.09	1449	1.5161	1052	1.63747	834	-1.02901	13740	0.44 (0.092-2.1)	0.3	0.368554	5586	0.95 (0.32-2.8)	0.92
NOVA1	8805.34	1450	1.11806	1972	0.502042	5372	0.713332	3729	1.1 (0.13-9.9)	0.91	-0.528351	9450	3.4 (0.79-15)	0.1
CPEB4	8807.6	1451	0.346211	5277	1.29593	1626	0.297656	6137	0.4 (0.082-2)	0.26	1.19392	2406	0.53 (0.13-2.2)	0.39
PRCC	8808.2	1452	0.322639	5400	1.30315	1607	0.320178	5997	1.2 (0.2-7.8)	0.82	-0.25636	8281	0.51 (0.088-3)	0.46
ACLY	8813.1	1453	0.243715	5877	0.734165	3967	1.56278	798	1 (0.39-2.7)	0.96	0.0231181	7019	0.76 (0.34-1.7)	0.52
CFAP53	8816.35	1454	0.918705	2607	0.563316	4977	0.73958	3590	0.26 (0.04-1.7)	0.15	-0.618884	9838	0.28 (0.062-1.3)	0.1
GINM1	8819.37	1455	0.974907	2392	0.348022	6426	1.40441	1131	1.1 (0.27-4.1)	0.94	0.991476	3076	0.76 (0.2-2.8)	0.68
EXD1	8819.38	1456	0.788009	3123	1.14398	2112	-0.043861	8338	1.4 (0.23-9.2)	0.7	-0.924781	11192	1.1 (0.21-5.7)	0.91
SURF2	8826.01	1457	0.271387	5695	0.759443	3844	1.32835	1321	1.2 (0.34-4.6)	0.74	0.0361059	6956	0.74 (0.23-2.4)	0.61
RBX1	8828.08	1458	1.81433	621	0.112645	8088	1.72718	521	0.88 (0.34-2.2)	0.78	0.306578	5831	1.4 (0.64-3.1)	0.4
C2CD3	8832.85	1459	0.00939314	7260	0.888444	3171	1.8621	364	0.4 (0.12-1.3)	0.13	1.16984	2476	0.49 (0.15-1.6)	0.24
BICD2	8836.46	1460	1.59364	936	0.428378	5855	0.593324	4359	0.37 (0.099-1.4)	0.14	0.108888	6634	1.4 (0.28-6.9)	0.68
CCNE1	8837.27	1461	1.60088	925	1.06224	2395	-0.47801	11003	0.33 (0.12-0.86)	0.023	2.4152	275	0.42 (0.19-0.94)	0.036
TRIM21	8840.38	1462	2.64196	113	0.338795	6498	0.599176	4323	0.26 (0.047-1.4)	0.12	0.0586436	6856	0.2 (0.028-1.4)	0.098
CSGALNACT1	8843.41	1463	0.5336	4248	1.57153	955	-0.139201	8976	1 (0.28-3.9)	0.95	-1.60503	13890	1.1 (0.35-3.6)	0.86
GFRA3	8843.42	1464	1.08719	2058	0.830329	3476	0.118789	7309	0.29 (0.045-1.8)	0.18	0.833	3639	0.4 (0.065-2.4)	0.32
CCDC88C	8843.54	1465	1.1521	1874	0.272555	6933	1.47663	954	0.68 (0.14-3.2)	0.62	0.560617	4759	0.35 (0.093-1.4)	0.13
LRRC37A3	8843.8	1466	0.0559257	6955	1.30502	1600	0.692343	3834	0.75 (0.3-1.9)	0.54	-1.73772	14307	1.5 (0.76-2.8)	0.25
IL9	8855.95	1467	-0.100499	7917	1.5087	1097	0.77448	3432	0.35 (0.028-4.5)	0.42	-1.43549	13331	0.4 (0.039-4.1)	0.44
RAB6B	8860.79	1468	1.16616	1836	0.565333	4965	0.516241	4811	1.2 (0.2-7.9)	0.81	-0.610506	9789	0.63 (0.1-4)	0.63
CGA	8863	1469	1.2898	1499	0.816142	3542	0.00170411	8027	1.1 (0.21-5.6)	0.92	-1.50748	13576	2.7 (0.38-19)	0.32
DTWD1	8863.29	1470	0.792719	3105	0.96195	2854	0.160723	7027	2.8 (0.35-22)	0.33	2.84634	97	1.2 (0.17-8.6)	0.86
PRMT6	8864.98	1471	0.893701	2705	0.803648	3613	0.295095	6154	1.3 (0.16-9.6)	0.83	-0.358361	8714	0.58 (0.082-4.1)	0.58
PPP6C	8866.42	1472	2.43158	178	0.0771562	8337	1.5845	757	0.73 (0.36-1.5)	0.39	0.235014	6125	1.1 (0.58-2)	0.81
LIN54	8868.85	1473	1.18424	1773	0.897877	3133	-0.0583959	8426	0.23 (0.034-1.6)	0.14	0.143816	6501	0.51 (0.094-2.8)	0.43
HDHD3	8874.12	1474	0.938081	2531	0.575962	4914	0.672534	3931	0.38 (0.14-1)	0.057	1.90122	799	1.1 (0.52-2.3)	0.81
UBE2T	8874.66	1475	2.50848	156	0.324795	6609	0.633888	4114	0.71 (0.33-1.5)	0.37	0.76903	3879	1.1 (0.65-1.8)	0.79
MTG1	8876.03	1476	2.20499	277	0.629164	4593	0.0368494	7803	0.75 (0.27-2.1)	0.58	-0.923115	11185	1.2 (0.4-3.6)	0.74
SMCO1	8876.26	1477	1.81195	624	1.50307	1108	-1.09431	13977	1 (0.3-3.5)	0.96	-1.61639	13930	0.32 (0.078-1.3)	0.11
DUSP6	8877.42	1478	-0.119837	8050	1.27197	1685	1.06492	2155	0.98 (0.41-2.3)	0.96	1.05464	2860	0.84 (0.34-2.1)	0.72
MDFI	8880.23	1479	1.48225	1091	1.50684	1102	-0.92188	13322	1 (0.29-3.6)	0.98	-0.715776	10281	1.5 (0.38-5.6)	0.58
ZMAT4	8887.49	1480	1.32069	1420	0.479767	5512	0.582796	4415	0.96 (0.21-4.4)	0.96	-0.230409	8152	1.6 (0.53-4.7)	0.42
PIP4K2A	8893.47	1481	0.720067	3398	0.449015	5709	1.37859	1194	0.52 (0.22-1.2)	0.14	-0.975251	11405	0.97 (0.46-2.1)	0.94
MPP1	8894.37	1482	1.04246	2184	1.16948	2029	-0.300423	9996	0.79 (0.29-2.1)	0.64	1.78368	991	0.56 (0.22-1.4)	0.22
ARSJ	8896.07	1483	2.58153	133	0.100551	8175	1.38168	1189	0.43 (0.08-2.3)	0.32	-1.14878	12141	1.7 (0.43-6.4)	0.47
ZNF572	8896.55	1484	1.36315	1325	0.394806	6084	0.762747	3474	0.24 (0.047-1.2)	0.079	-0.304985	8491	1.4 (0.33-5.7)	0.68
RAD23B	8901.68	1485	1.40065	1238	0.228299	7235	1.29481	1405	0.34 (0.15-0.81)	0.015	1.40316	1793	0.77 (0.38-1.6)	0.46
ZC3H14	8901.95	1486	-0.278022	9017	1.70285	728	0.942769	2639	1.3 (0.56-2.9)	0.56	0.0107412	7070	1.1 (0.55-2.1)	0.82
CLCN2	8911.05	1487	0.19996	6112	0.92089	3031	0.994001	2439	2.1 (0.39-11)	0.39	-0.252485	8259	0.39 (0.068-2.3)	0.29
NR2C1	8916.92	1488	1.15398	1867	1.75088	664	-0.87451	13111	0.74 (0.18-3)	0.67	-0.571634	9611	1.3 (0.45-3.8)	0.62
DNAH7	8917.29	1489	0.600649	3932	2.2647	181	-0.488733	11056	1.2 (0.084-17)	0.89	-1.03844	11659	0.49 (0.049-5)	0.55
KCTD10	8919.48	1490	2.74291	84	0.959865	2862	-0.5628	11480	0.05 (0.0057-0.44)	0.0068	-0.0312191	7253	1.8 (0.34-9.4)	0.49
MUC19	8922.64	1491	0.887394	2734	0.855172	3347	0.20058	6732	1.1 (0.21-6)	0.89	-0.243299	8213	0.75 (0.2-2.8)	0.67
DNA2	8923.06	1492	1.68245	800	0.795477	3648	-0.133845	8948	0.35 (0.12-1)	0.057	0.861336	3531	0.9 (0.4-2)	0.81
RHEB	8927.55	1493	0.394263	5034	1.02623	2540	0.488553	4967	1.2 (0.57-2.5)	0.66	-0.301854	8475	1.5 (0.66-3.3)	0.34
POLR3B	8927.94	1494	0.367412	5149	1.11311	2201	0.408651	5451	1.6 (0.28-9.9)	0.58	1.22598	2304	0.32 (0.06-1.7)	0.19
HINFP	8929.04	1495	0.284357	5613	0.771389	3777	1.17648	1765	0.72 (0.13-4.1)	0.71	1.88912	820	0.38 (0.1-1.5)	0.16
METTL13	8933.71	1496	1.11655	1978	0.680243	4273	0.308134	6071	0.6 (0.21-1.7)	0.35	1.59103	1323	0.52 (0.2-1.4)	0.18
ARHGAP18	8934.05	1497	0.7874	3127	0.692004	4201	0.55865	4551	0.66 (0.16-2.8)	0.58	1.11084	2684	1.1 (0.21-6.1)	0.89
GCH1	8938.37	1498	0.221111	5988	1.25362	1742	0.459814	5139	1.1 (0.14-8.7)	0.93	0.61683	4510	0.78 (0.097-6.3)	0.82
ORC6	8939.67	1499	1.02373	2253	0.27654	6909	1.65102	637	0.2 (0.04-0.98)	0.047	1.47116	1609	0.49 (0.18-1.4)	0.17
ATP6V0A2	8940.35	1500	0.435449	4804	1.63473	836	-0.0819967	8587	1 (0.15-6.5)	1	-1.3968	13187	0.64 (0.14-2.9)	0.56
GUCY2C	8941	1501	0.192987	6153	1.80285	600	0.15017	7093	2 (0.28-14)	0.49	-0.32149	8552	1.8 (0.36-9.2)	0.47
E2F8	8943.41	1502	-0.337739	9387	1.25023	1750	2.06565	227	0.82 (0.28-2.4)	0.72	-0.303216	8482	0.52 (0.19-1.4)	0.2
ELF5	8957.52	1503	0.588767	3987	1.19253	1942	0.0614379	7681	2 (0.78-4.9)	0.15	0.675459	4269	0.9 (0.42-1.9)	0.8
TRIM48	8961.54	1504	4.27999	2	1.0168	2580	-0.698454	12219	0.33 (0.083-1.3)	0.12	-0.102926	7567	1.9 (0.68-5.1)	0.23
SEPTIN7	8963.97	1505	2.16511	303	0.116146	8061	1.34043	1292	0.73 (0.21-2.6)	0.62	0.283271	5918	1.1 (0.33-3.8)	0.86
CA6	8966.03	1506	0.725085	3380	2.12476	262	-0.619538	11791	0.61 (0.11-3.4)	0.57	0.299643	5857	2.2 (0.47-9.9)	0.32
USP21	8970.07	1507	0.38167	5086	1.0484	2453	0.459685	5140	0.62 (0.17-2.3)	0.47	1.94805	720	0.61 (0.19-2)	0.42
NDUFA8	8973.7	1508	3.19804	27	0.171174	7648	0.97945	2500	0.38 (0.11-1.4)	0.14	1.08345	2766	0.82 (0.26-2.5)	0.72
SNX32	8978.13	1509	0.871616	2810	0.725001	4024	0.413808	5432	0.74 (0.12-4.5)	0.75	0.734939	4042	0.75 (0.18-3.2)	0.7
SORCS3	8979.84	1510	0.894133	2703	0.690251	4216	0.446046	5222	1.5 (0.29-8.3)	0.62	-1.07249	11804	0.6 (0.11-3.2)	0.55
CARNMT1	8980.4	1511	2.66807	106	0.316838	6648	0.600007	4314	0.22 (0.044-1.1)	0.071	2.41741	274	0.58 (0.16-2.1)	0.4
VPS4B	8985.55	1512	0.511385	4366	0.658572	4411	0.989147	2459	1.3 (0.3-5.4)	0.74	1.21578	2339	0.56 (0.16-1.9)	0.35
NTM	8986.64	1513	0.621652	3829	1.00999	2616	0.209748	6674	0.88 (0.28-2.8)	0.83	-1.03534	11646	1.8 (0.75-4.5)	0.19
KLK10	8987.12	1514	0.711871	3430	0.58236	4870	0.880445	2934	1.2 (0.27-4.9)	0.84	-1.9105	14747	3.6 (0.8-16)	0.095
ZNF18	8987.88	1515	0.560834	4125	1.4719	1188	-0.140964	8984	1.2 (0.24-6.5)	0.8	-1.13489	12078	3 (0.7-13)	0.14
CRCT1	8989.04	1516	1.0531	2151	0.69725	4164	0.297904	6136	0.9 (0.39-2.1)	0.8	-1.09147	11891	0.63 (0.24-1.6)	0.34
ZNRF3	8990.89	1517	1.64048	858	1.77124	639	-1.35818	14757	0.33 (0.05-2.2)	0.25	-0.997885	11500	1 (0.21-5.1)	0.97
ARHGEF4	8994.19	1518	0.66015	3652	0.891157	3159	0.334929	5904	1.5 (0.47-4.6)	0.51	-2.36083	15438	0.88 (0.23-3.3)	0.85
AKIP1	8995.49	1519	-0.117581	8034	2.29472	173	0.43434	5300	1.3 (0.17-9.6)	0.82	-1.16596	12212	0.4 (0.061-2.7)	0.35
SGCB	8996.68	1520	0.368791	5141	1.348	1491	0.170847	6954	1.2 (0.39-3.6)	0.77	-1.86768	14637	2.1 (0.92-4.8)	0.079
RNF157	9001.92	1521	1.27233	1550	1.1646	2051	-0.491376	11075	0.24 (0.073-0.77)	0.017	0.714434	4123	1.3 (0.38-4.5)	0.66
HACE1	9003.18	1522	0.981194	2374	0.842876	3407	0.122145	7291	0.58 (0.08-4.1)	0.58	0.250329	6063	0.95 (0.2-4.5)	0.95
LSP1	9010.82	1523	-0.0374	7536	1.07366	2352	1.13991	1875	0.92 (0.27-3.1)	0.89	-0.0890581	7504	0.49 (0.19-1.3)	0.14
AGR2	9012.17	1524	0.144004	6434	0.733678	3976	1.87241	358	1.1 (0.79-1.5)	0.66	1.18654	2435	0.9 (0.68-1.2)	0.44
RRP7A	9021.03	1525	1.37425	1304	0.337063	6512	0.882418	2923	1 (0.3-3.5)	0.97	-0.47178	9178	0.99 (0.37-2.6)	0.98
RNF26	9022.62	1526	0.704113	3466	1.67509	778	-0.43405	10787	0.32 (0.077-1.3)	0.11	0.307305	5829	0.77 (0.23-2.6)	0.67
SIMC1	9023.36	1527	0.0950999	6728	0.763195	3822	2.01811	250	0.7 (0.14-3.4)	0.65	1.27462	2152	0.78 (0.26-2.3)	0.66
CIP2A	9023.46	1528	1.83151	602	0.496583	5404	0.310316	6063	0.075 (0.014-0.41)	0.0029	-0.120439	7640	0.99 (0.35-2.8)	0.98
SNX16	9024.63	1529	1.67733	806	0.509763	5324	0.331927	5924	0.47 (0.081-2.8)	0.41	0.082239	6743	1.3 (0.25-6.5)	0.77
MECP2	9024.75	1530	1.71072	757	0.263502	6999	0.910849	2787	0.49 (0.071-3.4)	0.47	0.787559	3800	0.47 (0.062-3.6)	0.47
CSTF3	9026.27	1531	0.90262	2669	0.348762	6421	1.40284	1137	1.1 (0.17-6.7)	0.95	-0.402269	8899	0.75 (0.13-4.3)	0.74
LCORL	9027.15	1532	0.983099	2366	0.846885	3390	0.108779	7381	1.3 (0.23-7.1)	0.78	0.0547166	6872	0.47 (0.066-3.3)	0.45
SSX1	9028.36	1533	0.203256	6091	0.934066	2984	0.91201	2784	0.86 (0.17-4.2)	0.85	-0.849166	10856	0.21 (0.026-1.7)	0.15
HTATIP2	9029.86	1534	0.0614075	6930	1.08139	2326	0.89973	2836	3.1 (0.63-15)	0.17	-0.618535	9835	1.5 (0.27-8)	0.65
RALGPS1	9033.23	1535	0.583862	4013	1.97876	380	-0.433147	10780	0.26 (0.036-1.9)	0.19	1.43554	1692	0.38 (0.055-2.6)	0.32
AKAP10	9034.7	1536	1.3034	1456	1.42662	1291	-0.797978	12729	0.76 (0.18-3.2)	0.71	0.0455607	6909	1.5 (0.42-5.3)	0.54
OR51B6	9037.55	1537	1.37727	1298	0.402987	6025	0.680387	3896	0.84 (0.16-4.3)	0.84	-0.504509	9341	0.55 (0.083-3.6)	0.53
MDH1B	9041.42	1538	0.354746	5229	1.24049	1778	0.260998	6363	3.2 (0.44-23)	0.25	-0.82132	10727	1.5 (0.27-7.8)	0.66
MEP1A	9042.12	1539	1.02984	2229	0.825563	3491	0.103574	7414	0.59 (0.094-3.7)	0.57	-2.5989	15603	2.6 (0.49-13)	0.27
FAM89A	9042.82	1540	0.814086	3030	1.85804	518	-0.652221	11953	0.86 (0.16-4.8)	0.86	-0.00812393	7149	1.1 (0.25-4.8)	0.89
DNAJC5B	9045.16	1541	0.0898901	6763	1.23207	1803	0.63538	4108	2.2 (0.46-11)	0.32	-0.863866	10928	0.15 (0.024-0.97)	0.046
KCTD11	9047.16	1542	0.218349	6002	0.811916	3568	1.15223	1830	1.1 (0.42-2.6)	0.9	0.315812	5801	1.3 (0.48-3.7)	0.58
C7orf57	9047.65	1543	1.3982	1243	1.4094	1335	-0.84346	12977	2.7 (0.32-22)	0.37	-0.420988	8976	1.2 (0.19-8)	0.84
ERI3	9047.96	1544	1.35271	1346	0.326752	6595	0.91763	2755	0.81 (0.17-3.9)	0.8	1.72033	1099	0.46 (0.12-1.8)	0.26
OPN3	9050.21	1545	0.448992	4733	0.966943	2830	0.468825	5081	1.1 (0.4-3)	0.86	-0.381465	8809	1.7 (0.73-4.1)	0.21
FABP7	9050.48	1546	2.01249	423	1.06802	2372	-0.692275	12180	0.49 (0.1-2.3)	0.37	-1.96081	14860	1.5 (0.31-7.1)	0.62
SNRPD1	9052.33	1547	1.06108	2128	0.82734	3487	0.0731036	7587	1.2 (0.3-5.1)	0.77	1.31208	2048	0.99 (0.29-3.4)	0.99
EIF4E2	9054.95	1548	0.735346	3326	0.645781	4504	0.676658	3915	0.69 (0.2-2.4)	0.56	0.485179	5088	0.8 (0.2-3.2)	0.76
MAP3K19	9056.21	1549	0.0903646	6758	1.94722	407	0.191424	6810	1.8 (0.18-18)	0.62	-0.419056	8969	0.85 (0.11-6.7)	0.88
TRIM14	9057.09	1550	1.69212	785	0.117108	8054	1.56782	788	0.43 (0.076-2.5)	0.35	0.395127	5474	0.53 (0.12-2.3)	0.39
LSM10	9058.6	1551	0.474643	4580	1.96922	390	-0.299813	9991	0.13 (0.021-0.83)	0.031	-0.174619	7877	0.45 (0.11-1.8)	0.25
DNAAF2	9065.88	1552	0.881462	2761	2.20489	206	-0.844207	12983	2.1 (0.45-9.8)	0.35	0.78891	3794	1.3 (0.33-5)	0.72
TIGIT	9066.56	1553	0.49279	4467	0.53791	5138	1.42181	1076	0.25 (0.044-1.4)	0.12	0.163767	6428	2.9 (0.53-16)	0.22
HNRNPC	9068.36	1554	1.26018	1578	0.307282	6699	1.03729	2260	0.78 (0.15-4)	0.77	1.04149	2905	3.7 (0.73-19)	0.11
NUDT3	9073.65	1555	1.27497	1543	0.566813	4958	0.373567	5655	0.85 (0.21-3.3)	0.81	-0.979885	11422	1.3 (0.47-3.8)	0.59
OR4D1	9074.01	1556	0.586974	3999	1.13062	2145	0.090383	7498	0.67 (0.12-3.9)	0.66	-1.03707	11654	1.1 (0.28-4.6)	0.86
POLH	9076.13	1557	-0.150518	8236	2.35114	151	0.447509	5205	1.5 (0.35-6.8)	0.57	0.305078	5837	0.52 (0.12-2.2)	0.38
TUBGCP5	9076.74	1558	0.462224	4643	1.61858	864	-0.148733	9027	1.5 (0.29-7.5)	0.65	-0.320719	8551	3.9 (0.84-18)	0.082
PRG4	9077.91	1559	0.902788	2667	0.727232	4018	0.343663	5841	1.2 (0.2-6.8)	0.87	-0.0563332	7361	0.41 (0.054-3.1)	0.39
DYRK3	9078.19	1560	0.876771	2781	1.18049	1990	-0.231646	9561	0.34 (0.059-2)	0.23	-1.24929	12570	1.6 (0.43-5.8)	0.48
ABRAXAS2	9082.32	1561	1.12201	1959	0.629475	4591	0.354926	5774	1.1 (0.32-3.9)	0.87	0.829548	3653	1.5 (0.48-4.6)	0.49
FKBP3	9085.99	1562	-0.147449	8212	1.25909	1725	1.04141	2244	1 (0.26-4)	0.96	-0.0477196	7323	0.78 (0.24-2.5)	0.68
PTPN20	9086	1563	0.728431	3367	1.51552	1081	-0.382734	10471	0.21 (0.028-1.6)	0.13	-0.160219	7808	1.2 (0.26-5.8)	0.79
PRR5L	9087.2	1564	0.845704	2909	1.4929	1147	-0.478843	11008	0.59 (0.12-2.9)	0.52	-1.4244	13286	2.3 (0.69-7.9)	0.17
WNK1	9090.9	1565	-0.4612	10077	1.94608	412	1.08537	2076	1.2 (0.42-3.6)	0.71	0.0722311	6795	0.91 (0.37-2.2)	0.84
ZNF473	9093.24	1566	1.03379	2217	0.20153	7415	3.05287	14	0.32 (0.074-1.4)	0.13	0.834785	3629	0.2 (0.037-1)	0.056
EPB41L4B	9094.9	1567	0.295683	5547	1.5503	995	0.0891695	7506	0.33 (0.1-1.1)	0.069	0.882161	3468	0.58 (0.18-1.8)	0.36
IPMK	9094.92	1568	-0.352692	9468	1.44416	1252	1.31489	1354	0.77 (0.24-2.5)	0.66	0.0501065	6890	0.8 (0.2-3.2)	0.75
APOO	9095.14	1569	0.82223	3001	0.796941	3642	0.301435	6112	0.89 (0.3-2.6)	0.83	1.54366	1431	0.56 (0.13-2.5)	0.45
TRAPPC8	9096.27	1570	0.491729	4471	0.999605	2672	0.342773	5850	1.5 (0.18-13)	0.7	1.06717	2818	0.49 (0.11-2.1)	0.35
HPSE	9099.28	1571	-0.43736	9945	1.81308	582	1.11841	1957	0.39 (0.047-3.3)	0.38	-1.81727	14508	0.41 (0.04-4.2)	0.46
IL22RA2	9099.61	1572	1.20111	1729	0.729254	4000	0.126141	7271	0.73 (0.11-4.6)	0.73	-1.01594	11574	0.44 (0.068-2.8)	0.38
EIF3E	9103.19	1573	0.664839	3633	1.57613	940	-0.368432	10390	1.3 (0.69-2.5)	0.4	1.5016	1529	1.1 (0.56-2.1)	0.82
MMP8	9103.96	1574	-0.258036	8908	1.59078	914	0.901345	2827	1.3 (0.18-9.6)	0.79	-2.17967	15255	2.2 (0.4-12)	0.36
TCP11L1	9104.24	1575	1.44995	1143	0.57667	4911	0.258733	6381	0.11 (0.014-0.94)	0.044	-1.40594	13222	0.55 (0.073-4.1)	0.56
TMEM267	9105.28	1576	0.739258	3310	0.378588	6208	1.57485	771	0.057 (0.0034-0.95)	0.046	0.645936	4396	0.4 (0.048-3.4)	0.4
SNTB1	9105.82	1577	0.350341	5257	1.39311	1378	0.134533	7212	0.25 (0.047-1.3)	0.11	-0.277311	8373	1.3 (0.41-4.2)	0.64
SLC27A2	9112.05	1578	0.456104	4681	1.08391	2317	0.277034	6257	1.2 (0.3-4.6)	0.81	4.05543	3	0.61 (0.18-2.1)	0.43
PLA2G7	9113.65	1579	2.23015	261	0.0309213	8659	1.74591	494	0.36 (0.12-1.1)	0.068	1.6275	1255	0.57 (0.24-1.3)	0.19
DDB2	9115.52	1580	-0.669956	11251	2.46373	111	1.45181	1005	2.1 (0.73-6.1)	0.17	1.12895	2622	0.86 (0.37-2)	0.72
BICD1	9118.57	1581	0.49744	4441	2.03394	337	-0.370885	10408	0.55 (0.15-2.1)	0.37	0.0496573	6893	1.2 (0.4-3.7)	0.73
PADI2	9119.57	1582	1.64503	855	0.913103	3059	-0.366082	10373	0.35 (0.043-2.8)	0.32	0.245163	6084	0.41 (0.061-2.7)	0.35
HERC6	9121.41	1583	0.52945	4264	0.495458	5420	1.48746	934	0.76 (0.35-1.7)	0.49	-1.50198	13551	1 (0.41-2.4)	0.99
C12orf75	9121.49	1584	1.44827	1147	0.549397	5073	0.303827	6098	0.49 (0.25-0.97)	0.04	-1.8096	14481	0.97 (0.57-1.6)	0.91
RABL6	9130.71	1585	1.19219	1751	0.526808	5205	0.483795	4991	0.52 (0.12-2.2)	0.38	-0.69951	10205	0.36 (0.1-1.3)	0.11
ACSL5	9133.83	1586	0.501945	4416	0.569276	4944	1.21447	1650	0.99 (0.59-1.7)	0.98	2.47616	232	0.72 (0.44-1.2)	0.17
LDHAL6A	9135.99	1587	0.267678	5721	1.55932	977	0.110639	7368	1 (0.16-6.8)	0.98	-1.37652	13096	1.3 (0.3-5.9)	0.71
PLA2G2F	9136.86	1588	0.655785	3670	0.971448	2814	0.191133	6812	0.93 (0.53-1.7)	0.82	2.29417	347	0.95 (0.58-1.5)	0.83
CDH19	9137.87	1589	1.28851	1503	1.45106	1235	-0.841964	12966	2.4 (0.46-13)	0.29	-0.963158	11356	0.53 (0.098-2.9)	0.47
GON7	9140.35	1590	0.191299	6171	1.18459	1970	0.513759	4825	0.85 (0.12-6.2)	0.87	-0.68384	10145	1.1 (0.27-4.7)	0.86
HEATR5A	9144.31	1591	2.28177	242	1.30694	1594	-1.12936	14111	0.6 (0.14-2.6)	0.5	0.837546	3621	1.2 (0.44-3.1)	0.76
STAT4	9147.43	1592	1.20552	1709	0.375075	6235	0.840405	3111	0.25 (0.047-1.3)	0.11	-0.504101	9336	2 (0.5-8)	0.33
CALM3	9147.94	1593	0.768971	3194	0.399985	6053	1.32918	1317	0.89 (0.36-2.2)	0.8	0.0458568	6906	0.88 (0.35-2.2)	0.79
MED12L	9148.15	1594	0.766604	3200	1.53182	1033	-0.46176	10923	0.35 (0.047-2.6)	0.3	-1.72585	14272	2 (0.35-11)	0.44
PRPS1L1	9149.11	1595	1.21938	1669	1.91957	446	-1.17769	14259	0.63 (0.11-3.7)	0.61	0.138934	6524	0.34 (0.073-1.6)	0.17
TMEM135	9153.48	1596	0.637155	3760	0.660644	4395	0.720435	3686	1 (0.35-3.1)	0.94	1.85608	879	0.37 (0.12-1.1)	0.072
PDCD11	9155.84	1597	0.0142805	7234	1.6464	823	0.397765	5517	1.7 (0.48-6.2)	0.4	2.29446	345	1.5 (0.34-6.5)	0.6
CISD1	9155.93	1598	-0.365849	9545	1.43234	1279	1.33622	1308	0.76 (0.34-1.7)	0.52	0.699009	4188	1.8 (0.81-4)	0.15
DNAJC18	9156.73	1599	0.607567	3896	1.71203	717	-0.394446	10540	0.91 (0.11-7.6)	0.93	-2.06347	15068	1.9 (0.28-14)	0.5
RPAP3	9157.38	1600	0.423851	4869	0.772084	3774	0.804034	3282	0.38 (0.063-2.3)	0.29	0.46506	5192	0.46 (0.12-1.8)	0.27
PUS1	9157.73	1601	0.909176	2643	0.880983	3222	0.0803861	7553	0.97 (0.18-5.2)	0.98	0.496068	5044	0.55 (0.13-2.4)	0.43
POC1B	9159.36	1602	0.917684	2611	0.404314	6013	1.03799	2257	1 (0.31-3.3)	0.99	1.02599	2959	0.87 (0.28-2.7)	0.82
CHIT1	9160.9	1603	1.1971	1739	1.81342	581	-1.07496	13922	0.25 (0.041-1.5)	0.14	0.738383	4020	0.37 (0.069-2)	0.25
SMIM12	9164.26	1604	-0.0760194	7772	2.02364	345	0.370345	5672	0.54 (0.16-1.8)	0.32	2.38677	289	0.3 (0.089-1)	0.059
DYNLRB2	9164.93	1605	1.39866	1242	1.74586	674	-1.24163	14469	0.82 (0.13-5.2)	0.83	-0.105043	7573	0.77 (0.13-4.5)	0.77
SCLT1	9165.98	1606	0.557016	4140	0.443547	5758	1.70802	551	0.29 (0.052-1.6)	0.16	-0.990803	11476	3 (0.76-12)	0.12
CORO1C	9171.32	1607	1.03056	2226	0.764764	3812	0.15773	7051	0.83 (0.27-2.6)	0.74	-1.13134	12061	1.6 (0.51-5)	0.42
LY96	9171.49	1608	0.959662	2459	0.680258	4272	0.344821	5834	0.81 (0.27-2.4)	0.7	0.287931	5903	1.2 (0.43-3.1)	0.77
ZNF280C	9172.27	1609	0.493786	4458	0.550663	5062	1.28226	1437	8 (1.5-44)	0.016	0.185268	6339	1.7 (0.57-5.2)	0.33
FBXO45	9172.29	1610	0.89699	2689	0.649115	4478	0.465296	5109	0.41 (0.11-1.6)	0.2	0.0962726	6688	0.67 (0.2-2.2)	0.5
SLU7	9175.13	1611	0.280993	5638	1.09791	2265	0.466842	5096	1.9 (0.38-9.5)	0.44	0.914808	3365	0.87 (0.24-3.2)	0.84
DMRT2	9176.66	1612	0.270251	5702	1.01757	2577	0.584345	4409	1.1 (0.14-8.8)	0.92	-1.39201	13161	1.1 (0.14-8.1)	0.94
MMADHC	9177.31	1613	0.242295	5885	0.975292	2788	0.710775	3742	1.3 (0.65-2.6)	0.46	0.604912	4576	0.9 (0.51-1.6)	0.7
ACE2	9180.4	1614	1.68652	795	0.566883	4956	0.172339	6943	1.2 (0.52-2.9)	0.64	-0.479919	9220	1.5 (0.73-3.1)	0.27
H4C2	9181.62	1615	1.71941	743	0.165319	7687	1.16712	1790	0.22 (0.071-0.69)	0.0094	-0.68591	10153	1.1 (0.48-2.6)	0.78
CDCA7	9185.17	1616	0.927551	2571	1.49431	1141	-0.600923	11695	0.19 (0.029-1.2)	0.081	-1.09474	11908	1.2 (0.28-5)	0.81
CMAS	9189.44	1617	0.261356	5769	0.999152	2674	0.627268	4151	0.93 (0.14-6.4)	0.94	0.803332	3742	0.3 (0.058-1.5)	0.15
ATF7IP	9192.72	1618	-0.505829	10346	1.92284	439	1.15211	1831	1.5 (0.53-4)	0.47	0.967212	3154	0.93 (0.39-2.2)	0.86
PSG6	9196.94	1619	1.72119	741	0.966441	2838	-0.497916	11109	0.42 (0.085-2.1)	0.29	-0.507599	9352	0.46 (0.13-1.7)	0.24
NABP1	9197.07	1620	0.590887	3974	0.95883	2867	0.25845	6387	1.1 (0.36-3.1)	0.91	-1.67372	14123	0.57 (0.23-1.4)	0.23
CCDC51	9207.67	1621	1.00226	2322	1.26936	1689	-0.487921	11048	1.2 (0.19-8.2)	0.83	1.25141	2230	1.7 (0.33-8.4)	0.53
LHPP	9211.61	1622	0.985145	2357	0.617099	4672	0.435107	5292	0.87 (0.16-4.8)	0.87	0.0119038	7062	1.9 (0.44-8)	0.4
SPO11	9213.77	1623	0.430275	4831	1.75946	651	-0.212714	9426	2.8 (0.25-31)	0.4	0.775099	3851	1.4 (0.2-10)	0.72
GAD2	9215.96	1624	1.77769	673	1.14963	2100	-0.783557	12657	0.82 (0.13-5)	0.83	-1.5909	13852	0.79 (0.14-4.5)	0.79
HECW2	9220.56	1625	0.417866	4906	2.90186	29	-0.390595	10522	1.8 (0.28-12)	0.53	-0.283424	8400	1.8 (0.34-9.4)	0.49
EFHB	9223.96	1626	1.01061	2290	1.89856	470	-0.955708	13460	2.1 (0.4-11)	0.39	-0.429967	9007	0.72 (0.11-4.6)	0.73
DCTPP1	9229.02	1627	0.0832361	6809	0.83481	3457	1.36474	1226	0.5 (0.096-2.6)	0.41	1.60194	1295	0.55 (0.15-2.1)	0.38
SMC4	9230.18	1628	1.67506	809	0.0523636	8492	2.03534	246	0.3 (0.12-0.78)	0.013	-0.21189	8069	1.5 (0.68-3.1)	0.34
TM4SF20	9233.13	1629	0.871696	2808	1.47113	1191	-0.540254	11349	2.1 (0.39-11)	0.39	-0.473955	9188	0.34 (0.057-2)	0.23
PAFAH1B1	9237.65	1630	-0.211548	8640	2.13341	255	0.529614	4732	2 (0.72-5.4)	0.19	0.99871	3056	1.2 (0.51-2.6)	0.72
EPHB2	9238.97	1631	0.903937	2661	1.25708	1729	-0.394761	10542	0.57 (0.17-1.9)	0.37	0.686222	4239	1.9 (0.79-4.6)	0.15
TERB1	9240.21	1632	1.0858	2069	1.97377	386	-1.09267	13971	1.3 (0.11-14)	0.86	0.732745	4055	1.8 (0.25-14)	0.55
NDUFB9	9246.25	1633	-0.0984327	7904	1.07964	2332	1.15167	1833	1.1 (0.56-2.2)	0.77	1.88585	825	0.74 (0.38-1.4)	0.38
ZNF208	9252.88	1634	-0.0438292	7575	1.47074	1193	0.566272	4502	0.56 (0.2-1.6)	0.28	0.441041	5294	1 (0.39-2.6)	1
AKAP5	9258.07	1635	2.20212	279	0.548675	5079	0.0704499	7601	1 (0.23-4.6)	0.98	-1.03227	11631	3.2 (0.69-15)	0.14
DDX21	9260.42	1636	0.247863	5853	0.802227	3621	1.0169	2352	1.1 (0.41-2.9)	0.84	0.371875	5573	1.7 (0.59-4.7)	0.34
SPATA18	9262.18	1637	0.404732	4978	3.39239	8	-0.394091	10538	1.5 (0.46-4.9)	0.51	-0.388822	8842	2.2 (0.67-7.6)	0.19
UBE2L3	9264.83	1638	2.25162	251	0.0428984	8565	1.46346	978	1.1 (0.28-4.5)	0.87	-0.190377	7957	0.91 (0.31-2.6)	0.85
TAS2R40	9265.7	1639	1.29886	1474	1.60783	885	-1.0751	13923	0.2 (0.015-2.7)	0.22	0.511005	4970	3.1 (0.43-23)	0.26
PPP2R2C	9266.93	1640	0.403748	4986	1.38733	1393	0.0237901	7883	6.7 (0.69-64)	0.1	-0.647572	9969	2.5 (0.44-15)	0.3
SPACA4	9268.64	1641	2.10745	336	0.75779	3853	-0.284366	9887	0.6 (0.096-3.8)	0.59	-0.626804	9877	0.3 (0.052-1.8)	0.18
CLEC1B	9268.95	1642	1.30184	1462	0.119308	8036	2.01688	251	1 (0.17-6.3)	0.97	-1.01284	11562	2.2 (0.52-9.1)	0.28
NKAPD1	9270.03	1643	0.644341	3720	0.797283	3641	0.419162	5411	1.4 (0.19-9.7)	0.75	0.999433	3051	0.6 (0.13-2.8)	0.51
RIF1	9270.2	1644	0.592207	3967	0.738529	3950	0.575054	4463	0.49 (0.14-1.8)	0.28	-0.874377	10964	1.3 (0.49-3.4)	0.6
HBS1L	9271.76	1645	1.3977	1245	0.597686	4786	0.193044	6794	0.6 (0.13-2.7)	0.51	0.726349	4084	0.36 (0.094-1.4)	0.14
DCUN1D5	9274.6	1646	1.80476	635	0.05987	8454	1.64088	655	0.55 (0.1-2.9)	0.48	1.48291	1581	1.2 (0.26-5.8)	0.79
SBNO1	9277.52	1647	0.807057	3057	0.748102	3896	0.336563	5894	0.97 (0.34-2.7)	0.95	0.517995	4944	0.85 (0.36-2)	0.72
IMPG2	9283.24	1648	0.589561	3982	1.16776	2036	-0.0159355	8132	1.6 (0.41-6.3)	0.49	-1.83664	14549	1.3 (0.38-4.6)	0.67
RIOK2	9286.78	1649	1.11416	1986	1.34028	1518	-0.660752	12012	2.8 (0.48-16)	0.25	2.19222	435	0.34 (0.081-1.4)	0.14
SLC35E4	9290.5	1650	1.90844	511	0.631009	4581	-0.0367543	8282	0.46 (0.087-2.4)	0.36	-0.339428	8612	0.64 (0.16-2.5)	0.52
H2BC11	9291.53	1651	2.41941	184	0.843869	3402	-0.479935	11014	0.29 (0.13-0.69)	0.005	0.784193	3815	1.3 (0.7-2.5)	0.39
PAX3	9296.55	1652	1.05456	2141	2.033	339	-1.11595	14065	0.25 (0.033-1.9)	0.19	-0.692923	10181	0.83 (0.13-5.1)	0.84
ACMSD	9297.83	1653	0.498187	4436	0.485957	5472	1.49425	924	0.88 (0.13-5.8)	0.89	-1.25882	12617	2.2 (0.21-23)	0.51
AFG3L2	9298.43	1654	0.210877	6054	1.03847	2493	0.601974	4295	0.76 (0.21-2.8)	0.68	0.614117	4525	0.56 (0.2-1.6)	0.28
PHB2	9301.49	1655	-0.695018	11376	2.6827	55	1.34139	1288	1.4 (0.67-3)	0.37	1.246	2247	0.88 (0.46-1.7)	0.71
DVL2	9303.98	1656	1.39444	1256	0.858611	3326	-0.243878	9636	0.44 (0.051-3.8)	0.45	0.0569076	6864	1.5 (0.22-10)	0.67
KLHL5	9304.95	1657	1.53235	1029	0.60894	4723	0.122198	7290	0.66 (0.18-2.5)	0.54	-1.81684	14507	1.5 (0.46-4.8)	0.5
SYNJ2	9307.27	1658	0.0968302	6715	0.817507	3533	1.31024	1366	0.088 (0.014-0.57)	0.011	0.0529367	6878	2.2 (0.57-8.4)	0.26
TTPA	9308.76	1659	1.63929	861	1.00251	2650	-0.568931	11510	0.16 (0.023-1.1)	0.063	-0.366505	8753	0.36 (0.049-2.6)	0.31
PPP1CC	9308.83	1660	0.491576	4475	0.95114	2904	0.349403	5807	0.86 (0.37-2)	0.72	-0.06966	7425	1.2 (0.58-2.3)	0.68
BPNT2	9309.5	1661	0.408116	4958	0.517299	5273	1.69073	574	4.6 (0.76-28)	0.097	0.482898	5097	1.2 (0.27-5.6)	0.79
CENPM	9311.09	1662	1.53479	1024	0.370198	6268	0.594699	4350	0.2 (0.047-0.87)	0.032	-1.01685	11579	1.7 (0.54-5.3)	0.37
CDC37L1	9315.27	1663	0.818158	3016	1.17968	1992	-0.249465	9672	0.52 (0.078-3.4)	0.49	-0.245317	8224	0.51 (0.11-2.5)	0.4
SNRPE	9315.57	1664	0.917397	2613	0.995399	2696	-0.128425	8906	0.92 (0.3-2.9)	0.88	0.632214	4443	1.3 (0.51-3.2)	0.6
CARTPT	9322.75	1665	2.39749	189	0.590822	4822	-0.0457565	8347	0.68 (0.16-2.8)	0.59	-1.86898	14644	1.1 (0.28-4.6)	0.85
OLR1	9325.46	1666	0.939217	2528	0.977951	2771	-0.127958	8904	0.49 (0.2-1.3)	0.14	0.994346	3069	1.3 (0.81-2.2)	0.26
LILRB5	9334.7	1667	0.771486	3183	0.439178	5787	1.05088	2200	0.49 (0.065-3.7)	0.49	-1.2042	12375	0.52 (0.08-3.3)	0.49
GAP43	9344.36	1668	0.654055	3679	1.79176	616	-0.549876	11406	0.87 (0.26-2.9)	0.82	-1.68759	14163	0.82 (0.29-2.4)	0.72
TMC1	9348.89	1669	0.142378	6446	1.06122	2401	0.656032	4002	2.8 (0.46-17)	0.27	-1.21923	12436	2.3 (0.37-14)	0.38
TMEM221	9350.94	1670	1.04118	2188	1.24353	1762	-0.545188	11376	0.9 (0.24-3.3)	0.87	-0.787042	10563	0.75 (0.28-2)	0.56
IPO5	9352.45	1671	0.713909	3422	0.524987	5221	0.870532	2973	1 (0.21-5)	0.97	1.2887	2107	1 (0.25-4.2)	0.97
ADPRH	9353.97	1672	1.25153	1593	2.25871	186	-1.65201	15259	1.8 (0.4-8.2)	0.44	-0.855351	10887	1.2 (0.36-4.2)	0.75
FBXO39	9355.21	1673	1.22218	1663	1.0115	2611	-0.390261	10516	1.3 (0.24-6.8)	0.78	-1.13069	12057	1.8 (0.41-8.3)	0.42
C10orf71	9358.66	1674	0.598058	3947	1.85357	527	-0.518497	11217	0.6 (0.12-3)	0.53	-1.01582	11573	3.1 (0.79-12)	0.11
UBE2N	9360.43	1675	0.205449	6083	1.6097	879	0.0962014	7463	1.2 (0.6-2.5)	0.58	1.02355	2970	0.85 (0.49-1.5)	0.57
EIF5A	9365.32	1676	0.0162543	7223	1.01448	2591	0.966137	2548	1.7 (0.6-4.9)	0.31	-0.887943	11032	2.5 (0.83-7.8)	0.1
PLCXD2	9370.49	1677	1.16275	1842	0.794507	3650	-0.0383769	8297	2.8 (0.62-13)	0.18	0.322623	5777	0.88 (0.23-3.3)	0.85
MYO9B	9375.84	1678	0.36211	5179	0.659708	4400	1.09157	2054	0.21 (0.042-1)	0.057	0.589905	4641	0.33 (0.074-1.5)	0.15
CHCHD7	9380.12	1679	1.18512	1771	0.264823	6988	1.10083	2025	0.89 (0.2-3.9)	0.87	0.541238	4856	0.48 (0.14-1.7)	0.25
ADSS2	9388.68	1680	-0.00531304	7336	0.954245	2890	1.14515	1857	1.1 (0.54-2.4)	0.73	1.21465	2343	0.73 (0.35-1.5)	0.39
KLK13	9389.71	1681	0.326394	5385	0.954747	2888	0.538444	4679	0.68 (0.17-2.8)	0.59	-1.7201	14250	2.8 (1.1-7.2)	0.028
YTHDF2	9390.05	1682	0.527965	4274	0.629012	4594	0.859101	3016	0.28 (0.057-1.4)	0.13	2.06367	551	0.32 (0.075-1.3)	0.12
KCNH7	9393.85	1683	0.911	2638	1.67942	776	-0.792199	12697	3.5 (0.56-22)	0.18	-0.520693	9416	1.3 (0.25-7)	0.75
SYNCRIP	9394.29	1684	0.344559	5289	0.640234	4535	1.20799	1672	0.93 (0.22-3.8)	0.92	0.183363	6347	2.6 (0.61-11)	0.2
ATP8A2	9402.3	1685	0.190212	6177	1.48729	1156	0.181357	6877	1.8 (0.33-10)	0.49	-0.919145	11171	3.7 (0.71-19)	0.12
ZNF451	9405.88	1686	1.6057	913	0.348283	6424	0.586621	4393	0.89 (0.29-2.7)	0.84	0.684116	4245	0.78 (0.27-2.3)	0.65
NACA2	9408.37	1687	1.11457	1983	0.198415	7435	1.49776	917	1.7 (0.56-5.4)	0.33	1.34796	1952	0.57 (0.21-1.6)	0.28
GNS	9408.63	1688	0.219721	5998	1.84758	537	-0.0430943	8333	1.1 (0.62-1.9)	0.76	2.49253	220	0.83 (0.51-1.4)	0.46
ETV6	9410.06	1689	0.853443	2880	0.285669	6852	1.59361	742	0.58 (0.23-1.5)	0.25	0.643779	4407	0.71 (0.34-1.5)	0.38
A4GALT	9411.09	1690	0.785526	3131	0.868133	3283	0.133768	7217	0.56 (0.23-1.4)	0.21	0.276276	5954	1.6 (0.84-3.1)	0.15
P4HTM	9414.63	1691	-0.35098	9459	1.50995	1095	1.03327	2280	1.2 (0.27-5.5)	0.8	2.22299	403	2.4 (0.38-15)	0.35
FAM210A	9418.29	1692	0.480978	4537	0.706301	4117	0.737303	3604	0.78 (0.24-2.5)	0.68	1.19224	2414	0.55 (0.21-1.5)	0.24
PLK1	9418.58	1693	3.07281	37	0.09568	8207	1.03596	2267	0.32 (0.14-0.73)	0.0068	0.902865	3405	0.71 (0.36-1.4)	0.32
RRAGA	9421.82	1694	-0.189802	8507	1.01231	2605	1.5732	776	1.4 (0.63-3)	0.42	0.854013	3559	0.79 (0.36-1.7)	0.56
EIF2S1	9422.19	1695	-0.213774	8653	1.29954	1615	0.988481	2462	1.1 (0.45-2.9)	0.77	0.385148	5520	1.3 (0.57-2.9)	0.56
PIWIL2	9422.35	1696	0.503611	4401	0.793883	3656	0.53612	4691	0.95 (0.2-4.5)	0.95	-1.95139	14834	0.095 (0.013-0.72)	0.023
TKT	9427.12	1697	0.613866	3870	0.534113	5158	0.955047	2590	0.69 (0.24-1.9)	0.47	2.29082	350	1.1 (0.52-2.4)	0.79
LIMA1	9433.16	1698	0.142964	6441	1.28737	1651	0.380398	5607	1.2 (0.64-2.2)	0.59	1.15928	2514	0.8 (0.42-1.5)	0.5
H2BC1	9433.73	1699	0.481283	4536	1.93289	426	-0.420335	10704	0.85 (0.18-4.1)	0.84	-1.70588	14219	0.95 (0.17-5.4)	0.96
TUBA4B	9436.26	1700	0.436585	4796	1.3116	1575	-0.0159641	8133	0.44 (0.056-3.4)	0.43	-1.18806	12309	1.3 (0.27-6.1)	0.74
CNTRL	9439.32	1701	1.71405	751	0.268879	6956	0.7231	3672	0.23 (0.033-1.6)	0.13	0.542342	4847	1.6 (0.35-7.7)	0.53
PSMG1	9440.79	1702	1.18584	1770	0.667144	4351	0.137022	7193	0.63 (0.14-2.8)	0.55	0.558478	4770	0.34 (0.081-1.4)	0.14
CDH2	9446.46	1703	-0.546839	10582	2.03115	341	1.06065	2164	0.87 (0.16-4.6)	0.87	-1.78605	14430	2.5 (0.92-6.8)	0.073
H2AX	9448.42	1704	0.786358	3129	0.265688	6981	2.1006	209	0.25 (0.052-1.2)	0.081	1.06124	2834	0.62 (0.17-2.3)	0.47
ANAPC7	9449.51	1705	0.63026	3791	0.600067	4770	0.759394	3490	1.2 (0.47-3)	0.72	-0.408095	8923	0.93 (0.46-1.9)	0.84
FNDC1	9450.23	1706	-0.0964262	7889	1.4626	1208	0.585997	4398	0.38 (0.095-1.5)	0.17	-1.20267	12371	1.9 (0.81-4.4)	0.14
VNN1	9450.41	1707	1.30772	1449	0.808111	3587	-0.166157	9138	0.19 (0.029-1.2)	0.078	0.0832012	6740	1.7 (0.43-6.9)	0.45
TRIB3	9453.37	1708	1.66704	824	0.523165	5228	0.177481	6903	0.8 (0.17-3.8)	0.78	0.979149	3125	0.47 (0.14-1.5)	0.21
RARS2	9453.91	1709	0.427212	4848	0.713725	4078	0.800612	3298	3.5 (0.75-16)	0.11	0.59355	4625	1.6 (0.4-6.4)	0.5
OR2F1	9455.14	1710	0.828301	2979	2.76335	43	-1.02573	13726	0.64 (0.14-2.9)	0.56	-2.70902	15648	2.5 (0.61-10)	0.21
NFU1	9455.37	1711	0.853536	2877	0.908781	3089	-0.000349082	8040	1.7 (0.53-5.6)	0.36	1.27162	2168	1.4 (0.41-4.8)	0.58
LGI2	9455.94	1712	0.777637	3163	0.89438	3145	0.0848811	7521	0.56 (0.11-2.7)	0.47	-2.28457	15368	2.2 (0.51-9.6)	0.29
MED13	9456.29	1713	0.355564	5222	0.596817	4789	1.29585	1401	0.94 (0.48-1.9)	0.87	0.552361	4805	0.96 (0.49-1.9)	0.91
BCL2L14	9456.99	1714	1.20397	1716	0.117979	8042	2.05524	233	0.36 (0.077-1.7)	0.19	0.682633	4252	0.82 (0.19-3.5)	0.78
GDA	9458.61	1715	1.29992	1467	0.686499	4239	0.0243166	7879	0.66 (0.32-1.4)	0.25	2.61128	168	0.65 (0.36-1.2)	0.17
SMNDC1	9459.38	1716	0.528808	4269	0.423086	5891	1.62869	672	1.7 (0.23-12)	0.62	1.16151	2502	1.2 (0.21-7.1)	0.81
DYNC1LI1	9460.76	1717	0.547107	4180	0.585154	4852	0.909328	2793	0.67 (0.26-1.7)	0.4	-0.526447	9442	0.96 (0.41-2.2)	0.92
PTPN4	9460.89	1718	-0.333399	9365	1.0974	2271	2.01525	252	2.4 (0.33-17)	0.39	0.460168	5217	0.44 (0.085-2.3)	0.33
KCNE3	9463.45	1719	-0.135901	8141	2.19934	211	0.325406	5969	1.1 (0.25-4.6)	0.92	-1.998	14931	0.97 (0.25-3.7)	0.97
FRK	9464.19	1720	1.24324	1614	0.098239	8195	2.37414	101	0.96 (0.22-4.1)	0.96	-0.62993	9895	0.47 (0.13-1.7)	0.25
DSPP	9475.5	1721	0.0489262	6996	2.57156	83	0.0225912	7890	4.3 (0.6-30)	0.15	-1.12679	12039	0.37 (0.056-2.5)	0.3
YWHAE	9475.95	1722	0.489232	4492	0.456121	5657	1.547	830	1.4 (0.79-2.6)	0.23	0.965446	3162	1.1 (0.65-1.8)	0.79
DCTN6	9478.77	1723	0.578688	4044	0.423064	5892	1.44315	1032	1 (0.49-2.1)	0.98	-2.26295	15347	1.6 (0.88-2.8)	0.12
C8orf76	9480.32	1724	0.369025	5139	0.514272	5298	1.68046	592	1.6 (0.79-3.3)	0.19	2.26489	365	0.81 (0.4-1.6)	0.55
NEK10	9480.45	1725	0.126889	6533	1.87252	498	0.0437259	7773	3.1 (0.55-17)	0.2	-0.779133	10531	2.2 (0.38-13)	0.38
AQP9	9481.96	1726	1.95255	476	0.873297	3258	-0.521061	11233	0.74 (0.35-1.6)	0.44	0.90526	3397	0.95 (0.56-1.6)	0.85
KANSL2	9484.95	1727	0.822499	3000	0.647237	4491	0.444062	5234	0.31 (0.039-2.5)	0.27	0.554834	4791	1.1 (0.25-4.5)	0.93
TAGLN2	9486.13	1728	1.02634	2242	0.696302	4168	0.171945	6949	0.82 (0.42-1.6)	0.57	2.24791	378	0.94 (0.52-1.7)	0.83
SLC25A28	9488.5	1729	0.366413	5152	0.94549	2929	0.462881	5126	0.63 (0.075-5.3)	0.67	-1.35867	13017	10 (1.2-84)	0.032
TDRD7	9493.57	1730	1.18736	1763	0.146167	7839	1.65914	624	0.21 (0.036-1.3)	0.09	0.423331	5364	0.63 (0.13-3.1)	0.57
KIAA2026	9495.57	1731	-0.231217	8761	1.26929	1690	1.02867	2303	1.5 (0.69-3.2)	0.3	0.403117	5445	1.1 (0.55-2.1)	0.82
GPC4	9495.7	1732	1.41515	1205	0.975946	2786	-0.497984	11111	0.98 (0.21-4.7)	0.98	-1.45917	13414	2.8 (0.75-10)	0.13
SLC2A13	9495.91	1733	1.38928	1270	1.20974	1883	-0.801305	12747	0.14 (0.017-1.2)	0.068	-1.65977	14074	0.47 (0.093-2.4)	0.37
PRMT3	9496.08	1734	-0.158469	8286	1.93769	421	0.417841	5420	1.4 (0.15-14)	0.75	-0.474952	9195	0.6 (0.068-5.4)	0.65
HOPX	9499.74	1735	0.489386	4490	0.971744	2810	0.264557	6331	0.86 (0.16-4.7)	0.86	2.05422	564	0.94 (0.2-4.4)	0.93
PXMP4	9500.25	1736	-0.200358	8576	1.04294	2480	1.43029	1066	2 (0.57-6.8)	0.28	1.11211	2682	0.97 (0.32-3)	0.95
UBE2U	9504.46	1737	0.711128	3434	0.671133	4327	0.489958	4959	0.63 (0.041-9.7)	0.74	-1.28199	12705	1.1 (0.16-7.3)	0.95
MRPL41	9505.67	1738	1.15136	1877	0.330346	6570	0.884346	2913	0.69 (0.12-4)	0.68	-1.15111	12151	2 (0.51-7.8)	0.32
REXO2	9505.9	1739	0.216947	6013	1.01422	2593	0.556588	4560	0.2 (0.037-1)	0.054	1.58014	1348	0.58 (0.16-2.1)	0.41
ZYX	9506.5	1740	-0.268047	8960	1.15747	2071	1.33633	1307	1 (0.33-3.1)	1	-0.640775	9935	1.2 (0.43-3.4)	0.73
FGF4	9506.87	1741	0.293625	5564	0.648918	4480	1.23265	1596	0.68 (0.16-2.9)	0.6	-1.25082	12578	1.5 (0.36-6.1)	0.59
DENND5B	9507.18	1742	1.38928	1271	1.20791	1893	-0.801419	12748	0.29 (0.071-1.2)	0.084	0.652405	4371	0.28 (0.075-1)	0.057
COX7A2	9507.29	1743	0.689515	3534	0.660069	4397	0.536586	4686	1.3 (0.69-2.3)	0.46	1.67597	1175	1.1 (0.63-1.9)	0.77
IL2	9509.24	1744	0.540895	4213	1.77043	640	-0.457001	10905	18 (0.86-380)	0.063	-0.310424	8511	0.86 (0.12-6.1)	0.88
CCDC134	9512.43	1745	1.01053	2292	0.414055	5958	0.757778	3499	0.41 (0.085-2)	0.27	0.687008	4231	0.34 (0.089-1.3)	0.12
PDHA2	9512.98	1746	0.182421	6221	1.05554	2424	0.551579	4597	1.3 (0.28-6.4)	0.72	-0.859866	10910	1.8 (0.53-6.3)	0.34
TIMM10	9515.84	1747	1.57688	966	0.213754	7331	0.909863	2790	0.45 (0.12-1.8)	0.25	0.929769	3308	0.81 (0.25-2.6)	0.72
RFC2	9517.21	1748	2.18903	288	0.211797	7351	0.712856	3733	0.23 (0.043-1.2)	0.083	-0.596826	9727	0.78 (0.22-2.7)	0.69
TBX18	9518.18	1749	-0.128483	8097	1.36097	1457	0.709122	3751	3.9 (0.7-21)	0.12	-1.38085	13110	0.98 (0.22-4.4)	0.98
MYBPC2	9518.58	1750	1.26648	1560	1.10516	2239	-0.599444	11690	0.5 (0.11-2.2)	0.36	-0.778839	10530	0.65 (0.13-3.3)	0.6
CENPP	9520.07	1751	1.73949	714	0.301301	6743	0.603222	4288	0.046 (0.0058-0.36)	0.0034	-0.139061	7723	2.3 (0.47-12)	0.3
ATG101	9522.52	1752	1.30205	1461	1.91061	453	-1.65238	15261	0.38 (0.062-2.3)	0.29	-0.546511	9522	0.33 (0.086-1.2)	0.1
RASGEF1B	9522.83	1753	1.0284	2233	0.672255	4318	0.199113	6745	0.3 (0.052-1.8)	0.19	-0.647133	9966	0.79 (0.23-2.8)	0.72
NAALAD2	9523.24	1754	0.724029	3383	1.38575	1396	-0.417066	10682	0.85 (0.18-4)	0.83	-0.587255	9682	0.43 (0.062-3)	0.4
SETD3	9523.38	1755	1.61422	901	0.258301	7033	0.763872	3469	0.086 (0.0089-0.83)	0.034	0.38684	5508	1.2 (0.23-6)	0.86
SLC22A24	9524.65	1756	0.75188	3263	1.87875	489	-0.769177	12595	0.97 (0.17-5.5)	0.97	-0.495039	9297	2.7 (0.65-11)	0.17
CLDN18	9525.61	1757	0.276945	5663	1.62184	860	-0.0568866	8422	2 (0.52-8.1)	0.31	-0.503567	9332	0.58 (0.11-3.1)	0.52
PLCXD3	9528.67	1758	0.95849	2460	0.642277	4524	0.314528	6034	0.98 (0.4-2.4)	0.97	0.133771	6552	1.1 (0.5-2.5)	0.79
LAMA3	9532.17	1759	0.313263	5448	1.39298	1380	0.0510032	7749	1.6 (0.43-6)	0.48	-2.28382	15367	0.99 (0.35-2.8)	0.99
TNFRSF10B	9535	1760	-0.371975	9587	2.43549	119	0.61936	4195	0.98 (0.26-3.7)	0.98	-1.18194	12281	1.6 (0.52-4.7)	0.43
FCER1G	9537.62	1761	1.74115	712	-0.0120044	8954	2.39753	90	0.68 (0.38-1.2)	0.2	1.75559	1029	0.87 (0.5-1.5)	0.61
LIAS	9543.06	1762	-0.892044	12385	2.50345	100	2.10163	208	7.4 (1.1-50)	0.04	1.40297	1794	0.99 (0.19-5.3)	0.99
ALDH1A3	9545.67	1763	-0.77186	11793	2.57629	82	1.4137	1102	1.9 (0.78-4.7)	0.16	-1.9721	14882	1.5 (0.81-2.8)	0.19
RSPH4A	9548.45	1764	0.663121	3639	1.64814	821	-0.559378	11462	1.4 (0.16-11)	0.78	-1.80391	14467	3.6 (0.47-28)	0.22
COX6B1	9548.75	1765	0.428221	4839	0.816456	3540	0.563224	4523	0.88 (0.42-1.8)	0.72	3.60314	10	0.49 (0.26-0.94)	0.032
BRDT	9548.77	1766	2.37316	197	1.28203	1658	-1.39167	14828	0.46 (0.1-2.1)	0.32	-0.531309	9465	1.1 (0.27-4.3)	0.91
C16orf87	9548.94	1767	1.80472	636	0.539545	5129	0.080948	7547	0.63 (0.32-1.2)	0.17	2.55782	191	0.83 (0.45-1.5)	0.53
TIMM17A	9549.79	1768	0.197962	6129	1.04769	2456	0.528184	4739	1.3 (0.38-4.6)	0.65	1.91881	765	0.67 (0.22-2.1)	0.49
SNX18	9557.58	1769	0.968895	2416	0.305872	6707	1.11444	1972	0.68 (0.11-4.1)	0.67	0.465797	5185	0.44 (0.089-2.2)	0.32
SKP2	9557.67	1770	1.42088	1192	0.16565	7686	1.1429	1864	0.56 (0.27-1.2)	0.12	0.911913	3376	0.5 (0.24-1.1)	0.069
SNX7	9557.9	1771	1.55985	986	0.161089	7712	1.07604	2112	0.78 (0.25-2.4)	0.66	-0.149609	7763	0.81 (0.27-2.5)	0.71
ENSA	9558.38	1772	0.169178	6299	1.00367	2644	0.627945	4150	0.5 (0.13-1.9)	0.31	1.00869	3011	0.67 (0.26-1.7)	0.41
CTSK	9562.42	1773	0.326843	5382	0.603013	4750	1.27886	1448	0.71 (0.36-1.4)	0.32	-0.894739	11067	1.1 (0.71-1.8)	0.61
PINK1	9564.04	1774	0.810786	3043	0.708828	4109	0.311655	6055	0.51 (0.091-2.8)	0.44	0.267854	5988	0.27 (0.055-1.3)	0.11
CARD18	9565	1775	0.200769	6106	1.14054	2122	0.410805	5441	3 (0.57-16)	0.19	0.26265	6009	0.87 (0.2-3.9)	0.86
LBH	9566.16	1776	-0.466161	10099	2.05129	324	0.838104	3123	0.58 (0.2-1.7)	0.32	-0.0900898	7509	1 (0.52-2)	0.96
TLCD3A	9567.04	1777	0.289979	5579	1.42271	1301	0.0422254	7778	0.91 (0.24-3.4)	0.89	1.03562	2933	2.2 (0.56-8.7)	0.26
USP1	9567.89	1778	1.44881	1145	0.204628	7398	0.978991	2503	0.49 (0.15-1.6)	0.23	1.26425	2192	0.69 (0.29-1.7)	0.41
CCT6A	9568.54	1779	0.13046	6515	0.708802	4110	1.43621	1050	0.9 (0.4-2)	0.8	0.485893	5083	1.1 (0.48-2.4)	0.87
METTL8	9568.82	1780	0.0190233	7208	1.1836	1973	0.629201	4143	1.1 (0.3-4.3)	0.85	0.250542	6061	1.3 (0.39-4.5)	0.66
GJB1	9569.78	1781	1.16867	1829	1.02143	2560	-0.43373	10785	0.4 (0.075-2.2)	0.29	-1.77113	14396	1.1 (0.3-4.1)	0.89
IFNA21	9570.92	1782	1.3656	1320	0.75227	3870	-0.145686	9013	1.6 (0.31-7.9)	0.59	-1.45879	13412	1.7 (0.48-5.8)	0.43
CHRNA9	9573.62	1783	0.396855	5014	0.988473	2726	0.33863	5877	3.3 (0.63-17)	0.16	0.0330934	6970	4.1 (0.91-18)	0.067
SDR16C5	9574.22	1784	1.31596	1428	0.0691354	8393	2.11221	201	0.22 (0.029-1.6)	0.14	-1.34314	12961	2.3 (0.45-12)	0.31
MED18	9574.25	1785	1.08772	2055	0.154207	7768	1.74594	493	2.5 (0.35-18)	0.36	2.13574	487	0.58 (0.12-2.7)	0.49
VRTN	9582.46	1786	0.941769	2519	0.566166	4962	0.44719	5213	1.8 (0.41-8.3)	0.42	-1.26828	12656	1.2 (0.26-6)	0.78
CCDC150	9584.15	1787	0.0382278	7072	0.770642	3781	1.50234	906	1.7 (0.13-22)	0.69	-0.912564	11143	0.33 (0.047-2.2)	0.25
GTF2A1	9586.66	1788	0.0747242	6853	2.04705	327	0.0294774	7842	2.2 (0.41-12)	0.36	1.15399	2537	0.37 (0.081-1.7)	0.19
UBAC1	9588.08	1789	1.60439	916	0.301639	6735	0.629275	4142	0.31 (0.068-1.4)	0.14	-0.674154	10118	0.88 (0.23-3.4)	0.85
LRP6	9592.28	1790	0.736514	3322	1.46552	1204	-0.527963	11270	0.49 (0.14-1.8)	0.28	-0.205486	8044	0.66 (0.19-2.3)	0.52
FAM204A	9593.08	1791	0.450725	4725	0.641966	4525	0.889553	2886	2.1 (0.56-7.8)	0.27	-0.178375	7896	3.4 (0.9-13)	0.071
DCLRE1A	9593.16	1792	0.800485	3083	1.62466	854	-0.710071	12287	1.4 (0.33-5.7)	0.66	0.763147	3902	0.6 (0.12-2.9)	0.52
ADGRB3	9593.49	1793	0.444284	4756	1.43139	1282	-0.152387	9053	5.5 (0.96-31)	0.055	-1.6418	14015	3.5 (0.77-15)	0.11
GRIK2	9596.13	1794	0.620458	3836	0.912624	3062	0.169251	6977	1.8 (0.37-9)	0.46	-2.15482	15216	2.1 (0.5-8.5)	0.32
MISP	9598.42	1795	0.757202	3246	0.46925	5585	0.863997	3001	1.4 (0.45-4.5)	0.54	0.871629	3502	1.9 (0.64-5.6)	0.25
SNRPB	9598.45	1796	-0.632989	11053	2.25995	185	1.0856	2074	0.73 (0.3-1.8)	0.49	1.21231	2349	0.94 (0.45-2)	0.87
R3HCC1L	9599.78	1797	1.05219	2154	0.413402	5964	0.687733	3854	0.5 (0.094-2.6)	0.41	1.3252	2003	1.6 (0.36-7.6)	0.52
C2orf69	9601.42	1798	0.714244	3420	0.434421	5814	1.02588	2317	0.42 (0.094-1.8)	0.25	-1.04196	11677	0.33 (0.091-1.2)	0.092
ADAMTS9	9608.33	1799	0.797388	3094	1.53743	1017	-0.657356	11988	1.7 (0.4-7.6)	0.46	-1.08818	11875	3.4 (0.92-13)	0.066
TPP2	9612.23	1800	0.305591	5500	0.952913	2898	0.496448	4920	1.7 (0.51-5.7)	0.38	2.22767	397	1.1 (0.38-2.9)	0.92
PHKA1	9613.34	1801	0.496978	4442	2.23425	194	-0.589308	11628	0.51 (0.081-3.2)	0.48	1.65152	1206	0.78 (0.14-4.3)	0.78
KIAA0895	9618.69	1802	1.40876	1213	1.28992	1642	-0.971943	13526	0.84 (0.12-5.7)	0.86	-1.32028	12867	2.4 (0.37-15)	0.36
C9orf85	9619.4	1803	0.882605	2753	0.501838	5375	0.626943	4155	1 (0.55-1.8)	0.98	1.27681	2144	1 (0.62-1.8)	0.88
NAP1L2	9620.43	1804	0.85085	2891	0.883033	3208	-0.0106334	8108	0.76 (0.16-3.7)	0.73	-2.25771	15340	0.76 (0.25-2.3)	0.63
UGGT1	9620.93	1805	-0.511615	10384	1.36411	1450	1.63634	660	0.68 (0.14-3.2)	0.62	0.530726	4903	0.36 (0.099-1.3)	0.12
INPP5K	9627.67	1806	-0.0805786	7797	2.0447	328	0.228986	6556	1.6 (0.24-11)	0.63	0.520213	4937	1.9 (0.37-9.4)	0.45
F2RL2	9627.95	1807	0.896419	2693	0.292858	6802	1.25275	1525	0.33 (0.066-1.6)	0.17	1.73709	1073	0.53 (0.085-3.3)	0.49
ZNF22	9631.49	1808	1.81054	629	0.518909	5268	0.0978681	7449	0.54 (0.14-2.1)	0.38	-0.603709	9755	1.6 (0.49-5.5)	0.42
CRY1	9632.66	1809	1.29162	1491	0.297992	6766	0.792845	3338	0.36 (0.051-2.5)	0.3	-0.0638463	7398	0.22 (0.048-0.98)	0.046
NXPE4	9633.61	1810	-0.400853	9751	1.48201	1167	1.06907	2140	1.7 (0.27-11)	0.56	-0.520087	9411	0.32 (0.062-1.7)	0.18
GZMA	9634.99	1811	1.22857	1645	0.335196	6528	0.742194	3576	0.52 (0.16-1.7)	0.27	1.79356	970	0.32 (0.085-1.2)	0.096
PI4K2A	9636.12	1812	-0.456412	10040	1.23071	1808	1.73886	500	0.96 (0.35-2.7)	0.94	-1.38422	13118	0.89 (0.32-2.4)	0.81
ZMYND19	9639.61	1813	1.30338	1457	0.485319	5476	0.339312	5871	0.23 (0.041-1.3)	0.098	0.639782	4422	0.46 (0.076-2.8)	0.4
C2orf76	9639.73	1814	1.99632	440	0.56325	4978	-0.0379941	8293	1.1 (0.24-5.1)	0.89	-0.698568	10201	1 (0.27-3.6)	1
DDB1	9641.07	1815	0.25973	5773	1.9617	396	-0.204164	9373	1.1 (0.48-2.4)	0.85	3.40989	15	0.88 (0.44-1.8)	0.73
DYNLL1	9648.57	1816	0.26111	5770	0.59547	4798	1.47401	961	1.6 (0.52-4.6)	0.43	1.05379	2863	1.5 (0.6-3.7)	0.39
SAP130	9661.65	1817	0.634187	3774	0.319184	6635	1.88559	349	0.5 (0.086-2.9)	0.44	0.40437	5438	0.4 (0.099-1.6)	0.2
CDC14C	9662.1	1818	0.451932	4713	1.57006	958	-0.280527	9867	1.1 (0.4-2.9)	0.87	0.278083	5942	0.52 (0.17-1.6)	0.26
RNF217	9662.25	1819	0.103255	6671	0.812335	3564	1.095	2050	1.6 (0.75-3.3)	0.23	-1.84758	14582	1.7 (0.82-3.7)	0.15
SLC28A2	9665.02	1820	0.0907539	6755	0.785062	3705	1.21061	1664	1.7 (0.25-11)	0.6	-2.09856	15129	4.4 (1.1-19)	0.042
HNRNPK	9665.27	1821	0.881625	2760	0.227645	7241	1.63905	659	0.83 (0.43-1.6)	0.58	1.55026	1412	0.93 (0.53-1.6)	0.79
CCNB1IP1	9666.01	1822	0.381913	5085	0.995286	2697	0.318134	6007	1.2 (0.27-5)	0.83	-0.852377	10875	0.83 (0.19-3.6)	0.8
SERTAD4	9667.51	1823	0.727013	3371	0.855424	3346	0.131356	7241	1.7 (0.37-7.6)	0.5	-0.971512	11389	0.72 (0.15-3.6)	0.69
MPZL3	9672.7	1824	0.81699	3021	0.753486	3863	0.197532	6766	0.45 (0.1-2)	0.29	3.00752	61	0.18 (0.037-0.86)	0.032
GLA	9680.7	1825	0.0374741	7074	1.50661	1104	0.285677	6215	0.45 (0.078-2.6)	0.37	0.487669	5077	1.1 (0.29-4.2)	0.89
SLCO1A2	9682.44	1826	0.314129	5442	1.24886	1752	0.115799	7333	1.5 (0.38-5.8)	0.57	-1.13548	12080	0.22 (0.039-1.2)	0.077
PALLD	9683.4	1827	0.714314	3418	0.780864	3728	0.242225	6472	1 (0.39-2.7)	0.94	-1.78573	14429	1.9 (0.85-4.5)	0.12
LRP3	9687.82	1828	-0.0688841	7734	0.878372	3239	1.3824	1187	0.4 (0.1-1.6)	0.2	-1.34912	12985	0.52 (0.16-1.7)	0.28
STT3B	9691.13	1829	1.04224	2185	0.538222	5136	0.387228	5570	0.86 (0.41-1.8)	0.68	1.75105	1045	1.2 (0.6-2.4)	0.59
HSD3B1	9693.24	1830	1.65666	839	1.23892	1788	-1.07665	13929	0.39 (0.075-2)	0.27	-0.452856	9106	1.3 (0.29-6.2)	0.71
SCN2A	9693.33	1831	1.02465	2249	1.15249	2084	-0.535749	11327	0.99 (0.33-3)	0.99	-1.32366	12881	1.7 (0.78-3.5)	0.19
CERK	9699.69	1832	1.5594	987	1.2663	1697	-1.07038	13902	0.09 (0.008-1)	0.053	-1.62043	13944	2.9 (0.49-17)	0.24
CDHR1	9702.77	1833	0.789852	3115	1.16021	2060	-0.323365	10141	0.4 (0.069-2.3)	0.31	-0.849671	10859	0.58 (0.12-2.8)	0.5
MGAT2	9703.84	1834	-0.245564	8837	1.13429	2136	1.18712	1738	1.8 (0.44-7.5)	0.42	-0.748622	10408	1.1 (0.24-5.5)	0.86
ENDOG	9705.33	1835	2.36651	200	0.744224	3916	-0.437309	10799	0.39 (0.046-3.3)	0.39	1.89794	804	0.4 (0.081-2)	0.26
CHAF1B	9705.54	1836	1.81884	617	0.698283	4158	-0.258859	9734	0.06 (0.0093-0.38)	0.003	1.38359	1848	0.5 (0.1-2.5)	0.4
MROH9	9707.69	1837	1.69742	777	0.741383	3932	-0.293365	9940	0.85 (0.1-7.1)	0.88	-1.35592	13007	0.43 (0.032-5.7)	0.52
METTL4	9708.51	1838	0.375298	5115	0.983735	2743	0.327172	5957	1.9 (0.46-8.2)	0.37	0.695711	4202	0.87 (0.28-2.7)	0.81
MMGT1	9708.88	1839	-0.191884	8516	1.0709	2360	1.16851	1782	4 (0.55-29)	0.17	0.109601	6631	0.99 (0.19-5.1)	0.99
IFNA10	9709.91	1840	1.27334	1549	1.54796	997	-1.23577	14451	0.88 (0.25-3.1)	0.84	-0.176811	7888	0.7 (0.23-2.1)	0.53
SLC6A15	9710.69	1841	1.15414	1865	1.12162	2172	-0.610925	11746	1.3 (0.14-13)	0.8	-0.831451	10780	6.6 (0.54-81)	0.14
ACRV1	9711.6	1842	2.03878	400	0.366003	6306	0.328855	5945	0.037 (0.0022-0.65)	0.024	-0.925481	11193	1 (0.11-8.8)	1
HTATSF1	9714.7	1843	0.719485	3400	1.05643	2420	-0.15383	9063	0.36 (0.044-3)	0.35	0.527828	4911	0.24 (0.033-1.7)	0.15
CERS5	9715.42	1844	0.688617	3539	1.01351	2600	-0.0715472	8519	0.64 (0.11-3.8)	0.62	0.820859	3687	1.4 (0.3-6.3)	0.68
TATDN2	9715.96	1845	0.599852	3936	0.374252	6244	1.46743	968	1.4 (0.56-3.5)	0.47	1.45431	1643	0.54 (0.2-1.4)	0.22
UBALD2	9717.72	1846	0.761922	3224	0.615168	4686	0.485287	4983	0.77 (0.43-1.4)	0.37	0.0879552	6721	1.1 (0.62-2)	0.73
GMFB	9718.07	1847	-0.00923347	7361	1.33601	1525	0.472003	5066	1.6 (0.38-6.7)	0.53	-0.423239	8987	5 (1.2-20)	0.026
ITGA4	9718.91	1848	0.838411	2936	0.494196	5429	0.661439	3978	0.6 (0.27-1.3)	0.22	0.688957	4220	0.66 (0.3-1.5)	0.31
C6orf118	9725.38	1849	0.532621	4251	1.62649	851	-0.449272	10860	0.91 (0.15-5.6)	0.92	-0.836096	10809	0.5 (0.081-3.1)	0.46
PITX2	9727.06	1850	0.363891	5170	0.483566	5489	1.64146	654	1.1 (0.23-5.3)	0.9	-1.31941	12861	3.6 (0.58-22)	0.17
TUBAL3	9727.83	1851	0.889157	2726	0.831992	3469	-0.00165614	8052	1 (0.26-4.3)	0.95	-1.9774	14890	1.5 (0.4-5.7)	0.55
NTMT1	9732.14	1852	0.281031	5637	0.619784	4656	1.23623	1585	1.1 (0.21-5.6)	0.93	0.0617047	6844	0.68 (0.2-2.4)	0.55
SPACA9	9733	1853	1.17752	1794	1.21527	1863	-0.746775	12483	0.71 (0.12-4.1)	0.7	-0.226252	8138	1.1 (0.24-5.1)	0.9
TBCCD1	9734.59	1854	1.54762	1006	0.448776	5713	0.279234	6250	0.58 (0.18-1.8)	0.35	0.63192	4444	0.94 (0.3-2.9)	0.91
TERF2	9737.03	1855	-0.178319	8428	0.910635	3080	1.68535	584	0.26 (0.032-2.1)	0.21	-0.109934	7591	0.087 (0.015-0.5)	0.0062
GHITM	9737.29	1856	0.33302	5347	0.739587	3943	0.783417	3379	1.4 (0.46-4.5)	0.52	1.78983	981	2 (0.71-5.6)	0.19
DPH1	9737.48	1857	0.125503	6540	0.86884	3279	0.881621	2929	2.3 (0.49-11)	0.29	-0.35578	8699	2.6 (0.7-10)	0.15
C5orf24	9739.19	1858	0.277501	5662	0.67182	4321	1.05033	2204	0.96 (0.3-3)	0.94	0.294059	5871	0.76 (0.25-2.3)	0.63
CCL4	9739.86	1859	0.841618	2923	0.293577	6798	1.28869	1415	1.6 (0.54-4.7)	0.4	0.547722	4830	1 (0.44-2.3)	0.99
LRRC2	9741.81	1860	1.44208	1156	0.91198	3068	-0.498259	11113	1.7 (0.28-9.7)	0.58	-1.31384	12832	0.47 (0.1-2.2)	0.34
GLRX	9744.24	1861	1.68743	794	0.142438	7865	0.990143	2453	0.76 (0.4-1.4)	0.41	0.899027	3418	1.2 (0.66-2.1)	0.6
GABRA1	9748.84	1862	0.736737	3321	0.869578	3276	0.070131	7603	1.5 (0.26-9.3)	0.63	-1.27907	12694	0.95 (0.19-4.8)	0.95
MOCOS	9749.13	1863	-0.388537	9674	1.51971	1068	0.936792	2662	1.3 (0.45-3.7)	0.64	0.478607	5115	1.5 (0.61-3.9)	0.36
L1TD1	9750.81	1864	0.607301	3898	2.28536	176	-0.795472	12711	0.96 (0.2-4.6)	0.96	-0.795299	10605	1.3 (0.33-4.8)	0.74
GRIN3A	9753.3	1865	1.04011	2196	1.40858	1337	-0.837365	12949	0.8 (0.12-5.4)	0.82	-0.947644	11291	1.2 (0.32-4.7)	0.77
LIN7C	9759.18	1866	0.677637	3578	0.393556	6096	1.14685	1851	1.2 (0.28-5.2)	0.81	-0.00980998	7156	0.99 (0.22-4.6)	0.99
SAMD9L	9759.31	1867	0.841577	2924	0.247212	7107	1.52763	859	0.53 (0.23-1.2)	0.12	0.27817	5941	0.87 (0.42-1.8)	0.7
MGMT	9759.82	1868	0.548283	4172	1.37663	1417	-0.295068	9956	1.7 (0.26-11)	0.58	-0.618774	9837	1.7 (0.29-10)	0.55
SCD	9760.09	1869	1.34657	1364	0.423198	5889	0.410232	5445	0.78 (0.44-1.4)	0.4	1.63246	1245	0.73 (0.43-1.2)	0.23
COCH	9761.16	1870	0.466606	4621	1.60298	893	-0.355355	10314	0.45 (0.043-4.6)	0.5	-1.87358	14653	1.9 (0.25-14)	0.54
ERC1	9764.44	1871	-0.640581	11092	1.51341	1086	1.66759	610	0.76 (0.24-2.5)	0.65	-1.77562	14402	0.65 (0.2-2.1)	0.48
DDIT3	9765.26	1872	0.44604	4746	0.522194	5239	1.157	1818	0.37 (0.095-1.4)	0.15	0.0398675	6938	0.42 (0.12-1.5)	0.19
ZNF560	9773.32	1873	2.12256	323	0.88746	3177	-0.688871	12167	0.78 (0.14-4.2)	0.77	-0.935071	11239	1 (0.27-3.8)	0.97
DONSON	9774.63	1874	-0.811596	11988	1.78612	624	2.07564	221	0.69 (0.11-4.2)	0.69	-1.01074	11550	1.1 (0.21-5.3)	0.95
FADS1	9785.62	1875	1.44789	1148	0.980798	2756	-0.622623	11806	0.4 (0.12-1.3)	0.13	-0.78043	10538	0.86 (0.35-2.1)	0.74
SSH1	9787.17	1876	0.64021	3741	0.789373	3675	0.269643	6306	1.2 (0.27-5.6)	0.79	-1.39195	13159	2.4 (0.73-7.7)	0.15
SLC25A35	9788.22	1877	1.33753	1382	1.24168	1775	-0.92944	13352	1.4 (0.53-3.6)	0.5	0.785194	3807	1.1 (0.46-2.4)	0.9
CFAP54	9788.72	1878	0.449541	4730	2.39306	133	-0.594897	11665	0.38 (0.015-9.5)	0.56	-0.737179	10362	0.19 (0.014-2.6)	0.21
ITPR2	9791.87	1879	0.347262	5271	0.62173	4636	1.03603	2266	0.66 (0.2-2.1)	0.49	1.36773	1897	0.5 (0.15-1.6)	0.26
UBR5	9792.05	1880	0.938008	2532	0.902752	3115	-0.165687	9133	0.82 (0.33-2)	0.67	0.587587	4654	1.1 (0.47-2.6)	0.81
PDPK1	9797.55	1881	-0.388978	9678	1.12061	2177	1.65914	625	2.9 (0.9-9.6)	0.075	0.903299	3403	1.3 (0.51-3.4)	0.57
PUS3	9803.16	1882	1.85385	579	0.212698	7344	0.685013	3874	0.35 (0.088-1.4)	0.14	2.50677	212	0.67 (0.21-2.2)	0.51
ICOS	9804.35	1883	2.03133	407	0.293772	6795	0.452152	5176	0.25 (0.04-1.6)	0.14	-0.661075	10061	0.91 (0.17-5)	0.92
IL24	9805.59	1884	1.3342	1392	0.52504	5220	0.196298	6773	0.29 (0.056-1.5)	0.14	-1.91798	14766	5.1 (0.87-30)	0.07
KLC2	9806.14	1885	-0.537457	10523	2.04319	329	0.873226	2961	0.71 (0.12-4.3)	0.71	-0.591469	9700	0.4 (0.093-1.7)	0.22
SSB	9806.64	1886	0.208	6070	0.742147	3929	0.980257	2495	1 (0.59-1.7)	0.97	0.525582	4921	0.98 (0.62-1.5)	0.92
IQCE	9815.49	1887	-0.269227	8971	1.05462	2426	1.37703	1203	1.3 (0.22-7.8)	0.76	-0.919801	11175	1.3 (0.33-5.3)	0.68
ZNF479	9816.1	1888	0.361364	5182	1.50852	1100	-0.177595	9213	2 (0.6-6.5)	0.26	-1.60965	13910	1.4 (0.42-4.8)	0.57
NCAPH	9816.69	1889	0.765432	3205	0.553601	5040	0.56329	4522	0.65 (0.17-2.5)	0.53	0.82214	3683	1 (0.38-2.7)	0.96
SCO2	9817.34	1890	1.61486	898	0.16796	7666	0.902137	2824	0.62 (0.21-1.8)	0.38	-0.766689	10483	1 (0.38-2.9)	0.94
TRPV2	9818.02	1891	0.312878	5453	0.617407	4667	1.10902	1994	1.3 (0.25-6.2)	0.78	-0.312469	8517	1.2 (0.24-5.7)	0.84
PSTK	9818.13	1892	0.809108	3049	0.85783	3331	0.00203836	8023	1.1 (0.19-6.4)	0.9	-1.21486	12411	1.7 (0.41-7)	0.46
PALS2	9819.63	1893	0.694027	3511	0.25235	7069	2.11241	200	2.9 (0.81-10)	0.1	-1.73009	14287	0.73 (0.21-2.5)	0.61
IL10	9819.88	1894	0.66533	3631	1.50033	1123	-0.551163	11415	0.35 (0.044-2.8)	0.32	-1.38612	13127	1.2 (0.19-8)	0.82
FBXO3	9822.56	1895	0.518067	4337	1.6202	863	-0.455759	10899	1.5 (0.4-5.3)	0.56	-1.79895	14458	0.28 (0.053-1.5)	0.14
UBE2NL	9824.74	1896	1.6009	924	1.27419	1680	-1.17938	14265	1.8 (0.26-12)	0.56	-0.831719	10782	0.61 (0.14-2.6)	0.5
MAEL	9825.5	1897	1.30364	1455	0.650466	4463	-0.0208741	8170	0.46 (0.092-2.3)	0.34	-0.187827	7945	2.1 (0.39-11)	0.4
TRAPPC13	9826.47	1898	0.527993	4273	0.476231	5534	1.09324	2053	1.4 (0.22-8.7)	0.74	1.5315	1461	0.76 (0.14-4.2)	0.76
NAT1	9828.63	1899	0.179248	6242	0.618211	4662	1.51223	885	6 (1-36)	0.05	-0.436056	9034	0.39 (0.081-1.9)	0.24
PPP1R12B	9832.07	1900	0.579209	4041	0.751726	3876	0.386818	5574	0.67 (0.23-2)	0.48	1.01469	2999	0.96 (0.38-2.4)	0.93
GFER	9835.3	1901	2.36292	203	0.266346	6975	0.450436	5185	0.36 (0.071-1.8)	0.21	0.114994	6612	0.25 (0.048-1.3)	0.099
SUPV3L1	9837.1	1902	0.579508	4040	1.48526	1163	-0.433204	10781	0.7 (0.18-2.7)	0.6	2.04902	575	2 (0.6-6.6)	0.26
UCHL5	9837.16	1903	1.56495	982	0.686675	4238	-0.193121	9306	0.35 (0.099-1.2)	0.1	2.68811	140	0.57 (0.21-1.5)	0.27
FAR2	9839.55	1904	-0.173423	8383	0.956749	2876	1.36048	1236	0.38 (0.057-2.6)	0.32	-0.0590646	7377	0.45 (0.08-2.5)	0.36
FREM3	9840.84	1905	0.062211	6925	1.24319	1767	0.406013	5467	0.18 (0.029-1.1)	0.069	-1.53475	13670	1.4 (0.4-4.7)	0.62
ATL3	9841.17	1906	-0.319612	9279	1.36318	1452	0.935709	2673	1 (0.17-6)	0.98	-0.213828	8084	0.89 (0.16-4.8)	0.89
MACROH2A1	9841.25	1907	0.422359	4881	0.412205	5974	1.86784	361	1.7 (0.46-6.3)	0.43	1.32475	2005	0.66 (0.22-2)	0.46
CDC7	9843.83	1908	2.07245	365	0.193416	7476	0.654518	4008	0.29 (0.067-1.3)	0.1	0.383674	5528	1.2 (0.43-3.3)	0.75
SNX3	9843.87	1909	-0.270623	8981	1.53937	1012	0.666171	3951	0.71 (0.19-2.6)	0.61	0.0112789	7067	0.71 (0.18-2.8)	0.63
TMEM232	9844.45	1910	1.29738	1477	1.22246	1839	-0.894505	13200	6.8 (1.4-33)	0.018	-0.562238	9576	2.5 (0.63-9.7)	0.19
BMP1	9844.97	1911	1.551	1000	0.853974	3354	-0.474352	10988	0.38 (0.071-2)	0.25	-1.79088	14442	1.4 (0.37-5.5)	0.61
GPATCH4	9847.88	1912	1.20259	1724	0.4062	6001	0.504028	4879	0.44 (0.076-2.5)	0.35	-0.542529	9507	0.61 (0.12-3)	0.54
FTH1	9848.53	1913	0.21473	6024	0.80309	3615	0.813443	3243	1 (0.68-1.6)	0.87	0.738882	4018	0.88 (0.62-1.3)	0.5
DICER1	9852.81	1914	0.692549	3519	0.714407	4074	0.321476	5988	0.92 (0.38-2.2)	0.85	1.95521	706	1 (0.42-2.4)	0.99
TRIM28	9853.71	1915	-0.286093	9067	1.03338	2513	1.46689	971	0.51 (0.15-1.7)	0.28	0.74772	3968	1.2 (0.49-2.8)	0.73
OBI1	9854.72	1916	1.83974	592	0.112737	8087	0.971244	2531	1 (0.3-3.6)	0.94	1.16695	2484	0.63 (0.24-1.6)	0.34
PCED1B	9856.01	1917	0.224204	5971	0.835016	3452	0.727548	3646	5.3 (1.2-23)	0.028	2.53595	201	0.75 (0.13-4.2)	0.75
SLC5A7	9857.16	1918	-0.477511	10165	2.1624	229	0.705292	3767	2.2 (0.34-15)	0.4	0.985993	3096	0.25 (0.033-1.9)	0.17
GLUD1	9862.41	1919	-0.0856519	7830	1.11956	2180	0.778363	3411	0.91 (0.42-1.9)	0.8	0.304651	5839	2.2 (1-5.1)	0.05
FAM76B	9864.29	1920	-0.181936	8462	1.83955	549	0.377184	5626	0.58 (0.068-4.9)	0.61	0.628752	4459	0.98 (0.2-4.9)	0.98
DNAH12	9864.5	1921	0.901249	2677	1.89046	480	-1.12907	14109	1.8 (0.14-24)	0.64	-1.22213	12448	1.3 (0.16-11)	0.8
LRRC8D	9868.62	1922	0.197738	6130	1.051	2442	0.424998	5375	0.72 (0.23-2.3)	0.58	1.53574	1446	1.8 (0.6-5.3)	0.3
ATG9B	9868.66	1923	0.63075	3789	0.972052	2805	-0.00226674	8059	1.6 (0.38-6.6)	0.53	-0.276648	8372	1.4 (0.33-6.4)	0.63
IL22RA1	9871.81	1924	1.12435	1950	1.70693	723	-1.33645	14707	0.55 (0.13-2.4)	0.42	1.17684	2460	0.31 (0.062-1.6)	0.16
CDH12	9871.92	1925	0.933149	2553	1.02212	2553	-0.358559	10332	1.2 (0.12-11)	0.89	-1.90244	14724	1.2 (0.33-4.2)	0.79
KHSRP	9872.43	1926	-0.900264	12423	3.05995	18	1.48204	941	0.36 (0.1-1.3)	0.12	-0.626101	9872	0.71 (0.16-3.2)	0.66
RIOX1	9874.14	1927	0.957806	2466	0.251033	7083	1.16781	1786	1.1 (0.22-6)	0.88	-0.899332	11086	0.34 (0.065-1.8)	0.21
ADPRM	9874.34	1928	0.303782	5512	2.09703	284	-0.372067	10411	4.6 (0.8-26)	0.087	0.652947	4366	2.8 (0.7-11)	0.14
TTC6	9877.75	1929	0.399916	4997	1.08174	2325	0.12929	7252	1.6 (0.27-9.4)	0.6	0.529439	4906	1.2 (0.16-8.8)	0.87
BANF1	9878.14	1930	1.58537	951	0.243508	7136	0.684104	3879	0.23 (0.033-1.6)	0.14	-0.213695	8083	1 (0.22-4.5)	1
UHRF1BP1L	9878.46	1931	0.743017	3290	1.45051	1236	-0.622074	11803	0.4 (0.11-1.4)	0.15	-0.288829	8421	0.64 (0.22-1.8)	0.4
RPP40	9878.62	1932	1.00644	2310	0.789052	3678	-0.0742156	8541	0.77 (0.099-5.9)	0.8	0.678108	4264	0.78 (0.12-4.9)	0.79
ZZEF1	9879.31	1933	0.132008	6505	0.988804	2723	0.599874	4316	2 (0.37-11)	0.41	0.228193	6153	1.9 (0.37-10)	0.44
ZNF318	9881.89	1934	0.712096	3429	1.05708	2416	-0.200552	9349	0.064 (0.0097-0.42)	0.0041	-1.12931	12054	0.36 (0.069-1.9)	0.23
TNFSF18	9882.49	1935	0.0361882	7080	1.51865	1071	0.212844	6656	1 (0.11-9.4)	0.98	-1.02437	11605	2.8 (0.55-14)	0.21
SERAC1	9886	1936	-0.110196	7977	2.87817	34	0.112675	7354	1.7 (0.21-13)	0.63	0.108155	6636	0.44 (0.1-1.9)	0.27
HTN1	9886.42	1937	0.860976	2856	2.24628	190	-1.23548	14448	8.6 (2.1-35)	0.0029	-1.48043	13484	1.3 (0.24-7)	0.76
GABRA3	9886.97	1938	1.36062	1330	0.573498	4921	0.0722997	7591	1.9 (0.43-7.9)	0.41	-1.95749	14851	0.63 (0.17-2.3)	0.49
LGI1	9891.04	1939	2.8012	71	1.17204	2019	-1.46595	14974	1.7 (0.23-13)	0.6	0.404629	5435	0.79 (0.16-3.8)	0.77
GBP1	9893.22	1940	1.88171	536	-0.0271251	9059	1.54982	824	0.62 (0.44-0.87)	0.0061	1.97984	659	0.69 (0.49-0.99)	0.041
B3GNT9	9894.92	1941	0.272691	5685	1.08792	2304	0.264539	6332	0.55 (0.1-2.9)	0.48	-1.84264	14568	0.89 (0.18-4.3)	0.88
TMTC1	9894.94	1942	-0.751891	11684	1.9466	409	1.33804	1302	0.85 (0.3-2.4)	0.77	-2.03882	15028	1.4 (0.5-4.1)	0.5
PHPT1	9901.19	1943	0.253734	5809	0.807974	3589	0.717071	3704	1.1 (0.29-4.2)	0.88	1.1651	2491	0.47 (0.11-2)	0.3
GARIN2	9904.4	1944	0.356758	5213	1.53491	1025	-0.220474	9481	1.1 (0.16-7.5)	0.93	-0.987706	11460	0.54 (0.1-2.8)	0.47
FIBIN	9904.78	1945	0.394161	5036	1.34707	1494	-0.118122	8839	0.41 (0.09-1.9)	0.25	-1.5231	13621	1.3 (0.33-5.1)	0.7
C11orf80	9906.27	1946	0.52164	4308	1.26591	1698	-0.2228	9502	0.29 (0.067-1.3)	0.099	0.908076	3386	0.43 (0.15-1.2)	0.12
ZNF562	9910.54	1947	0.911158	2636	0.430067	5841	0.65848	3989	1.1 (0.33-3.9)	0.85	1.20928	2359	1.1 (0.4-2.8)	0.9
SOCS6	9912.08	1948	0.0886419	6775	1.10037	2251	0.501687	4893	0.83 (0.24-2.8)	0.77	1.31389	2039	0.52 (0.15-1.8)	0.3
RGS22	9914.04	1949	1.11753	1974	1.8229	567	-1.51942	15052	1.6 (0.15-17)	0.71	-1.17126	12229	0.69 (0.066-7.3)	0.76
DRC3	9916.62	1950	0.963261	2443	0.709707	4105	0.0700702	7604	0.54 (0.1-2.8)	0.46	-0.656858	10031	0.57 (0.12-2.7)	0.48
LMOD3	9918.22	1951	1.87173	555	1.15659	2073	-1.16759	14224	0.88 (0.15-5.3)	0.89	0.662414	4322	0.77 (0.17-3.5)	0.73
MOSPD1	9918.48	1952	0.405693	4972	2.66353	60	-0.602221	11704	0.27 (0.045-1.7)	0.16	2.25765	371	0.12 (0.023-0.68)	0.017
NOLC1	9920.82	1953	0.680148	3572	0.69365	4183	0.345044	5833	0.78 (0.22-2.8)	0.7	2.01137	623	1.1 (0.38-3.2)	0.86
DMBX1	9921.2	1954	0.708885	3448	0.691324	4210	0.326653	5961	2.3 (0.57-9.6)	0.24	1.02808	2952	2.1 (0.59-7.2)	0.25
ZNF250	9925.45	1955	0.245122	5867	1.07207	2354	0.314746	6032	0.47 (0.062-3.6)	0.47	-1.02975	11623	0.56 (0.12-2.6)	0.46
GNGT2	9925.73	1956	1.98529	448	0.748798	3891	-0.457617	10911	0.53 (0.15-1.9)	0.33	0.852093	3569	0.81 (0.29-2.3)	0.68
WDR44	9926.25	1957	-0.0196794	7422	1.22655	1824	0.517315	4804	1.7 (0.38-7.3)	0.5	0.266935	5990	1.2 (0.3-4.8)	0.79
MRPS10	9926.8	1958	0.0455724	7025	0.880522	3226	0.931616	2693	0.88 (0.18-4.3)	0.88	1.19777	2398	0.52 (0.15-1.8)	0.32
STC2	9928.21	1959	1.45682	1134	0.732933	3979	-0.262144	9757	0.56 (0.11-2.8)	0.48	-0.461985	9140	2 (0.31-13)	0.46
CERS4	9935.51	1960	1.37377	1306	0.06498	8416	1.44487	1025	0.73 (0.2-2.6)	0.63	-0.150108	7766	0.75 (0.28-2)	0.57
ANKFY1	9936.41	1961	1.20827	1701	1.29029	1641	-0.949783	13432	1.5 (0.31-6.9)	0.63	0.555138	4788	0.81 (0.2-3.3)	0.77
GPX5	9937.73	1962	0.982995	2368	1.12411	2163	-0.560635	11472	0.5 (0.093-2.7)	0.43	-1.886	14685	1.1 (0.23-4.8)	0.95
EXOSC1	9937.91	1963	-0.0140695	7394	1.00935	2617	0.791203	3348	1.5 (0.4-5.6)	0.54	1.32888	1987	0.89 (0.25-3.2)	0.86
CLIC6	9938.06	1964	0.123426	6548	1.84029	548	-0.073209	8532	1.4 (0.75-2.6)	0.3	-1.02384	11602	0.8 (0.39-1.6)	0.54
ADAMTS20	9938.12	1965	0.519474	4326	1.97139	389	-0.666494	12044	3.2 (0.35-29)	0.3	-0.937959	11254	0.12 (0.016-0.95)	0.044
SGMS1	9938.52	1966	-0.33504	9374	1.57223	953	0.721679	3678	0.82 (0.18-3.8)	0.8	-0.0388077	7285	2.1 (0.58-7.5)	0.26
PRSS8	9939.64	1967	1.0963	2032	0.785515	3700	-0.146465	9017	0.54 (0.17-1.8)	0.31	1.28677	2116	0.88 (0.4-1.9)	0.74
APLNR	9940.81	1968	0.201714	6099	1.00924	2619	0.446297	5219	2 (0.61-6.2)	0.26	-0.93023	11221	1.3 (0.38-4.1)	0.71
CD8A	9941.98	1969	0.0253595	7161	0.667224	4349	1.84917	375	0.64 (0.16-2.5)	0.52	0.980646	3118	0.36 (0.088-1.5)	0.15
DOCK11	9944.3	1970	-0.335501	9380	1.81895	571	0.583322	4412	0.35 (0.085-1.5)	0.15	0.189605	6313	1.2 (0.29-4.8)	0.82
OAT	9945.8	1971	-0.242126	8813	1.77258	638	0.465532	5105	1.1 (0.46-2.6)	0.83	-1.62234	13957	1.3 (0.68-2.7)	0.4
SPDYA	9950.99	1972	0.297673	5539	1.62527	852	-0.212933	9431	1 (0.2-5.2)	0.99	-1.44856	13379	1.2 (0.28-5.4)	0.79
LUZP4	9952.65	1973	1.88454	535	1.01398	2594	-0.921407	13321	2 (0.49-8.3)	0.33	-0.681357	10139	3.7 (0.76-18)	0.11
DPCD	9955.06	1974	-0.147854	8216	1.68556	762	0.360122	5747	1.5 (0.56-4)	0.42	0.927957	3318	0.98 (0.36-2.7)	0.97
AGTPBP1	9955.1	1975	2.00815	425	0.200506	7423	0.613169	4236	0.029 (0.0024-0.36)	0.0056	0.0987403	6675	1.1 (0.24-4.7)	0.94
SLC38A6	9955.77	1976	0.487699	4496	0.55554	5030	0.878147	2944	1 (0.12-8.6)	0.99	-0.255338	8273	5.3 (0.91-30)	0.064
ANKRD30B	9960.27	1977	0.818133	3017	0.914665	3055	-0.121681	8870	1.1 (0.23-5.1)	0.92	-1.03525	11645	1.9 (0.45-8.2)	0.38
TOR3A	9961.41	1978	0.638304	3751	0.297149	6773	1.61762	692	0.18 (0.02-1.7)	0.13	2.4805	228	0.095 (0.024-0.38)	0.00091
ETNK1	9963.84	1979	-0.211357	8638	0.925208	3018	1.54191	834	1.2 (0.26-5.7)	0.81	0.898993	3419	0.84 (0.18-4)	0.83
ABCB5	9964.22	1980	0.829445	2974	1.17844	1998	-0.469037	10964	2.4 (0.34-17)	0.38	-1.18855	12311	1.4 (0.22-8.5)	0.74
RXYLT1	9965.41	1981	0.153844	6380	1.3051	1599	0.191054	6814	2.5 (0.43-14)	0.31	1.09328	2744	0.78 (0.13-4.7)	0.78
APOH	9968.45	1982	0.650514	3687	1.69308	749	-0.720405	12335	1.5 (0.17-14)	0.71	-1.15399	12162	1.2 (0.17-9.1)	0.84
TRMT1L	9968.84	1983	1.29892	1473	0.0659647	8407	1.52505	865	0.9 (0.18-4.4)	0.9	1.39733	1809	0.32 (0.088-1.2)	0.091
HPRT1	9971.21	1984	-0.473478	10143	1.42278	1300	1.11525	1966	0.81 (0.2-3.3)	0.77	1.24296	2258	1.4 (0.42-4.8)	0.57
PARD6G	9972.32	1985	0.603206	3921	0.539747	5128	0.734874	3618	0.4 (0.098-1.7)	0.21	0.877181	3483	0.52 (0.15-1.9)	0.32
BRIX1	9973.76	1986	0.654979	3675	0.413105	5967	1.01002	2369	0.83 (0.35-2)	0.67	0.409238	5416	0.61 (0.28-1.3)	0.22
IDO2	9974.24	1987	1.54794	1005	0.537371	5142	0.0366932	7804	0.62 (0.12-3.4)	0.58	-1.80221	14464	4.3 (1.1-16)	0.031
EVI2A	9976.03	1988	0.344721	5288	1.35595	1474	-0.0930945	8650	0.64 (0.15-2.7)	0.54	0.112403	6619	1.6 (0.41-6)	0.51
ZPBP	9977.95	1989	1.087	2061	1.21179	1878	-0.758216	12538	0.46 (0.059-3.6)	0.46	-1.31634	12844	0.44 (0.067-2.9)	0.4
TEX35	9979.53	1990	0.0346137	7091	1.65509	812	0.117593	7322	1.8 (0.57-5.9)	0.31	-0.0572054	7371	0.6 (0.18-2)	0.4
ZNF74	9985.61	1991	1.12989	1937	1.01082	2613	-0.535184	11324	0.75 (0.081-7)	0.8	-1.56084	13749	0.72 (0.11-4.6)	0.73
UBA52	9991.79	1992	-0.332215	9358	1.06102	2402	1.44412	1028	1.5 (0.7-3)	0.31	1.93234	747	0.92 (0.49-1.8)	0.81
PABPC3	9995.21	1993	-0.32179	9291	0.963644	2847	1.97659	279	1.8 (0.36-9.6)	0.47	0.706549	4155	1.8 (0.43-7.5)	0.43
LRRC46	9999.81	1994	1.23257	1633	0.534002	5160	0.176183	6912	0.64 (0.14-2.9)	0.56	0.455012	5234	0.8 (0.21-3)	0.74
ARF4	10003.1	1995	1.44134	1157	0.394651	6086	0.345292	5832	0.33 (0.091-1.2)	0.096	2.23172	394	0.65 (0.28-1.5)	0.3
CCL20	10003.8	1996	2.23358	260	0.554911	5035	-0.166518	9141	0.58 (0.2-1.7)	0.31	-0.243466	8216	0.86 (0.32-2.3)	0.75
FUT7	10004.7	1997	0.849798	2896	1.39724	1371	-0.723422	12355	1.2 (0.35-4.4)	0.74	-0.209669	8059	0.77 (0.25-2.4)	0.65
GNG2	10005	1998	1.23455	1628	0.61111	4709	0.0398533	7793	0.3 (0.08-1.1)	0.075	-0.665358	10078	0.74 (0.31-1.8)	0.51
RINT1	10005.4	1999	1.37814	1294	0.329583	6575	0.534154	4702	1.3 (0.13-13)	0.82	-0.826954	10754	0.16 (0.017-1.5)	0.11
SLF2	10005.7	2000	-0.60889	10929	2.22284	198	0.861718	3008	0.33 (0.035-3.1)	0.33	0.293307	5879	1.7 (0.24-12)	0.59
CDC25B	10005.8	2001	1.07456	2091	0.270813	6948	0.899667	2838	0.23 (0.08-0.65)	0.0054	-0.329461	8580	0.58 (0.22-1.5)	0.27
IL36RN	10007	2002	-0.153235	8255	1.52887	1043	0.4417	5252	1.9 (0.41-8.9)	0.41	-1.78539	14428	1 (0.21-5)	0.98
ARHGDIB	10007.6	2003	-0.164777	8321	0.822089	3508	1.78817	437	1 (0.58-1.7)	0.99	1.33828	1976	0.62 (0.36-1.1)	0.085
ACP5	10008.2	2004	1.8697	560	-0.0736114	9406	1.89096	345	0.34 (0.083-1.4)	0.14	1.87447	841	0.35 (0.091-1.3)	0.12
NAP1L4	10010.6	2005	0.26592	5732	0.880415	3227	0.531853	4718	2.1 (0.37-12)	0.41	-0.978207	11418	1.2 (0.28-5.1)	0.82
STAB2	10011.1	2006	0.709133	3446	0.822926	3502	0.0910762	7492	0.59 (0.067-5.3)	0.64	-2.06644	15074	2.2 (0.32-15)	0.43
GRIN2B	10011.9	2007	0.924169	2581	1.70235	730	-1.11355	14051	1.4 (0.35-5.6)	0.63	-1.84621	14579	4.9 (1.1-21)	0.033
TMEM44	10012.2	2008	0.614181	3867	1.07678	2341	-0.160806	9110	0.28 (0.037-2.1)	0.21	-0.484368	9239	1.2 (0.2-7)	0.85
AK3	10013.1	2009	0.483943	4518	1.08781	2305	-0.0316153	8241	0.6 (0.2-1.8)	0.37	0.622989	4485	0.62 (0.23-1.6)	0.33
HORMAD1	10015.8	2010	1.62766	882	0.545143	5093	-0.0194826	8155	0.97 (0.61-1.5)	0.88	-1.31457	12838	1.2 (0.8-1.7)	0.44
TNFRSF1B	10016.8	2011	1.01465	2278	0.256965	7041	1.00169	2411	0.44 (0.14-1.4)	0.16	0.298179	5862	0.61 (0.19-1.9)	0.4
ACAT2	10017.7	2012	1.3277	1408	0.0378561	8602	1.62552	679	0.32 (0.065-1.6)	0.17	1.47767	1593	1 (0.33-3.1)	0.99
CPSF2	10019.4	2013	-0.260535	8924	1.90212	464	0.418034	5419	1.2 (0.33-4.4)	0.78	0.686892	4232	0.82 (0.29-2.3)	0.71
TTC39C	10022.2	2014	0.816431	3023	1.23611	1793	-0.548584	11397	0.12 (0.017-0.77)	0.026	-0.00256707	7127	0.23 (0.059-0.92)	0.038
RNASE1	10022.9	2015	1.09683	2031	0.339926	6496	0.695825	3823	0.33 (0.12-0.96)	0.042	1.0442	2897	0.57 (0.26-1.2)	0.15
BCAP31	10024.9	2016	0.452676	4703	0.54965	5070	0.929853	2701	0.49 (0.12-2)	0.31	2.78394	112	0.89 (0.27-3)	0.84
NSDHL	10025.3	2017	1.79905	646	0.327578	6592	0.374901	5643	0.43 (0.14-1.4)	0.15	0.48713	5079	0.78 (0.31-2)	0.6
APC	10026	2018	0.155823	6371	0.550034	5066	1.94957	303	1.7 (0.22-13)	0.62	-0.515782	9385	1.1 (0.17-7.1)	0.92
SLC38A9	10029.5	2019	-0.453413	10022	1.70049	731	0.792386	3342	2.4 (0.54-11)	0.25	1.40203	1796	0.71 (0.21-2.4)	0.58
SPTB	10030.4	2020	1.88145	538	1.00865	2623	-0.941624	13410	0.21 (0.026-1.8)	0.15	-1.56988	13778	3.5 (0.55-22)	0.18
ACOD1	10032.1	2021	-0.0982028	7901	1.13396	2138	0.715638	3714	1 (0.15-6.7)	1	-0.368313	8758	0.54 (0.099-3)	0.48
SIGLEC6	10032.7	2022	0.633144	3779	2.17215	227	-0.922645	13325	1.1 (0.3-4)	0.89	0.0170012	7046	1.1 (0.38-3)	0.91
GLIPR1	10041.3	2023	0.282048	5628	0.812933	3559	0.602527	4291	0.7 (0.32-1.5)	0.38	-1.39372	13169	1.6 (0.7-3.7)	0.26
PCDH11X	10041.4	2024	1.18073	1785	1.69331	747	-1.62216	15224	0.59 (0.21-1.7)	0.32	-0.298882	8465	1.1 (0.48-2.4)	0.86
MEN1	10043.8	2025	-0.199981	8572	0.984159	2741	1.22777	1613	1.1 (0.17-6.7)	0.93	0.311075	5818	0.43 (0.1-1.8)	0.25
ARHGEF3	10045.1	2026	1.00226	2321	1.08287	2322	-0.556113	11441	0.88 (0.14-5.7)	0.9	2.03604	592	0.56 (0.11-2.8)	0.48
UACA	10045.3	2027	0.639378	3748	1.47986	1173	-0.583663	11582	0.31 (0.053-1.8)	0.2	-0.290921	8434	3.2 (0.74-14)	0.12
CCDC138	10045.6	2028	1.27757	1534	0.89952	3125	-0.485053	11040	0.13 (0.014-1.2)	0.072	1.43177	1706	0.17 (0.022-1.3)	0.084
NCF2	10049.8	2029	0.753099	3261	0.302406	6730	1.21434	1651	0.35 (0.088-1.4)	0.14	-0.200911	8018	0.85 (0.24-3.1)	0.8
SPATA45	10050	2030	0.317411	5424	1.18306	1976	0.0669865	7634	1.3 (0.26-6.2)	0.77	-0.9787	11419	2.5 (0.55-11)	0.24
TNFSF4	10050.5	2031	0.0589644	6939	1.66513	796	0.0572347	7708	2.5 (0.29-22)	0.4	0.615043	4520	2.3 (0.33-17)	0.39
MIPEP	10054.4	2032	1.00936	2297	0.863245	3307	-0.239205	9607	1.5 (0.28-7.9)	0.64	0.202469	6264	1.7 (0.38-7.2)	0.51
ITGB5	10057.5	2033	0.174834	6262	1.71911	706	-0.121927	8871	0.41 (0.088-1.9)	0.26	-0.679685	10133	1.4 (0.41-4.9)	0.59
IL3	10058.8	2034	0.833927	2951	0.881069	3221	-0.117504	8836	0.8 (0.12-5.3)	0.82	0.100647	6666	0.91 (0.23-3.6)	0.9
HP	10058.9	2035	2.19112	286	0.25021	7087	0.437504	5279	0.83 (0.26-2.7)	0.76	-0.374616	8779	0.86 (0.29-2.6)	0.78
CCR9	10059.3	2036	-0.478369	10172	1.34326	1513	1.20469	1685	1.8 (0.28-11)	0.54	-0.0262694	7236	2 (0.42-9.2)	0.39
ATP1A2	10060.9	2037	0.254672	5804	1.00923	2620	0.338999	5873	2.2 (0.36-14)	0.39	-2.00419	14947	4.7 (0.76-29)	0.095
NDST4	10061.6	2038	-0.325049	9310	2.15598	233	0.423441	5385	1.6 (0.25-10)	0.63	-1.95628	14848	0.4 (0.071-2.2)	0.3
THG1L	10062.1	2039	1.06166	2125	0.648344	4486	0.0697255	7612	3 (0.89-10)	0.075	1.42275	1733	0.54 (0.17-1.7)	0.29
ROMO1	10063.4	2040	-0.00848336	7354	0.759709	3842	1.33891	1300	1.6 (0.65-3.9)	0.3	0.744847	3985	0.63 (0.25-1.6)	0.33
TSPAN3	10064.6	2041	0.15288	6389	0.603174	4748	1.47403	960	2.1 (0.83-5.1)	0.12	0.201311	6267	1 (0.44-2.3)	0.97
LYZ	10068.4	2042	1.61967	891	0.164897	7690	0.807751	3269	0.57 (0.37-0.88)	0.012	1.27949	2136	0.81 (0.57-1.2)	0.24
MORN5	10070.9	2043	0.137225	6472	0.951088	2905	0.589444	4382	1.3 (0.35-5)	0.68	-1.21666	12421	0.81 (0.27-2.5)	0.71
RNPS1	10071	2044	1.71013	759	-0.062449	9311	1.87066	360	2 (0.11-37)	0.63	0.650663	4375	9 (0.83-98)	0.071
ATXN7L3B	10073.9	2045	-0.0588322	7673	1.35454	1477	0.423045	5389	0.91 (0.25-3.3)	0.89	-0.876546	10970	1.3 (0.46-3.9)	0.59
KIAA0753	10075.6	2046	-0.202585	8589	1.72417	697	0.389221	5564	1.2 (0.43-3.2)	0.76	1.27386	2154	1.6 (0.68-3.9)	0.28
PSMC3	10076.3	2047	2.04218	396	-0.121429	9770	3.00531	15	0.51 (0.076-3.4)	0.48	-1.6934	14183	0.75 (0.15-3.8)	0.73
OR2B6	10078	2048	2.91529	53	0.147986	7821	0.611508	4246	0.32 (0.097-1)	0.059	-1.23161	12476	0.78 (0.34-1.8)	0.57
TNNT3	10078.6	2049	0.619525	3839	1.60232	895	-0.667446	12047	0.63 (0.18-2.2)	0.47	0.558925	4769	0.89 (0.37-2.2)	0.8
FHAD1	10078.9	2050	0.587816	3994	0.54332	5107	0.707873	3757	1.2 (0.24-5.7)	0.84	2.59435	174	0.52 (0.14-2)	0.35
ATP6V1G3	10085.2	2051	1.14443	1893	1.29429	1632	-0.955276	13457	0.58 (0.072-4.6)	0.6	0.721355	4099	0.47 (0.096-2.3)	0.36
H3-4	10085.7	2052	0.162542	6340	0.953511	2894	0.546689	4622	N/A	N/A	-0.044442	7310	N/A	N/A
NOTCH1	10089.3	2053	-0.0257527	7465	0.971548	2813	0.828924	3160	1.6 (0.5-4.9)	0.44	-0.230435	8153	0.89 (0.34-2.3)	0.8
HACD4	10091.1	2054	0.244905	5869	1.62512	853	-0.178954	9221	1.1 (0.26-4.9)	0.86	0.275548	5955	0.44 (0.098-2)	0.29
TFF1	10093.3	2055	-0.00181156	7317	1.29928	1618	0.370867	5670	1.1 (0.7-1.6)	0.75	0.195421	6290	0.79 (0.5-1.3)	0.33
VGLL4	10093.5	2056	1.29933	1470	0.58909	4834	0.0143729	7951	0.97 (0.23-4.1)	0.97	0.0547448	6871	0.8 (0.19-3.4)	0.77
C1orf109	10095.4	2057	0.531096	4256	1.61721	869	-0.572349	11527	2.9 (0.6-14)	0.19	0.520931	4933	0.55 (0.097-3.2)	0.5
YME1L1	10095.9	2058	0.302644	5517	0.605966	4740	1.03004	2294	1 (0.55-1.9)	0.97	1.97982	660	1 (0.57-1.9)	0.91
ASCC2	10096.4	2059	1.27696	1535	0.119655	8031	1.18543	1740	0.59 (0.17-2)	0.4	1.77052	1005	0.44 (0.17-1.2)	0.098
CDX4	10096.8	2060	-0.0918068	7860	1.52143	1065	0.327788	5952	1 (0.3-3.4)	1	-1.68475	14159	1 (0.28-3.9)	0.95
TMEM216	10097.3	2061	0.568264	4093	1.92434	435	-0.76939	12597	1.8 (0.29-11)	0.54	2.77798	114	2 (0.49-7.8)	0.34
MYLK4	10097.8	2062	-0.740455	11623	1.73404	686	1.35557	1248	1.1 (0.36-3.1)	0.92	0.451452	5250	0.88 (0.26-3)	0.83
PCCB	10100.2	2063	0.487739	4495	1.81876	572	-0.614042	11760	1.1 (0.29-4)	0.92	1.37008	1886	0.74 (0.24-2.3)	0.61
SMG7	10104.7	2064	0.48634	4501	1.28899	1646	-0.253801	9703	0.77 (0.27-2.2)	0.63	1.54182	1435	0.7 (0.28-1.7)	0.44
AFP	10107.9	2065	0.970091	2413	1.59891	901	-1.14096	14150	1.5 (0.19-12)	0.69	-1.31124	12826	1.3 (0.12-14)	0.83
CACNG2	10109.9	2066	0.824385	2995	1.24323	1766	-0.593624	11657	0.75 (0.16-3.5)	0.72	-1.08559	11865	1.2 (0.35-4.3)	0.75
ANK3	10111.2	2067	0.123343	6550	1.35208	1482	0.154949	7072	1.4 (0.43-4.2)	0.6	0.123586	6589	1.5 (0.54-4.3)	0.43
GLMN	10115	2068	1.30163	1463	0.252315	7071	0.7148	3718	0.24 (0.019-2.9)	0.26	2.34869	309	0.82 (0.12-5.6)	0.84
MEPE	10120.5	2069	0.780576	3152	1.91474	449	-1.09309	13973	2.1 (0.37-12)	0.4	-0.650064	9989	1.7 (0.43-6.8)	0.45
DDX39A	10123.1	2070	0.336099	5330	0.863558	3302	0.425489	5370	0.26 (0.06-1.1)	0.074	-0.634929	9916	1.4 (0.52-4)	0.49
ZNF14	10123.4	2071	0.81677	3022	0.859233	3324	-0.0948952	8660	0.57 (0.073-4.4)	0.59	0.942764	3249	0.71 (0.12-4.2)	0.71
DHX30	10123.4	2072	1.14839	1885	0.30459	6717	0.698217	3803	0.77 (0.11-5.3)	0.79	0.60061	4590	0.74 (0.14-3.9)	0.72
PTPRT	10124.3	2073	0.984836	2361	1.5792	932	-1.15518	14197	0.64 (0.087-4.7)	0.66	-0.946833	11287	0.67 (0.14-3.2)	0.62
IGSF22	10125.5	2074	2.0332	406	1.18066	1989	-1.48223	14997	1.8 (0.33-10)	0.49	-2.00496	14952	1 (0.2-5.2)	0.99
PLEKHS1	10126.9	2075	-0.0185123	7416	0.76583	3805	1.29514	1403	1.2 (0.78-2)	0.36	-0.343664	8636	0.82 (0.51-1.3)	0.41
GPR156	10127.6	2076	0.211194	6050	1.46815	1198	-0.0481655	8369	0.83 (0.16-4.4)	0.83	-3.35608	15744	1.3 (0.3-5.3)	0.75
CCDC92	10129.5	2077	1.82386	606	0.859266	3323	-0.687758	12161	2.8 (0.55-14)	0.21	0.204505	6250	1.3 (0.32-5.4)	0.71
TRPA1	10131.1	2078	0.427235	4846	0.397352	6073	1.57303	777	0.85 (0.38-1.9)	0.69	-0.799284	10625	0.87 (0.45-1.7)	0.68
FAM9A	10134.5	2079	0.475033	4579	2.21582	202	-0.73498	12413	0.4 (0.065-2.5)	0.33	-0.219503	8113	1.3 (0.3-6)	0.71
SYT16	10134.9	2080	1.66327	830	1.22299	1837	-1.33058	14694	0.99 (0.23-4.3)	0.98	1.51583	1490	0.87 (0.19-4.1)	0.86
PLAU	10137.7	2081	1.02877	2232	0.512744	5307	0.31531	6030	1 (0.34-3.1)	0.98	0.386507	5510	2 (0.87-4.8)	0.1
TMPRSS11D	10139.2	2082	2.80157	70	0.302488	6728	0.250656	6432	0.58 (0.072-4.7)	0.61	-0.739014	10369	1.6 (0.35-7.2)	0.55
SUV39H2	10145.6	2083	1.14621	1888	0.079683	8319	1.57441	773	1.7 (0.31-9.7)	0.53	0.585781	4660	0.44 (0.082-2.4)	0.34
MYL2	10146.2	2084	1.32382	1413	1.51104	1092	-1.68695	15301	1.3 (0.28-6.6)	0.71	-0.977171	11411	1.8 (0.48-7.1)	0.38
POLD3	10146.5	2085	0.631884	3783	0.228918	7229	2.26837	127	0.52 (0.16-1.7)	0.28	0.227714	6154	0.81 (0.29-2.2)	0.68
CD302	10146.7	2086	0.847649	2904	0.346223	6448	0.887945	2892	1.2 (0.54-2.7)	0.64	-2.56655	15583	1.4 (0.73-2.6)	0.31
PSD3	10147.5	2087	0.609706	3883	0.296804	6774	1.52994	856	0.69 (0.31-1.6)	0.37	-0.997112	11496	1 (0.51-1.9)	0.99
RNF208	10148.4	2088	0.640661	3737	1.35943	1462	-0.522263	11242	0.85 (0.16-4.5)	0.84	-0.700802	10212	0.66 (0.13-3.5)	0.62
MS4A12	10151.7	2089	0.759168	3238	0.708971	4108	0.177566	6901	0.55 (0.11-2.8)	0.47	-0.846005	10841	0.97 (0.29-3.2)	0.96
RABGAP1	10152.2	2090	1.39521	1254	-0.0224765	9029	1.89823	341	0.23 (0.073-0.74)	0.013	0.905478	3396	1.1 (0.45-2.8)	0.82
PRKCI	10155.3	2091	1.95938	468	0.119612	8033	0.782069	3389	0.42 (0.17-1)	0.058	0.186307	6331	0.53 (0.23-1.3)	0.15
MMAA	10156.2	2092	0.998358	2331	1.90997	455	-1.61547	15215	3.2 (0.65-16)	0.15	1.43199	1704	0.54 (0.15-1.9)	0.34
CALHM6	10156.4	2093	0.436868	4794	1.1137	2198	-0.0417922	8322	0.26 (0.039-1.7)	0.15	-0.910309	11134	1.4 (0.31-6.7)	0.64
CNDP1	10160.4	2094	-0.0415243	7561	1.62732	848	0.175278	6921	1 (0.12-8.2)	1	-0.128958	7673	0.33 (0.056-1.9)	0.21
GUCA1C	10163.7	2095	0.395233	5028	0.89899	3127	0.28553	6219	1.2 (0.19-8.1)	0.81	0.253937	6045	1.3 (0.31-5.2)	0.75
PSMD5	10164	2096	1.69003	789	-0.0486069	9207	1.61539	694	0.48 (0.089-2.6)	0.39	-0.155098	7787	1.2 (0.31-4.4)	0.83
TAF5L	10164.1	2097	0.871242	2814	0.976425	2780	-0.314789	10080	0.74 (0.25-2.2)	0.6	0.777018	3843	0.57 (0.2-1.7)	0.3
SACS	10164.4	2098	0.104029	6669	1.68069	774	-0.047056	8358	0.61 (0.14-2.6)	0.5	-3.29369	15741	2.4 (0.49-12)	0.28
GGH	10164.7	2099	0.729836	3360	0.972345	2803	-0.183258	9249	0.13 (0.0096-1.7)	0.12	-0.469211	9170	1.2 (0.22-6.8)	0.82
ADAM18	10167.1	2100	1.14516	1889	1.46758	1199	-1.2356	14449	0.12 (0.013-1)	0.053	0.818596	3696	0.24 (0.029-2)	0.18
RPGRIP1	10169.3	2101	0.896037	2694	1.79619	608	-1.22847	14423	3.8 (0.63-22)	0.14	-1.64537	14026	3.8 (0.68-21)	0.13
DNAH10	10173.3	2102	0.81286	3036	1.15765	2069	-0.502723	11139	1.6 (0.21-12)	0.65	-0.902022	11097	2.4 (0.37-16)	0.35
SMOX	10173.9	2103	0.299012	5530	1.12499	2162	0.111607	7362	0.98 (0.21-4.6)	0.98	-1.87636	14662	1 (0.24-4.3)	0.98
ZFP69B	10176.5	2104	0.535105	4241	0.827103	3488	0.207765	6688	1.2 (0.34-4.4)	0.75	-0.18436	7928	0.67 (0.2-2.3)	0.53
FANK1	10176.9	2105	0.288669	5590	1.22805	1819	0.0162604	7938	0.96 (0.29-3.1)	0.94	0.708389	4151	1.2 (0.45-3.3)	0.71
RAD1	10176.9	2106	1.31727	1426	0.102433	8155	1.15814	1814	0.5 (0.071-3.6)	0.49	-0.425767	8997	0.14 (0.016-1.2)	0.069
PSG3	10178	2107	1.16436	1837	0.997149	2685	-0.601666	11699	0.81 (0.25-2.7)	0.73	0.279132	5935	0.79 (0.28-2.2)	0.65
TNPO1	10180.4	2108	1.33557	1386	0.199645	7430	0.808049	3267	0.76 (0.23-2.5)	0.66	2.41767	273	1.5 (0.47-4.5)	0.52
CDYL	10183.2	2109	0.85256	2886	0.480815	5507	0.519542	4790	1.4 (0.32-6.3)	0.65	-0.686929	10156	0.95 (0.25-3.7)	0.94
CASR	10185.1	2110	0.436185	4799	1.39932	1364	-0.296441	9967	0.42 (0.075-2.4)	0.33	-1.24146	12533	2.7 (0.74-10)	0.13
INCENP	10187.2	2111	1.4165	1200	0.277484	6906	0.558402	4552	0.6 (0.11-3.3)	0.55	1.00765	3013	0.27 (0.065-1.1)	0.069
TUBB2B	10189.7	2112	1.12752	1940	1.10669	2229	-0.740403	12446	1.6 (0.37-6.9)	0.53	0.354452	5654	0.65 (0.11-3.7)	0.62
BOLA1	10190.6	2113	-0.155071	8268	0.960558	2860	1.07799	2105	0.86 (0.19-3.9)	0.84	-0.357569	8707	1.1 (0.29-3.8)	0.93
SETDB1	10190.9	2114	1.02392	2252	0.810579	3575	-0.211998	9420	0.71 (0.26-2)	0.52	2.40229	280	0.69 (0.3-1.6)	0.36
PDLIM5	10191.1	2115	-0.557708	10642	1.69798	735	0.918265	2749	1.1 (0.4-2.8)	0.9	1.40656	1782	1.8 (0.76-4.1)	0.19
SUZ12	10195.3	2116	1.49295	1074	-0.0182239	9001	1.5955	737	0.73 (0.37-1.4)	0.35	-0.0490525	7331	0.87 (0.49-1.5)	0.62
GRPR	10197.8	2117	0.642917	3726	1.61727	868	-0.748114	12490	1 (0.16-6.5)	0.97	-0.579458	9643	2.1 (0.31-14)	0.44
SCGB3A2	10199.1	2118	2.04225	395	1.17019	2027	-1.53801	15081	0.85 (0.12-6.2)	0.87	-2.53475	15569	13 (1.2-140)	0.035
KLB	10199.6	2119	-0.552806	10612	2.44267	116	0.657278	3994	1.1 (0.22-5.9)	0.88	-1.11491	11991	1.5 (0.31-7)	0.62
CDK7	10201.1	2120	0.190606	6175	0.809881	3576	0.704304	3775	0.88 (0.34-2.3)	0.79	1.87002	847	1 (0.43-2.4)	0.97
FYB2	10202.3	2121	0.963518	2440	1.05008	2448	-0.536095	11329	2.1 (0.38-12)	0.39	-1.06773	11786	0.74 (0.12-4.4)	0.74
MAG	10206.5	2122	1.18607	1768	0.721272	4041	-0.184727	9256	1.4 (0.26-7.1)	0.71	-0.158153	7796	1.9 (0.59-6.3)	0.28
THOP1	10206.5	2123	0.338364	5316	0.706317	4116	0.65819	3991	0.26 (0.036-1.8)	0.18	0.542009	4852	0.23 (0.039-1.3)	0.1
STATH	10206.8	2124	0.312178	5460	1.53337	1029	-0.253015	9696	3 (0.6-15)	0.18	-0.0612946	7382	0.58 (0.11-3)	0.51
SEC62	10207.7	2125	-0.269767	8975	1.10638	2232	1.02523	2320	1.2 (0.44-3.3)	0.71	0.740584	4008	0.79 (0.33-1.9)	0.58
USP12	10210.4	2126	0.36533	5159	0.900002	3123	0.299084	6127	0.65 (0.17-2.4)	0.52	-0.087371	7492	0.88 (0.25-3.1)	0.84
FRMPD1	10212	2127	0.0743777	6855	1.83487	554	-0.0844633	8602	2.2 (0.38-12)	0.38	-1.07929	11836	3 (0.5-18)	0.23
VEGFD	10212.7	2128	0.217351	6010	0.952245	2900	0.429949	5330	0.6 (0.097-3.7)	0.58	-1.05948	11745	0.87 (0.19-4)	0.86
TUBGCP2	10213.3	2129	1.15601	1858	1.4953	1139	-1.33127	14697	0.42 (0.097-1.8)	0.24	0.801604	3749	1.1 (0.26-5)	0.86
GATAD2A	10213.5	2130	1.10067	2022	0.54862	5080	0.176122	6913	0.73 (0.18-3)	0.66	-0.530356	9461	0.99 (0.21-4.6)	0.99
SPATA46	10214.9	2131	0.503089	4406	0.849106	3377	0.20037	6736	2.3 (0.51-9.8)	0.28	-1.73706	14306	3.4 (0.64-18)	0.15
EDEM1	10217.3	2132	2.32062	227	0.329707	6574	0.214035	6650	0.46 (0.14-1.5)	0.19	2.69774	137	0.45 (0.18-1.1)	0.08
CETN2	10218.1	2133	2.33637	219	-0.016431	8990	1.09771	2036	0.4 (0.073-2.2)	0.3	1.31005	2055	0.38 (0.089-1.6)	0.19
DEFB127	10225.1	2134	0.820353	3009	1.84187	546	-1.15488	14194	55 (2.1-1500)	0.016	0.839223	3613	0.23 (0.028-1.9)	0.17
CFAP221	10226.2	2135	0.264813	5743	0.955361	2885	0.355726	5770	2.5 (0.45-14)	0.29	-1.09998	11929	2.4 (0.43-13)	0.31
JPH1	10228.7	2136	1.37991	1292	0.597408	4787	-0.0769925	8557	0.33 (0.074-1.5)	0.14	-0.792523	10590	1.5 (0.42-5.2)	0.55
STOX1	10228.8	2137	0.863068	2846	3.15713	11	-1.85364	15461	0.55 (0.063-4.8)	0.59	-0.922004	11180	1 (0.2-5.1)	0.99
SCAI	10229	2138	1.9985	437	0.488645	5463	-0.0680268	8497	0.12 (0.019-0.79)	0.027	1.21937	2325	0.66 (0.14-3)	0.59
PPM1K	10230.3	2139	0.285598	5607	0.849949	3367	0.473659	5051	0.15 (0.016-1.3)	0.088	-0.671313	10104	0.11 (0.011-1.1)	0.056
TEX36	10234.7	2140	1.56603	981	1.39008	1387	-1.94766	15529	1.1 (0.24-4.8)	0.93	-0.997617	11499	1.9 (0.48-7.7)	0.36
LYZL1	10234.8	2141	1.0711	2099	1.80093	603	-1.80927	15417	1.3 (0.31-5.8)	0.7	-1.33822	12933	2.5 (0.7-8.9)	0.16
SLC16A4	10240.4	2142	1.33799	1380	1.00321	2648	-0.761517	12549	0.69 (0.17-2.8)	0.61	-0.212479	8075	2.6 (0.79-8.9)	0.12
PMPCA	10241.3	2143	1.33854	1378	0.287711	6840	0.563011	4525	0.23 (0.057-0.97)	0.046	1.5985	1306	0.5 (0.16-1.5)	0.22
RRAGD	10241.4	2144	0.811394	3041	0.663994	4378	0.185838	6840	0.69 (0.29-1.6)	0.4	-1.98012	14895	1.3 (0.54-2.9)	0.6
GPT2	10242.2	2145	1.12073	1963	0.461926	5621	0.317131	6017	0.47 (0.15-1.5)	0.21	1.30991	2056	0.49 (0.2-1.2)	0.12
NRDE2	10242.4	2146	-0.0940689	7874	1.16515	2047	0.598538	4330	2.7 (0.42-18)	0.29	0.261073	6016	5.7 (0.88-36)	0.068
ACYP1	10244	2147	-0.0300891	7496	0.65863	4409	1.8785	355	1.2 (0.25-5.6)	0.83	-0.368671	8759	1.4 (0.31-6.2)	0.67
REN	10245.7	2148	0.779253	3156	0.541231	5119	0.439838	5263	0.79 (0.22-2.9)	0.72	0.352823	5659	1 (0.49-2.2)	0.91
TDO2	10250.4	2149	1.20194	1728	1.43085	1284	-1.32557	14678	0.14 (0.016-1.3)	0.08	1.31119	2051	0.26 (0.023-3)	0.28
DNASE2	10250.8	2150	-0.314938	9249	1.84385	545	0.443781	5238	0.54 (0.12-2.4)	0.42	1.56989	1369	0.33 (0.083-1.3)	0.12
CALML3	10252.1	2151	1.74198	710	0.621852	4635	-0.258651	9733	0.67 (0.2-2.3)	0.53	-1.29697	12763	1.1 (0.37-3.5)	0.82
SLC35B2	10252.6	2152	0.871695	2809	0.445284	5743	0.553226	4582	1.1 (0.25-5.3)	0.87	1.37018	1885	0.11 (0.021-0.63)	0.013
PTH	10253.8	2153	1.87796	541	0.582676	4868	-0.226428	9534	2.2 (0.44-11)	0.33	-0.642158	9949	0.48 (0.089-2.5)	0.38
ERH	10259.7	2154	-0.0774344	7784	0.864512	3297	1.08013	2099	1 (0.52-2)	0.95	0.375088	5564	1.5 (0.8-2.8)	0.21
CNTN6	10263.6	2155	2.59977	129	0.7908	3672	-0.739363	12438	0.62 (0.1-3.7)	0.6	0.10259	6658	3.6 (0.68-19)	0.13
RAG1	10265	2156	0.0904865	6757	0.787086	3690	0.899378	2839	0.58 (0.093-3.6)	0.56	-1.64613	14030	0.6 (0.14-2.6)	0.5
RNF167	10267.7	2157	0.808535	3052	0.717673	4055	0.0910627	7493	2.8 (0.48-17)	0.25	1.75028	1048	1 (0.19-5.7)	0.97
LIPJ	10268.4	2158	0.843838	2915	1.91993	445	-1.3001	14606	1.4 (0.12-16)	0.8	-1.23341	12494	0.72 (0.081-6.3)	0.76
EQTN	10271.1	2159	0.533788	4246	2.07662	303	-0.841197	12962	1.2 (0.22-6.3)	0.85	-1.65235	14052	1.7 (0.39-7.5)	0.48
ATP8A1	10272.6	2160	0.1005	6692	1.24107	1776	0.220062	6613	0.33 (0.049-2.2)	0.25	-0.581605	9652	0.5 (0.11-2.2)	0.36
MCOLN3	10278.2	2161	0.874659	2795	1.60903	881	-1.09023	13963	2.1 (0.74-6.2)	0.16	-2.69003	15639	2 (0.23-18)	0.53
INTS13	10279.9	2162	0.0314485	7108	1.34658	1498	0.228845	6559	0.74 (0.22-2.6)	0.64	1.39794	1807	0.82 (0.28-2.4)	0.72
SPZ1	10280.2	2163	0.564902	4108	1.96778	391	-0.851094	13010	3.3 (0.45-24)	0.24	-0.61145	9798	1.4 (0.25-7.8)	0.71
PLCH1	10280.3	2164	1.2073	1706	0.997072	2686	-0.672573	12082	0.12 (0.019-0.77)	0.025	-1.42018	13273	0.66 (0.15-3)	0.59
NHLRC2	10281.1	2165	0.426338	4854	0.542905	5109	0.886527	2899	1.3 (0.46-3.7)	0.61	0.355637	5645	1.3 (0.53-3.2)	0.56
FOXJ2	10284.1	2166	-1.08108	13138	2.02445	343	2.47025	75	1.6 (0.17-15)	0.67	-1.57276	13786	0.61 (0.093-4)	0.6
HNRNPA0	10290.7	2167	0.449502	4731	0.369049	6276	1.52711	860	1.1 (0.47-2.8)	0.77	0.686478	4237	0.74 (0.33-1.7)	0.48
WTAP	10290.9	2168	0.473422	4583	0.752191	3872	0.369269	5678	1.7 (0.58-5.1)	0.33	0.128973	6567	0.52 (0.2-1.3)	0.17
FSCN1	10292.2	2169	1.25204	1592	0.971603	2812	-0.663223	12028	0.73 (0.31-1.7)	0.47	-1.92942	14790	1 (0.44-2.3)	0.98
DNAH11	10292.6	2170	0.737614	3317	0.581149	4878	0.385192	5582	2 (0.35-12)	0.43	-2.68293	15638	0.84 (0.13-5.4)	0.85
CFHR3	10292.7	2171	0.410257	4948	0.818545	3523	0.346588	5823	4.7 (1.3-17)	0.02	0.270581	5975	0.72 (0.16-3.3)	0.67
NMI	10293.2	2172	0.634917	3771	0.243824	7131	1.66649	613	0.71 (0.18-2.9)	0.64	-0.346844	8649	1 (0.34-3.1)	0.98
CLTA	10295.7	2173	1.27904	1530	0.405896	6005	0.317837	6009	0.41 (0.092-1.8)	0.25	2.2605	368	0.65 (0.22-1.9)	0.43
JADE2	10298.4	2174	1.17119	1818	0.345412	6460	0.529867	4727	0.5 (0.11-2.2)	0.36	-0.595327	9720	0.79 (0.23-2.8)	0.71
CLDN20	10299.2	2175	1.58242	954	0.775075	3762	-0.503611	11143	1.4 (0.34-5.7)	0.65	-0.930041	11217	3.7 (1.1-12)	0.032
AKIRIN2	10301.2	2176	0.981674	2371	0.508104	5337	0.306468	6085	2.2 (0.78-6.2)	0.13	1.1196	2658	1.4 (0.56-3.3)	0.49
CYP3A4	10301.9	2177	1.26372	1569	0.678036	4288	-0.184309	9253	0.31 (0.062-1.5)	0.15	-1.06915	11791	0.29 (0.067-1.3)	0.1
PPFIA1	10307	2178	-0.325713	9313	0.890622	3162	2.04227	241	0.97 (0.47-2)	0.93	0.230005	6147	1.3 (0.72-2.3)	0.4
GPSM2	10312	2179	1.89593	524	0.142752	7864	0.671778	3932	0.58 (0.22-1.5)	0.26	1.0491	2879	0.97 (0.46-2.1)	0.93
NDUFAF1	10312.7	2180	-0.364455	9534	1.11453	2194	1.1678	1787	1.4 (0.3-6.7)	0.65	0.1637	6429	2.3 (0.49-10)	0.3
ACTN1	10314	2181	1.08719	2059	0.620097	4654	0.0264978	7868	0.76 (0.35-1.7)	0.49	-1.19741	12351	2 (1-3.9)	0.051
PSMA8	10314.2	2182	0.966345	2425	0.650428	4465	0.0578246	7702	0.9 (0.11-7.6)	0.93	-1.8134	14499	0.98 (0.11-8.3)	0.98
RPS6KC1	10315.7	2183	-0.299457	9154	2.08285	294	0.323638	5980	1.3 (0.22-7.9)	0.77	0.0263552	7006	1 (0.13-7.7)	1
TMEM185A	10316.5	2184	0.271085	5697	1.75679	653	-0.350173	10284	1.5 (0.53-4.3)	0.44	0.141702	6511	1.1 (0.36-3.2)	0.89
ZIM3	10318.5	2185	1.34784	1362	1.03664	2501	-0.850576	13006	1.8 (0.34-9.7)	0.48	-0.654951	10021	0.32 (0.066-1.6)	0.17
NEURL3	10321.4	2186	1.02713	2237	1.33531	1528	-0.993431	13612	0.63 (0.12-3.3)	0.58	-0.293783	8448	0.47 (0.13-1.7)	0.24
BMP8A	10322.9	2187	1.59553	932	1.19426	1934	-1.342	14721	0.25 (0.059-1.1)	0.064	-1.09073	11887	1.2 (0.42-3.3)	0.75
IL17F	10323.7	2188	0.0911562	6753	2.00469	363	-0.197454	9329	1.7 (0.39-7.7)	0.47	-1.97768	14892	0.72 (0.17-3.1)	0.66
KPNA4	10323.8	2189	1.18247	1779	0.433084	5823	0.311825	6052	0.41 (0.19-0.88)	0.023	-0.682386	10142	0.73 (0.35-1.5)	0.39
CDC14B	10326.6	2190	-0.45339	10021	1.19335	1940	1.23264	1597	1.5 (0.36-6.6)	0.56	-1.16291	12197	1.2 (0.34-4.4)	0.76
CENPO	10326.8	2191	1.71915	744	-0.0589339	9292	1.50183	908	0.19 (0.044-0.83)	0.027	-0.119394	7634	0.81 (0.27-2.5)	0.71
GNGT1	10327.3	2192	0.934015	2550	1.23193	1804	-0.78108	12643	3.7 (0.79-17)	0.097	-0.904899	11112	0.95 (0.23-3.9)	0.94
TP53TG5	10327.4	2193	1.15406	1866	1.17839	1999	-0.907661	13257	1.4 (0.27-7.6)	0.68	1.69611	1140	0.74 (0.12-4.4)	0.74
FRA10AC1	10328.1	2194	-0.411534	9809	2.01946	350	0.490728	4951	12 (1.7-86)	0.013	2.86633	93	2.2 (0.42-11)	0.36
SNRPD2	10328.3	2195	-0.171699	8368	0.877718	3244	1.26453	1489	0.45 (0.16-1.3)	0.13	-0.00958345	7153	0.65 (0.26-1.6)	0.34
KRCC1	10329.1	2196	0.963147	2445	0.67731	4292	0.00111592	8033	2.5 (0.75-8.2)	0.14	-0.793026	10593	1.6 (0.59-4.3)	0.35
LMAN1	10329.7	2197	1.33921	1377	0.283529	6867	0.543434	4644	0.67 (0.35-1.3)	0.22	2.12151	495	0.69 (0.42-1.1)	0.15
PACSIN3	10332.6	2198	0.328107	5370	0.625877	4617	0.822259	3195	1.4 (0.3-6.4)	0.68	-0.798215	10620	0.7 (0.17-2.8)	0.61
DNAL1	10336.3	2199	1.03755	2202	1.36233	1455	-1.04901	13831	0.64 (0.11-3.7)	0.62	1.29933	2084	0.76 (0.17-3.4)	0.72
ARFGAP3	10343.3	2200	0.281526	5633	0.898297	3131	0.368668	5682	0.86 (0.21-3.5)	0.84	0.497952	5034	0.45 (0.1-2)	0.3
TMEM174	10346.7	2201	0.555619	4145	2.71122	49	-1.0289	13739	2.6 (0.56-12)	0.23	-1.83184	14540	1.7 (0.44-6.5)	0.44
MSTN	10348.7	2202	-0.335434	9378	1.31474	1569	0.80481	3278	3.4 (0.54-22)	0.19	-0.530884	9463	1.5 (0.23-9.4)	0.68
RNF145	10349.2	2203	-0.0540237	7640	1.33597	1526	0.339343	5870	0.45 (0.12-1.6)	0.22	-0.9057	11114	1.5 (0.52-4.3)	0.46
AP2M1	10350.8	2204	-0.344937	9418	0.96767	2828	1.55635	813	0.73 (0.29-1.8)	0.49	-0.894238	11064	1.4 (0.57-3.3)	0.48
OR51E1	10352.1	2205	0.2297	5941	0.855718	3342	0.510748	4850	1.3 (0.2-8.2)	0.79	-0.794786	10599	2 (0.37-11)	0.41
HOXA9	10353.6	2206	0.235859	5910	0.426695	5869	2.55301	58	0.4 (0.12-1.4)	0.15	0.305674	5834	1.5 (0.6-3.7)	0.4
MRPL58	10354.2	2207	0.306836	5488	0.548925	5076	1.05444	2187	0.26 (0.036-1.9)	0.19	0.931108	3303	0.37 (0.07-2)	0.25
FAM131A	10355.3	2208	2.01676	418	1.03145	2522	-1.22318	14399	0.48 (0.12-2)	0.32	-0.326343	8565	2.5 (0.81-7.7)	0.11
ADAM22	10357.1	2209	0.677422	3581	0.702635	4140	0.200155	6738	0.76 (0.14-4.1)	0.75	-0.617544	9831	0.69 (0.18-2.6)	0.58
FHL2	10358.8	2210	0.589075	3986	0.806108	3602	0.137907	7187	0.38 (0.15-1)	0.052	1.43911	1676	0.9 (0.36-2.2)	0.82
FSD1	10361.2	2211	0.649542	3693	1.12712	2157	-0.367421	10382	1.3 (0.19-9.7)	0.77	-0.973825	11399	0.35 (0.053-2.3)	0.28
CLBA1	10361.9	2212	0.717861	3407	0.740631	3936	0.107789	7389	0.9 (0.13-6.1)	0.91	2.31383	334	1.7 (0.38-7.5)	0.49
CNBD2	10363.3	2213	-0.146598	8206	1.40437	1348	0.416685	5421	0.54 (0.066-4.4)	0.56	0.424433	5358	2.6 (0.6-12)	0.2
KDSR	10366.8	2214	-1.14524	13382	2.31605	165	2.07409	222	1.4 (0.19-10)	0.74	0.603765	4581	0.56 (0.13-2.4)	0.43
SLC25A23	10367	2215	0.0507412	6982	1.11347	2199	0.388978	5565	2 (0.25-16)	0.51	-0.811394	10685	0.71 (0.11-4.6)	0.72
NAPG	10368.4	2216	0.891534	2716	0.519663	5259	0.339876	5865	0.68 (0.23-2)	0.49	1.43562	1691	0.56 (0.22-1.4)	0.21
OR7A10	10368.7	2217	0.761086	3230	2.81948	39	-1.56101	15121	1.4 (0.24-8.8)	0.69	-0.863265	10925	0.39 (0.083-1.8)	0.24
C6	10369.4	2218	1.02241	2257	1.13647	2129	-0.756007	12524	2.2 (0.33-15)	0.41	-0.329278	8578	1.3 (0.22-7.3)	0.78
NAAA	10372	2219	1.0425	2183	0.343055	6471	0.599293	4320	0.56 (0.17-1.9)	0.35	0.970256	3148	0.47 (0.16-1.4)	0.17
TMA16	10378.1	2220	0.861811	2853	0.528872	5189	0.347004	5820	1.3 (0.52-3.2)	0.57	-0.430285	9008	0.84 (0.42-1.7)	0.63
MTERF3	10378.5	2221	0.508367	4381	0.473708	5553	0.883292	2918	1.1 (0.35-3.5)	0.86	1.22514	2308	0.69 (0.23-2)	0.5
CAP2	10379.8	2222	0.799112	3086	0.254842	7053	1.12954	1917	1 (0.33-3.3)	0.95	-1.10436	11943	0.75 (0.31-1.8)	0.54
ST8SIA3	10384.9	2223	2.25559	250	0.657248	4419	-0.489969	11065	0.42 (0.073-2.4)	0.34	-1.29572	12759	1.3 (0.19-8.3)	0.81
MFSD2A	10388.4	2224	1.27437	1547	0.909977	3081	-0.614333	11762	1.1 (0.37-3)	0.92	0.829254	3655	1 (0.36-2.9)	0.98
CAND1	10389.4	2225	-0.243304	8820	1.22395	1836	0.726941	3650	1 (0.39-2.6)	1	2.1395	481	0.94 (0.42-2.1)	0.87
A1CF	10391.9	2226	0.641851	3730	2.41916	124	-1.18491	14281	0.22 (0.025-1.9)	0.16	-0.713463	10271	0.12 (0.012-1.2)	0.07
C2orf50	10392.2	2227	0.940577	2524	0.650892	4460	0.0556826	7718	0.29 (0.058-1.4)	0.13	0.130277	6563	1.6 (0.46-5.2)	0.48
EDRF1	10392.8	2228	1.13378	1924	0.890625	3161	-0.491113	11073	0.51 (0.071-3.7)	0.51	0.827939	3662	3.4 (0.56-20)	0.18
GTF3C4	10395.3	2229	1.64998	848	0.0609838	8444	0.976693	2513	0.3 (0.068-1.3)	0.11	0.665964	4304	1.4 (0.37-5.6)	0.6
TSSK4	10396.4	2230	0.607399	3897	0.362223	6322	1.05802	2178	4.4 (0.84-23)	0.081	-0.642133	9948	1.3 (0.29-5.7)	0.75
ABCB1	10400.2	2231	-0.663311	11216	1.26898	1691	1.74753	490	4.4 (0.81-24)	0.086	-1.80211	14463	3.2 (0.76-13)	0.11
UBE4B	10400.8	2232	1.17361	1810	0.451946	5685	0.252469	6419	0.55 (0.13-2.3)	0.41	3.26922	23	0.28 (0.082-0.92)	0.037
LIPG	10401	2233	0.730026	3358	0.307036	6700	1.042	2241	0.33 (0.13-0.84)	0.02	0.8127	3710	0.66 (0.32-1.4)	0.26
ZNF140	10402.6	2234	0.21222	6043	1.3077	1589	-0.0196036	8157	0.63 (0.12-3.3)	0.59	-0.095201	7536	2 (0.44-9)	0.38
DDX20	10403.6	2235	0.0129493	7238	1.03432	2510	0.540389	4670	0.091 (0.0061-1.4)	0.084	1.23724	2276	1.1 (0.18-6.5)	0.92
FAP	10404.3	2236	0.564464	4109	0.959207	2865	-0.069913	8508	0.59 (0.16-2.2)	0.43	-1.07955	11843	1.8 (0.83-3.9)	0.14
H1-3	10409.6	2237	1.73785	717	0.0307106	8661	1.0265	2314	N/A	N/A	-0.343142	8634	N/A	N/A
RBIS	10410.9	2238	0.255595	5800	0.56062	5003	1.11227	1985	0.8 (0.4-1.6)	0.53	1.50744	1515	0.9 (0.48-1.7)	0.73
GGTA1	10413	2239	-0.013682	7389	0.888658	3170	0.820078	3206	1.1 (0.35-3.6)	0.84	0.483182	5096	0.86 (0.22-3.3)	0.82
ANAPC16	10417.9	2240	1.13248	1928	0.785778	3698	-0.315606	10087	1.4 (0.42-4.6)	0.6	0.915344	3363	2.2 (0.77-6.1)	0.14
PTGFR	10418.7	2241	0.120324	6571	1.67335	781	-0.13849	8973	1 (0.23-4.5)	0.99	-2.17801	15252	0.78 (0.21-3)	0.72
CARS1	10421.7	2242	-0.0313916	7501	1.17804	2002	0.434415	5298	1.1 (0.17-7.6)	0.89	-1.0402	11667	0.8 (0.19-3.4)	0.77
FICD	10423.3	2243	0.411586	4936	0.656701	4425	0.591798	4363	0.4 (0.076-2.1)	0.27	-2.8614	15689	0.56 (0.13-2.4)	0.43
PSMB4	10423.4	2244	1.39301	1260	0.161118	7710	0.78358	3378	0.7 (0.35-1.4)	0.32	1.94273	728	0.77 (0.42-1.4)	0.4
AK5	10426.1	2245	0.30471	5507	1.16407	2053	-0.00655807	8087	0.93 (0.19-4.7)	0.93	-0.554989	9544	3.1 (0.98-9.9)	0.053
SLAIN1	10428.1	2246	1.31341	1439	1.34488	1502	-1.49354	15018	1.8 (0.25-13)	0.56	-0.228219	8146	0.16 (0.024-1)	0.051
EFNB3	10430.6	2247	0.729003	3364	0.8512	3362	-0.0977031	8682	3.9 (0.82-18)	0.086	-1.8055	14470	1.1 (0.36-3.1)	0.91
CSN3	10433	2248	1.95752	471	0.922123	3026	-0.966714	13506	1.8 (0.39-8.4)	0.45	-0.388451	8840	0.97 (0.2-4.7)	0.97
ANP32D	10434.2	2249	-0.695818	11387	2.01151	356	0.894385	2865	3.1 (0.45-22)	0.25	0.379996	5541	1.6 (0.32-8.2)	0.56
FGFR4	10437.2	2250	0.508953	4378	0.95136	2903	-0.0111945	8110	1.8 (0.34-10)	0.48	-0.866388	10935	0.75 (0.15-3.9)	0.73
TCEAL7	10440.5	2251	0.111924	6628	3.439	7	-0.372597	10415	1.2 (0.24-5.9)	0.83	-1.59164	13854	1.8 (0.47-6.8)	0.39
MYH4	10444.7	2252	0.686878	3551	0.590573	4825	0.375407	5637	0.4 (0.044-3.7)	0.42	-1.51432	13593	2.1 (0.36-13)	0.4
UEVLD	10444.7	2253	-0.185746	8484	1.19019	1954	0.653199	4015	0.41 (0.052-3.2)	0.39	0.0703549	6805	0.23 (0.037-1.4)	0.11
FAM189B	10446.8	2254	-0.0380749	7539	1.19628	1930	0.414867	5429	1.4 (0.28-6.7)	0.7	-0.543884	9511	1.2 (0.22-6.7)	0.83
FBXW7	10452.2	2255	1.26091	1576	0.201448	7416	0.749632	3540	0.15 (0.031-0.74)	0.02	1.32319	2012	0.47 (0.12-1.8)	0.28
CIART	10454.3	2256	0.386712	5068	1.28304	1657	-0.226312	9533	0.45 (0.082-2.5)	0.36	-1.2998	12775	0.35 (0.071-1.7)	0.2
SNX30	10462.3	2257	0.726388	3373	0.491877	5442	0.526717	4746	0.11 (0.021-0.63)	0.013	1.25021	2235	0.73 (0.22-2.4)	0.6
MMP26	10466.6	2258	0.667539	3626	2.1344	253	-1.20084	14327	1.7 (0.33-9)	0.52	-0.395999	8876	2 (0.39-10)	0.4
VGLL1	10467.9	2259	0.483808	4519	0.550985	5059	0.691934	3836	0.96 (0.58-1.6)	0.86	2.73756	126	0.89 (0.53-1.5)	0.65
WDR7	10467.9	2260	-0.360357	9517	1.09045	2293	1.12928	1919	2 (0.42-9.9)	0.38	-0.109842	7590	1 (0.33-3.3)	0.95
IMPA2	10472.2	2261	1.27622	1538	0.243149	7142	0.625815	4158	0.041 (0.0034-0.49)	0.011	-1.00249	11515	1.4 (0.26-8)	0.67
POMP	10473.8	2262	0.781911	3147	0.222921	7278	1.23749	1578	1.6 (0.44-6.2)	0.46	0.743162	3995	1.1 (0.36-3.4)	0.87
TSHR	10474.6	2263	0.236894	5903	1.8467	540	-0.388457	10506	0.57 (0.074-4.5)	0.6	-0.474943	9193	1.3 (0.24-6.7)	0.79
KDM7A	10475.7	2264	-0.30999	9214	1.20568	1900	0.837836	3124	1 (0.27-4.1)	0.95	-0.592346	9706	0.59 (0.19-1.9)	0.37
SMU1	10475.7	2265	1.35717	1337	0.383816	6166	0.265683	6324	0.64 (0.16-2.5)	0.52	0.440476	5299	0.9 (0.37-2.2)	0.81
PPP1R12A	10478.8	2266	-0.0439589	7577	0.97605	2784	0.698369	3800	1.5 (0.51-4.2)	0.47	-0.0615495	7386	1.2 (0.49-3.2)	0.64
PLS1	10479.5	2267	1.26112	1575	0.0767002	8339	1.1537	1826	0.64 (0.12-3.3)	0.59	2.43055	262	0.54 (0.14-2.1)	0.37
ABCD2	10479.8	2268	-0.443583	9979	1.46902	1197	0.784946	3374	0.49 (0.088-2.7)	0.41	1.95154	713	0.28 (0.067-1.2)	0.09
C12orf40	10481.4	2269	0.317865	5420	1.4147	1317	-0.257567	9728	1.4 (0.19-10)	0.75	-0.0776774	7444	1.1 (0.2-6.1)	0.9
GALP	10483.4	2270	1.91664	504	0.550029	5067	-0.244828	9646	1.1 (0.23-5.3)	0.91	-1.30954	12819	0.71 (0.16-3.2)	0.65
GIN1	10485.1	2271	0.0831013	6811	1.29771	1621	0.14336	7145	2.3 (0.18-29)	0.52	0.273577	5963	0.6 (0.089-4.1)	0.6
TIPRL	10486.7	2272	0.765098	3207	0.564965	4966	0.328891	5944	1.2 (0.48-2.8)	0.74	0.764357	3900	0.94 (0.46-1.9)	0.86
DPP9	10487.8	2273	0.948182	2502	0.733343	3978	-0.119173	8856	0.34 (0.076-1.5)	0.16	0.537642	4871	1.3 (0.34-4.8)	0.71
HPDL	10488.4	2274	0.258583	5779	1.05043	2446	0.15605	7061	2.4 (0.57-10)	0.23	-0.951583	11314	0.97 (0.29-3.3)	0.96
CCSER2	10489	2275	0.104999	6663	1.78105	628	-0.187072	9268	1.5 (0.4-5.6)	0.55	0.181696	6355	3.8 (1.3-11)	0.013
SPC24	10489.3	2276	0.337933	5319	0.676055	4300	0.623212	4176	0.49 (0.056-4.2)	0.51	-0.763286	10466	2.9 (0.39-21)	0.3
MLANA	10490	2277	-1.14468	13378	2.17308	226	1.88923	347	1.8 (0.38-8.8)	0.45	-0.398046	8885	0.39 (0.1-1.5)	0.17
ZNF567	10490.7	2278	-0.580209	10768	1.15461	2080	1.69837	565	1.6 (0.49-5.3)	0.43	2.19789	428	0.33 (0.088-1.2)	0.1
SSTR5	10492.3	2279	0.748122	3270	1.24387	1761	-0.659084	12002	0.91 (0.17-4.8)	0.91	-0.0862959	7488	1.1 (0.3-4.3)	0.84
SVIP	10495	2280	-0.346734	9435	1.06227	2394	1.13556	1896	1.2 (0.41-3.3)	0.76	-1.11694	11997	0.42 (0.15-1.2)	0.092
DCUN1D2	10497.3	2281	-0.271181	8984	1.81538	575	0.314527	6035	0.75 (0.051-11)	0.84	0.433702	5321	0.39 (0.035-4.4)	0.45
SPHKAP	10499.7	2282	0.413274	4928	1.26456	1704	-0.258632	9732	1.3 (0.24-6.8)	0.77	-1.3413	12949	1.3 (0.3-5.4)	0.74
ESRP1	10499.8	2283	1.39109	1267	-0.00834641	8935	1.39208	1168	0.82 (0.43-1.6)	0.55	1.75249	1039	0.86 (0.41-1.8)	0.7
POLQ	10503.2	2284	2.36485	201	0.117585	8047	0.582984	4414	0.2 (0.029-1.4)	0.1	0.989563	3083	0.75 (0.16-3.6)	0.72
PFKP	10505.6	2285	0.452252	4709	0.560998	4999	0.709479	3749	0.7 (0.3-1.6)	0.42	-0.655979	10025	2.9 (1.2-7.4)	0.023
HYAL4	10506	2286	1.06679	2112	0.666478	4358	-0.102958	8726	0.33 (0.039-2.8)	0.31	-0.903684	11106	1.1 (0.13-9.8)	0.9
WWTR1	10510	2287	1.04015	2194	0.525798	5215	0.169616	6974	0.56 (0.1-3)	0.5	-2.44973	15514	3.5 (0.75-16)	0.11
BLM	10510.4	2288	0.902472	2671	0.0681605	8397	2.13144	192	0.28 (0.069-1.1)	0.071	1.28481	2121	1.4 (0.49-4.2)	0.51
NKG7	10511.1	2289	0.583851	4014	0.437788	5792	0.813429	3244	0.81 (0.27-2.4)	0.71	1.06448	2825	0.4 (0.14-1.2)	0.093
ACAT1	10512.1	2290	0.657618	3664	1.3591	1464	-0.666328	12040	0.13 (0.023-0.78)	0.025	-0.127	7664	1.6 (0.38-6.6)	0.53
AFG1L	10514.5	2291	0.7541	3258	1.72223	702	-1.12432	14090	0.64 (0.11-3.8)	0.62	0.166073	6416	0.96 (0.19-4.8)	0.96
DDX55	10518	2292	-0.0608251	7682	0.616239	4678	2.38118	96	0.92 (0.13-6.4)	0.93	1.41372	1759	0.4 (0.099-1.6)	0.21
USP54	10518.8	2293	0.866138	2833	0.16881	7663	1.30248	1380	0.78 (0.23-2.6)	0.69	0.905787	3395	2.3 (0.78-6.9)	0.13
KEAP1	10519.2	2294	0.294395	5559	0.6173	4669	0.825257	3180	0.24 (0.027-2.1)	0.2	-0.894633	11066	0.71 (0.08-6.2)	0.76
INVS	10519.6	2295	1.68304	798	-0.0820116	9466	1.52315	866	0.28 (0.029-2.8)	0.28	0.151385	6475	0.62 (0.11-3.5)	0.58
ERVMER34-1	10535.6	2296	-0.0500915	7617	3.12261	14	-0.168265	9156	N/A	N/A	1.41329	1761	N/A	N/A
AK4	10538.1	2297	0.943327	2511	0.236596	7182	0.906778	2803	1.4 (0.51-3.8)	0.52	-1.903	14727	2 (0.78-4.9)	0.15
TMEM41B	10539.1	2298	-0.0714507	7748	2.38421	136	-0.104754	8740	2.3 (0.32-16)	0.41	2.23648	388	0.25 (0.039-1.7)	0.15
POLR2K	10541	2299	0.965387	2430	0.0521034	8497	1.81688	407	0.92 (0.55-1.5)	0.74	1.23637	2280	1 (0.62-1.6)	1
CLDN10	10542.2	2300	0.879117	2773	1.42781	1289	-1.0241	13719	0.19 (0.03-1.2)	0.072	-2.42381	15490	2.7 (0.67-11)	0.16
COMMD8	10544	2301	-0.772978	11803	1.5428	1007	1.36424	1228	4.9 (0.6-40)	0.14	0.683108	4249	0.5 (0.08-3.1)	0.46
PDPN	10544.3	2302	0.0890501	6772	0.650352	4466	1.14155	1866	1.1 (0.37-3.5)	0.82	-1.56748	13772	1.8 (0.65-5.2)	0.25
UBE2R2	10544.7	2303	2.07139	369	0.209575	7363	0.389298	5561	0.52 (0.19-1.4)	0.19	1.50353	1525	0.76 (0.32-1.8)	0.55
PIGH	10548	2304	0.353668	5233	0.376108	6227	1.60337	722	0.69 (0.17-2.8)	0.6	0.258494	6026	1.5 (0.48-4.7)	0.48
TMEM95	10548.3	2305	-0.104092	7939	1.03488	2507	0.668931	3941	1.4 (0.3-6.5)	0.68	-1.19593	12343	1.7 (0.46-6.2)	0.43
ALOX5AP	10548.5	2306	0.60007	3934	0.693269	4188	0.238116	6503	0.77 (0.34-1.8)	0.54	-0.427103	9000	1.1 (0.51-2.5)	0.76
MTM1	10549.2	2307	0.479268	4549	0.486999	5466	0.827023	3169	3.9 (0.33-47)	0.28	-0.788744	10574	0.62 (0.037-10)	0.74
TAB2	10549.8	2308	0.94163	2521	0.0928909	8232	1.56273	800	0.84 (0.29-2.4)	0.74	0.795352	3768	0.91 (0.35-2.3)	0.84
APH1A	10554.6	2309	1.63368	869	0.735422	3964	-0.54319	11368	0.55 (0.2-1.5)	0.25	0.691749	4211	0.62 (0.29-1.3)	0.22
MARCO	10555.5	2310	0.51801	4338	1.32811	1544	-0.476424	10997	0.78 (0.19-3.3)	0.73	-0.838535	10817	0.57 (0.1-3.1)	0.52
CDC34	10555.8	2311	-0.771375	11789	2.04757	325	0.957833	2577	0.59 (0.13-2.7)	0.49	0.313304	5811	0.36 (0.083-1.6)	0.18
GLDC	10555.8	2312	0.13265	6501	1.00618	2635	0.352258	5786	0.6 (0.21-1.7)	0.35	-1.74086	14314	0.61 (0.22-1.7)	0.34
FUT8	10557.3	2313	1.04013	2195	0.849257	3374	-0.402386	10589	0.4 (0.13-1.2)	0.11	-0.49521	9298	0.97 (0.38-2.5)	0.94
SCG5	10560.7	2314	-0.216682	8677	1.73661	685	0.257793	6389	1.7 (0.49-5.9)	0.4	-1.60583	13895	2.7 (0.83-8.5)	0.099
ETFRF1	10562.7	2315	0.851182	2889	0.111453	8096	1.70744	554	1.9 (0.66-5.4)	0.24	1.05774	2848	1.3 (0.45-3.6)	0.65
OR1E1	10565.4	2316	0.11856	6581	2.58391	79	-0.401822	10584	1.3 (0.34-5.2)	0.69	-1.40658	13226	0.93 (0.22-4)	0.93
DHX40	10566	2317	0.120872	6566	0.780028	3735	0.736913	3605	1 (0.33-3.2)	0.95	0.231182	6140	1 (0.41-2.4)	1
HTR2C	10571	2318	0.554963	4147	1.75574	655	-0.850138	13005	1.8 (0.34-9.8)	0.49	-0.524776	9435	1.4 (0.3-6.8)	0.66
UGT8	10571.2	2319	1.54257	1013	1.23056	1809	-1.70135	15319	0.37 (0.076-1.8)	0.22	-1.24075	12531	1.2 (0.27-5.3)	0.82
PHEX	10573.7	2320	0.757977	3243	0.518954	5265	0.403118	5486	1.1 (0.18-7)	0.9	-0.38523	8822	0.89 (0.2-4)	0.88
IKBIP	10577.2	2321	0.679032	3576	0.787779	3685	0.000256079	8038	1.6 (0.23-11)	0.63	-0.209484	8057	1.7 (0.23-13)	0.59
TM4SF18	10579	2322	-0.3431	9411	1.13567	2130	0.954064	2597	1.6 (0.62-4.2)	0.33	2.52997	203	1.2 (0.56-2.4)	0.68
EDDM3B	10579.8	2323	1.04737	2173	0.93365	2986	-0.549951	11407	0.5 (0.055-4.5)	0.53	-0.177617	7892	1.4 (0.29-6.5)	0.69
ANXA1	10580.5	2324	1.09235	2040	0.119812	8030	1.12252	1940	0.95 (0.66-1.4)	0.79	0.80474	3738	0.99 (0.72-1.4)	0.96
TBC1D10B	10582.3	2325	0.0332311	7099	0.624254	4623	1.3923	1166	0.43 (0.074-2.4)	0.34	-0.11127	7597	0.34 (0.076-1.5)	0.16
CDHR3	10584.2	2326	0.122281	6559	2.32455	163	-0.386997	10491	0.87 (0.13-5.6)	0.88	-1.79279	14447	0.5 (0.087-2.8)	0.43
MEX3B	10584.5	2327	0.633856	3775	0.935252	2979	-0.161968	9117	0.91 (0.15-5.4)	0.91	-1.19332	12336	1.8 (0.32-9.7)	0.52
CLUH	10585.9	2328	-0.494394	10273	1.08719	2306	1.44387	1029	1.4 (0.3-6.5)	0.66	1.59048	1328	1 (0.23-4.4)	0.99
MAB21L3	10587.4	2329	-0.132932	8121	0.839823	3424	1.10802	1997	1.6 (0.63-4.1)	0.32	0.659245	4336	1.6 (0.66-4)	0.29
TBATA	10587.6	2330	0.950361	2494	1.14506	2108	-0.780022	12640	2 (0.29-14)	0.47	0.34455	5692	1.3 (0.21-8)	0.77
CADM2	10594.1	2331	1.59106	941	0.764125	3814	-0.589285	11627	1.8 (0.25-13)	0.57	-0.301313	8472	1.2 (0.29-5.1)	0.79
PPP1R32	10595.7	2332	0.764678	3211	1.71003	721	-1.18383	14277	0.78 (0.17-3.6)	0.75	-0.188674	7950	0.81 (0.23-2.8)	0.74
TIPARP	10596.9	2333	0.0956945	6724	0.583177	4866	1.34787	1270	0.81 (0.37-1.8)	0.59	-0.121401	7645	1.6 (0.72-3.4)	0.26
GLYCTK	10598	2334	0.615948	3855	0.851007	3364	-0.0377415	8290	0.32 (0.062-1.6)	0.17	-0.131708	7685	0.37 (0.096-1.4)	0.14
POP7	10600	2335	1.98278	450	0.0448622	8544	0.802555	3288	0.36 (0.072-1.8)	0.21	0.760298	3916	0.6 (0.16-2.2)	0.44
CDS1	10600.5	2336	-0.10093	7921	1.21362	1871	0.436498	5285	1 (0.16-6.9)	0.97	2.13918	483	0.78 (0.15-4)	0.76
ZNF185	10603.9	2337	0.796024	3098	0.209837	7362	1.18733	1737	1.2 (0.27-5.4)	0.82	0.135493	6538	2.1 (0.59-7.7)	0.25
PLOD2	10605.7	2338	-0.300121	9156	1.29827	1620	0.657721	3993	1.1 (0.64-1.8)	0.81	-1.69897	14202	1.4 (0.88-2.2)	0.16
ZNF777	10606.2	2339	0.904266	2659	0.719673	4048	-0.102762	8722	0.5 (0.062-4)	0.51	-0.564319	9581	0.45 (0.085-2.3)	0.34
TKTL2	10606.7	2340	0.109419	6641	0.748305	3894	0.807532	3270	0.68 (0.16-2.9)	0.6	-1.45767	13409	0.81 (0.25-2.6)	0.72
C17orf58	10608.9	2341	0.35705	5211	0.470616	5575	1.074	2119	0.82 (0.3-2.3)	0.7	-0.609338	9784	0.9 (0.35-2.3)	0.83
LAMC2	10611.2	2342	1.91369	507	0.145869	7845	0.555813	4566	0.92 (0.53-1.6)	0.77	-1.53911	13683	1.2 (0.73-1.9)	0.51
RPN1	10612.4	2343	0.764167	3213	0.469872	5579	0.481275	5002	0.53 (0.23-1.2)	0.13	1.42233	1736	0.81 (0.42-1.6)	0.53
MKKS	10612.5	2344	0.421654	4886	1.109	2215	-0.148994	9030	1.5 (0.25-9.4)	0.65	0.486329	5082	0.35 (0.08-1.5)	0.16
FERD3L	10614.5	2345	0.802113	3077	1.76124	645	-1.31656	14652	1 (0.29-3.5)	0.98	-1.24181	12535	2 (0.62-6.4)	0.25
H2BC6	10617.3	2346	1.50198	1064	-0.0714468	9383	1.54784	828	0.27 (0.051-1.4)	0.12	-0.8129	10698	2 (0.57-7.3)	0.27
KMO	10625.1	2347	0.252877	5818	1.24042	1779	-0.0751904	8544	0.19 (0.012-2.9)	0.23	0.127672	6569	3.4 (0.32-37)	0.31
KIAA1210	10628	2348	0.587005	3998	1.41234	1324	-0.667511	12048	1.7 (0.33-8.3)	0.54	0.667764	4300	0.95 (0.23-4)	0.94
EZH2	10629.2	2349	1.36053	1331	-0.0630878	9319	1.68335	588	0.22 (0.045-1.1)	0.065	0.590095	4640	1.1 (0.45-2.9)	0.78
GK2	10637.7	2350	1.67276	812	0.886993	3182	-0.873904	13107	0.98 (0.12-7.9)	0.99	-0.871478	10956	3.7 (0.9-15)	0.069
C1orf115	10638	2351	1.90135	516	0.956662	2877	-1.13114	14119	0.36 (0.056-2.3)	0.28	-1.39298	13166	0.62 (0.17-2.3)	0.48
RIMKLB	10638.1	2352	1.12057	1965	0.0840591	8282	1.2067	1676	1.2 (0.54-2.7)	0.65	-1.57721	13795	0.82 (0.38-1.8)	0.62
BTBD7	10638.9	2353	0.256953	5788	1.29479	1629	-0.127198	8901	2.1 (0.51-8.6)	0.3	0.742779	3999	1.5 (0.47-5)	0.48
KIAA1755	10639.2	2354	1.57393	970	0.786988	3692	-0.640582	11905	0.83 (0.21-3.3)	0.79	-2.34164	15420	2 (0.57-6.9)	0.29
CLPTM1L	10649.4	2355	-0.120515	8053	0.932667	2989	0.853913	3047	0.6 (0.18-2)	0.4	0.613414	4530	0.35 (0.14-0.89)	0.027
CD276	10656.6	2356	1.15158	1876	0.815383	3544	-0.459094	10914	0.37 (0.1-1.4)	0.13	-0.165383	7831	1.6 (0.46-5.4)	0.47
SAGE1	10660.6	2357	0.416257	4919	1.23494	1796	-0.283002	9877	1.7 (0.53-5.6)	0.36	-1.64713	14038	0.5 (0.15-1.7)	0.28
CHCHD1	10662	2358	1.42955	1185	0.491424	5445	-0.0367504	8281	0.72 (0.19-2.8)	0.64	2.33198	319	1.9 (0.68-5.3)	0.22
RITA1	10665.5	2359	-0.486772	10229	1.86939	504	0.534674	4696	1.6 (0.32-8.4)	0.55	-1.83595	14546	1.1 (0.25-4.4)	0.93
CABS1	10673.6	2360	0.68919	3536	1.20218	1911	-0.597286	11678	0.94 (0.2-4.5)	0.94	-1.36846	13058	0.88 (0.18-4.3)	0.87
ATP5MC2	10674.8	2361	1.28717	1506	0.586457	4842	-0.14294	8997	0.56 (0.17-1.8)	0.34	2.64627	158	0.5 (0.15-1.6)	0.24
KCNJ6	10675.1	2362	1.75248	699	1.01385	2595	-1.24087	14466	0.51 (0.1-2.5)	0.4	0.913196	3373	0.27 (0.064-1.2)	0.079
MIX23	10675.4	2363	0.766071	3203	0.304281	6721	0.877269	2950	1.3 (0.68-2.4)	0.45	2.07059	542	0.67 (0.38-1.2)	0.16
MFHAS1	10678	2364	1.11389	1988	0.605923	4741	-0.0688362	8501	0.24 (0.092-0.63)	0.0035	-2.27155	15357	1.4 (0.58-3.5)	0.43
USP29	10678.4	2365	0.995328	2335	0.682488	4261	-0.130656	8920	0.76 (0.14-4.3)	0.76	-0.494468	9294	2.3 (0.43-13)	0.32
POPDC3	10679	2366	1.11846	1969	0.728477	4006	-0.292792	9938	0.47 (0.1-2.1)	0.32	-1.95399	14842	3.5 (1.1-12)	0.035
ASPHD1	10682.1	2367	0.062848	6921	1.29158	1638	0.115985	7331	0.98 (0.24-3.9)	0.97	-0.294266	8451	0.93 (0.3-2.9)	0.9
STIP1	10682.7	2368	0.438034	4788	0.846269	3395	0.158345	7046	0.64 (0.2-2.1)	0.45	1.63906	1229	0.51 (0.19-1.4)	0.19
GJC1	10682.8	2369	0.72865	3365	0.348593	6422	0.799505	3303	0.81 (0.31-2.1)	0.67	-1.21022	12396	1 (0.41-2.5)	1
FCAMR	10684.2	2370	0.520203	4316	0.481587	5503	0.718674	3693	3.2 (0.75-14)	0.12	-1.76782	14387	1.2 (0.28-5.3)	0.79
ECM2	10687.9	2371	0.72516	3378	0.846754	3391	-0.159287	9099	0.94 (0.14-6.2)	0.95	-1.48981	13510	4.7 (0.71-30)	0.11
LIPA	10688.1	2372	0.144546	6431	0.558611	5013	1.23623	1586	0.93 (0.26-3.3)	0.91	1.81305	939	0.64 (0.23-1.8)	0.41
GABRA2	10689.6	2373	0.624966	3817	1.06593	2382	-0.369872	10401	2.2 (0.19-25)	0.53	-0.122191	7647	0.25 (0.028-2.1)	0.2
GABRR3	10695.8	2374	-0.101117	7923	1.47648	1179	0.194006	6790	1 (0.18-5.9)	0.98	-1.02161	11594	2.9 (0.79-10)	0.11
EXOC6	10698.8	2375	-0.230967	8760	2.00875	359	0.141762	7158	0.87 (0.13-5.7)	0.88	2.25519	374	1.3 (0.27-6.4)	0.73
TMEM187	10699	2376	0.434939	4806	1.24055	1777	-0.325788	10150	1.4 (0.16-13)	0.75	-0.0664467	7410	0.85 (0.16-4.5)	0.85
TIGD2	10699.1	2377	1.71069	758	0.609483	4719	-0.363217	10359	0.41 (0.15-1.1)	0.071	1.55903	1391	0.49 (0.2-1.2)	0.12
LDHC	10699.8	2378	1.05147	2157	1.59324	912	-2.17783	15632	1.2 (0.14-9.8)	0.89	-0.942472	11275	0.91 (0.16-5.1)	0.92
TCN2	10700.8	2379	2.60635	127	0.204949	7395	0.295957	6148	0.21 (0.042-1)	0.053	0.00822658	7081	0.56 (0.14-2.1)	0.39
CDH24	10702.2	2380	-0.00899385	7359	0.915688	3050	0.649832	4033	0.96 (0.18-5.3)	0.97	-1.6895	14169	0.51 (0.093-2.8)	0.44
ZFAT	10705.9	2381	1.13035	1936	0.1978	7437	0.765072	3466	1.5 (0.28-8.4)	0.62	-0.516344	9387	2.2 (0.38-12)	0.39
DHX9	10707.1	2382	0.731852	3348	0.593735	4805	0.242579	6471	0.93 (0.37-2.3)	0.88	1.74657	1056	0.76 (0.34-1.7)	0.51
MBOAT2	10707.4	2383	-0.511175	10381	1.04105	2485	1.58016	763	1.5 (0.35-6.5)	0.59	-0.583093	9658	0.97 (0.35-2.7)	0.95
PITPNA	10713.4	2384	0.816413	3024	0.257579	7037	0.934957	2676	0.85 (0.25-2.8)	0.79	0.127388	6571	0.81 (0.24-2.7)	0.73
PER3	10713.9	2385	0.761347	3227	0.906209	3099	-0.291265	9926	0.68 (0.17-2.6)	0.57	-0.880912	10993	1.1 (0.38-3)	0.91
HTR5A	10714.8	2386	0.358616	5200	2.37043	142	-0.800818	12743	2 (0.31-13)	0.47	-1.35126	12992	2.9 (0.61-13)	0.18
ADAT2	10716.9	2387	-0.0190927	7419	0.677168	4294	1.23457	1592	1.2 (0.29-4.9)	0.81	0.508465	4979	0.62 (0.17-2.2)	0.46
DOK5	10716.9	2388	0.946235	2503	0.836123	3444	-0.355844	10316	1.2 (0.25-5.6)	0.83	-0.260619	8297	1.3 (0.31-5.5)	0.72
NDUFS4	10717	2389	0.427582	4844	0.415789	5944	1.0671	2149	2 (0.79-5)	0.15	1.95729	699	0.85 (0.31-2.3)	0.74
DCBLD1	10718.2	2390	-1.14534	13384	2.11604	269	1.61696	693	1.2 (0.38-4.1)	0.72	-0.191367	7967	1.5 (0.6-3.7)	0.39
CCL23	10721	2391	-0.0556656	7649	1.08123	2327	0.475979	5035	1 (0.17-6.3)	0.98	-2.0008	14938	1.1 (0.18-7.2)	0.89
ORMDL2	10724	2392	1.53941	1019	0.0356893	8623	0.963532	2553	1.2 (0.49-3)	0.68	3.29375	22	0.44 (0.2-0.99)	0.048
CITED4	10726.8	2393	1.71692	746	0.712046	4090	-0.590666	11634	0.74 (0.23-2.4)	0.62	1.196	2404	0.91 (0.34-2.4)	0.85
KRT40	10727	2394	0.401993	4990	1.98773	373	-0.777243	12627	9.9 (0.87-110)	0.065	-0.0534451	7351	0.49 (0.047-5.2)	0.56
SBSN	10727.6	2395	-0.104724	7946	0.766073	3801	1.1639	1796	1.3 (0.61-2.7)	0.51	-0.706486	10244	1.2 (0.42-3.5)	0.73
SNCA	10728	2396	0.372937	5124	2.02524	342	-0.748949	12495	0.8 (0.11-5.8)	0.82	-2.29206	15375	0.67 (0.11-4)	0.66
GRID2	10730.3	2397	0.09972	6696	0.837043	3440	0.6015	4297	2 (0.29-13)	0.49	-1.57759	13799	2.2 (0.38-12)	0.38
ZPR1	10732.3	2398	1.19879	1736	0.0700555	8388	1.11247	1984	0.11 (0.013-0.92)	0.041	1.54506	1426	0.16 (0.027-0.91)	0.039
DACT2	10740.1	2399	0.50974	4374	0.773662	3765	0.158695	7045	0.91 (0.2-4.2)	0.91	-0.583367	9663	1.3 (0.38-4.6)	0.66
CYC1	10742.4	2400	1.14703	1886	-0.00799039	8933	1.59312	743	0.74 (0.35-1.6)	0.44	0.7271	4082	0.68 (0.35-1.3)	0.26
RPA1	10744.1	2401	1.85817	576	0.324841	6607	0.15119	7092	0.24 (0.019-3.2)	0.28	0.904324	3399	0.53 (0.066-4.3)	0.55
OOSP2	10744.8	2402	1.82148	610	0.824889	3493	-0.850944	13008	0.34 (0.038-3)	0.33	-2.2277	15309	2.9 (0.55-16)	0.21
TNS4	10745	2403	0.304483	5508	1.09877	2262	-0.0382328	8296	1.2 (0.68-2)	0.58	-0.445797	9063	1.3 (0.77-2.2)	0.31
SRP19	10748.1	2404	-0.390495	9689	1.65419	814	0.475459	5040	0.89 (0.22-3.6)	0.87	0.140968	6516	1.3 (0.45-3.6)	0.65
PNLIPRP3	10748.6	2405	-0.423784	9873	0.947581	2921	1.59438	740	16 (2.4-100)	0.004	-1.378	13102	7.8 (1.8-33)	0.0053
PRKG1	10749.7	2406	-0.294171	9122	2.59163	77	0.12568	7273	1 (0.18-5.7)	0.99	-1.49592	13530	3 (0.77-11)	0.12
NELL1	10752.5	2407	-0.126854	8092	1.57396	947	0.14959	7099	1.6 (0.34-7.2)	0.57	-0.596945	9728	0.74 (0.22-2.5)	0.63
TRDN	10752.8	2408	0.896753	2691	1.26863	1694	-0.956605	13465	0.89 (0.13-6.3)	0.91	-0.213949	8085	0.59 (0.12-2.8)	0.51
ACADSB	10758.3	2409	0.290158	5577	0.653252	4444	0.64798	4043	0.97 (0.28-3.3)	0.96	0.44733	5272	0.7 (0.23-2.2)	0.54
APOC1	10758.9	2410	1.80967	631	-0.120391	9757	1.45089	1008	0.77 (0.54-1.1)	0.16	3.32868	18	0.83 (0.62-1.1)	0.22
PGBD1	10759.2	2411	1.44059	1159	0.628484	4598	-0.321526	10127	0.35 (0.065-1.9)	0.22	-2.18542	15262	0.8 (0.2-3.3)	0.76
ZFP14	10762.2	2412	0.0475057	7006	1.78302	627	-0.191605	9298	1.2 (0.23-6.4)	0.82	2.50369	214	0.42 (0.08-2.2)	0.31
GDF15	10763.9	2413	-0.267738	8959	1.18536	1969	0.677104	3912	0.55 (0.29-1.1)	0.076	1.93067	749	0.89 (0.52-1.5)	0.68
DNAJC7	10765.2	2414	-0.142804	8190	0.859702	3320	0.994854	2437	0.57 (0.19-1.7)	0.31	0.891236	3441	0.44 (0.16-1.2)	0.11
TINCR	10766	2415	1.66021	833	0.666787	4357	-0.491082	11072	0.49 (0.06-4)	0.51	0.945012	3239	0.69 (0.11-4.5)	0.7
EXOSC5	10769.8	2416	0.234792	5916	0.460921	5627	1.33499	1310	0.28 (0.066-1.2)	0.09	0.504187	5002	0.9 (0.29-2.8)	0.85
DHRS13	10770.5	2417	0.396104	5021	0.73596	3962	0.351446	5792	1.2 (0.29-5.2)	0.78	-0.260564	8296	0.72 (0.16-3.2)	0.67
GTPBP4	10771.2	2418	1.99764	438	-0.112787	9697	1.28669	1425	0.46 (0.16-1.3)	0.14	0.669815	4293	1.2 (0.5-2.7)	0.71
UPF1	10773	2419	0.537388	4230	1.20503	1903	-0.453567	10882	0.62 (0.15-2.5)	0.5	0.0232424	7017	1.4 (0.34-5.7)	0.64
LRRC71	10773.1	2420	-0.191971	8518	1.00828	2627	0.798347	3306	1 (0.26-4)	0.97	-1.5459	13703	1.8 (0.4-7.9)	0.45
CCN6	10778.7	2421	-0.38816	9671	0.966728	2835	1.35435	1254	1.6 (0.59-4.6)	0.34	-2.08046	15102	1.5 (0.57-3.9)	0.42
H3C7	10785.7	2422	0.471951	4594	0.330918	6563	1.27622	1456	0.8 (0.47-1.4)	0.4	0.685681	4240	1.3 (0.86-2)	0.21
SEH1L	10785.7	2423	1.34319	1368	0.15402	7770	0.698335	3801	0.82 (0.18-3.9)	0.81	0.996049	3066	0.33 (0.095-1.1)	0.075
GAGE1	10787.2	2424	0.479415	4547	1.17741	2003	-0.344972	10260	1.6 (0.59-4.2)	0.37	-1.81376	14501	1.1 (0.36-3.2)	0.91
BTF3	10788	2425	0.387247	5065	0.473669	5554	0.926997	2713	1.6 (0.57-4.8)	0.36	1.19587	2405	1.8 (0.71-4.4)	0.22
KRT74	10788.5	2426	0.120677	6568	1.40218	1351	-0.0834034	8594	0.72 (0.09-5.7)	0.75	-0.729037	10320	3.3 (0.64-17)	0.16
PUS7	10794.4	2427	0.847527	2905	0.0982854	8194	1.56798	787	1.3 (0.36-4.7)	0.69	-0.553684	9540	0.73 (0.25-2.1)	0.55
CSE1L	10795.6	2428	1.06149	2126	0.0658551	8409	1.26096	1502	0.62 (0.25-1.6)	0.32	0.484966	5090	0.85 (0.41-1.8)	0.66
ARSF	10796.7	2429	0.591819	3969	1.86357	512	-1.0917	13968	1.3 (0.26-6)	0.78	-1.14195	12112	1.1 (0.26-4.5)	0.9
POLR3K	10797.9	2430	0.6986	3493	0.242428	7146	1.11918	1952	0.63 (0.12-3.2)	0.57	1.37827	1869	0.92 (0.28-3)	0.89
CDH6	10798.6	2431	0.446828	4743	1.02017	2570	-0.129976	8913	1.5 (0.36-6.4)	0.58	-0.829736	10771	1 (0.27-3.9)	0.98
PDCL	10803.4	2432	2.51972	150	0.250322	7085	0.177234	6905	0.92 (0.15-5.8)	0.93	0.132344	6558	0.84 (0.22-3.2)	0.8
GPRC6A	10804	2433	0.0653793	6908	1.06668	2378	0.2934	6166	6.3 (0.76-51)	0.087	-3.23032	15738	0.86 (0.15-5)	0.86
GREM1	10807.9	2434	0.532209	4254	0.73353	3977	0.172581	6942	0.61 (0.31-1.2)	0.15	-1.44449	13356	1.4 (0.9-2.1)	0.13
HMOX2	10808.7	2435	2.05806	378	-0.0652167	9338	1.03518	2271	0.082 (0.013-0.53)	0.0088	-0.173484	7871	0.3 (0.064-1.4)	0.14
ZUP1	10809.4	2436	-0.955282	12646	1.65991	801	1.49995	914	1 (0.092-12)	0.98	-0.366456	8752	0.92 (0.11-7.5)	0.94
DESI2	10809.8	2437	-0.265967	8949	0.76392	3817	1.75832	475	0.81 (0.3-2.2)	0.67	-0.953997	11325	0.78 (0.36-1.7)	0.54
HSF2	10810.1	2438	0.31995	5414	0.581937	4876	0.747797	3550	0.56 (0.15-2.1)	0.39	1.13542	2599	0.7 (0.21-2.3)	0.57
ABRACL	10810.7	2439	0.771861	3181	0.23807	7171	1.0077	2379	1.3 (0.39-4.4)	0.65	1.49883	1541	0.6 (0.23-1.6)	0.3
ITGA2	10811.2	2440	-0.231832	8763	0.977222	2777	0.921594	2738	1.3 (0.81-2)	0.31	-0.503574	9334	1.1 (0.68-1.7)	0.75
DNAJC28	10813.5	2441	-0.600136	10878	1.29949	1616	1.13023	1913	2.7 (0.68-11)	0.16	-0.455184	9117	0.61 (0.15-2.5)	0.49
RGN	10813.9	2442	0.152027	6393	1.09783	2268	0.144672	7139	1.8 (0.31-11)	0.51	-0.454072	9109	0.78 (0.2-3)	0.71
MLLT11	10814.3	2443	0.0271795	7150	0.659706	4401	1.11763	1962	1 (0.69-1.6)	0.82	0.5727	4709	1.6 (1-2.4)	0.052
ZNF682	10821.8	2444	0.362974	5173	0.938529	2961	0.072987	7588	0.75 (0.25-2.3)	0.61	0.951479	3215	1.5 (0.52-4.2)	0.47
F9	10826.9	2445	1.08588	2068	1.42719	1290	-1.66775	15280	0.52 (0.055-5)	0.57	-0.732575	10341	1.9 (0.34-10)	0.47
DNM1	10828.8	2446	0.439917	4774	1.1921	1944	-0.321239	10125	0.71 (0.18-2.8)	0.62	-1.65082	14048	1.4 (0.53-3.5)	0.51
CENPI	10829.9	2447	1.72854	725	-0.159499	10002	1.71688	539	0.47 (0.17-1.3)	0.15	0.763027	3903	0.6 (0.23-1.6)	0.3
COL10A1	10830.1	2448	0.00240207	7299	1.09473	2276	0.343231	5847	1.2 (0.36-4)	0.76	-1.19406	12338	2 (0.82-4.7)	0.13
GLIPR1L1	10831.6	2449	0.106861	6652	1.93209	428	-0.356916	10323	1.8 (0.13-23)	0.67	-1.33164	12911	5 (0.78-33)	0.09
HOOK1	10833.4	2450	1.43694	1168	0.0803407	8312	0.833548	3143	0.66 (0.11-4.2)	0.66	2.74093	125	0.17 (0.029-0.97)	0.046
CCDC78	10835.4	2451	0.698752	3491	0.160958	7715	1.48599	937	1.3 (0.24-6.9)	0.76	-0.578519	9639	1 (0.22-5)	0.96
NDUFS2	10836.2	2452	0.952169	2485	1.23389	1799	-1.02434	13721	0.75 (0.28-2.1)	0.58	2.0262	603	0.59 (0.27-1.3)	0.21
MS4A3	10836.5	2453	0.0684966	6881	1.13324	2140	0.201864	6723	0.84 (0.13-5.5)	0.86	-1.9922	14917	2.2 (0.42-12)	0.35
FAM98B	10837.9	2454	-0.672565	11257	2.20602	205	0.633776	4115	2.4 (0.3-18)	0.41	1.0571	2850	1.5 (0.2-12)	0.68
NUP205	10840.9	2455	1.27933	1529	0.0179569	8757	1.16806	1784	0.71 (0.13-4)	0.7	0.291718	5888	1.9 (0.4-9.2)	0.42
SPRR3	10841.9	2456	-0.783449	11855	1.38318	1401	1.46733	969	8.9 (2.5-32)	0.00078	1.37153	1883	1 (0.42-2.5)	0.97
SYT7	10842.2	2457	1.86196	569	1.09937	2256	-2.14758	15623	0.15 (0.032-0.66)	0.013	1.82117	929	0.34 (0.082-1.4)	0.13
ZBTB33	10842.8	2458	1.19638	1741	0.0856552	8267	0.999987	2420	1.2 (0.25-5.9)	0.81	0.595541	4617	1 (0.24-4.5)	0.96
CHPT1	10843.3	2459	0.929516	2563	0.667476	4347	-0.105121	8742	1.7 (0.44-6.2)	0.46	0.104189	6654	0.5 (0.16-1.6)	0.24
IMPG1	10847.2	2460	1.97046	461	0.973179	2795	-1.35727	14756	0.26 (0.026-2.6)	0.25	-0.34971	8669	2.8 (0.42-19)	0.28
TCTN2	10847.3	2461	0.686419	3554	1.3764	1419	-0.833165	12927	1.5 (0.37-6.3)	0.56	1.12048	2653	0.77 (0.21-2.8)	0.68
ATP5MC1	10848	2462	3.08755	34	-0.198231	10283	1.44299	1033	0.89 (0.26-3)	0.85	1.69604	1141	0.51 (0.19-1.4)	0.2
GNA11	10850.7	2463	-1.10171	13231	1.83337	558	1.66643	614	0.6 (0.049-7.3)	0.69	-0.21681	8103	0.97 (0.11-8.4)	0.98
RUNX1T1	10853.1	2464	0.0869776	6784	1.34448	1506	-0.0110147	8109	0.61 (0.14-2.7)	0.51	-0.82713	10757	2.5 (0.82-7.8)	0.11
SEMA5A	10855.6	2465	0.16845	6302	1.36929	1440	-0.132952	8936	0.75 (0.47-1.2)	0.24	0.567555	4734	0.93 (0.62-1.4)	0.74
S100A5	10855.8	2466	0.87916	2772	1.71474	712	-1.81843	15426	2.5 (0.67-9.3)	0.17	-0.476796	9209	0.87 (0.23-3.3)	0.84
FGD4	10863.1	2467	0.220187	5996	3.15657	12	-0.681411	12127	0.76 (0.1-5.8)	0.79	-0.205639	8046	1.9 (0.39-9)	0.43
PMP2	10864.3	2468	0.389497	5051	0.878067	3240	0.118448	7311	1.6 (0.37-6.8)	0.54	-1.29157	12737	1.2 (0.19-7.3)	0.87
HES6	10864.6	2469	1.03987	2198	0.440397	5777	0.226941	6571	1.2 (0.3-5)	0.78	-0.821807	10732	1 (0.2-5.5)	0.96
KRT73	10864.8	2470	0.272768	5684	1.45183	1232	-0.342037	10244	0.7 (0.14-3.4)	0.66	-1.49492	13524	0.98 (0.2-4.8)	0.98
SHOC2	10864.9	2471	0.805556	3065	0.242959	7143	0.928748	2704	0.74 (0.29-1.9)	0.54	0.210124	6226	1.5 (0.58-3.7)	0.41
DIXDC1	10867.8	2472	0.887822	2731	0.796015	3645	-0.28502	9891	0.32 (0.068-1.5)	0.15	-2.53956	15575	2.8 (0.76-11)	0.12
SIAE	10870.2	2473	0.941515	2522	0.779927	3736	-0.305159	10023	1.2 (0.13-11)	0.87	1.04499	2894	0.37 (0.043-3.3)	0.37
FGF1	10870.6	2474	-0.0398038	7553	1.81442	579	-0.113731	8808	2.1 (0.41-11)	0.37	-1.42851	13300	1.9 (0.49-7.6)	0.35
GNA12	10870.9	2475	0.478575	4554	0.581394	4877	0.499253	4906	0.4 (0.08-2)	0.26	0.0988381	6674	0.38 (0.095-1.5)	0.17
MUC16	10871.6	2476	1.32026	1421	0.910829	3077	-0.825252	12877	1 (0.28-3.8)	0.96	-0.110865	7594	2 (1.1-3.7)	0.034
TAS2R9	10871.6	2477	0.598463	3944	2.52993	92	-1.45191	14952	1.3 (0.17-9.3)	0.82	-1.34087	12948	1.5 (0.24-8.9)	0.67
ERC2	10872.5	2478	0.502651	4410	0.643779	4513	0.348414	5814	2.3 (0.37-15)	0.37	-1.13276	12069	0.95 (0.17-5.2)	0.96
THAP10	10873.6	2479	0.179167	6243	0.948105	2918	0.284679	6225	1.1 (0.21-6.1)	0.88	-1.47982	13483	4.9 (0.94-25)	0.06
OR8D2	10876.2	2480	0.726866	3372	0.911882	3069	-0.315387	10085	0.73 (0.096-5.6)	0.76	-0.910658	11136	0.046 (0.0056-0.38)	0.0043
CDCA8	10881.1	2481	2.07261	364	-0.0317671	9091	0.885691	2903	0.27 (0.074-0.99)	0.049	1.57324	1364	0.6 (0.19-1.9)	0.38
TCHP	10881.2	2482	0.950049	2495	0.379374	6201	0.426079	5362	0.78 (0.091-6.7)	0.82	-0.158577	7799	0.33 (0.058-1.9)	0.21
DCTN3	10881.2	2483	0.114332	6610	0.733919	3970	0.71847	3695	0.83 (0.12-5.6)	0.85	1.32088	2021	0.43 (0.085-2.2)	0.31
NIPSNAP3A	10881.5	2484	0.261817	5765	0.828331	3483	0.343008	5848	1 (0.24-4.2)	1	1.04195	2904	1.5 (0.51-4.5)	0.46
PKNOX1	10881.8	2485	2.53794	143	0.253701	7060	0.148086	7113	0.15 (0.024-0.99)	0.048	2.05032	572	1.7 (0.48-6.1)	0.41
NUFIP2	10882.7	2486	0.92207	2590	0.358738	6345	0.490281	4952	1.2 (0.3-4.6)	0.83	0.432952	5325	0.55 (0.19-1.6)	0.29
GARRE1	10882.8	2487	-0.121832	8065	1.60263	894	0.091311	7489	0.37 (0.059-2.3)	0.29	-0.181925	7915	0.68 (0.11-4.1)	0.67
ADCY10	10883.1	2488	0.582153	4022	1.37218	1430	-0.713002	12299	2.6 (0.36-20)	0.34	-0.244926	8223	1.6 (0.33-7.8)	0.55
CCT5	10884.7	2489	0.27297	5683	0.329286	6578	2.7108	45	1.1 (0.54-2.3)	0.78	-0.000329095	7113	0.62 (0.33-1.2)	0.15
THAP11	10885.8	2490	-0.14517	8199	1.51134	1091	0.175151	6924	0.8 (0.18-3.6)	0.77	-0.615741	9816	0.25 (0.05-1.2)	0.085
SRY	10887.7	2491	0.175132	6259	1.58984	915	-0.31177	10065	2.1 (0.27-16)	0.48	-1.32525	12885	0.81 (0.14-4.7)	0.81
SBF2	10888	2492	-0.884615	12352	1.41026	1333	1.76403	470	2.9 (0.82-10)	0.098	-1.71733	14246	1.2 (0.4-3.4)	0.77
TAF7L	10890.6	2493	0.576989	4050	1.27834	1668	-0.62558	11817	1.1 (0.12-9.5)	0.94	-0.561851	9574	0.56 (0.075-4.2)	0.57
CCNJL	10891.3	2494	0.962505	2449	0.754908	3857	-0.292769	9937	0.62 (0.13-3.1)	0.56	1.65012	1208	0.49 (0.14-1.8)	0.27
SOX13	10892.6	2495	0.862541	2850	0.397557	6067	0.462072	5128	0.83 (0.18-3.9)	0.81	1.92491	758	0.73 (0.18-2.9)	0.66
ADK	10894.6	2496	-0.00297905	7323	0.720278	4046	0.96643	2546	1.1 (0.39-3.1)	0.86	1.1512	2556	2.1 (0.74-5.7)	0.17
GTF3C5	10899.3	2497	1.09844	2028	0.246962	7111	0.598604	4328	0.59 (0.15-2.3)	0.44	0.0491007	6895	0.83 (0.3-2.3)	0.71
IST1	10902.3	2498	-0.0025584	7318	0.844939	3399	0.697452	3807	0.79 (0.31-2)	0.62	0.965293	3165	0.48 (0.2-1.1)	0.099
PFAS	10902.8	2499	0.346872	5275	0.507055	5346	0.856857	3028	1.4 (0.27-7.7)	0.68	0.804459	3739	0.84 (0.21-3.3)	0.81
CTSS	10908	2500	1.74106	713	-0.0364599	9129	1.00772	2378	0.37 (0.15-0.9)	0.028	1.18083	2446	0.72 (0.33-1.6)	0.41
CAGE1	10908.3	2501	0.368813	5140	1.5752	943	-0.594989	11666	0.62 (0.095-4)	0.61	-0.465016	9152	0.96 (0.23-4)	0.95
SPAG1	10911.6	2502	-0.710713	11478	1.12904	2149	2.09241	214	0.77 (0.21-2.9)	0.69	0.874989	3492	0.59 (0.16-2.2)	0.43
CXCL8	10916	2503	2.4275	181	-0.0822578	9468	0.976784	2512	0.67 (0.4-1.1)	0.14	-0.847976	10851	1.1 (0.7-1.7)	0.7
ZFTA	10918.8	2504	0.22928	5948	0.829877	3479	0.371707	5663	1.7 (0.34-8.8)	0.51	-1.31695	12846	1.8 (0.42-7.9)	0.42
NRIP3	10920.2	2505	-0.349792	9451	1.48788	1155	0.472325	5060	0.44 (0.051-3.9)	0.46	0.56635	4739	1 (0.2-5.5)	0.96
PPP4R1	10921.8	2506	1.7025	770	-0.154354	9965	1.60356	721	0.83 (0.23-2.9)	0.77	1.43505	1694	0.68 (0.23-2.1)	0.5
PLBD1	10923.5	2507	-0.431603	9910	1.62126	862	0.488765	4965	2.1 (1.1-4.1)	0.023	1.68524	1154	0.96 (0.59-1.6)	0.87
OR6B1	10927.4	2508	0.871377	2813	0.803806	3612	-0.294328	9950	1.2 (0.26-5.8)	0.81	-1.37956	13105	1.7 (0.36-8.4)	0.49
COG3	10928.4	2509	0.521666	4307	0.761274	3833	0.110458	7372	1.5 (0.31-7.7)	0.6	0.0341521	6963	0.97 (0.26-3.5)	0.96
TRPV4	10929.5	2510	-0.399135	9734	3.44472	6	0.182037	6870	4.2 (0.91-19)	0.065	-0.389936	8846	0.99 (0.3-3.3)	0.99
GADL1	10930.8	2511	-0.457563	10053	1.74908	666	0.457946	5148	1.8 (0.21-15)	0.6	-1.61973	13941	0.93 (0.13-6.6)	0.95
GPR45	10931.4	2512	0.181076	6226	2.13662	251	-0.560244	11468	0.26 (0.038-1.8)	0.17	-0.350643	8674	1.7 (0.4-7.4)	0.47
USP5	10933.3	2513	0.66126	3645	1.50043	1121	-0.972458	13531	1.2 (0.15-9.3)	0.87	-0.339998	8618	0.63 (0.12-3.3)	0.58
DKK2	10933.8	2514	-0.809215	11973	2.50999	98	0.763442	3470	1.7 (0.46-6.3)	0.42	-0.371531	8772	1.2 (0.44-3.2)	0.73
PLEKHA1	10935.7	2515	0.378401	5100	0.665125	4371	0.447299	5211	1 (0.43-2.6)	0.92	1.41944	1743	1.1 (0.46-2.4)	0.9
RAB8A	10936.1	2516	0.885455	2740	0.432178	5830	0.346517	5824	0.59 (0.16-2.3)	0.44	1.30306	2076	0.61 (0.2-1.9)	0.39
CMKLR1	10936.5	2517	1.59834	927	0.169705	7659	0.492883	4939	0.3 (0.052-1.7)	0.18	0.840347	3610	0.36 (0.063-2)	0.25
CD69	10937.7	2518	-0.0487488	7608	1.50863	1098	0.0270076	7863	1.7 (0.63-4.4)	0.31	-0.583543	9665	0.7 (0.24-2)	0.51
FAM222B	10938.3	2519	0.515779	4344	1.16539	2045	-0.429492	10762	0.96 (0.25-3.7)	0.95	0.144185	6500	0.28 (0.088-0.92)	0.035
PUS10	10938.6	2520	0.893752	2704	0.387004	6139	0.43583	5289	0.99 (0.11-8.5)	0.99	2.35132	308	0.95 (0.18-5)	0.95
ANKRD52	10939.2	2521	0.306029	5499	1.09537	2275	-0.0944159	8656	0.16 (0.035-0.72)	0.017	0.875706	3490	0.59 (0.16-2.1)	0.42
AMPD3	10939.7	2522	-0.587861	10807	1.30758	1590	1.02794	2307	0.94 (0.22-4)	0.93	-0.417761	8963	0.89 (0.25-3.2)	0.86
ADNP2	10943.1	2523	-0.100175	7916	0.895318	3141	0.755308	3516	0.44 (0.073-2.6)	0.37	1.79893	961	0.43 (0.12-1.5)	0.2
FGF14	10943.8	2524	0.379633	5098	1.84789	534	-0.766641	12578	2.1 (0.57-8.1)	0.26	-0.629436	9893	3.1 (0.88-11)	0.079
PPME1	10944	2525	1.00531	2312	0.125669	7987	1.0237	2326	0.18 (0.042-0.81)	0.025	1.36314	1915	0.62 (0.2-1.9)	0.4
KRTAP3-3	10944	2526	0.461518	4650	2.47488	108	-1.11079	14041	N/A	N/A	-1.96135	14862	N/A	N/A
RAB9A	10945.8	2527	1.53339	1026	0.236894	7176	0.360859	5739	0.28 (0.05-1.6)	0.15	-0.122826	7649	0.4 (0.082-2)	0.26
MPC2	10950.5	2528	0.56755	4095	0.3579	6352	0.887512	2896	0.72 (0.19-2.7)	0.62	2.19632	431	0.38 (0.11-1.3)	0.12
KATNAL2	10950.5	2529	0.454327	4693	1.34696	1496	-0.536923	11333	0.53 (0.076-3.6)	0.52	-1.05612	11731	1.2 (0.2-6.8)	0.87
MRPL18	10951.5	2530	-0.226832	8741	1.29495	1628	0.443727	5239	0.89 (0.3-2.7)	0.84	1.89194	816	0.55 (0.2-1.5)	0.25
MXI1	10951.7	2531	1.40674	1224	0.537	5143	-0.202007	9358	0.27 (0.044-1.7)	0.17	-0.489297	9271	0.37 (0.067-2)	0.25
LARP4	10952.9	2532	0.575475	4060	0.334472	6538	0.954459	2595	1.1 (0.45-2.5)	0.89	0.924702	3331	0.87 (0.42-1.8)	0.7
DISC1	10953.7	2533	0.0655394	6906	1.60749	886	-0.194523	9313	4.7 (0.61-36)	0.14	-1.54123	13689	0.79 (0.12-5.4)	0.81
NDUFA4L2	10958	2534	0.105514	6660	0.42445	5882	2.34575	108	2 (0.44-8.9)	0.37	-1.56159	13755	0.4 (0.098-1.6)	0.21
GAD1	10959.6	2535	0.123133	6552	0.506634	5351	1.34312	1284	0.93 (0.3-2.9)	0.9	0.826645	3669	2 (0.96-4.1)	0.066
MYEOV	10960.3	2536	-0.964402	12704	1.98764	374	1.1238	1937	1.3 (0.72-2.2)	0.41	-0.492433	9287	1.2 (0.66-2.1)	0.56
VRK3	10960.5	2537	0.383553	5079	0.516262	5281	0.748622	3546	0.32 (0.064-1.6)	0.17	-0.0256565	7233	0.6 (0.13-2.8)	0.51
C17orf78	10963.4	2538	1.01778	2268	1.51951	1069	-2.32032	15676	1.9 (0.25-15)	0.52	0.775017	3853	0.96 (0.14-6.7)	0.96
SLK	10964	2539	-0.659188	11195	1.09413	2280	1.76195	472	1.3 (0.61-2.7)	0.51	1.75418	1032	1.1 (0.6-2.1)	0.72
WDR72	10967	2540	-0.133375	8125	0.778281	3741	1.07629	2111	3.2 (0.61-17)	0.17	-2.70566	15646	0.72 (0.13-4.1)	0.71
THYN1	10970.3	2541	0.317097	5425	0.548869	5077	0.767077	3456	0.41 (0.08-2.1)	0.29	1.91409	776	0.23 (0.072-0.76)	0.015
ARL6IP6	10974	2542	0.98489	2360	0.270816	6947	0.600559	4306	1.2 (0.38-4.1)	0.72	-0.367914	8757	1.3 (0.5-3.5)	0.58
DOLPP1	10977	2543	0.956179	2472	0.574142	4918	0.000407606	8036	0.63 (0.1-3.9)	0.62	1.85224	884	0.77 (0.17-3.4)	0.72
LYRM4	10986.3	2544	0.86022	2858	0.90083	3119	-0.465403	10942	0.28 (0.049-1.6)	0.15	0.502693	5016	0.46 (0.13-1.6)	0.23
BSG	10986.5	2545	-0.82523	12057	1.74396	678	1.02011	2339	0.59 (0.14-2.4)	0.46	0.921881	3340	0.64 (0.2-2.1)	0.47
FGA	10987.2	2546	0.13578	6483	1.50243	1112	-0.230992	9555	15 (1.6-140)	0.018	-1.44175	13347	1.1 (0.1-12)	0.94
SGTB	10987.3	2547	0.652842	3682	0.838626	3431	-0.168332	9157	0.41 (0.082-2.1)	0.28	-0.448684	9083	0.82 (0.15-4.6)	0.82
PGK1	10993.5	2548	0.491695	4473	0.431232	5836	0.776504	3421	0.95 (0.56-1.6)	0.87	0.574114	4702	0.94 (0.55-1.6)	0.83
COMMD1	10994.3	2549	1.00803	2301	0.356698	6359	0.390707	5556	0.73 (0.34-1.6)	0.43	0.265787	5998	1 (0.54-1.9)	0.99
BNC1	10997	2550	0.580028	4036	1.43913	1267	-0.811982	12809	0.94 (0.17-5.3)	0.94	-2.07067	15086	1.9 (0.29-13)	0.49
ANGPTL7	10998	2551	0.0339437	7094	1.05513	2425	0.291412	6179	2.8 (0.52-15)	0.23	-0.949803	11303	0.61 (0.11-3.3)	0.56
NMBR	10998.5	2552	1.00754	2304	1.19634	1928	-1.11214	14046	0.56 (0.12-2.7)	0.46	-1.43471	13327	1.6 (0.44-6.1)	0.46
CWF19L1	10998.6	2553	-0.110657	7981	1.4981	1129	0.108757	7382	0.48 (0.06-3.8)	0.49	3.03987	58	0.82 (0.14-4.9)	0.83
FANCI	10999.7	2554	0.746473	3278	0.225932	7254	0.992293	2442	0.12 (0.023-0.6)	0.01	0.514847	4956	1.6 (0.6-4.5)	0.33
ACKR3	11000.3	2555	0.585071	4006	0.818284	3524	-0.0735887	8536	0.77 (0.33-1.8)	0.55	0.192559	6304	1.1 (0.57-2.1)	0.79
SCG3	11000.3	2556	0.847657	2903	1.76264	644	-2.21837	15644	1.1 (0.21-5.9)	0.89	0.895643	3428	1.9 (0.68-5.1)	0.22
KCNF1	11001.8	2557	0.223973	5972	1.09261	2285	-0.00430571	8074	0.47 (0.091-2.4)	0.37	0.258503	6025	3.4 (1.1-11)	0.037
TMPRSS13	11005.8	2558	0.202838	6092	0.902207	3117	0.267742	6315	0.73 (0.19-2.8)	0.65	-0.704101	10233	0.77 (0.16-3.6)	0.74
ERVH48-1	11009.2	2559	1.2125	1689	0.890217	3164	-0.767918	12587	N/A	N/A	1.50898	1511	N/A	N/A
AHSG	11009.2	2560	0.856861	2869	0.192525	7483	0.95052	2612	0.52 (0.086-3.2)	0.48	-1.25553	12603	0.91 (0.18-4.7)	0.91
CCDC171	11011.2	2561	0.531482	4255	1.57793	936	-0.882767	13154	0.12 (0.013-1.1)	0.064	1.71745	1104	0.48 (0.11-2.1)	0.34
N4BP2	11016.2	2562	1.06238	2121	0.603273	4746	-0.133841	8947	2.8 (0.62-13)	0.18	0.873456	3496	1.7 (0.44-6.5)	0.44
SLC29A2	11017.1	2563	0.996775	2333	0.695952	4171	-0.260182	9744	0.81 (0.14-4.8)	0.81	0.980345	3120	0.47 (0.094-2.3)	0.35
OXGR1	11021.6	2564	0.708902	3447	0.66952	4340	0.033709	7821	1 (0.27-3.8)	0.98	-2.5147	15553	4.5 (1.1-19)	0.04
ASB2	11022	2565	1.26601	1561	0.290031	6828	0.353565	5779	0.64 (0.14-2.9)	0.56	-1.60885	13906	1.7 (0.46-6.6)	0.42
JMJD6	11022.6	2566	2.11779	327	-0.13903	9888	1.19911	1701	0.093 (0.0095-0.91)	0.042	-0.48782	9262	0.95 (0.12-7.6)	0.96
MADD	11022.7	2567	1.60469	915	0.227428	7242	0.332711	5920	1.2 (0.34-4.3)	0.76	0.814595	3704	0.37 (0.11-1.2)	0.11
MNS1	11025	2568	0.562825	4116	1.16902	2032	-0.530113	11282	0.6 (0.19-1.9)	0.38	0.59041	4637	1.2 (0.46-3.1)	0.72
POLE	11033	2569	0.705842	3459	0.803061	3616	-0.177168	9212	0.15 (0.024-0.95)	0.044	0.292431	5883	0.6 (0.18-2)	0.41
RPS29	11037.7	2570	-0.0990669	7908	1.20443	1906	0.30765	6074	0.93 (0.15-5.8)	0.94	0.633994	4436	2.5 (0.56-11)	0.23
TOR4A	11040	2571	1.22439	1658	0.149641	7801	0.696904	3810	0.56 (0.078-4.1)	0.57	-1.46445	13429	3 (0.56-16)	0.2
UBE3C	11042.8	2572	0.405628	4975	0.687354	4235	0.3416	5857	0.91 (0.24-3.4)	0.89	0.37388	5567	1.1 (0.39-3.2)	0.85
SH3GL3	11046.3	2573	0.211971	6045	2.07426	305	-0.629775	11846	2.5 (0.23-27)	0.46	-1.46809	13437	4.2 (0.38-47)	0.24
POSTN	11050.9	2574	1.22077	1666	0.176189	7607	0.620151	4191	0.79 (0.49-1.2)	0.31	-0.489599	9275	1.2 (0.86-1.7)	0.27
VEZT	11052.3	2575	0.252938	5816	0.86733	3289	0.241907	6473	0.9 (0.32-2.6)	0.85	0.15795	6451	1.7 (0.81-3.5)	0.16
UCK1	11054.5	2576	1.15924	1851	0.268275	6962	0.453929	5166	0.47 (0.077-2.9)	0.42	-0.16921	7849	0.7 (0.18-2.7)	0.6
GPAT3	11056.6	2577	0.692298	3522	0.540844	5122	0.274398	6282	1.2 (0.28-5.5)	0.77	-1.2747	12680	4.2 (0.67-26)	0.13
RMI2	11057.1	2578	1.10127	2016	0.117358	8049	0.897186	2851	0.16 (0.018-1.4)	0.096	-0.0674228	7415	2.2 (0.3-17)	0.43
CDC42EP4	11057.9	2579	-0.101453	7926	1.03153	2521	0.498739	4909	1.1 (0.24-4.7)	0.94	-1.51732	13602	1.1 (0.3-3.8)	0.93
ATG7	11060.5	2580	1.95105	477	0.0672987	8401	0.584964	4405	0.34 (0.11-1.1)	0.072	1.37596	1875	0.89 (0.3-2.7)	0.84
TMEM176B	11063.4	2581	-0.0557415	7650	0.683244	4257	1.10923	1993	0.81 (0.27-2.4)	0.71	0.0415702	6929	0.85 (0.31-2.3)	0.75
NCS1	11069.7	2582	1.95663	474	0.137869	7896	0.422153	5394	0.32 (0.056-1.8)	0.19	-0.609245	9782	0.7 (0.17-2.9)	0.62
PRELID2	11069.8	2583	0.102841	6674	1.05461	2427	0.175342	6919	1.1 (0.21-5.2)	0.95	-0.764085	10473	0.78 (0.17-3.5)	0.75
HBD	11071.5	2584	0.469351	4612	0.988367	2727	-0.196185	9324	0.56 (0.14-2.2)	0.41	-1.23646	12509	0.94 (0.27-3.2)	0.92
BTNL3	11074.7	2585	0.870202	2816	1.38434	1398	-1.24161	14468	0.78 (0.17-3.7)	0.76	-0.90482	11111	1 (0.22-4.9)	0.97
ART3	11075.5	2586	-0.129832	8105	1.76686	642	-0.0367631	8283	2.8 (0.71-11)	0.14	-0.541756	9502	1 (0.25-4)	0.99
VNN2	11078.7	2587	0.394436	5033	0.656951	4423	0.404123	5482	0.17 (0.032-0.88)	0.035	-1.63573	13997	2.6 (0.5-14)	0.26
CYP3A43	11081.2	2588	1.18383	1775	1.09928	2257	-1.20471	14338	1.2 (0.11-14)	0.86	0.133971	6549	1.8 (0.43-7.6)	0.42
SLC15A4	11082.3	2589	0.839359	2933	0.339322	6497	0.559207	4548	1.2 (0.33-4.1)	0.82	0.701028	4177	0.37 (0.13-1.1)	0.062
TMEM68	11082.9	2590	0.514561	4350	0.350707	6405	0.934277	2680	0.38 (0.051-2.9)	0.35	1.98922	644	1.6 (0.41-6.1)	0.51
KIF3A	11085.6	2591	0.827329	2985	0.0118282	8793	2.44642	82	0.33 (0.07-1.5)	0.16	1.3388	1975	1.3 (0.38-4.6)	0.66
RBM41	11088.5	2592	0.0323968	7101	0.75418	3861	0.739396	3592	0.28 (0.048-1.6)	0.15	0.121886	6592	0.68 (0.13-3.5)	0.64
CFAP276	11090	2593	0.854791	2874	1.5387	1015	-1.57286	15147	0.79 (0.15-4.1)	0.78	-0.863477	10926	2.2 (0.41-12)	0.36
KRT20	11091.5	2594	0.339352	5311	0.553187	5044	0.676641	3916	0.74 (0.51-1.1)	0.1	2.48432	227	0.75 (0.55-1)	0.063
ADAMTS6	11096.3	2595	0.0473581	7009	2.10007	280	-0.404455	10598	1.2 (0.18-8.2)	0.83	-0.977718	11415	1.7 (0.34-8.2)	0.52
PTPN11	11096.8	2596	0.0432297	7035	0.866089	3293	0.519254	4791	1.3 (0.43-3.8)	0.67	-0.540564	9497	1.1 (0.46-2.4)	0.9
MSANTD2	11098.8	2597	0.0254003	7160	0.794332	3653	0.673265	3925	0.41 (0.091-1.9)	0.25	-0.65459	10017	1.5 (0.4-5.8)	0.53
DYRK1A	11099	2598	0.032214	7103	0.577048	4907	1.23102	1606	1.4 (0.45-4.3)	0.56	1.70878	1118	0.47 (0.17-1.3)	0.14
TAS2R8	11101.4	2599	0.610117	3882	2.06811	309	-1.52818	15066	0.74 (0.1-5.5)	0.77	-0.519201	9404	0.53 (0.084-3.4)	0.51
SEPSECS	11101.7	2600	0.262284	5760	1.65808	806	-0.549507	11404	0.6 (0.13-2.7)	0.51	0.390608	5491	0.54 (0.16-1.9)	0.33
PAX7	11107.2	2601	1.9111	509	0.200845	7420	0.265414	6327	0.41 (0.092-1.9)	0.25	-0.640994	9941	0.77 (0.16-3.6)	0.74
AAGAB	11111	2602	0.202136	6098	1.01344	2601	0.0905917	7496	0.88 (0.22-3.5)	0.86	1.36243	1918	1 (0.35-3)	0.96
KANK3	11112.8	2603	-0.0706832	7745	0.704319	4132	1.05389	2190	0.32 (0.054-1.9)	0.21	-0.868262	10943	1.2 (0.29-4.8)	0.81
SLC66A2	11113.1	2604	0.285819	5604	0.504756	5359	0.881139	2931	0.15 (0.022-1.1)	0.057	0.722803	4095	0.65 (0.16-2.6)	0.55
MRAP2	11113.5	2605	-0.186653	8489	1.52494	1050	0.16164	7020	2.7 (0.91-7.8)	0.074	1.46238	1631	0.83 (0.23-2.9)	0.77
PAX6	11114.2	2606	1.26226	1573	0.581095	4879	-0.249298	9671	1.1 (0.33-3.8)	0.87	-1.15151	12152	1.8 (0.55-6)	0.33
ASZ1	11114.3	2607	0.312621	5458	2.10786	276	-0.825525	12879	1.1 (0.15-8.7)	0.9	-1.05515	11726	2.4 (0.51-11)	0.27
ZNF487	11116.8	2608	-0.32156	9289	1.75589	654	0.218094	6630	1.1 (0.5-2.4)	0.82	0.404178	5439	1.6 (0.8-3.1)	0.19
SMCO3	11118	2609	0.414078	4925	1.65985	802	-0.782057	12648	7.5 (0.66-87)	0.1	0.295433	5866	0.66 (0.1-4.3)	0.66
CSF2	11119.9	2610	-0.17261	8378	1.18832	1964	0.410797	5442	1.3 (0.23-7.2)	0.78	-0.788277	10571	1.3 (0.24-7)	0.76
NMUR1	11119.9	2611	1.22696	1649	0.787821	3684	-0.632034	11861	3.5 (0.45-27)	0.23	-1.95146	14835	1.6 (0.3-8.8)	0.57
DENND5A	11120.7	2612	0.246061	5864	1.62691	850	-0.517061	11206	0.24 (0.041-1.4)	0.11	-1.4211	13278	0.91 (0.24-3.5)	0.89
DDX4	11122	2613	0.885397	2743	1.06676	2377	-0.808421	12789	1.1 (0.22-5.8)	0.87	-0.323084	8558	0.35 (0.065-1.9)	0.22
NACA	11122.1	2614	-0.62214	10992	1.15058	2094	1.28709	1424	1.3 (0.58-2.8)	0.54	1.72657	1091	0.72 (0.35-1.5)	0.37
GNAT2	11122.4	2615	-0.767018	11769	1.22998	1811	1.53444	845	2.6 (0.34-20)	0.36	-1.78282	14425	1.6 (0.34-8)	0.54
AK7	11124.5	2616	0.705053	3464	1.96332	395	-1.98143	15549	1.1 (0.15-7.8)	0.94	0.570455	4718	1.9 (0.43-8.7)	0.39
ZNHIT3	11125.1	2617	1.80131	643	1.02961	2529	-1.95656	15535	0.43 (0.067-2.8)	0.37	0.976579	3130	0.39 (0.094-1.6)	0.2
CLDN2	11125.4	2618	0.290382	5576	0.999627	2671	-0.0175608	8143	1.6 (0.38-6.8)	0.53	-2.00668	14954	4.1 (1.1-16)	0.042
PSMD11	11125.5	2619	0.97219	2404	0.375269	6233	0.335957	5900	0.7 (0.39-1.3)	0.23	-0.913375	11148	0.88 (0.49-1.6)	0.66
GRIN2A	11129.6	2620	0.555772	4144	0.672096	4319	0.155975	7062	0.74 (0.14-3.8)	0.72	-0.990357	11472	1.4 (0.4-5)	0.59
LSM2	11131.4	2621	1.58682	948	0.0485477	8520	0.731046	3633	0.22 (0.06-0.78)	0.019	0.519538	4940	0.5 (0.17-1.5)	0.21
TK1	11138.6	2622	1.62623	884	-0.196849	10275	1.84396	378	0.073 (0.015-0.36)	0.0014	-0.958863	11340	1.1 (0.3-3.8)	0.92
ZDHHC13	11139.9	2623	-0.71512	11500	1.56512	965	0.889451	2887	1.2 (0.56-2.6)	0.63	-0.987968	11461	0.73 (0.37-1.4)	0.35
H2AJ	11141	2624	-1.5559	14587	2.64345	67	2.19939	153	4 (1.2-14)	0.025	-0.440797	9048	0.48 (0.13-1.8)	0.27
TEX101	11145.9	2625	1.07096	2100	0.449437	5704	0.10764	7391	1.3 (0.21-7.4)	0.8	-2.42909	15496	0.36 (0.07-1.9)	0.22
BEX2	11148.4	2626	-0.281324	9033	1.67046	783	0.191096	6813	1.5 (0.42-5.7)	0.51	0.928399	3315	0.57 (0.19-1.7)	0.33
SLC39A5	11150.7	2627	0.861515	2855	0.621573	4639	-0.0462775	8350	0.69 (0.1-4.6)	0.7	-1.13677	12085	3.4 (0.66-18)	0.14
GFPT2	11151.5	2628	0.185719	6206	0.999124	2675	0.124655	7276	0.55 (0.16-1.9)	0.35	-1.02202	11596	2.3 (0.83-6.4)	0.11
RABIF	11153	2629	-0.863718	12248	1.26253	1714	1.82708	398	1.8 (0.47-6.8)	0.39	0.697982	4193	0.8 (0.24-2.7)	0.72
ASCC1	11153.3	2630	0.431854	4825	0.967347	2829	-0.13989	8978	1.4 (0.2-9.4)	0.74	0.260123	6021	2.7 (0.6-12)	0.2
ARMC1	11154.6	2631	0.227319	5958	0.49131	5447	1.02252	2331	1.1 (0.34-3.4)	0.9	0.759068	3918	0.77 (0.27-2.2)	0.63
REG3A	11157.9	2632	0.503163	4404	1.01528	2587	-0.310183	10058	2.2 (0.65-7.4)	0.21	0.233601	6131	1.7 (0.83-3.7)	0.14
CCDC110	11158.7	2633	0.512674	4357	2.12765	260	-1.28971	14584	1.7 (0.35-8.1)	0.52	-0.703055	10227	1.4 (0.32-6.1)	0.66
KIF5B	11164.2	2634	0.556717	4141	0.268092	6965	1.08739	2065	1.1 (0.51-2.3)	0.83	0.624527	4474	1.2 (0.61-2.5)	0.54
GLTP	11171.6	2635	1.9197	500	0.183461	7546	0.285127	6222	1.4 (0.42-4.5)	0.59	1.03613	2930	0.87 (0.3-2.5)	0.8
TFAP4	11172.4	2636	0.166225	6314	0.911122	3075	0.256954	6394	4.2 (1-17)	0.043	-0.485304	9247	1.6 (0.34-7.4)	0.56
RELN	11172.9	2637	0.0682348	6883	1.00168	2654	0.258779	6380	1.1 (0.082-15)	0.94	-1.59184	13855	1.1 (0.2-6.3)	0.89
SEC61G	11173.4	2638	0.655724	3672	0.37795	6217	0.620134	4192	1.2 (0.6-2.4)	0.6	0.808675	3727	0.89 (0.36-2.2)	0.8
GRK6	11174.6	2639	0.404123	4983	0.561671	4991	0.542715	4650	0.38 (0.1-1.4)	0.15	-1.13683	12086	0.81 (0.3-2.2)	0.68
LRRC8B	11175.9	2640	0.135931	6481	0.416796	5931	1.61822	690	2.3 (0.54-9.4)	0.26	2.51209	208	0.27 (0.07-1)	0.053
ETFBKMT	11177	2641	1.145	1891	0.450062	5701	0.0472086	7758	1.6 (0.33-7.7)	0.55	-0.641897	9946	0.65 (0.13-3.3)	0.6
SIX3	11177.2	2642	0.584739	4007	0.128232	7964	1.85603	370	0.89 (0.3-2.7)	0.84	0.485325	5086	0.6 (0.17-2.1)	0.42
HCFC2	11178.2	2643	-0.377787	9628	1.31234	1572	0.5673	4500	1.4 (0.2-10)	0.73	-0.593149	9716	2.1 (0.5-8.4)	0.32
TM9SF2	11179.7	2644	0.284057	5615	0.474696	5540	0.931073	2696	1.7 (0.63-4.7)	0.29	1.98107	658	1.1 (0.53-2.4)	0.77
SETX	11183.1	2645	2.37381	196	-0.21298	10378	1.35211	1259	0.17 (0.046-0.62)	0.0073	1.43883	1678	0.58 (0.18-1.8)	0.35
SLC35C1	11184.1	2646	0.0159702	7227	1.26255	1713	0.0573826	7707	1.3 (0.46-3.7)	0.62	0.0499483	6891	1 (0.47-2.1)	1
HEATR4	11185.6	2647	-0.255364	8893	1.39737	1370	0.326599	5962	1.3 (0.34-4.9)	0.71	-1.62736	13972	1 (0.29-3.7)	0.95
CLIC3	11186.7	2648	1.04101	2189	0.651418	4457	-0.257783	9729	0.51 (0.2-1.3)	0.17	0.885536	3458	0.48 (0.22-1)	0.065
CLEC4M	11193.9	2649	1.66839	821	0.792727	3662	-0.903244	13240	1.2 (0.27-5.8)	0.78	-0.465834	9156	1.7 (0.4-7.4)	0.47
ASB17	11195	2650	-0.0141233	7395	1.8772	492	-0.272028	9824	1.1 (0.22-5.4)	0.92	-0.294877	8454	1.2 (0.28-5.3)	0.8
MYBPC1	11196.5	2651	-0.64233	11105	1.45024	1240	0.855051	3039	1.6 (0.75-3.5)	0.22	-1.15871	12181	0.18 (0.047-0.69)	0.012
HPD	11196.5	2652	0.637607	3756	0.917677	3044	-0.333073	10192	0.71 (0.14-3.5)	0.67	-1.6319	13985	1.4 (0.29-6.7)	0.67
HGF	11197	2653	0.0318877	7104	1.31508	1568	-0.0235137	8187	0.47 (0.1-2.2)	0.34	-1.7566	14355	3.7 (0.69-19)	0.13
PRIM2	11197	2654	-0.694292	11370	1.86996	503	0.643083	4069	0.38 (0.067-2.2)	0.28	-0.0570791	7369	0.68 (0.13-3.4)	0.64
CNR2	11197.7	2655	0.869301	2821	1.09185	2290	-0.845373	12988	1 (0.24-4.4)	0.97	-3.20088	15734	1.3 (0.4-4.2)	0.67
ANGPTL1	11197.8	2656	0.0323061	7102	1.23408	1798	0.0503052	7751	2.2 (0.31-15)	0.43	1.30557	2070	0.28 (0.049-1.6)	0.15
ERICH3	11199.3	2657	1.97784	456	0.857896	3330	-1.22577	14413	1.3 (0.12-14)	0.82	-1.0087	11540	2.1 (0.25-17)	0.51
TMED1	11199.5	2658	-0.306532	9194	1.25293	1744	0.511832	4838	0.74 (0.18-3.1)	0.68	-0.687266	10157	1.2 (0.3-4.8)	0.8
FGG	11200.5	2659	1.29869	1475	1.05143	2441	-1.31445	14647	5.4 (0.35-83)	0.23	-0.509261	9359	3.5 (0.08-150)	0.52
MYRF	11200.9	2660	1.55443	994	0.950182	2911	-1.23309	14442	0.71 (0.11-4.6)	0.72	-1.07888	11833	2.5 (0.51-13)	0.26
DLST	11202.9	2661	-0.180932	8450	0.758723	3850	1.1376	1885	2.6 (0.74-9.4)	0.13	-0.721676	10302	2.7 (0.88-8)	0.083
CEP290	11205.4	2662	-0.509382	10371	1.30067	1611	0.780276	3405	2.6 (0.42-16)	0.31	0.393113	5483	3.1 (0.77-12)	0.11
TMEM74B	11210.4	2663	-0.700024	11408	1.22588	1826	1.25962	1506	1.4 (0.41-4.5)	0.62	0.219914	6195	0.95 (0.32-2.8)	0.93
RSPH3	11212	2664	-0.146786	8207	1.21712	1856	0.308038	6072	3.4 (0.58-20)	0.18	-0.240905	8202	1.2 (0.24-6)	0.81
RSPO3	11214.6	2665	0.837716	2939	0.754662	3858	-0.277027	9847	0.31 (0.085-1.1)	0.079	-1.60583	13896	1.1 (0.43-2.9)	0.82
FGL1	11214.9	2666	0.312007	5461	1.40531	1344	-0.481005	11022	2.7 (0.61-12)	0.19	-0.0251701	7231	1.8 (0.5-6.3)	0.37
PCDHB16	11215.3	2667	-0.388471	9673	1.07081	2361	0.864843	2995	3.7 (1.4-9.9)	0.0099	-1.12745	12043	0.98 (0.46-2.1)	0.96
RCL1	11216.2	2668	0.659344	3658	1.16695	2039	-0.712535	12296	0.52 (0.14-1.9)	0.32	0.443089	5286	0.37 (0.12-1.1)	0.069
NUTF2	11216.5	2669	-0.224821	8725	0.786212	3696	1.15925	1809	1.2 (0.38-3.7)	0.78	0.415078	5401	0.8 (0.26-2.5)	0.7
XPO1	11217.5	2670	1.74804	703	-0.238546	10543	1.98125	277	0.38 (0.11-1.3)	0.13	0.752816	3942	1 (0.39-2.7)	0.96
PURG	11220.6	2671	0.255648	5798	1.02612	2541	-0.0332161	8254	0.72 (0.11-4.5)	0.72	-0.572406	9617	2.8 (0.55-14)	0.22
SPATS2	11221.8	2672	0.323889	5394	0.291105	6816	1.64269	652	0.38 (0.16-0.92)	0.032	1.82625	920	0.71 (0.36-1.4)	0.32
F5	11224.6	2673	1.04789	2167	0.359446	6340	0.283981	6227	0.48 (0.15-1.5)	0.22	3.2236	28	0.84 (0.35-2)	0.69
AP1S2	11226.3	2674	-0.573171	10725	1.28976	1645	0.893343	2869	1.9 (0.37-9.5)	0.44	0.954657	3196	1.1 (0.28-4.2)	0.91
NUP43	11228.8	2675	1.1636	1840	0.15898	7732	0.648416	4041	0.78 (0.32-1.9)	0.6	1.90219	795	0.78 (0.34-1.8)	0.56
SLAMF1	11229.1	2676	0.301465	5524	1.13506	2131	-0.215596	9451	0.7 (0.13-3.7)	0.68	0.811875	3716	0.25 (0.053-1.2)	0.08
FIGLA	11229.9	2677	0.481453	4534	1.02815	2537	-0.318393	10104	0.65 (0.12-3.6)	0.62	-0.885392	11019	1.6 (0.32-7.5)	0.58
ADGRF4	11233.1	2678	0.538993	4222	0.670156	4336	0.147814	7115	0.88 (0.11-7.1)	0.91	1.59697	1309	0.21 (0.031-1.4)	0.11
ATP6V1D	11239	2679	0.336566	5327	0.649539	4474	0.439121	5267	2.9 (0.79-11)	0.11	0.964565	3166	0.82 (0.25-2.7)	0.75
ATP6V1C2	11244.4	2680	1.17287	1811	0.263091	7002	0.398543	5511	0.56 (0.14-2.3)	0.41	-0.934251	11235	3.7 (1.3-11)	0.017
TECRL	11247.7	2681	0.66131	3643	1.20307	1910	-0.776573	12625	0.48 (0.048-4.8)	0.53	-0.561749	9573	1.2 (0.15-9.1)	0.89
RBP1	11252.4	2682	0.264832	5742	0.519827	5256	0.822252	3196	0.96 (0.23-3.9)	0.95	-2.5238	15562	1.4 (0.4-5)	0.6
PSAT1	11252.9	2683	1.70504	767	-0.204558	10326	1.63355	668	0.47 (0.17-1.3)	0.16	1.76731	1010	0.8 (0.42-1.5)	0.49
MIDEAS	11252.9	2684	1.22411	1659	0.7235	4035	-0.553893	11429	0.52 (0.09-2.9)	0.46	-0.975084	11403	2.1 (0.49-9.4)	0.31
GRIP2	11254.1	2685	0.376986	5107	0.450653	5696	0.805569	3273	1.3 (0.27-5.9)	0.77	-2.14591	15201	1.9 (0.42-8.7)	0.4
SUOX	11254.8	2686	0.796905	3095	0.995687	2694	-0.646671	11928	0.6 (0.13-2.8)	0.51	4.09611	2	0.43 (0.12-1.5)	0.19
CCDC122	11254.9	2687	-0.0479564	7601	1.39624	1374	0.0143608	7952	2.3 (0.41-13)	0.34	0.451867	5248	1.4 (0.28-7.2)	0.68
LTBP2	11255.1	2688	0.809851	3047	0.214061	7329	0.838591	3121	0.63 (0.16-2.5)	0.52	-0.0211314	7213	2.6 (0.89-7.4)	0.081
CPNE4	11258	2689	0.255609	5799	1.89537	476	-0.708801	12279	5.2 (1.9-14)	0.00098	-0.0876265	7496	1.6 (0.69-3.6)	0.29
SLC22A2	11258.2	2690	0.247719	5855	1.50998	1094	-0.47996	11015	1.5 (0.27-8.8)	0.63	0.24784	6069	1.5 (0.39-5.9)	0.55
P2RX4	11259.4	2691	0.35665	5216	2.47368	109	-1.04796	13826	0.58 (0.11-3.2)	0.53	-0.0286078	7246	0.93 (0.24-3.6)	0.91
CCDC83	11259.9	2692	0.646072	3711	1.85327	529	-1.59785	15195	1.5 (0.2-11)	0.7	-1.15642	12169	0.82 (0.13-5.2)	0.83
BEST2	11259.9	2693	0.619317	3842	0.992193	2711	-0.44335	10827	1.2 (0.18-8.6)	0.83	-0.940548	11264	0.86 (0.16-4.6)	0.86
MZT2A	11260.4	2694	0.71129	3433	0.119047	8037	1.36896	1218	1.6 (0.46-5.6)	0.46	-0.773671	10515	0.87 (0.27-2.8)	0.81
PRPSAP1	11260.9	2695	0.284704	5611	0.684352	4250	0.430756	5328	0.26 (0.046-1.4)	0.12	0.330892	5746	0.76 (0.18-3.2)	0.71
MAP3K8	11261.3	2696	0.17317	6274	2.03369	338	-0.632133	11864	0.44 (0.11-1.8)	0.25	1.02412	2966	0.63 (0.17-2.4)	0.49
RSPH9	11265.7	2697	1.18207	1780	0.716726	4061	-0.520819	11229	0.58 (0.13-2.6)	0.48	-0.567956	9594	2.4 (0.6-9.5)	0.21
TIRAP	11267	2698	0.485677	4505	1.05914	2410	-0.380769	10460	2.2 (0.33-14)	0.42	2.65979	149	0.39 (0.071-2.2)	0.29
LGALS2	11269.2	2699	-0.601099	10887	1.44412	1253	0.764299	3468	1.2 (0.23-5.9)	0.86	-0.928732	11209	2.7 (0.57-13)	0.21
TTN	11273.3	2700	0.614093	3868	0.458388	5645	0.448593	5196	0.28 (0.04-2)	0.2	-0.605643	9765	0.54 (0.099-2.9)	0.47
MCF2	11275.1	2701	0.030677	7120	1.3572	1468	-0.0693544	8505	0.85 (0.11-6.4)	0.87	-0.608891	9781	0.79 (0.13-4.8)	0.8
ATP5F1A	11278.6	2702	-0.0707929	7746	1.06179	2398	0.346144	5827	1 (0.39-2.7)	0.97	0.932258	3298	0.81 (0.37-1.8)	0.6
OR5V1	11280.7	2703	-0.30958	9212	1.16536	2046	0.587033	4389	0.54 (0.037-7.9)	0.65	-0.138293	7718	0.54 (0.069-4.2)	0.55
KCNJ10	11282.1	2704	1.12733	1941	-0.104998	9627	1.85754	368	0.54 (0.11-2.7)	0.45	0.845802	3592	0.72 (0.14-3.7)	0.7
MBIP	11284.2	2705	-0.324836	9309	1.75459	657	0.175764	6916	1.6 (0.54-4.6)	0.41	0.73183	4058	0.96 (0.41-2.2)	0.92
CDC23	11285.4	2706	0.25227	5823	0.559953	5006	0.733896	3621	0.22 (0.017-2.8)	0.24	1.07387	2799	0.31 (0.042-2.4)	0.26
FABP1	11290.5	2707	1.35806	1335	0.981426	2753	-1.22851	14424	0.47 (0.077-2.8)	0.41	-0.30728	8501	1.9 (0.26-13)	0.53
GPR173	11291.1	2708	1.20216	1726	0.524541	5222	-0.165571	9132	0.64 (0.12-3.5)	0.61	-1.25481	12600	0.75 (0.19-3)	0.69
CCDC54	11292.2	2709	0.519813	4319	2.26085	184	-1.50989	15040	1.7 (0.22-13)	0.6	-0.746782	10396	0.29 (0.053-1.6)	0.16
SLC36A4	11292.3	2710	0.925979	2577	0.0259505	8701	1.3578	1243	0.37 (0.022-6.3)	0.49	-1.84786	14583	1.7 (0.34-8.5)	0.52
LEPROTL1	11293.2	2711	1.20245	1725	-0.0425349	9178	1.24127	1561	0.53 (0.13-2.2)	0.39	-0.268589	8338	0.9 (0.29-2.8)	0.86
B4GAT1	11294.7	2712	0.838811	2934	1.0693	2365	-0.821955	12867	0.66 (0.15-2.9)	0.58	-1.39419	13172	0.82 (0.21-3.3)	0.78
UQCRC1	11295.1	2713	1.67732	807	0.277695	6904	0.130294	7245	0.31 (0.062-1.6)	0.16	1.53444	1451	0.7 (0.21-2.3)	0.56
KIAA1586	11296.1	2714	1.15184	1875	1.0482	2455	-1.16783	14226	0.79 (0.23-2.7)	0.7	1.23405	2285	0.88 (0.28-2.7)	0.82
RIT2	11296.6	2715	0.158545	6359	1.47181	1189	-0.330436	10179	1.2 (0.2-7.2)	0.84	-0.220052	8114	0.45 (0.087-2.3)	0.34
COL9A1	11297.3	2716	0.0946589	6732	0.679598	4278	0.713958	3726	1.3 (0.22-7.6)	0.78	-2.00305	14943	1.3 (0.22-8.4)	0.75
DEFB126	11299.7	2717	0.603197	3922	0.448371	5720	0.47795	5025	0.46 (0.13-1.6)	0.21	-0.521964	9423	1.3 (0.37-4.2)	0.71
TIGD6	11300.4	2718	0.430897	4830	2.26319	182	-1.19982	14322	0.68 (0.12-3.7)	0.65	-0.265133	8322	2.2 (0.47-11)	0.31
OR14J1	11301.1	2719	1.04425	2181	0.465654	5606	0.0470782	7759	0.52 (0.055-4.8)	0.56	-0.189578	7953	0.74 (0.13-4.3)	0.74
OR2H1	11307.5	2720	0.884566	2747	1.01576	2584	-0.800413	12742	0.75 (0.15-3.8)	0.73	0.0809001	6757	3.9 (0.97-16)	0.055
IL5	11307.9	2721	2.32519	225	0.740495	3938	-1.03987	13790	0.47 (0.067-3.3)	0.45	-1.5275	13647	1.3 (0.26-6.6)	0.75
FAIM2	11308.1	2722	0.213189	6034	1.08698	2308	-0.0727237	8527	0.88 (0.18-4.3)	0.87	-1.07346	11808	0.56 (0.14-2.2)	0.41
CPXCR1	11308.3	2723	1.43523	1173	0.732734	3981	-0.721431	12340	0.98 (0.2-4.8)	0.98	-0.0759849	7439	1.5 (0.39-6.1)	0.53
LIN52	11310.6	2724	-0.453454	10023	1.21548	1862	0.731707	3628	0.73 (0.14-3.7)	0.7	-0.990062	11471	0.83 (0.17-4.1)	0.82
MRPL48	11314.3	2725	0.0610019	6932	0.492732	5436	1.35501	1252	0.82 (0.29-2.3)	0.7	0.0260196	7008	0.62 (0.23-1.7)	0.35
CCDC3	11314.9	2726	-0.47446	10147	1.86012	515	0.314102	6037	1.4 (0.46-4.3)	0.56	-1.64263	14019	3 (1.2-7.4)	0.02
GABRR1	11316.8	2727	0.927488	2572	0.686212	4241	-0.27539	9839	0.64 (0.13-3.2)	0.58	-1.39766	13191	0.86 (0.23-3.2)	0.82
CLCA1	11319.2	2728	-0.422985	9869	1.40154	1356	0.512288	4836	0.72 (0.13-3.9)	0.71	-0.0876329	7497	0.81 (0.19-3.4)	0.77
UBE2B	11321.7	2729	-0.720665	11524	1.70996	722	0.723517	3666	1.1 (0.31-3.6)	0.92	1.09397	2742	0.47 (0.15-1.5)	0.2
RFWD3	11324	2730	0.680482	3571	0.0498803	8513	2.05837	229	0.81 (0.14-4.6)	0.82	0.599132	4600	0.46 (0.11-2)	0.3
IFNG	11324.3	2731	2.69503	98	0.00449148	8846	0.55035	4605	0.5 (0.07-3.6)	0.49	1.00113	3041	0.15 (0.02-1.1)	0.06
MSH4	11324.9	2732	0.164225	6330	1.4552	1224	-0.336164	10208	1.9 (0.25-14)	0.54	-1.3611	13026	1.4 (0.24-8.3)	0.7
MCHR2	11325.8	2733	0.301738	5522	0.445629	5739	0.923871	2729	2.3 (0.4-13)	0.36	-0.716649	10283	2.1 (0.37-12)	0.4
SMARCD2	11329	2734	0.41215	4933	0.184241	7539	2.24044	138	0.45 (0.078-2.6)	0.38	0.102212	6659	0.65 (0.17-2.5)	0.53
GYG2	11330.2	2735	1.28193	1522	0.907423	3095	-0.983634	13575	0.41 (0.076-2.2)	0.3	0.212192	6220	0.51 (0.12-2.3)	0.38
NR4A3	11331.6	2736	-0.0610967	7684	2.36029	145	-0.358655	10333	0.32 (0.067-1.5)	0.16	0.00998447	7075	1.4 (0.5-4.2)	0.5
UPK3A	11335.2	2737	0.492759	4468	0.831828	3470	-0.0870451	8614	0.84 (0.53-1.3)	0.47	2.16813	459	0.91 (0.63-1.3)	0.61
UBE2J1	11337.1	2738	0.577358	4048	0.762951	3824	-0.075281	8546	0.93 (0.44-1.9)	0.85	1.05954	2843	0.68 (0.31-1.5)	0.34
GZMH	11341	2739	0.173731	6269	0.407473	5989	1.37745	1201	0.63 (0.16-2.4)	0.51	0.597115	4606	0.59 (0.15-2.4)	0.46
CCL11	11346.1	2740	1.00765	2303	0.231771	7209	0.551363	4599	0.9 (0.33-2.4)	0.83	0.0757206	6783	0.77 (0.35-1.7)	0.51
CST1	11346.5	2741	0.213554	6032	1.00377	2643	0.0129017	7962	0.67 (0.33-1.4)	0.27	0.197755	6277	1.3 (0.87-2)	0.19
PLAGL2	11353.9	2742	1.12608	1947	-0.0954518	9556	1.65371	633	0.78 (0.36-1.7)	0.53	1.22351	2315	0.7 (0.32-1.5)	0.36
ENTPD5	11356.2	2743	0.116034	6595	0.466291	5604	1.26207	1497	1.4 (0.37-4.9)	0.65	2.15384	468	0.47 (0.16-1.4)	0.18
SREK1IP1	11365.9	2744	0.0684059	6882	0.501342	5378	1.24883	1534	3.7 (0.47-29)	0.21	1.96413	684	0.84 (0.14-5)	0.85
SAMM50	11366.1	2745	1.84362	588	-0.115088	9721	1.02878	2302	0.67 (0.12-3.8)	0.65	-0.115737	7618	1 (0.24-4.2)	0.99
PRAMEF12	11367.4	2746	0.882258	2755	1.08652	2310	-0.932397	13370	1.3 (0.33-4.8)	0.73	-1.38946	13144	0.73 (0.24-2.3)	0.59
NUTM1	11370.3	2747	1.07917	2083	1.0209	2564	-1.05698	13859	0.81 (0.15-4.4)	0.8	-1.44701	13373	2.3 (0.54-9.4)	0.26
ZNF423	11370.9	2748	0.07434	6856	1.10042	2250	0.0758969	7572	1.4 (0.3-6.5)	0.66	-1.58608	13833	0.75 (0.21-2.7)	0.65
PTRHD1	11372	2749	0.444793	4753	0.350667	6406	0.940073	2650	1.4 (0.54-3.9)	0.47	2.46014	246	0.67 (0.29-1.5)	0.34
CXorf58	11372.3	2750	0.677257	3583	1.55994	976	-1.34883	14739	1.1 (0.14-8.6)	0.94	-2.01447	14972	0.89 (0.16-5.1)	0.9
CYP21A2	11373.7	2751	0.432208	4823	0.570296	4941	0.42637	5358	1.6 (0.76-3.5)	0.21	-0.847099	10847	1.1 (0.59-2.2)	0.7
G6PC2	11375.8	2752	0.881444	2762	1.03999	2488	-0.856092	13035	0.99 (0.15-6.6)	0.99	-0.823456	10741	0.43 (0.089-2.1)	0.3
C12orf60	11375.8	2753	0.881821	2758	1.4233	1299	-1.70082	15318	0.33 (0.067-1.6)	0.17	-0.238063	8188	0.37 (0.095-1.5)	0.16
CHST9	11379	2754	2.12674	321	0.403602	6019	-0.268977	9802	0.51 (0.15-1.7)	0.27	-1.61798	13933	0.88 (0.3-2.5)	0.81
CCT3	11385.7	2755	-0.0930791	7867	0.660604	4396	1.09894	2031	1 (0.43-2.3)	1	0.691309	4212	1 (0.44-2.4)	0.93
TRIML1	11386.7	2756	0.762007	3222	0.930502	2997	-0.551568	11417	1.2 (0.2-6.7)	0.87	-0.369961	8766	0.61 (0.13-2.8)	0.52
RFPL3	11390.7	2757	-0.776161	11819	2.12968	257	0.607193	4263	0.3 (0.06-1.5)	0.15	-1.67829	14137	1.9 (0.61-6)	0.27
NDUFB6	11390.8	2758	0.357864	5205	0.780104	3733	0.142398	7153	0.77 (0.25-2.4)	0.66	1.3924	1825	0.68 (0.25-1.8)	0.45
PDK3	11391.1	2759	0.642262	3728	0.556611	5023	0.190957	6815	0.3 (0.067-1.3)	0.11	0.273941	5961	0.63 (0.22-1.8)	0.38
SLC35B3	11395.3	2760	0.50087	4422	0.834953	3453	-0.11655	8828	0.95 (0.22-4.2)	0.95	0.944499	3243	1.2 (0.27-5.7)	0.78
TTC26	11395.4	2761	0.115754	6598	1.15274	2083	-0.040389	8311	0.52 (0.062-4.4)	0.55	-0.556114	9548	0.12 (0.013-1.2)	0.066
CSTL1	11396.2	2762	0.902823	2666	0.729061	4001	-0.355774	10315	0.75 (0.16-3.6)	0.72	-1.04533	11691	0.62 (0.16-2.4)	0.49
SMCHD1	11396.8	2763	1.10688	2007	0.276477	6910	0.367236	5696	0.29 (0.092-0.89)	0.031	1.32479	2004	0.87 (0.34-2.2)	0.77
ANO1	11398.2	2764	-0.749156	11665	2.56048	85	0.513024	4829	1.2 (0.64-2.4)	0.52	-0.627452	9881	1.7 (0.95-3.1)	0.075
ARG1	11398.4	2765	-0.353053	9471	2.29338	175	0.0328229	7824	3.5 (0.73-17)	0.12	-1.75765	14359	1.1 (0.28-4.2)	0.9
XIRP2	11404	2766	0.764017	3215	1.24311	1768	-1.04588	13814	0.23 (0.031-1.7)	0.15	-1.47357	13461	1.3 (0.33-5.5)	0.68
USP37	11406.7	2767	1.09523	2033	0.0230961	8721	1.04868	2209	0.38 (0.071-2.1)	0.27	1.13028	2617	1.1 (0.28-4.5)	0.88
TFDP1	11408	2768	0.756501	3251	0.140725	7878	1.08706	2068	1.2 (0.61-2.5)	0.55	0.784036	3817	0.98 (0.5-1.9)	0.95
C4orf17	11410.5	2769	0.0931378	6742	1.26885	1692	-0.123641	8881	0.41 (0.061-2.8)	0.37	-0.513333	9376	1.5 (0.35-6.1)	0.6
CHRNA3	11412.9	2770	0.460888	4655	1.52127	1067	-0.869731	13095	0.65 (0.08-5.2)	0.68	-1.86262	14622	5.3 (1.1-27)	0.042
TMEM41A	11412.9	2771	-0.756145	11710	1.44046	1262	0.968824	2538	0.58 (0.23-1.5)	0.26	2.78963	110	0.57 (0.25-1.3)	0.19
POLB	11414.4	2772	1.16133	1844	0.133507	7924	0.65186	4023	0.73 (0.4-1.3)	0.31	0.548538	4827	1.2 (0.71-1.9)	0.57
PPP2R5E	11414.6	2773	0.0788294	6831	0.50903	5332	1.1674	1789	2.3 (0.4-13)	0.35	-0.387086	8829	1.7 (0.54-5.2)	0.37
FKBP15	11415.4	2774	1.12048	1966	-0.109698	9671	1.73741	503	0.11 (0.017-0.66)	0.016	0.944882	3241	0.39 (0.075-2)	0.26
LRRC20	11419	2775	0.872236	2805	0.884184	3200	-0.600707	11692	1.9 (0.4-9.5)	0.41	-0.367218	8755	1.4 (0.36-5.3)	0.63
SUFU	11422.2	2776	0.131906	6507	1.80309	599	-0.537923	11336	0.97 (0.12-7.6)	0.97	2.2862	353	0.49 (0.09-2.6)	0.4
ADH7	11422.3	2777	0.503186	4403	1.42072	1305	-0.853426	13021	0.51 (0.11-2.4)	0.39	0.969766	3150	0.52 (0.15-1.8)	0.31
PON1	11422.5	2778	-0.498099	10290	0.841146	3418	1.75663	477	1.5 (0.24-8.9)	0.68	-0.821397	10728	0.67 (0.1-4.5)	0.68
TMPRSS2	11427.4	2779	1.38307	1287	-0.0513205	9233	1.01845	2345	0.55 (0.31-0.97)	0.04	2.92594	81	0.83 (0.52-1.3)	0.44
CSRP3	11429.3	2780	0.865536	2836	1.28982	1643	-1.31551	14649	0.67 (0.11-4.3)	0.67	-1.43424	13325	1.4 (0.3-6.3)	0.68
PAXX	11429.5	2781	1.54487	1009	-0.180744	10150	1.45749	994	0.19 (0.034-1)	0.054	-0.860551	10916	0.58 (0.13-2.5)	0.46
ALOX12	11430.8	2782	0.501496	4419	0.206009	7388	1.31058	1364	0.66 (0.085-5.2)	0.69	-1.14264	12114	0.87 (0.19-3.9)	0.85
KLKB1	11431	2783	0.128104	6525	1.38154	1404	-0.266193	9785	0.62 (0.075-5.1)	0.65	-2.50768	15546	3.3 (0.63-18)	0.16
SSX2IP	11431.2	2784	0.358729	5198	0.740256	3940	0.185235	6844	0.34 (0.033-3.5)	0.37	0.993867	3071	1.4 (0.21-9)	0.73
FGB	11431.8	2785	0.573022	4068	1.17254	2014	-0.688492	12165	0.73 (0.15-3.6)	0.7	-1.03762	11657	0.18 (0.025-1.3)	0.087
PTPN2	11432.2	2786	1.6435	856	-0.107153	9643	1.05375	2191	0.61 (0.14-2.6)	0.5	1.304	2075	0.42 (0.13-1.4)	0.16
HTN3	11436.5	2787	1.66225	831	0.674012	4309	-0.741464	12451	0.9 (0.19-4.3)	0.9	-2.03622	15022	1.6 (0.33-8)	0.55
GPR107	11437.6	2788	2.71014	92	-0.196984	10277	1.08183	2090	0.33 (0.076-1.5)	0.14	0.885487	3459	1.2 (0.37-3.6)	0.8
CNNM1	11444	2789	1.45615	1136	0.403612	6018	-0.106441	8752	0.4 (0.078-2.1)	0.28	-0.946655	11286	1.4 (0.41-4.8)	0.59
EDAR	11447.9	2790	0.413177	4929	1.10681	2228	-0.394815	10543	0.66 (0.1-4.1)	0.65	-0.883951	11013	0.91 (0.14-5.9)	0.92
EGFL6	11448	2791	1.20047	1733	0.943027	2940	-1.0402	13793	0.39 (0.056-2.7)	0.34	0.984617	3104	0.76 (0.16-3.5)	0.72
ZNF616	11452	2792	1.65336	842	0.489836	5454	-0.347101	10272	0.3 (0.058-1.5)	0.14	2.88673	89	0.52 (0.1-2.7)	0.44
GP1BA	11452.3	2793	-0.298321	9146	0.883709	3202	0.953727	2599	0.79 (0.15-4.2)	0.78	-0.556359	9550	0.99 (0.2-4.8)	0.99
MARVELD1	11452.6	2794	-1.07081	13108	1.9544	400	1.03999	2247	1.8 (0.6-5.7)	0.29	-1.37205	13075	3.8 (1.2-12)	0.026
LRRC31	11455.2	2795	0.496408	4445	1.69421	746	-1.12542	14094	2.2 (0.32-15)	0.42	-1.10187	11936	1.1 (0.2-6.6)	0.89
NR1H4	11455.4	2796	0.122809	6556	1.53906	1014	-0.393742	10534	0.88 (0.22-3.6)	0.86	0.228994	6151	0.88 (0.25-3.1)	0.84
FAIM	11456.5	2797	0.152623	6390	1.09099	2291	-0.0427587	8330	1.6 (0.34-7.5)	0.56	0.120344	6598	1.2 (0.36-4.2)	0.74
NLRP13	11461.9	2798	0.571157	4078	1.53939	1011	-1.13373	14129	0.28 (0.035-2.3)	0.24	-0.266612	8331	0.57 (0.091-3.5)	0.54
KPNB1	11462.5	2799	2.35885	205	-0.212738	10377	1.16814	1783	0.36 (0.13-0.96)	0.041	0.7063	4156	0.89 (0.38-2.1)	0.79
CCDC170	11463.8	2800	-0.199232	8565	2.75726	46	-0.223084	9504	3.4 (0.55-21)	0.19	-0.717622	10286	1.6 (0.38-7)	0.52
CATSPERE	11463.9	2801	-0.78374	11856	1.75991	649	0.737498	3599	6 (0.63-57)	0.12	0.0526299	6880	2.8 (0.56-14)	0.21
SEPHS1	11464	2802	0.979023	2380	0.181018	7567	0.650841	4028	0.96 (0.39-2.3)	0.92	-1.10436	11942	1.1 (0.48-2.6)	0.82
MGAM	11467.8	2803	-0.62995	11032	1.16577	2043	1.07274	2126	1.6 (0.22-11)	0.65	-1.72727	14277	2.7 (0.54-13)	0.23
ABCB10	11472.1	2804	0.283806	5617	0.403485	6022	1.02256	2330	1.7 (0.25-12)	0.57	-1.04098	11674	0.58 (0.087-3.9)	0.57
MLLT3	11473.2	2805	-0.292827	9117	2.1163	268	-0.0387994	8300	0.61 (0.18-2.1)	0.43	2.44873	254	0.47 (0.17-1.3)	0.15
HJURP	11473.7	2806	2.84859	62	-0.114374	9717	0.805282	3275	0.27 (0.078-0.94)	0.04	0.593269	4626	1.3 (0.41-3.9)	0.69
MRPL24	11474	2807	1.12129	1961	0.052025	8499	0.893571	2867	1.3 (0.44-4.1)	0.61	0.472427	5142	0.67 (0.24-1.9)	0.45
TRA2B	11474.5	2808	1.48328	1089	-0.0757944	9422	1.01426	2359	0.49 (0.17-1.4)	0.19	-0.545013	9515	1.3 (0.5-3.2)	0.62
PDHX	11475	2809	0.968322	2421	0.2356	7190	0.532359	4712	0.91 (0.23-3.6)	0.89	-0.688372	10162	1.2 (0.35-4.1)	0.78
PPEF1	11475.8	2810	0.280973	5639	1.80446	594	-0.793498	12701	0.61 (0.092-4)	0.6	-0.00522394	7140	0.28 (0.037-2)	0.21
LRRC59	11476.6	2811	1.32909	1406	-0.165292	10041	1.60448	720	0.34 (0.098-1.2)	0.086	-0.11808	7627	0.5 (0.16-1.5)	0.23
PLAT	11480.9	2812	0.199916	6113	0.426603	5870	1.12662	1922	1.1 (0.6-2.1)	0.73	-0.167046	7835	1.3 (0.83-2)	0.26
TNIP1	11483.8	2813	0.832642	2956	0.178702	7583	0.820666	3204	0.16 (0.019-1.3)	0.089	-0.838265	10815	0.18 (0.026-1.3)	0.083
RNF113A	11485.8	2814	-0.355969	9485	0.950466	2909	0.922527	2735	1.9 (0.28-12)	0.52	-0.192846	7975	1.1 (0.18-6.9)	0.92
TOR1B	11491.1	2815	1.86036	571	-0.281265	10842	1.80571	419	0.16 (0.028-0.95)	0.044	0.555018	4790	0.46 (0.13-1.7)	0.23
GPM6B	11494.2	2816	0.602741	3924	0.637593	4545	0.0656692	7645	1.4 (0.22-8.8)	0.72	-2.02532	14998	0.72 (0.14-3.7)	0.7
CHD1	11499.1	2817	0.0676694	6891	0.863573	3301	0.359072	5754	0.57 (0.1-3.2)	0.52	0.403993	5440	0.55 (0.099-3.1)	0.5
ENPP5	11499.1	2818	0.350613	5254	0.373555	6248	0.985696	2473	1.9 (0.56-6.6)	0.29	-0.248214	8240	1 (0.35-2.9)	0.99
ANKRD26	11499.8	2819	-0.0381794	7540	1.17204	2020	0.125734	7272	1.1 (0.32-4)	0.84	1.88623	823	0.9 (0.28-2.9)	0.86
MAJIN	11501.6	2820	1.49045	1079	1.02562	2543	-2.09566	15600	1.4 (0.3-6.1)	0.7	-1.75867	14361	2 (0.53-7.4)	0.31
PLA2G4C	11504.5	2821	0.837138	2941	1.00796	2629	-0.802821	12753	0.15 (0.01-2.1)	0.16	-1.17072	12228	4.5 (0.55-37)	0.16
ANP32E	11507.2	2822	3.02455	41	-0.0791757	9454	0.685037	3873	0.46 (0.13-1.7)	0.23	-0.409712	8931	0.87 (0.34-2.2)	0.77
PPBP	11507.4	2823	0.440522	4770	1.21385	1868	-0.582865	11576	1.3 (0.39-4.1)	0.7	-2.13794	15191	1.9 (0.51-7)	0.34
PI4K2B	11507.8	2824	-0.0755798	7770	1.50956	1096	-0.102934	8725	0.21 (0.028-1.6)	0.13	0.549226	4822	0.42 (0.053-3.4)	0.41
PLA2G2D	11515.2	2825	0.674651	3597	0.285468	6854	0.712068	3735	0.42 (0.068-2.5)	0.34	0.0898227	6712	0.6 (0.13-2.8)	0.52
PHF23	11515.8	2826	-0.711522	11486	2.53856	90	0.433651	5303	4.6 (0.94-23)	0.06	0.728545	4076	1.7 (0.37-7.8)	0.5
SLC20A1	11519.1	2827	0.39674	5017	0.737615	3956	0.130718	7243	0.8 (0.44-1.4)	0.45	2.36644	300	0.86 (0.52-1.4)	0.56
DPY19L4	11519.1	2828	1.0029	2320	0.498673	5394	-0.0502712	8382	0.98 (0.31-3.1)	0.97	1.3991	1804	1.1 (0.4-3.3)	0.81
NPM3	11520.6	2829	0.995771	2334	0.299463	6754	0.357749	5760	1.7 (0.6-4.6)	0.32	0.726248	4085	1.3 (0.41-4.1)	0.66
DNAH3	11523.5	2830	-0.0274198	7481	1.02029	2568	0.262287	6353	2.3 (0.28-19)	0.44	-1.38601	13124	1.4 (0.18-11)	0.74
KRAS	11524.8	2831	0.829463	2973	-0.0253643	9047	1.77483	454	1.3 (0.69-2.3)	0.44	-0.254551	8267	0.92 (0.48-1.8)	0.8
CUL4A	11524.8	2832	-0.132043	8116	0.570646	4940	1.50978	896	1 (0.32-3.2)	0.99	0.764727	3898	1 (0.38-2.7)	0.98
BID	11525.9	2833	1.9796	453	-0.235602	10524	1.34983	1265	0.54 (0.077-3.9)	0.54	0.853219	3564	0.48 (0.073-3.1)	0.44
TXNDC8	11527.6	2834	-0.020402	7428	2.29787	171	-0.482842	11028	2.2 (0.24-20)	0.48	-0.860373	10913	1.3 (0.2-8.2)	0.8
NT5C1A	11528.2	2835	0.867665	2829	1.36557	1448	-1.61875	15222	1.1 (0.15-8.7)	0.9	-0.811486	10687	1.3 (0.23-7.7)	0.74
PCDH12	11528.8	2836	-0.756906	11714	1.62283	858	0.752017	3528	1.8 (0.31-11)	0.5	-0.605297	9763	2.1 (0.46-10)	0.33
MYH8	11534.7	2837	0.527251	4279	1.53316	1030	-1.08329	13942	0.9 (0.11-7.2)	0.92	0.051763	6884	0.96 (0.16-5.9)	0.97
SLC39A8	11535.9	2838	0.266439	5729	1.6531	816	-0.706087	12261	0.25 (0.044-1.4)	0.12	-1.285	12717	0.42 (0.085-2.1)	0.3
MEAF6	11540.5	2839	0.143089	6440	1.44123	1257	-0.369803	10399	0.67 (0.21-2.1)	0.49	0.00548066	7087	1.1 (0.32-3.7)	0.9
COL22A1	11543.9	2840	0.572442	4070	0.886335	3184	-0.322919	10136	1.2 (0.31-4.9)	0.77	-2.12026	15164	0.94 (0.22-4)	0.93
RAB23	11544	2841	-0.177788	8420	1.41049	1332	0.105338	7404	0.54 (0.12-2.4)	0.42	-1.06366	11768	1.7 (0.48-6.3)	0.4
TEX10	11544.2	2842	1.24464	1610	-0.012164	8956	0.945194	2633	0.19 (0.037-0.95)	0.043	1.62549	1261	1.1 (0.29-3.8)	0.94
CD226	11545	2843	0.688023	3542	0.692361	4195	-0.137364	8964	1.1 (0.3-4.4)	0.84	1.16553	2489	0.93 (0.28-3.1)	0.91
DNAJA1	11545.5	2844	0.101539	6686	0.471976	5568	1.16382	1797	0.65 (0.2-2.1)	0.46	2.54073	200	0.63 (0.24-1.6)	0.34
FANCC	11545.8	2845	0.327751	5374	1.75529	656	-0.871389	13099	1.3 (0.18-9.5)	0.79	-1.05131	11709	1.1 (0.23-4.8)	0.94
TREM2	11547.2	2846	1.12068	1964	0.707885	4114	-0.549166	11401	0.71 (0.19-2.6)	0.61	-0.371234	8769	1 (0.29-3.5)	0.99
DDX6	11547.6	2847	0.193483	6148	0.555586	5029	0.73657	3610	0.81 (0.28-2.4)	0.7	1.28222	2132	0.66 (0.27-1.6)	0.36
POMK	11547.8	2848	1.99485	441	-0.268569	10758	1.51698	876	0.33 (0.063-1.7)	0.19	-1.27125	12665	3.8 (1.3-11)	0.018
EIF4EBP2	11548.3	2849	-0.268155	8962	0.728099	4009	1.26054	1503	1.3 (0.58-2.8)	0.55	1.65133	1207	1.2 (0.59-2.5)	0.6
MOGAT1	11548.9	2850	0.876163	2782	0.320042	6630	0.421004	5405	2.4 (0.41-14)	0.33	-1.57754	13798	1.1 (0.27-4.8)	0.86
SLC26A7	11550.5	2851	0.628526	3801	1.66658	791	-1.56019	15120	1.9 (0.098-39)	0.66	-0.108496	7583	0.66 (0.13-3.2)	0.61
MFSD12	11550.9	2852	-0.394389	9710	1.94647	410	0.117625	7321	0.67 (0.16-2.9)	0.6	-0.537706	9488	1.3 (0.26-6.7)	0.74
FLAD1	11551.1	2853	0.707193	3455	0.402276	6032	0.384795	5583	0.91 (0.16-5.3)	0.92	0.551133	4814	0.22 (0.032-1.6)	0.13
FCHSD2	11552.6	2854	-0.66612	11233	1.51412	1084	0.692328	3835	0.25 (0.059-1.1)	0.068	0.442033	5291	0.53 (0.16-1.8)	0.31
SKP1	11554.5	2855	-0.522739	10433	0.957874	2871	1.23835	1571	1.6 (0.58-4.4)	0.36	1.18037	2448	1.1 (0.44-2.9)	0.8
EDIL3	11555.9	2856	-0.492561	10261	1.33513	1529	0.586646	4392	1.5 (0.62-3.4)	0.38	-1.21825	12428	1.4 (0.58-3.4)	0.45
CREBL2	11556.1	2857	-0.3044	9180	0.908795	3088	0.871758	2967	1.5 (0.45-5.1)	0.5	-0.0927671	7521	0.42 (0.16-1.1)	0.074
GUCY1B1	11556.8	2858	-0.61971	10978	1.29598	1624	0.826125	3177	0.49 (0.12-2)	0.32	-1.18487	12297	1 (0.33-3)	1
ADAM23	11558.6	2859	1.08915	2050	-0.0265893	9057	1.15208	1832	1.9 (0.32-11)	0.49	-2.2329	15317	0.54 (0.07-4.1)	0.55
RHOBTB1	11559.1	2860	-0.260628	8926	1.41225	1325	0.203715	6716	0.72 (0.25-2.1)	0.55	-1.48154	13488	1.8 (0.73-4.3)	0.2
IQUB	11560.6	2861	-0.0734764	7762	3.11429	15	-0.457439	10908	1.7 (0.23-13)	0.6	0.363777	5609	4.1 (0.67-25)	0.13
CIAPIN1	11564.2	2862	1.23239	1634	0.556736	5022	-0.329099	10171	1.3 (0.41-4.1)	0.67	0.548796	4825	0.7 (0.3-1.6)	0.42
TOE1	11566.7	2863	0.134477	6490	0.454469	5666	1.12479	1933	0.3 (0.049-1.8)	0.19	1.61056	1280	0.45 (0.12-1.6)	0.23
EPYC	11567.6	2864	0.461167	4652	1.31066	1578	-0.735645	12417	0.87 (0.31-2.4)	0.79	-0.274345	8364	0.85 (0.41-1.8)	0.66
RXFP1	11568	2865	0.259443	5774	1.25719	1728	-0.389227	10511	1.1 (0.18-7.1)	0.88	0.00287781	7100	0.63 (0.095-4.2)	0.64
RFK	11568.7	2866	0.123392	6549	1.04898	2451	0.00442112	8009	1.7 (0.26-12)	0.57	0.953337	3205	1.2 (0.26-5.5)	0.81
FBXO43	11568.9	2867	0.32872	5365	0.476037	5535	0.696808	3812	1.5 (0.23-9.3)	0.68	-2.08933	15118	1.8 (0.31-11)	0.51
IFNA8	11571.8	2868	-0.742173	11636	1.77409	636	0.628316	4148	1.4 (0.18-12)	0.73	1.26133	2200	1 (0.17-6.3)	0.97
FN1	11572	2869	0.203269	6090	0.79646	3644	0.257194	6393	0.97 (0.7-1.3)	0.85	0.21167	6222	1.1 (0.87-1.5)	0.36
SULT1B1	11574.1	2870	0.70348	3471	0.398773	6056	0.390492	5558	0.18 (0.028-1.2)	0.077	-1.7758	14404	4.3 (0.9-20)	0.068
PDGFB	11574.7	2871	0.602326	3927	0.978409	2768	-0.515485	11198	1.9 (0.45-8.2)	0.38	0.604812	4577	1.9 (0.45-7.8)	0.39
SCFD1	11576.9	2872	-0.74512	11647	1.2404	1780	1.11928	1951	5 (1.2-21)	0.024	0.634887	4434	1.7 (0.51-5.9)	0.38
HAUS2	11578.1	2873	0.196156	6134	2.03276	340	-0.786283	12669	1.8 (0.4-8.4)	0.43	0.932954	3294	3.1 (0.93-10)	0.065
PIK3C2G	11578.6	2874	0.686959	3550	1.53475	1026	-1.54047	15086	2.8 (0.47-16)	0.26	-1.64657	14034	1.4 (0.18-11)	0.75
SMURF2	11580.1	2875	0.0774666	6838	0.892625	3152	0.275747	6271	0.48 (0.16-1.4)	0.18	-0.46068	9131	1.7 (0.71-3.9)	0.24
ACBD6	11580.1	2876	0.875214	2789	0.392333	6104	0.244569	6462	1.1 (0.48-2.6)	0.81	2.31559	333	0.5 (0.23-1.1)	0.071
DAP3	11580.6	2877	0.432693	4821	0.15592	7758	1.86499	362	1.2 (0.37-4.1)	0.73	0.55005	4818	0.85 (0.26-2.8)	0.79
LEMD3	11581.2	2878	0.0408873	7048	0.782548	3718	0.502462	4886	0.93 (0.18-4.9)	0.93	1.86908	851	0.46 (0.088-2.4)	0.35
ZNF718	11581.8	2879	0.875074	2790	0.434759	5811	0.160969	7025	0.65 (0.17-2.4)	0.53	0.746916	3973	0.55 (0.18-1.7)	0.3
MIER2	11583.8	2880	-0.245166	8834	1.27897	1666	0.280854	6243	0.89 (0.18-4.4)	0.89	0.2402	6101	1.6 (0.48-5.6)	0.43
MYH7	11584.4	2881	0.502314	4412	1.01933	2573	-0.454595	10890	2 (0.3-13)	0.47	-0.824202	10745	4 (1.1-15)	0.037
SELENOI	11585.2	2882	0.562224	4118	0.541191	5120	0.248746	6438	0.98 (0.26-3.6)	0.98	2.56184	188	0.53 (0.16-1.7)	0.3
GK5	11586.2	2883	0.542887	4199	0.552783	5049	0.244911	6459	1.3 (0.19-8.6)	0.81	0.424621	5357	0.87 (0.19-4.1)	0.86
COQ10A	11586.7	2884	-0.150096	8230	2.07301	306	-0.257261	9725	1.6 (0.32-7.5)	0.58	0.178013	6366	0.57 (0.13-2.5)	0.46
DAAM1	11587.5	2885	-0.392058	9698	0.988335	2728	0.871595	2969	1.6 (0.27-9.1)	0.62	-0.836503	10812	3.4 (0.77-15)	0.11
PUM3	11587.9	2886	0.213279	6033	0.764438	3813	0.291072	6182	0.78 (0.27-2.2)	0.64	2.06138	555	0.67 (0.26-1.7)	0.4
PDE9A	11590.3	2887	0.566281	4098	1.31673	1564	-0.914691	13287	0.77 (0.32-1.9)	0.57	0.501881	5018	1 (0.44-2.2)	1
CAPSL	11594.9	2888	-0.286843	9074	1.69596	738	0.0585754	7695	0.82 (0.12-5.7)	0.84	-1.05463	11721	1.7 (0.35-8.5)	0.5
PRAG1	11595.3	2889	0.367777	5143	1.23053	1810	-0.534056	11317	0.23 (0.036-1.5)	0.12	-0.241988	8207	1.2 (0.31-4.4)	0.83
FYB1	11599.5	2890	1.40311	1233	-0.0479683	9204	0.905135	2808	0.5 (0.23-1.1)	0.083	0.657521	4343	0.73 (0.35-1.5)	0.39
CRNN	11599.6	2891	-0.61546	10955	1.0296	2530	1.24174	1557	1.9 (0.3-12)	0.5	-1.34921	12987	0.41 (0.062-2.7)	0.36
SMAD4	11599.7	2892	0.626775	3812	0.272656	6932	0.772921	3437	0.7 (0.2-2.5)	0.58	0.793493	3777	0.92 (0.34-2.5)	0.87
MAP3K21	11599.9	2893	-0.342873	9410	1.8464	541	0.07094	7597	0.94 (0.22-4)	0.93	0.208129	6235	0.8 (0.19-3.3)	0.76
BSDC1	11600.3	2894	-0.187597	8497	0.996143	2691	0.517961	4798	0.19 (0.028-1.3)	0.097	0.748792	3961	0.4 (0.089-1.8)	0.24
TIAL1	11601.6	2895	-0.171497	8364	1.11971	2179	0.324981	5973	1.4 (0.48-4.2)	0.53	1.17648	2461	2.9 (1.1-7.9)	0.031
GNLY	11601.9	2896	0.766296	3201	0.0672258	8402	1.25897	1508	0.83 (0.13-5.1)	0.84	1.33926	1972	0.21 (0.029-1.5)	0.12
C19orf53	11603.9	2897	-0.22549	8730	1.09691	2272	0.438327	5271	0.81 (0.31-2.1)	0.66	1.25481	2219	0.49 (0.19-1.3)	0.14
MDK	11604.2	2898	0.987997	2349	0.036244	8613	1.02027	2338	1.6 (0.47-5.5)	0.45	-1.72488	14268	1.4 (0.5-4.1)	0.5
CKMT2	11610.5	2899	0.230142	5939	0.668902	4343	0.427438	5346	1.3 (0.23-6.8)	0.78	-2.03846	15027	1.7 (0.36-7.9)	0.51
ATP11A	11611.2	2900	-0.579147	10761	1.14218	2115	0.939288	2654	2.8 (0.67-12)	0.16	0.137951	6528	1.5 (0.58-3.9)	0.4
ZNF584	11612.9	2901	-0.353759	9476	1.18901	1961	0.516899	4807	3.2 (0.43-23)	0.26	-0.581996	9653	1.4 (0.31-6.1)	0.69
CUL4B	11613.4	2902	-0.178599	8430	1.24343	1763	0.206339	6697	0.5 (0.066-3.7)	0.5	0.749506	3956	2 (0.47-8.6)	0.34
TENM3	11613.5	2903	0.265836	5734	1.38932	1389	-0.532613	11305	0.23 (0.034-1.6)	0.14	-1.26573	12645	2 (0.43-9.1)	0.38
CLMP	11613.8	2904	0.313144	5450	0.430508	5839	0.822363	3193	0.76 (0.27-2.1)	0.6	-0.761331	10460	1.2 (0.51-3)	0.64
ALDH3A2	11614.7	2905	0.0971454	6712	1.88618	484	-0.589668	11629	2.6 (0.82-8.1)	0.1	-0.0679188	7418	1.8 (0.7-4.8)	0.22
TTC29	11616	2906	1.19506	1743	0.335953	6521	0.131036	7242	1.9 (0.34-11)	0.46	-1.39738	13188	0.87 (0.15-5.1)	0.88
CDK6	11616.6	2907	-0.577093	10744	1.57366	949	0.496205	4922	0.75 (0.21-2.7)	0.65	-1.42119	13279	1 (0.26-4.2)	0.95
MAP4K3	11617.1	2908	0.42179	4885	0.743893	3919	0.0597769	7692	1.4 (0.69-2.9)	0.34	2.11492	505	0.9 (0.48-1.7)	0.75
CCDC126	11617.5	2909	-1.63361	14728	2.06607	313	1.83373	391	2.7 (0.46-16)	0.27	0.302547	5847	0.7 (0.18-2.7)	0.6
EIF3A	11617.9	2910	1.61219	902	0.289003	6833	0.0272658	7862	0.88 (0.36-2.2)	0.77	0.688641	4222	1.6 (0.67-3.6)	0.3
ANGPT4	11618.4	2911	-0.596428	10861	1.5876	920	0.515801	4812	2.7 (0.37-19)	0.33	1.71263	1114	0.9 (0.19-4.3)	0.89
BTG4	11618.5	2912	0.0119455	7247	1.45303	1228	-0.214541	9439	1.5 (0.21-10)	0.7	-0.318272	8540	1 (0.14-7.6)	0.98
DPM3	11618.7	2913	0.108869	6646	0.573912	4919	0.814604	3238	1.1 (0.13-9.3)	0.93	-0.371433	8770	0.94 (0.14-6.3)	0.95
STK24	11619.8	2914	1.83402	599	-0.101098	9604	0.864697	2996	0.5 (0.11-2.3)	0.38	0.761835	3910	0.74 (0.19-2.8)	0.66
VIP	11621.4	2915	0.618881	3845	0.93734	2969	-0.480965	11021	1 (0.12-8.1)	1	-2.44514	15512	1.1 (0.26-4.6)	0.91
ZNF485	11622.7	2916	0.696333	3500	1.33054	1537	-1.17922	14264	0.73 (0.24-2.2)	0.58	1.2476	2243	1.2 (0.43-3.3)	0.75
ADH4	11622.8	2917	1.01238	2285	1.20465	1904	-1.69719	15315	4.6 (1.1-19)	0.031	-1.21617	12416	1.1 (0.25-5)	0.88
TRPC7	11625.9	2918	1.82547	604	0.551089	5058	-0.603625	11707	0.68 (0.11-4)	0.67	0.149815	6480	1.3 (0.28-6.1)	0.74
YIPF3	11626	2919	-0.0862482	7831	1.08699	2307	0.231289	6544	1.4 (0.36-5.6)	0.61	1.59579	1310	0.29 (0.064-1.3)	0.11
GKN1	11632.1	2920	-0.0697127	7741	1.09426	2278	0.200055	6741	0.93 (0.18-4.9)	0.93	-0.960501	11351	1.1 (0.33-4)	0.83
RESF1	11632.6	2921	1.02758	2235	0.354253	6385	0.189131	6824	0.45 (0.2-1)	0.053	0.680543	4260	0.67 (0.28-1.6)	0.37
ZNF253	11632.7	2922	-0.0769743	7781	0.608654	4724	1.1075	2000	1.2 (0.45-3)	0.76	0.747578	3969	0.98 (0.47-2)	0.96
PPP2R5C	11633.4	2923	-0.83893	12127	1.56809	962	0.880889	2933	2 (0.41-9.4)	0.39	1.26473	2190	1.3 (0.38-4.3)	0.7
GPR87	11636.1	2924	-0.797444	11926	1.00339	2645	3.45159	5	1.2 (0.73-1.8)	0.54	0.381788	5531	1.2 (0.77-1.7)	0.48
FAM120C	11636.9	2925	-0.320167	9281	0.946793	2923	0.801679	3292	2.3 (0.59-8.8)	0.23	-0.113646	7609	0.96 (0.22-4.2)	0.96
PTPRJ	11641	2926	0.438663	4781	0.162412	7704	1.65069	639	0.31 (0.08-1.2)	0.083	0.176036	6376	0.81 (0.23-2.8)	0.75
ERCC8	11642.4	2927	1.76649	684	0.444172	5752	-0.352149	10294	0.25 (0.016-3.8)	0.32	0.14136	6513	6.6 (0.54-80)	0.14
RIT1	11643.3	2928	1.32931	1405	0.0374166	8607	0.700596	3787	1.7 (0.47-6.5)	0.4	-0.471183	9177	4.7 (1.3-17)	0.02
YPEL2	11646.6	2929	-0.303548	9172	1.36421	1449	0.273403	6291	0.67 (0.23-2)	0.47	1.39728	1810	1.8 (0.65-5.2)	0.25
RGSL1	11650.9	2930	-0.104461	7945	1.30826	1586	0.0357032	7808	0.31 (0.024-4)	0.37	-2.13299	15188	4.1 (0.43-38)	0.22
A2ML1	11652.2	2931	0.699939	3485	0.221827	7289	0.793954	3326	1.1 (0.56-2.1)	0.78	0.221978	6182	0.66 (0.38-1.1)	0.13
SLC14A2	11653.8	2932	0.06716	6893	2.68783	53	-0.707296	12268	4 (0.88-19)	0.073	-1.83842	14553	1.2 (0.34-4.2)	0.79
NPFFR2	11654.6	2933	1.70812	760	0.692178	4200	-0.890135	13180	0.69 (0.093-5)	0.71	-2.58322	15594	0.74 (0.12-4.6)	0.75
PMAIP1	11655.5	2934	1.07257	2096	0.450905	5694	-0.0526002	8392	0.23 (0.039-1.3)	0.1	-0.349511	8663	2.1 (0.44-10)	0.35
MSC	11657.1	2935	0.506462	4390	1.23122	1806	-0.757069	12530	0.56 (0.11-2.9)	0.49	-0.935352	11241	1.3 (0.27-6.1)	0.76
NAV1	11657.2	2936	-0.328514	9333	0.996665	2688	0.716721	3706	1.2 (0.32-4.7)	0.77	-1.752	14340	1.1 (0.27-4.2)	0.92
KRBA2	11657.7	2937	0.728448	3366	0.413239	5965	0.313609	6044	0.64 (0.14-3)	0.57	-1.04843	11700	2.1 (0.57-7.6)	0.27
CLEC12B	11657.9	2938	0.189538	6184	0.43983	5781	1.02259	2329	1.3 (0.28-5.9)	0.75	-1.17966	12271	2 (0.44-9.4)	0.37
CCDC181	11662.3	2939	1.81557	619	0.81462	3549	-1.31384	14645	0.85 (0.17-4.4)	0.85	0.0714549	6800	0.56 (0.14-2.2)	0.41
CDC20B	11662.7	2940	-0.16765	8336	1.52393	1054	-0.0370535	8285	1.2 (0.2-6.8)	0.88	-0.735571	10355	2.5 (0.69-9)	0.17
WDR12	11663	2941	0.975177	2391	0.35968	6337	0.198546	6749	1.6 (0.5-5.3)	0.42	1.52664	1475	0.68 (0.24-2)	0.47
ECD	11665.5	2942	0.130231	6517	0.623693	4626	0.642697	4075	1.8 (0.33-9.2)	0.51	1.19338	2410	2.6 (0.56-12)	0.22
PLEKHG7	11667.9	2943	0.0879133	6780	1.51652	1078	-0.387153	10495	1.1 (0.2-6.1)	0.9	-1.9949	14923	3.4 (0.81-14)	0.095
ANO5	11671.3	2944	0.179263	6241	0.954837	2887	0.0348843	7815	1.2 (0.12-12)	0.87	-2.42483	15491	0.65 (0.1-4.1)	0.64
TMUB1	11673	2945	0.466986	4620	0.161537	7708	1.49425	925	1.8 (0.46-7.2)	0.4	-0.327301	8570	0.58 (0.17-2)	0.38
CFAP57	11674.7	2946	0.444935	4750	0.90793	3092	-0.234519	9581	0.55 (0.089-3.4)	0.51	-0.616026	9822	1.4 (0.35-5.4)	0.65
SSH2	11675.2	2947	1.19039	1757	0.715631	4066	-0.665874	12037	0.32 (0.072-1.4)	0.13	-0.38776	8835	0.53 (0.19-1.5)	0.22
SOHLH1	11678.6	2948	0.281988	5629	0.892336	3153	-0.0264224	8203	1.8 (0.26-12)	0.56	-1.47385	13463	1.1 (0.19-6.4)	0.91
MED25	11678.8	2949	-0.435071	9929	0.728131	4008	1.87136	359	0.45 (0.093-2.2)	0.32	-0.0514228	7339	0.6 (0.13-2.8)	0.52
RNGTT	11680	2950	0.847767	2902	0.550585	5063	-0.0667924	8484	0.77 (0.19-3.1)	0.72	0.930004	3305	1.3 (0.35-4.5)	0.71
DRG2	11681	2951	0.616547	3853	1.60586	888	-1.55314	15109	4.2 (0.77-23)	0.096	0.758397	3921	3.5 (0.83-14)	0.088
SLC35D3	11681.3	2952	0.46546	4628	1.74439	677	-1.22246	14395	1.2 (0.3-5.1)	0.77	-1.37393	13082	1.9 (0.52-7.2)	0.32
ARHGAP42	11685.6	2953	0.295159	5551	1.24195	1774	-0.470269	10970	0.97 (0.3-3.1)	0.95	1.61567	1273	0.68 (0.19-2.5)	0.55
SEC16A	11686.4	2954	0.61698	3850	0.103612	8144	1.36429	1227	0.31 (0.044-2.2)	0.25	0.88803	3452	0.51 (0.12-2.2)	0.37
FBXL3	11687.6	2955	1.15269	1872	0.265403	6982	0.268609	6310	0.82 (0.13-5.3)	0.84	0.661472	4328	0.72 (0.13-4)	0.71
WRNIP1	11690	2956	1.05365	2149	0.534169	5157	-0.209917	9410	0.19 (0.024-1.5)	0.11	0.0398661	6939	1.7 (0.23-12)	0.62
UFC1	11693.5	2957	0.0965887	6717	1.07384	2351	-0.025796	8197	1.1 (0.57-2)	0.87	2.29508	344	0.76 (0.43-1.4)	0.35
TSPAN5	11697.1	2958	0.579759	4039	0.124956	7993	1.3499	1264	0.29 (0.066-1.2)	0.092	2.55395	192	0.32 (0.086-1.2)	0.094
DAPP1	11697.6	2959	-0.182335	8466	0.666947	4353	1.14824	1846	1.3 (0.34-4.9)	0.71	1.77485	1002	0.57 (0.17-1.9)	0.37
UBN2	11704.1	2960	-0.528762	10472	0.995984	2692	1.06809	2144	0.64 (0.14-3)	0.58	0.393437	5480	1.1 (0.3-4.1)	0.87
TUFT1	11707.6	2961	0.853838	2876	0.474547	5542	0.0641749	7657	0.41 (0.14-1.2)	0.1	2.25896	370	0.59 (0.23-1.6)	0.29
SYNGR2	11707.7	2962	0.699032	3490	0.151569	7785	0.985164	2475	1 (0.44-2.5)	0.92	1.08478	2761	0.54 (0.26-1.1)	0.097
DERL1	11707.8	2963	1.37312	1307	-0.236036	10528	1.85357	373	0.77 (0.26-2.3)	0.64	1.68216	1162	0.9 (0.36-2.3)	0.82
PATL1	11708.1	2964	1.38057	1290	0.156028	7756	0.365994	5707	0.51 (0.2-1.3)	0.15	1.71429	1110	0.78 (0.34-1.8)	0.55
POC1A	11708.2	2965	1.28631	1507	0.275382	6920	0.165363	6995	0.34 (0.084-1.3)	0.12	1.56975	1370	0.49 (0.18-1.4)	0.17
DRC1	11709	2966	-0.14417	8195	1.3098	1582	0.0771868	7566	1.6 (0.23-12)	0.62	-0.575512	9630	1 (0.15-7.3)	0.97
FSTL5	11711.4	2967	0.0349072	7088	1.23299	1801	-0.106087	8749	1.4 (0.19-9.8)	0.76	-1.60569	13894	0.27 (0.041-1.7)	0.16
TUT7	11711.5	2968	0.637422	3757	0.0205816	8742	2.00086	264	0.77 (0.3-1.9)	0.58	1.21753	2335	1 (0.46-2.3)	0.92
XPA	11713.5	2969	0.653517	3681	0.173472	7626	0.975815	2515	0.097 (0.02-0.48)	0.0042	0.842852	3600	0.79 (0.23-2.7)	0.71
SHC1	11714.4	2970	0.863118	2845	-0.0213835	9024	1.43681	1046	2.3 (0.57-9.5)	0.24	-2.00902	14960	2.6 (0.78-9)	0.12
NUP58	11717.3	2971	0.125686	6538	0.601846	4757	0.680693	3893	1.4 (0.4-4.6)	0.62	0.587629	4653	1.3 (0.51-3.4)	0.56
PAQR4	11720.5	2972	0.425944	4858	0.155051	7763	1.69723	567	1 (0.15-7)	0.98	-0.757858	10450	1.4 (0.29-7.3)	0.65
GTF2H1	11722.3	2973	-1.07026	13105	1.61248	874	1.14419	1860	1.7 (0.46-6.1)	0.43	-1.21011	12395	0.79 (0.21-2.9)	0.72
OMG	11722.9	2974	0.0289004	7132	1.20538	1901	-0.0711512	8516	0.94 (0.16-5.6)	0.95	-0.560475	9567	1.3 (0.34-5)	0.7
NID1	11723.4	2975	0.386939	5067	0.270538	6950	1.15244	1828	0.63 (0.25-1.6)	0.34	-1.15469	12164	1.2 (0.55-2.8)	0.61
ADAD1	11723.5	2976	0.0743101	6857	0.8406	3420	0.318541	6005	0.99 (0.15-6.6)	0.99	-0.496987	9306	2.4 (0.33-17)	0.39
DENND4C	11724.2	2977	0.709766	3441	0.431551	5834	0.267802	6314	0.91 (0.4-2.1)	0.82	1.75412	1033	0.91 (0.43-1.9)	0.79
NRXN1	11724.8	2978	0.589187	3985	1.00463	2640	-0.592509	11647	2 (0.28-14)	0.5	-1.41249	13249	3.6 (0.76-17)	0.11
ABHD18	11728.5	2979	1.69251	784	0.839964	3423	-1.36442	14775	0.93 (0.16-5.3)	0.93	1.60851	1285	1.6 (0.36-7.3)	0.53
MPLKIP	11729.1	2980	0.840415	2928	0.176211	7606	0.723283	3670	1.5 (0.38-6.3)	0.55	0.359731	5623	3.5 (1-11)	0.042
ING4	11731.6	2981	0.0464002	7020	2.1132	270	-0.625591	11818	1.2 (0.32-4.3)	0.8	0.463688	5202	0.75 (0.24-2.3)	0.62
BET1L	11732	2982	0.399409	5001	0.386787	6141	0.759569	3489	0.98 (0.17-5.6)	0.98	-0.972856	11394	0.17 (0.038-0.75)	0.019
SPX	11732.7	2983	1.29406	1485	0.680375	4271	-0.684314	12147	0.57 (0.08-4.1)	0.57	-0.934088	11234	1.3 (0.24-6.8)	0.77
ZNF649	11741.6	2984	1.93907	484	0.405982	6004	-0.351468	10290	0.46 (0.15-1.4)	0.17	1.81162	942	0.93 (0.37-2.4)	0.88
ABCD4	11743.5	2985	0.315591	5434	0.201915	7413	1.77713	450	1.2 (0.2-7)	0.84	-1.26583	12648	2.1 (0.45-10)	0.34
CRYBG2	11746.2	2986	0.0255744	7158	0.679234	4281	0.663934	3965	1 (0.24-4.6)	0.96	1.25444	2222	1.2 (0.3-4.5)	0.84
NAB1	11749.2	2987	0.536995	4232	0.117197	8051	1.46544	974	0.23 (0.064-0.82)	0.023	-1.72261	14259	1.1 (0.42-3)	0.82
VEZF1	11749.9	2988	-0.295733	9132	1.05597	2422	0.537754	4683	1 (0.34-3.2)	0.94	1.94191	729	1.2 (0.46-3.3)	0.68
CASP12	11750	2989	-0.504635	10336	2.15014	237	0.145328	7130	2.9 (0.32-26)	0.34	-0.773635	10512	4.4 (0.72-27)	0.11
CD44	11750.9	2990	-0.172433	8374	0.654714	4437	1.12917	1920	1.2 (0.71-2.2)	0.44	-1.73266	14291	1.3 (0.8-2.1)	0.28
CENATAC	11751.8	2991	0.312764	5454	0.244013	7130	1.46341	979	0.29 (0.043-2)	0.21	1.3192	2026	0.37 (0.076-1.8)	0.22
GATB	11754.3	2992	-0.372437	9593	1.6317	841	0.157566	7054	0.89 (0.15-5.1)	0.9	0.743581	3991	0.75 (0.17-3.4)	0.71
CCT4	11754.7	2993	1.99871	436	0.100855	8169	0.282129	6238	0.42 (0.1-1.7)	0.22	1.32693	1997	0.51 (0.18-1.4)	0.21
MS4A8	11754.9	2994	0.828963	2976	0.989092	2722	-0.850052	13004	1.3 (0.71-2.5)	0.37	-0.379215	8799	1.1 (0.54-2.3)	0.77
RAB15	11755.9	2995	-0.530626	10488	1.00027	2667	1.03583	2268	1.9 (0.72-4.9)	0.2	1.69964	1137	1.1 (0.49-2.5)	0.81
DEDD2	11757	2996	-0.727457	11562	1.25025	1749	0.984127	2478	1.2 (0.2-7.7)	0.81	0.948938	3222	0.26 (0.063-1.1)	0.06
HRH4	11757.4	2997	0.461792	4647	1.89737	472	-1.4306	14906	0.98 (0.079-12)	0.98	-1.55275	13727	1.3 (0.14-12)	0.83
IFT22	11761.1	2998	0.0400603	7056	1.61039	877	-0.41286	10660	1.3 (0.37-4.6)	0.68	0.015356	7054	0.65 (0.21-2)	0.45
PROSER2	11761.6	2999	1.3398	1376	-0.185557	10193	1.44662	1018	0.52 (0.12-2.3)	0.39	0.20594	6241	0.7 (0.18-2.7)	0.6
RBM15	11761.9	3000	0.677023	3585	0.00160167	8862	1.84193	379	0.14 (0.021-0.92)	0.041	-0.418879	8968	0.83 (0.16-4.3)	0.82
TIFA	11762.1	3001	1.22551	1655	0.101748	8162	0.565337	4506	0.14 (0.026-0.81)	0.028	1.90957	782	0.99 (0.19-5.1)	0.99
SP3	11762.7	3002	1.14678	1887	-0.085465	9491	1.22431	1627	0.57 (0.14-2.3)	0.43	-3.36138	15745	1.2 (0.28-5)	0.82
RBP2	11763	3003	0.350246	5259	1.68526	764	-0.958255	13474	1.9 (0.5-7.5)	0.34	-1.55015	13722	0.86 (0.18-4.2)	0.85
CRISPLD1	11763.2	3004	0.0257089	7155	1.37291	1428	-0.218312	9466	2.1 (0.39-11)	0.39	-0.822875	10736	0.26 (0.049-1.4)	0.12
MYH1	11765	3005	0.248837	5846	1.6	899	-0.727417	12372	2.3 (0.44-12)	0.33	-0.886954	11028	0.41 (0.08-2.1)	0.28
RSRC2	11765	3006	-0.314698	9246	0.731983	3985	1.24211	1554	1.1 (0.48-2.7)	0.76	0.288349	5900	1 (0.51-2)	0.98
CD1B	11766.7	3007	0.611218	3879	0.869933	3274	-0.414642	10666	0.8 (0.14-4.4)	0.8	-0.845646	10840	0.48 (0.08-2.8)	0.41
ZNF846	11767.7	3008	0.757609	3245	0.867779	3285	-0.578646	11562	1.7 (0.52-5.3)	0.39	0.709402	4146	1.2 (0.45-3.3)	0.69
RASA2	11767.8	3009	0.422643	4876	0.273285	6930	1.04496	2227	0.48 (0.13-1.8)	0.27	-0.0893782	7505	1.3 (0.38-4.5)	0.66
E2F3	11769.5	3010	1.38209	1288	-0.104579	9626	1.04054	2246	0.37 (0.068-2)	0.25	-0.19117	7963	0.62 (0.16-2.4)	0.49
SAT1	11772.3	3011	0.475853	4571	0.382344	6177	0.633424	4118	0.6 (0.38-0.92)	0.02	0.810142	3720	1.1 (0.69-1.7)	0.7
BMP7	11773	3012	0.348058	5268	1.6702	784	-0.952315	13442	1.3 (0.44-3.9)	0.63	-2.19949	15278	1.6 (0.6-4.2)	0.35
SYCP2	11776.3	3013	-0.139287	8164	2.15694	231	-0.357287	10327	0.94 (0.33-2.7)	0.91	0.653705	4362	0.51 (0.13-1.9)	0.32
CBR3	11781.3	3014	1.15671	1857	-0.057507	9281	1.07717	2108	0.96 (0.33-2.8)	0.94	0.82789	3664	1.2 (0.37-4.1)	0.73
LMO2	11783.5	3015	-0.189033	8503	0.670819	4328	1.10714	2005	1.1 (0.28-4.1)	0.91	-2.46242	15518	1.1 (0.33-3.9)	0.85
SLC1A5	11784.4	3016	0.764065	3214	0.286117	6849	0.51538	4813	0.59 (0.2-1.7)	0.34	-0.29062	8430	1.3 (0.52-3)	0.61
OR2J2	11784.8	3017	1.35595	1338	0.793621	3658	-0.998703	13633	1.3 (0.23-7.8)	0.76	-0.00200245	7120	1.1 (0.26-5.1)	0.86
NFIL3	11785.3	3018	-0.0833194	7814	1.22461	1829	0.0404051	7789	0.32 (0.082-1.2)	0.096	0.0399561	6935	1.3 (0.39-4.1)	0.71
NMT1	11785.3	3019	0.307759	5485	0.259139	7030	1.38043	1190	1.4 (0.43-4.5)	0.57	0.224264	6170	0.93 (0.34-2.5)	0.88
NOBOX	11785.8	3020	1.37637	1302	0.955976	2880	-1.58955	15177	0.56 (0.096-3.2)	0.52	0.672157	4283	2.7 (0.8-9.5)	0.11
ZNF549	11786.7	3021	-0.0542561	7644	0.573104	4928	1.07926	2102	0.88 (0.2-3.9)	0.87	1.46989	1611	0.53 (0.17-1.6)	0.27
MFAP2	11787.3	3022	0.589482	3983	0.696489	4167	-0.118761	8845	0.9 (0.35-2.3)	0.82	-1.40258	13214	1.2 (0.58-2.5)	0.62
NLRP14	11787.6	3023	0.147884	6412	0.551157	5057	0.730458	3635	0.43 (0.04-4.7)	0.49	-1.02469	11606	0.74 (0.12-4.4)	0.74
FFAR4	11788.4	3024	-0.623083	10998	1.61186	875	0.477944	5026	2 (0.47-8.3)	0.36	-0.504424	9339	1.3 (0.33-5.5)	0.69
DYNLT1	11792.6	3025	0.843555	2916	0.0782905	8326	0.997275	2430	0.95 (0.64-1.4)	0.78	1.69242	1147	1 (0.72-1.5)	0.83
EFL1	11793.7	3026	0.787906	3124	0.292396	6806	0.475223	5043	1 (0.19-5.6)	0.97	0.157579	6455	1.7 (0.4-7)	0.48
DHRS11	11797.4	3027	0.674655	3596	0.828514	3482	-0.425247	10735	0.95 (0.25-3.7)	0.94	1.08052	2775	0.4 (0.12-1.3)	0.13
UBL7	11799.6	3028	-0.143831	8191	1.10894	2216	0.233232	6531	7.2 (0.93-56)	0.059	0.440941	5295	1.2 (0.17-7.9)	0.89
SEC24A	11799.8	3029	0.7735	3177	0.442016	5766	0.169669	6970	1.3 (0.3-5.4)	0.75	3.0595	52	0.61 (0.21-1.8)	0.36
MARCHF1	11800.7	3030	0.561348	4122	0.913607	3057	-0.43598	10796	4.9 (1-23)	0.048	-0.672848	10112	0.66 (0.12-3.6)	0.63
PGBD5	11807	3031	-0.403728	9767	0.976954	2778	0.822359	3194	2.5 (0.69-9.3)	0.16	-0.952867	11319	1 (0.3-3.5)	0.97
CDK2AP2	11808.7	3032	0.417913	4905	0.682828	4259	0.108883	7379	0.42 (0.12-1.5)	0.19	-0.441941	9055	0.66 (0.23-1.9)	0.45
SAE1	11809.8	3033	2.19219	285	-0.329129	11171	1.55636	812	0.15 (0.027-0.82)	0.029	-0.220744	8118	0.81 (0.3-2.2)	0.69
NMRK1	11812.4	3034	0.854675	2875	0.252139	7074	0.495232	4925	0.34 (0.043-2.7)	0.31	0.926214	3324	0.79 (0.2-3.1)	0.74
ATP12A	11813.3	3035	0.703664	3470	1.29133	1639	-1.243	14477	1.1 (0.41-3.1)	0.81	-0.0980677	7547	0.6 (0.16-2.3)	0.45
MLEC	11813.9	3036	0.688169	3541	0.560122	5005	0.017387	7929	1 (0.41-2.5)	0.99	1.7016	1132	1 (0.47-2.1)	0.98
ARL1	11817	3037	0.666543	3629	0.300137	6751	0.574692	4464	0.71 (0.2-2.5)	0.59	0.632628	4442	0.64 (0.24-1.7)	0.37
NUF2	11817.9	3038	2.33307	222	-0.267661	10752	1.19284	1721	0.65 (0.21-2)	0.46	1.57519	1361	0.79 (0.35-1.7)	0.55
DKC1	11818.2	3039	0.46911	4615	0.520299	5253	0.334034	5912	0.53 (0.2-1.4)	0.21	2.18431	441	0.56 (0.26-1.2)	0.14
THEM6	11823.2	3040	0.325411	5389	0.414179	5955	0.766018	3460	2.4 (0.66-8.9)	0.18	0.358417	5629	0.84 (0.21-3.4)	0.81
TRAM1	11823.5	3041	-0.349353	9449	1.09815	2264	0.540722	4669	1.4 (0.65-3.1)	0.39	1.47383	1600	1.1 (0.54-2.1)	0.87
RIMS2	11823.9	3042	-0.367193	9554	2.35191	150	-0.0785605	8567	2.7 (0.87-8.4)	0.086	0.468839	5163	1.5 (0.69-3.3)	0.31
SPIC	11825	3043	0.135689	6485	0.47093	5574	0.950555	2611	0.61 (0.15-2.5)	0.5	-1.23305	12487	0.43 (0.11-1.7)	0.23
FOXR2	11825.5	3044	1.81817	618	0.638089	4540	-0.86301	13061	0.71 (0.12-4.1)	0.7	-1.95859	14855	1.3 (0.22-7.6)	0.78
RAVER2	11828.4	3045	-0.672454	11256	1.51828	1073	0.594443	4351	1.6 (0.39-6.2)	0.53	-2.50667	15545	1.4 (0.35-5.5)	0.64
MRPS16	11830.7	3046	0.145953	6421	0.609159	4721	0.5949	4348	2.7 (0.78-9.4)	0.12	1.76519	1013	1.4 (0.44-4.5)	0.56
CXCL11	11831.4	3047	1.83516	596	-0.294754	10942	1.5353	843	0.19 (0.06-0.59)	0.0042	0.892584	3436	0.71 (0.33-1.5)	0.36
RRP12	11831.9	3048	-0.492234	10258	1.48489	1164	0.377258	5624	1.4 (0.25-8.2)	0.68	0.81262	3712	0.77 (0.12-5)	0.78
MTCH2	11832.5	3049	1.67078	817	-0.142982	9913	0.980175	2497	1 (0.24-4.6)	0.96	-0.35823	8713	0.43 (0.13-1.4)	0.17
RNF2	11837.5	3050	0.153159	6387	0.873452	3257	0.134281	7214	0.85 (0.47-1.5)	0.58	0.599409	4598	0.59 (0.34-1)	0.064
CD164	11840.5	3051	-0.20586	8603	0.882867	3210	0.634965	4111	1 (0.61-1.7)	0.96	0.948853	3223	0.95 (0.62-1.5)	0.83
DERL2	11840.6	3052	-0.187939	8498	0.676228	4299	1.05805	2177	2.3 (0.61-8.5)	0.22	1.98656	650	1.4 (0.47-4.3)	0.53
ILDR2	11841.7	3053	0.617566	3848	1.03294	2515	-0.715596	12308	0.75 (0.2-2.9)	0.68	-0.631838	9905	1.5 (0.42-5.1)	0.55
CALHM5	11842.4	3054	0.651528	3684	0.879439	3234	-0.508753	11169	0.51 (0.12-2.2)	0.37	-0.79541	10608	2.4 (0.7-8)	0.17
SLC25A16	11843.1	3055	0.0186691	7213	1.76111	646	-0.483922	11033	1 (0.29-3.4)	1	0.732969	4053	1.5 (0.45-5)	0.51
DUSP8	11845.4	3056	0.164588	6328	0.822932	3501	0.184825	6847	1.2 (0.36-4.1)	0.74	-2.48751	15531	1 (0.32-3.4)	0.95
CCDC102B	11846.6	3057	-1.45862	14347	1.92506	434	1.39821	1148	1.2 (0.22-6.3)	0.85	-0.519423	9406	2.4 (0.53-11)	0.26
EIF4G3	11846.7	3058	0.188128	6195	0.440784	5773	0.932519	2690	1.8 (0.59-5.6)	0.29	1.29076	2102	0.73 (0.26-2)	0.55
ODAD2	11847.9	3059	0.769142	3193	1.34364	1509	-1.59763	15192	1.1 (0.29-4.5)	0.86	-0.894485	11065	1.9 (0.47-7.5)	0.37
MASTL	11848.4	3060	2.17459	295	-0.206635	10340	0.988378	2463	0.42 (0.16-1.1)	0.086	0.903138	3404	1.1 (0.52-2.3)	0.79
SYCE1	11849.8	3061	0.469172	4614	1.8314	560	-1.45822	14962	3.6 (0.36-35)	0.27	-1.21049	12397	1 (0.14-7.7)	0.98
DEFB121	11851	3062	0.96452	2434	1.09052	2292	-1.37557	14794	0.65 (0.11-3.9)	0.63	-0.813513	10700	0.22 (0.03-1.6)	0.14
MRPS23	11853.6	3063	-0.587606	10805	1.22416	1835	0.739543	3591	0.64 (0.088-4.7)	0.66	1.47169	1608	1.2 (0.28-5.3)	0.79
TNR	11858	3064	0.634707	3772	1.4956	1136	-1.5426	15090	1 (0.18-5.6)	1	-1.48741	13505	1.9 (0.45-7.7)	0.39
B9D1	11859.1	3065	0.560382	4128	1.38823	1392	-1.12358	14088	0.74 (0.091-6)	0.77	-0.61114	9796	1.6 (0.34-7.1)	0.57
UCMA	11860	3066	0.640465	3739	0.501513	5376	0.161596	7021	0.67 (0.12-3.6)	0.65	-1.09031	11884	0.86 (0.2-3.7)	0.83
PTPN18	11860.9	3067	-0.0314904	7502	0.574161	4917	0.987214	2470	1.5 (0.25-9.3)	0.65	0.157915	6452	0.96 (0.24-3.9)	0.96
P4HA1	11863.1	3068	-0.166687	8326	0.541316	5118	1.50723	900	1.1 (0.48-2.6)	0.8	0.729311	4072	0.95 (0.42-2.2)	0.91
C10orf67	11864.6	3069	1.76532	685	0.647257	4490	-0.879874	13135	1.3 (0.15-12)	0.8	-1.17584	12254	3.4 (0.42-28)	0.25
AJAP1	11867.2	3070	0.899352	2681	0.672924	4314	-0.40387	10596	1 (0.13-7.8)	0.98	-0.111571	7599	3.5 (0.88-14)	0.076
NCBP2	11867.5	3071	0.469633	4611	0.209886	7361	1.11394	1975	0.63 (0.21-1.9)	0.41	0.356536	5640	0.5 (0.16-1.5)	0.22
CHCHD3	11869.2	3072	-0.0733204	7760	0.443048	5760	1.73951	499	0.83 (0.48-1.4)	0.51	1.41572	1752	0.92 (0.58-1.5)	0.74
ELAVL4	11869.3	3073	-0.178135	8424	1.60805	882	-0.124642	8883	1.1 (0.16-7.6)	0.91	-1.62974	13981	3.2 (0.73-14)	0.12
TP53INP1	11869.3	3074	0.136367	6478	1.21361	1872	-0.267937	9796	1.4 (0.58-3.2)	0.47	1.54659	1423	0.81 (0.34-2)	0.64
SLC26A9	11871.2	3075	0.276033	5668	0.496288	5410	0.619761	4193	0.88 (0.18-4.2)	0.87	-0.356952	8702	1.6 (0.36-7)	0.54
VRK2	11873.1	3076	1.68854	793	0.0290264	8672	0.4849	4986	1.3 (0.27-6.1)	0.74	-0.528487	9453	0.65 (0.16-2.6)	0.55
RBPJ	11873.1	3077	1.26727	1557	0.0238162	8716	0.69841	3799	0.62 (0.22-1.7)	0.37	1.43529	1693	0.5 (0.16-1.6)	0.25
SCIN	11873.6	3078	0.920131	2603	0.294097	6792	0.324697	5975	0.53 (0.23-1.2)	0.13	0.448074	5270	0.47 (0.21-1.1)	0.081
ZNF416	11875.1	3079	0.520905	4310	0.146751	7833	1.25424	1520	0.62 (0.12-3.2)	0.57	1.26996	2174	0.75 (0.19-2.9)	0.68
KMT5B	11875.4	3080	-0.839231	12131	1.22203	1840	1.1958	1709	2.4 (0.5-11)	0.28	-0.109302	7586	0.32 (0.066-1.6)	0.16
REEP4	11875.8	3081	-0.58154	10776	1.13919	2127	0.839621	3116	0.52 (0.11-2.5)	0.41	-0.191818	7970	0.78 (0.26-2.3)	0.65
ASIP	11875.8	3082	0.58612	4003	0.733909	3971	-0.202863	9361	2 (0.4-9.8)	0.4	1.3977	1808	0.76 (0.22-2.7)	0.67
STAP1	11876.6	3083	1.17371	1809	0.678887	4282	-0.648183	11934	0.3 (0.059-1.5)	0.15	-1.12366	12023	0.54 (0.14-2.1)	0.37
PRL	11876.8	3084	1.33556	1387	0.445923	5738	-0.261717	9755	0.51 (0.074-3.5)	0.49	-0.000170574	7112	0.55 (0.12-2.4)	0.43
CA2	11881.6	3085	-0.2947	9127	1.29178	1637	0.247208	6446	0.83 (0.34-2)	0.69	0.808112	3728	0.52 (0.19-1.4)	0.2
MICU3	11884	3086	1.16882	1828	0.781988	3721	-0.847168	12995	1.1 (0.11-11)	0.94	-1.14539	12131	3.8 (0.47-31)	0.21
PHF19	11885.4	3087	1.57058	975	-0.109268	9664	0.897703	2847	0.33 (0.047-2.3)	0.26	0.0927538	6704	2 (0.45-9.3)	0.36
C14orf93	11887.1	3088	-0.559395	10655	2.01427	354	0.204764	6708	2.1 (0.32-14)	0.44	-1.38615	13128	0.89 (0.16-4.9)	0.89
MCOLN2	11888.7	3089	1.13493	1920	0.119466	8034	0.548611	4611	0.5 (0.062-4)	0.51	-0.918026	11165	0.56 (0.11-3)	0.5
PDE6A	11889.1	3090	0.94466	2510	0.654924	4436	-0.41145	10651	0.63 (0.08-5)	0.67	-0.980928	11432	1.4 (0.22-9.2)	0.7
ATP13A5	11890.3	3091	-0.14816	8220	1.26321	1710	0.0670216	7632	1.5 (0.39-5.4)	0.58	-0.326765	8567	0.76 (0.21-2.8)	0.67
CYLD	11892.3	3092	0.356215	5219	0.939557	2953	-0.235189	9587	0.59 (0.19-1.9)	0.37	-0.703273	10228	0.77 (0.25-2.4)	0.65
PRTG	11896.2	3093	0.0242604	7171	0.875927	3249	0.286183	6210	0.98 (0.2-4.7)	0.98	1.18546	2438	0.66 (0.12-3.7)	0.63
FAM20B	11897.5	3094	0.89602	2695	-0.0402808	9164	1.31678	1345	1.1 (0.26-4.2)	0.94	2.41013	278	0.45 (0.12-1.7)	0.25
MTMR11	11901	3095	-0.0211153	7434	1.24306	1769	-0.0967207	8674	4.4 (0.97-20)	0.055	0.0497955	6892	0.72 (0.17-3)	0.65
VN1R5	11902.2	3096	0.8899	2719	0.179419	7578	0.593489	4357	1.2 (0.1-13)	0.9	-0.206845	8048	1.3 (0.26-6.7)	0.73
DCUN1D1	11905.8	3097	-0.443549	9978	0.709882	4103	1.71434	541	0.88 (0.36-2.2)	0.79	0.918673	3352	0.99 (0.43-2.3)	0.98
PRDM7	11906.2	3098	0.456975	4674	0.804202	3609	-0.166836	9144	0.63 (0.17-2.4)	0.5	-0.676998	10126	0.61 (0.19-2)	0.42
ZBTB24	11906.6	3099	-0.917608	12493	1.07525	2343	1.97177	283	1.3 (0.43-3.8)	0.67	0.0871996	6724	0.89 (0.34-2.3)	0.81
HOXB7	11906.9	3100	-0.894089	12392	1.22425	1833	1.29404	1406	3.1 (0.58-16)	0.19	0.148768	6484	0.38 (0.085-1.7)	0.2
BMP3	11907.1	3101	0.576954	4051	0.349859	6415	0.540235	4671	0.6 (0.26-1.4)	0.23	1.52472	1477	1.2 (0.55-2.5)	0.69
MED6	11907.2	3102	-0.258271	8911	0.867022	3291	0.729007	3639	0.98 (0.27-3.5)	0.97	0.386083	5513	1.6 (0.57-4.4)	0.37
MPST	11914	3103	-0.0887608	7848	0.687747	4230	0.782096	3388	0.45 (0.073-2.8)	0.4	-0.582194	9655	0.8 (0.21-3)	0.74
STMN1	11918.3	3104	2.07241	366	0.246285	7115	-0.0963518	8671	0.18 (0.045-0.68)	0.012	-0.0419853	7298	1.3 (0.52-3.2)	0.57
NDRG3	11918.9	3105	-0.559841	10657	1.40611	1343	0.505189	4872	1.2 (0.32-4.8)	0.75	0.365319	5603	0.48 (0.17-1.4)	0.19
LEF1	11921.9	3106	-0.769994	11785	1.52857	1044	0.695893	3822	0.82 (0.34-1.9)	0.65	-0.883965	11014	1.4 (0.63-3.2)	0.4
RPL22L1	11921.9	3107	-0.950036	12619	2.08075	298	0.646698	4047	1.6 (0.84-3.2)	0.15	-0.260236	8294	0.92 (0.37-2.3)	0.86
FSCN3	11922.5	3108	0.477726	4559	1.18622	1967	-0.747006	12486	0.97 (0.15-6.1)	0.97	-0.565897	9586	3 (0.7-13)	0.14
SLC44A1	11923.6	3109	0.935443	2544	0.193021	7477	0.511267	4844	0.35 (0.13-0.93)	0.035	1.93585	737	0.95 (0.47-1.9)	0.89
DAW1	11925.2	3110	1.08087	2079	0.38386	6165	0.00128072	8031	3.1 (0.46-21)	0.24	-0.791893	10584	0.75 (0.12-4.8)	0.76
NIPSNAP3B	11926.4	3111	1.33381	1394	0.897213	3135	-1.39101	14825	0.71 (0.05-10)	0.8	-0.627549	9882	2.6 (0.42-16)	0.31
NRP2	11927.8	3112	0.805196	3067	0.636357	4553	-0.253141	9697	0.44 (0.085-2.2)	0.32	-0.947002	11288	2.8 (0.8-9.7)	0.11
FAM135A	11931.6	3113	-0.541026	10548	1.22452	1832	0.633615	4117	3.7 (0.91-15)	0.068	0.96401	3168	0.55 (0.17-1.8)	0.32
MAB21L4	11932.3	3114	-0.266241	8952	0.731648	3987	1.02982	2295	0.86 (0.21-3.4)	0.83	0.690063	4217	1 (0.27-3.7)	1
M1AP	11934.4	3115	0.419979	4895	1.06818	2371	-0.523551	11250	0.78 (0.13-4.6)	0.78	-1.84118	14563	1.8 (0.4-7.7)	0.45
PECR	11935.3	3116	0.692367	3520	1.44868	1245	-1.7766	15393	0.2 (0.024-1.7)	0.14	-1.02042	11588	1.1 (0.22-5.1)	0.95
TMEM63B	11935.5	3117	0.435639	4803	1.19143	1947	-0.694393	12197	0.89 (0.24-3.3)	0.86	0.848136	3582	0.63 (0.21-1.9)	0.42
OPALIN	11937.3	3118	0.352664	5240	1.10788	2222	-0.485825	11043	0.5 (0.075-3.3)	0.47	-1.4625	13425	0.92 (0.2-4.3)	0.91
SIX4	11937.9	3119	-0.6502	11146	1.1463	2103	0.918604	2747	2.2 (0.27-18)	0.46	-0.867474	10940	4.6 (0.75-28)	0.098
NIPA1	11939.7	3120	-0.897231	12405	1.01546	2586	3.31627	8	0.68 (0.16-3)	0.61	-0.265116	8321	0.77 (0.27-2.2)	0.62
TRIP13	11944.6	3121	1.92861	494	-0.285569	10869	1.31652	1347	0.2 (0.056-0.71)	0.013	0.46607	5182	0.5 (0.2-1.3)	0.14
HMOX1	11946.1	3122	0.935082	2547	0.0655951	8412	0.842669	3092	0.68 (0.24-2)	0.47	1.12457	2642	0.71 (0.27-1.9)	0.49
CEP72	11948.3	3123	0.899153	2683	-0.0874847	9509	1.56274	799	0.42 (0.076-2.3)	0.32	-0.995979	11492	0.8 (0.13-4.8)	0.8
NME4	11950.3	3124	-0.521163	10426	0.857927	3329	1.27483	1462	2.3 (0.69-7.5)	0.17	-0.244755	8222	1.2 (0.4-3.4)	0.77
FAM53C	11951.9	3125	-0.572717	10718	0.881528	3217	1.35273	1258	1.4 (0.14-14)	0.78	0.535642	4883	0.36 (0.044-3)	0.34
FOCAD	11952.2	3126	0.675329	3594	1.07445	2347	-0.895808	13208	1.3 (0.3-5.9)	0.72	0.567014	4736	0.84 (0.24-3)	0.79
FGL2	11957.6	3127	0.928059	2569	0.285589	6853	0.308652	6068	0.36 (0.11-1.2)	0.089	0.378362	5549	0.9 (0.27-3)	0.86
RPL11	11959.1	3128	0.286476	5603	0.900149	3122	-0.117956	8837	1.1 (0.66-1.9)	0.68	1.94297	727	1 (0.6-1.7)	0.97
METTL25	11959.7	3129	-0.179376	8438	2.00616	362	-0.307004	10032	4.7 (0.83-27)	0.081	0.449237	5263	1.6 (0.39-6.6)	0.51
PIK3C2A	11964.6	3130	0.127125	6530	0.715027	4072	0.368313	5690	1 (0.28-3.9)	0.96	0.194165	6296	0.63 (0.19-2.2)	0.47
PAG1	11964.6	3131	0.505027	4394	0.455021	5661	0.361635	5730	0.61 (0.27-1.4)	0.25	2.02674	601	0.53 (0.26-1.1)	0.084
PRDM10	11965.4	3132	-1.56212	14595	1.73389	687	1.72114	533	3.7 (0.45-31)	0.22	2.24614	380	1 (0.19-5.3)	1
SERPINB10	11965.9	3133	0.395604	5023	2.11852	266	-1.58022	15157	2.8 (0.6-13)	0.19	-0.185847	7938	2.3 (0.54-10)	0.26
PGBD2	11967.5	3134	-0.516579	10404	1.85343	528	0.179223	6891	1.5 (0.25-8.8)	0.66	1.40746	1779	0.63 (0.14-2.8)	0.54
MFSD6L	11969.7	3135	0.337468	5322	1.46635	1201	-0.834766	12942	1.9 (0.51-7)	0.35	-1.13816	12093	1.7 (0.51-5.8)	0.38
C16orf92	11970.2	3136	0.825741	2990	0.396332	6080	0.169995	6965	0.73 (0.11-4.7)	0.74	-0.545343	9517	1.9 (0.49-7.6)	0.35
POLR1E	11971	3137	0.75324	3260	0.339994	6495	0.35254	5782	0.5 (0.11-2.3)	0.36	2.16897	458	0.65 (0.17-2.5)	0.53
JRKL	11971.8	3138	0.981331	2373	0.0625189	8431	0.789318	3356	0.13 (0.019-0.83)	0.031	0.116153	6608	0.46 (0.12-1.7)	0.25
CLSTN2	11974.4	3139	0.290557	5575	0.309248	6687	1.08508	2079	0.61 (0.1-3.6)	0.59	-1.06531	11772	3.3 (0.97-11)	0.055
TPRG1L	11979.2	3140	1.24703	1603	0.196465	7446	0.260272	6368	0.54 (0.1-2.8)	0.46	1.08396	2763	0.14 (0.029-0.63)	0.011
OTUB2	11982.2	3141	0.631388	3786	1.28819	1647	-1.20137	14329	1.2 (0.29-4.8)	0.83	-0.794365	10598	5.1 (1.4-19)	0.015
PDILT	11983.4	3142	0.91196	2633	0.717178	4058	-0.545207	11378	0.78 (0.17-3.7)	0.76	-0.475674	9201	0.73 (0.17-3.1)	0.68
SLC7A13	11986.9	3143	0.608551	3889	0.98172	2751	-0.671476	12075	1.2 (0.096-14)	0.9	-0.00233298	7125	1.2 (0.14-11)	0.85
UVRAG	11987	3144	-0.478738	10178	0.856087	3339	1.14041	1871	0.71 (0.17-3)	0.64	0.919723	3349	0.29 (0.057-1.5)	0.15
RANBP17	11987.4	3145	-0.192461	8523	0.935492	2977	0.490272	4954	1.4 (0.24-7.7)	0.73	1.42326	1730	1 (0.27-4)	0.96
TFF2	11987.4	3146	-0.302318	9168	1.98799	371	-0.145768	9014	0.56 (0.17-1.9)	0.35	-0.276524	8369	0.56 (0.18-1.7)	0.31
LRATD2	11987.7	3147	-0.478938	10179	1.69457	745	0.185839	6839	5.7 (1.3-26)	0.024	1.05765	2849	1.4 (0.42-4.3)	0.61
ZNF597	11988.1	3148	-0.199627	8569	1.11714	2187	0.255601	6402	0.59 (0.19-1.9)	0.37	-0.488419	9267	0.75 (0.25-2.3)	0.61
CLNK	11988.5	3149	1.08664	2063	0.960054	2861	-1.25455	14503	0.43 (0.051-3.6)	0.44	0.0502025	6889	0.68 (0.1-4.4)	0.68
GDI2	11988.5	3150	1.28485	1511	-0.193559	10245	1.39537	1158	0.64 (0.26-1.6)	0.33	0.947052	3229	0.93 (0.47-1.8)	0.84
STK31	11989.7	3151	-0.634279	11060	2.96866	25	0.171546	6950	1.7 (0.26-11)	0.57	-0.6578	10036	2.4 (0.4-14)	0.34
B4GALT3	11990.6	3152	1.39287	1261	0.662733	4385	-0.801304	12746	0.39 (0.14-1.1)	0.07	2.93739	78	0.57 (0.28-1.2)	0.12
KLHL10	11990.9	3153	0.350263	5258	1.02163	2557	-0.384442	10478	0.53 (0.1-2.8)	0.46	-1.39446	13174	1.4 (0.33-6.3)	0.62
GOT1L1	11992.7	3154	-0.254646	8887	1.06076	2403	0.395098	5538	1.2 (0.5-3.1)	0.63	-0.36066	8724	2.3 (0.98-5.4)	0.057
GPR174	11992.9	3155	0.785211	3134	0.367736	6286	0.254474	6406	0.44 (0.11-1.7)	0.24	1.14188	2582	0.28 (0.063-1.2)	0.09
CEP295	11993.5	3156	1.57116	973	-0.316176	11091	1.92442	324	0.37 (0.11-1.2)	0.1	1.02456	2964	0.69 (0.27-1.8)	0.44
PSG2	11994.5	3157	1.13675	1915	0.582136	4874	-0.45243	10873	1.2 (0.33-4)	0.82	-1.49503	13525	1.4 (0.48-4.3)	0.52
ADCK5	11997.3	3158	0.406283	4969	0.335464	6525	0.7981	3308	0.95 (0.21-4.4)	0.95	-0.306325	8499	1.2 (0.26-5.1)	0.85
LMOD2	11998.2	3159	0.915552	2619	0.396609	6078	0.0797019	7558	2.6 (0.28-24)	0.4	-1.55216	13726	3.6 (0.67-19)	0.14
ENDOU	11998.4	3160	0.760285	3233	1.37108	1433	-2.03707	15568	0.23 (0.035-1.5)	0.13	-0.469236	9172	1.8 (0.34-9.8)	0.48
PDLIM1	12000	3161	-0.17278	8379	1.51211	1090	-0.112061	8800	1.4 (0.8-2.3)	0.26	0.35593	5641	1.3 (0.77-2.1)	0.34
PNLIP	12000.1	3162	-0.104891	7949	1.42132	1304	-0.145584	9011	0.64 (0.096-4.3)	0.65	-1.32157	12870	0.89 (0.17-4.5)	0.88
CUBN	12003.5	3163	0.279508	5650	0.472923	5559	0.620877	4187	0.39 (0.039-3.8)	0.42	-1.10752	11953	0.83 (0.11-6.2)	0.86
FECH	12007.1	3164	-0.28614	9068	1.81298	583	-0.110986	8790	0.73 (0.18-3)	0.66	0.648204	4384	0.79 (0.23-2.7)	0.71
FGF21	12012.1	3165	0.646464	3708	0.84956	3371	-0.514901	11197	1.2 (0.28-5.2)	0.79	-0.207507	8051	0.95 (0.22-4)	0.94
MCTS1	12012.9	3166	-0.0930841	7869	0.542234	5112	1.14481	1858	2 (0.68-5.6)	0.22	1.58407	1339	0.81 (0.32-2.1)	0.66
TAT	12013.5	3167	0.495802	4447	1.42039	1307	-1.12295	14086	0.92 (0.16-5.4)	0.93	-1.64044	14013	3 (0.8-11)	0.1
MS4A6E	12014.6	3168	0.783503	3140	0.545013	5095	-0.102431	8720	0.51 (0.086-3)	0.45	0.864928	3519	1.1 (0.24-5.1)	0.89
MCM3AP	12015.5	3169	0.625782	3816	0.426063	5875	0.278775	6252	0.7 (0.097-5)	0.72	0.888255	3451	1.2 (0.2-6.7)	0.87
FAM199X	12015.9	3170	-0.795506	11915	1.28002	1663	0.946328	2629	0.78 (0.084-7.3)	0.83	1.15438	2535	0.36 (0.041-3.2)	0.36
RNF182	12016.3	3171	-0.290509	9097	0.857513	3332	0.756986	3501	2.3 (0.79-6.9)	0.12	-2.13141	15186	2 (0.54-7.3)	0.3
ZNF273	12016.6	3172	1.29763	1476	0.187482	7517	0.239745	6487	0.63 (0.21-1.9)	0.41	0.34018	5711	0.96 (0.33-2.8)	0.94
FAM83G	12017.6	3173	-0.426435	9883	1.05777	2414	0.632519	4127	1.5 (0.45-5.3)	0.5	-2.20455	15282	1.9 (0.46-8.1)	0.37
OR1I1	12017.7	3174	0.817235	3018	1.17929	1995	-1.3986	14839	0.93 (0.25-3.4)	0.91	-1.69394	14184	2.2 (0.66-7.2)	0.2
KDM3A	12018.5	3175	-0.284784	9057	0.831467	3474	0.8018	3291	0.9 (0.31-2.6)	0.85	1.04067	2910	0.66 (0.27-1.6)	0.35
PGAP1	12019.8	3176	0.663915	3637	0.306169	6706	0.495102	4927	1.8 (0.91-3.6)	0.092	0.135167	6542	0.94 (0.55-1.6)	0.81
HTRA3	12020.1	3177	-0.403503	9765	1.09023	2295	0.561605	4530	0.86 (0.22-3.3)	0.83	-1.54776	13709	3.1 (1-9.6)	0.051
GPR137C	12020.3	3178	-0.0776614	7787	0.494548	5424	1.29764	1393	1.2 (0.22-6.6)	0.83	-0.494231	9292	0.31 (0.045-2.1)	0.23
SKA3	12020.5	3179	0.960655	2454	0.781878	3722	-0.722771	12351	0.49 (0.11-2.1)	0.34	0.594232	4623	1.2 (0.46-3.4)	0.67
PREP	12022.8	3180	0.813168	3033	0.842839	3409	-0.679721	12119	0.5 (0.11-2.2)	0.37	0.573416	4703	0.89 (0.29-2.8)	0.84
ESCO1	12022.9	3181	0.25149	5831	0.885495	3192	-0.0679874	8496	1.4 (0.39-5.2)	0.59	1.88514	826	0.86 (0.27-2.8)	0.8
CD70	12023.1	3182	0.325864	5387	0.750486	3884	0.0350522	7812	0.77 (0.13-4.6)	0.78	-1.45552	13398	2.6 (0.49-13)	0.27
RHEBL1	12023.5	3183	0.0417682	7047	1.29227	1635	-0.257189	9724	2.2 (0.55-8.6)	0.27	-0.169463	7852	1.2 (0.25-5.5)	0.84
YPEL5	12024.3	3184	0.923813	2583	0.0521172	8496	0.856729	3029	1.9 (0.41-9.1)	0.41	1.00623	3018	0.85 (0.24-3)	0.79
TCHH	12025	3185	0.120459	6570	0.656396	4426	0.471367	5070	2.2 (0.27-18)	0.46	-0.719542	10297	1.2 (0.097-16)	0.87
HPR	12026	3186	1.40595	1225	0.426137	5874	-0.303503	10014	1.7 (0.41-6.8)	0.48	-0.608516	9779	0.28 (0.069-1.2)	0.078
PLEKHG4	12029.1	3187	0.283137	5622	0.61579	4682	0.327189	5956	2.4 (0.46-12)	0.3	-1.11828	12001	0.45 (0.099-2)	0.29
KLF17	12029.8	3188	0.524989	4293	0.975345	2787	-0.56784	11505	1.1 (0.28-4.6)	0.85	-1.99856	14934	1.1 (0.29-4.3)	0.88
SLC4A11	12030.4	3189	-0.873511	12296	1.51298	1088	0.819883	3208	2.2 (0.82-5.7)	0.12	0.765945	3894	1.4 (0.55-3.4)	0.5
UFM1	12032.7	3190	-1.10372	13238	1.71388	715	0.960387	2567	1.8 (0.59-5.5)	0.31	1.03481	2935	0.76 (0.22-2.6)	0.67
EXT2	12033.7	3191	-1.25052	13754	1.37935	1409	1.74568	495	1.3 (0.29-5.9)	0.72	-1.36503	13044	1 (0.25-4)	1
CYP2C19	12041.2	3192	0.499702	4428	0.765935	3802	-0.206096	9388	1.1 (0.49-2.4)	0.85	-0.3284	8573	1.4 (0.74-2.8)	0.28
ZBTB26	12041.4	3193	-0.150423	8235	0.446454	5735	2.13159	191	2.5 (0.25-26)	0.43	-0.795674	10611	3.2 (0.39-26)	0.28
PYM1	12048.4	3194	0.747645	3272	0.360515	6333	0.285126	6223	2.5 (0.42-15)	0.31	2.13687	486	0.23 (0.059-0.93)	0.039
KRTAP2-4	12052.2	3195	0.201654	6100	0.846454	3394	0.042817	7777	N/A	N/A	-1.87373	14654	N/A	N/A
CCNB3	12053	3196	-0.101102	7922	1.88233	486	-0.42236	10718	0.84 (0.14-5.2)	0.85	-0.7578	10448	2.1 (0.44-9.6)	0.36
DSG4	12055	3197	0.554643	4149	1.35325	1478	-1.18023	14268	1 (0.17-6.1)	0.98	-1.50566	13568	1.5 (0.32-6.8)	0.62
C14orf119	12055.2	3198	0.308408	5482	0.305665	6710	1.02449	2324	1.7 (0.64-4.3)	0.29	0.943806	3245	0.85 (0.41-1.8)	0.67
CCDC136	12056	3199	0.252819	5820	0.528506	5193	0.527263	4743	14 (2.2-88)	0.0054	-2.20076	15279	2.2 (0.45-10)	0.33
FANCA	12057	3200	0.778978	3157	0.526682	5206	-0.0783049	8564	0.12 (0.014-1.1)	0.057	0.326379	5764	0.54 (0.1-2.9)	0.47
ABRA	12058.5	3201	0.64948	3694	0.657162	4420	-0.19138	9297	0.9 (0.16-5.2)	0.91	0.00402237	7097	1.1 (0.28-4.3)	0.9
UQCRC2	12060.6	3202	-0.00905277	7360	0.525321	5218	0.982641	2481	1.1 (0.5-2.2)	0.89	2.30987	336	0.95 (0.5-1.8)	0.88
ASB3	12064.9	3203	0.0899973	6761	1.18131	1988	-0.227194	9540	1 (0.25-4.2)	0.96	0.561674	4755	0.88 (0.26-2.9)	0.83
QARS1	12065.8	3204	0.0232582	7180	1.00307	2649	0.0626466	7671	1.2 (0.45-3)	0.77	2.76053	122	0.66 (0.27-1.6)	0.36
YTHDF3	12067.2	3205	0.879027	2774	0.145949	7843	0.641374	4086	1.2 (0.44-3.2)	0.74	1.06823	2815	1.6 (0.68-3.7)	0.29
EPC1	12068.4	3206	-0.49819	10291	0.819613	3517	1.25347	1523	1.9 (0.44-7.9)	0.4	0.562203	4753	1.4 (0.35-5.3)	0.66
SESN1	12068.6	3207	0.769721	3192	1.07469	2345	-1.10426	14015	2.6 (0.62-11)	0.2	-0.169322	7850	1.4 (0.44-4.2)	0.6
G3BP2	12069	3208	0.041838	7046	0.43999	5780	1.13996	1874	1.3 (0.33-5.1)	0.71	1.04914	2878	0.57 (0.18-1.8)	0.34
CCDC42	12074.5	3209	0.895775	2696	0.264895	6987	0.342725	5852	1 (0.15-7)	0.97	-1.35634	13009	0.73 (0.14-3.7)	0.71
MBNL3	12075	3210	-0.314405	9245	1.86845	506	-0.114513	8812	3.8 (1.3-11)	0.014	0.184171	6342	0.24 (0.047-1.2)	0.079
INSL6	12077.1	3211	-0.276154	9004	2.14082	246	-0.248103	9662	1.7 (0.42-6.5)	0.47	-1.52834	13653	3.3 (0.85-13)	0.085
MSR1	12077.2	3212	0.472034	4593	0.198283	7436	1.03777	2259	1.9 (0.33-11)	0.47	1.21898	2326	1.2 (0.25-5.9)	0.81
HEG1	12077.6	3213	-0.324253	9304	0.669662	4339	1.29825	1391	0.93 (0.36-2.4)	0.88	-0.855545	10889	1.8 (0.86-3.6)	0.12
SCP2D1	12077.9	3214	0.558735	4136	1.49072	1151	-1.45426	14957	1.5 (0.31-7.4)	0.6	-1.69143	14174	0.86 (0.22-3.4)	0.83
NCBP3	12078	3215	-0.122913	8072	0.79972	3631	0.563011	4526	1 (0.3-3.6)	0.96	0.386883	5506	1.5 (0.5-4.6)	0.46
PPP4R3A	12079.8	3216	-1.00507	12866	1.37208	1431	1.15531	1823	2.6 (0.6-11)	0.2	1.19981	2390	0.95 (0.25-3.6)	0.94
PALS1	12080.7	3217	-1.3435	14025	2.18977	220	0.986329	2471	7.5 (1.2-47)	0.032	0.262424	6010	1 (0.21-4.7)	1
EYS	12082.8	3218	0.0860033	6795	1.54882	996	-0.553373	11425	1.3 (0.074-23)	0.86	-2.18198	15258	1.4 (0.17-12)	0.73
CALCOCO2	12083.3	3219	-0.341732	9401	0.737889	3952	1.10735	2003	0.7 (0.25-2)	0.5	1.23863	2271	0.61 (0.27-1.4)	0.24
NTHL1	12084.5	3220	1.87434	549	-0.220179	10427	1.00729	2382	0.38 (0.083-1.7)	0.21	-0.262329	8307	1.6 (0.44-5.7)	0.48
FZD3	12084.5	3221	0.50189	4418	0.18485	7535	1.02135	2336	0.64 (0.15-2.6)	0.54	-0.210976	8068	0.42 (0.14-1.3)	0.13
DPY30	12084.5	3222	0.948202	2501	-0.0511498	9231	1.14567	1855	0.75 (0.24-2.3)	0.61	2.03577	593	0.61 (0.25-1.5)	0.27
LMBRD2	12084.9	3223	0.0550294	6961	0.692283	4197	0.472501	5059	0.71 (0.19-2.6)	0.61	0.826074	3672	0.56 (0.21-1.5)	0.25
MIXL1	12086.3	3224	0.230583	5938	0.727544	4017	0.179942	6883	1.1 (0.28-4.1)	0.93	-1.96578	14869	2.1 (0.66-6.5)	0.21
SGMS2	12088.1	3225	0.690713	3528	0.716412	4063	-0.348266	10277	0.3 (0.046-2)	0.21	-0.479693	9218	1.9 (0.48-7.1)	0.37
ZNF850	12088.7	3226	1.83252	601	0.0268798	8695	0.375955	5632	0.73 (0.16-3.3)	0.68	2.3817	294	0.48 (0.12-1.9)	0.29
PCDHB3	12091	3227	1.09718	2030	0.0693189	8392	0.627057	4154	0.46 (0.12-1.7)	0.25	-0.371493	8771	0.64 (0.16-2.6)	0.53
SEPTIN11	12093.9	3228	-0.969205	12727	1.1782	2001	1.47425	959	0.89 (0.21-3.8)	0.88	1.15631	2527	0.88 (0.29-2.6)	0.81
IPPK	12096.7	3229	0.981502	2372	0.322072	6620	0.15588	7065	0.31 (0.068-1.4)	0.13	0.000426211	7109	0.48 (0.078-3)	0.43
PIP4K2C	12097	3230	-0.0735448	7763	0.705697	4122	0.643324	4068	1.2 (0.4-3.8)	0.7	1.55344	1403	0.36 (0.13-1)	0.059
RNF138	12097.8	3231	1.01249	2284	0.313517	6665	0.148656	7108	0.83 (0.18-3.8)	0.81	0.226027	6163	0.89 (0.21-3.8)	0.87
SLC9B1	12099.5	3232	0.376604	5110	1.34498	1501	-0.832328	12922	0.41 (0.083-2.1)	0.28	-0.583649	9666	1.8 (0.46-7.1)	0.39
ATP5PB	12100.9	3233	0.628354	3806	0.393431	6099	0.319375	6001	3.8 (1.1-13)	0.031	2.16777	460	1.3 (0.46-3.7)	0.61
UBASH3B	12103.4	3234	0.605673	3907	0.778792	3740	-0.366684	10378	0.12 (0.026-0.53)	0.0053	2.54726	196	1.3 (0.44-3.7)	0.65
IVL	12103.9	3235	-1.28089	13843	1.76352	643	1.11506	1968	1.8 (0.98-3.3)	0.058	1.46743	1617	0.92 (0.48-1.7)	0.8
SYNPO2L	12104.1	3236	1.08069	2081	0.956508	2878	-1.32086	14666	1.3 (0.22-7.3)	0.79	-1.40103	13206	0.46 (0.078-2.7)	0.39
RWDD2A	12104.6	3237	0.318396	5417	1.04696	2460	-0.411618	10652	1.3 (0.21-8.1)	0.77	2.30157	341	0.19 (0.039-0.87)	0.033
CFHR5	12107.5	3238	0.614318	3863	1.28814	1649	-1.23638	14454	0.6 (0.083-4.4)	0.62	-0.672158	10108	3.9 (0.52-28)	0.19
HLTF	12109.1	3239	2.42766	180	-0.121697	9771	0.615884	4218	0.37 (0.15-0.93)	0.035	1.21407	2345	0.87 (0.42-1.8)	0.71
C11orf58	12109.1	3240	0.108053	6649	0.315847	6654	1.53283	850	0.82 (0.35-1.9)	0.63	-0.480316	9221	0.88 (0.36-2.2)	0.79
LRWD1	12109.9	3241	-0.127167	8094	0.538151	5137	1.20856	1671	1.4 (0.21-9.5)	0.73	-1.35591	13006	0.48 (0.084-2.8)	0.41
C8orf34	12111.8	3242	-0.707651	11455	1.40813	1338	0.638619	4099	1.4 (0.2-9.1)	0.75	-0.437462	9042	0.96 (0.17-5.5)	0.96
COQ3	12113	3243	0.485536	4509	1.11293	2203	-0.744479	12471	1.4 (0.28-7.5)	0.66	-0.115455	7617	1.2 (0.35-3.9)	0.8
PIWIL4	12113.8	3244	1.63505	865	0.0170616	8764	0.453621	5167	0.42 (0.1-1.8)	0.24	-1.99138	14916	0.77 (0.24-2.5)	0.66
LRRC66	12114.8	3245	1.14165	1902	1.03927	2492	-2.35665	15684	0.64 (0.075-5.4)	0.68	0.334268	5732	0.65 (0.07-6)	0.7
POLN	12115.6	3246	0.846715	2907	1.0358	2505	-1.16138	14210	0.79 (0.27-2.3)	0.67	-0.951055	11311	0.92 (0.32-2.6)	0.88
DSG2	12115.7	3247	0.693711	3512	0.0428664	8566	1.19029	1729	1.2 (0.73-2.1)	0.44	1.8776	838	1 (0.65-1.5)	1
ATRIP	12116.6	3248	0.11253	6627	0.868809	3280	0.112321	7358	0.35 (0.075-1.6)	0.18	0.873757	3495	1.8 (0.37-8.5)	0.48
NCSTN	12118.4	3249	0.308712	5481	0.359615	6338	0.829336	3159	0.94 (0.38-2.3)	0.9	3.06971	51	0.35 (0.15-0.84)	0.018
ZNF639	12119.7	3250	-0.251404	8871	0.760461	3836	0.851231	3060	0.67 (0.13-3.5)	0.63	-1.50273	13553	0.85 (0.2-3.6)	0.83
EPHA6	12123.9	3251	1.39436	1257	0.82297	3499	-1.33479	14704	0.74 (0.083-6.5)	0.78	-1.35744	13014	4.5 (0.65-31)	0.13
NAV2	12124.1	3252	1.03369	2218	0.678162	4287	-0.623083	11808	0.41 (0.084-2)	0.27	0.742239	4002	0.72 (0.29-1.8)	0.48
IL20RA	12124.9	3253	-0.0443468	7581	2.61519	74	-0.682809	12137	1.9 (0.66-5.7)	0.23	1.3053	2072	0.74 (0.28-2)	0.54
PPP1R11	12125.6	3254	0.060577	6933	0.848577	3381	0.200098	6740	0.84 (0.34-2.1)	0.71	0.0253695	7011	1.1 (0.4-3)	0.86
CTTN	12129.7	3255	-0.502883	10327	0.685859	4243	2.1153	198	1.5 (0.73-3.3)	0.26	0.72325	4093	1.3 (0.57-2.7)	0.57
TIMM23	12130.4	3256	1.01012	2293	0.452658	5681	-0.150584	9042	0.72 (0.35-1.5)	0.36	2.07399	539	1.3 (0.68-2.4)	0.44
LCA5L	12133.8	3257	0.387448	5062	2.06806	310	-1.71748	15338	2 (0.33-12)	0.45	0.412441	5405	0.35 (0.059-2.1)	0.26
NLK	12137.8	3258	0.605541	3909	0.758951	3847	-0.340501	10236	0.94 (0.41-2.1)	0.88	1.22911	2296	0.68 (0.31-1.5)	0.34
SNF8	12139.1	3259	1.54463	1010	0.0781433	8327	0.343407	5843	0.42 (0.072-2.4)	0.32	-0.775189	10517	0.29 (0.062-1.4)	0.12
ZNF385B	12141.3	3260	0.358089	5203	1.96369	394	-1.47719	14988	0.77 (0.19-3.1)	0.71	-1.4472	13376	1.8 (0.52-6.3)	0.35
HOXB2	12142.3	3261	-0.436269	9940	1.49581	1134	0.200435	6735	3.1 (0.74-13)	0.12	-0.685567	10152	0.89 (0.25-3.2)	0.86
NUP155	12142.6	3262	1.897	523	-0.084708	9486	0.598078	4333	0.56 (0.15-2)	0.38	0.535218	4884	0.59 (0.21-1.6)	0.31
GHR	12144.7	3263	1.8462	587	0.353137	6390	-0.329703	10174	0.32 (0.057-1.8)	0.2	-1.67835	14138	0.31 (0.06-1.6)	0.16
TFEC	12145.2	3264	1.33551	1388	-0.265326	10731	1.61137	705	0.27 (0.056-1.3)	0.098	0.746636	3975	2.2 (0.45-10)	0.33
MYCL	12146.2	3265	0.52066	4313	0.520546	5250	0.167781	6982	0.88 (0.58-1.3)	0.55	0.577383	4685	0.84 (0.55-1.3)	0.41
CD177	12146.8	3266	0.547185	4179	0.968033	2826	-0.625627	11819	1.2 (0.42-3.6)	0.71	-1.99997	14936	0.89 (0.26-3.1)	0.85
LGMN	12147.9	3267	-0.657601	11187	0.981647	2752	1.1481	1847	1.5 (0.61-3.6)	0.38	2.24041	385	0.62 (0.31-1.2)	0.16
CD58	12149.3	3268	0.0899843	6762	0.331512	6562	1.48269	940	0.88 (0.4-1.9)	0.75	1.28521	2119	1.6 (0.67-3.8)	0.29
RHPN1	12150.4	3269	0.72327	3388	0.22595	7252	0.568749	4491	1.4 (0.34-5.8)	0.64	1.42528	1722	1.2 (0.29-5)	0.81
MPHOSPH10	12150.6	3270	1.41182	1210	-0.277537	10812	1.55455	817	0.67 (0.26-1.7)	0.4	1.6745	1179	0.88 (0.36-2.1)	0.78
GRIA3	12150.9	3271	0.257188	5786	3.04894	19	-1.42191	14883	2 (0.4-10)	0.4	-1.21818	12427	1.3 (0.29-5.6)	0.74
STK32B	12151.1	3272	0.577075	4049	0.962346	2851	-0.654037	11967	1.5 (0.22-9.9)	0.69	-1.19094	12319	1.4 (0.24-7.6)	0.73
RTP3	12151.3	3273	1.45837	1130	0.334754	6532	-0.165439	9131	0.55 (0.095-3.1)	0.5	-1.45678	13405	3.6 (0.76-17)	0.11
TAOK3	12153.1	3274	2.05536	382	0.171908	7640	-0.00750289	8092	0.64 (0.14-2.9)	0.56	1.91456	775	1.1 (0.36-3.3)	0.87
ARHGEF40	12154	3275	0.774654	3171	0.334364	6543	0.292473	6169	1.6 (0.36-7.3)	0.52	0.116193	6607	0.73 (0.19-2.8)	0.64
LMBRD1	12156.4	3276	-0.0661006	7714	0.918425	3042	0.266711	6321	3 (0.96-9.5)	0.06	2.02347	607	1.1 (0.41-2.8)	0.88
SFXN3	12156.9	3277	-0.147457	8213	0.84697	3389	0.492931	4937	1 (0.27-3.9)	0.97	-1.05985	11747	2.5 (0.68-9.4)	0.16
DSE	12160.6	3278	0.779665	3155	1.0597	2408	-1.13196	14124	0.45 (0.11-1.8)	0.26	1.2253	2306	1.5 (0.51-4.7)	0.44
CDK5	12161.4	3279	0.140478	6452	0.448676	5716	0.856508	3031	0.5 (0.14-1.8)	0.3	0.440553	5298	0.64 (0.2-2)	0.45
CREG1	12162.3	3280	0.892681	2710	0.0836196	8286	0.755864	3512	0.58 (0.17-2)	0.39	1.95057	716	0.91 (0.29-2.9)	0.88
KIFBP	12163.9	3281	0.261602	5767	0.549458	5072	0.44079	5258	1.8 (0.43-7.3)	0.43	0.862752	3524	2.3 (0.65-8.4)	0.19
ZNF610	12164	3282	1.23459	1627	0.959184	2866	-1.85303	15459	0.62 (0.19-2.1)	0.43	2.69002	139	1.3 (0.49-3.4)	0.59
C6orf52	12165.2	3283	-0.0894666	7852	0.775986	3754	0.521967	4775	1.2 (0.53-2.6)	0.69	-0.883666	11012	1.2 (0.37-4.1)	0.72
MAPRE2	12166.2	3284	0.212339	6040	1.18238	1980	-0.434761	10790	1 (0.2-5.5)	0.96	-1.8807	14672	2 (0.42-9.6)	0.39
KRT78	12167.7	3285	0.351131	5251	0.484038	5484	0.446269	5221	0.95 (0.18-4.9)	0.95	-0.828792	10767	0.44 (0.072-2.7)	0.38
FBXL12	12173.6	3286	-0.757942	11719	0.948337	2915	1.55489	816	0.58 (0.12-2.8)	0.5	-0.0920644	7518	0.78 (0.17-3.6)	0.75
EIF3J	12174.1	3287	-0.348407	9445	1.10919	2213	0.410542	5444	1.8 (0.5-6.1)	0.38	0.798795	3759	2.6 (0.81-8.4)	0.11
CCDC15	12174.6	3288	0.565193	4105	0.0318566	8651	1.55003	823	0.49 (0.078-3)	0.44	0.689181	4219	2.1 (0.5-9.1)	0.3
SCGB1A1	12175.5	3289	1.47356	1105	-0.231896	10501	1.22806	1612	1.1 (0.64-1.8)	0.76	-0.191324	7966	1.1 (0.61-1.9)	0.8
ADAMTS16	12177.9	3290	0.638136	3753	0.739663	3942	-0.363012	10356	0.35 (0.076-1.6)	0.18	-1.29307	12747	1.1 (0.28-4.5)	0.86
GRAMD2B	12178.7	3291	0.433773	4813	0.616118	4679	0.103376	7416	0.63 (0.23-1.7)	0.36	2.78459	111	0.63 (0.27-1.4)	0.27
LZTS3	12179	3292	0.397067	5011	0.186475	7524	1.20563	1682	0.72 (0.13-3.9)	0.7	-1.40232	13210	1.2 (0.26-5.2)	0.84
ACOT12	12179.2	3293	0.67067	3616	0.325103	6604	0.407748	5458	1.5 (0.13-16)	0.75	-0.583875	9667	2 (0.19-21)	0.57
KLHL12	12180.8	3294	0.450439	4728	0.699989	4152	-0.0760306	8552	1.6 (0.25-10)	0.63	0.4393	5301	0.73 (0.16-3.2)	0.67
PHF2	12181.2	3295	-0.569521	10702	0.728518	4005	2.09619	211	0.18 (0.033-1)	0.052	-0.534889	9480	1.1 (0.32-3.7)	0.89
FLG2	12181.7	3296	-0.283864	9053	1.30591	1597	0.135817	7204	1.3 (0.23-7.5)	0.76	-0.797908	10619	1.2 (0.27-5.6)	0.8
SERTAD3	12188.3	3297	0.287418	5597	0.406965	5992	0.700164	3788	0.17 (0.036-0.81)	0.025	-0.529858	9459	0.39 (0.095-1.6)	0.2
ZDHHC2	12188.6	3298	0.289494	5584	0.286754	6847	1.05933	2170	0.92 (0.26-3.2)	0.89	-1.01173	11553	0.9 (0.31-2.6)	0.85
RPL23	12190.1	3299	0.292145	5567	0.481876	5499	0.520806	4779	1.4 (0.69-2.8)	0.36	0.641927	4416	1.1 (0.65-1.8)	0.8
GEN1	12190.1	3300	1.85916	574	-0.0855804	9493	0.597237	4337	0.045 (0.0044-0.46)	0.0089	1.30464	2074	0.66 (0.1-4.3)	0.66
RUNDC3B	12191.8	3301	0.813197	3032	0.814628	3548	-0.692015	12178	2.8 (0.32-25)	0.35	-1.0913	11890	2.7 (0.47-15)	0.27
ZMAT5	12192.8	3302	1.22201	1665	0.444369	5751	-0.292506	9934	1 (0.22-4.6)	0.99	1.21169	2350	0.36 (0.078-1.6)	0.18
GANAB	12194.1	3303	1.25486	1588	0.0658006	8410	0.490214	4955	0.57 (0.19-1.7)	0.31	1.14745	2567	0.5 (0.21-1.2)	0.12
ACO2	12194.8	3304	1.22843	1646	0.270099	6952	0.0631758	7665	0.75 (0.16-3.5)	0.71	0.172218	6392	1 (0.29-3.8)	0.94
BUD23	12194.8	3305	0.835786	2946	0.137074	7900	0.662253	3973	0.35 (0.057-2.2)	0.26	-0.541913	9503	0.44 (0.12-1.7)	0.23
TGM5	12195.7	3306	0.538884	4223	1.34707	1493	-1.22389	14402	1.4 (0.35-5.7)	0.63	-0.133247	7691	0.9 (0.19-4.3)	0.9
ZFAND5	12204.2	3307	0.456806	4677	0.397536	6068	0.481453	5001	0.61 (0.31-1.2)	0.17	2.00545	630	1 (0.53-1.9)	0.95
DDX25	12207.9	3308	0.806881	3059	1.04605	2464	-1.17358	14246	0.59 (0.071-4.9)	0.63	-0.529421	9458	0.65 (0.11-4)	0.65
CRYBA1	12208.7	3309	0.14362	6438	0.414251	5954	0.932879	2686	1.1 (0.12-10)	0.92	-0.52926	9456	0.28 (0.038-2.1)	0.21
SKIL	12211.1	3310	0.127357	6529	0.599977	4772	0.514346	4823	0.52 (0.18-1.5)	0.24	1.37997	1864	1.8 (0.93-3.6)	0.082
ZNF432	12213.3	3311	0.478837	4552	0.535643	5151	0.170843	6955	0.73 (0.39-1.4)	0.33	2.6633	148	0.77 (0.43-1.4)	0.37
GAS2L2	12213.9	3312	0.461662	4648	0.523265	5227	0.210106	6672	1.2 (0.21-6.4)	0.87	-2.16624	15228	2.8 (0.72-11)	0.14
TFAP2D	12216.1	3313	0.323194	5395	0.968514	2822	-0.3354	10204	5.2 (0.82-34)	0.081	-1.09524	11911	1.8 (0.29-11)	0.53
PSMA5	12217.9	3314	0.760062	3235	-0.117471	9740	2.46651	76	0.52 (0.16-1.7)	0.29	2.0533	567	0.66 (0.24-1.8)	0.42
S100G	12221.1	3315	0.381587	5087	1.93415	425	-1.64387	15249	0.67 (0.074-6)	0.72	-1.07416	11814	0.22 (0.021-2.3)	0.2
H2BC13	12222.6	3316	2.33763	216	0.637895	4542	-1.22313	14398	0.6 (0.29-1.2)	0.17	1.23767	2275	1.4 (0.73-2.6)	0.32
KDM4C	12222.8	3317	-0.578035	10754	1.55412	990	0.321232	5990	0.71 (0.13-4)	0.7	0.533905	4886	0.92 (0.22-3.8)	0.9
EXOSC2	12224.2	3318	2.82399	66	-0.497178	12128	2.39989	89	0.29 (0.11-0.79)	0.015	1.39866	1805	1 (0.47-2.2)	0.98
ZNF557	12224.9	3319	-0.738308	11617	1.5158	1080	0.554289	4576	1.5 (0.19-12)	0.69	-0.351108	8682	1.7 (0.3-9.4)	0.55
AKR1B1	12230.4	3320	1.26933	1555	0.832334	3467	-1.26859	14539	0.68 (0.44-1)	0.08	0.0787501	6769	0.93 (0.64-1.4)	0.71
GOLPH3	12232.6	3321	1.49078	1078	0.00180215	8858	0.499192	4907	1.1 (0.22-5.9)	0.87	0.282856	5919	0.26 (0.056-1.2)	0.089
SPPL3	12239.9	3322	-0.623171	10999	1.29598	1625	0.576228	4453	0.92 (0.29-3)	0.89	1.1225	2646	1.4 (0.59-3.3)	0.45
BCL2L13	12241.4	3323	1.81485	620	-0.242871	10568	1.02703	2310	0.94 (0.13-6.9)	0.95	-0.266836	8333	0.9 (0.16-5)	0.9
SRRM1	12245.6	3324	1.03048	2227	-0.0201517	9019	0.872031	2965	0.43 (0.056-3.3)	0.42	2.31293	335	0.26 (0.059-1.1)	0.069
AKAP14	12248	3325	0.45173	4716	1.2179	1853	-0.871444	13101	1.7 (0.18-16)	0.64	-0.216754	8102	0.8 (0.17-3.9)	0.79
PPP4R4	12248.1	3326	0.49136	4477	0.436019	5801	0.338004	5885	0.69 (0.095-5)	0.71	-1.15614	12167	2.2 (0.27-18)	0.46
POLDIP2	12248.7	3327	-0.415766	9829	0.979417	2762	0.66066	3981	0.79 (0.22-2.8)	0.72	-0.345869	8645	0.45 (0.14-1.4)	0.18
TFPI	12248.9	3328	-0.479682	10184	0.81783	3527	1.10715	2004	1.3 (0.4-4.2)	0.66	-0.546557	9523	0.65 (0.16-2.6)	0.54
C18orf21	12250.1	3329	1.08871	2052	0.0672037	8403	0.584653	4406	0.76 (0.29-2)	0.58	2.42643	267	1 (0.52-2.1)	0.93
PSMD3	12253.1	3330	0.813267	3031	0.391774	6110	0.107726	7390	0.21 (0.049-0.88)	0.032	0.186436	6329	0.52 (0.18-1.5)	0.22
TXN	12253.5	3331	1.97127	460	-0.336677	11205	1.3173	1344	0.8 (0.53-1.2)	0.29	0.464118	5199	1.3 (0.87-2)	0.2
TM9SF3	12253.6	3332	-0.0314928	7503	1.05329	2433	0.010019	7978	1.3 (0.47-3.4)	0.64	0.587952	4650	1.6 (0.64-3.9)	0.33
MAD2L1BP	12254.8	3333	2.02236	415	0.673347	4312	-1.3021	14613	0.83 (0.26-2.7)	0.76	1.7231	1095	0.74 (0.28-2)	0.55
MYL12A	12255.4	3334	0.451385	4718	0.259625	7025	0.82003	3207	1.1 (0.54-2.2)	0.81	0.923781	3334	1.1 (0.65-1.7)	0.8
CRADD	12255.8	3335	0.523459	4300	1.52349	1058	-1.63047	15239	1.2 (0.26-5.1)	0.85	-0.981841	11435	1.3 (0.42-3.9)	0.67
LARP4B	12259.1	3336	0.509508	4376	0.0753866	8348	1.38877	1174	1 (0.45-2.5)	0.92	1.39461	1816	1.3 (0.59-2.7)	0.54
SUN3	12262.5	3337	1.21869	1671	0.72039	4045	-0.92299	13326	2.2 (0.28-17)	0.46	-1.34065	12945	2.4 (0.41-14)	0.33
CD1D	12265	3338	1.43379	1176	0.261418	7013	-0.0474703	8361	0.77 (0.081-7.3)	0.82	-1.04635	11695	0.58 (0.079-4.2)	0.59
UROC1	12265.8	3339	-0.69891	11401	1.0614	2400	0.994361	2438	1.3 (0.15-11)	0.84	-1.4167	13261	1.9 (0.26-14)	0.53
SAMD4B	12265.8	3340	0.920352	2602	-0.0980824	9580	1.29987	1388	0.27 (0.043-1.7)	0.16	0.424667	5356	0.24 (0.039-1.5)	0.12
LTBR	12266	3341	-1.19732	13564	1.5571	982	1.09833	2032	1.3 (0.33-4.8)	0.73	-0.350674	8675	0.46 (0.11-2)	0.3
KRTAP4-12	12268.3	3342	0.719543	3399	0.503476	5366	-0.0406666	8313	N/A	N/A	0.178206	6364	N/A	N/A
PSMB1	12268.8	3343	1.69422	781	-0.19553	10261	0.926431	2718	1.1 (0.22-5.4)	0.91	1.41249	1763	1.3 (0.27-6.5)	0.73
SLC66A1	12270.5	3344	-0.170009	8347	1.24243	1772	-0.00224351	8058	0.82 (0.19-3.6)	0.8	0.564333	4746	0.28 (0.052-1.5)	0.14
WIPI1	12270.7	3345	0.0709441	6872	0.429818	5845	1.00666	2387	0.39 (0.13-1.2)	0.11	0.614133	4524	0.6 (0.24-1.5)	0.29
FANCF	12271.4	3346	-0.154886	8267	0.507331	5342	1.32082	1338	1.5 (0.35-6.6)	0.58	-1.11447	11989	0.61 (0.17-2.3)	0.46
AREL1	12273.4	3347	0.266629	5727	0.544206	5102	0.405662	5468	1.6 (0.48-5.1)	0.45	-0.156994	7791	1.8 (0.71-4.3)	0.22
PSPN	12275.1	3348	1.11133	1997	0.599032	4781	-0.56033	11470	0.72 (0.13-4.1)	0.71	-1.1813	12279	0.86 (0.17-4.2)	0.85
NIN	12275.9	3349	-0.596033	10860	0.920682	3034	1.10144	2024	1 (0.17-6.1)	0.98	-0.0189053	7203	0.85 (0.17-4.2)	0.85
RAB3B	12277.8	3350	0.398886	5004	1.02915	2532	-0.556221	11442	0.56 (0.12-2.6)	0.46	0.743363	3993	0.81 (0.24-2.8)	0.73
ULBP1	12277.8	3351	0.993437	2340	0.731603	3989	-0.749147	12497	0.44 (0.12-1.7)	0.22	-1.36958	13065	1.1 (0.29-4.4)	0.85
CASP4	12279.1	3352	1.37652	1301	-0.326393	11155	1.98857	275	0.92 (0.41-2.1)	0.84	1.32268	2014	0.44 (0.2-0.97)	0.043
IPO9	12279.9	3353	0.950389	2493	0.369311	6275	0.0211019	7902	0.66 (0.2-2.2)	0.5	0.391134	5485	0.65 (0.23-1.8)	0.4
MYH7B	12281.5	3354	0.529658	4263	0.0299513	8667	1.57788	769	0.89 (0.13-6.1)	0.91	-1.64411	14022	2.1 (0.46-9.6)	0.34
TRAPPC10	12282.6	3355	0.454295	4694	0.459092	5638	0.327923	5950	0.39 (0.092-1.7)	0.2	0.203767	6257	0.49 (0.13-1.8)	0.27
CPA5	12283.8	3356	-0.59397	10845	1.90196	465	0.168285	6981	2.6 (0.26-25)	0.42	-1.81033	14483	3.3 (0.42-25)	0.26
MFSD1	12286.3	3357	0.625882	3815	0.142061	7867	0.875475	2957	1.1 (0.31-4)	0.86	1.58735	1337	2.5 (0.89-7.2)	0.082
TCIM	12286.5	3358	-1.0908	13177	1.34714	1492	1.21395	1653	1.4 (0.96-2)	0.082	-0.588201	9688	1.2 (0.8-1.7)	0.42
TMPRSS15	12287.3	3359	0.501955	4414	0.838724	3430	-0.403255	10592	1.2 (0.19-7.8)	0.84	-0.236763	8184	0.78 (0.18-3.3)	0.74
CSTPP1	12287.7	3360	-0.0990772	7909	0.366595	6298	2.58078	55	1.3 (0.28-6.2)	0.72	-1.58822	13842	0.35 (0.075-1.7)	0.19
TF	12288	3361	1.50717	1060	0.836086	3445	-1.79139	15406	0.14 (0.019-1)	0.051	-0.606748	9774	1.1 (0.26-4.5)	0.92
MMP9	12288.7	3362	1.13259	1926	0.775096	3761	-0.978069	13552	0.27 (0.066-1.1)	0.065	-0.0900635	7508	0.96 (0.27-3.4)	0.95
ERG28	12291.2	3363	0.00861439	7264	0.568959	4945	0.741207	3584	1.5 (0.66-3.6)	0.32	0.611718	4538	0.78 (0.41-1.5)	0.43
ZNF530	12294.7	3364	1.28719	1504	0.170213	7656	0.204175	6713	0.21 (0.029-1.5)	0.12	1.54602	1424	0.87 (0.19-4)	0.86
DPY19L1	12295.2	3365	0.111734	6629	0.327647	6591	1.31399	1356	1.5 (0.51-4.7)	0.44	-0.569686	9604	1.8 (0.78-4.1)	0.17
IL12RB2	12296.9	3366	-0.00369702	7326	0.552932	5046	0.797297	3312	0.52 (0.085-3.1)	0.47	1.13026	2619	0.13 (0.011-1.6)	0.11
FAM83F	12299.7	3367	-0.889218	12375	1.32451	1551	0.925738	2723	1.6 (0.3-8.8)	0.57	-0.578368	9637	1 (0.26-3.8)	1
GART	12300.3	3368	-0.323985	9301	1.01171	2608	0.460689	5137	1.1 (0.36-3.5)	0.85	0.38931	5494	1.2 (0.5-3.1)	0.64
BAIAP2L1	12300.8	3369	-0.520005	10423	0.666153	4360	2.17332	163	1.7 (0.86-3.3)	0.13	0.596417	4610	1.2 (0.65-2.3)	0.54
PTPRK	12301.1	3370	0.209986	6062	0.520513	5251	0.525463	4752	0.99 (0.42-2.3)	0.98	-1.16047	12188	1.1 (0.49-2.3)	0.88
COL4A2	12302.1	3371	0.175932	6256	0.678354	4286	0.266504	6322	0.75 (0.17-3.4)	0.71	-1.09338	11900	2.4 (0.72-8.1)	0.15
SPINK7	12308.4	3372	-0.0619362	7692	1.53465	1027	-0.387627	10503	3 (0.49-18)	0.23	-1.37153	13071	0.2 (0.021-1.9)	0.16
LRTM1	12312.3	3373	0.173494	6273	0.843909	3401	0.00403969	8012	3.5 (0.7-17)	0.13	1.04857	2882	1.2 (0.29-4.9)	0.81
NDUFC1	12312.4	3374	1.0002	2327	-0.0773724	9436	1.06701	2150	1.2 (0.33-4.3)	0.8	0.485131	5089	1.2 (0.43-3.5)	0.71
RIPK2	12312.8	3375	1.66898	819	-0.0436811	9184	0.516339	4810	0.47 (0.15-1.4)	0.18	2.79544	109	0.42 (0.14-1.3)	0.13
TRAF7	12313	3376	0.160451	6352	0.32007	6629	1.19392	1717	1.8 (0.35-9.4)	0.48	0.397353	5465	0.84 (0.2-3.4)	0.81
SEMA3C	12314.4	3377	-0.0845005	7818	0.413453	5962	1.51389	881	0.98 (0.54-1.8)	0.95	1.19329	2411	1.1 (0.64-1.8)	0.8
ITPRID2	12314.4	3378	-0.223331	8714	0.683304	4256	0.896409	2855	0.67 (0.19-2.4)	0.54	0.150462	6477	1.1 (0.29-4)	0.93
PRPF40A	12315.3	3379	-0.136436	8145	0.529275	5186	1.13503	1897	1.1 (0.38-3.4)	0.81	0.496259	5042	0.68 (0.28-1.7)	0.4
FAM133A	12315.4	3380	1.399	1240	0.164622	7695	0.15681	7059	1.1 (0.28-4.7)	0.85	-0.469232	9171	0.67 (0.16-2.8)	0.59
CPT1C	12316.5	3381	1.1072	2006	0.441882	5767	-0.244982	9648	0.91 (0.24-3.4)	0.89	-1.94676	14825	0.7 (0.25-2)	0.49
PPOX	12317.5	3382	0.099708	6697	0.995484	2695	-0.107663	8762	0.37 (0.06-2.2)	0.28	1.80073	958	0.78 (0.2-3)	0.72
HGH1	12323.3	3383	-0.18367	8471	0.432738	5825	2.08691	218	1.2 (0.24-5.5)	0.86	-0.146309	7752	1.1 (0.26-5)	0.87
PAFAH1B2	12327.6	3384	2.17484	294	-0.325051	11151	1.15233	1829	0.28 (0.072-1.1)	0.07	0.811423	3719	0.57 (0.19-1.7)	0.31
GPRIN2	12329.4	3385	0.294967	5554	1.12356	2167	-0.556428	11446	0.99 (0.2-4.9)	0.99	-0.93283	11229	0.49 (0.13-1.8)	0.28
COL27A1	12332.5	3386	1.18624	1766	-0.0378239	9138	0.743689	3569	0.79 (0.16-3.9)	0.77	-1.90838	14743	2 (0.51-8)	0.32
GZMB	12332.8	3387	1.36952	1310	-0.181539	10156	1.03418	2278	0.28 (0.067-1.2)	0.089	1.31726	2031	0.38 (0.089-1.6)	0.18
MMP19	12333.1	3388	0.268397	5715	1.51393	1085	-0.916161	13293	0.86 (0.29-2.5)	0.78	0.223344	6176	0.97 (0.34-2.8)	0.95
TRIM65	12333.7	3389	0.619955	3837	0.571893	4931	-0.090501	8639	0.61 (0.063-5.9)	0.67	-1.72219	14257	3.9 (0.6-26)	0.15
COL25A1	12335.5	3390	0.220106	5997	0.822084	3509	-0.032119	8248	1.3 (0.29-6.3)	0.7	-1.10912	11966	1 (0.24-4.5)	0.95
TRIB2	12337.2	3391	-0.17118	8357	0.453556	5671	1.61143	704	1.4 (0.59-3.2)	0.47	-2.07794	15098	0.73 (0.38-1.4)	0.34
CHRM4	12338.9	3392	0.438417	4784	1.00685	2632	-0.597888	11685	0.9 (0.29-2.8)	0.86	-0.519474	9408	0.9 (0.3-2.7)	0.85
GNG4	12340.6	3393	0.239684	5894	0.648876	4482	0.231386	6543	0.63 (0.12-3.2)	0.57	-0.286394	8409	2 (0.47-8.5)	0.35
CAPRIN1	12344	3394	0.922408	2589	-0.0150898	8984	0.930298	2698	0.82 (0.34-2)	0.67	-0.357834	8709	0.45 (0.2-1)	0.052
GCLM	12345.7	3395	2.34735	209	-0.012677	8964	0.291771	6175	0.11 (0.013-0.87)	0.037	1.20579	2371	1.5 (0.43-5.2)	0.53
GPKOW	12346.6	3396	1.40067	1237	0.060548	8448	0.36868	5681	0.17 (0.019-1.6)	0.12	1.45413	1644	0.64 (0.11-3.6)	0.61
MFSD11	12346.7	3397	0.983979	2362	0.0737973	8361	0.614822	4224	0.99 (0.12-7.9)	0.99	0.752161	3947	0.59 (0.092-3.7)	0.57
ABHD6	12353.9	3398	0.124599	6543	0.827865	3485	0.081913	7541	0.47 (0.067-3.3)	0.45	-0.309892	8508	0.7 (0.16-3)	0.63
DPYS	12355	3399	0.320804	5409	0.966663	2836	-0.374529	10423	2.2 (0.33-14)	0.42	-1.74758	14327	1.4 (0.31-6.7)	0.64
DIAPH1	12355.1	3400	0.963881	2437	-0.140437	9896	1.38024	1192	0.97 (0.21-4.6)	0.97	1.0406	2911	0.54 (0.13-2.3)	0.4
MYO3B	12355.2	3401	0.325403	5390	1.70527	726	-1.25007	14492	1.3 (0.41-4.4)	0.63	-0.0226631	7221	2.2 (0.87-5.4)	0.096
TBC1D15	12356	3402	1.30226	1459	0.0626551	8430	0.419054	5413	0.34 (0.091-1.3)	0.11	0.656439	4347	0.54 (0.17-1.7)	0.29
HSPA12A	12358.1	3403	0.753324	3259	0.0227972	8727	1.03959	2250	0.67 (0.12-3.6)	0.64	-1.72635	14274	1.7 (0.27-11)	0.57
WNT16	12363.2	3404	0.645579	3712	1.40063	1359	-2.5377	15717	0.41 (0.079-2.1)	0.29	-1.16365	12201	0.31 (0.06-1.6)	0.15
GLOD4	12363.7	3405	-0.0225882	7442	0.329766	6573	1.88737	348	0.87 (0.22-3.4)	0.84	0.418758	5381	1.7 (0.46-6.1)	0.44
ITPRID1	12364.1	3406	1.05385	2148	0.469163	5587	-0.283141	9879	0.91 (0.13-6.2)	0.92	-1.98257	14901	3.2 (0.37-29)	0.29
GPR160	12364.5	3407	-0.266141	8951	0.629836	4588	1.11435	1973	0.86 (0.48-1.6)	0.62	1.93967	732	1 (0.6-1.7)	0.95
ZNF384	12364.9	3408	-1.42798	14259	1.47474	1181	1.54125	837	2.4 (0.31-18)	0.4	0.734494	4047	0.6 (0.15-2.3)	0.46
MTIF3	12367.4	3409	-0.105725	7956	0.594844	4801	0.861797	3007	1.5 (0.35-6.3)	0.59	0.955214	3190	0.71 (0.24-2.1)	0.54
DACH2	12367.4	3410	-0.0813603	7801	2.03619	335	-0.618552	11784	0.96 (0.17-5.3)	0.96	0.101618	6662	1.3 (0.25-6.4)	0.78
ABTB2	12369.1	3411	0.700057	3482	0.783392	3714	-0.576846	11550	0.63 (0.17-2.3)	0.48	-0.76345	10469	0.96 (0.31-2.9)	0.94
PLPP4	12369.1	3412	0.176511	6252	1.08801	2303	-0.343887	10254	0.28 (0.053-1.4)	0.13	-0.809017	10665	1.8 (0.71-4.4)	0.22
C1orf100	12376.4	3413	0.518179	4336	1.36615	1446	-1.32374	14675	1.1 (0.19-6.6)	0.91	-2.42663	15493	2.8 (0.64-12)	0.17
KLHL42	12378.1	3414	-0.0743223	7767	0.360748	6330	1.85536	372	0.75 (0.14-3.9)	0.73	-0.996359	11494	1.9 (0.29-12)	0.51
WDR93	12379.1	3415	0.610441	3881	1.10723	2226	-1.05285	13843	1 (0.18-5.9)	0.98	-0.56163	9572	4.1 (1.2-14)	0.025
SLC13A1	12379.5	3416	1.92369	498	0.50184	5373	-0.793396	12700	0.85 (0.087-8.4)	0.89	-0.555531	9546	1.9 (0.28-13)	0.52
ICMT	12379.6	3417	1.35238	1347	0.171723	7641	0.145319	7131	1.2 (0.14-10)	0.86	1.08323	2767	0.53 (0.11-2.6)	0.43
EFNA3	12380.1	3418	0.709287	3443	0.172168	7636	0.633715	4116	0.88 (0.26-3)	0.83	-2.39202	15456	2 (0.52-7.9)	0.31
GPR137B	12381	3419	0.32487	5392	0.597245	4788	0.198003	6759	0.79 (0.24-2.5)	0.69	1.09971	2717	0.32 (0.098-1)	0.06
YWHAZ	12381.3	3420	-0.907192	12457	0.947799	2920	2.23731	139	3.3 (1.3-8.2)	0.011	1.91459	774	0.89 (0.45-1.7)	0.73
MARCHF6	12384.7	3421	-0.00881531	7356	0.806636	3596	0.285715	6214	0.72 (0.19-2.7)	0.63	-0.301398	8473	0.58 (0.2-1.6)	0.3
GTF2H5	12384.9	3422	2.83856	63	0.441052	5772	-0.765436	12574	0.58 (0.088-3.8)	0.57	1.27298	2158	1.2 (0.28-5.1)	0.81
MANSC1	12389.2	3423	-1.23442	13689	1.52673	1047	1.11757	1963	3.7 (1.1-12)	0.03	1.0704	2814	0.5 (0.18-1.4)	0.18
RALYL	12391.1	3424	-0.0429402	7570	1.0647	2389	-0.0291487	8229	0.81 (0.13-5)	0.82	-1.64818	14042	1.7 (0.39-7.7)	0.48
EAPP	12391.1	3425	-0.519445	10421	0.98308	2746	0.774953	3430	1.7 (0.54-5.4)	0.36	0.219509	6197	1.6 (0.64-4.1)	0.31
LIG1	12391.9	3426	0.963961	2436	-0.0245654	9038	0.884977	2907	0.21 (0.04-1.1)	0.062	-0.388371	8839	0.76 (0.22-2.6)	0.66
NSMCE2	12392	3427	1.13577	1919	-0.194627	10257	1.32854	1319	0.41 (0.09-1.9)	0.25	1.50602	1517	0.9 (0.25-3.2)	0.87
UPB1	12395.4	3428	0.309958	5474	1.13465	2133	-0.612872	11753	2.8 (0.65-12)	0.17	-1.04521	11689	1.5 (0.35-6.2)	0.59
CCL5	12395.6	3429	1.11718	1976	0.495529	5417	-0.389523	10513	0.7 (0.42-1.2)	0.18	1.92545	756	0.77 (0.5-1.2)	0.24
SERPINB12	12395.9	3430	-0.365318	9542	1.95041	401	-0.175049	9199	1.1 (0.19-6.3)	0.92	-0.759452	10456	0.38 (0.059-2.5)	0.31
NEPRO	12396.8	3431	1.25463	1589	0.319928	6632	-0.105697	8747	0.74 (0.22-2.5)	0.63	0.732456	4056	0.87 (0.29-2.6)	0.81
RPS27L	12397.5	3432	-0.4353	9932	2.44253	117	-0.173726	9183	1.8 (0.65-5.2)	0.25	2.13748	485	1.5 (0.56-4.1)	0.41
FANCL	12397.6	3433	0.146264	6419	0.753091	3866	0.154742	7074	1.4 (0.62-3.1)	0.43	0.478654	5114	0.7 (0.35-1.4)	0.31
ZNF148	12397.7	3434	0.750237	3265	-0.0865836	9503	1.54655	831	1 (0.25-4.1)	0.97	0.914422	3369	0.9 (0.28-2.8)	0.85
NDEL1	12401.3	3435	0.0485445	7000	0.547238	5086	0.678187	3906	1.2 (0.23-5.9)	0.85	0.250541	6062	2.1 (0.4-12)	0.38
ZC3H12C	12402.5	3436	0.597033	3954	-0.0729942	9400	2.73062	43	0.47 (0.091-2.5)	0.37	-1.92187	14775	1.1 (0.33-3.6)	0.89
DGKG	12402.9	3437	0.0281371	7141	1.15216	2085	-0.216096	9453	1.9 (0.43-8.7)	0.39	-1.58652	13836	1.9 (0.5-7.1)	0.35
PELI3	12403.7	3438	-0.646737	11123	1.22842	1817	0.615534	4220	0.61 (0.1-3.8)	0.6	-2.10634	15137	0.76 (0.14-4.1)	0.75
DRAM1	12404.5	3439	-0.571453	10712	2.08073	299	0.0549737	7722	0.98 (0.18-5.2)	0.98	0.41757	5387	0.43 (0.11-1.8)	0.24
XIAP	12405.6	3440	-0.305727	9190	0.659667	4402	1.089	2063	1 (0.23-4.4)	0.99	2.5991	173	0.55 (0.12-2.5)	0.44
HTR3C	12407.6	3441	0.860147	2859	0.943609	2936	-1.10361	14013	0.28 (0.043-1.8)	0.18	-0.628261	9887	1.7 (0.37-7.9)	0.49
SPRYD7	12408.3	3442	-0.924478	12523	1.03325	2514	1.52058	873	4.2 (1.1-15)	0.033	-0.886016	11024	0.83 (0.28-2.4)	0.73
APOBEC1	12409.5	3443	-0.152142	8247	1.80361	598	-0.422343	10717	0.65 (0.14-3.1)	0.58	-1.98997	14914	1.3 (0.34-4.6)	0.73
ZNF488	12410.6	3444	0.65052	3686	0.811126	3571	-0.587564	11609	0.64 (0.21-2)	0.44	1.48954	1565	1.2 (0.5-3)	0.64
BSND	12413.2	3445	0.147133	6414	1.02031	2567	-0.237674	9599	1 (0.19-5.6)	0.96	-1.31077	12823	1.3 (0.33-5.3)	0.7
TBC1D2B	12413.8	3446	0.629714	3795	1.23586	1794	-1.40935	14861	1.1 (0.31-4.2)	0.85	0.311025	5819	1.2 (0.34-4.5)	0.75
AK9	12415.5	3447	0.192214	6162	1.38573	1397	-0.696267	12208	5.3 (0.33-86)	0.24	-0.338363	8605	0.17 (0.016-2)	0.16
LRP8	12415.6	3448	-0.123236	8074	0.377789	6218	2.09089	215	0.68 (0.19-2.4)	0.54	0.193593	6301	1.3 (0.43-4.1)	0.62
NDUFAF5	12417.4	3449	-0.194493	8531	0.632944	4569	0.926548	2717	0.63 (0.082-4.8)	0.66	0.248194	6068	0.32 (0.054-1.9)	0.2
LRRC41	12418.1	3450	-0.0170592	7406	0.741692	3930	0.388779	5566	0.93 (0.22-3.9)	0.92	3.05596	53	0.37 (0.1-1.3)	0.12
RTN4RL1	12420.1	3451	0.463367	4638	1.45948	1212	-1.36364	14771	1.9 (0.49-7.7)	0.35	-0.517827	9397	2.1 (0.5-8.5)	0.32
STEAP2	12422.3	3452	0.138475	6463	1.17252	2016	-0.404739	10601	0.32 (0.089-1.2)	0.087	1.71499	1108	0.42 (0.13-1.3)	0.14
CYREN	12422.7	3453	0.885199	2744	0.519751	5258	-0.262386	9761	0.95 (0.27-3.3)	0.93	-0.755325	10433	0.62 (0.19-2)	0.43
SLC25A40	12423.2	3454	2.51799	154	-0.0183828	9003	0.265282	6328	0.91 (0.19-4.3)	0.91	0.455672	5233	0.48 (0.13-1.8)	0.28
TEX11	12424	3455	0.0822156	6815	1.76083	647	-0.796673	12718	2.4 (0.3-19)	0.41	-0.749505	10413	0.52 (0.1-2.7)	0.43
VPS53	12425.4	3456	0.220695	5991	2.48898	104	-1.45164	14950	0.93 (0.23-3.7)	0.92	1.25311	2224	4.8 (1.1-20)	0.034
CHCHD10	12427	3457	1.78115	667	-0.20908	10350	0.859418	3015	2.2 (0.51-9.7)	0.29	0.0113718	7065	1.2 (0.38-3.8)	0.76
TPH2	12427.5	3458	0.650215	3688	0.929498	3000	-0.798403	12732	2.1 (0.41-10)	0.38	-1.5341	13665	0.86 (0.19-4)	0.85
FCRL3	12429.6	3459	0.479574	4545	0.317651	6644	0.563491	4520	0.53 (0.16-1.8)	0.31	-0.750164	10417	0.56 (0.19-1.7)	0.31
HACD2	12431	3460	1.15376	1868	-0.16896	10065	1.15118	1835	0.8 (0.34-1.9)	0.61	1.12563	2636	1 (0.46-2.2)	0.98
LRRC73	12431.4	3461	0.69197	3525	1.17317	2012	-1.41115	14867	0.97 (0.24-3.9)	0.97	-2.33392	15413	2.2 (0.6-7.8)	0.24
KCTD12	12432.3	3462	0.275531	5670	0.39344	6098	0.667311	3947	0.26 (0.046-1.5)	0.13	-1.17884	12269	1.3 (0.21-7.5)	0.81
UGT2B4	12435.5	3463	0.998982	2330	0.849574	3370	-1.09964	13999	1.5 (0.29-7.7)	0.63	-0.343177	8635	0.55 (0.12-2.5)	0.43
GMPS	12436.5	3464	-0.0515533	7624	0.652488	4453	0.603662	4285	0.66 (0.28-1.6)	0.35	1.35146	1945	0.8 (0.36-1.8)	0.58
TPRKB	12437.4	3465	1.05104	2159	-0.111213	9686	1.06662	2153	0.48 (0.12-1.9)	0.3	1.73787	1069	0.48 (0.13-1.8)	0.28
COL4A1	12441.6	3466	-0.622604	10996	1.0305	2526	0.839226	3118	1.3 (0.38-4.3)	0.7	-0.54722	9528	2.2 (0.74-6.5)	0.16
FETUB	12442.8	3467	-0.271063	8983	1.40083	1358	-0.0347499	8263	1.3 (0.13-14)	0.8	-1.80369	14466	0.51 (0.071-3.7)	0.5
TOM1	12446.6	3468	0.828821	2977	0.448772	5714	-0.0839691	8597	0.32 (0.048-2.1)	0.23	-1.66873	14105	1 (0.23-4.5)	0.98
SNRPA	12447.7	3469	0.972198	2403	0.227995	7238	0.237342	6509	0.24 (0.05-1.2)	0.076	1.8325	908	0.6 (0.18-2)	0.4
PSMD1	12448.3	3470	1.72508	733	0.0494474	8515	0.241652	6475	0.67 (0.29-1.5)	0.35	0.733501	4051	0.8 (0.36-1.8)	0.58
WNT1	12453	3471	0.284947	5610	0.68562	4245	0.067971	7622	1.7 (0.23-13)	0.6	-0.993738	11485	0.95 (0.17-5.4)	0.95
INPP5A	12455.1	3472	0.380332	5092	0.819683	3516	-0.264019	9770	0.77 (0.18-3.4)	0.73	1.55855	1393	2 (0.46-8.5)	0.36
CSPP1	12456.6	3473	1.14936	1882	0.0360488	8618	0.544525	4635	2.1 (0.59-7.5)	0.25	0.752785	3943	1.1 (0.39-3.1)	0.85
EPCAM	12456.7	3474	0.935226	2545	0.268145	6964	0.184884	6846	0.71 (0.36-1.4)	0.3	1.06075	2835	0.86 (0.43-1.7)	0.68
HCN1	12457.7	3475	-0.349299	9448	0.826821	3489	0.749811	3539	1.6 (0.21-12)	0.65	-0.729496	10322	1.1 (0.18-6.6)	0.94
GMCL1	12460.3	3476	1.61842	892	-0.0747478	9418	0.560396	4539	0.7 (0.097-5)	0.72	0.970219	3149	1.3 (0.19-8.6)	0.81
REG1B	12460.4	3477	-0.454222	10027	1.0384	2494	0.548439	4614	1.4 (0.45-4.6)	0.54	-0.215666	8094	1.7 (0.69-4.2)	0.25
ANKRD53	12460.5	3478	-0.116294	8023	0.853355	3356	0.3419	5856	1 (0.29-3.6)	0.97	-0.888839	11039	1 (0.35-3.1)	0.94
PWP1	12462.3	3479	0.18734	6198	0.649074	4479	0.263197	6343	1.6 (0.36-6.7)	0.55	0.34169	5702	1.4 (0.5-4)	0.52
H2AW	12463.1	3480	1.42453	1188	0.453006	5679	-0.529548	11278	0.69 (0.16-2.9)	0.61	-0.144853	7746	2.2 (0.6-7.9)	0.24
CCT6B	12463.8	3481	0.855127	2873	0.16588	7682	0.479947	5011	1.3 (0.22-7.4)	0.78	0.354869	5651	2.4 (0.45-13)	0.31
SNX4	12464.7	3482	1.54203	1014	0.060562	8447	0.283082	6231	0.18 (0.026-1.3)	0.09	1.02902	2949	0.77 (0.17-3.5)	0.73
MCU	12465	3483	-0.410775	9806	1.82556	563	-0.0906404	8640	2.2 (0.84-5.7)	0.11	1.00698	3014	1.4 (0.45-4.2)	0.58
APTX	12465.4	3484	0.309022	5478	0.875233	3251	-0.259378	9740	1.4 (0.3-6.3)	0.69	1.31551	2035	0.58 (0.14-2.5)	0.47
NAT2	12466.3	3485	0.350063	5261	1.23831	1789	-0.820978	12855	1.8 (0.31-11)	0.51	-2.51338	15551	1.8 (0.48-6.5)	0.39
MFSD14B	12468.3	3486	0.6415	3732	-0.0388348	9148	1.46585	972	0.22 (0.06-0.81)	0.023	1.34505	1958	0.78 (0.31-1.9)	0.58
ADIPOR1	12468.4	3487	-0.676401	11275	0.983662	2744	1.01733	2349	2.8 (0.88-8.6)	0.081	2.27316	361	0.65 (0.24-1.8)	0.39
PLXND1	12472.8	3488	-0.224279	8721	0.596103	4794	1.07427	2118	0.42 (0.1-1.8)	0.24	-0.358114	8710	1.3 (0.45-3.9)	0.61
ZNF701	12474.8	3489	1.2457	1608	0.2517	7079	0.00395705	8013	0.54 (0.17-1.7)	0.3	1.60505	1290	0.98 (0.36-2.6)	0.97
NEIL3	12474.9	3490	1.40577	1226	0.190942	7498	0.0463032	7762	0.38 (0.036-4.1)	0.43	-1.75318	14344	1.1 (0.12-9.7)	0.93
C1orf159	12476.6	3491	1.34005	1374	0.138909	7890	0.192188	6801	0.29 (0.049-1.8)	0.18	2.31611	331	0.87 (0.19-3.9)	0.86
UHRF2	12477.5	3492	0.344776	5287	1.39537	1377	-0.997413	13628	0.26 (0.04-1.7)	0.16	-0.210158	8063	1 (0.28-3.6)	0.99
NLGN4Y	12477.6	3493	-0.277965	9016	0.582245	4872	1.24255	1552	1.1 (0.39-3.4)	0.81	-1.40554	13219	1.2 (0.43-3.3)	0.73
TMEM182	12478.3	3494	-0.0180645	7412	0.906798	3097	0.126589	7268	1 (0.15-6.8)	1	0.193794	6299	1.2 (0.21-6.5)	0.86
STARD9	12480.2	3495	-0.14203	8185	0.632322	4572	0.793588	3331	0.66 (0.054-8.1)	0.75	-1.75962	14362	2.8 (0.45-18)	0.27
MBD6	12481.9	3496	-0.866521	12262	1.04202	2483	1.27865	1450	1.2 (0.22-6.2)	0.85	1.53332	1456	1.1 (0.29-4.3)	0.86
NIPBL	12482.7	3497	0.268291	5718	0.235444	7191	1.1386	1881	0.95 (0.38-2.4)	0.91	0.464578	5195	0.6 (0.26-1.4)	0.23
NALCN	12485.3	3498	0.340207	5308	1.68928	757	-1.37811	14800	1.3 (0.13-13)	0.82	-1.16452	12208	4.9 (0.52-47)	0.16
FXYD7	12486	3499	0.566187	4099	0.738941	3945	-0.378196	10441	1.5 (0.43-5.5)	0.52	-0.909723	11132	2.5 (0.8-7.7)	0.12
PEX5	12487.7	3500	-0.603126	10898	1.3018	1609	0.465709	5104	6.5 (1.4-30)	0.016	-1.38605	13125	0.44 (0.12-1.6)	0.22
TMEM30A	12487.7	3501	0.500841	4423	0.332215	6556	0.486288	4976	1.1 (0.37-3)	0.91	1.04995	2875	0.89 (0.34-2.3)	0.81
CENPB	12488.5	3502	0.131518	6511	0.222645	7282	1.69181	573	0.54 (0.13-2.3)	0.4	-1.74578	14322	0.94 (0.31-2.8)	0.91
ANGEL2	12488.5	3503	0.235604	5913	0.882537	3211	-0.180531	9233	1.4 (0.21-9.7)	0.73	0.746047	3981	0.68 (0.12-3.9)	0.67
MTHFD2	12489.6	3504	3.87081	7	-0.0739139	9410	0.337432	5888	0.24 (0.11-0.56)	0.00089	1.25242	2226	0.87 (0.46-1.7)	0.67
NR1H2	12490.2	3505	-0.184252	8474	1.23795	1790	-0.0344339	8261	0.51 (0.11-2.3)	0.39	-1.17793	12263	0.81 (0.14-4.8)	0.81
MAGT1	12490.4	3506	-0.878845	12321	1.19354	1938	0.998402	2425	1.3 (0.35-4.9)	0.69	1.74181	1065	0.62 (0.18-2.1)	0.45
H2BC9	12491.3	3507	0.713918	3421	-0.131768	9843	2.25982	134	0.61 (0.24-1.6)	0.31	1.32788	1992	1.5 (0.72-3.1)	0.29
SPAG8	12494.2	3508	-0.958626	12671	1.61855	865	0.660339	3982	1.6 (0.24-10)	0.64	0.3862	5512	2.2 (0.47-9.8)	0.32
ACP6	12495.2	3509	-0.537661	10526	0.940366	2950	0.844476	3087	2 (0.88-4.7)	0.098	0.335861	5725	0.69 (0.33-1.4)	0.32
SLC27A6	12495.4	3510	-0.454606	10028	0.884889	3195	0.793124	3337	2.6 (0.45-16)	0.28	-1.67516	14130	0.72 (0.12-4.4)	0.73
GPR37	12496.4	3511	2.14313	314	0.33456	6534	-0.469103	10966	2.1 (0.39-11)	0.38	-2.44397	15511	0.84 (0.21-3.3)	0.8
SIL1	12497.7	3512	-0.428075	9893	1.13164	2143	0.391659	5551	0.6 (0.11-3.2)	0.55	0.561526	4757	0.33 (0.091-1.2)	0.085
LYPLA1	12499.3	3513	-0.447073	9993	0.905905	3101	0.742845	3575	0.73 (0.34-1.6)	0.41	1.48873	1567	0.73 (0.39-1.4)	0.33
ZNF708	12499.9	3514	0.0180523	7217	2.07607	304	-0.834662	12940	0.7 (0.14-3.6)	0.67	0.152315	6471	1.4 (0.36-5.8)	0.61
ANKS1B	12503.2	3515	0.42006	4894	0.600474	4767	0.0502816	7752	0.98 (0.13-7.5)	0.99	-1.29417	12750	2.4 (0.39-14)	0.35
MEX3D	12503.3	3516	0.459953	4662	0.79561	3646	-0.33992	10234	0.26 (0.05-1.3)	0.1	-0.292634	8441	0.98 (0.25-3.9)	0.98
NEO1	12504	3517	-0.200713	8577	0.73556	3963	0.661559	3977	2.6 (0.77-8.7)	0.13	-1.8443	14575	1.6 (0.63-4.2)	0.32
NOS2	12504.5	3518	0.249725	5839	0.869241	3277	-0.182865	9244	1.4 (0.39-5.2)	0.59	-1.31744	12849	1.6 (0.38-6.8)	0.51
ZNF304	12505.8	3519	1.39183	1264	0.626111	4616	-0.914332	13286	0.19 (0.037-0.97)	0.045	2.5098	210	0.36 (0.093-1.4)	0.14
POLR1C	12506.7	3520	0.281401	5635	0.84922	3375	-0.201468	9355	0.57 (0.12-2.8)	0.49	1.57005	1367	0.5 (0.093-2.7)	0.43
VTI1B	12507.1	3521	-0.799357	11939	0.893842	3148	1.61813	691	2.2 (0.63-7.6)	0.22	-0.663903	10073	1.2 (0.38-3.6)	0.8
PATE1	12507.2	3522	0.970255	2412	0.43885	5789	-0.205741	9385	1.9 (0.28-13)	0.51	0.0809814	6755	0.18 (0.028-1.2)	0.077
CRYGA	12512	3523	-0.0659636	7712	1.51803	1075	-0.431166	10772	2.4 (0.66-8.5)	0.19	-1.48755	13506	1.2 (0.33-4.3)	0.8
SAMSN1	12512.8	3524	1.17007	1823	0.0784503	8324	0.422613	5391	0.21 (0.037-1.1)	0.071	0.796619	3765	1.1 (0.26-4.5)	0.92
CSN1S1	12514.9	3525	-0.365563	9543	0.935454	2978	0.5688	4490	1.7 (0.28-10)	0.56	0.0830403	6741	0.77 (0.19-3.2)	0.72
TBX21	12517.5	3526	0.385712	5070	0.369726	6271	0.54341	4645	1.8 (0.54-6.1)	0.34	-0.531475	9467	1.1 (0.35-3.7)	0.84
DNAJB9	12517.7	3527	0.660451	3651	0.448808	5711	0.0455137	7766	0.2 (0.033-1.2)	0.074	-0.467345	9166	0.48 (0.11-2.1)	0.33
GEM	12520.1	3528	0.0958559	6721	0.742454	3928	0.19812	6754	0.49 (0.16-1.5)	0.21	-1.03411	11639	1.9 (0.87-4.3)	0.11
TMPRSS4	12520.1	3529	-0.391119	9696	0.527325	5204	2.9953	16	1.3 (0.92-1.9)	0.13	-0.327012	8568	0.92 (0.67-1.2)	0.58
GPM6A	12520.2	3530	0.297687	5538	1.43388	1276	-0.973729	13541	0.6 (0.093-3.9)	0.6	-1.41536	13259	0.77 (0.15-3.9)	0.75
NEK11	12522.8	3531	0.889195	2725	-0.0684941	9361	1.07342	2122	1.3 (0.27-5.9)	0.76	1.94783	721	1.1 (0.2-6.5)	0.89
CFAP47	12523.6	3532	-0.592136	10833	1.69105	753	0.177023	6906	1.8 (0.72-4.3)	0.21	0.0843233	6736	0.77 (0.33-1.8)	0.55
PABIR2	12524.2	3533	-0.509398	10372	0.863254	3306	0.933654	2683	0.73 (0.15-3.5)	0.7	1.12502	2639	0.73 (0.17-3.1)	0.67
SLC50A1	12524.3	3534	0.868089	2826	-0.041754	9172	1.01974	2341	0.79 (0.33-1.9)	0.59	1.39231	1827	0.65 (0.3-1.4)	0.29
CYLC2	12525.1	3535	-0.0206201	7432	0.847864	3383	0.195288	6781	0.74 (0.11-5)	0.75	-0.497502	9309	1.2 (0.27-5.2)	0.81
MCOLN1	12526.2	3536	-0.455177	10031	0.650705	4461	1.46786	967	1.1 (0.16-7.4)	0.93	0.731398	4061	1.2 (0.22-6.2)	0.86
LOX	12526.4	3537	-0.445391	9988	1.51429	1083	0.0902547	7499	0.85 (0.28-2.6)	0.77	-0.368707	8760	1.3 (0.59-2.8)	0.54
SNX6	12530.8	3538	-0.760593	11739	1.00062	2663	1.11901	1954	1.9 (0.67-5.2)	0.24	0.467847	5171	1.7 (0.72-3.8)	0.23
CEP85L	12530.9	3539	0.10893	6645	0.861958	3311	-0.00357329	8066	7.5 (0.86-66)	0.069	0.831501	3645	1.7 (0.29-11)	0.55
MORN4	12531.6	3540	0.418014	4904	1.27453	1678	-1.01967	13708	1.7 (0.25-11)	0.6	0.610703	4544	0.78 (0.18-3.4)	0.75
B3GALNT2	12532.2	3541	-0.875884	12304	1.33478	1530	0.797299	3311	0.63 (0.12-3.2)	0.58	0.309332	5822	0.65 (0.14-2.9)	0.57
RPIA	12532.3	3542	0.768957	3195	0.0370611	8608	0.885633	2904	0.41 (0.1-1.7)	0.21	1.16163	2501	0.71 (0.21-2.4)	0.57
PCDH8	12534.4	3543	0.387629	5061	0.162229	7706	1.1217	1942	1.4 (0.3-6.3)	0.69	-1.12846	12049	1 (0.23-4.7)	0.95
CFAP251	12535.4	3544	-0.800519	11949	1.2504	1748	0.778131	3412	3 (0.72-12)	0.13	0.170369	6397	0.94 (0.21-4.2)	0.94
TSPO2	12536.1	3545	0.511643	4365	0.992952	2708	-0.755248	12522	0.77 (0.13-4.7)	0.77	-1.50809	13578	0.93 (0.17-5.2)	0.94
TBX20	12536.9	3546	0.049397	6991	1.02058	2566	-0.144567	9005	4.5 (0.9-22)	0.066	-1.53395	13664	1.8 (0.51-6.5)	0.35
UBE2C	12537.3	3547	2.05037	391	-0.503495	12182	2.30862	116	0.48 (0.22-1.1)	0.069	1.40573	1783	0.88 (0.49-1.6)	0.66
HNF4G	12542.2	3548	-0.440534	9965	2.26611	180	-0.190694	9292	2.9 (0.39-21)	0.3	-2.12843	15180	1.5 (0.23-9.7)	0.67
H1-10	12544.9	3549	0.164978	6325	1.56379	967	-0.858215	13044	N/A	N/A	-1.56603	13767	N/A	N/A
ZNF256	12548.4	3550	0.765054	3209	0.146744	7834	0.586117	4397	0.41 (0.13-1.2)	0.12	2.01796	610	0.77 (0.33-1.8)	0.56
TSPAN13	12548.9	3551	-0.0964747	7890	0.868464	3281	0.261207	6361	0.84 (0.3-2.3)	0.74	1.55885	1392	0.71 (0.3-1.7)	0.46
STAG3	12549.3	3552	0.784291	3135	0.872271	3266	-0.906164	13254	0.36 (0.046-2.9)	0.34	-1.53742	13681	1.1 (0.16-7.3)	0.94
KCNMB2	12550	3553	1.03329	2219	0.540966	5121	-0.481507	11025	0.2 (0.027-1.5)	0.11	0.0101283	7074	0.77 (0.22-2.7)	0.68
H1-6	12550.6	3554	0.626078	3813	0.212197	7347	0.575251	4462	N/A	N/A	-1.36285	13032	N/A	N/A
SCN9A	12550.7	3555	0.444263	4757	0.328199	6586	0.556977	4557	1.2 (0.26-5.7)	0.81	-0.640793	9937	4.1 (1.3-13)	0.017
RBBP8	12552.1	3556	0.36071	5187	0.259812	7023	0.841585	3102	0.83 (0.33-2)	0.68	1.08497	2759	1.3 (0.57-2.8)	0.57
FAM81B	12558.6	3557	-0.0244289	7454	1.053	2435	-0.0890963	8629	1.3 (0.3-6)	0.7	-0.0521189	7343	0.89 (0.27-2.9)	0.84
SLC7A6	12561.7	3558	0.268295	5717	0.501079	5379	0.400475	5504	1 (0.32-3.4)	0.94	0.338006	5718	0.7 (0.24-2)	0.51
MMP10	12561.9	3559	1.43036	1179	0.418259	5923	-0.479848	11013	1 (0.47-2.2)	0.94	-1.32297	12879	1.2 (0.66-2.1)	0.57
SCNN1A	12563.2	3560	-1.02742	12933	1.52891	1042	0.781102	3397	1.6 (0.98-2.7)	0.059	0.133502	6555	0.92 (0.62-1.4)	0.68
NDFIP2	12564.3	3561	0.234072	5920	0.437784	5793	0.581656	4423	1.9 (0.78-4.8)	0.15	1.67509	1177	0.96 (0.4-2.3)	0.92
CD84	12564.4	3562	0.377958	5102	0.113365	8080	1.36565	1224	0.48 (0.15-1.5)	0.2	1.43694	1682	0.52 (0.14-1.9)	0.32
ACTG1	12565.1	3563	0.699556	3486	0.308486	6690	0.285505	6220	0.71 (0.37-1.4)	0.3	1.34804	1951	1 (0.5-2.2)	0.92
SRSF2	12565.6	3564	0.114427	6609	0.295157	6783	1.24854	1535	0.52 (0.093-2.9)	0.45	-0.254173	8264	1.1 (0.29-4.1)	0.89
ZIC1	12566	3565	1.0939	2037	0.873675	3255	-1.42527	14892	0.52 (0.087-3.1)	0.48	-1.64687	14037	0.49 (0.089-2.7)	0.41
SUMO3	12566	3566	1.59744	928	-0.246068	10602	0.998862	2422	0.25 (0.059-1.1)	0.064	1.10959	2685	0.56 (0.17-1.8)	0.33
RPS6KA3	12570.1	3567	1.21293	1687	-0.12114	9763	0.879191	2941	0.79 (0.27-2.3)	0.67	0.695874	4200	0.57 (0.23-1.4)	0.23
AP2S1	12570.2	3568	0.675891	3593	-0.126036	9798	2.28676	123	0.43 (0.13-1.4)	0.17	-0.07639	7441	0.54 (0.19-1.5)	0.24
DCX	12571.1	3569	0.421413	4888	1.43646	1269	-1.29283	14590	7 (0.68-71)	0.1	-1.76484	14378	1.9 (0.36-10)	0.44
CDK5RAP2	12571.6	3570	1.50206	1063	-0.282454	10853	1.1784	1757	0.02 (0.0021-0.2)	0.00074	-0.234538	8176	0.96 (0.23-4)	0.96
B4GALNT2	12572.1	3571	0.597052	3953	0.962122	2853	-0.830618	12908	0.55 (0.11-2.8)	0.48	-1.36408	13039	0.9 (0.23-3.5)	0.88
GPC5	12573.7	3572	0.452219	4710	0.898081	3132	-0.530183	11284	0.75 (0.076-7.5)	0.81	-1.71162	14234	5.5 (0.86-35)	0.071
ZNF792	12575.2	3573	0.938513	2530	0.166362	7677	0.36192	5729	0.88 (0.19-4)	0.87	0.554468	4793	0.66 (0.13-3.2)	0.6
CDC123	12575.5	3574	1.32116	1418	-0.380363	11430	2.21176	147	0.8 (0.35-1.8)	0.59	0.813171	3707	1 (0.48-2.2)	0.93
DNM3	12575.7	3575	0.576576	4055	1.19135	1949	-1.25307	14499	0.33 (0.04-2.6)	0.29	-2.21924	15300	1.9 (0.4-9.1)	0.42
SIRT4	12575.7	3576	0.807533	3054	1.12135	2174	-1.91855	15513	0.8 (0.2-3.1)	0.74	-1.86895	14642	2.5 (0.63-9.7)	0.2
TMEM74	12576.3	3577	1.20403	1715	0.425076	5877	-0.362942	10355	0.54 (0.12-2.3)	0.41	-1.76125	14370	0.54 (0.13-2.3)	0.4
LSR	12577.3	3578	-0.68664	11334	1.45245	1230	0.425329	5372	0.95 (0.33-2.7)	0.92	1.09565	2728	0.32 (0.11-0.97)	0.043
LEKR1	12578.3	3579	0.532839	4250	0.484243	5481	0.0966816	7458	3.3 (0.52-20)	0.21	-0.741361	10379	2.6 (0.48-14)	0.27
DSC2	12580.9	3580	-0.0632617	7695	1.63824	832	-0.54799	11394	1.4 (0.71-2.8)	0.34	0.646329	4394	0.83 (0.45-1.5)	0.55
DEUP1	12581.2	3581	-0.594855	10852	2.86176	36	-0.0476394	8362	10 (1.4-77)	0.024	-1.0098	11545	1.3 (0.19-8.1)	0.81
SURF4	12581.6	3582	2.81105	67	-0.293953	10937	0.852833	3053	0.23 (0.055-0.98)	0.048	1.32418	2008	0.46 (0.16-1.4)	0.16
CDIP1	12584.7	3583	1.20107	1730	-0.232401	10506	1.26649	1484	2.1 (0.62-7.2)	0.23	-2.07639	15094	1.4 (0.45-4.4)	0.56
FAM98C	12589.7	3584	-0.357358	9492	1.9097	456	-0.226912	9537	0.52 (0.096-2.8)	0.44	0.670123	4290	1.7 (0.38-8)	0.48
LGR6	12590.5	3585	-0.0856272	7829	1.92007	444	-0.653585	11962	1.7 (0.34-8.6)	0.52	-0.316618	8534	1.7 (0.47-6)	0.42
ZNF711	12590.9	3586	-0.283969	9054	0.516164	5283	1.49256	927	0.79 (0.12-5)	0.8	-0.447489	9072	0.96 (0.15-6.1)	0.97
ADAM19	12592.7	3587	0.175183	6258	0.833418	3463	-0.0624668	8452	0.34 (0.099-1.1)	0.082	-0.57741	9635	1.8 (0.67-4.8)	0.24
HACD1	12593.4	3588	1.01316	2281	0.653279	4443	-0.717262	12317	1.1 (0.19-6)	0.93	-2.34737	15427	8.6 (2.1-35)	0.0029
NT5DC2	12593.6	3589	1.75518	695	0.102081	8159	0.0912036	7490	0.47 (0.12-1.8)	0.27	0.770223	3872	2.2 (0.67-7.1)	0.2
CYP11A1	12594.2	3590	0.510738	4368	1.45123	1234	-1.84871	15452	0.45 (0.12-1.6)	0.22	0.168352	6403	0.83 (0.21-3.3)	0.79
AZI2	12595.2	3591	0.487451	4497	0.32105	6626	0.492077	4941	0.87 (0.22-3.5)	0.85	0.280879	5928	1.1 (0.25-5)	0.89
LACRT	12599.8	3592	1.2903	1498	0.391706	6111	-0.345756	10265	0.97 (0.18-5.2)	0.97	-1.49283	13519	0.94 (0.2-4.4)	0.94
SYNDIG1L	12601.8	3593	0.834577	2949	0.751165	3879	-0.741019	12449	0.76 (0.21-2.8)	0.68	-2.40777	15471	2.4 (0.78-7.4)	0.13
OXSM	12602.5	3594	0.987948	2351	-0.00742716	8931	0.730033	3638	0.43 (0.07-2.6)	0.35	1.57008	1366	0.99 (0.23-4.3)	0.99
POLR1A	12602.7	3595	0.121044	6565	0.355289	6375	0.990475	2451	0.92 (0.21-4)	0.92	1.01351	3003	0.45 (0.12-1.7)	0.23
CACNA2D1	12603.8	3596	-0.0114235	7374	1.61783	866	-0.628549	11836	0.56 (0.099-3.1)	0.51	-1.4234	13284	1 (0.25-4)	1
MAN2A1	12604.4	3597	0.0980317	6706	0.305811	6709	1.22835	1611	0.59 (0.15-2.4)	0.46	1.90689	786	0.29 (0.065-1.3)	0.099
CCM2	12605.7	3598	0.655775	3671	0.0935431	8225	0.842805	3091	0.27 (0.037-1.9)	0.19	-0.0617473	7388	1.7 (0.22-13)	0.62
CHSY3	12607.8	3599	1.40507	1228	0.219209	7301	-0.0525621	8391	0.38 (0.067-2.1)	0.27	-1.82385	14523	3.8 (0.81-18)	0.092
CD9	12608.8	3600	-1.14936	13396	2.90437	28	0.524259	4758	0.99 (0.45-2.2)	0.99	0.884308	3462	0.9 (0.45-1.8)	0.77
KLC1	12609.7	3601	0.118919	6579	0.540222	5124	0.51158	4840	1.5 (0.5-4.2)	0.49	-0.585601	9676	1.4 (0.54-3.6)	0.5
ZFP92	12612.8	3602	0.0586306	6941	0.86342	3304	0.0356729	7809	2 (0.44-9.2)	0.37	-2.53604	15570	2.2 (0.55-8.5)	0.27
PEX2	12614.3	3603	0.0284747	7137	0.427096	5863	0.946372	2628	1.3 (0.37-4.8)	0.66	2.99452	63	0.84 (0.27-2.6)	0.76
MICAL2	12616.2	3604	-0.0319067	7504	0.940124	2951	0.0622029	7679	0.78 (0.19-3.3)	0.74	0.209226	6230	0.9 (0.23-3.6)	0.88
HTR7	12616.8	3605	0.0273242	7146	0.997434	2682	-0.100731	8712	2.3 (0.75-7.1)	0.15	-1.48557	13498	1.9 (0.6-6.2)	0.27
VSIG10L	12617.6	3606	0.228773	5950	0.646752	4497	0.170016	6964	0.85 (0.19-3.9)	0.83	0.478699	5113	2.4 (0.5-11)	0.27
VIT	12618.3	3607	0.135917	6482	1.14036	2123	-0.427227	10744	0.84 (0.095-7.4)	0.88	0.931672	3300	0.5 (0.058-4.4)	0.53
TFPI2	12624.7	3608	2.16705	300	-0.000771281	8883	0.200543	6733	0.46 (0.09-2.4)	0.36	-1.4651	13432	1.6 (0.38-7)	0.51
PXT1	12624.7	3609	0.0946837	6731	0.857954	3328	-0.00674076	8089	1.4 (0.28-7.5)	0.66	-1.24245	12538	1.9 (0.44-8.6)	0.38
FNTB	12625.6	3610	0.0544975	6964	2.57778	80	-1.0932	13975	1.9 (1-3.6)	0.037	0.553333	4798	0.97 (0.6-1.6)	0.92
EFHD1	12626.4	3611	0.328536	5367	1.14986	2099	-0.73543	12415	0.58 (0.13-2.6)	0.48	-0.977842	11416	0.89 (0.22-3.6)	0.87
AOPEP	12626.5	3612	0.342252	5301	0.462145	5620	0.356118	5767	0.74 (0.088-6.2)	0.78	-2.20908	15287	1.4 (0.19-9.9)	0.76
PFDN4	12627.5	3613	0.335729	5334	0.418458	5922	0.459011	5143	1.8 (0.83-4)	0.13	0.641678	4419	1 (0.56-1.9)	0.91
SLC12A1	12630.1	3614	0.917999	2609	0.787262	3689	-0.930713	13358	1.7 (0.39-7.5)	0.48	-0.562969	9578	0.46 (0.096-2.2)	0.34
GLE1	12630.9	3615	1.79554	649	-0.40968	11604	1.44378	1030	0.27 (0.054-1.3)	0.11	-0.460821	9132	0.78 (0.23-2.7)	0.69
LRRTM4	12635.5	3616	0.268977	5710	1.40196	1353	-0.931733	13366	2.2 (0.4-12)	0.37	-0.333019	8592	1.9 (0.38-9.6)	0.43
REV3L	12636.7	3617	0.339301	5312	0.687614	4232	-0.0590984	8429	0.85 (0.12-6.1)	0.87	-0.691705	10174	1.6 (0.32-7.4)	0.58
CUTC	12639.8	3618	-0.279847	9029	0.932721	2988	0.408061	5452	2.2 (0.5-9.3)	0.3	-0.845151	10837	0.66 (0.13-3.4)	0.62
G2E3	12641.4	3619	-1.8032	15017	1.90957	457	1.21251	1659	4.1 (1.2-14)	0.029	1.08467	2762	0.77 (0.3-1.9)	0.57
ADD3	12642.4	3620	0.860547	2857	0.780685	3731	-0.834941	12943	0.81 (0.3-2.2)	0.67	1.33631	1977	0.8 (0.27-2.4)	0.69
SLCO1B1	12643.3	3621	1.35303	1345	0.232812	7205	-0.0654353	8474	0.59 (0.067-5.2)	0.64	-1.54035	13686	1.7 (0.24-12)	0.6
NRBP1	12645.1	3622	1.10978	2001	0.100106	8178	0.371156	5667	0.43 (0.091-2)	0.28	0.466	5184	0.53 (0.13-2.1)	0.36
WWC3	12645.4	3623	0.406987	4964	0.257238	7040	0.74357	3570	0.49 (0.084-2.9)	0.44	-1.33426	12923	0.9 (0.24-3.4)	0.88
COA4	12647.5	3624	0.0287687	7134	0.263652	6996	1.72532	526	1.1 (0.35-3.2)	0.91	0.589553	4644	0.69 (0.26-1.9)	0.47
TRIM55	12649	3625	0.165636	6319	1.34369	1508	-0.69814	12216	1.4 (0.2-10)	0.71	-1.02758	11616	1.4 (0.21-9.6)	0.72
CH25H	12651.2	3626	-0.742288	11637	0.905617	3102	1.26409	1491	0.6 (0.14-2.5)	0.48	-1.99453	14921	1.8 (0.6-5.2)	0.3
LSMEM2	12652.6	3627	-0.0336209	7515	0.854102	3353	0.170217	6963	0.74 (0.14-3.9)	0.72	-1.58064	13815	0.94 (0.28-3.2)	0.92
KCNE4	12652.7	3628	-2.80272	15680	2.37007	143	1.32761	1325	1.2 (0.37-3.7)	0.8	-1.01879	11586	3.4 (1.1-11)	0.037
RPL10	12653.4	3629	0.0931005	6744	1.35091	1485	-0.593496	11655	0.81 (0.47-1.4)	0.44	1.92571	755	1.3 (0.85-2.1)	0.2
SLC49A4	12655.6	3630	0.410294	4947	0.518667	5270	0.164406	7004	1.1 (0.43-2.8)	0.84	0.878884	3477	0.85 (0.38-1.9)	0.69
CLIP2	12658.7	3631	1.51822	1048	0.495197	5422	-0.722595	12347	0.1 (0.014-0.74)	0.024	-0.231673	8162	0.53 (0.14-2.1)	0.36
RFTN2	12660.3	3632	-0.11242	7997	1.18849	1963	-0.133701	8944	0.88 (0.17-4.7)	0.88	-1.23254	12482	0.88 (0.27-2.9)	0.84
SPP2	12660.5	3633	1.73373	719	0.192547	7482	-0.123552	8880	0.41 (0.051-3.4)	0.41	-1.45197	13389	2.9 (0.54-16)	0.21
RBKS	12661.7	3634	1.69112	786	0.746874	3903	-2.20554	15640	0.4 (0.04-4)	0.44	-0.151839	7772	3.3 (0.52-20)	0.21
SERPINB7	12661.8	3635	0.486892	4498	0.606213	4739	-0.0976522	8681	0.64 (0.11-3.9)	0.63	-0.00739957	7146	1.7 (0.32-9)	0.54
CACNG3	12664.1	3636	0.507739	4382	1.1035	2242	-0.999077	13635	0.47 (0.096-2.3)	0.36	-1.50365	13557	1.2 (0.27-5.8)	0.78
DGKE	12664.9	3637	0.520379	4314	0.233918	7198	0.612019	4243	0.56 (0.1-3.2)	0.52	-0.128386	7669	0.34 (0.086-1.3)	0.13
PTPN12	12670.1	3638	0.414974	4923	0.375456	6232	0.445513	5224	0.81 (0.2-3.3)	0.77	-1.49854	13540	0.97 (0.32-2.9)	0.95
TBX19	12671	3639	0.0357051	7084	1.11494	2193	-0.275939	9842	1.3 (0.26-6.4)	0.76	-0.14827	7756	0.67 (0.15-2.9)	0.59
TIMP4	12672.4	3640	0.575832	4056	1.16784	2035	-1.26084	14518	1.1 (0.36-3.3)	0.87	-0.871104	10952	1.1 (0.39-3.4)	0.81
H1-4	12672.7	3641	2.44633	170	0.0805014	8309	-0.0117445	8112	N/A	N/A	-0.176751	7887	N/A	N/A
RSRC1	12673.6	3642	1.29961	1468	0.186993	7519	0.0499627	7753	0.37 (0.14-0.96)	0.041	0.520231	4936	1.1 (0.51-2.4)	0.8
COG2	12674.4	3643	-0.197764	8549	0.649594	4472	0.785927	3369	2 (0.38-10)	0.42	0.924805	3330	0.75 (0.22-2.6)	0.65
EID2	12675.9	3644	1.36692	1315	-0.147837	9932	0.788727	3357	0.73 (0.11-5)	0.75	-1.20422	12376	1.5 (0.28-8.4)	0.63
KPNA3	12676.4	3645	-0.808406	11970	0.988305	2729	1.174	1773	2.1 (0.82-5.6)	0.12	1.19231	2413	0.72 (0.31-1.7)	0.44
MCUR1	12679.8	3646	2.45446	166	-0.0243936	9036	0.200148	6739	0.32 (0.061-1.7)	0.18	-0.717322	10285	0.59 (0.16-2.2)	0.43
QDPR	12681	3647	0.486518	4499	0.200501	7424	0.743029	3574	0.69 (0.13-3.7)	0.66	-0.835812	10808	0.61 (0.17-2.2)	0.45
ASXL2	12681.3	3648	0.990848	2345	-0.0568704	9277	0.83496	3135	0.86 (0.23-3.2)	0.82	1.2433	2256	0.57 (0.21-1.6)	0.27
CD14	12683	3649	0.471002	4599	0.105144	8138	1.08732	2066	0.36 (0.1-1.3)	0.11	0.125829	6578	0.92 (0.33-2.6)	0.88
PES1	12683.5	3650	1.60995	907	-0.177673	10127	0.740484	3587	0.51 (0.11-2.3)	0.39	0.4645	5196	0.37 (0.091-1.5)	0.16
CENPW	12683.8	3651	2.1128	333	-0.517233	12261	1.91552	329	0.58 (0.22-1.5)	0.27	0.699808	4183	0.76 (0.35-1.6)	0.48
NDUFA3	12684.5	3652	1.2648	1566	-0.247377	10615	1.19852	1703	1.7 (0.59-5)	0.32	0.294798	5868	0.45 (0.17-1.2)	0.11
C8A	12687	3653	2.07477	362	0.647883	4487	-1.59554	15182	0.94 (0.075-12)	0.96	-0.454257	9113	0.73 (0.092-5.8)	0.77
EPB41L3	12690.6	3654	0.937114	2536	0.123602	8002	0.431961	5319	0.2 (0.047-0.82)	0.025	0.468451	5167	0.41 (0.086-1.9)	0.26
GPR32	12692.2	3655	0.643159	3724	1.09773	2269	-1.29057	14587	1.2 (0.31-4.7)	0.78	-0.742216	10381	0.88 (0.25-3.1)	0.83
MUC17	12698	3656	0.518963	4331	0.850472	3366	-0.588564	11621	0.77 (0.12-4.9)	0.78	-1.88058	14671	2.3 (0.35-15)	0.39
OSBPL11	12705.4	3657	-0.537486	10524	0.694229	4182	1.40376	1133	0.51 (0.057-4.6)	0.55	1.12478	2640	0.5 (0.086-2.9)	0.44
VAMP3	12708.2	3658	-0.0291266	7492	0.622052	4632	0.542254	4653	0.66 (0.22-2)	0.46	1.67659	1174	0.79 (0.35-1.8)	0.59
HMGXB4	12709.3	3659	0.840206	2929	-0.213089	10379	2.05461	235	0.75 (0.18-3.2)	0.69	-0.639595	9932	0.94 (0.29-3.1)	0.92
NTNG1	12710.7	3660	-0.687505	11336	1.02584	2542	0.840274	3112	1.3 (0.23-7.8)	0.74	-2.26124	15345	2.4 (0.64-9.1)	0.19
SHANK2	12711.3	3661	-0.408754	9801	1.41079	1329	0.064808	7652	0.63 (0.26-1.5)	0.29	0.939945	3264	0.95 (0.43-2.1)	0.91
STAT5B	12714.3	3662	0.18155	6222	0.894325	3147	-0.199482	9342	0.64 (0.17-2.3)	0.49	-0.42887	9004	0.84 (0.29-2.4)	0.75
TCTN3	12714.8	3663	-0.595084	10854	1.43471	1275	0.28123	6242	2.2 (0.44-11)	0.33	1.95422	708	1.2 (0.3-4.5)	0.82
CALU	12716.6	3664	0.645167	3714	0.111865	8093	0.758395	3494	0.45 (0.13-1.5)	0.2	-0.26313	8311	1.2 (0.44-3)	0.78
SLC18A1	12720.3	3665	-0.460441	10070	1.89873	469	-0.132	8928	3.9 (0.78-19)	0.097	-1.50211	13552	0.95 (0.15-5.8)	0.95
P2RY11	12725.1	3666	-0.591444	10830	2.33381	160	-0.0592332	8432	1.3 (0.65-2.5)	0.48	0.496204	5043	0.97 (0.53-1.8)	0.91
ENOX1	12725.3	3667	0.21868	6000	1.4093	1336	-0.882507	13152	0.86 (0.14-5.2)	0.87	-0.0933005	7525	1.4 (0.35-5.5)	0.65
CLC	12727.2	3668	0.920373	2601	-0.069031	9368	0.934746	2679	0.9 (0.21-3.9)	0.89	-1.01004	11546	0.84 (0.22-3.2)	0.8
MDH1	12731.1	3669	2.16242	306	0.112309	8090	-0.0616435	8447	0.52 (0.19-1.5)	0.21	1.24469	2253	0.85 (0.37-1.9)	0.7
TNKS2	12732.5	3670	-0.0162644	7404	0.490599	5451	0.81013	3258	0.96 (0.31-3)	0.95	1.61075	1279	1.4 (0.45-4.2)	0.58
HSP90B1	12733.6	3671	-0.256959	8902	0.822317	3507	0.514614	4821	0.81 (0.46-1.4)	0.46	1.87001	848	0.62 (0.37-1)	0.067
ADAMTSL1	12734	3672	0.867182	2830	0.877897	3241	-1.12566	14096	0.99 (0.16-6.2)	0.99	-1.03901	11661	2.2 (0.34-14)	0.4
SLC6A11	12735.6	3673	-0.0517333	7625	1.36258	1454	-0.404669	10600	0.8 (0.11-5.6)	0.82	-0.314409	8526	0.99 (0.2-4.8)	0.99
CEACAM7	12736.6	3674	1.85227	580	-0.0989171	9589	0.449098	5191	0.72 (0.27-2)	0.52	0.275531	5956	0.79 (0.36-1.7)	0.55
ZBTB25	12737.9	3675	0.948592	2499	0.426801	5868	-0.229443	9550	0.69 (0.27-1.7)	0.43	-0.404535	8908	1.2 (0.46-3)	0.73
IL17RB	12737.9	3676	1.1	2023	0.423117	5890	-0.334043	10195	0.11 (0.014-0.77)	0.027	-0.0569344	7368	0.52 (0.09-3)	0.46
CLDN3	12738.4	3677	0.894173	2702	0.713783	4077	-0.790582	12688	1.1 (0.36-3.6)	0.82	-0.408235	8924	0.7 (0.25-1.9)	0.5
ATP13A2	12738.9	3678	0.166348	6313	0.695287	4175	0.122226	7289	0.8 (0.17-3.8)	0.78	1.48692	1572	0.42 (0.073-2.5)	0.34
ZCCHC12	12741	3679	1.39228	1263	0.542214	5113	-0.808319	12786	0.8 (0.11-5.9)	0.83	-1.77574	14403	0.54 (0.11-2.7)	0.45
DDAH2	12742.7	3680	0.821422	3004	0.32841	6584	0.0966223	7459	0.17 (0.039-0.73)	0.017	-0.461748	9138	1 (0.32-3.1)	0.99
RYR3	12745.1	3681	-0.59554	10857	0.737798	3954	1.39293	1165	2.8 (0.29-26)	0.37	-2.25453	15335	0.81 (0.092-7.1)	0.85
C20orf173	12747.5	3682	0.0603423	6934	0.969789	2818	-0.144881	9008	1.4 (0.44-4.5)	0.56	-2.58046	15592	0.83 (0.3-2.3)	0.73
ATP10A	12748.5	3683	0.180275	6234	1.03808	2496	-0.409029	10637	1.6 (0.24-10)	0.63	-1.04285	11681	1.7 (0.35-8.7)	0.5
NR3C1	12751	3684	-0.760945	11740	1.37079	1435	0.529909	4726	2.8 (0.82-9.6)	0.099	-1.59827	13867	1.8 (0.5-6.6)	0.37
DEFB1	12751	3685	-0.0431532	7571	1.37026	1437	-0.426036	10740	1.5 (0.39-5.7)	0.55	-1.08135	11852	1.3 (0.37-4.9)	0.66
TASOR	12756.3	3686	0.87579	2785	0.000607714	8870	0.776261	3423	0.81 (0.18-3.7)	0.78	1.20832	2360	0.68 (0.19-2.5)	0.56
ZNF500	12756.8	3687	-0.0496053	7614	0.445559	5740	0.991084	2448	1 (0.22-4.5)	1	-1.45547	13397	1.2 (0.28-5.4)	0.78
MT1M	12757.8	3688	0.311313	5465	0.934107	2982	-0.445062	10834	0.85 (0.21-3.4)	0.82	-0.671783	10107	2.5 (0.49-13)	0.27
H2BC10	12759.3	3689	2.60704	126	-0.39473	11524	1.05581	2184	0.5 (0.23-1.1)	0.069	1.25555	2212	0.88 (0.42-1.8)	0.73
PIGO	12760.4	3690	0.0205341	7199	0.822955	3500	0.113752	7344	1 (0.23-4.7)	0.96	1.91167	780	0.37 (0.072-1.9)	0.24
COPZ1	12762.4	3691	1.13241	1929	-0.22582	10471	1.23126	1604	0.83 (0.28-2.4)	0.73	1.69143	1148	0.61 (0.26-1.4)	0.24
DMTN	12763.9	3692	0.367661	5146	1.12004	2178	-0.819091	12846	0.44 (0.071-2.8)	0.38	-1.55425	13730	0.8 (0.18-3.5)	0.76
ABHD12B	12763.9	3693	0.782302	3144	0.49614	5411	-0.227696	9544	2.2 (0.31-16)	0.42	-0.467402	9167	2.7 (0.7-10)	0.15
MCM9	12765	3694	-0.45735	10052	1.16923	2031	0.312802	6048	14 (1.4-140)	0.027	1.49149	1561	1.2 (0.18-7.7)	0.86
EYA1	12766.8	3695	0.895496	2698	0.867796	3284	-1.1801	14267	0.89 (0.22-3.6)	0.87	-0.882086	11001	0.98 (0.33-2.9)	0.97
CINP	12768.8	3696	-1.0611	13063	1.54381	1004	0.722622	3676	1.3 (0.25-6.7)	0.75	0.634611	4435	0.93 (0.24-3.6)	0.91
CAPZA3	12769.4	3697	-0.29185	9106	0.860627	3318	0.490204	4957	1.8 (0.29-11)	0.52	-2.44159	15506	0.94 (0.16-5.4)	0.94
TARBP1	12769.6	3698	-0.105977	7958	0.718116	4053	0.447455	5207	1.3 (0.3-5.5)	0.74	2.42926	264	0.67 (0.21-2.2)	0.51
MUL1	12770.8	3699	-0.229182	8752	0.807155	3593	0.491607	4944	1.5 (0.25-9.4)	0.65	1.67053	1183	0.17 (0.025-1.1)	0.061
CLNS1A	12770.9	3700	-0.884289	12349	1.20447	1905	0.868184	2985	1.1 (0.4-3.2)	0.82	1.75224	1042	0.46 (0.17-1.3)	0.13
MAMDC2	12777	3701	-1.81039	15027	1.57747	937	1.46084	985	2.9 (0.46-18)	0.26	-1.15863	12180	4.2 (1.2-15)	0.028
SEMG1	12778.2	3702	-0.18195	8463	1.83357	557	-0.512662	11190	1 (0.37-2.7)	1	-0.320248	8546	1.2 (0.54-2.6)	0.67
MICAL3	12778.6	3703	0.587242	3996	0.0617735	8437	0.966236	2547	0.14 (0.02-0.96)	0.045	-1.78076	14416	2.1 (0.53-8.3)	0.29
PAK5	12778.7	3704	0.420879	4889	0.560533	5004	0.0315904	7833	0.63 (0.13-3)	0.56	-1.45251	13390	1.1 (0.25-4.8)	0.9
MID2	12779.7	3705	0.257747	5783	1.4975	1132	-1.08931	13960	0.58 (0.12-2.9)	0.51	0.467209	5176	0.43 (0.083-2.2)	0.31
POMT2	12782.6	3706	-0.876392	12307	1.69188	750	0.437455	5280	2.6 (0.37-19)	0.34	-1.20367	12374	3.2 (0.75-14)	0.12
RGS9	12783.9	3707	0.606053	3906	0.815805	3543	-0.669293	12060	1.7 (0.27-11)	0.56	-0.851585	10867	2.5 (0.36-17)	0.35
GDE1	12784.6	3708	0.431267	4828	0.0643149	8420	1.29893	1390	1.1 (0.49-2.6)	0.78	1.87752	839	0.65 (0.29-1.4)	0.29
ARSB	12786.7	3709	2.44178	174	0.507331	5343	-1.10199	14005	0.52 (0.086-3.2)	0.48	-1.35437	13000	1.3 (0.24-7)	0.76
IMPA1	12791.2	3710	1.38874	1273	-0.221114	10434	0.934942	2677	1.8 (0.56-5.8)	0.32	0.683011	4250	0.88 (0.26-3)	0.84
PRPF4	12794	3711	2.33681	218	-0.36817	11364	0.998705	2424	0.2 (0.063-0.63)	0.0059	0.278187	5940	0.46 (0.14-1.5)	0.19
FHIP2A	12796.1	3712	-0.563495	10671	1.14751	2102	0.469455	5078	1.2 (0.24-5.9)	0.83	-0.0950131	7534	2 (0.42-9.5)	0.39
LRRCC1	12796.9	3713	0.30547	5501	0.161114	7711	1.16281	1800	0.72 (0.23-2.3)	0.58	1.58795	1335	0.68 (0.26-1.7)	0.41
P4HA2	12797.6	3714	-0.588436	10815	0.638056	4541	2.11086	202	1.5 (0.17-13)	0.72	-0.707839	10246	0.21 (0.014-3)	0.25
MRPS14	12799.7	3715	0.995074	2337	-0.170505	10076	1.14967	1843	1.4 (0.61-3.1)	0.44	2.94525	75	0.54 (0.26-1.1)	0.093
OSBP2	12800.8	3716	0.741921	3299	0.309632	6685	0.171506	6951	1.1 (0.2-6)	0.91	-0.807102	10657	1.7 (0.43-7.1)	0.44
SORT1	12801	3717	-0.496978	10283	1.56731	963	0.0319878	7829	0.79 (0.34-1.8)	0.58	0.878798	3478	0.79 (0.37-1.7)	0.53
OR52D1	12801	3718	0.742082	3296	0.665938	4365	-0.548795	11399	0.43 (0.053-3.6)	0.44	-0.202294	8024	0.62 (0.083-4.7)	0.64
ABRAXAS1	12802.9	3719	0.327468	5377	1.21697	1857	-0.894744	13202	2 (0.31-14)	0.46	-0.848618	10854	4.4 (0.76-25)	0.098
COX7C	12803.5	3720	0.384075	5076	0.184999	7533	0.91565	2767	1.8 (0.92-3.7)	0.085	2.05189	570	1 (0.59-1.8)	0.91
CAPZA2	12803.8	3721	1.05134	2158	-0.184027	10180	1.13117	1910	0.83 (0.29-2.4)	0.73	0.0852376	6735	1.5 (0.59-3.7)	0.41
CLPP	12804	3722	-0.710169	11474	1.99535	367	0.128452	7257	0.41 (0.093-1.8)	0.25	0.0894301	6714	0.52 (0.13-2.1)	0.36
SDF2L1	12804.3	3723	1.2029	1721	0.417873	5925	-0.418199	10691	0.27 (0.067-1.1)	0.068	1.26507	2188	0.28 (0.085-0.92)	0.036
KBTBD12	12804.8	3724	-1.58366	14639	2.05271	321	0.913291	2778	2.3 (0.73-7.6)	0.15	-1.14971	12145	0.78 (0.27-2.3)	0.65
ZNF738	12805	3725	1.44775	1150	0.386646	6142	-0.49596	11101	0.33 (0.094-1.2)	0.085	1.41022	1768	0.92 (0.38-2.2)	0.85
GPAM	12805.5	3726	2.38036	194	0.123145	8007	-0.129036	8910	0.23 (0.064-0.82)	0.024	-0.203276	8033	1.1 (0.42-2.8)	0.87
GPX2	12805.9	3727	0.548156	4174	0.157924	7738	0.7214	3681	1.3 (0.81-2)	0.31	0.861217	3532	1.4 (0.88-2.1)	0.17
STMN4	12808.3	3728	1.09756	2029	0.358063	6349	-0.214782	9442	1.6 (0.34-7.7)	0.54	0.223922	6173	1.6 (0.41-6.5)	0.49
ALKBH3	12808.6	3729	-0.0326252	7508	0.345576	6456	1.32673	1329	1.6 (0.31-8.4)	0.57	-0.0106727	7160	2.8 (0.74-10)	0.13
ADGB	12811.5	3730	-0.386498	9661	2.41421	127	-0.361028	10348	0.71 (0.093-5.4)	0.74	-1.18129	12278	0.85 (0.13-5.7)	0.86
C1orf87	12812.1	3731	0.260419	5771	0.521443	5242	0.292761	6168	3.5 (0.48-25)	0.22	-1.73163	14290	0.96 (0.2-4.6)	0.96
API5	12812.5	3732	-0.40493	9780	0.564025	4972	1.50763	899	0.83 (0.3-2.3)	0.73	-0.761984	10461	0.95 (0.39-2.3)	0.91
TOPORS	12812.5	3733	1.28279	1518	0.030627	8663	0.358522	5756	0.45 (0.11-1.9)	0.27	0.655177	4358	0.33 (0.089-1.2)	0.091
PHLPP1	12813.2	3734	-1.52691	14521	1.95717	399	0.903987	2815	1.1 (0.31-4.1)	0.86	0.975711	3135	1.1 (0.34-3.8)	0.84
ZWILCH	12813.4	3735	0.270051	5703	0.0723705	8372	1.99041	274	0.94 (0.36-2.5)	0.9	0.855946	3550	1.3 (0.56-2.8)	0.58
PHF24	12813.6	3736	-0.243915	8822	1.53177	1034	-0.272679	9826	1.5 (0.34-6.2)	0.61	-0.514173	9381	2.2 (0.55-8.6)	0.27
EP400	12814.7	3737	0.677457	3579	0.340981	6491	0.172215	6945	0.74 (0.085-6.4)	0.79	-0.289368	8423	0.61 (0.13-2.8)	0.53
CPO	12815.4	3738	-0.204007	8594	1.8509	532	-0.49935	11120	3.7 (0.74-19)	0.11	-1.50146	13548	1.2 (0.25-5.5)	0.83
LLCFC1	12815.5	3739	1.01458	2279	0.590045	4828	-0.660141	12008	2.5 (0.52-12)	0.25	-1.14669	12138	2.5 (0.74-8.8)	0.14
HERC5	12822	3740	0.519927	4318	1.10818	2219	-1.11907	14074	0.46 (0.13-1.7)	0.24	-2.62245	15610	0.75 (0.21-2.7)	0.66
ZFP30	12824.8	3741	-0.197189	8547	1.29872	1619	-0.163556	9124	0.52 (0.087-3.1)	0.48	2.35925	302	0.55 (0.093-3.2)	0.5
CDKN2C	12827.2	3742	0.519491	4325	-0.0645502	9332	1.7769	451	0.56 (0.084-3.8)	0.55	-0.646575	9963	1.1 (0.14-8.9)	0.91
PBX2	12827.2	3743	-0.787788	11875	1.34224	1515	0.563218	4524	1.6 (0.44-5.7)	0.49	0.851138	3572	0.89 (0.29-2.8)	0.84
TSN	12830.1	3744	1.21182	1690	-0.384283	11454	2.12039	196	0.77 (0.29-2)	0.61	0.0931695	6700	0.9 (0.37-2.2)	0.81
CST6	12830.6	3745	-0.54291	10562	1.88801	481	-0.0544326	8406	1.2 (0.76-1.8)	0.47	2.95506	71	1.1 (0.79-1.5)	0.6
TLR10	12832.4	3746	0.259379	5775	0.208248	7376	1.07538	2114	0.65 (0.22-2)	0.45	-0.989925	11470	0.83 (0.28-2.4)	0.73
PHLDA3	12832.5	3747	-1.03726	12974	1.40646	1341	0.804234	3281	3.1 (0.8-12)	0.1	-0.587132	9681	1.2 (0.28-5.3)	0.8
DPPA4	12833.1	3748	0.193564	6147	0.927311	3009	-0.293488	9942	0.7 (0.12-4)	0.69	-1.05607	11730	0.55 (0.15-2.1)	0.38
TFRC	12835.7	3749	0.539567	4220	0.578367	4901	-0.160629	9105	0.6 (0.29-1.2)	0.17	0.939504	3265	0.72 (0.42-1.2)	0.24
NUDCD2	12838.2	3750	1.62225	888	-0.340944	11227	1.16089	1804	0.48 (0.055-4.2)	0.51	0.900924	3414	0.98 (0.18-5.4)	0.98
OXCT1	12839.2	3751	0.486048	4503	1.28977	1644	-1.44895	14941	1.2 (0.3-4.5)	0.82	-0.574512	9626	1.2 (0.37-3.8)	0.77
IL13	12840.3	3752	1.29628	1481	0.472319	5566	-0.619715	11794	1.3 (0.26-6.1)	0.77	-1.42465	13287	1.1 (0.26-5)	0.87
ACTR1A	12840.8	3753	1.47499	1103	-0.408158	11597	1.56753	790	1.1 (0.23-5.4)	0.89	1.08312	2768	0.58 (0.14-2.4)	0.46
TBC1D9B	12841.7	3754	-0.311847	9226	0.461122	5624	1.73545	506	0.35 (0.053-2.3)	0.27	-0.918712	11170	0.9 (0.23-3.4)	0.87
CCDC148	12843.1	3755	0.253279	5813	1.11301	2202	-0.657542	11989	1.1 (0.16-7.7)	0.92	-2.04228	15033	1.1 (0.17-7.4)	0.91
RAPGEF5	12843.3	3756	0.137057	6476	0.342361	6478	0.898788	2843	0.96 (0.16-5.7)	0.96	-2.51674	15555	1.3 (0.38-4.4)	0.67
WASHC4	12844.3	3757	-0.0385367	7543	0.753352	3865	0.268758	6309	0.36 (0.061-2.1)	0.26	-0.579658	9645	1.2 (0.22-6.5)	0.84
CCL2	12844.6	3758	1.10544	2011	-0.026198	9055	0.593943	4355	0.79 (0.39-1.6)	0.5	-0.68533	10151	0.92 (0.51-1.6)	0.77
KRT33B	12846.4	3759	0.649853	3692	1.04895	2452	-1.28777	14578	0.59 (0.19-1.9)	0.37	-0.950783	11308	1.1 (0.37-3.3)	0.86
SVBP	12847	3760	1.16062	1847	0.0913953	8237	0.294144	6163	0.36 (0.098-1.3)	0.13	-0.369058	8762	0.88 (0.3-2.6)	0.81
COP1	12850	3761	0.912818	2631	0.22722	7245	0.172981	6937	0.85 (0.29-2.5)	0.78	2.475	233	0.55 (0.23-1.3)	0.19
MMP24	12853.5	3762	0.179832	6239	0.759726	3841	-0.0333237	8255	1.4 (0.29-7.1)	0.66	-0.668457	10089	1.4 (0.36-5.3)	0.63
ZNF496	12857.8	3763	0.524353	4297	0.950796	2906	-0.821052	12857	0.085 (0.01-0.73)	0.024	-0.165813	7832	0.63 (0.11-3.6)	0.6
DEFB125	12858.3	3764	1.86507	565	0.448209	5723	-0.819634	12850	1.3 (0.33-5.3)	0.7	-0.704295	10236	1.5 (0.45-4.8)	0.53
SPAST	12862.5	3765	1.1606	1848	-0.11587	9731	0.79359	3330	0.52 (0.065-4.2)	0.54	0.493337	5053	0.31 (0.046-2)	0.22
ZNF264	12870.4	3766	-0.551575	10606	0.988733	2725	0.633066	4121	2.6 (0.52-13)	0.24	1.20791	2363	0.96 (0.24-3.8)	0.95
FSIP1	12870.6	3767	0.0877327	6783	0.635086	4555	0.298113	6135	0.43 (0.055-3.4)	0.43	0.327069	5760	1.8 (0.31-11)	0.51
ISCU	12870.9	3768	-0.749635	11671	1.40051	1361	0.44838	5197	0.52 (0.14-1.9)	0.33	0.46658	5178	1.5 (0.56-4.1)	0.41
LEXM	12871.6	3769	0.674394	3598	-0.0176234	8996	1.04426	2229	6.4 (1.2-34)	0.028	-0.856909	10894	1.9 (0.44-8.4)	0.38
ADGRG6	12873	3770	-0.502682	10324	1.11946	2182	0.386917	5573	1.4 (0.74-2.7)	0.29	0.98101	3117	1 (0.57-1.9)	0.88
EIF4EBP1	12873.5	3771	0.318642	5416	0.712415	4087	-0.145334	9010	0.61 (0.24-1.6)	0.31	0.254091	6044	1.5 (0.69-3.1)	0.33
ACSL3	12874.4	3772	1.96403	464	-0.197534	10280	0.601395	4299	0.58 (0.28-1.2)	0.13	0.687688	4227	1 (0.55-2)	0.89
KLHL32	12874.9	3773	1.07625	2086	-0.310074	11038	1.73503	507	0.44 (0.049-4)	0.47	-0.582246	9656	2.2 (0.35-14)	0.4
CALCRL	12875.5	3774	0.0972013	6710	0.883804	3201	-0.118619	8843	2.8 (0.99-8)	0.052	0.688708	4221	3.8 (1-14)	0.044
EXOC2	12877.8	3775	0.298053	5536	0.498355	5395	0.264195	6340	1.8 (0.5-6.6)	0.37	0.793965	3774	1.4 (0.44-4.2)	0.59
ELAC2	12881.3	3776	0.538174	4225	1.03503	2506	-1.03642	13772	1.7 (0.65-4.4)	0.28	0.298546	5859	1.7 (0.63-4.8)	0.29
METTL7A	12881.5	3777	0.168304	6305	1.19964	1916	-0.639997	11900	0.93 (0.43-2)	0.86	2.21354	416	0.71 (0.33-1.5)	0.37
TTC9	12882.2	3778	0.0696283	6876	0.716795	4060	0.169653	6971	1.2 (0.31-4.5)	0.82	0.997431	3060	0.59 (0.2-1.8)	0.34
FGD5	12882.7	3779	0.957813	2465	0.658103	4414	-0.784356	12661	1.6 (0.53-4.9)	0.39	-0.350759	8678	1.2 (0.49-3.1)	0.66
ZBED9	12883	3780	0.524473	4296	0.185573	7530	0.645987	4051	1 (0.23-4.4)	0.99	-0.40923	8928	1.4 (0.36-5.7)	0.62
C5	12883.5	3781	0.973273	2398	0.602591	4753	-0.67777	12110	0.35 (0.033-3.7)	0.38	-1.12619	12033	0.84 (0.086-8.2)	0.88
FKBP7	12883.6	3782	0.738153	3313	0.737532	3958	-0.716666	12312	0.96 (0.16-5.8)	0.96	-1.44251	13350	1 (0.21-5.1)	0.96
DEPTOR	12883.6	3783	0.173537	6271	0.971637	2811	-0.340962	10239	1.1 (0.41-2.8)	0.89	1.76624	1012	0.62 (0.22-1.7)	0.36
ARHGAP20	12883.9	3784	0.0817798	6816	1.86213	513	-1.05588	13854	1.4 (0.23-8.6)	0.7	-1.97087	14879	1.8 (0.36-9.3)	0.47
TAAR9	12885.3	3785	-0.834049	12105	0.824842	3494	1.73199	513	1.3 (0.26-6.7)	0.74	0.324583	5768	0.87 (0.2-3.8)	0.85
PHYH	12886.3	3786	0.250018	5838	0.279927	6889	0.851276	3059	1.4 (0.43-4.4)	0.59	0.316807	5795	0.51 (0.17-1.5)	0.22
TMEM33	12887.2	3787	-0.321008	9284	0.557053	5019	1.20926	1668	1 (0.33-3.3)	0.93	0.937841	3280	0.38 (0.13-1.1)	0.081
KIF15	12888.5	3788	2.82967	64	0.132374	7929	-0.209251	9406	0.071 (0.014-0.36)	0.0014	1.33261	1981	0.72 (0.27-2)	0.53
ABCG2	12894.5	3789	1.59553	931	0.694683	4179	-1.72553	15348	1.7 (0.19-15)	0.64	-0.502893	9328	0.74 (0.096-5.7)	0.77
SLC51A	12894.6	3790	-0.109542	7974	0.928473	3001	0.0994097	7438	0.92 (0.2-4.1)	0.91	-0.202324	8026	1.1 (0.29-3.9)	0.92
ACOT9	12895.5	3791	0.391333	5044	0.378668	6207	0.396026	5529	0.36 (0.092-1.4)	0.14	-0.830512	10775	2 (0.6-7)	0.25
OR2B2	12896.6	3792	-0.257331	8903	1.92019	443	-0.477322	11000	1.1 (0.17-6.7)	0.95	-0.92253	11183	0.83 (0.15-4.5)	0.83
MOV10L1	12897.1	3793	0.463679	4637	0.863708	3300	-0.598949	11687	0.9 (0.15-5.3)	0.91	-2.35413	15432	2.1 (0.41-11)	0.37
C8orf48	12898.1	3794	-0.035828	7529	1.25492	1739	-0.387641	10504	0.86 (0.22-3.4)	0.84	-0.700444	10209	0.45 (0.11-1.8)	0.26
HIPK1	12899.8	3795	-0.35498	9484	1.01573	2585	0.310214	6065	1 (0.29-3.6)	0.97	0.367128	5594	1 (0.39-2.7)	0.95
PEX6	12900.9	3796	0.353342	5236	1.06714	2374	-0.771467	12603	1.1 (0.24-5.4)	0.88	-0.237775	8187	1.9 (0.36-10)	0.45
GRB2	12903.5	3797	2.18484	290	-0.392852	11507	1.03861	2256	0.16 (0.032-0.85)	0.031	1.42172	1739	0.53 (0.099-2.8)	0.45
VRK1	12903.9	3798	1.59388	935	0.100617	8174	0.0571141	7709	0.57 (0.29-1.1)	0.1	1.84988	888	1.2 (0.68-2.2)	0.49
SMARCD1	12907.4	3799	-0.215575	8664	1.02445	2546	0.114842	7338	2.5 (0.29-21)	0.41	0.468827	5165	0.52 (0.084-3.2)	0.48
NEK5	12909.7	3800	0.101692	6685	2.52578	94	-1.4266	14895	2.4 (0.72-8.1)	0.15	-0.234746	8178	0.79 (0.26-2.4)	0.68
MRO	12912	3801	0.495515	4451	0.705133	4125	-0.370344	10404	2.5 (0.45-13)	0.3	-0.57696	9633	1.9 (0.48-7.7)	0.35
EIF3K	12914.5	3802	-0.0707955	7747	0.381059	6188	1.1995	1700	1.1 (0.48-2.6)	0.82	2.50357	215	0.57 (0.23-1.4)	0.23
CCDC24	12916.1	3803	-0.00279423	7322	0.316031	6652	1.28502	1428	1.5 (0.23-9.7)	0.67	-0.739736	10373	0.64 (0.13-3.2)	0.59
KRT80	12917	3804	1.76348	687	-0.328508	11168	1.01476	2358	0.5 (0.13-2)	0.33	1.13719	2595	0.89 (0.22-3.6)	0.88
GALNTL5	12917.1	3805	1.57946	961	0.178269	7588	-0.115511	8819	1.5 (0.26-9.1)	0.64	-0.651166	9997	0.51 (0.066-3.9)	0.52
PDLIM4	12917.4	3806	0.4024	4989	0.523941	5225	0.0831195	7531	1.8 (0.38-8.5)	0.46	-2.02625	15001	3 (0.66-14)	0.15
TEX49	12921.1	3807	-0.552929	10614	1.57281	950	0.0700064	7606	1.5 (0.39-5.7)	0.55	-1.4107	13240	0.98 (0.25-3.8)	0.98
SMAP1	12923	3808	-0.329388	9339	0.8412	3413	0.529476	4733	1.7 (0.42-6.5)	0.47	2.01311	622	0.54 (0.16-1.8)	0.3
SZRD1	12926	3809	1.23067	1636	0.038801	8593	0.329899	5937	0.77 (0.23-2.6)	0.67	1.30025	2082	0.47 (0.15-1.5)	0.19
LRP5	12926.6	3810	-0.530822	10490	1.35078	1486	0.196497	6769	1.6 (0.55-4.7)	0.38	0.577017	4687	0.54 (0.16-1.8)	0.33
ENTR1	12926.7	3811	0.0434468	7034	0.650185	4470	0.313748	6043	0.4 (0.1-1.6)	0.19	0.55231	4806	0.74 (0.28-2)	0.54
CA5A	12928.9	3812	0.0637715	6916	0.374017	6246	0.903593	2816	2.6 (0.54-12)	0.24	-1.16055	12189	1.1 (0.38-3.2)	0.87
NMUR2	12928.9	3813	1.46729	1115	0.700027	4151	-1.60841	15202	0.66 (0.13-3.5)	0.62	-0.809227	10666	2.1 (0.45-9.9)	0.34
RANBP6	12930.7	3814	0.628545	3800	-0.0913002	9531	1.44475	1026	0.69 (0.13-3.6)	0.66	-0.0452216	7315	1.8 (0.32-9.9)	0.52
CC2D2A	12932.2	3815	-0.0822969	7809	0.768686	3790	0.282178	6237	0.55 (0.082-3.7)	0.54	-1.3016	12784	1.8 (0.39-8.5)	0.44
INSIG1	12937	3816	0.614252	3865	0.10073	8172	0.748407	3547	0.31 (0.11-0.89)	0.029	1.31897	2028	0.87 (0.41-1.9)	0.73
PSG5	12937.2	3817	0.306743	5490	1.65832	805	-1.69269	15311	0.99 (0.33-2.9)	0.98	-0.21514	8093	0.6 (0.17-2.1)	0.42
STIM2	12938.5	3818	0.85094	2890	-0.261971	10718	2.44724	81	0.57 (0.16-2.1)	0.4	1.99831	634	0.71 (0.22-2.3)	0.57
SPTLC1	12940.8	3819	-0.97481	12748	0.998322	2677	1.3538	1256	0.49 (0.068-3.5)	0.47	1.41713	1749	0.48 (0.084-2.8)	0.42
RIIAD1	12942.6	3820	0.344236	5292	1.52927	1041	-1.57897	15155	0.63 (0.097-4)	0.62	-0.941843	11273	0.56 (0.1-3)	0.5
DNAAF1	12943	3821	-0.114549	8016	1.24238	1773	-0.271943	9822	2.5 (0.51-12)	0.26	-0.971358	11388	1.4 (0.36-5.4)	0.64
ALKBH1	12944.4	3822	-0.768336	11776	0.728019	4011	2.32658	111	0.9 (0.13-6.4)	0.91	0.537407	4873	0.6 (0.14-2.5)	0.49
NCLN	12945.6	3823	-0.46414	10089	0.641845	4526	1.24083	1562	0.98 (0.17-5.5)	0.98	0.176969	6372	0.56 (0.14-2.2)	0.42
OLFML1	12948.6	3824	0.421887	4883	0.30274	6726	0.506119	4869	1.1 (0.19-7)	0.89	-1.64594	14028	1 (0.19-5.2)	1
PSG11	12949.1	3825	1.69903	775	0.655919	4429	-1.6076	15199	0.8 (0.12-5.4)	0.82	-0.748323	10405	2.1 (0.37-12)	0.4
ZNF554	12954.3	3826	0.0294142	7128	1.86773	507	-0.977063	13550	0.99 (0.18-5.3)	0.99	-0.463784	9148	1.1 (0.24-4.7)	0.94
MILR1	12955.6	3827	-0.0265496	7470	1.40956	1334	-0.561551	11475	1.6 (0.25-10)	0.62	-1.20188	12365	2.4 (0.42-13)	0.33
ZNF678	12955.9	3828	-1.49011	14428	1.45763	1217	1.21366	1656	5.3 (1.2-23)	0.025	-0.429039	9005	2.4 (0.69-8.6)	0.16
RCBTB2	12956.3	3829	-0.847735	12178	1.52726	1046	0.444152	5232	1.6 (0.36-6.9)	0.55	-1.79548	14452	1.6 (0.46-5.5)	0.46
FADS2	12957.6	3830	0.51022	4370	0.870238	3273	-0.702735	12240	0.56 (0.29-1.1)	0.086	-1.14572	12134	0.71 (0.45-1.1)	0.15
HEY2	12957.8	3831	-0.111519	7990	2.64469	65	-0.884527	13159	0.75 (0.14-4.1)	0.74	-1.39131	13152	1.3 (0.29-5.9)	0.73
TOPBP1	12959.3	3832	1.6564	840	-0.409101	11602	1.29997	1387	0.54 (0.17-1.7)	0.3	0.73775	4027	1.1 (0.44-2.8)	0.83
TPRG1	12959.5	3833	0.328	5371	0.744422	3913	-0.233178	9573	0.74 (0.17-3.2)	0.68	0.688412	4223	0.48 (0.13-1.8)	0.28
VAX2	12961.7	3834	0.271755	5693	1.79906	606	-1.83609	15446	1.1 (0.27-4.3)	0.91	-1.55692	13741	1.1 (0.31-4.3)	0.85
RCAN3	12961.9	3835	1.54879	1004	0.222423	7283	-0.212733	9427	0.71 (0.15-3.3)	0.66	1.18334	2443	0.27 (0.063-1.2)	0.081
LRIG3	12962.3	3836	0.6633	3638	0.00477839	8844	0.94331	2636	0.79 (0.27-2.3)	0.66	-0.507962	9354	1.5 (0.55-4.3)	0.41
SMUG1	12962.5	3837	0.968197	2422	0.093544	8224	0.38552	5579	0.27 (0.05-1.4)	0.13	0.622798	4486	1.3 (0.37-4.9)	0.66
NEBL	12962.7	3838	0.672615	3605	0.39402	6092	0.0140256	7955	0.46 (0.11-1.9)	0.29	-0.556606	9551	1.4 (0.53-3.8)	0.48
URB2	12963.1	3839	1.20902	1696	-0.12449	9789	0.731144	3631	1.3 (0.17-9.8)	0.8	0.613556	4529	0.5 (0.083-3)	0.45
NFE2L2	12965	3840	-0.761536	11742	1.50132	1117	0.360777	5742	1.8 (0.89-3.8)	0.1	0.0455581	6910	1.1 (0.58-2.2)	0.73
MEA1	12965.4	3841	1.20862	1699	0.324907	6606	-0.257444	9727	0.12 (0.015-0.99)	0.049	0.606822	4566	0.74 (0.11-5.1)	0.76
SH3D19	12966.7	3842	-1.21051	13607	1.99004	370	0.569934	4484	0.77 (0.19-3)	0.7	0.277444	5945	1.1 (0.32-3.8)	0.88
KAT6B	12967.8	3843	-0.60358	10901	1.896	475	-0.0241107	8191	1.5 (0.73-3.1)	0.27	0.0815132	6750	1.7 (0.71-3.9)	0.25
SEC22C	12969.3	3844	1.79386	650	0.591691	4818	-1.32354	14673	1.2 (0.3-4.8)	0.8	0.598379	4603	0.97 (0.25-3.7)	0.96
SLC4A1AP	12969.7	3845	0.350938	5252	0.0278344	8686	1.65943	623	0.19 (0.036-1)	0.05	0.875823	3489	1.3 (0.31-5.6)	0.7
TYRO3	12970.4	3846	-1.28601	13866	1.86547	510	0.688463	3849	1 (0.34-3.2)	0.94	-0.293614	8446	1.2 (0.37-4)	0.75
LGSN	12972.6	3847	1.19587	1742	0.516966	5276	-0.700379	12226	0.49 (0.089-2.7)	0.41	-2.2708	15355	0.47 (0.059-3.8)	0.48
CFAP20DC	12973.6	3848	0.984919	2359	0.60249	4754	-0.721132	12337	1.4 (0.32-6.6)	0.63	-1.90319	14728	2.1 (0.44-9.5)	0.36
QRFPR	12974.8	3849	-0.430196	9903	1.57823	935	-0.107733	8764	4.6 (1.3-16)	0.018	-1.62617	13966	1 (0.25-4.2)	0.96
NCEH1	12977.9	3850	-0.0191782	7420	0.688392	4226	0.311902	6051	0.43 (0.093-1.9)	0.27	1.99163	642	0.36 (0.1-1.3)	0.12
MS4A4A	12983.7	3851	1.39396	1259	-0.18397	10177	0.746655	3558	0.8 (0.15-4.2)	0.79	0.450942	5253	1.1 (0.2-5.8)	0.92
MEDAG	12985.7	3852	-0.184529	8476	0.817447	3534	0.339502	5867	0.9 (0.19-4.4)	0.89	-2.03186	15014	2.5 (0.78-8)	0.12
ZNF717	12985.8	3853	-0.234406	8777	0.794231	3654	0.447588	5203	0.95 (0.31-2.9)	0.93	1.85219	885	0.76 (0.3-1.9)	0.57
SEMG2	12990	3854	-0.0295867	7494	2.67181	58	-1.0859	13950	1 (0.38-2.8)	0.97	0.829031	3657	1.4 (0.57-3.4)	0.47
SLC30A5	12992.2	3855	-0.42174	9860	0.816981	3536	0.684201	3878	5 (0.45-56)	0.19	1.86086	867	1.3 (0.2-8.4)	0.79
WAC	12993.4	3856	0.0738878	6860	0.389225	6124	0.81139	3254	1.7 (0.58-4.8)	0.34	0.745527	3982	1.1 (0.42-2.9)	0.84
H4C7	12997	3857	0.614265	3864	0.531363	5174	-0.208596	9405	0.6 (0.093-3.8)	0.58	-1.16123	12191	0.52 (0.094-2.9)	0.46
STUB1	12997.2	3858	1.57734	963	0.0931207	8229	0.0519744	7742	0.33 (0.051-2.2)	0.25	-1.89242	14696	1.5 (0.39-5.6)	0.56
EIF5A2	12999.6	3859	0.433303	4816	0.996613	2689	-0.809248	12795	0.41 (0.07-2.5)	0.33	-1.99661	14927	1.2 (0.26-5.6)	0.81
CCL1	12999.8	3860	0.545736	4188	0.836174	3443	-0.705542	12258	1.3 (0.19-9.2)	0.77	-1.13915	12098	0.64 (0.1-4)	0.63
SLC12A2	13001	3861	0.440864	4769	0.51557	5288	0.0228822	7888	0.66 (0.2-2.2)	0.5	1.53474	1450	0.9 (0.33-2.4)	0.83
SLC19A3	13001.8	3862	0.509621	4375	1.22148	1842	-1.52343	15058	0.69 (0.13-3.8)	0.67	-1.8686	14641	0.97 (0.2-4.7)	0.97
SERINC5	13003.8	3863	0.17162	6283	0.28132	6880	0.937956	2659	1.7 (0.69-4.2)	0.25	1.23311	2287	0.99 (0.39-2.5)	0.97
MTTP	13004.2	3864	0.48951	4487	1.33673	1524	-1.91451	15510	0.46 (0.039-5.5)	0.54	-0.522192	9425	1.4 (0.14-14)	0.79
CFTR	13004.6	3865	0.0620814	6926	0.66596	4364	0.229948	6551	0.58 (0.12-2.9)	0.51	-1.67975	14144	1.1 (0.15-8.4)	0.92
NIPSNAP2	13005.6	3866	-0.0253841	7462	0.568477	4951	0.542199	4655	1.3 (0.45-3.5)	0.67	0.00375087	7098	2.6 (0.87-7.9)	0.086
PLEKHM3	13006.5	3867	0.244281	5873	0.393201	6101	0.526371	4748	1.1 (0.32-3.7)	0.89	-1.53393	13663	1 (0.27-3.9)	0.98
FBXO21	13009.9	3868	-0.793424	11904	1.45653	1221	0.422	5395	1.1 (0.2-6.5)	0.88	-0.361378	8727	0.88 (0.21-3.7)	0.86
USP53	13012.8	3869	0.422519	4878	0.234844	7195	0.637674	4101	1 (0.51-2)	0.98	0.532381	4896	1.2 (0.67-2.2)	0.53
JPT2	13014	3870	2.17378	297	-0.572511	12585	1.83159	393	0.28 (0.047-1.7)	0.16	0.403156	5444	0.65 (0.14-3)	0.58
SCARB1	13014.3	3871	-0.485191	10215	2.17972	224	-0.261068	9751	0.88 (0.18-4.3)	0.87	0.091618	6706	0.47 (0.12-1.8)	0.28
FHDC1	13015	3872	2.27155	243	0.402317	6031	-0.853732	13025	0.16 (0.023-1.1)	0.062	0.465239	5189	0.63 (0.11-3.6)	0.61
ATP6AP2	13015.6	3873	0.333601	5341	0.275265	6923	0.664751	3959	2.1 (0.58-7.4)	0.27	1.18387	2442	0.6 (0.23-1.6)	0.31
RAB5B	13016.3	3874	-0.747365	11655	1.69127	752	0.211162	6665	1.9 (0.57-6.5)	0.3	2.81067	104	0.47 (0.17-1.3)	0.14
ETV4	13018.1	3875	-0.141363	8178	1.48644	1161	-0.456954	10904	0.82 (0.21-3.2)	0.78	0.625724	4470	0.53 (0.15-1.8)	0.31
TMTC4	13018.5	3876	-0.0135351	7386	1.39086	1386	-0.588321	11617	2.5 (0.58-11)	0.22	0.786017	3804	1.2 (0.32-4.8)	0.75
SLN	13019.5	3877	0.411326	4938	1.09863	2263	-0.958199	13473	3.7 (0.38-36)	0.26	-1.15078	12148	0.53 (0.064-4.4)	0.56
IL2RB	13020.6	3878	0.236148	5906	0.157958	7737	1.23383	1594	0.33 (0.099-1.1)	0.077	1.16713	2483	0.64 (0.21-2)	0.45
MDH2	13029.4	3879	0.593793	3961	0.0196367	8746	0.981807	2486	1.3 (0.47-3.4)	0.65	0.618674	4506	0.79 (0.33-1.9)	0.61
RXRG	13029.8	3880	-0.149729	8227	1.02457	2544	-0.0268232	8207	3.2 (0.41-24)	0.27	-1.33034	12907	0.85 (0.12-6.1)	0.87
CSMD3	13030	3881	-0.221299	8704	0.999092	2676	0.126859	7266	3.4 (0.33-35)	0.31	-0.734433	10351	0.064 (0.0054-0.76)	0.029
BBS12	13033.2	3882	0.177068	6251	2.28355	177	-2.09544	15599	1.7 (0.25-12)	0.59	0.0210988	7027	1.7 (0.36-7.6)	0.52
SLC1A2	13034.5	3883	-0.585319	10797	1.3676	1443	0.219855	6615	0.65 (0.16-2.6)	0.54	-2.50554	15542	1.1 (0.36-3.5)	0.83
RUNX1	13038.6	3884	1.04704	2175	0.287753	6839	-0.103811	8734	0.19 (0.048-0.77)	0.02	-0.881106	10997	3.2 (1-10)	0.049
MMP3	13043	3885	1.02013	2261	-0.275784	10799	1.44297	1034	0.54 (0.14-2.1)	0.37	-1.151	12150	1.9 (0.57-6.1)	0.3
PROSER1	13043.7	3886	-0.577881	10753	0.776047	3753	1.03502	2272	1.9 (0.81-4.6)	0.14	0.926211	3325	0.88 (0.31-2.4)	0.8
KLHL4	13043.8	3887	0.253841	5807	1.65584	811	-1.51379	15046	2 (0.25-17)	0.51	-1.85285	14598	2 (0.33-12)	0.46
RAD51C	13044	3888	2.87547	57	-0.218314	10417	0.490926	4949	0.27 (0.04-1.9)	0.19	-0.167501	7837	0.73 (0.21-2.6)	0.63
PFKFB2	13045.4	3889	0.315261	5436	0.562224	4989	0.0742883	7583	1.7 (0.27-11)	0.57	1.15601	2528	0.37 (0.086-1.6)	0.18
MS4A2	13045.5	3890	0.502271	4413	0.885957	3188	-0.751277	12509	0.65 (0.074-5.8)	0.7	-1.1497	12144	0.27 (0.038-1.9)	0.19
KCNA2	13046.2	3891	1.38896	1272	0.562226	4988	-0.990643	13597	0.45 (0.064-3.2)	0.43	-0.0784904	7450	1.3 (0.2-8.9)	0.77
NDFIP1	13046.8	3892	0.251067	5832	0.468775	5591	0.340974	5861	1.8 (0.38-8.6)	0.46	0.595841	4612	1.4 (0.32-5.8)	0.68
ZSCAN5A	13051.8	3893	0.646226	3709	-0.0936655	9541	1.30777	1370	0.64 (0.19-2.2)	0.48	0.367856	5590	1.1 (0.4-2.9)	0.87
EIF4A3	13052.3	3894	1.28629	1508	-0.44267	11815	2.13096	193	0.66 (0.22-2)	0.46	1.10563	2699	0.98 (0.37-2.6)	0.96
C15orf48	13052.7	3895	-0.27232	8985	0.514469	5295	1.13691	1888	1.1 (0.44-2.8)	0.82	2.16458	462	0.93 (0.51-1.7)	0.81
CHI3L2	13053.1	3896	0.21229	6041	0.370054	6269	0.60555	4273	0.29 (0.068-1.3)	0.099	-0.840272	10822	0.75 (0.19-3)	0.69
FRRS1L	13053.3	3897	0.242168	5886	0.903841	3109	-0.395682	10549	1.4 (0.27-7.4)	0.69	-0.306418	8500	0.87 (0.18-4.1)	0.87
RNF14	13055.6	3898	0.214407	6026	0.254525	7054	0.908903	2796	6.8 (1-44)	0.045	1.07184	2809	0.94 (0.23-3.9)	0.93
VLDLR	13055.7	3899	0.725796	3375	0.911343	3072	-1.1741	14249	0.3 (0.058-1.6)	0.15	-0.95351	11322	1.1 (0.37-3)	0.92
LHFPL5	13056.6	3900	-0.293523	9121	0.915094	3053	0.320627	5993	2.9 (0.63-14)	0.17	-1.34902	12983	0.97 (0.19-4.9)	0.97
BBOX1	13061.3	3901	1.06952	2104	-0.0687057	9363	0.647001	4046	0.66 (0.071-6)	0.71	-1.49514	13526	1.1 (0.22-5.4)	0.91
PSME1	13064.7	3902	0.221565	5986	0.0558392	8479	2.22828	142	0.72 (0.17-3.1)	0.66	1.18854	2427	0.33 (0.074-1.4)	0.14
ACSM5	13066.8	3903	-0.260417	8922	0.627089	4611	0.796557	3316	0.78 (0.2-3)	0.71	-0.244021	8220	1.1 (0.32-3.5)	0.94
ZCCHC24	13067.6	3904	-0.122944	8073	0.829579	3480	0.204742	6709	0.29 (0.057-1.5)	0.14	-0.97206	11391	2.1 (0.62-7.2)	0.23
USP39	13070.2	3905	0.968661	2418	-0.24783	10617	1.37367	1208	0.31 (0.068-1.4)	0.13	0.413188	5404	0.68 (0.19-2.4)	0.55
CFHR2	13072.3	3906	0.338357	5317	1.44068	1261	-1.45093	14946	0.33 (0.053-2.1)	0.24	0.149147	6483	1.7 (0.46-6.3)	0.43
SEMA6A	13074.6	3907	1.3012	1465	0.0252904	8705	0.277821	6254	0.85 (0.5-1.4)	0.56	0.0290751	6990	0.7 (0.43-1.1)	0.14
FOXN1	13078.1	3908	1.97794	455	0.442737	5762	-0.929903	13355	0.43 (0.09-2.1)	0.3	-2.05324	15053	0.46 (0.11-1.9)	0.29
C9orf24	13079.6	3909	0.427727	4843	0.561285	4997	-0.0673583	8489	1 (0.23-4.5)	1	-1.73305	14293	1.4 (0.34-6.1)	0.63
HCFC1R1	13080.6	3910	0.568501	4091	0.423213	5888	0.0259102	7870	0.5 (0.09-2.8)	0.43	-0.41273	8946	0.83 (0.19-3.7)	0.81
ZPBP2	13083.8	3911	-0.261489	8930	1.46472	1205	-0.279498	9860	1.9 (0.31-12)	0.49	-1.47946	13481	2.1 (0.49-8.7)	0.32
ANGPTL4	13084.5	3912	-0.251011	8869	0.831247	3475	0.381076	5602	0.63 (0.21-1.9)	0.41	-0.318883	8543	0.98 (0.34-2.9)	0.97
TBC1D4	13085.3	3913	-1.85273	15087	1.65654	809	1.18819	1734	2.6 (0.83-8.1)	0.1	-2.11628	15152	1.3 (0.45-3.5)	0.66
F7	13085.9	3914	1.40685	1222	0.403034	6024	-0.614128	11761	3 (0.49-18)	0.23	0.490621	5066	0.81 (0.16-4)	0.8
CHST3	13086.1	3915	0.787575	3126	0.756619	3854	-0.887707	13169	0.63 (0.096-4.1)	0.63	-1.21907	12434	0.68 (0.13-3.5)	0.65
EXTL1	13086.6	3916	-0.0975001	7898	1.62142	861	-0.660827	12014	0.75 (0.1-5.6)	0.78	-0.93168	11226	1.6 (0.24-10)	0.64
COPS4	13086.7	3917	-0.0446912	7586	0.747827	3898	0.214505	6648	0.98 (0.21-4.6)	0.98	0.61903	4505	0.92 (0.23-3.6)	0.9
PEA15	13087	3918	0.771922	3180	-0.0559779	9270	0.926342	2720	0.73 (0.35-1.5)	0.39	1.95786	698	0.73 (0.37-1.4)	0.37
FLRT2	13087.1	3919	-0.113222	8004	0.476302	5533	0.884211	2914	1.5 (0.24-9.7)	0.66	-2.06793	15077	1.4 (0.26-7.7)	0.69
BEND7	13089.1	3920	-1.39304	14169	1.38703	1395	1.12124	1944	1.7 (0.72-4)	0.23	-1.23459	12501	1.2 (0.59-2.5)	0.61
TASOR2	13089.3	3921	1.26161	1574	-0.405238	11574	1.6564	630	0.57 (0.22-1.4)	0.23	1.3227	2013	0.76 (0.32-1.8)	0.54
RFLNB	13091.9	3922	-1.92929	15173	2.34661	154	0.891398	2877	1.3 (0.23-7.9)	0.74	-1.29234	12743	3.4 (0.56-21)	0.19
ILF2	13093.3	3923	1.35176	1351	-0.415676	11650	1.55554	814	0.75 (0.4-1.4)	0.39	1.31076	2052	0.72 (0.41-1.3)	0.27
TUBB	13096.4	3924	1.60107	923	-0.429014	11735	1.34615	1275	0.49 (0.21-1.1)	0.1	-0.0245302	7227	1.2 (0.59-2.3)	0.66
ZNF157	13096.6	3925	0.247227	5858	1.22454	1831	-0.876679	13120	1.5 (0.31-7.1)	0.63	-2.48947	15534	1.1 (0.28-4)	0.94
CKAP4	13098.8	3926	-0.416823	9836	0.954215	2891	0.426921	5352	0.61 (0.11-3.3)	0.56	-0.952439	11318	0.55 (0.1-3)	0.49
ORMDL3	13099.8	3927	2.10644	339	-0.0511201	9230	0.175238	6922	0.2 (0.044-0.92)	0.039	1.91714	769	0.67 (0.21-2.1)	0.49
ADAM7	13100.9	3928	0.116413	6594	1.78823	618	-1.22002	14389	1.1 (0.11-11)	0.93	-0.623955	9859	2 (0.27-15)	0.49
ZBTB6	13103.3	3929	1.34968	1355	0.0336827	8637	0.222256	6598	0.39 (0.071-2.2)	0.28	0.556829	4780	0.82 (0.22-3)	0.77
LCE2B	13104	3930	0.224812	5966	0.393477	6097	0.516873	4808	1.7 (0.45-6.4)	0.43	-0.311817	8514	0.52 (0.15-1.8)	0.3
IL1RAPL1	13104.7	3931	-0.231834	8764	1.84763	536	-0.552342	11421	5 (1.3-20)	0.021	-1.65174	14051	0.89 (0.23-3.5)	0.87
CCK	13105.9	3932	-0.00895959	7358	0.878437	3238	-0.0362826	8278	2 (0.42-9.2)	0.39	-0.481073	9227	2.9 (0.76-11)	0.12
PPP2R1B	13105.9	3933	-0.0651741	7707	0.350581	6407	1.19775	1705	0.27 (0.051-1.4)	0.13	1.70287	1126	0.26 (0.06-1.2)	0.076
MAIP1	13107.2	3934	0.534849	4242	-0.0632913	9320	1.40482	1130	1.5 (0.48-4.4)	0.51	0.907867	3387	0.69 (0.28-1.7)	0.43
MAGEB18	13107.9	3935	0.35304	5239	1.1064	2231	-0.909209	13269	2.5 (0.49-12)	0.28	-1.28942	12730	1.2 (0.25-5.8)	0.82
FASTKD2	13110.6	3936	1.17614	1799	0.637406	4546	-1.04447	13806	2.7 (0.52-14)	0.24	1.17968	2451	1.1 (0.29-4.4)	0.86
KHDRBS2	13111.1	3937	-0.633638	11058	1.60405	890	0.0983295	7444	2.3 (0.54-9.8)	0.26	-1.13988	12101	1.2 (0.35-4.2)	0.77
VCL	13111.3	3938	-0.327899	9325	0.809288	3580	0.518638	4794	0.96 (0.37-2.5)	0.94	0.946838	3230	3.2 (1.3-7.6)	0.01
PTGER3	13111.5	3939	0.364911	5160	0.791138	3670	-0.408245	10634	1.5 (0.19-11)	0.71	-1.5728	13787	2.7 (0.46-16)	0.27
DEPDC4	13111.5	3940	0.52703	4283	0.428539	5852	0.0554409	7721	0.41 (0.058-2.9)	0.38	-1.18647	12300	0.59 (0.1-3.3)	0.55
CD8B	13112.1	3941	-0.529715	10481	0.724304	4030	1.0362	2265	0.54 (0.12-2.6)	0.44	0.159633	6440	1.2 (0.32-4.9)	0.75
DNAH6	13113.4	3942	0.506944	4387	0.459534	5633	0.00729339	7994	0.17 (0.0074-4.1)	0.28	-0.057695	7372	0.082 (0.0044-1.5)	0.094
CADPS2	13115	3943	0.712268	3428	0.86555	3294	-1.05725	13861	0.48 (0.13-1.7)	0.25	-0.078802	7451	0.7 (0.28-1.8)	0.44
INPP4B	13118	3944	-1.02665	12928	1.42613	1293	0.659306	3986	1.6 (0.8-3.3)	0.18	1.95806	696	1.5 (0.78-2.8)	0.22
PRKG2	13120.1	3945	0.20569	6080	2.06519	315	-2.9969	15748	2.5 (0.47-14)	0.28	-1.4068	13228	1.3 (0.29-6.2)	0.7
PMVK	13120.3	3946	0.599967	3935	0.311376	6675	0.211593	6664	0.9 (0.16-5.1)	0.9	0.651181	4373	1.3 (0.27-6)	0.76
ST8SIA4	13123.3	3947	1.16331	1841	-0.0997947	9596	0.63903	4098	0.67 (0.091-5)	0.7	1.32742	1994	0.79 (0.14-4.5)	0.79
FCHO2	13124.1	3948	-0.555832	10632	0.767938	3793	0.972952	2524	2.5 (0.66-9.3)	0.18	2.02121	609	1.1 (0.42-3.1)	0.8
HACL1	13124.5	3949	0.879443	2769	0.0611696	8442	0.487878	4971	0.85 (0.2-3.7)	0.83	1.04822	2884	1.2 (0.33-4.6)	0.75
PPP1R16B	13127.2	3950	0.308844	5479	0.141599	7871	1.06361	2158	0.34 (0.066-1.8)	0.2	-0.231098	8157	0.22 (0.052-0.96)	0.044
RAB39B	13129.5	3951	0.314799	5440	1.02027	2569	-0.727473	12373	0.9 (0.13-6.1)	0.91	-0.840338	10823	1.1 (0.3-3.8)	0.93
DENND2C	13132.2	3952	0.785338	3133	0.0587068	8463	0.582023	4420	0.9 (0.095-8.4)	0.92	-0.138603	7719	5.2 (0.36-74)	0.22
BTG3	13132.3	3953	0.274657	5674	0.16485	7691	1.04281	2231	0.64 (0.16-2.6)	0.53	0.492377	5057	1.5 (0.49-4.4)	0.49
SLC44A4	13133.2	3954	0.209103	6065	0.0844653	8278	1.71254	544	1.1 (0.62-1.9)	0.8	-0.288049	8418	0.86 (0.54-1.4)	0.52
TBC1D8B	13134.7	3955	0.588178	3993	0.740179	3941	-0.629461	11844	1 (0.15-6.9)	0.98	0.746506	3977	0.094 (0.016-0.55)	0.0089
KRTAP13-1	13135.7	3956	0.78333	3143	0.834457	3460	-1.09733	13994	N/A	N/A	-1.0625	11766	N/A	N/A
CHRAC1	13137.4	3957	2.76844	75	0.444522	5750	-1.11071	14040	0.14 (0.021-0.96)	0.046	-0.568321	9596	1.8 (0.42-7.4)	0.44
PNMA1	13138	3958	0.0504631	6985	0.332518	6554	0.972393	2527	0.36 (0.058-2.2)	0.27	-0.480967	9224	1.2 (0.24-6.2)	0.81
MYOT	13138	3959	-2.21582	15431	1.7509	663	1.22679	1618	2.9 (0.37-22)	0.31	-0.802125	10637	1 (0.2-4.9)	1
PAPOLG	13138.3	3960	-0.0138107	7392	0.38888	6128	0.917426	2756	1.1 (0.32-3.9)	0.86	-0.423177	8986	0.5 (0.15-1.6)	0.24
RASAL1	13142.6	3961	0.607975	3891	0.414341	5953	-0.0189996	8153	1.1 (0.26-4.3)	0.94	-1.84319	14570	1.6 (0.41-6.4)	0.5
GPN3	13142.9	3962	0.483428	4520	0.381816	6182	0.191501	6807	1.2 (0.14-9.6)	0.9	0.890802	3443	0.33 (0.052-2.1)	0.24
VCAN	13143.7	3963	-0.2155	8662	0.831527	3473	0.317083	6018	0.83 (0.5-1.4)	0.46	-0.69377	10187	1.2 (0.83-1.8)	0.3
GYG1	13144.4	3964	1.0178	2267	-0.207388	10344	1.08139	2091	0.57 (0.17-1.9)	0.36	1.41809	1747	0.57 (0.21-1.6)	0.29
GALNT10	13146.4	3965	-1.62864	14719	2.39235	134	0.722772	3675	5.1 (1.1-23)	0.035	-0.405436	8914	0.6 (0.12-2.9)	0.52
KDELR3	13146.5	3966	1.68896	791	0.285026	6859	-0.455806	10900	0.11 (0.02-0.6)	0.011	-0.865964	10933	0.68 (0.25-1.8)	0.44
PCNX1	13147.2	3967	-0.942228	12591	1.08453	2314	0.959208	2573	1 (0.15-7.1)	0.99	-1.76967	14392	6.2 (0.74-52)	0.092
PRKAG1	13150.1	3968	0.830306	2967	0.872621	3264	-1.31584	14651	1.1 (0.37-3.2)	0.87	1.36947	1890	0.61 (0.25-1.4)	0.26
KCND2	13151.1	3969	0.296993	5541	1.17471	2009	-0.926101	13341	3.6 (0.98-13)	0.054	-0.966754	11370	1.6 (0.66-3.8)	0.3
LORICRIN	13151.9	3970	0.339127	5313	0.513854	5302	0.111131	7365	1 (0.28-3.6)	1	-1.49224	13517	0.63 (0.18-2.2)	0.47
PLA1A	13152.3	3971	1.61764	893	0.658727	4407	-1.85354	15460	0.62 (0.21-1.8)	0.37	0.000277014	7111	1.5 (0.63-3.7)	0.35
ITSN1	13153.8	3972	-0.956206	12652	1.66419	797	0.421269	5403	1 (0.12-8.7)	0.99	0.10084	6665	2.3 (0.39-13)	0.36
CPN1	13154.6	3973	0.672083	3608	0.206085	7386	0.343837	5840	0.72 (0.13-4)	0.71	-0.137476	7712	0.67 (0.14-3.2)	0.62
TMX1	13158.3	3974	0.269428	5707	0.142237	7866	1.13467	1898	1.8 (0.58-5.5)	0.31	0.757628	3926	1.2 (0.45-3.2)	0.73
MVK	13159.2	3975	0.529177	4268	0.664381	4377	-0.412278	10659	0.95 (0.25-3.6)	0.94	-0.924241	11191	1.7 (0.52-5.8)	0.37
NUP133	13160.3	3976	0.0843996	6804	0.652093	4454	0.1843	6853	1 (0.19-5.8)	0.96	0.706619	4154	0.64 (0.14-3.1)	0.58
GTSF1	13162.9	3977	0.630351	3790	0.07526	8352	0.710729	3743	0.95 (0.52-1.8)	0.88	-1.26512	12644	0.56 (0.28-1.1)	0.11
FABP2	13164.7	3978	0.0803447	6823	1.00796	2628	-0.358415	10331	2.1 (0.31-14)	0.44	-1.3062	12805	3.3 (0.65-17)	0.15
INPP5D	13168.7	3979	-0.411976	9810	0.453823	5668	2.10807	205	1.3 (0.61-2.7)	0.51	0.902264	3406	0.56 (0.27-1.1)	0.11
EDARADD	13169.6	3980	0.112615	6625	0.220807	7295	1.20346	1688	1.7 (0.77-3.7)	0.19	1.06331	2828	1.4 (0.62-3)	0.44
NR1D2	13170.5	3981	-0.499995	10307	1.35677	1471	0.0831594	7529	1.2 (0.29-5.2)	0.77	0.478971	5112	1.2 (0.31-4.7)	0.8
GNPDA2	13170.7	3982	-0.162017	8310	1.08045	2331	-0.10775	8765	0.76 (0.066-8.7)	0.82	1.15937	2511	0.68 (0.08-5.8)	0.72
ELP1	13172.5	3983	2.72857	87	-0.271595	10774	0.574123	4468	0.16 (0.029-0.9)	0.037	1.03941	2915	0.56 (0.15-2.2)	0.41
ABHD4	13172.5	3984	0.0300144	7125	0.506769	5350	0.534553	4697	3.6 (0.96-13)	0.057	1.38464	1844	1.2 (0.41-3.5)	0.74
ZBED4	13174.2	3985	1.72315	738	-0.575694	12606	2.92396	23	0.81 (0.14-4.6)	0.82	-1.01189	11557	1.2 (0.29-5.2)	0.77
CENPQ	13180.7	3986	1.03884	2199	0.275777	6916	-0.115954	8824	0.65 (0.079-5.4)	0.69	-0.710746	10258	1.4 (0.14-14)	0.78
CA14	13181.4	3987	0.123782	6545	1.97659	383	-1.52646	15064	2.2 (0.26-18)	0.47	-0.751202	10420	0.24 (0.026-2.2)	0.21
ETV7	13181.7	3988	-0.598499	10872	0.994544	2698	0.588248	4385	1.1 (0.16-7.5)	0.93	0.241477	6092	0.63 (0.1-3.9)	0.62
TSHB	13183.2	3989	0.122178	6560	2.50039	102	-2.06757	15584	1.1 (0.16-7.2)	0.93	-0.466811	9160	0.21 (0.03-1.4)	0.11
KIFC1	13184.4	3990	2.50465	157	-0.315692	11083	0.698458	3798	0.26 (0.08-0.87)	0.029	0.491586	5063	0.61 (0.24-1.5)	0.3
ANO2	13184.8	3991	-0.50276	10326	2.22481	197	-0.296783	9969	1.2 (0.22-6.4)	0.84	-2.79729	15678	0.68 (0.15-3)	0.61
ARL9	13185.1	3992	-0.238393	8800	1.92907	430	-0.606489	11726	0.48 (0.11-2.2)	0.35	-1.55879	13745	1.6 (0.57-4.3)	0.39
CYP1A1	13189	3993	0.0741573	6858	0.973822	2793	-0.303331	10011	0.59 (0.28-1.2)	0.15	0.590127	4639	0.91 (0.6-1.4)	0.68
GOLIM4	13192.9	3994	-0.329499	9340	0.816914	3538	0.480133	5009	0.61 (0.16-2.4)	0.48	-1.77042	14394	0.63 (0.18-2.3)	0.48
UGT3A1	13192.9	3995	0.520244	4315	0.979019	2765	-1.02998	13743	0.38 (0.057-2.5)	0.31	-1.80634	14472	0.77 (0.14-4.2)	0.76
DESI1	13194.8	3996	-0.127918	8095	0.306785	6701	1.58853	752	1.2 (0.33-4.5)	0.77	-0.644153	9956	2.1 (0.51-8.5)	0.3
TEP1	13194.8	3997	-0.704104	11437	0.847279	3387	1.0347	2275	3.7 (0.51-27)	0.2	-0.0330901	7265	0.92 (0.15-5.6)	0.93
FAM151A	13196.3	3998	0.773875	3174	0.520728	5248	-0.410248	10641	1.2 (0.22-6.6)	0.84	0.88831	3449	1.7 (0.37-7.4)	0.51
PTAR1	13196.5	3999	0.422873	4874	0.0439791	8556	1.1462	1852	0.43 (0.14-1.4)	0.15	1.1371	2596	0.58 (0.21-1.6)	0.28
NOB1	13200.3	4000	-0.133119	8123	0.940405	2949	0.0203468	7908	1 (0.48-2.2)	0.93	0.906566	3390	0.52 (0.22-1.3)	0.15
SOX15	13200.7	4001	-0.0957496	7886	0.301619	6736	1.45556	998	1.2 (0.35-4.1)	0.79	-1.05128	11708	0.93 (0.27-3.2)	0.91
CDH5	13202.5	4002	-0.883512	12347	1.69471	744	0.314095	6038	2 (0.48-8.5)	0.34	-0.965364	11364	1.1 (0.28-4)	0.94
HS3ST3B1	13204.9	4003	0.411007	4940	0.123371	8004	0.901145	2830	0.59 (0.12-2.9)	0.52	-0.396997	8881	0.82 (0.2-3.4)	0.79
WDCP	13205.3	4004	0.345696	5282	-0.00446397	8910	1.67226	602	0.68 (0.16-2.9)	0.6	-0.0634945	7396	0.81 (0.25-2.6)	0.73
SLMAP	13205.4	4005	-0.36454	9535	0.938261	2965	0.342967	5849	0.65 (0.15-2.9)	0.58	1.6178	1269	1.2 (0.36-4.2)	0.74
CCDC80	13206.3	4006	0.533931	4245	0.330495	6567	0.223758	6588	0.64 (0.32-1.3)	0.2	-1.23323	12491	1.2 (0.78-1.8)	0.44
STRIP2	13208.9	4007	1.86976	559	0.234673	7197	-0.420692	10707	0.9 (0.11-7.1)	0.92	-0.131168	7683	2.9 (0.32-26)	0.34
CMKLR2	13212.2	4008	-0.265287	8948	1.94502	414	-0.586171	11595	0.79 (0.13-5)	0.8	-1.70891	14229	3.1 (0.54-18)	0.2
TNFRSF19	13218.6	4009	0.16256	6339	1.91582	448	-1.68905	15308	0.73 (0.097-5.5)	0.76	-1.55687	13740	1.9 (0.29-12)	0.51
MB	13221.4	4010	0.191604	6168	0.131569	7933	1.36537	1225	1.4 (0.28-6.8)	0.69	-1.62047	13945	2.6 (0.54-12)	0.23
SCIMP	13222.4	4011	1.22963	1640	-0.171409	10079	0.72621	3653	0.31 (0.11-0.88)	0.027	0.444662	5280	0.8 (0.29-2.2)	0.67
SMC1B	13222.9	4012	0.185945	6204	0.704983	4126	-0.0646414	8467	0.86 (0.13-5.6)	0.87	0.809747	3724	0.16 (0.025-1)	0.055
WDFY2	13223.9	4013	-0.308144	9201	0.449071	5707	1.41069	1115	2.9 (0.31-28)	0.35	-0.693925	10188	0.26 (0.022-3.2)	0.29
INSYN2A	13224.9	4014	-0.176236	8410	0.637856	4543	0.5694	4488	6.5 (1.1-38)	0.039	-2.27208	15361	6.9 (1.4-34)	0.018
EHMT2	13227.2	4015	1.3918	1265	-0.289058	10900	0.945687	2631	0.1 (0.015-0.68)	0.018	-0.314799	8528	0.28 (0.053-1.5)	0.14
ITGB6	13229	4016	-1.163	13442	1.22581	1827	0.996899	2434	1.7 (1-2.7)	0.031	1.18074	2447	1.3 (0.66-2.6)	0.43
SYAP1	13230.1	4017	0.634333	3773	0.486105	5471	-0.210874	9414	0.55 (0.2-1.5)	0.23	0.442983	5287	0.74 (0.33-1.6)	0.46
CFAP20	13230.3	4018	0.852661	2884	0.620311	4650	-0.707583	12270	1.3 (0.36-5)	0.66	0.271074	5973	0.99 (0.31-3.1)	0.98
INTS12	13230.6	4019	0.168408	6304	0.652609	4451	0.0562674	7715	1.7 (0.22-13)	0.63	0.623918	4480	0.54 (0.086-3.4)	0.51
COX7B	13230.9	4020	0.475397	4576	0.117534	8048	0.79497	3321	1.3 (0.38-4.7)	0.66	1.91632	772	0.68 (0.27-1.7)	0.42
NDRG2	13234.6	4021	1.07417	2092	0.657047	4421	-1.05714	13860	0.78 (0.38-1.6)	0.52	1.55936	1390	0.62 (0.32-1.2)	0.15
C1orf174	13235.3	4022	0.719399	3402	0.260006	7022	0.167131	6989	0.42 (0.099-1.8)	0.23	1.21127	2353	0.35 (0.085-1.5)	0.15
KRT16	13235.9	4023	-0.253694	8884	0.909891	3083	0.219298	6621	0.72 (0.27-1.9)	0.52	-0.381257	8808	0.66 (0.28-1.5)	0.34
ABHD12	13237.2	4024	0.454534	4691	0.611054	4710	-0.231516	9560	0.5 (0.15-1.7)	0.26	3.19721	34	0.41 (0.12-1.4)	0.15
CSRNP2	13238.8	4025	-0.237485	8793	1.12406	2164	-0.0715039	8518	0.99 (0.32-3)	0.98	2.48681	223	0.41 (0.15-1.1)	0.082
CHCHD2	13238.9	4026	1.33014	1401	-0.182509	10167	0.687136	3861	0.83 (0.25-2.7)	0.76	1.64119	1221	0.84 (0.26-2.7)	0.77
TMEM52	13239.9	4027	0.144349	6432	1.03029	2528	-0.520905	11231	0.78 (0.18-3.4)	0.74	-0.912814	11145	1.5 (0.37-6)	0.58
B4GALT1	13244.4	4028	0.88504	2746	0.624077	4624	-0.761107	12546	0.22 (0.061-0.8)	0.021	2.46196	242	1 (0.38-2.7)	1
PPP2R2A	13247.7	4029	0.190528	6176	0.391917	6107	0.523892	4761	0.92 (0.2-4.1)	0.91	-0.785613	10555	1.1 (0.38-3.5)	0.81
CYP2S1	13248.6	4030	1.73803	716	0.403201	6023	-0.811078	12805	0.37 (0.077-1.7)	0.21	-1.07674	11827	2.1 (0.63-6.7)	0.23
MTHFD2L	13248.9	4031	-0.745402	11649	1.3446	1505	0.369513	5677	0.99 (0.15-6.5)	0.99	-2.01961	14983	0.83 (0.15-4.6)	0.83
COL17A1	13250.3	4032	1.12275	1955	-0.0655207	9340	0.540779	4667	1 (0.29-3.6)	0.99	-2.17834	15253	2.5 (0.62-10)	0.2
WIPF3	13251.5	4033	-1.20929	13601	1.17185	2021	1.13988	1876	1.4 (0.39-5)	0.6	-0.642553	9951	1.5 (0.46-5.1)	0.5
FARSB	13253.9	4034	1.77924	671	-0.54166	12415	1.65098	638	0.97 (0.15-6.2)	0.97	0.371929	5572	1.3 (0.32-5.4)	0.7
ITCH	13254.7	4035	0.151021	6398	0.243559	7134	0.981516	2487	0.92 (0.39-2.2)	0.85	1.80339	953	0.77 (0.38-1.6)	0.48
DNMBP	13254.9	4036	-1.20853	13598	1.5408	1008	0.693571	3827	1.9 (0.63-5.6)	0.26	2.80017	107	1.3 (0.51-3.4)	0.58
TMEM35A	13256	4037	1.11246	1993	0.665999	4363	-1.14267	14155	0.8 (0.23-2.9)	0.74	-1.544	13696	1.5 (0.45-5.2)	0.5
KRT5	13257.5	4038	-0.122179	8067	0.980875	2755	-0.0650133	8470	1.2 (0.73-1.8)	0.55	-1.23195	12479	0.86 (0.56-1.3)	0.51
B3GNT7	13257.7	4039	-0.451235	10010	3.00198	24	-0.45543	10896	1.2 (0.24-5.7)	0.86	-1.34493	12966	1.8 (0.47-7)	0.38
GMEB1	13258.4	4040	2.30603	236	-0.621216	12844	1.77499	453	0.11 (0.018-0.66)	0.016	1.95575	704	0.33 (0.075-1.5)	0.14
CCDC66	13259	4041	-0.142436	8188	0.728874	4004	0.334579	5906	0.46 (0.062-3.4)	0.44	2.80387	106	0.43 (0.095-1.9)	0.27
BAAT	13261.4	4042	-0.21413	8654	0.653911	4441	0.585392	4401	0.83 (0.19-3.7)	0.8	-0.163965	7827	0.28 (0.026-3)	0.29
NXPE1	13261.4	4043	1.33	1402	0.680079	4275	-1.59693	15187	0.98 (0.19-4.9)	0.98	-2.178	15251	4.1 (0.93-18)	0.063
ZNF540	13264.1	4044	0.761233	3229	0.741337	3933	-0.89629	13210	4.1 (0.28-58)	0.3	0.965601	3159	0.74 (0.12-4.7)	0.75
ENDOD1	13264.8	4045	-0.24484	8830	1.24548	1759	-0.190555	9290	0.59 (0.18-1.9)	0.39	2.39176	288	0.63 (0.21-1.9)	0.4
ROPN1	13266.3	4046	1.36857	1311	0.631803	4574	-1.35701	14755	0.49 (0.15-1.6)	0.25	-1.25041	12575	1.7 (0.67-4.5)	0.25
ERRFI1	13266.6	4047	0.128612	6523	0.807713	3592	-0.161159	9113	0.82 (0.51-1.3)	0.43	2.20256	422	0.75 (0.49-1.2)	0.19
XXYLT1	13267.4	4048	-0.201169	8582	0.599322	4778	0.685202	3871	1.3 (0.3-5.7)	0.73	-1.67532	14131	1.6 (0.34-7.1)	0.56
SPRY2	13269.6	4049	-0.0267061	7472	0.797623	3639	0.0641054	7659	1 (0.47-2.3)	0.91	-1.20863	12392	0.88 (0.33-2.4)	0.8
CREG2	13271.6	4050	1.3256	1411	-0.163888	10035	0.62557	4162	1.5 (0.25-9.3)	0.64	-0.824144	10744	0.99 (0.22-4.5)	0.99
BIN2	13274.3	4051	0.139834	6455	0.862077	3310	-0.263319	9766	0.51 (0.2-1.3)	0.16	0.462816	5204	0.6 (0.22-1.6)	0.3
FDFT1	13278.7	4052	-0.0849466	7822	0.218974	7304	2.20533	152	0.78 (0.42-1.4)	0.43	-0.357004	8704	1 (0.56-1.8)	0.99
CHST15	13287.6	4053	1.34934	1356	-0.139768	9893	0.55973	4544	0.3 (0.076-1.2)	0.088	-0.601314	9746	1.8 (0.62-5.2)	0.29
TRAF4	13287.7	4054	-0.308409	9204	0.687385	4234	0.645381	4054	0.66 (0.18-2.5)	0.54	0.877836	3479	0.39 (0.12-1.2)	0.11
ZNF749	13288.5	4055	0.788588	3119	0.401537	6038	-0.20549	9384	0.88 (0.27-2.8)	0.83	2.2692	363	0.78 (0.27-2.2)	0.64
SLC28A3	13288.6	4056	0.182946	6218	1.97931	379	-3.01223	15749	0.64 (0.22-1.8)	0.4	1.63998	1225	0.99 (0.48-2)	0.97
TNNI2	13290.5	4057	-0.322878	9296	1.87779	490	-0.495197	11097	2.3 (0.85-6)	0.1	0.505372	4998	0.8 (0.31-2.1)	0.64
SCML1	13293.2	4058	0.513162	4354	-0.120919	9760	1.75407	482	0.39 (0.096-1.6)	0.19	-0.704078	10232	1.9 (0.46-7.5)	0.39
TTLL5	13294.1	4059	-0.212674	8646	0.650551	4462	0.579605	4435	0.9 (0.3-2.7)	0.85	1.0387	2918	0.78 (0.32-1.9)	0.59
OCIAD1	13295.4	4060	0.127108	6531	0.64888	4481	0.0969993	7454	1.7 (0.35-8.7)	0.5	0.29646	5865	1.4 (0.36-5.5)	0.63
DOCK8	13295.5	4061	0.762577	3219	-0.230828	10496	1.60716	715	0.74 (0.34-1.6)	0.45	2.82296	102	0.5 (0.23-1.1)	0.077
FUNDC2	13296.4	4062	-0.539831	10535	1.72046	703	-0.129808	8912	0.46 (0.16-1.3)	0.14	-0.911862	11140	1.7 (0.71-4.3)	0.23
DYNLT3	13300.7	4063	0.0861525	6793	0.180716	7570	1.39066	1170	0.98 (0.57-1.7)	0.94	0.826127	3671	0.96 (0.57-1.6)	0.89
ITGA6	13304.2	4064	0.536962	4233	0.548354	5082	-0.243962	9637	1 (0.63-1.7)	0.91	-1.2578	12613	1.2 (0.75-1.9)	0.48
OSR2	13307.9	4065	0.114794	6605	1.09251	2287	-0.582076	11573	0.4 (0.1-1.6)	0.19	-1.3426	12957	0.9 (0.32-2.5)	0.84
PTN	13307.9	4066	1.02771	2234	0.136627	7907	0.147008	7119	0.69 (0.43-1.1)	0.13	0.761994	3908	1 (0.7-1.4)	0.97
PCDHB5	13308.7	4067	-0.762567	11745	0.732337	3982	1.50101	909	1.3 (0.58-2.7)	0.56	-1.16261	12195	0.79 (0.32-1.9)	0.6
CTNNB1	13313.1	4068	0.440001	4773	0.474149	5547	0.00930842	7984	0.89 (0.48-1.7)	0.72	1.11719	2667	1.1 (0.54-2.1)	0.86
MYO1H	13315.7	4069	-1.16296	13441	2.11901	265	0.38337	5593	0.98 (0.19-5)	0.98	-1.29155	12736	2.5 (0.56-12)	0.23
UCN2	13317.1	4070	0.515823	4343	0.24008	7159	0.39624	5525	1.1 (0.42-3.2)	0.79	-1.24942	12571	2.9 (0.89-9.7)	0.077
SYNJ1	13317.6	4071	0.0810245	6819	0.620414	4648	0.197907	6761	0.67 (0.11-4)	0.66	0.485729	5084	1.2 (0.28-5.4)	0.78
ATXN2	13318	4072	-1.14889	13395	0.939419	2956	1.73344	510	2.6 (0.9-7.4)	0.076	0.18001	6358	1.5 (0.78-2.9)	0.22
MXD1	13319.6	4073	0.588439	3990	0.440566	5775	-0.0982284	8690	0.69 (0.28-1.7)	0.43	-0.170617	7861	0.75 (0.31-1.9)	0.54
SSMEM1	13320.3	4074	0.762512	3220	0.469967	5577	-0.331152	10182	1.5 (0.35-6.2)	0.59	0.0271911	7002	0.54 (0.13-2.2)	0.38
CTNND1	13321.4	4075	-0.49851	10295	1.03037	2527	0.348515	5813	1.3 (0.7-2.4)	0.41	1.6448	1216	1.1 (0.54-2.3)	0.74
TRAM2	13322.6	4076	-0.255889	8895	0.83783	3435	0.304253	6097	0.57 (0.18-1.8)	0.34	-0.139382	7726	0.83 (0.31-2.2)	0.72
DAGLA	13324.5	4077	0.930818	2559	0.294438	6790	-0.11567	8821	0.71 (0.16-3.1)	0.65	-1.26276	12633	0.53 (0.14-2)	0.35
CHST14	13325.7	4078	-0.308645	9208	1.15859	2065	-0.0357757	8275	1.8 (0.53-5.8)	0.36	-1.88161	14675	1.8 (0.55-5.8)	0.34
NIPAL4	13326.3	4079	0.64503	3716	0.65786	4415	-0.602141	11703	0.52 (0.13-2)	0.34	2.44539	257	0.9 (0.3-2.8)	0.86
SLC4A8	13326.4	4080	0.179072	6245	1.37458	1424	-1.03816	13781	0.39 (0.046-3.2)	0.38	-0.193407	7979	2.7 (0.6-12)	0.19
TPD52L3	13327	4081	0.699962	3484	0.584182	4860	-0.51205	11187	2.1 (0.39-11)	0.4	-0.280828	8387	0.9 (0.17-4.7)	0.9
MBTPS2	13329.5	4082	0.970997	2409	-0.196495	10268	1.0068	2386	1 (0.24-4.1)	1	1.09709	2725	0.8 (0.18-3.4)	0.76
NRG3	13329.5	4083	0.367327	5151	1.45602	1223	-3.04693	15751	3.4 (0.65-18)	0.15	-2.06957	15081	1.3 (0.21-8)	0.78
HSD11B1	13330.3	4084	0.413616	4926	0.841759	3412	-0.637819	11885	0.4 (0.041-4)	0.44	-0.795621	10610	5.2 (0.77-36)	0.09
TAF13	13330.9	4085	1.70029	773	-0.1214	9769	0.366051	5706	0.98 (0.13-7.2)	0.98	0.0772545	6776	0.28 (0.02-4)	0.35
CORO2A	13340	4086	0.313763	5444	0.0763711	8343	1.19452	1712	0.88 (0.33-2.4)	0.8	1.28341	2128	0.92 (0.4-2.1)	0.84
PCSK5	13340.1	4087	0.0839334	6807	1.72569	694	-1.22219	14394	0.67 (0.14-3.1)	0.61	-0.722397	10303	1.6 (0.4-6.7)	0.5
GRHPR	13341.6	4088	0.00706537	7275	0.600262	4768	0.33272	5919	0.76 (0.23-2.5)	0.65	2.21561	414	0.59 (0.21-1.6)	0.31
DCP2	13343.6	4089	0.637188	3758	0.00104608	8866	0.830843	3151	0.22 (0.034-1.4)	0.11	1.13929	2591	0.51 (0.11-2.5)	0.41
DEDD	13344.8	4090	-0.150026	8228	0.946717	2924	-0.00551842	8081	0.59 (0.15-2.3)	0.45	1.2664	2186	0.73 (0.24-2.2)	0.58
TIAM2	13346.7	4091	-1.57837	14625	1.44009	1264	1.09952	2030	1.8 (0.25-12)	0.57	-1.60166	13877	3.1 (0.59-17)	0.18
RALGDS	13347.4	4092	-0.117732	8036	0.266055	6979	1.67617	597	0.91 (0.42-2)	0.81	-0.270686	8348	1.1 (0.59-2.2)	0.7
HSP90AA1	13347.4	4093	-1.45528	14337	1.57091	956	0.855353	3037	1.4 (0.73-2.8)	0.3	2.05782	557	1.1 (0.59-1.9)	0.83
MCM5	13348.7	4094	1.89758	521	-0.528588	12331	1.37829	1197	0.097 (0.015-0.62)	0.014	-0.647053	9965	0.98 (0.23-4.2)	0.98
GHRH	13349.1	4095	0.0881144	6778	1.19568	1931	-0.673059	12084	0.69 (0.13-3.6)	0.66	-0.43105	9013	1.3 (0.27-6.5)	0.73
NEK6	13349.9	4096	0.066461	6897	0.196183	7451	1.31832	1342	0.51 (0.14-1.9)	0.32	-1.22661	12460	1.6 (0.52-4.9)	0.42
GNAO1	13351.2	4097	0.911108	2637	0.291058	6819	-0.100081	8704	0.62 (0.12-3.2)	0.57	-3.03033	15714	0.72 (0.16-3.2)	0.67
OR7D2	13354.2	4098	-0.757749	11717	0.943417	2939	0.856439	3034	1.3 (0.31-5.3)	0.73	-0.727883	10317	0.69 (0.14-3.4)	0.64
FAM20A	13354.6	4099	1.43601	1170	0.260208	7019	-0.379136	10445	0.33 (0.076-1.5)	0.15	-0.139593	7728	1.2 (0.32-4.8)	0.76
GML	13354.6	4100	0.279755	5645	0.757874	3852	-0.309237	10051	0.74 (0.089-6.1)	0.78	0.358274	5630	1.8 (0.29-11)	0.53
SHOX2	13355.8	4101	0.718785	3405	0.572009	4930	-0.519046	11222	0.76 (0.14-4.3)	0.76	-1.00743	11532	1.8 (0.33-9.8)	0.5
TEKT2	13357	4102	0.138101	6467	0.319351	6634	0.749554	3541	2 (0.62-6.2)	0.25	-0.0673861	7414	2.7 (0.79-9.2)	0.11
FBXL17	13360	4103	-1.14414	13375	1.17484	2008	0.995192	2435	2 (0.33-12)	0.46	-0.0859128	7484	0.59 (0.091-3.8)	0.57
LAMB4	13362	4104	0.939585	2525	0.789323	3677	-1.42938	14904	3.1 (0.26-37)	0.37	-1.88664	14688	1.8 (0.2-16)	0.6
GORAB	13362.4	4105	-0.198503	8556	0.789355	3676	0.287834	6201	0.75 (0.18-3.2)	0.7	0.897069	3424	0.57 (0.2-1.6)	0.29
DUSP13	13362.5	4106	-0.21482	8657	1.0593	2409	-0.0665736	8482	0.71 (0.11-4.6)	0.72	-1.61869	13937	1.4 (0.23-8.4)	0.72
MTMR2	13363.2	4107	-0.304028	9175	0.481683	5502	1.15878	1812	2.8 (0.54-14)	0.22	0.921418	3341	0.71 (0.17-2.9)	0.63
MTMR12	13364.6	4108	1.24742	1600	0.112953	8085	0.0372603	7802	0.67 (0.24-1.8)	0.44	-0.935934	11245	0.6 (0.22-1.6)	0.32
CGREF1	13365.8	4109	0.102717	6676	0.780489	3732	-0.114849	8814	0.77 (0.14-4.2)	0.77	0.531014	4899	1.6 (0.3-8.9)	0.56
ALG10B	13366.4	4110	1.01161	2288	0.0252443	8706	0.377633	5623	1.4 (0.73-2.6)	0.33	0.658967	4339	0.86 (0.53-1.4)	0.53
RAB33A	13367.2	4111	0.333412	5344	0.755179	3856	-0.387601	10502	0.97 (0.17-5.4)	0.97	-0.848918	10855	0.61 (0.13-2.9)	0.53
C9orf43	13369.5	4112	0.215646	6019	1.02156	2558	-0.661916	12018	0.58 (0.068-5)	0.62	0.423931	5360	2.2 (0.4-12)	0.36
AURKB	13370.3	4113	1.08635	2066	-0.430864	11750	2.29274	121	1.7 (0.45-6.3)	0.43	0.487712	5076	1.1 (0.4-3.1)	0.85
SLC27A4	13372.1	4114	0.45447	4692	0.805982	3603	-0.648732	11937	1.1 (0.27-4.8)	0.86	1.37873	1867	0.87 (0.3-2.5)	0.79
TNFAIP1	13373.7	4115	0.694766	3507	0.621957	4634	-0.596892	11676	0.38 (0.13-1.1)	0.081	-0.246323	8232	0.63 (0.24-1.6)	0.33
STEEP1	13374	4116	0.283899	5616	0.718514	4052	-0.260731	9747	0.41 (0.11-1.6)	0.19	0.280951	5927	0.46 (0.13-1.7)	0.24
CPA4	13375.5	4117	0.397761	5006	0.80805	3588	-0.570129	11519	0.95 (0.27-3.4)	0.93	-0.660297	10052	1.7 (0.51-5.5)	0.39
TUBB6	13376.2	4118	0.889896	2720	-0.169619	10072	1.00406	2402	0.74 (0.13-4.1)	0.73	-1.84516	14577	2.5 (0.56-11)	0.23
LUZP2	13376.4	4119	-0.952226	12632	0.819557	3518	1.64569	647	1.3 (0.54-3.2)	0.55	-1.25099	12580	1.4 (0.53-3.8)	0.48
HMGCS2	13377.3	4120	-0.24284	8817	0.805249	3606	0.322022	5987	0.9 (0.69-1.2)	0.43	1.9296	750	0.92 (0.73-1.2)	0.53
ZBTB4	13378.1	4121	-0.647322	11129	1.37905	1411	0.184134	6855	1.3 (0.28-6.3)	0.71	-0.184561	7931	3 (0.83-11)	0.092
EFHC2	13378.8	4122	-0.122249	8068	2.37191	140	-1.02021	13709	0.61 (0.066-5.7)	0.66	-0.569086	9601	5.4 (0.63-45)	0.12
CRACR2A	13383	4123	1.7031	769	0.055887	8478	-0.036925	8284	1.7 (0.5-6)	0.39	-1.03009	11625	0.86 (0.31-2.4)	0.78
TMEM171	13383.7	4124	-0.162844	8313	0.847489	3385	0.143141	7150	1.7 (0.51-6)	0.38	-2.7855	15671	1.8 (0.31-11)	0.5
CCDC62	13385.9	4125	-0.0991009	7910	1.10855	2218	-0.297296	9971	0.52 (0.08-3.4)	0.5	-1.53627	13675	1.7 (0.39-7.6)	0.47
SLC25A48	13386.4	4126	0.4965	4444	1.2008	1913	-2.01145	15559	1.3 (0.29-6.1)	0.71	-1.7263	14273	0.96 (0.24-3.8)	0.95
YRDC	13386.6	4127	0.811012	3042	0.369578	6274	-0.180471	9231	0.68 (0.16-2.8)	0.59	1.15828	2519	1.2 (0.32-4.2)	0.82
RSPO2	13391.5	4128	-0.209952	8627	1.51655	1077	-0.501317	11132	2.4 (0.55-10)	0.25	-1.70086	14204	1.3 (0.27-6.1)	0.76
MFSD4B	13391.7	4129	-0.927757	12531	1.87193	499	0.221113	6604	0.92 (0.25-3.4)	0.9	-0.0540002	7354	0.9 (0.27-3)	0.86
WDR5B	13393.2	4130	0.281816	5631	0.296165	6776	0.559681	4545	0.72 (0.16-3.3)	0.67	1.10437	2704	0.44 (0.12-1.7)	0.23
SCAMP4	13393.2	4131	-0.465565	10098	1.10626	2234	0.192994	6796	1.6 (0.26-9.6)	0.61	0.608361	4556	0.59 (0.15-2.3)	0.45
WDR76	13393.9	4132	1.33198	1397	0.131914	7931	-0.0611933	8446	0.32 (0.072-1.4)	0.13	-0.0800578	7460	2.1 (0.57-7.9)	0.26
GAB4	13396	4133	0.211134	6051	1.39086	1385	-1.18028	14269	1.9 (0.44-7.9)	0.4	-1.64242	14018	1.3 (0.29-5.7)	0.73
HMGB1	13397.3	4134	-1.3695	14098	1.53229	1031	0.793311	3334	3.2 (1.3-7.9)	0.011	-2.13907	15194	2.1 (0.95-4.5)	0.068
TDRD9	13401.2	4135	0.287633	5596	1.0321	2519	-0.80392	12764	2.4 (0.43-14)	0.32	-0.815022	10705	1.3 (0.35-4.5)	0.72
PPP6R1	13403.6	4136	-0.104127	7941	0.8167	3539	0.100365	7430	0.5 (0.11-2.2)	0.36	0.712789	4137	0.68 (0.22-2.1)	0.51
C1orf43	13403.8	4137	1.35414	1342	-0.509074	12218	1.90897	334	0.66 (0.23-1.9)	0.44	1.17501	2466	0.83 (0.34-2)	0.68
HMCES	13404.1	4138	1.9241	497	-0.247045	10612	0.545831	4630	0.11 (0.019-0.66)	0.016	1.20982	2358	0.26 (0.043-1.5)	0.14
TUBE1	13404.4	4139	-0.476563	10160	0.760146	3838	0.725271	3656	1.7 (0.29-10)	0.54	0.110394	6626	1.4 (0.26-7.9)	0.68
DDIAS	13405.1	4140	1.40861	1214	-0.41294	11626	1.21383	1655	0.066 (0.0058-0.75)	0.028	0.46184	5210	0.75 (0.16-3.4)	0.71
CDO1	13405.6	4141	0.354915	5227	0.354206	6386	0.336093	5899	1.1 (0.3-4.4)	0.85	-1.77373	14400	0.51 (0.12-2.2)	0.37
INSIG2	13405.7	4142	-0.846025	12172	2.24173	192	0.0529309	7737	1 (0.36-3)	0.93	-0.329746	8581	0.87 (0.32-2.3)	0.78
ZNF112	13407.9	4143	0.272452	5688	0.215855	7319	0.768099	3451	0.73 (0.15-3.6)	0.71	-0.261405	8300	1.2 (0.27-5.8)	0.78
MORC2	13408	4144	1.36419	1322	-0.121384	9768	0.472194	5063	0.74 (0.17-3.2)	0.69	0.0228706	7021	0.53 (0.14-2.1)	0.37
PRR14L	13408.6	4145	1.44844	1146	-0.222379	10448	0.652987	4016	0.55 (0.12-2.4)	0.43	0.991384	3077	0.9 (0.27-3)	0.87
CNGA4	13412.4	4146	0.774731	3170	0.268219	6963	0.0431701	7776	1.9 (0.4-8.7)	0.43	-1.44626	13369	1.2 (0.29-4.8)	0.82
FBP2	13414.9	4147	0.829776	2970	-0.192227	10235	1.16155	1803	1.3 (0.41-4.2)	0.64	-0.825442	10749	1.3 (0.39-4)	0.71
OCRL	13415.7	4148	-2.03291	15265	1.71965	705	1.02752	2309	2.4 (0.45-13)	0.3	-0.518994	9402	0.48 (0.1-2.3)	0.36
GSS	13418	4149	-0.942864	12592	0.834866	3455	1.5038	905	0.6 (0.2-1.9)	0.38	1.1515	2554	0.48 (0.18-1.2)	0.13
OIP5	13418.9	4150	0.418882	4900	0.65002	4471	-0.311577	10064	0.21 (0.023-2)	0.18	1.04971	2876	0.68 (0.076-6.1)	0.73
NCALD	13419.3	4151	-1.25876	13777	2.66835	59	0.367006	5701	2 (0.57-7.1)	0.28	-1.19279	12333	0.65 (0.17-2.5)	0.53
GRM7	13419.4	4152	0.0813717	6817	1.94967	404	-1.54159	15087	0.67 (0.1-4.3)	0.67	-1.25835	12615	2 (0.34-12)	0.45
TTLL12	13419.8	4153	1.2822	1519	0.0511283	8502	0.133052	7226	0.95 (0.19-4.7)	0.95	-0.650894	9994	0.82 (0.18-3.8)	0.8
TTLL6	13419.9	4154	1.78693	662	0.373861	6247	-0.807433	12782	1.4 (0.3-6.9)	0.64	-1.44069	13344	0.48 (0.1-2.3)	0.36
UQCR10	13420.3	4155	1.29701	1479	-0.346925	11266	1.11021	1991	1 (0.47-2.3)	0.93	2.22384	402	0.8 (0.41-1.6)	0.53
NHSL1	13421	4156	-0.228126	8746	0.298211	6764	2.27457	125	0.48 (0.094-2.5)	0.39	1.86638	857	0.21 (0.052-0.81)	0.024
GRM8	13423.2	4157	0.476593	4569	1.03987	2489	-1.20648	14346	0.27 (0.02-3.6)	0.32	-0.170255	7859	0.43 (0.056-3.3)	0.41
BUD13	13423.9	4158	2.07977	360	-0.625721	12869	1.71273	543	0.12 (0.016-0.91)	0.04	0.905995	3393	0.27 (0.051-1.4)	0.12
C1orf112	13425	4159	2.05412	385	-0.202348	10308	0.419044	5414	0.28 (0.062-1.2)	0.091	2.05344	566	0.73 (0.28-1.9)	0.51
ZFP69	13427.4	4160	1.46365	1122	0.382798	6173	-0.708009	12274	0.68 (0.096-4.8)	0.7	-0.393072	8861	1.7 (0.49-5.6)	0.42
ELL2	13428.1	4161	1.5444	1011	-0.2775	10811	0.747505	3553	1.1 (0.49-2.4)	0.85	-0.0779056	7446	1.2 (0.58-2.6)	0.59
ANKRD33B	13429.7	4162	-0.604737	10910	0.738919	3946	1.0013	2415	2 (0.53-7.5)	0.31	-1.08597	11867	1.7 (0.57-5.1)	0.34
OR10J1	13433	4163	0.292554	5566	1.24929	1751	-1.20509	14339	3.4 (0.71-16)	0.13	-0.308922	8504	2.4 (0.55-10)	0.24
HPCAL4	13435.4	4164	-0.0173695	7409	1.09784	2267	-0.418968	10695	1.2 (0.23-6)	0.86	-1.90454	14735	0.48 (0.07-3.3)	0.46
S1PR3	13436.5	4165	-0.209346	8620	0.968947	2819	0.0225072	7892	0.48 (0.087-2.6)	0.39	-1.67904	14140	0.44 (0.12-1.6)	0.21
TGM1	13438.4	4166	0.789598	3116	0.177978	7590	0.205251	6703	2.4 (0.47-12)	0.29	-1.52145	13617	1.2 (0.21-6.9)	0.83
MED8	13439.5	4167	0.223379	5976	0.100739	8170	1.27411	1466	0.67 (0.15-2.9)	0.59	2.09007	523	0.65 (0.22-2)	0.45
VAPA	13441.6	4168	2.16284	305	-0.034546	9115	0.0290019	7846	0.75 (0.34-1.6)	0.47	2.16056	465	0.8 (0.4-1.6)	0.52
CTSE	13442.5	4169	0.125418	6541	1.77706	633	-1.54328	15091	1.2 (0.87-1.6)	0.26	1.56445	1379	1.1 (0.82-1.5)	0.53
SLC52A1	13444.5	4170	0.0406987	7050	0.682231	4263	0.104927	7408	1.5 (0.24-9.2)	0.66	-1.33958	12938	3.7 (0.96-15)	0.057
CMTM6	13453.3	4171	1.99686	439	-0.426539	11721	0.933368	2684	0.75 (0.26-2.1)	0.59	1.88488	827	1 (0.47-2.2)	0.97
CLTC	13453.6	4172	0.479954	4541	-0.0677188	9356	1.34013	1293	0.67 (0.28-1.6)	0.37	0.230149	6146	1.7 (0.69-4)	0.26
TREH	13453.7	4173	0.192257	6161	0.616308	4677	0.0195976	7916	0.37 (0.054-2.5)	0.3	-1.39619	13185	1.5 (0.31-7.5)	0.6
TMCO5A	13454.6	4174	0.482928	4525	0.413692	5960	0.0335704	7822	1.6 (0.16-17)	0.68	-0.731245	10334	0.64 (0.061-6.7)	0.71
TAF1D	13455.5	4175	0.355794	5220	0.121921	8017	0.890803	2881	0.99 (0.44-2.2)	0.99	1.90105	800	1.3 (0.65-2.6)	0.46
RASL10A	13455.9	4176	0.199845	6114	0.655778	4430	-0.0638705	8461	2 (0.41-9.2)	0.4	-0.0428917	7302	0.69 (0.17-2.8)	0.6
YBX2	13457.1	4177	0.934265	2548	0.267751	6968	-0.106291	8750	1.9 (0.55-6.6)	0.31	-0.970781	11383	0.92 (0.25-3.4)	0.89
CA8	13458.4	4178	0.012405	7243	0.632935	4570	0.227146	6568	1.3 (0.35-5)	0.67	-0.210628	8065	0.81 (0.17-3.9)	0.79
PRRG3	13458.9	4179	-0.158563	8288	1.29499	1627	-0.419017	10697	2.7 (0.5-15)	0.25	-2.59121	15596	2.5 (0.59-11)	0.21
UBXN1	13460.8	4180	0.262907	5755	0.148714	7808	0.974768	2519	0.73 (0.071-7.5)	0.79	0.545094	4842	0.3 (0.059-1.6)	0.15
POMT1	13461.1	4181	0.246876	5860	0.0702331	8385	1.34997	1263	0.52 (0.079-3.4)	0.5	0.354866	5652	0.34 (0.081-1.4)	0.14
ANO4	13463.1	4182	1.18764	1762	0.700701	4149	-1.68283	15295	0.58 (0.096-3.5)	0.55	-1.40237	13211	0.92 (0.2-4.3)	0.91
NUDT21	13464.2	4183	-0.208195	8616	1.06211	2397	-0.107217	8759	0.99 (0.37-2.6)	0.98	1.43617	1685	0.69 (0.32-1.5)	0.34
CDK8	13467.2	4184	-1.248	13740	0.925348	3017	2.14815	181	6 (1.7-22)	0.0058	0.577699	4683	0.94 (0.33-2.7)	0.92
DYSF	13468.2	4185	0.164673	6327	0.310121	6680	0.685335	3868	0.91 (0.16-5.3)	0.92	-0.339001	8608	1.2 (0.25-6.1)	0.8
RNF19A	13470	4186	0.0202137	7201	0.126316	7979	2.28705	122	0.65 (0.29-1.5)	0.3	1.22167	2319	1 (0.51-2.2)	0.9
FAM205C	13470.1	4187	0.915866	2618	0.64525	4506	-0.935901	13389	0.81 (0.17-3.8)	0.79	-1.05039	11706	0.87 (0.23-3.3)	0.84
ZMYM5	13471.3	4188	-1.58051	14630	1.17055	2025	1.56015	804	1.9 (0.38-9)	0.44	0.686374	4238	2.9 (0.62-13)	0.18
LSM4	13471.8	4189	2.5208	149	-0.421938	11696	0.824567	3186	0.26 (0.044-1.5)	0.14	0.0474403	6901	0.43 (0.091-2)	0.28
SWT1	13472	4190	0.51685	4339	0.345463	6459	0.140887	7168	0.46 (0.097-2.2)	0.33	-0.15243	7775	0.19 (0.031-1.2)	0.074
LRRC63	13472.5	4191	-0.155733	8269	1.47303	1185	-0.586487	11597	2.5 (0.33-20)	0.37	-0.950585	11307	0.48 (0.075-3.1)	0.45
CCNI	13474.1	4192	0.918726	2606	-0.0530195	9247	0.598042	4334	0.8 (0.28-2.2)	0.67	1.40825	1776	0.98 (0.37-2.6)	0.97
ITIH6	13474.8	4193	-0.123549	8077	0.766841	3796	0.181086	6878	1.5 (0.3-7.8)	0.61	-1.07363	11810	1.8 (0.28-11)	0.54
FUCA2	13476.4	4194	0.788242	3120	0.92549	3014	-1.95339	15534	0.31 (0.081-1.2)	0.093	1.02863	2950	0.89 (0.3-2.6)	0.83
GNG12	13476.5	4195	-0.0493538	7612	0.911381	3071	-0.133527	8941	1.1 (0.49-2.6)	0.78	-0.391985	8853	1.3 (0.58-2.9)	0.53
OPN1SW	13477	4196	-0.282086	9042	2.18613	221	-0.720891	12336	0.99 (0.2-4.9)	0.99	-1.03544	11647	0.74 (0.19-2.8)	0.65
GARIN1B	13478.6	4197	0.592374	3964	0.311714	6672	0.118263	7314	2.1 (0.42-11)	0.36	-1.54964	13719	2.4 (0.66-8.9)	0.18
VPS51	13478.9	4198	-0.772464	11798	0.835989	3446	1.05566	2185	1.6 (0.47-5.2)	0.46	1.12209	2648	0.48 (0.17-1.3)	0.16
KDELR1	13480.2	4199	-0.204306	8595	1.11097	2209	-0.173469	9180	0.99 (0.34-2.9)	0.99	0.98919	3085	0.59 (0.23-1.5)	0.27
KCNQ5	13481.6	4200	0.669921	3618	0.405249	6009	-0.15822	9089	0.44 (0.051-3.9)	0.46	-1.25798	12614	5.5 (0.78-38)	0.087
SGCG	13482	4201	-0.507099	10353	1.10609	2235	0.222642	6596	3.5 (0.85-15)	0.084	-0.793321	10594	1.8 (0.34-9.1)	0.5
LAMA4	13485	4202	-1.10227	13232	1.04715	2459	1.10282	2017	0.93 (0.36-2.4)	0.88	-0.864104	10929	1.5 (0.66-3.2)	0.35
SH3BP5L	13485	4203	0.830691	2966	0.321197	6625	-0.119287	8857	1.1 (0.24-5.6)	0.87	-1.27813	12689	0.43 (0.13-1.4)	0.16
NKRF	13487.3	4204	0.328267	5369	0.0270647	8693	1.28404	1432	1.2 (0.18-7.5)	0.88	1.21463	2344	0.32 (0.082-1.2)	0.096
FMN1	13487.8	4205	0.0970107	6713	0.418503	5921	0.517522	4802	1.5 (0.32-6.7)	0.63	-0.613631	9805	0.97 (0.18-5.3)	0.97
ZNF75D	13488.7	4206	-0.794099	11909	1.44115	1259	0.28306	6232	0.7 (0.12-4.1)	0.69	-0.0102096	7157	1.6 (0.29-8.7)	0.6
POU2AF1	13488.8	4207	-0.632721	11051	1.36968	1438	0.146072	7128	0.69 (0.16-2.9)	0.61	0.475728	5124	0.6 (0.2-1.8)	0.35
KIF1A	13489.4	4208	0.725789	3376	0.633193	4567	-0.697887	12215	1.5 (0.41-5.5)	0.54	-1.03234	11632	1.1 (0.26-4.6)	0.9
BRMS1L	13490	4209	-0.895016	12395	0.881568	3216	1.16793	1785	1.8 (0.19-16)	0.62	1.04071	2908	3.2 (0.42-25)	0.26
TRIM10	13491.1	4210	1.09853	2027	0.450985	5693	-0.66016	12009	1.8 (0.26-12)	0.56	-1.32551	12888	0.7 (0.12-4.1)	0.69
PSTPIP2	13491.3	4211	1.26465	1567	-0.177167	10123	0.620593	4189	0.48 (0.1-2.2)	0.35	1.32242	2018	0.18 (0.043-0.72)	0.015
KRR1	13492.4	4212	0.00856335	7266	0.33447	6539	0.901234	2829	1.7 (0.47-6)	0.43	0.164968	6424	1.1 (0.37-3.4)	0.83
ABCA2	13493.5	4213	0.309542	5476	0.566406	4961	-0.059581	8437	0.13 (0.014-1.2)	0.074	1.22806	2299	0.41 (0.1-1.6)	0.2
GPATCH3	13494.2	4214	0.293644	5562	-0.0105882	8945	1.62189	684	3.9 (0.84-18)	0.082	0.300916	5853	1.4 (0.33-6.2)	0.63
CGAS	13494.5	4215	0.773602	3175	0.304912	6714	-0.0542536	8403	0.5 (0.15-1.7)	0.26	0.0750443	6784	0.36 (0.1-1.2)	0.1
GCNT2	13494.5	4216	0.254356	5805	0.566533	4960	0.0121291	7966	0.8 (0.25-2.5)	0.7	-0.773092	10511	0.79 (0.24-2.6)	0.7
METTL7B	13497.3	4217	-1.51841	14497	1.46603	1203	0.947585	2620	1.7 (0.38-7.4)	0.5	-0.909679	11131	0.24 (0.062-0.9)	0.035
RPS6KB2	13499.3	4218	0.382336	5083	0.415322	5947	0.146254	7127	0.61 (0.094-4)	0.61	-0.400929	8895	0.28 (0.047-1.6)	0.15
LCE1B	13500.6	4219	-0.525763	10453	2.36237	144	-0.387005	10492	3.4 (0.72-16)	0.12	1.43099	1709	1.1 (0.32-3.5)	0.93
JAZF1	13500.7	4220	-3.16735	15731	1.69164	751	1.19541	1711	1.7 (0.31-9.4)	0.54	-2.39206	15457	2.3 (0.5-11)	0.28
SGTA	13501.1	4221	-0.944677	12597	1.89699	473	0.19675	6768	1 (0.18-5.8)	0.98	0.666729	4303	0.34 (0.087-1.3)	0.12
TRIM42	13502.9	4222	-0.237517	8795	0.889514	3167	0.149384	7100	0.19 (0.023-1.6)	0.13	-0.341125	8627	2 (0.37-10)	0.43
CGRRF1	13504.2	4223	0.636891	3763	0.448702	5715	-0.221037	9486	1.4 (0.2-10)	0.72	-1.36946	13064	2.7 (0.6-13)	0.2
TRAFD1	13505.9	4224	0.746135	3281	0.0587098	8462	0.495885	4924	0.37 (0.079-1.7)	0.2	0.877595	3481	0.43 (0.13-1.5)	0.18
THRSP	13508.5	4225	0.90597	2652	0.607228	4736	-0.842654	12973	2 (0.42-9.4)	0.39	-0.892279	11053	1.4 (0.29-7.1)	0.67
ASB8	13509	4226	-0.878052	12318	1.14387	2113	0.647311	4045	2.2 (0.65-7.1)	0.21	-0.152523	7776	0.69 (0.26-1.9)	0.47
PRR19	13511.4	4227	-0.426827	9887	0.911313	3073	0.362687	5720	0.68 (0.13-3.5)	0.64	-0.456643	9122	0.45 (0.087-2.4)	0.35
RBM24	13511.9	4228	0.542384	4202	0.116405	8060	0.589943	4376	1.3 (0.17-10)	0.8	0.161138	6436	1.1 (0.16-6.9)	0.94
ZNF586	13513	4229	0.462709	4640	0.083871	8285	0.796584	3315	1.3 (0.31-5.1)	0.74	-0.102471	7565	1.2 (0.32-4.4)	0.8
CAMTA1	13513.4	4230	-0.822232	12036	1.07522	2344	0.652698	4018	3.5 (0.66-19)	0.14	0.247282	6073	0.38 (0.085-1.7)	0.21
KIAA1549	13513.4	4231	0.361322	5184	0.971867	2808	-0.853317	13020	0.83 (0.19-3.7)	0.8	-1.18234	12286	0.62 (0.14-2.7)	0.52
FAM24A	13516.4	4232	1.05718	2137	-0.00922922	8940	0.369136	5680	1.6 (0.23-11)	0.63	-1.58063	13814	0.84 (0.19-3.7)	0.81
FAM102A	13517.2	4233	1.81963	616	-0.405601	11580	0.902982	2821	0.27 (0.1-0.73)	0.0093	1.256	2210	0.9 (0.42-1.9)	0.8
ELOVL2	13521.3	4234	0.189888	6178	0.083502	8288	1.41333	1105	1.1 (0.3-3.8)	0.91	-1.37051	13067	0.28 (0.07-1.1)	0.07
CFAP300	13522.7	4235	-0.297821	9140	0.957814	2872	0.135404	7205	1 (0.19-5.9)	0.96	-0.628131	9885	0.58 (0.11-3)	0.52
GPATCH11	13524	4236	1.27582	1540	-0.511031	12227	2.00565	261	0.4 (0.093-1.7)	0.22	-1.49828	13538	2 (0.52-7.4)	0.32
SSR4	13527.1	4237	1.03439	2215	0.696779	4166	-1.34616	14731	0.52 (0.13-2.1)	0.36	2.07948	531	0.59 (0.19-1.9)	0.37
DCDC1	13530	4238	-0.403374	9764	1.68123	772	-0.359789	10340	5.2 (0.57-47)	0.14	-1.18653	12301	0.071 (0.0071-0.71)	0.024
EMILIN2	13530.5	4239	0.791802	3108	-0.218858	10421	1.27198	1469	0.3 (0.032-2.8)	0.29	-0.247531	8236	1.2 (0.18-8.4)	0.83
RPS6KA5	13531.6	4240	0.189585	6182	1.53148	1035	-1.48877	15010	1.4 (0.16-12)	0.77	0.872582	3499	0.65 (0.098-4.3)	0.65
NSD2	13534.1	4241	0.806543	3060	-0.282929	10855	1.60739	714	0.55 (0.15-2)	0.35	-0.370656	8767	0.9 (0.32-2.6)	0.85
STEAP3	13537	4242	0.328712	5366	0.231238	7213	0.591575	4366	1 (0.34-3.1)	0.96	0.588243	4648	1.3 (0.47-3.6)	0.61
PDZD8	13537.9	4243	-0.113493	8007	2.61604	72	-1.17049	14232	0.36 (0.04-3.2)	0.36	-1.24727	12563	2 (0.17-24)	0.57
TFAP2B	13541.1	4244	0.477829	4558	0.566667	4959	-0.278698	9857	1.7 (0.59-4.8)	0.33	-1.58362	13825	1.2 (0.48-3.1)	0.68
MAPK7	13542.9	4245	1.72419	735	-0.417929	11670	0.97265	2526	1.3 (0.23-7.4)	0.76	-1.29015	12731	1.9 (0.53-6.5)	0.33
DCP1B	13543.3	4246	-1.3635	14083	1.16364	2055	1.20735	1674	2 (0.35-12)	0.43	0.445833	5278	0.42 (0.071-2.4)	0.33
IBSP	13544	4247	0.0467575	7018	0.883089	3206	-0.249079	9669	3.1 (0.42-22)	0.27	-1.35517	13002	0.54 (0.1-2.8)	0.47
ANKH	13544.4	4248	-0.652728	11158	0.920935	3030	0.650462	4031	1.5 (0.42-5)	0.56	-1.8329	14542	1.5 (0.48-4.4)	0.51
ZNF260	13544.9	4249	0.380915	5089	0.0630734	8427	0.98921	2456	0.66 (0.2-2.1)	0.48	1.95694	700	0.49 (0.15-1.6)	0.24
SERPINH1	13545.5	4250	-0.401728	9757	1.0501	2447	0.140457	7172	0.49 (0.15-1.6)	0.23	-0.0112758	7166	0.91 (0.28-3)	0.87
SNX19	13546.4	4251	0.197109	6132	0.0492386	8518	1.57221	779	0.74 (0.18-3)	0.68	-3.05177	15718	1.4 (0.42-4.5)	0.59
TDRD12	13547.5	4252	-0.758989	11731	1.33074	1535	0.30788	6073	1.4 (0.14-13)	0.79	-1.12335	12022	1.1 (0.23-5.4)	0.9
TMEM107	13548.3	4253	-0.329031	9337	1.04328	2477	0.0544872	7726	1.7 (0.49-5.8)	0.41	0.405861	5431	0.71 (0.23-2.2)	0.56
PLSCR2	13549.3	4254	1.42215	1190	-0.55788	12501	1.95931	290	2.2 (0.31-16)	0.42	-1.36559	13049	2.5 (0.5-13)	0.27
PRRG2	13550.2	4255	-1.23587	13695	1.45885	1213	0.687288	3860	1.9 (0.34-11)	0.47	-0.931707	11227	0.59 (0.1-3.3)	0.55
IFIT3	13557.5	4256	1.04329	2182	-0.378996	11419	1.47831	946	0.35 (0.13-0.95)	0.04	0.50719	4987	0.83 (0.4-1.7)	0.6
NT5DC4	13558.2	4257	0.0501657	6987	0.355884	6366	0.719833	3689	1.5 (0.25-8.6)	0.67	-0.800352	10633	0.49 (0.088-2.7)	0.41
LRFN3	13558.9	4258	-1.1937	13546	2.31244	167	0.305289	6095	0.84 (0.16-4.6)	0.84	0.97211	3142	0.15 (0.036-0.62)	0.0088
PRKAB2	13560.2	4259	-1.04431	12994	2.37111	141	0.172334	6944	2 (0.67-6.1)	0.21	-0.663435	10071	1.1 (0.43-3)	0.8
CACUL1	13560.7	4260	1.36567	1319	0.312893	6668	-0.531658	11297	0.28 (0.031-2.6)	0.26	2.10615	510	2 (0.29-14)	0.48
SLC25A4	13563.1	4261	0.736812	3320	0.640953	4531	-0.750934	12506	0.84 (0.14-5.3)	0.86	-1.25314	12592	0.58 (0.1-3.3)	0.54
SAR1B	13565.2	4262	-0.79232	11895	0.856166	3338	1.00103	2417	1.2 (0.44-3.5)	0.69	0.981812	3115	0.75 (0.31-1.8)	0.52
CNTNAP5	13566.7	4263	-0.24861	8853	1.21213	1877	-0.23983	9609	0.87 (0.15-5)	0.87	-0.755749	10436	0.6 (0.17-2.1)	0.43
SCGB1D2	13568.3	4264	-0.574461	10726	1.95945	397	-0.260039	9743	2.2 (0.43-11)	0.35	0.652455	4370	0.95 (0.19-4.8)	0.95
SLCO4C1	13570.6	4265	0.571771	4074	1.07021	2362	-2.06817	15586	0.22 (0.044-1.1)	0.067	-0.0396574	7287	0.78 (0.27-2.2)	0.64
H3C10	13572.2	4266	1.25526	1587	-0.307281	11018	0.953242	2601	0.13 (0.023-0.71)	0.018	1.09218	2745	0.8 (0.28-2.3)	0.68
KBTBD3	13572.5	4267	-1.79859	15008	1.26873	1693	1.41796	1088	1.2 (0.22-6.8)	0.81	-0.959967	11348	0.51 (0.091-2.9)	0.45
TSEN15	13572.6	4268	0.724003	3384	0.824709	3496	-1.22583	14414	1.4 (0.26-7.7)	0.7	0.971961	3143	0.78 (0.19-3.1)	0.72
SERTAD2	13573.3	4269	0.696113	3503	0.349984	6413	-0.094625	8657	0.45 (0.073-2.7)	0.38	0.244451	6086	0.4 (0.11-1.5)	0.18
STON2	13573.5	4270	-2.24027	15454	1.39139	1384	1.44094	1038	2.9 (0.55-15)	0.21	-0.828029	10762	3.4 (0.86-13)	0.081
RP1	13576.7	4271	-0.217794	8688	1.7198	704	-0.678596	12113	0.49 (0.061-3.8)	0.49	-1.04017	11666	1.8 (0.31-11)	0.51
KLK14	13577.7	4272	0.88035	2764	0.616111	4680	-0.861267	13051	0.62 (0.14-2.7)	0.53	-1.23959	12526	1.4 (0.31-6.2)	0.67
MORC1	13580.6	4273	0.131608	6510	1.53208	1032	-1.30921	14636	2.6 (0.38-18)	0.33	-0.261363	8299	0.99 (0.18-5.3)	0.99
SLC6A19	13582.2	4274	0.0762028	6843	0.882959	3209	-0.29975	9989	1.5 (0.38-5.6)	0.58	-1.60528	13891	1.7 (0.47-6.4)	0.42
STAG2	13582.2	4275	-0.133549	8126	1.03082	2524	-0.215414	9449	0.36 (0.094-1.4)	0.13	1.37951	1865	0.8 (0.24-2.7)	0.71
SEC11C	13585.2	4276	2.64166	114	0.265064	6984	-0.745654	12478	0.18 (0.029-1.1)	0.066	1.04125	2906	0.33 (0.12-0.9)	0.031
USP47	13585.5	4277	0.277552	5661	0.0567251	8473	1.22642	1620	1.6 (0.24-10)	0.64	-0.870903	10951	0.87 (0.14-5.2)	0.88
SEPHS2	13587.4	4278	1.01669	2270	-0.0116408	8951	0.380958	5603	0.3 (0.057-1.6)	0.16	-1.00903	11541	0.71 (0.2-2.6)	0.6
SMR3B	13589.3	4279	2.07973	361	0.0755545	8347	-0.224507	9519	1.5 (0.33-6.8)	0.6	0.602518	4584	1.4 (0.31-6.2)	0.66
PSMB3	13591	4280	0.769735	3191	0.0696057	8391	0.426915	5353	0.63 (0.2-2)	0.42	0.324285	5770	0.53 (0.22-1.3)	0.17
STAMBPL1	13595.2	4281	0.375313	5114	0.515709	5287	-0.0728572	8530	0.47 (0.1-2.1)	0.33	1.24316	2257	0.61 (0.15-2.5)	0.49
EDNRB	13596.2	4282	-0.339947	9393	1.56295	968	-0.407346	10627	0.8 (0.13-5)	0.81	-1.18724	12305	0.5 (0.095-2.7)	0.42
BOD1L2	13597.1	4283	1.69033	788	0.549008	5075	-1.59631	15184	0.26 (0.03-2.2)	0.21	-1.06152	11758	2.3 (0.36-14)	0.38
PDCD10	13598.1	4284	0.289993	5578	0.122331	8013	0.941411	2645	0.64 (0.21-1.9)	0.43	0.501448	5020	1.2 (0.44-3.3)	0.71
HYOU1	13600.3	4285	1.06549	2116	-0.251631	10638	0.947841	2619	0.44 (0.15-1.3)	0.14	1.9633	687	0.38 (0.14-1)	0.055
ATP6V0A4	13602.4	4286	0.280483	5643	0.0123013	8788	1.42397	1075	1.3 (0.34-5.2)	0.69	-1.18968	12314	1.2 (0.32-4.4)	0.8
COQ10B	13602.7	4287	-0.289442	9091	1.54704	998	-0.480629	11018	0.59 (0.11-3.1)	0.53	-0.654772	10019	1.3 (0.34-4.8)	0.73
SLC5A1	13605.2	4288	0.406524	4967	0.42009	5909	0.0763748	7570	0.87 (0.16-4.9)	0.88	-1.76527	14381	2.4 (0.24-24)	0.45
NDUFS8	13607	4289	0.220976	5990	0.134963	7915	1.03878	2255	0.36 (0.06-2.1)	0.25	-0.00958604	7154	0.26 (0.059-1.1)	0.075
TSBP1	13610.4	4290	1.95675	473	0.346761	6440	-0.860586	13050	0.41 (0.075-2.3)	0.31	-1.0731	11806	1.6 (0.31-8.4)	0.57
STX8	13611.1	4291	-0.0500258	7616	0.553455	5042	0.418175	5418	1.7 (0.7-4)	0.25	1.35495	1938	0.93 (0.4-2.2)	0.87
MYL6B	13611.8	4292	-0.117089	8030	0.950354	2910	-0.128	8905	1.1 (0.17-6.8)	0.93	-0.999981	11503	1.5 (0.21-10)	0.7
ZNF277	13612.9	4293	-0.544592	10571	0.979318	2764	0.397479	5519	12 (1.7-80)	0.013	0.340744	5706	0.26 (0.037-1.8)	0.17
HLA-DQB1	13617	4294	0.874885	2793	-0.1293	9827	0.817129	3227	N/A	N/A	1.19254	2412	N/A	N/A
MEIG1	13622.5	4295	1.47791	1099	0.522867	5232	-1.24661	14483	0.79 (0.1-6)	0.82	1.17096	2474	0.86 (0.18-4.2)	0.85
VSIG10	13622.5	4296	0.10914	6642	1.083	2320	-0.66899	12059	0.7 (0.16-3.1)	0.63	2.22085	407	1.2 (0.34-3.9)	0.82
CYB5R3	13623.2	4297	0.982215	2370	-0.10321	9621	0.611895	4244	0.75 (0.25-2.3)	0.61	-0.880166	10987	1.4 (0.47-4.1)	0.54
AP2A1	13623.2	4298	-0.473833	10144	1.01152	2610	0.246942	6450	0.24 (0.054-1.1)	0.06	0.0737067	6788	0.44 (0.14-1.4)	0.17
CLEC7A	13623.3	4299	0.712433	3427	0.164756	7694	0.254032	6409	0.53 (0.1-2.7)	0.45	0.0660662	6826	0.64 (0.14-3)	0.56
UBXN2B	13629.2	4300	1.46055	1127	-0.0379603	9141	0.169678	6969	0.31 (0.086-1.1)	0.072	0.669233	4295	1.8 (0.59-5.6)	0.29
SRP72	13630	4301	0.0581548	6943	0.32541	6602	0.772845	3438	1.1 (0.49-2.3)	0.89	1.29783	2087	1.3 (0.63-2.7)	0.47
KNG1	13630.1	4302	0.701858	3477	0.909187	3086	-1.58769	15175	0.84 (0.12-5.6)	0.85	-0.485744	9253	0.82 (0.16-4.2)	0.81
BNC2	13636	4303	-0.567179	10685	1.74682	671	-0.209379	9407	0.36 (0.048-2.7)	0.32	-1.53649	13677	1.6 (0.4-6.9)	0.49
FKBP6	13636	4304	0.206187	6077	0.9455	2928	-0.609324	11736	0.97 (0.3-3.2)	0.97	0.251137	6054	0.84 (0.29-2.4)	0.74
WIF1	13638.6	4305	-0.206017	8606	1.19182	1945	-0.297528	9973	2.7 (0.81-9)	0.11	-1.12025	12007	1.1 (0.31-3.9)	0.89
ZFY	13639.5	4306	-0.884814	12355	1.20705	1894	0.541365	4661	0.81 (0.18-3.6)	0.78	-0.940098	11262	1.1 (0.31-3.8)	0.89
TSPAN8	13640.2	4307	-0.772357	11795	1.73732	684	0.0405815	7788	1.6 (0.75-3.5)	0.22	1.01554	2995	1 (0.47-2.3)	0.92
TEAD1	13641	4308	-0.835853	12110	0.905595	3103	0.929598	2702	0.86 (0.31-2.4)	0.77	-0.935788	11243	1.3 (0.58-3)	0.51
HIKESHI	13642.2	4309	1.10068	2021	-0.256057	10681	0.91793	2754	0.88 (0.14-5.4)	0.89	-0.246173	8230	2.4 (0.48-12)	0.29
TPPP2	13643	4310	-0.502557	10321	1.57207	954	-0.20852	9404	1.7 (0.36-8.2)	0.5	-0.230678	8154	2.9 (0.66-12)	0.16
C5orf47	13643.1	4311	-0.190429	8509	1.03979	2490	-0.156546	9078	1.1 (0.2-6.4)	0.88	-1.12671	12038	0.65 (0.14-3.1)	0.58
TBPL1	13643.2	4312	0.0455251	7026	0.116595	8058	1.70742	555	1.9 (0.37-10)	0.43	0.840528	3609	0.67 (0.13-3.5)	0.64
EPB41L4A	13645.5	4313	-1.70397	14866	1.69583	739	0.809946	3260	2 (0.64-6.1)	0.23	1.43214	1703	0.73 (0.24-2.2)	0.57
ABI1	13648	4314	0.527094	4281	-0.115722	9727	1.32545	1330	2.2 (0.81-6.1)	0.12	0.712373	4138	0.95 (0.42-2.2)	0.91
TMEM260	13648.8	4315	-0.366661	9549	1.55695	984	-0.383098	10472	3 (0.47-19)	0.25	-0.311203	8513	11 (1.7-73)	0.011
VSTM2L	13649.8	4316	0.32796	5372	0.966762	2832	-0.841822	12964	3.1 (0.68-14)	0.14	-1.27325	12673	2.9 (0.61-14)	0.18
CERS3	13651.6	4317	1.63464	867	-0.204845	10329	0.464982	5112	1.7 (0.51-5.8)	0.39	0.910005	3380	2 (0.7-5.4)	0.2
MYO7A	13652.7	4318	0.28436	5612	0.0552429	8480	1.15982	1806	0.26 (0.036-1.8)	0.18	0.349249	5678	0.48 (0.086-2.7)	0.41
DNTT	13654	4319	1.07159	2097	0.259333	7027	-0.248748	9665	0.8 (0.13-5)	0.81	-3.20491	15735	0.71 (0.11-4.8)	0.73
PRPF39	13655.6	4320	-1.6526	14766	1.2853	1652	1.20722	1675	6.1 (1.1-34)	0.038	0.530501	4904	1.5 (0.42-5.3)	0.55
SLC25A44	13657.4	4321	0.827994	2982	-0.37239	11376	2.50323	65	0.49 (0.15-1.6)	0.25	-1.27633	12684	1.2 (0.43-3.1)	0.77
SMAD7	13657.5	4322	-0.380932	9641	1.70411	727	-0.447764	10848	0.46 (0.09-2.3)	0.34	-0.730431	10328	0.98 (0.28-3.5)	0.98
TMEM117	13658.2	4323	-0.354203	9479	0.525373	5217	0.982291	2484	2.4 (0.67-8.5)	0.18	1.0989	2718	0.79 (0.19-3.3)	0.75
ACTL7A	13658.8	4324	0.3053	5502	0.561296	4996	-0.0929135	8649	1.5 (0.46-4.9)	0.5	-0.410209	8936	1.7 (0.55-5.3)	0.35
EGR3	13660	4325	-0.981703	12772	2.50885	99	0.0825182	7536	0.23 (0.042-1.2)	0.084	-1.38037	13108	1.8 (0.59-5.6)	0.3
SHOC1	13661	4326	0.297712	5537	-0.00539301	8915	1.41613	1097	0.18 (0.015-2.3)	0.19	0.805334	3734	4.3 (0.66-28)	0.13
NUDCD1	13661.9	4327	1.11513	1982	0.0276448	8687	0.210555	6667	0.48 (0.093-2.4)	0.38	0.0641381	6834	0.73 (0.17-3)	0.66
BAZ2A	13663.2	4328	0.561516	4121	0.88141	3218	-1.11458	14056	1.2 (0.27-5.8)	0.79	0.793134	3780	0.23 (0.046-1.1)	0.066
WDR36	13664.2	4329	-0.0542246	7642	0.938284	2964	-0.21751	9462	3.3 (0.56-19)	0.19	0.611284	4539	0.24 (0.037-1.6)	0.14
IRF4	13664.5	4330	1.72401	737	0.0864812	8261	-0.190155	9285	0.54 (0.15-1.9)	0.33	0.857731	3546	0.46 (0.15-1.4)	0.17
KRTAP7-1	13665.5	4331	0.0072146	7272	1.19242	1943	-0.652241	11954	N/A	N/A	-1.93967	14809	N/A	N/A
GNA13	13665.9	4332	0.542521	4201	0.195703	7455	0.345443	5831	0.36 (0.11-1.2)	0.088	0.965368	3164	0.75 (0.28-2)	0.56
CEMIP	13668	4333	1.04813	2166	0.348316	6423	-0.427712	10749	0.32 (0.079-1.3)	0.11	-0.148027	7755	1.2 (0.34-4.3)	0.77
MNT	13669.4	4334	0.49926	4429	-0.0354359	9122	1.02613	2316	0.24 (0.048-1.2)	0.086	0.38423	5524	1.7 (0.4-7.3)	0.47
BOP1	13673.4	4335	0.0509013	6980	0.202975	7408	1.12652	1924	0.91 (0.21-3.9)	0.89	-0.0570849	7370	1.9 (0.44-8)	0.39
POP4	13674.2	4336	-0.398134	9730	0.367679	6287	2.35763	103	0.88 (0.26-3)	0.84	-0.891055	11048	0.65 (0.2-2.2)	0.48
CDH17	13675.6	4337	-0.224353	8723	1.93678	423	-0.808516	12790	0.71 (0.13-4)	0.7	-1.86575	14633	1.3 (0.24-6.9)	0.76
INTS8	13680.8	4338	0.971869	2405	0.127503	7973	0.0965598	7460	0.85 (0.12-6.2)	0.87	0.888018	3453	0.4 (0.06-2.7)	0.35
ITIH5	13681.3	4339	-0.373121	9596	0.861683	3314	0.319204	6004	1.2 (0.38-3.9)	0.74	-1.63643	13998	1.3 (0.47-3.8)	0.59
HK3	13685.7	4340	-0.140931	8174	0.5607	5001	0.512388	4834	0.61 (0.078-4.8)	0.64	-1.21794	12425	1.1 (0.13-9.8)	0.92
NUP214	13685.9	4341	2.54064	141	-0.36523	11349	0.605885	4272	0.54 (0.19-1.5)	0.24	2.10239	513	0.81 (0.34-1.9)	0.63
FGF23	13686.7	4342	0.0592112	6938	1.05368	2430	-0.575654	11544	2.5 (0.44-14)	0.31	-0.772146	10506	0.57 (0.11-2.8)	0.49
ZNF43	13686.7	4343	0.744743	3285	-0.0673942	9352	0.745726	3560	0.67 (0.23-1.9)	0.46	0.837921	3620	1.5 (0.66-3.4)	0.34
LMO7	13687.4	4344	-0.99175	12822	0.985367	2736	0.988096	2466	1.2 (0.37-3.7)	0.8	1.60919	1283	0.96 (0.37-2.5)	0.93
LRP4	13687.6	4345	-0.827553	12073	1.65669	808	0.131463	7240	1.6 (0.33-7.4)	0.58	0.04474	6912	0.41 (0.085-2)	0.26
AGMAT	13692.2	4346	0.316861	5428	0.606231	4738	-0.194547	9314	1.3 (0.33-4.9)	0.74	1.56124	1387	0.54 (0.15-2)	0.35
NSMAF	13693	4347	0.343907	5295	0.244364	7127	0.494305	4932	1.9 (0.5-7.4)	0.34	-0.0794318	7456	1.4 (0.43-4.8)	0.56
SLC48A1	13694.9	4348	-0.54058	10543	1.28021	1662	0.0324682	7827	0.81 (0.13-5.1)	0.83	-0.817996	10715	0.4 (0.078-2)	0.27
POLR3GL	13697	4349	0.856065	2871	0.182211	7555	0.068228	7619	1.5 (0.63-3.4)	0.38	-2.5673	15585	1 (0.41-2.7)	0.93
SCEL	13697.6	4350	1.07465	2090	-0.446741	11831	1.70357	558	1.9 (0.56-6.5)	0.31	-0.0416823	7297	0.99 (0.41-2.4)	0.99
GSTO2	13697.7	4351	-0.70405	11435	1.4641	1206	0.102992	7418	1.4 (0.3-6.7)	0.65	0.179996	6359	1.5 (0.41-5.5)	0.54
IL1B	13698	4352	2.06632	373	0.126174	7984	-0.370358	10405	0.4 (0.16-1)	0.054	0.199893	6271	0.93 (0.49-1.8)	0.84
TTC17	13700.5	4353	-0.84168	12142	0.642826	4522	2.60254	52	1.3 (0.52-3.3)	0.57	-0.695294	10190	1 (0.35-2.9)	0.98
F2	13703.7	4354	1.24374	1613	0.232536	7206	-0.320253	10116	1.2 (0.19-7.3)	0.86	0.130708	6561	1.2 (0.23-5.8)	0.85
ARHGEF28	13705	4355	-0.570474	10708	1.34414	1507	0.0205792	7905	1.6 (0.63-4)	0.33	-0.65638	10028	1 (0.47-2.3)	0.93
OR8G2P	13705.9	4356	0.970727	2411	0.404637	6011	-0.525052	11257	0.58 (0.13-2.6)	0.48	-0.154268	7783	0.23 (0.056-0.94)	0.04
CRELD2	13706.5	4357	0.00399303	7292	0.180091	7572	1.36589	1223	0.87 (0.15-5)	0.88	-0.381898	8812	0.33 (0.063-1.8)	0.2
C1GALT1	13707.2	4358	0.768014	3197	0.238809	7168	0.020277	7909	0.33 (0.085-1.3)	0.11	1.56241	1382	0.99 (0.41-2.4)	0.98
NID2	13707.9	4359	-0.562406	10668	1.01523	2589	0.33637	5896	0.87 (0.26-2.9)	0.82	-0.696307	10195	1.1 (0.45-2.8)	0.81
PITPNM2	13708.3	4360	-0.675126	11266	1.09249	2288	0.379923	5610	0.28 (0.041-1.9)	0.19	-1.64826	14043	1.3 (0.27-6.6)	0.72
CEP85	13708.9	4361	1.54919	1002	0.0370432	8609	-0.0417178	8321	0.086 (0.011-0.66)	0.018	1.30727	2062	0.48 (0.12-1.9)	0.29
FAM102B	13709	4362	1.33516	1389	-0.388962	11481	1.03675	2262	0.92 (0.24-3.5)	0.91	-0.825784	10751	1.2 (0.41-3.3)	0.78
LCE3D	13710.3	4363	-0.727307	11560	1.01694	2578	0.545076	4634	1.1 (0.5-2.4)	0.81	-0.654662	10018	0.51 (0.12-2.1)	0.36
ENPP3	13710.7	4364	0.104129	6667	1.60795	883	-1.45062	14944	0.51 (0.069-3.7)	0.5	-1.42635	13294	1.5 (0.19-12)	0.69
THUMPD2	13710.7	4365	-0.353559	9475	1.09454	2277	-0.0284122	8221	1.7 (0.31-9.4)	0.54	-0.0184078	7199	0.81 (0.15-4.4)	0.81
PARP15	13713	4366	0.59871	3943	-0.224843	10465	1.72305	529	0.53 (0.14-2.1)	0.37	-0.810161	10674	1.1 (0.34-3.7)	0.84
C2orf80	13714.4	4367	-0.105437	7952	0.501838	5374	0.568034	4495	2.3 (0.4-13)	0.35	-1.15057	12147	0.42 (0.068-2.6)	0.35
ZNF329	13715.7	4368	-1.14165	13370	1.04028	2486	1.04908	2208	0.91 (0.28-2.9)	0.88	2.95948	70	0.57 (0.2-1.6)	0.3
LRP2	13716.9	4369	0.17092	6291	1.56191	971	-1.71438	15330	2 (0.15-27)	0.6	0.0363226	6953	0.81 (0.057-11)	0.87
MIF4GD	13717.8	4370	0.189559	6183	0.472617	5562	0.206701	6695	1.1 (0.2-5.7)	0.94	-1.67386	14124	1.2 (0.26-5.8)	0.8
KRT35	13719.9	4371	0.604233	3917	1.0023	2651	-1.97708	15545	0.71 (0.14-3.5)	0.67	-1.01345	11564	0.97 (0.25-3.8)	0.97
NCOA6	13720.4	4372	-0.985209	12788	0.736543	3960	2.05485	234	0.64 (0.18-2.2)	0.48	-0.324878	8560	0.48 (0.15-1.6)	0.22
H2BC14	13723.2	4373	1.97368	458	-0.740177	13377	3.55621	2	0.95 (0.59-1.5)	0.84	0.845359	3593	1.2 (0.8-1.9)	0.35
TRPV1	13723.3	4374	-0.413722	9817	0.955301	2886	0.224556	6585	0.5 (0.16-1.6)	0.25	-0.71804	10290	1.3 (0.5-3.5)	0.57
RAC3	13723.3	4375	2.03953	399	0.463171	5615	-1.45198	14953	0.49 (0.15-1.6)	0.24	-0.11703	7623	0.95 (0.4-2.3)	0.92
FLT3	13728.8	4376	0.427582	4845	1.00906	2621	-1.18438	14280	0.62 (0.12-3.1)	0.56	-0.403814	8906	0.49 (0.092-2.6)	0.39
SLC1A4	13729.9	4377	0.922435	2588	0.181441	7562	-0.00475362	8077	0.34 (0.082-1.4)	0.14	-0.338768	8607	0.66 (0.18-2.5)	0.54
SCRG1	13731.1	4378	0.191625	6167	1.02357	2548	-0.752802	12516	0.56 (0.079-4)	0.56	-1.48957	13509	8.3 (1.5-46)	0.016
ZNF418	13732.7	4379	-2.93701	15698	1.2103	1882	2.76944	37	1.7 (0.47-6.4)	0.41	0.558307	4772	0.66 (0.21-2.1)	0.48
SPATA19	13734.4	4380	0.901806	2674	0.571124	4937	-0.845509	12989	1 (0.2-5.3)	0.97	-0.861863	10921	2 (0.44-8.9)	0.37
CTR9	13737.6	4381	-0.181449	8455	1.19357	1937	-0.369687	10396	2.3 (0.6-9)	0.22	-0.0295145	7249	0.47 (0.14-1.5)	0.21
CBR1	13737.9	4382	0.3946	5030	0.590882	4821	-0.271248	9817	0.52 (0.14-2)	0.34	-0.310419	8510	2 (0.54-7.1)	0.31
EXOSC8	13738.5	4383	0.14856	6408	0.521113	5244	0.161682	7019	1.7 (0.59-4.8)	0.33	0.652879	4367	1.3 (0.33-4.8)	0.73
ACAA2	13741.1	4384	-0.216043	8669	0.759775	3839	0.246471	6451	0.42 (0.17-1)	0.049	1.51044	1503	0.88 (0.45-1.7)	0.7
DDX60	13741.2	4385	0.173029	6275	-0.0170831	8994	2.79668	34	0.82 (0.36-1.9)	0.64	-0.243411	8215	0.85 (0.38-1.9)	0.69
SEPTIN3	13741.2	4386	0.436152	4800	0.881783	3213	-0.902077	13235	1 (0.26-4.1)	0.96	0.153612	6466	0.8 (0.25-2.6)	0.71
PIH1D2	13741.7	4387	1.75135	700	0.528624	5192	-1.74454	15364	1 (0.14-7.2)	0.99	1.00973	3008	0.54 (0.095-3.1)	0.49
C2CD5	13743.3	4388	-0.836965	12118	0.792116	3665	1.15924	1810	1.9 (0.47-8)	0.36	0.0696144	6810	0.69 (0.19-2.5)	0.58
TP53BP2	13745.9	4389	0.819448	3012	-0.113929	9711	0.78315	3380	0.73 (0.18-2.9)	0.66	-0.579692	9646	0.79 (0.28-2.3)	0.67
MOGAT3	13747.4	4390	0.410451	4945	0.877883	3242	-0.844066	12982	1.4 (0.27-7.3)	0.69	-1.53729	13680	1.4 (0.28-7.2)	0.67
MARCKS	13748.7	4391	-0.304519	9181	0.383403	6168	1.34978	1266	3.6 (0.78-17)	0.099	0.71458	4121	0.75 (0.23-2.4)	0.62
SEL1L2	13749.3	4392	-0.231906	8765	1.56889	960	-0.629313	11842	4.3 (0.65-29)	0.13	-1.43977	13341	0.97 (0.18-5.3)	0.97
CABCOCO1	13750.6	4393	-0.536147	10518	1.90267	463	-0.346013	10266	0.59 (0.06-5.8)	0.65	-0.836164	10811	2.4 (0.49-12)	0.28
KXD1	13751	4394	-0.369683	9573	0.367545	6289	1.76003	473	1.5 (0.16-15)	0.71	0.277493	5944	1.6 (0.21-12)	0.66
GPR3	13752.6	4395	0.145259	6426	0.770565	3782	-0.271678	9820	0.52 (0.11-2.5)	0.41	-1.09716	11918	1.2 (0.24-6.1)	0.81
GSTCD	13753.5	4396	0.590518	3978	-0.244038	10583	1.91285	330	1.1 (0.14-8.1)	0.94	0.988658	3089	0.67 (0.15-3)	0.6
GCNT7	13753.7	4397	1.31396	1438	0.2919	6811	-0.518919	11221	1.1 (0.15-8.3)	0.92	0.946084	3236	1.1 (0.22-4.9)	0.95
COL15A1	13754.6	4398	0.291695	5569	0.806793	3595	-0.552315	11419	0.41 (0.1-1.7)	0.22	-0.834192	10795	1.7 (0.64-4.5)	0.28
OR51M1	13754.6	4399	0.778905	3158	0.555446	5031	-0.685274	12149	0.94 (0.16-5.6)	0.95	-2.27348	15362	0.58 (0.091-3.7)	0.56
HPCA	13757.2	4400	0.169451	6295	1.083	2321	-0.813621	12816	1.5 (0.43-5.4)	0.52	-1.07364	11811	1.3 (0.34-4.9)	0.71
ADH6	13758.9	4401	0.010276	7257	2.03755	334	-1.62824	15236	4.3 (1.1-17)	0.036	-0.195757	7988	2.2 (0.56-9.1)	0.26
BANF2	13759.6	4402	0.276661	5664	1.16166	2057	-1.17184	14237	1.7 (0.45-6.7)	0.42	-0.657643	10035	0.33 (0.08-1.4)	0.13
CCT7	13760.8	4403	1.399	1241	-0.283313	10857	0.70512	3770	0.68 (0.31-1.5)	0.34	0.879982	3475	0.74 (0.35-1.6)	0.43
GTF2E1	13762.3	4404	-0.377672	9627	0.593532	4807	0.810701	3255	1.5 (0.42-5.4)	0.53	0.569437	4724	0.49 (0.14-1.7)	0.26
EEF1A1	13763.4	4405	0.485561	4508	0.426961	5866	-0.0873227	8618	0.97 (0.33-2.9)	0.96	0.0796692	6762	1 (0.36-3.1)	0.93
WFDC5	13764.2	4406	1.51757	1050	0.37245	6256	-0.821758	12864	0.31 (0.059-1.7)	0.17	-0.89998	11089	1.8 (0.33-10)	0.49
CD200	13764.5	4407	1.18442	1772	0.582306	4871	-1.24248	14475	0.87 (0.31-2.4)	0.79	-0.0789687	7453	1.1 (0.39-3.1)	0.86
PARP12	13767.8	4408	0.405121	4976	0.0219671	8733	0.988902	2460	0.7 (0.26-1.9)	0.47	0.26674	5993	0.59 (0.22-1.6)	0.3
OR8G1	13771.1	4409	0.605041	3910	0.380047	6197	-0.120274	8862	0.87 (0.39-2)	0.74	-0.854393	10884	0.4 (0.18-0.89)	0.025
ARF6	13771.8	4410	-0.201097	8581	0.341744	6481	1.23762	1577	0.6 (0.17-2.1)	0.43	-1.45649	13403	2.9 (0.91-9.2)	0.071
TSSK3	13772.5	4411	0.465741	4626	0.659309	4404	-0.527161	11265	0.43 (0.077-2.4)	0.33	0.246703	6075	0.84 (0.18-4)	0.83
NINJ1	13773.4	4412	1.71685	747	-0.313086	11067	0.636219	4105	0.21 (0.041-1.1)	0.061	-0.265557	8325	0.76 (0.16-3.5)	0.72
LRRC19	13773.8	4413	0.457437	4673	1.06438	2392	-1.51978	15053	0.3 (0.023-4)	0.36	0.504004	5007	2.8 (0.36-22)	0.32
IL6R	13773.8	4414	1.53324	1027	0.29019	6827	-0.626453	11822	0.13 (0.02-0.8)	0.028	-0.448351	9080	0.34 (0.08-1.5)	0.15
C18orf25	13773.9	4415	0.607651	3893	0.479287	5514	-0.335055	10200	1.5 (0.45-4.9)	0.52	1.16911	2479	0.65 (0.24-1.8)	0.4
NR1I2	13774.7	4416	0.25506	5802	0.76165	3829	-0.415666	10673	0.44 (0.049-3.9)	0.46	-1.8205	14514	1.7 (0.21-14)	0.63
PRR15L	13777.3	4417	0.00924638	7261	1.00837	2626	-0.452615	10876	0.9 (0.27-3)	0.86	1.00627	3017	0.91 (0.25-3.3)	0.88
PMM1	13778	4418	-0.292129	9109	1.06029	2406	-0.0892443	8631	0.11 (0.011-1.1)	0.061	-0.575195	9628	0.54 (0.085-3.5)	0.52
SCN11A	13779.5	4419	-0.341986	9404	1.88687	483	-0.638866	11891	2 (0.85-4.9)	0.11	-1.33878	12936	1.1 (0.42-3.1)	0.8
CRTAM	13780.5	4420	1.9299	493	0.278313	6901	-0.743166	12464	1.1 (0.21-5.2)	0.95	-0.660755	10057	0.89 (0.22-3.6)	0.87
MTRES1	13781.4	4421	2.06417	374	-0.434887	11777	0.800535	3299	1.3 (0.43-3.7)	0.67	-0.0975913	7545	0.55 (0.18-1.7)	0.3
MELTF	13783.1	4422	0.548099	4175	0.196875	7442	0.30059	6118	0.5 (0.075-3.3)	0.47	-1.90561	14738	8.3 (1.3-54)	0.027
SEM1	13783.3	4423	1.18314	1778	-0.0997364	9595	0.407873	5455	1.7 (0.23-12)	0.61	-1.07766	11831	1.8 (0.24-13)	0.58
MACIR	13785.2	4424	-0.172796	8380	1.92406	436	-0.957353	13470	2.1 (0.63-7.1)	0.22	-0.212689	8077	0.38 (0.13-1.2)	0.088
SEMA4D	13786.2	4425	0.265581	5735	-0.0455021	9197	1.73257	511	0.11 (0.016-0.68)	0.018	0.576028	4690	0.62 (0.15-2.6)	0.51
PRAME	13786.2	4426	1.80229	639	-0.282323	10849	0.533741	4703	0.63 (0.13-3)	0.57	-1.0713	11801	1.2 (0.26-6)	0.79
TYRP1	13788.7	4427	0.631376	3787	0.780707	3730	-1.04232	13798	0.55 (0.089-3.4)	0.52	-2.21304	15293	1 (0.23-4.3)	1
KIF1C	13788.9	4428	-0.367325	9556	0.634906	4556	0.68223	3889	1.3 (0.39-4.1)	0.71	-0.136451	7707	1.5 (0.63-3.8)	0.35
CYP8B1	13790.4	4429	0.920612	2600	0.710355	4100	-1.38113	14806	0.54 (0.098-2.9)	0.47	0.282403	5921	0.48 (0.11-2.1)	0.33
TXNDC16	13790.8	4430	-0.486609	10228	2.37624	138	-0.54612	11384	0.88 (0.15-5.1)	0.89	0.0429295	6922	1.2 (0.19-8.1)	0.82
NFXL1	13792.8	4431	0.0027295	7298	0.385124	6150	0.63706	4103	1.4 (0.5-4)	0.51	0.532434	4895	1 (0.36-2.8)	1
MYH15	13793.6	4432	-0.272637	8989	1.35948	1461	-0.410784	10644	3.3 (0.3-37)	0.33	-1.83783	14552	0.4 (0.053-3.1)	0.38
NCKIPSD	13794.6	4433	1.68553	796	-0.496172	12118	1.08909	2062	0.59 (0.085-4.1)	0.59	0.880634	3472	0.46 (0.08-2.7)	0.39
RPUSD1	13796.9	4434	0.0750481	6849	0.412512	5972	0.466342	5100	0.84 (0.17-4.3)	0.84	-0.954029	11326	2.4 (0.54-11)	0.25
ATP8B4	13797.5	4435	0.100902	6690	0.775247	3759	-0.232567	9569	0.39 (0.053-2.9)	0.36	-0.730032	10327	2.2 (0.34-14)	0.42
ACTR3B	13797.5	4436	0.279761	5644	0.0957513	8206	0.961429	2562	1.2 (0.25-5.4)	0.86	0.472333	5144	0.89 (0.2-4)	0.88
BPIFA2	13798.7	4437	1.25827	1581	-0.167593	10057	0.50294	4884	1.8 (0.32-10)	0.5	-0.891362	11051	1.8 (0.43-7.8)	0.41
EML6	13798.7	4438	0.110356	6636	1.54033	1009	-1.43775	14916	0.75 (0.25-2.2)	0.6	1.38789	1834	1.4 (0.54-3.4)	0.51
TMEM39A	13799.1	4439	2.13853	316	-0.483452	12053	0.889118	2888	0.48 (0.12-1.9)	0.3	2.67453	145	0.5 (0.13-2)	0.32
SMARCE1	13801.9	4440	2.18875	289	0.414474	5952	-1.30438	14617	1.2 (0.33-4.3)	0.79	-0.097497	7544	1.5 (0.51-4.4)	0.46
SRD5A3	13802.6	4441	-0.416843	9837	0.666164	4359	0.682581	3887	2.3 (0.93-5.8)	0.072	-0.16959	7854	1.1 (0.4-3.1)	0.84
RASSF2	13803	4442	-0.498807	10302	0.688964	4222	0.761285	3479	0.65 (0.3-1.4)	0.28	0.661923	4324	0.68 (0.32-1.4)	0.31
CNTLN	13804.7	4443	0.64418	3722	-0.0667624	9349	0.8289	3161	0.71 (0.15-3.4)	0.66	-1.64905	14044	1.8 (0.53-6.1)	0.35
APOBEC4	13805.8	4444	0.584005	4010	0.942484	2943	-1.49263	15016	0.38 (0.051-2.9)	0.35	0.338573	5716	0.5 (0.062-4.1)	0.52
TEKT3	13805.8	4445	-0.0125047	7379	1.56046	974	-1.07538	13924	0.82 (0.19-3.4)	0.78	-1.17536	12252	3.3 (1.1-10)	0.035
SCAF11	13806.3	4446	-0.525129	10449	0.548105	5083	1.22587	1624	0.65 (0.2-2.1)	0.48	1.38151	1859	0.68 (0.28-1.7)	0.41
YAF2	13806.3	4447	-1.50449	14467	1.5758	942	0.708356	3755	1.7 (0.26-12)	0.58	1.62994	1251	0.87 (0.18-4.3)	0.87
PLA2G1B	13806.7	4448	-0.221352	8705	1.4202	1308	-0.544274	11372	0.17 (0.024-1.2)	0.079	-0.39285	8860	0.55 (0.08-3.7)	0.54
WBP2NL	13806.8	4449	-1.0753	13120	1.19942	1917	0.69246	3833	3.4 (0.63-19)	0.15	-0.9571	11332	1.4 (0.31-6.3)	0.67
CST9	13807.3	4450	0.389776	5050	-0.115628	9726	1.72507	527	1.2 (0.23-6.4)	0.81	0.976415	3132	2 (0.54-7.5)	0.3
NAPSA	13808.5	4451	-0.0137278	7390	1.51313	1087	-1.01587	13697	1.8 (0.49-6.4)	0.38	-1.25014	12574	1.2 (0.38-3.5)	0.78
ACYP2	13810.7	4452	-0.141641	8180	0.477257	5523	0.643558	4065	0.97 (0.13-7.3)	0.98	1.11621	2671	1 (0.14-7.4)	0.98
HECA	13813	4453	0.0864291	6791	0.30732	6698	0.69541	3824	0.77 (0.13-4.7)	0.78	-0.96059	11353	0.51 (0.11-2.4)	0.39
C4orf45	13815.3	4454	-0.588128	10810	1.50579	1106	-0.104539	8737	0.91 (0.14-5.8)	0.92	0.853363	3561	1.5 (0.27-8.2)	0.66
DAPL1	13816.3	4455	-1.05976	13055	1.86165	514	0.218023	6632	1.5 (0.8-2.9)	0.2	-0.972702	11393	1.2 (0.69-2.3)	0.47
CYB561	13818.2	4456	-1.33541	13996	0.945561	2927	1.63931	656	0.61 (0.16-2.3)	0.46	1.00118	3040	0.81 (0.3-2.2)	0.68
ISCA2	13820.2	4457	-0.588433	10814	0.458789	5640	2.55859	57	0.71 (0.15-3.4)	0.67	-0.867419	10939	1.4 (0.39-5.4)	0.58
SMG9	13820.4	4458	-0.708472	11462	1.19139	1948	0.28981	6193	0.69 (0.18-2.7)	0.59	-0.0328518	7263	0.94 (0.34-2.6)	0.9
SP140	13821.3	4459	0.639212	3749	-0.0488973	9211	0.776815	3418	0.23 (0.07-0.77)	0.017	0.398552	5461	0.6 (0.21-1.7)	0.34
GPRIN3	13822.1	4460	0.704235	3465	0.249582	7093	0.0231752	7886	0.43 (0.11-1.6)	0.21	-0.378624	8796	1.3 (0.41-4.3)	0.63
MRPL57	13822.1	4461	0.331046	5357	0.0838712	8284	0.891936	2874	2.5 (0.84-7.6)	0.1	1.45902	1636	1.1 (0.55-2.1)	0.84
MRPS36	13822.9	4462	-0.118655	8044	0.551677	5055	0.451504	5181	4.1 (1.5-12)	0.0078	1.52941	1469	1 (0.39-2.8)	0.93
SOCS4	13823.1	4463	-0.624715	11010	0.529723	5184	1.64246	653	1.5 (0.35-6.2)	0.6	-0.835612	10806	0.59 (0.17-2.1)	0.42
BRD7	13823.3	4464	-1.8289	15057	1.27662	1673	1.248	1536	1.3 (0.52-3.5)	0.55	0.28593	5909	1 (0.42-2.5)	0.98
ZFYVE26	13823.8	4465	-0.678399	11282	1.53106	1036	-0.0267161	8206	0.31 (0.04-2.4)	0.27	-0.643602	9954	1.9 (0.36-10)	0.45
NECTIN1	13826.3	4466	0.154348	6374	0.0746016	8355	1.34553	1278	1.3 (0.48-3.8)	0.58	0.839409	3612	0.7 (0.29-1.7)	0.42
RNH1	13826.5	4467	0.337788	5320	0.253701	7061	0.437679	5278	1.3 (0.22-7.8)	0.76	-0.207548	8052	0.37 (0.08-1.7)	0.2
FOXN3	13828	4468	-1.93396	15181	1.48303	1166	1.02066	2337	2.4 (0.75-8)	0.14	0.224358	6169	0.52 (0.19-1.5)	0.21
COX7B2	13828.4	4469	0.475848	4572	0.191491	7492	0.395148	5536	0.23 (0.036-1.5)	0.12	-1.50894	13582	0.08 (0.011-0.57)	0.011
HS3ST2	13829.5	4470	-0.0288162	7490	1.08413	2316	-0.521998	11239	1 (0.25-4.4)	0.96	-0.467144	9165	1.6 (0.45-5.8)	0.46
DCK	13833.4	4471	0.989717	2347	0.188477	7514	-0.101423	8715	0.29 (0.05-1.7)	0.17	-1.45697	13406	1.8 (0.29-12)	0.52
SPATA17	13833.5	4472	0.243801	5876	1.45402	1225	-2.29589	15666	2.6 (0.67-10)	0.16	0.34077	5705	1.3 (0.34-5.1)	0.69
IL5RA	13836.9	4473	0.0752679	6848	0.617894	4664	0.0607371	7683	1.7 (0.28-11)	0.55	-0.385657	8824	2.8 (0.5-16)	0.24
METTL27	13838.1	4474	0.364735	5162	0.301579	6738	0.295993	6147	1.7 (0.44-6.9)	0.43	-2.13043	15183	1.6 (0.42-6)	0.49
CCNG2	13839.2	4475	0.609679	3884	0.334444	6541	-0.0487938	8371	0.84 (0.25-2.9)	0.78	1.32175	2019	1.1 (0.34-3.6)	0.86
KLHL14	13839.4	4476	-0.156926	8274	0.629912	4587	0.354444	5777	1.2 (0.26-5.8)	0.8	-0.65445	10016	1.3 (0.24-6.9)	0.76
ERMP1	13840.9	4477	-0.604125	10904	0.561377	4993	1.37517	1206	0.9 (0.46-1.7)	0.74	1.8564	877	0.79 (0.45-1.4)	0.4
MAPKAPK5	13842.6	4478	-0.230681	8757	1.39775	1369	-0.523338	11249	1.3 (0.54-3.3)	0.53	0.760107	3917	1 (0.54-2)	0.91
DDX18	13845.2	4479	2.60335	128	-0.572611	12587	1.04553	2225	0.33 (0.11-0.97)	0.043	1.0836	2765	0.82 (0.37-1.9)	0.64
SMAD1	13845.6	4480	-1.29013	13885	1.50197	1114	0.59632	4341	1.3 (0.31-5.4)	0.72	-0.54378	9510	1.8 (0.48-6.9)	0.37
ALDH6A1	13846.3	4481	0.397294	5009	-0.0391235	9149	1.17615	1766	1.1 (0.11-12)	0.92	0.361622	5615	0.39 (0.053-2.8)	0.35
GBP5	13849.8	4482	1.20879	1697	-0.425348	11715	1.21906	1639	0.34 (0.12-0.98)	0.047	1.93239	746	0.38 (0.14-1)	0.057
PDZRN3	13851.3	4483	-0.751362	11682	0.621137	4642	1.57422	775	0.6 (0.094-3.9)	0.59	-1.81945	14511	2.8 (0.61-13)	0.19
ZNF230	13852.4	4484	0.549521	4169	0.05019	8510	0.616856	4214	0.19 (0.031-1.2)	0.074	-0.251722	8256	1.3 (0.29-5.5)	0.75
H3C3	13854.4	4485	2.96126	46	-0.799665	13613	1.82937	396	0.32 (0.06-1.7)	0.18	-1.15888	12182	2 (0.35-12)	0.43
PAGE4	13854.5	4486	0.191191	6172	1.23747	1792	-1.15465	14193	1.7 (0.44-6.8)	0.43	-0.782176	10548	0.84 (0.17-4.1)	0.83
WASF1	13859.7	4487	2.00552	428	-0.0972924	9572	0.0715904	7594	0.24 (0.031-1.8)	0.17	-1.17902	12270	1.3 (0.36-4.9)	0.67
UBE2Z	13860.3	4488	0.293947	5561	0.243601	7133	0.50921	4857	0.71 (0.29-1.7)	0.45	-0.342318	8632	0.89 (0.37-2.2)	0.8
PP2D1	13861.5	4489	0.135672	6486	1.42566	1295	-1.33558	14705	1.1 (0.19-6.4)	0.91	-0.933784	11232	1.3 (0.27-6.4)	0.74
CENPV	13863.7	4490	0.295621	5548	0.714294	4075	-0.426011	10739	1.9 (0.75-4.7)	0.18	0.8521	3568	1.5 (0.64-3.5)	0.35
ISOC1	13866.3	4491	-0.781609	11850	1.05617	2421	0.515016	4815	1.2 (0.35-3.8)	0.82	0.714423	4124	0.51 (0.18-1.4)	0.2
CEP152	13867.1	4492	0.604049	3918	0.47299	5558	-0.344888	10258	0.24 (0.036-1.5)	0.13	-0.941741	11272	1.1 (0.18-6.9)	0.89
MYCN	13870.6	4493	1.82881	603	0.521444	5241	-2.26575	15657	0.54 (0.2-1.5)	0.22	0.3995	5456	0.47 (0.21-1)	0.065
PLD5	13871.4	4494	-0.156083	8270	1.43503	1274	-0.693104	12189	1.7 (0.33-9)	0.52	-1.02615	11611	0.88 (0.18-4.3)	0.88
MGAT5	13872.4	4495	0.961564	2452	-0.266481	10743	0.9901	2454	0.63 (0.12-3.3)	0.58	-0.0522539	7345	1.9 (0.46-7.6)	0.39
WFDC8	13879.9	4496	1.33395	1393	0.379129	6202	-0.791902	12694	0.77 (0.15-3.9)	0.75	-1.66372	14088	0.94 (0.23-3.8)	0.93
DCAF6	13880.8	4497	0.0909283	6754	0.841172	3417	-0.351736	10291	0.78 (0.37-1.7)	0.53	1.07861	2783	0.89 (0.46-1.8)	0.74
DNAJC16	13880.8	4498	0.453343	4696	0.268852	6957	0.240268	6482	1.3 (0.3-5.3)	0.74	2.59116	178	0.45 (0.11-1.8)	0.26
SLC5A12	13883.2	4499	0.622464	3825	0.661828	4389	-0.784606	12662	2.5 (0.63-9.5)	0.19	-1.78223	14422	0.85 (0.23-3.2)	0.82
PLP2	13883.8	4500	1.64655	853	-0.621093	12843	1.58216	762	1.3 (0.76-2.2)	0.35	0.133992	6548	1 (0.6-1.8)	0.89
PCDHB13	13884.9	4501	-1.4127	14216	0.908436	3090	2.18855	154	4.1 (1.1-16)	0.04	0.856445	3548	0.94 (0.24-3.7)	0.93
CCDC105	13886.8	4502	0.133031	6500	1.15305	2082	-0.899352	13226	1.5 (0.3-7.2)	0.64	-0.73341	10344	1 (0.23-4.7)	0.96
PSORS1C1	13887.2	4503	0.359303	5196	0.75212	3873	-0.597308	11679	1.6 (0.25-11)	0.61	-2.52443	15564	1.6 (0.29-9.1)	0.59
SSRP1	13887.5	4504	0.959732	2458	-0.144239	9915	0.644578	4060	0.55 (0.15-2)	0.37	1.22879	2297	0.68 (0.22-2.1)	0.49
KCNJ14	13887.8	4505	-0.185573	8482	1.23896	1787	-0.463761	10932	1.6 (0.36-7.5)	0.52	-2.27086	15356	1.7 (0.39-7)	0.49
RIBC2	13890.8	4506	1.31478	1434	-0.342233	11241	0.862788	3005	0.14 (0.02-0.97)	0.046	0.396474	5470	0.61 (0.16-2.4)	0.48
PRMT5	13894.1	4507	-0.157842	8284	0.325618	6601	1.10491	2010	1.2 (0.36-4.3)	0.73	0.80636	3731	1.2 (0.44-3.1)	0.75
SPRING1	13894.5	4508	0.208725	6066	0.542507	5110	-0.00394105	8068	2.4 (0.61-9.1)	0.21	0.383979	5527	0.93 (0.31-2.8)	0.9
PAGE1	13895.8	4509	1.32071	1419	0.391833	6109	-0.821922	12865	2.7 (0.61-12)	0.19	-1.64605	14029	1.2 (0.25-6)	0.8
IFNB1	13897	4510	0.310299	5470	1.04767	2457	-1.10401	14014	1.9 (0.22-16)	0.57	-0.946159	11283	0.51 (0.08-3.3)	0.48
FHIP1B	13901.1	4511	-0.731403	11582	0.620975	4644	1.44969	1011	2.7 (0.66-11)	0.17	-1.4206	13275	0.51 (0.12-2.2)	0.36
NRN1	13901.8	4512	-0.829554	12082	1.47016	1194	0.177918	6898	0.98 (0.33-2.9)	0.98	-1.28929	12728	0.5 (0.19-1.3)	0.16
RAB18	13903.1	4513	0.310057	5473	0.0899473	8242	0.878664	2942	1.2 (0.53-2.9)	0.63	1.03738	2925	1.1 (0.53-2.4)	0.76
PTEN	13903.9	4514	-0.482836	10201	1.82167	568	-0.441192	10816	1.3 (0.46-3.9)	0.59	-0.0373471	7278	3.5 (1.1-11)	0.04
NOL9	13904.2	4515	0.829434	2975	0.331915	6557	-0.264655	9777	0.26 (0.051-1.3)	0.11	2.05726	559	0.23 (0.063-0.8)	0.021
FAM89B	13904.5	4516	1.4298	1183	-0.0375645	9136	0.102155	7425	0.8 (0.32-2)	0.64	0.603352	4582	0.51 (0.21-1.2)	0.12
ACAP2	13905.6	4517	-0.0407701	7556	0.51501	5292	0.383678	5590	0.32 (0.095-1)	0.06	1.47611	1598	0.63 (0.22-1.8)	0.39
SCML4	13906.4	4518	0.435911	4801	0.377252	6222	0.0405855	7787	0.85 (0.22-3.3)	0.82	-0.617656	9832	1.2 (0.34-4.1)	0.79
IFTAP	13907.8	4519	1.55324	997	-0.246053	10601	0.501236	4894	1.9 (0.57-6.4)	0.3	-1.41936	13271	0.61 (0.13-2.9)	0.53
ZNF146	13909.9	4520	0.747281	3275	-0.20389	10320	1.06727	2148	0.79 (0.38-1.7)	0.54	1.59157	1320	0.77 (0.38-1.6)	0.46
SNAP23	13910.8	4521	-0.148763	8224	0.615511	4684	0.350042	5800	4.3 (0.9-20)	0.069	1.70364	1123	0.91 (0.27-3.1)	0.87
C12orf57	13912.5	4522	-0.316889	9258	2.06731	311	-0.790204	12686	2.9 (0.59-15)	0.19	0.68711	4230	0.62 (0.17-2.3)	0.47
ISOC2	13916.6	4523	0.31266	5456	0.777361	3745	-0.587133	11605	0.19 (0.039-0.94)	0.041	1.048	2887	0.69 (0.23-2.1)	0.51
GATD1	13918	4524	-0.947058	12607	1.01199	2606	0.765009	3467	2.2 (0.53-9)	0.28	-0.768874	10492	0.7 (0.19-2.6)	0.59
BPIFC	13918.7	4525	-0.408783	9802	1.72587	693	-0.51127	11181	0.47 (0.054-4)	0.49	-1.01627	11575	2.7 (0.37-20)	0.32
OPRD1	13919.3	4526	-0.56153	10666	1.98709	375	-0.394971	10544	1.2 (0.22-6.8)	0.81	-0.992608	11481	0.43 (0.081-2.2)	0.31
CABYR	13921.7	4527	-0.0803636	7796	1.04423	2471	-0.416081	10677	1.1 (0.35-3.7)	0.82	-2.08462	15110	1.3 (0.45-3.6)	0.65
JPT1	13921.7	4528	0.811822	3040	-0.168398	10062	0.863112	3004	0.38 (0.088-1.7)	0.2	1.00469	3026	1.1 (0.43-3)	0.8
PSMD6	13922.8	4529	0.829786	2969	0.0849991	8274	0.232811	6533	1.1 (0.34-3.5)	0.88	1.80499	952	1.2 (0.48-3.1)	0.67
CDADC1	13925.2	4530	-0.654731	11170	1.68449	767	-0.155909	9077	1.2 (0.15-11)	0.84	-0.622237	9852	0.29 (0.031-2.7)	0.28
ADGRL1	13926.4	4531	-0.769149	11780	1.64155	829	-0.00530895	8080	1.5 (0.35-6.1)	0.6	-0.720681	10298	2 (0.63-6.1)	0.24
TSPAN6	13926.6	4532	-1.07328	13114	0.859984	3319	1.30046	1386	1.4 (0.77-2.4)	0.29	1.85128	887	0.7 (0.38-1.3)	0.26
ZNF503	13927.5	4533	-0.963033	12698	2.66299	61	-0.029098	8228	0.63 (0.16-2.4)	0.5	-2.22265	15302	1.7 (0.38-7.4)	0.49
FZD6	13928.3	4534	-0.254909	8889	0.356565	6361	1.21142	1662	1.4 (0.68-2.9)	0.36	1.14133	2586	1 (0.47-2.2)	1
GRK5	13928.9	4535	1.16675	1834	-0.068294	9360	0.302787	6103	0.28 (0.064-1.2)	0.093	-1.06604	11777	0.84 (0.23-3)	0.78
GPD1	13929.4	4536	-0.0227248	7443	0.674647	4307	0.0602615	7685	0.53 (0.1-2.8)	0.46	-0.628259	9886	1.9 (0.32-11)	0.49
DMXL2	13931.3	4537	0.84248	2921	0.129721	7950	0.131521	7239	0.85 (0.32-2.3)	0.75	2.58046	180	1.8 (0.79-4)	0.16
SLC39A2	13933.3	4538	-0.0349063	7523	2.43389	121	-2.08816	15594	1.3 (0.62-2.6)	0.52	2.80744	105	0.49 (0.21-1.1)	0.1
C8B	13933.3	4539	0.477267	4562	0.496991	5401	-0.261811	9756	1.2 (0.21-7.1)	0.82	-0.0428057	7301	1.9 (0.4-8.9)	0.43
DDX59	13937.2	4540	0.179853	6238	0.677321	4291	-0.218896	9470	0.61 (0.12-3)	0.54	3.07572	50	0.82 (0.23-2.9)	0.76
DLGAP1	13937.8	4541	0.306489	5493	0.3979	6064	0.143124	7151	1.1 (0.17-7.3)	0.92	-1.79227	14446	0.79 (0.14-4.4)	0.78
PPP1R3E	13940.3	4542	0.0099137	7258	0.204709	7397	1.09107	2055	0.76 (0.17-3.4)	0.72	-0.930273	11222	1.2 (0.32-4.9)	0.75
TNFRSF10C	13940.5	4543	-0.870215	12279	2.6457	64	-0.119002	8852	1.2 (0.48-2.9)	0.72	0.471278	5151	1.7 (0.71-4)	0.24
TMEM109	13941.5	4544	0.202765	6094	0.0426737	8569	1.26345	1493	0.41 (0.09-1.9)	0.26	2.22056	408	1.1 (0.32-4)	0.85
GCFC2	13944	4545	0.963005	2447	0.0959705	8204	0.0965461	7461	0.34 (0.038-3.1)	0.34	0.553644	4796	0.74 (0.11-5.1)	0.76
CLIP4	13945.9	4546	0.53007	4260	0.516112	5284	-0.378005	10440	0.77 (0.24-2.5)	0.67	-1.66373	14089	1.2 (0.55-2.7)	0.63
IDO1	13947.3	4547	2.09074	351	-0.476047	12002	0.817956	3219	0.19 (0.048-0.74)	0.017	0.545429	4839	0.62 (0.22-1.7)	0.36
CTNNA1	13947.6	4548	0.0272118	7149	0.112439	8089	1.50686	901	0.63 (0.18-2.2)	0.46	0.538693	4867	0.69 (0.22-2.2)	0.54
DDX24	13948.3	4549	0.658313	3662	0.113339	8081	0.327886	5951	0.75 (0.17-3.2)	0.69	1.19374	2407	1.2 (0.34-3.9)	0.81
GLYATL1	13949.4	4550	0.0923093	6748	1.27695	1670	-1.03779	13777	0.92 (0.19-4.4)	0.92	-1.38558	13123	0.94 (0.27-3.2)	0.93
MIER3	13950.3	4551	0.233348	5921	0.00588707	8835	1.35536	1250	1.5 (0.19-11)	0.72	0.904635	3398	0.44 (0.095-2.1)	0.3
SH3D21	13951.6	4552	0.921465	2592	0.684668	4249	-1.39913	14841	0.53 (0.099-2.8)	0.46	0.625659	4471	0.86 (0.22-3.4)	0.83
RFTN1	13953.1	4553	-0.0876201	7843	0.155484	7762	1.71947	536	0.52 (0.18-1.5)	0.24	-0.163824	7825	1.6 (0.58-4.3)	0.38
BRD4	13953.9	4554	-0.323536	9298	0.802539	3619	0.259975	6372	0.71 (0.12-4.1)	0.7	-1.36621	13052	1.2 (0.23-5.7)	0.86
SERTAD1	13954.6	4555	0.794291	3103	0.268332	6961	-0.13014	8915	0.59 (0.073-4.7)	0.62	-1.18678	12304	0.52 (0.08-3.4)	0.5
NEMP1	13956.3	4556	1.65776	836	0.285013	6860	-0.730276	12384	0.16 (0.038-0.68)	0.013	0.0969653	6684	0.85 (0.23-3)	0.8
FAM185A	13956.7	4557	-0.553386	10617	1.22076	1844	0.0254644	7873	1.9 (0.9-4.2)	0.093	0.882976	3463	1.5 (0.77-2.9)	0.23
ITFG1	13958	4558	-0.622482	10994	0.866411	3292	0.556712	4558	1.5 (0.67-3.5)	0.32	0.277078	5948	0.96 (0.47-1.9)	0.91
PML	13958.7	4559	0.845091	2911	0.246632	7113	-0.128839	8909	0.36 (0.064-2)	0.25	-0.0699005	7426	0.83 (0.17-4.1)	0.82
C9orf131	13961.3	4560	0.397137	5010	0.349763	6416	0.133479	7219	0.85 (0.19-3.9)	0.84	0.120372	6597	0.48 (0.095-2.4)	0.37
TCEANC	13961.9	4561	2.32523	224	0.279426	6893	-0.897024	13215	0.17 (0.021-1.3)	0.09	-0.723819	10306	0.47 (0.076-2.9)	0.42
RND1	13963.8	4562	0.734202	3335	0.761973	3827	-1.29854	14600	1 (0.29-3.7)	0.97	-0.79539	10607	0.73 (0.2-2.6)	0.63
CTBP2	13963.9	4563	0.355031	5224	0.29529	6780	0.285574	6218	2.4 (0.6-9.4)	0.22	-0.973516	11397	1.8 (0.5-6.9)	0.36
DLEC1	13966.7	4564	0.266513	5728	0.893222	3150	-0.740669	12448	1.3 (0.18-8.9)	0.8	-0.181245	7913	0.38 (0.051-2.8)	0.34
UQCC1	13968.7	4565	-1.82107	15043	1.06522	2385	1.76281	471	2.5 (0.4-15)	0.33	0.574463	4699	0.57 (0.099-3.3)	0.53
DCTN4	13970.6	4566	-0.977333	12754	1.00327	2647	0.80512	3277	2.3 (0.81-6.7)	0.12	0.416845	5391	0.56 (0.25-1.2)	0.15
CASS4	13970.8	4567	0.403642	4987	0.384606	6153	0.0436123	7774	0.78 (0.11-5.8)	0.81	0.0312193	6980	2.1 (0.28-16)	0.47
HEBP1	13973.4	4568	0.644738	3717	-0.102739	9618	0.869995	2976	0.42 (0.08-2.2)	0.31	0.81328	3706	0.24 (0.056-1)	0.057
SSC4D	13974	4569	1.76858	678	0.107233	8122	-0.339082	10229	0.87 (0.23-3.4)	0.84	-1.23188	12478	1.7 (0.49-6.1)	0.39
ERICH5	13974.5	4570	0.285245	5608	0.628145	4600	-0.279366	9859	0.41 (0.087-1.9)	0.26	0.772233	3864	0.75 (0.22-2.6)	0.65
GINS2	13976.9	4571	0.387774	5059	0.260684	7017	0.315929	6027	0.59 (0.23-1.5)	0.26	0.725478	4088	0.87 (0.41-1.8)	0.71
GBA3	13977.6	4572	-1.10116	13226	1.00089	2659	0.955726	2586	1.5 (0.24-8.9)	0.67	-2.17193	15240	0.37 (0.068-2)	0.24
HEBP2	13977.9	4573	-0.813919	11998	0.902456	3116	0.760641	3484	1.6 (0.71-3.7)	0.25	0.559403	4765	1 (0.52-2)	0.97
FOXC1	13980.6	4574	-1.13294	13332	1.06915	2367	0.864446	2998	1.5 (0.38-6.3)	0.54	-0.634651	9915	1.1 (0.24-4.8)	0.91
AP4S1	13980.6	4575	-1.00791	12875	1.43584	1273	0.359305	5753	2.3 (0.56-9.8)	0.24	0.396877	5467	1.6 (0.58-4.2)	0.38
COMTD1	13982.1	4576	-0.0952009	7881	0.502222	5371	0.464514	5116	2.4 (0.33-17)	0.39	-0.403742	8905	2 (0.38-11)	0.41
ATP1A4	13988.4	4577	-0.973795	12744	1.26031	1721	0.466374	5099	1.1 (0.26-5.2)	0.86	0.898986	3420	0.65 (0.18-2.4)	0.53
C11orf71	13988.4	4578	0.992406	2341	-0.193216	10242	0.698944	3796	0.29 (0.04-2.2)	0.23	1.27248	2161	1.2 (0.23-6.1)	0.84
FAM13A	13988.8	4579	0.0627029	6923	0.68161	4266	-0.0889181	8628	1.7 (0.74-3.8)	0.21	1.08965	2747	0.62 (0.26-1.5)	0.28
RNF115	13989.1	4580	0.230626	5937	-0.00390389	8902	1.38886	1173	0.82 (0.24-2.8)	0.75	-1.10464	11945	0.74 (0.3-1.8)	0.52
KTN1	13990.6	4581	-1.02589	12923	1.12941	2148	0.651064	4027	1.6 (0.8-3.4)	0.18	-0.524515	9433	1.5 (0.8-2.7)	0.22
ZNF770	13997.1	4582	-0.0616148	7688	0.47201	5567	0.474017	5048	1.5 (0.5-4.8)	0.45	0.951495	3214	1.2 (0.39-3.6)	0.76
RNF166	13998.1	4583	-0.504567	10335	0.464046	5613	1.40203	1141	0.67 (0.15-3)	0.59	-0.546645	9524	0.41 (0.11-1.6)	0.19
BRWD1	14001.1	4584	-0.620485	10981	0.761544	3830	0.731492	3629	1.9 (0.61-5.9)	0.27	0.867003	3516	1 (0.35-2.8)	1
MED19	14002.2	4585	0.337001	5324	-0.070165	9375	1.38784	1177	0.42 (0.091-2)	0.27	1.43453	1696	0.61 (0.17-2.1)	0.44
STK26	14002.7	4586	0.173574	6270	0.665139	4370	-0.207515	9398	1.1 (0.29-4.1)	0.89	-1.52703	13645	0.48 (0.17-1.4)	0.17
ACSBG1	14003.9	4587	1.20452	1713	-0.153521	9958	0.437972	5276	1.2 (0.34-4)	0.81	-2.01315	14970	1.7 (0.65-4.5)	0.27
PPP1R1A	14004.2	4588	0.335276	5338	0.585295	4851	-0.272552	9825	0.73 (0.18-3)	0.67	-1.29267	12745	1.7 (0.51-5.8)	0.38
PRPF3	14004.3	4589	0.433114	4818	0.0986277	8191	0.622468	4179	1.1 (0.38-2.9)	0.92	0.659829	4333	0.81 (0.37-1.8)	0.61
B3GNT8	14004.6	4590	0.193105	6152	0.970969	2815	-0.761614	12550	2 (0.5-8)	0.33	-1.86314	14625	1.6 (0.45-6)	0.45
PSEN1	14005.7	4591	0.211673	6048	-0.0476743	9203	1.76534	468	0.96 (0.2-4.6)	0.96	0.779859	3833	1.1 (0.3-4.2)	0.86
C9orf57	14009.8	4592	-0.114241	8012	1.2202	1846	-0.607979	11731	0.35 (0.091-1.4)	0.13	0.094147	6696	0.89 (0.27-2.9)	0.84
KDF1	14010.1	4593	0.720136	3397	-0.32241	11135	1.67146	603	0.65 (0.12-3.5)	0.62	1.54092	1436	0.22 (0.036-1.4)	0.1
ATP8B1	14010.4	4594	-0.0277228	7483	0.527944	5198	0.307248	6076	1.1 (0.6-2.1)	0.71	0.983252	3110	1 (0.56-1.8)	0.99
KCTD16	14012.8	4595	-0.0720673	7752	1.36637	1445	-0.825587	12880	2.2 (0.54-9.2)	0.27	-1.33523	12927	0.58 (0.12-2.7)	0.48
MEST	14014.1	4596	1.16377	1839	0.189252	7509	-0.269224	9804	1.1 (0.39-3.1)	0.85	-0.892468	11055	1.1 (0.47-2.7)	0.77
DPP4	14015.7	4597	-0.415436	9826	1.32379	1553	-0.251697	9685	0.18 (0.026-1.3)	0.087	-0.888539	11036	0.63 (0.063-6.2)	0.69
DNAJC12	14017.8	4598	0.0656224	6903	1.75055	665	-2.10971	15609	2.3 (0.63-8.2)	0.21	-2.15584	15218	2.1 (0.58-7.5)	0.26
DEFA5	14017.8	4599	0.787596	3125	0.351179	6402	-0.314266	10075	1.2 (0.32-4.4)	0.8	-1.34217	12953	1 (0.2-5.5)	0.97
BZW2	14021.1	4600	-0.568209	10689	0.924549	3019	0.374998	5642	1.7 (0.66-4.3)	0.27	1.10189	2712	1.2 (0.48-2.9)	0.72
OTULIN	14021.7	4601	0.916901	2616	-0.447666	11837	1.81564	408	0.18 (0.032-1)	0.055	-2.53665	15571	0.28 (0.067-1.1)	0.076
DIO1	14023.2	4602	0.353209	5237	0.644844	4508	-0.41433	10664	0.75 (0.12-4.7)	0.75	1.32245	2017	0.71 (0.22-2.3)	0.56
PALM2AKAP2	14028.8	4603	-0.474941	10152	0.879455	3233	0.316591	6022	0.58 (0.082-4.1)	0.59	-1.44645	13371	2.2 (0.37-13)	0.39
LCN2	14029.6	4604	1.05307	2152	-0.278534	10824	0.856478	3033	0.94 (0.47-1.9)	0.85	-0.0447811	7312	1.3 (0.76-2.3)	0.33
PIAS3	14032.6	4605	0.473185	4586	-0.0877359	9510	1.0963	2042	0.81 (0.23-2.8)	0.74	2.28117	359	0.74 (0.31-1.8)	0.49
CCNJ	14035.1	4606	0.113191	6617	0.523078	5230	0.118437	7312	0.13 (0.022-0.72)	0.02	-0.0168463	7186	1.3 (0.22-7.1)	0.79
BVES	14036.3	4607	-0.451838	10013	1.21871	1852	-0.123763	8882	0.33 (0.053-2.1)	0.24	-1.45257	13391	2.4 (0.56-10)	0.24
SRPK1	14036.4	4608	0.100983	6689	0.00884491	8818	1.90236	339	0.64 (0.2-2.1)	0.46	0.507263	4986	0.9 (0.37-2.2)	0.81
KIAA2012	14038.7	4609	0.424877	4864	0.459076	5639	-0.154706	9066	0.63 (0.075-5.4)	0.67	-0.759275	10455	0.63 (0.1-3.8)	0.62
SARS1	14040	4610	-0.407721	9792	0.491227	5448	1.02499	2321	0.66 (0.2-2.1)	0.49	0.309018	5824	0.68 (0.25-1.8)	0.44
XPO7	14044.2	4611	0.223424	5975	0.57701	4908	-0.122175	8873	0.43 (0.11-1.6)	0.21	-0.272524	8357	0.92 (0.35-2.5)	0.87
OXA1L	14044.9	4612	-1.11777	13277	0.766419	3799	1.77161	458	3.6 (0.86-15)	0.079	1.40423	1790	0.89 (0.3-2.6)	0.83
TIGD1	14045.1	4613	-0.279834	9028	0.367258	6291	1.15612	1819	0.59 (0.22-1.6)	0.31	1.09353	2743	0.87 (0.36-2.1)	0.76
FAM162A	14046.5	4614	0.924562	2580	-0.258912	10700	0.933299	2685	0.85 (0.47-1.5)	0.58	1.77632	1000	0.85 (0.52-1.4)	0.51
PPRC1	14047.4	4615	-0.870701	12280	1.30687	1595	0.299678	6123	0.86 (0.18-4.2)	0.85	0.996664	3063	0.64 (0.13-3.2)	0.59
TRAPPC3	14048.3	4616	0.596064	3957	0.18949	7507	0.190936	6816	0.26 (0.049-1.4)	0.11	0.84153	3606	0.43 (0.12-1.6)	0.2
FKBP8	14050.4	4617	-0.530443	10487	0.62308	4627	0.884517	2910	0.51 (0.12-2.1)	0.35	-2.07066	15085	0.93 (0.23-3.7)	0.91
TOX2	14051.2	4618	2.02728	412	-0.194846	10258	0.210357	6670	0.32 (0.064-1.6)	0.17	-0.827779	10761	3.3 (0.84-13)	0.086
NUDT11	14053.1	4619	0.198289	6125	1.2291	1813	-1.2986	14601	1.1 (0.2-5.6)	0.94	-1.45942	13415	0.56 (0.076-4.1)	0.57
PXDNL	14053.4	4620	-0.196908	8545	0.603907	4744	0.402106	5495	1.5 (0.2-11)	0.7	-2.41855	15482	1.2 (0.19-7.7)	0.85
FLG	14054	4621	0.16086	6348	-0.0204722	9020	1.75656	478	2 (0.57-6.9)	0.29	-0.594502	9718	0.48 (0.11-2.2)	0.34
GNAQ	14054	4622	0.504817	4397	-0.0604246	9300	0.917121	2758	0.96 (0.57-1.6)	0.89	1.84302	894	1 (0.63-1.6)	0.99
IZUMO1	14054.6	4623	1.29338	1487	0.567067	4955	-1.66809	15281	1.3 (0.26-6.4)	0.75	-0.210779	8066	1.6 (0.33-7.7)	0.57
RPP38	14056.2	4624	2.06193	376	-0.468167	11950	0.759316	3491	1 (0.26-3.9)	1	1.69457	1145	0.42 (0.12-1.5)	0.19
BCHE	14056.9	4625	0.16842	6303	1.32973	1538	-1.41853	14878	1.9 (0.13-28)	0.64	-1.23197	12480	5.3 (0.63-45)	0.12
THBS2	14063	4626	0.889209	2724	0.226863	7248	-0.163227	9120	0.83 (0.52-1.3)	0.42	-0.443778	9058	1.1 (0.76-1.6)	0.66
IGSF5	14064.1	4627	0.660514	3649	0.252314	7072	-0.0140114	8124	1.3 (0.25-6.9)	0.75	1.76666	1011	1.7 (0.44-6.4)	0.44
TRIM36	14064.7	4628	-0.695658	11381	1.44274	1255	-0.0104927	8105	3.3 (0.36-30)	0.29	-1.90699	14741	1 (0.15-6.9)	0.99
SLC15A3	14066.1	4629	1.88716	532	-0.757583	13450	1.81221	412	0.41 (0.12-1.5)	0.17	1.78424	988	0.62 (0.21-1.8)	0.37
BCL2L11	14068.8	4630	1.78995	658	-0.469681	11960	0.84424	3089	0.38 (0.16-0.93)	0.034	1.75107	1044	1.3 (0.59-3)	0.48
MECR	14069.4	4631	1.49277	1076	0.243225	7140	-0.605668	11718	0.4 (0.047-3.4)	0.41	0.624459	4476	1.5 (0.25-8.7)	0.66
TMEM242	14070.1	4632	-0.252828	8876	0.443704	5757	0.841026	3109	3.1 (0.73-13)	0.12	-0.186269	7940	2.2 (0.69-7)	0.18
ARHGAP5	14070.1	4633	-0.244902	8832	0.270073	6953	1.51351	882	1.7 (0.51-5.8)	0.38	-0.0925081	7520	1.9 (0.7-5.2)	0.21
LNPK	14071.4	4634	-0.606291	10916	0.55202	5051	1.25537	1519	1.6 (0.66-3.8)	0.3	-1.82393	14524	1.2 (0.58-2.7)	0.57
TMEM60	14071.7	4635	2.01006	424	-0.567255	12558	1.03223	2287	0.58 (0.12-2.8)	0.5	-1.30871	12815	1.5 (0.43-5.3)	0.52
NRDC	14071.8	4636	-0.212889	8649	1.00018	2668	-0.20179	9356	0.79 (0.31-2)	0.63	1.31374	2040	0.68 (0.31-1.5)	0.34
PLEKHA6	14072.9	4637	-0.783973	11859	0.551855	5054	2.18549	155	1.7 (0.37-7.9)	0.49	1.95322	709	0.47 (0.1-2.1)	0.33
OR2J3	14073.2	4638	-1.29523	13903	1.33555	1527	0.664743	3960	1.6 (0.63-3.9)	0.33	-0.227484	8141	0.99 (0.47-2.1)	0.98
ORC3	14073.7	4639	-0.168624	8341	0.445208	5744	0.677022	3913	1.8 (0.53-5.9)	0.36	0.76199	3909	2 (0.74-5.4)	0.17
DAPK1	14073.7	4640	0.774087	3173	-0.388186	11476	1.83008	395	0.5 (0.26-0.94)	0.03	1.60522	1289	0.83 (0.5-1.4)	0.48
EPHX4	14077.8	4641	-0.207636	8614	1.48689	1158	-0.716135	12310	0.36 (0.063-2.1)	0.25	-0.898754	11083	0.41 (0.086-2)	0.27
DPT	14079.5	4642	0.074674	6854	0.673455	4310	-0.115195	8817	0.79 (0.37-1.7)	0.55	-2.17773	15250	1.1 (0.66-1.9)	0.66
TSPEAR	14081.6	4643	-0.0271339	7476	0.453377	5675	0.433273	5309	2.6 (0.46-14)	0.28	-1.0536	11716	0.77 (0.13-4.7)	0.78
LEO1	14083.2	4644	0.18568	6207	0.355401	6374	0.349624	5805	0.84 (0.34-2.1)	0.7	0.205142	6246	1.6 (0.58-4.2)	0.38
ATP1B3	14083.2	4645	-0.360236	9515	1.45207	1231	-0.453392	10880	0.67 (0.16-2.8)	0.58	0.0262136	7007	0.96 (0.31-3)	0.95
NUP98	14083.7	4646	0.247345	5856	0.360716	6331	0.256913	6395	1.4 (0.48-4.2)	0.52	-0.306162	8498	0.46 (0.19-1.1)	0.088
MGAM2	14083.7	4647	-0.239707	8806	2.05662	319	-1.00354	13651	0.55 (0.1-3)	0.49	-1.83627	14548	1.7 (0.15-20)	0.66
DRC7	14084.1	4648	-0.373435	9598	1.05856	2412	-0.0686753	8500	3 (0.61-15)	0.17	-2.36466	15441	0.98 (0.25-3.9)	0.98
IER3	14086.3	4649	0.633349	3777	-0.169377	10069	1.04191	2242	0.27 (0.094-0.78)	0.015	-1.17222	12235	1.4 (0.63-3)	0.42
LIN28A	14088	4650	1.93443	489	-0.481571	12035	0.817286	3226	0.74 (0.18-3.1)	0.68	-0.700167	10208	0.72 (0.17-3)	0.66
DHRS9	14088	4651	1.09437	2035	-0.525057	12312	1.76854	464	0.79 (0.1-6.1)	0.82	1.5134	1495	2.7 (0.53-13)	0.24
DYNC2I2	14088.5	4652	0.719465	3401	0.189005	7511	0.0600054	7688	0.12 (0.017-0.84)	0.032	-0.423922	8990	0.69 (0.16-3)	0.61
S100A2	14088.9	4653	-0.144664	8197	0.514332	5296	0.480389	5008	1.3 (0.96-1.7)	0.098	-2.07351	15089	1 (0.79-1.3)	0.93
PDK1	14090.7	4654	0.951543	2488	0.514516	5294	-0.907551	13256	0.45 (0.16-1.2)	0.12	1.51644	1488	0.47 (0.23-0.96)	0.038
SWSAP1	14091.7	4655	0.05646	6951	0.210038	7360	0.895447	2859	0.62 (0.084-4.6)	0.64	0.62622	4465	0.35 (0.053-2.2)	0.26
OR10D3	14094.1	4656	1.70706	762	0.144581	7853	-0.448644	10853	0.29 (0.059-1.4)	0.13	-0.188261	7947	0.23 (0.05-1)	0.057
LIPF	14094.6	4657	0.152462	6391	1.11388	2197	-0.980217	13561	8.9 (0.92-85)	0.059	0.83968	3611	1.9 (0.2-18)	0.59
UTP6	14095.2	4658	1.46913	1109	-0.581011	12625	1.37005	1215	0.49 (0.14-1.8)	0.28	-0.0192145	7206	0.76 (0.23-2.5)	0.66
SSR3	14095.3	4659	0.489456	4488	0.447081	5731	-0.227348	9541	0.45 (0.17-1.2)	0.12	1.00478	3024	1.1 (0.43-3)	0.8
SLF1	14101.9	4660	1.61196	904	0.0530264	8490	-0.215039	9443	0.28 (0.021-3.6)	0.33	1.65495	1202	1.3 (0.13-14)	0.81
TNRC6B	14103	4661	-0.211734	8641	0.400126	6049	0.876451	2952	1.2 (0.33-4.6)	0.76	-0.928212	11204	0.6 (0.18-2)	0.4
HDGF	14107.1	4662	1.06137	2127	-0.367234	11361	1.05403	2189	0.47 (0.16-1.4)	0.16	-0.613452	9804	0.75 (0.26-2.1)	0.59
ARHGAP10	14107.2	4663	0.228252	5953	0.780998	3725	-0.530944	11291	0.38 (0.12-1.3)	0.11	1.35101	1946	0.84 (0.3-2.3)	0.74
PAM	14107.4	4664	-1.72134	14892	1.54618	999	0.73661	3609	1.4 (0.6-3.3)	0.43	-2.36407	15440	1.5 (0.68-3.3)	0.32
ZNF85	14107.9	4665	0.635571	3768	0.447612	5726	-0.406082	10614	0.15 (0.032-0.69)	0.015	0.762263	3905	2.4 (0.66-8.7)	0.19
INSYN1	14108.4	4666	-0.437091	9944	1.35246	1480	-0.273247	9832	0.67 (0.14-3.3)	0.62	-1.43431	13326	2.7 (0.71-11)	0.14
CIDEA	14109.9	4667	-0.547995	10591	1.16799	2034	0.0300394	7840	2.6 (0.58-11)	0.21	-1.48608	13501	0.47 (0.1-2.1)	0.33
PMCH	14110.1	4668	0.043048	7036	0.412165	5975	0.415901	5424	0.57 (0.039-8.4)	0.68	-0.276609	8371	1 (0.14-7)	1
NPHP1	14110.5	4669	0.85279	2882	0.431574	5833	-0.600718	11693	1.6 (0.15-17)	0.7	0.0765368	6780	1.7 (0.22-13)	0.62
CNBD1	14110.9	4670	0.0610089	6931	1.2639	1705	-1.03194	13755	2.1 (0.23-19)	0.52	-1.81441	14505	0.6 (0.091-3.9)	0.6
CNIH2	14112.6	4671	-0.198243	8551	0.746	3910	0.136652	7197	2.2 (0.62-7.8)	0.23	-0.606069	9768	3.2 (0.51-20)	0.22
KCNG2	14117.3	4672	-0.00991406	7364	0.576789	4909	0.164213	7006	2.6 (0.55-12)	0.23	-0.56784	9593	0.55 (0.13-2.3)	0.41
RMND5A	14118.4	4673	0.114826	6604	0.293881	6793	0.567699	4497	1 (0.43-2.4)	0.97	1.49565	1549	1.1 (0.47-2.4)	0.9
SAMD9	14119.3	4674	0.47753	4561	-0.246293	10606	2.22013	145	0.87 (0.57-1.3)	0.53	-0.64083	9940	0.97 (0.64-1.5)	0.89
MRPL1	14121.9	4675	0.92729	2573	-0.0864111	9502	0.461251	5134	1 (0.38-2.7)	0.97	0.378274	5550	1.1 (0.51-2.4)	0.82
TSEN54	14123.6	4676	0.939323	2527	0.246715	7112	-0.265443	9781	0.32 (0.059-1.7)	0.18	-0.385763	8825	1.4 (0.29-6.6)	0.69
TXLNG	14124.9	4677	0.687294	3549	0.36589	6308	-0.277432	9848	0.45 (0.096-2.1)	0.32	1.28902	2105	0.37 (0.086-1.6)	0.18
ZNF519	14124.9	4678	0.972913	2400	0.160893	7716	-0.114085	8810	0.78 (0.16-3.8)	0.76	-1.23456	12500	0.56 (0.14-2.2)	0.41
ADIPOQ	14125.6	4679	0.194631	6141	0.877842	3243	-0.655956	11978	0.69 (0.11-4.4)	0.7	-0.493631	9291	0.7 (0.15-3.2)	0.65
ZNF385A	14126.9	4680	-0.199532	8567	0.410495	5984	0.816794	3229	3.5 (0.8-15)	0.097	0.430725	5337	0.98 (0.34-2.9)	0.98
EHMT1	14131.3	4681	0.0931083	6743	0.210745	7358	0.814476	3239	0.43 (0.05-3.7)	0.44	-0.746913	10397	0.4 (0.074-2.2)	0.29
FAM177A1	14132.4	4682	0.354894	5228	0.453422	5674	-0.093589	8653	1 (0.31-3.6)	0.94	0.497216	5037	3 (1-9)	0.043
MTERF2	14134.5	4683	0.493653	4460	0.953375	2895	-1.5417	15088	0.21 (0.029-1.4)	0.11	-0.326189	8563	1.4 (0.38-5.2)	0.61
COL9A3	14135	4684	0.269864	5706	0.364987	6311	0.198678	6748	1.1 (0.24-4.7)	0.94	-1.81339	14497	2 (0.56-7.3)	0.29
HRG	14135.4	4685	-0.376366	9617	1.82561	562	-0.678619	12114	1.5 (0.28-8.1)	0.64	-1.28812	12725	1.5 (0.46-5.2)	0.48
NAP1L3	14137.4	4686	-0.422489	9867	1.78688	623	-0.591706	11640	1.9 (0.34-11)	0.46	-1.55056	13723	1 (0.17-6.2)	0.98
WDR55	14140.9	4687	-1.74688	14935	1.9757	384	0.519572	4789	0.92 (0.19-4.4)	0.92	1.29695	2090	0.76 (0.19-3.1)	0.7
CCL17	14143.6	4688	0.180645	6230	0.711351	4093	-0.344547	10256	1.4 (0.4-4.8)	0.61	0.420566	5375	0.66 (0.18-2.4)	0.52
MYCT1	14143.9	4689	0.0522492	6974	1.19348	1939	-0.918676	13308	1.6 (0.36-7.3)	0.53	-0.781291	10542	2.5 (0.56-11)	0.23
GPHN	14144.6	4690	-2.11099	15347	1.14925	2101	1.50033	913	1.5 (0.48-4.4)	0.5	0.690414	4215	0.92 (0.33-2.6)	0.87
KCTD19	14145.5	4691	-0.140339	8170	0.915584	3051	-0.216581	9455	1.7 (0.2-15)	0.63	-1.79022	14439	1.8 (0.39-8)	0.46
H2BC17	14145.7	4692	2.96681	43	-0.317524	11099	0.355048	5773	0.18 (0.063-0.51)	0.0012	0.564992	4744	1 (0.49-2.2)	0.94
LRBA	14147.6	4693	-0.292602	9115	0.440478	5776	0.891501	2876	1.5 (0.68-3.4)	0.3	1.36898	1891	0.95 (0.52-1.7)	0.87
MUSK	14148.3	4694	0.0576534	6947	0.914923	3054	-0.518864	11220	1 (0.11-9.5)	0.98	-1.3846	13119	1.4 (0.23-8.3)	0.73
ATP6V1F	14150.7	4695	0.649395	3695	-0.216997	10404	1.14975	1842	1.3 (0.3-5.8)	0.71	1.01658	2987	0.82 (0.23-3)	0.76
SAP30L	14152.7	4696	0.783374	3142	-0.196003	10262	0.883639	2916	2.1 (0.3-15)	0.45	-0.108644	7584	0.36 (0.076-1.7)	0.2
ARG2	14154.4	4697	-1.7587	14953	1.72955	692	0.618782	4199	0.81 (0.29-2.3)	0.69	-0.1561	7789	0.87 (0.38-2)	0.74
ZNF287	14156.9	4698	0.0444561	7029	1.35951	1460	-1.14798	14171	2.2 (0.24-20)	0.49	-0.223257	8120	1.3 (0.22-8.4)	0.75
UNC13B	14157.4	4699	0.774424	3172	0.127154	7977	0.128229	7258	0.68 (0.14-3.4)	0.64	1.79829	962	0.26 (0.056-1.2)	0.078
ANO8	14157.8	4700	0.924132	2582	-0.126234	9799	0.546883	4621	0.37 (0.078-1.8)	0.21	-0.83902	10818	1.3 (0.3-5.9)	0.71
RHPN2	14158.2	4701	-0.430514	9905	0.379629	6200	1.48058	944	0.77 (0.28-2.1)	0.62	1.51105	1502	0.86 (0.35-2.1)	0.74
LAGE3	14159.7	4702	0.590839	3975	0.228825	7230	0.0829632	7534	0.99 (0.17-5.6)	0.99	1.21523	2340	0.78 (0.16-3.8)	0.76
AMMECR1L	14159.8	4703	-1.46572	14361	1.27663	1672	0.824442	3187	1.2 (0.28-5.3)	0.79	-0.196026	7993	0.78 (0.24-2.5)	0.68
ADAMTS12	14160.3	4704	0.624168	3821	0.28067	6884	-0.0566712	8420	1.3 (0.31-5.7)	0.71	-1.32527	12886	2.3 (0.74-7)	0.15
AVL9	14161	4705	1.4173	1197	-0.453649	11872	0.9389	2656	1 (0.23-4.4)	0.99	1.77021	1006	0.99 (0.26-3.7)	0.99
HS6ST2	14163.6	4706	-0.174749	8399	0.202322	7412	1.55803	807	0.88 (0.25-3.1)	0.85	0.500961	5022	0.58 (0.19-1.8)	0.35
RAB1A	14163.8	4707	0.563034	4115	-0.138797	9886	1.03912	2253	0.74 (0.33-1.7)	0.47	0.939213	3268	0.75 (0.41-1.4)	0.36
XRCC3	14164.1	4708	-0.181217	8452	0.416417	5934	0.744876	3562	0.89 (0.18-4.4)	0.89	-0.524388	9432	2.2 (0.5-9.4)	0.3
WFDC12	14167.7	4709	-1.33659	14000	1.47265	1186	0.542199	4654	1.5 (0.34-6.3)	0.61	-0.733837	10346	1.9 (0.39-9.4)	0.42
TERF1	14169.8	4710	-1.50971	14480	1.30865	1585	0.821259	3201	2.4 (1.2-4.4)	0.0086	2.39292	286	0.62 (0.26-1.5)	0.28
LRRC40	14171.1	4711	2.05536	383	0.0249643	8708	-0.288508	9910	0.25 (0.021-3)	0.28	1.24166	2261	1.3 (0.17-10)	0.79
PPP1CA	14171.1	4712	0.917953	2610	-0.0419408	9174	0.349762	5803	0.57 (0.16-2.1)	0.4	0.53485	4885	0.3 (0.1-0.89)	0.029
TXNDC17	14173.4	4713	1.21823	1673	-0.506587	12205	1.3143	1355	1.5 (0.59-3.7)	0.4	1.2343	2282	1 (0.45-2.2)	1
TICRR	14174	4714	0.608687	3887	0.0519685	8500	0.440891	5256	0.063 (0.0099-0.4)	0.0033	-0.50075	9320	3.2 (0.76-13)	0.11
KIAA0319	14174.3	4715	0.0879052	6781	1.40247	1350	-1.36413	14773	1.6 (0.29-8.9)	0.59	-1.22206	12446	1 (0.19-5.4)	0.98
ADAM12	14175.5	4716	-0.299592	9155	0.94914	2913	-0.0464456	8355	0.85 (0.32-2.2)	0.74	-0.833323	10788	1.1 (0.49-2.3)	0.88
ATG4C	14176.4	4717	-0.173011	8381	0.79141	3668	0.00162703	8028	2.3 (0.5-11)	0.28	-0.891211	11050	0.14 (0.032-0.61)	0.0089
POLR2B	14177.3	4718	-0.0947959	7879	0.41596	5940	0.5853	4403	1.2 (0.46-3)	0.74	0.224432	6168	1.6 (0.53-4.7)	0.42
PWWP2A	14178.6	4719	0.887693	2732	0.0846981	8276	0.111906	7361	0.6 (0.11-3.3)	0.55	-0.0312489	7254	0.4 (0.079-2)	0.26
MOBP	14178.8	4720	-0.507467	10358	1.29475	1630	-0.157336	9082	1.7 (0.41-7.5)	0.45	-0.642419	9950	1.2 (0.31-4.8)	0.77
ARMC6	14181.5	4721	0.659572	3657	0.159194	7728	0.152747	7081	0.41 (0.1-1.6)	0.21	-0.316755	8535	2.1 (0.63-6.9)	0.23
KIF26B	14181.7	4722	-0.501227	10313	0.881644	3215	0.300669	6117	0.81 (0.2-3.3)	0.77	-0.465335	9154	1.3 (0.44-4)	0.61
MTMR7	14182.3	4723	-0.266717	8956	0.341498	6484	1.15733	1816	1.4 (0.28-7.5)	0.67	-2.10228	15135	2.1 (0.46-9.9)	0.33
BOLA3	14183.3	4724	0.174592	6263	0.507005	5348	0.0238727	7881	0.69 (0.18-2.7)	0.59	-0.600306	9742	0.8 (0.24-2.7)	0.72
MS4A14	14183.7	4725	1.17745	1796	0.137292	7899	-0.215057	9444	0.16 (0.028-0.97)	0.047	1.35849	1930	1.1 (0.31-3.7)	0.93
DNAJC22	14184.4	4726	-0.370241	9580	1.04757	2458	-0.0891877	8630	1.2 (0.2-6.8)	0.87	-1.07958	11844	1.4 (0.31-6.1)	0.67
PHF13	14184.9	4727	0.443808	4760	0.345869	6451	0.0157749	7941	0.094 (0.011-0.79)	0.03	0.487451	5078	0.47 (0.1-2.2)	0.34
LYZL6	14185.9	4728	0.56033	4129	0.383339	6170	-0.206368	9392	1.9 (0.36-10)	0.45	-1.05072	11707	2.4 (0.43-13)	0.32
SLC17A7	14187.3	4729	0.88819	2730	-0.0195979	9012	0.325225	5971	0.55 (0.1-3.1)	0.5	-1.60825	13901	1.2 (0.27-5.3)	0.82
PABPC5	14188.7	4730	0.488936	4493	0.372714	6253	-0.10117	8713	0.68 (0.081-5.7)	0.72	-1.42963	13307	0.96 (0.15-6.1)	0.96
MYO10	14189.5	4731	0.153944	6377	0.175887	7609	0.781087	3398	0.62 (0.22-1.7)	0.36	-2.78749	15672	0.8 (0.33-2)	0.63
IFT74	14189.8	4732	0.0090022	7262	0.607887	4730	0.0668969	7635	1.9 (0.34-10)	0.47	1.59132	1321	0.24 (0.039-1.4)	0.12
THAP1	14191	4733	1.59437	933	0.366545	6300	-1.03509	13766	0.3 (0.058-1.6)	0.16	-0.384555	8820	4.6 (0.94-23)	0.059
LCMT2	14192	4734	-0.39925	9736	0.888092	3173	0.157898	7050	1 (0.14-7.3)	0.98	0.198425	6275	3.5 (0.54-23)	0.19
BIRC7	14193.9	4735	0.485729	4504	0.372913	6252	-0.100315	8709	1.4 (0.41-4.8)	0.58	-0.00960029	7155	0.92 (0.27-3.1)	0.89
ADGRE5	14194.5	4736	-1.4521	14326	1.79464	612	0.429173	5334	0.38 (0.11-1.4)	0.14	-0.0704674	7427	0.98 (0.34-2.8)	0.97
CRYBB2	14194.5	4737	-0.427308	9890	1.94166	419	-0.677391	12107	1.1 (0.19-6.2)	0.93	-1.29591	12760	0.96 (0.22-4.3)	0.96
RFESD	14196.6	4738	0.863376	2843	0.724502	4027	-1.74991	15373	0.92 (0.29-2.9)	0.89	1.3826	1853	0.33 (0.11-1)	0.052
COA3	14197.8	4739	2.05125	389	-0.581724	12628	0.991786	2445	0.49 (0.15-1.6)	0.24	0.735313	4039	1.1 (0.39-3)	0.86
DOHH	14198.3	4740	-0.999542	12848	1.06567	2383	0.641743	4083	0.41 (0.067-2.5)	0.34	-0.787339	10565	1 (0.21-4.9)	0.99
RCHY1	14200.8	4741	0.191374	6170	0.230834	7215	0.573089	4473	1.8 (0.25-13)	0.57	-0.882517	11002	1.3 (0.17-9.6)	0.81
OGFRL1	14201.7	4742	0.455155	4686	-0.0193374	9009	0.824964	3181	1.1 (0.44-2.9)	0.8	-1.58671	13838	1.4 (0.63-2.9)	0.44
TRDMT1	14202.9	4743	0.217996	6007	0.864932	3296	-0.698373	12218	1 (0.11-9.7)	0.98	-1.69161	14175	1.9 (0.3-12)	0.49
POU3F4	14204.6	4744	-0.307279	9197	0.595416	4799	0.528319	4738	1.2 (0.28-5.4)	0.79	-2.08078	15103	1.4 (0.39-5.2)	0.6
HPCAL1	14204.9	4745	0.258875	5778	0.0622776	8433	0.926956	2714	0.63 (0.13-3.1)	0.57	-0.410039	8935	0.61 (0.076-4.9)	0.64
RIOK3	14210.4	4746	-0.237639	8796	0.53527	5154	0.542866	4648	1.7 (0.7-4.1)	0.25	0.859182	3541	1.2 (0.48-3)	0.7
MAPK1IP1L	14210.9	4747	-0.631915	11046	0.492916	5435	1.52652	863	1.5 (0.66-3.5)	0.32	-0.140251	7731	1 (0.48-2.2)	0.94
TBC1D10C	14213.9	4748	0.251978	5826	0.0311721	8657	1.04266	2233	0.7 (0.17-2.9)	0.63	-0.941328	11269	0.76 (0.22-2.6)	0.66
ARHGEF11	14222	4749	1.32786	1407	-0.627324	12877	1.71218	545	1 (0.1-10)	0.98	-1.29057	12733	0.33 (0.04-2.7)	0.3
CXCL9	14222.8	4750	3.11873	32	-0.82309	13699	1.47527	957	0.49 (0.3-0.82)	0.0059	3.78977	4	0.71 (0.5-1)	0.06
PLEKHA7	14223.3	4751	-1.14087	13363	0.743532	3921	1.78458	442	3.5 (1.1-11)	0.034	0.0347688	6960	0.61 (0.16-2.3)	0.47
NSUN2	14223.8	4752	0.32293	5398	0.0730156	8365	0.775148	3429	0.81 (0.31-2.2)	0.68	-0.0530105	7350	0.6 (0.27-1.3)	0.19
JOSD2	14226.4	4753	-1.23891	13704	0.78356	3713	1.88146	354	1.6 (0.26-9.8)	0.61	-0.731894	10339	1.5 (0.33-6.6)	0.62
DAD1	14228.6	4754	0.355789	5221	0.358972	6342	0.0765781	7568	1.3 (0.75-2.2)	0.37	1.99633	636	0.8 (0.5-1.3)	0.36
ZMYM1	14229.1	4755	-0.156925	8273	0.704608	4130	0.105644	7400	1.2 (0.24-5.6)	0.85	0.592592	4629	0.89 (0.24-3.3)	0.86
CPT1A	14229.8	4756	0.897451	2687	-0.109466	9667	0.507901	4860	0.46 (0.13-1.7)	0.24	0.829307	3654	0.49 (0.12-2)	0.32
STK33	14231	4757	1.79177	654	0.388621	6131	-1.28281	14569	0.75 (0.13-4.3)	0.75	-2.20829	15286	0.43 (0.12-1.5)	0.18
KCNH1	14231.3	4758	0.761652	3226	0.662672	4386	-1.1554	14199	0.48 (0.12-1.9)	0.29	-2.58675	15595	1.9 (0.7-5.4)	0.21
MED22	14232.1	4759	0.189601	6181	0.6917	4207	-0.34905	10278	0.095 (0.018-0.51)	0.0058	-0.678287	10132	1.9 (0.56-6.2)	0.31
AIM2	14232.5	4760	0.359144	5197	0.170787	7649	0.465432	5107	0.8 (0.43-1.5)	0.49	1.22091	2322	0.79 (0.45-1.4)	0.41
MRPL34	14233	4761	-1.00409	12864	0.783828	3712	1.2371	1581	0.4 (0.074-2.2)	0.29	-0.756489	10443	1.4 (0.28-7.2)	0.68
NOP10	14234.5	4762	0.833897	2952	-0.00419007	8905	0.328692	5946	1.4 (0.6-3.1)	0.46	1.58571	1338	1.1 (0.6-1.9)	0.85
USP51	14237.3	4763	-0.188537	8500	0.877239	3245	-0.109892	8783	0.59 (0.097-3.6)	0.57	-1.52701	13643	1.2 (0.27-5.1)	0.83
PTP4A3	14237.9	4764	0.395871	5022	0.383886	6164	-0.0277995	8214	0.85 (0.32-2.3)	0.75	-0.952162	11317	1.3 (0.67-2.7)	0.4
SPRYD4	14238.3	4765	-0.276935	9012	0.599228	4779	0.465304	5108	1.7 (0.5-5.4)	0.41	1.70511	1122	0.82 (0.31-2.2)	0.7
TRPV6	14240.5	4766	0.165154	6322	0.627972	4601	-0.198027	9336	0.89 (0.44-1.8)	0.74	-0.826035	10752	1.1 (0.63-1.9)	0.72
ZIM2	14241.3	4767	-0.408138	9795	1.40644	1342	-0.398708	10566	0.81 (0.29-2.3)	0.68	0.157885	6453	1 (0.46-2.2)	0.98
RHBG	14241.8	4768	0.470306	4606	0.80566	3605	-1.0254	13723	0.58 (0.27-1.2)	0.16	0.573006	4706	0.66 (0.32-1.4)	0.26
PRKCA	14242.3	4769	-2.11153	15348	1.12103	2176	1.47631	955	1.3 (0.72-2.4)	0.37	-0.651771	10003	1.1 (0.62-1.9)	0.8
MBLAC1	14242.6	4770	0.426595	4850	0.887436	3178	-1.15337	14190	0.74 (0.13-4.3)	0.74	-0.812359	10694	0.94 (0.24-3.7)	0.93
DENND1A	14242.7	4771	2.21827	269	-0.0326186	9100	-0.217098	9461	0.12 (0.018-0.76)	0.025	0.827111	3667	1.3 (0.32-5.4)	0.71
UBE2D2	14244.4	4772	0.442073	4767	0.131123	7937	0.44814	5199	1.1 (0.44-2.5)	0.9	0.449793	5262	1.1 (0.48-2.5)	0.82
KCTD13	14245.8	4773	0.0634966	6918	0.847065	3388	-0.438134	10809	0.75 (0.18-3.1)	0.68	-0.412989	8948	1.6 (0.51-5.2)	0.4
ERLEC1	14246.6	4774	-0.101566	7928	0.655611	4432	0.112696	7353	1.5 (0.42-5.6)	0.51	1.5691	1372	0.58 (0.19-1.8)	0.33
PRKCG	14247.3	4775	0.731084	3353	0.402174	6033	-0.454836	10892	1.5 (0.28-7.9)	0.65	-0.884424	11017	1.4 (0.31-6.1)	0.68
FAM174C	14248.3	4776	-1.05892	13050	0.970646	2817	0.852156	3056	1.1 (0.24-5)	0.9	-1.23964	12527	1.4 (0.32-5.8)	0.68
VAV2	14248.6	4777	1.52399	1039	0.358817	6344	-1.00044	13639	0.65 (0.17-2.5)	0.53	0.545254	4840	1.3 (0.43-3.7)	0.67
FAM227B	14248.7	4778	-0.0449584	7588	1.91845	447	-1.88115	15480	0.61 (0.074-5)	0.64	-0.427329	9001	0.84 (0.16-4.5)	0.83
NDUFB4	14251.3	4779	1.36717	1314	-0.186852	10197	0.33948	5868	0.93 (0.55-1.6)	0.78	1.42188	1737	0.78 (0.48-1.3)	0.31
PSKH2	14251.4	4780	-0.185802	8485	1.92782	431	-1.1667	14221	3.6 (0.72-18)	0.12	-0.666842	10083	1.4 (0.31-6.4)	0.65
FCF1	14255.2	4781	-0.46894	10116	0.377279	6221	1.56916	785	1.4 (0.59-3.2)	0.47	1.5273	1473	1.1 (0.5-2.5)	0.8
MYL1	14255.8	4782	0.868222	2825	0.0978914	8197	0.0846646	7526	1 (0.14-7.2)	0.99	0.220578	6188	1.6 (0.27-9.3)	0.62
PLPP1	14255.9	4783	0.870858	2815	0.0631721	8426	0.149229	7102	0.82 (0.46-1.4)	0.49	1.54743	1421	0.96 (0.54-1.7)	0.88
TRPC4	14256.2	4784	0.896759	2690	0.589725	4829	-1.14819	14172	0.25 (0.027-2.4)	0.23	-0.0928661	7522	1.7 (0.3-9.5)	0.56
NDUFA1	14257.9	4785	-0.945855	12604	0.959784	2863	0.731488	3630	1.4 (0.84-2.2)	0.2	1.1606	2507	0.93 (0.58-1.5)	0.76
BRK1	14258.1	4786	1.20657	1708	-0.397137	11536	0.918429	2748	0.68 (0.3-1.6)	0.37	1.6162	1272	0.95 (0.5-1.8)	0.89
GOLGA7	14259.6	4787	0.770325	3185	-0.239692	10549	0.97698	2509	0.38 (0.13-1.1)	0.071	-0.0949093	7533	2.4 (1-5.8)	0.041
TSPAN11	14259.7	4788	0.739831	3308	-0.108469	9655	0.647369	4044	0.69 (0.15-3.3)	0.64	-1.67113	14112	0.4 (0.084-1.9)	0.25
WFDC3	14260.1	4789	-0.322052	9292	1.21352	1873	-0.354844	10311	0.92 (0.17-4.8)	0.92	0.475477	5126	0.24 (0.049-1.2)	0.083
ARSK	14260.8	4790	-0.180979	8451	2.13393	254	-1.3065	14627	1.8 (0.28-11)	0.54	-0.0881881	7501	0.52 (0.095-2.9)	0.45
TUBB1	14261.2	4791	1.37716	1299	0.057706	8467	-0.179068	9222	0.3 (0.027-3.5)	0.34	0.299895	5856	1.9 (0.25-15)	0.53
SPTA1	14262.3	4792	0.627323	3809	0.580772	4882	-0.744287	12467	0.71 (0.1-4.9)	0.73	-1.19717	12350	2.8 (0.5-16)	0.24
KIR2DS4	14263.4	4793	0.873556	2799	-0.162341	10024	0.642114	4079	1.3 (0.36-4.9)	0.68	-1.1608	12190	2.1 (0.78-5.6)	0.14
DIS3	14266.1	4794	-0.402982	9763	0.613803	4695	0.612755	4238	2.3 (0.75-7.1)	0.14	1.37068	1884	1.6 (0.55-4.7)	0.38
SSX5	14266.6	4795	-0.0116474	7375	1.68308	770	-1.60857	15203	1.7 (0.45-6.3)	0.44	0.64006	4421	0.6 (0.16-2.3)	0.45
MAU2	14267.3	4796	-0.409264	9803	0.394274	6091	1.25837	1509	1.7 (0.56-5)	0.36	0.137653	6529	1.6 (0.44-5.7)	0.47
KDM5B	14267.9	4797	-0.00508738	7333	0.543173	5108	0.17062	6958	2.4 (0.93-6.4)	0.07	1.20061	2388	0.74 (0.27-2)	0.55
FKBP10	14268.2	4798	-0.640157	11090	1.28179	1659	-0.0171172	8141	1.1 (0.51-2.3)	0.84	-1.34997	12989	1.2 (0.6-2.3)	0.65
LOXHD1	14269.2	4799	0.696994	3499	0.347373	6431	-0.29566	9961	1.4 (0.22-8.9)	0.71	-0.90764	11124	2.8 (0.5-16)	0.24
FAM167B	14270	4800	-0.858033	12224	1.47079	1192	0.105426	7402	0.73 (0.15-3.5)	0.69	-1.26139	12627	2.5 (0.63-9.9)	0.19
PATE2	14270.2	4801	0.648917	3697	0.222802	7279	-0.00176392	8053	0.56 (0.11-2.8)	0.48	0.305109	5836	0.53 (0.17-1.7)	0.29
NRIP2	14270.5	4802	-0.650082	11145	0.945187	2931	0.376277	5630	2.4 (0.61-9.8)	0.21	-1.02561	11608	0.59 (0.17-2.1)	0.42
KCNJ13	14271.4	4803	1.89822	520	-0.0125003	8962	-0.211508	9418	1.8 (0.23-15)	0.56	1.13134	2612	1.5 (0.31-7.1)	0.62
HK2	14272.2	4804	-0.0604339	7678	0.148407	7817	1.34534	1280	0.71 (0.39-1.3)	0.29	1.07424	2797	0.74 (0.4-1.4)	0.33
SLC1A7	14277.1	4805	0.0565299	6950	0.931911	2991	-0.583889	11583	1.1 (0.26-4.7)	0.88	-0.944139	11279	1.1 (0.26-4.4)	0.93
ENTPD6	14278.4	4806	-0.354828	9482	0.643383	4516	0.480067	5010	0.95 (0.3-3)	0.94	1.23024	2292	0.55 (0.16-1.9)	0.33
RICTOR	14279.1	4807	0.265189	5738	0.474239	5545	-0.0608149	8445	1 (0.25-4.1)	0.99	-0.395522	8875	0.76 (0.23-2.5)	0.65
ZNF90	14279.3	4808	0.471804	4595	0.846203	3396	-1.16154	14211	0.38 (0.14-1.1)	0.062	2.97309	67	1.8 (0.87-3.7)	0.12
MCMDC2	14279.4	4809	0.089394	6768	0.922289	3025	-0.618626	11785	2.6 (0.23-30)	0.44	-0.929444	11215	1.7 (0.28-10)	0.56
CBX5	14280.7	4810	1.8859	533	-0.480736	12029	0.749199	3543	0.35 (0.13-0.94)	0.038	2.29794	343	0.78 (0.29-2.1)	0.62
MBNL1	14281.2	4811	0.322857	5399	-0.0281734	9067	1.05339	2193	0.77 (0.3-1.9)	0.57	0.0470637	6902	0.98 (0.41-2.3)	0.96
AGXT2	14281.9	4812	-0.104109	7940	0.790204	3674	-0.119168	8855	0.71 (0.14-3.5)	0.67	-0.394618	8869	1.5 (0.41-5.7)	0.53
TFF3	14281.9	4813	1.56319	983	-0.231722	10499	0.346258	5826	0.7 (0.22-2.3)	0.55	-1.00044	11506	0.82 (0.33-2)	0.66
PTH2	14282.9	4814	0.528341	4272	0.415797	5942	-0.269684	9808	1.7 (0.27-11)	0.57	-2.63621	15617	2.6 (0.57-12)	0.21
LUM	14283.1	4815	0.324353	5393	0.32589	6600	0.173703	6930	0.95 (0.68-1.3)	0.76	-1.48167	13489	1.2 (0.88-1.6)	0.27
TMEM234	14283.5	4816	-0.546848	10583	0.67715	4297	0.68837	3850	0.092 (0.0091-0.93)	0.043	2.62579	162	1.3 (0.15-11)	0.84
CBX3	14285	4817	1.35495	1340	-0.505834	12200	1.08993	2059	1.1 (0.39-2.9)	0.91	1.13027	2618	1.4 (0.64-3)	0.41
NT5C3A	14285.9	4818	-0.117322	8031	0.112098	8091	1.99186	272	2 (1-4.1)	0.041	0.166225	6415	0.96 (0.46-2)	0.91
OPRM1	14286.3	4819	0.82807	2980	0.469396	5584	-0.725641	12365	0.7 (0.094-5.2)	0.72	-1.60136	13876	1 (0.19-5.4)	1
PCBP4	14286.9	4820	-1.19513	13553	1.5005	1120	0.373577	5654	4.8 (0.76-30)	0.094	0.599704	4594	0.94 (0.21-4.3)	0.94
PPP4R3C	14288.1	4821	-0.0958925	7888	1.01769	2576	-0.487071	11045	1.2 (0.23-6.4)	0.83	-1.0754	11821	0.78 (0.17-3.6)	0.76
KRTAP4-5	14288.3	4822	1.49918	1066	0.194926	7463	-0.573926	11533	N/A	N/A	-1.15505	12165	N/A	N/A
CDH3	14288.3	4823	0.530146	4259	-0.0625297	9313	0.783113	3381	1 (0.38-2.7)	0.99	-0.569192	9603	1.1 (0.51-2.5)	0.75
LGR5	14294.1	4824	0.210819	6055	1.28427	1654	-1.86924	15468	2.3 (1.4-4)	0.0017	0.315538	5802	1.1 (0.54-2.4)	0.74
TAPT1	14294.4	4825	-0.0958474	7887	0.600559	4765	0.182658	6866	2.4 (0.41-13)	0.34	0.529049	4907	0.96 (0.25-3.7)	0.95
RTN2	14296	4826	1.05869	2133	0.258417	7032	-0.444249	10833	0.66 (0.13-3.4)	0.62	-0.510593	9365	0.86 (0.19-3.9)	0.84
SFT2D3	14296.5	4827	-0.880247	12327	1.10438	2240	0.434439	5297	6.5 (0.73-58)	0.094	-0.811035	10683	1.4 (0.27-7.7)	0.67
ZBTB2	14298.2	4828	-0.501651	10316	1.16978	2028	-0.0855934	8609	1.1 (0.21-5.9)	0.89	0.781735	3827	0.24 (0.041-1.5)	0.12
MRPL37	14301.8	4829	0.844832	2912	-0.109315	9666	0.539747	4675	0.62 (0.23-1.6)	0.33	1.95928	694	0.36 (0.13-0.97)	0.044
ASB11	14302	4830	0.37003	5135	0.769679	3785	-0.798266	12730	2.8 (0.45-17)	0.27	-1.53465	13668	0.79 (0.15-4.2)	0.79
DHCR7	14302.7	4831	-0.50516	10340	0.347754	6427	2.17968	158	0.9 (0.38-2.1)	0.8	0.297203	5864	0.68 (0.34-1.4)	0.29
SLC6A5	14304.9	4832	0.464059	4634	0.400974	6042	-0.165861	9136	1 (0.2-5.3)	0.97	-0.017295	7189	1.1 (0.24-4.6)	0.94
TUB	14305.4	4833	0.572411	4071	-0.163416	10032	1.02776	2308	1.7 (0.35-8.3)	0.51	-1.67497	14128	1.8 (0.3-11)	0.51
LGALS8	14309	4834	-0.038849	7545	0.536752	5145	0.211966	6660	1.6 (0.72-3.7)	0.24	0.798711	3760	0.81 (0.4-1.6)	0.55
LRP10	14310.1	4835	-1.37014	14102	0.808278	3586	2.14435	183	2.8 (0.88-8.7)	0.081	0.391403	5484	1.1 (0.36-3.3)	0.89
CCDC158	14311.2	4836	1.0067	2309	0.394437	6088	-0.735594	12416	1.3 (0.16-11)	0.79	0.294711	5869	0.42 (0.077-2.3)	0.32
AADAT	14311.2	4837	-0.857876	12221	1.389	1390	0.148844	7106	1.3 (0.58-3.1)	0.5	0.319092	5787	1.5 (0.72-3)	0.28
LECT2	14312.1	4838	-0.616671	10962	0.992443	2710	0.256302	6397	1.3 (0.18-9.6)	0.79	-1.31969	12862	0.42 (0.063-2.7)	0.36
HS3ST4	14315.2	4839	1.10616	2010	0.622011	4633	-2.21276	15642	1 (0.16-6.7)	0.98	-1.39509	13179	1.4 (0.29-6.5)	0.68
TMEM62	14317.1	4840	0.648758	3699	0.599141	4780	-0.832868	12926	0.4 (0.13-1.2)	0.11	1.81733	934	1.1 (0.42-2.7)	0.9
APOL1	14318	4841	0.117065	6591	-0.0308304	9081	1.72958	516	0.83 (0.49-1.4)	0.5	0.718359	4110	0.73 (0.48-1.1)	0.15
PERP	14318.6	4842	-0.114445	8014	0.318696	6638	0.834186	3142	1.2 (0.78-1.8)	0.43	0.902126	3407	0.98 (0.63-1.5)	0.93
UCK2	14319.5	4843	1.29195	1490	-0.300174	10967	0.606126	4270	0.46 (0.12-1.7)	0.25	1.17541	2465	0.98 (0.34-2.8)	0.97
PSMD12	14320.2	4844	1.06684	2110	-0.424227	11707	1.1183	1959	0.65 (0.15-2.8)	0.56	-0.842439	10833	0.79 (0.22-2.9)	0.73
F8	14320.9	4845	1.15	1880	0.458765	5641	-1.07195	13910	1.6 (0.18-14)	0.68	0.210484	6225	0.83 (0.15-4.5)	0.83
FBXO28	14322.6	4846	1.04479	2180	0.132699	7927	-0.159831	9102	1.8 (0.42-7.6)	0.43	0.20399	6254	0.62 (0.2-1.9)	0.41
LRRC42	14324	4847	1.85806	577	-0.177604	10125	0.134942	7209	0.85 (0.17-4.3)	0.85	-0.0175618	7191	0.21 (0.032-1.4)	0.1
CCAR1	14327.4	4848	-0.524944	10448	0.54423	5101	0.955216	2589	1.3 (0.61-2.6)	0.52	1.00108	3042	1.9 (0.98-3.6)	0.056
KICS2	14327.7	4849	-0.249405	8862	0.974232	2790	-0.19309	9305	1.2 (0.21-6.5)	0.86	-0.65094	9996	0.33 (0.066-1.7)	0.18
TAF7	14327.9	4850	-0.854348	12207	0.621205	4641	1.49001	932	0.72 (0.11-4.8)	0.73	0.171395	6394	1.1 (0.26-4.6)	0.91
LRRC8E	14329.9	4851	-0.810996	11982	1.35918	1463	0.113575	7347	2.1 (0.48-9.3)	0.32	0.36805	5589	1.3 (0.3-6)	0.71
LAG3	14330	4852	0.693617	3514	0.148498	7813	0.10445	7409	0.41 (0.077-2.2)	0.3	-0.139594	7729	0.77 (0.17-3.4)	0.73
CCDC86	14330.4	4853	-2.00422	15240	1.82427	565	0.591596	4365	0.83 (0.2-3.5)	0.79	1.01578	2992	0.51 (0.15-1.7)	0.26
ARTN	14331.7	4854	1.92797	495	0.179662	7576	-0.699741	12224	0.57 (0.087-3.8)	0.56	-1.72891	14284	1.7 (0.48-6.3)	0.4
NAA50	14334.9	4855	1.13782	1912	-0.497504	12131	1.27509	1461	1.1 (0.32-3.6)	0.91	0.952375	3209	0.61 (0.24-1.6)	0.3
SH3PXD2B	14337.9	4856	-0.508483	10367	0.654303	4440	0.658042	3992	0.84 (0.32-2.2)	0.73	-2.31899	15400	1.3 (0.61-2.7)	0.51
H2AC4	14338.7	4857	1.2247	1657	-0.0902191	9520	0.18671	6837	0.19 (0.028-1.3)	0.096	-0.109325	7587	1.7 (0.32-8.6)	0.54
ZMIZ1	14339.1	4858	0.385098	5072	0.147144	7830	0.458687	5145	2.6 (0.72-9.2)	0.15	-0.0136445	7178	3.6 (1.2-11)	0.025
MGA	14341.6	4859	-0.493036	10266	0.637249	4547	0.669553	3940	0.98 (0.29-3.2)	0.97	1.94691	724	0.74 (0.23-2.4)	0.62
BIRC2	14341.7	4860	1.04004	2197	-0.107913	9648	0.347855	5818	0.42 (0.15-1.2)	0.093	0.674075	4274	0.63 (0.28-1.4)	0.27
FZD5	14342.2	4861	0.72206	3392	0.0359713	8621	0.310755	6061	0.39 (0.044-3.4)	0.4	0.0396199	6940	0.49 (0.08-3)	0.44
NDST1	14344.4	4862	0.37977	5096	0.764097	3815	-0.812201	12810	1.1 (0.3-4.4)	0.84	-0.897081	11077	1.3 (0.34-5)	0.69
SNX13	14344.6	4863	-0.461542	10081	0.516244	5282	0.906164	2805	3.8 (1.2-12)	0.021	1.14732	2568	1.4 (0.47-4.1)	0.55
SFRP4	14344.9	4864	-0.424914	9877	0.772673	3770	0.320197	5996	0.73 (0.44-1.2)	0.24	-0.828297	10763	1.3 (0.93-1.7)	0.13
COMMD10	14346.3	4865	0.703037	3472	0.247039	7108	-0.118998	8851	2.5 (0.61-10)	0.2	0.749963	3953	0.9 (0.19-4.2)	0.89
CADM1	14348.8	4866	-0.545551	10578	0.580491	4885	0.895982	2856	1.7 (0.47-6.3)	0.42	1.55769	1395	0.96 (0.34-2.8)	0.94
MYT1	14352	4867	0.162312	6342	0.801209	3626	-0.546481	11388	1.7 (0.89-3.3)	0.1	0.790289	3788	1 (0.55-2)	0.91
CLEC10A	14354.3	4868	1.21557	1680	0.172032	7638	-0.377772	10438	1.3 (0.3-5.2)	0.76	-0.66911	10093	1.3 (0.31-5.6)	0.71
WDR18	14354.3	4869	-1.43986	14282	1.17552	2007	0.856499	3032	0.22 (0.035-1.4)	0.11	0.852006	3570	1.1 (0.28-4.6)	0.86
DUSP10	14354.7	4870	-0.547288	10586	1.10636	2233	0.0163749	7935	1.2 (0.48-2.9)	0.73	-1.07507	11818	1.1 (0.55-2.2)	0.8
CNR1	14354.9	4871	0.294609	5557	0.301186	6744	0.229177	6555	0.61 (0.1-3.6)	0.58	-2.02142	14987	0.89 (0.22-3.6)	0.87
RPH3A	14355.7	4872	0.711533	3431	0.749939	3886	-1.54836	15099	1.9 (0.47-8)	0.36	-1.15771	12175	0.68 (0.17-2.7)	0.57
CACNA1B	14356.4	4873	0.710473	3438	0.611128	4708	-0.969101	13516	1.2 (0.21-6.5)	0.87	-0.61584	9818	1.1 (0.19-6.3)	0.92
FAM186A	14358.2	4874	0.36394	5169	0.974337	2789	-1.33105	14696	1.2 (0.27-5.1)	0.84	0.238869	6107	0.47 (0.12-1.9)	0.28
CYLC1	14359.6	4875	1.86512	564	-0.127118	9808	0.0210069	7903	0.64 (0.14-2.9)	0.56	-1.56382	13759	0.57 (0.11-3)	0.5
NECAB1	14361.7	4876	0.181054	6227	0.0417631	8573	1.08026	2098	0.89 (0.15-5.1)	0.9	-1.12652	12037	1.3 (0.34-5.2)	0.68
ELK4	14362.4	4877	1.46053	1128	-0.531749	12352	1.0462	2222	0.33 (0.07-1.5)	0.16	0.546522	4836	1.1 (0.31-3.8)	0.89
KLHDC2	14363.2	4878	-1.32658	13972	1.16736	2037	0.772504	3439	1.6 (0.59-4.2)	0.36	0.644428	4403	1.4 (0.53-3.7)	0.5
NEXMIF	14365.1	4879	-0.152186	8248	2.01828	351	-1.4469	14934	1.1 (0.13-9.6)	0.91	-0.528929	9455	0.98 (0.14-6.8)	0.98
GUF1	14366	4880	1.22682	1650	-0.39324	11510	0.844393	3088	0.49 (0.14-1.7)	0.27	0.46192	5207	0.88 (0.28-2.8)	0.83
EIF5	14366.3	4881	-0.045063	7590	0.130569	7943	1.31673	1346	2.1 (0.69-6.2)	0.2	1.83258	907	1.2 (0.44-3.4)	0.69
RNF212	14366.6	4882	-0.149009	8225	1.35713	1469	-0.816319	12829	2.2 (0.35-14)	0.39	-1.55478	13734	1.5 (0.18-13)	0.69
RGS20	14366.7	4883	1.06686	2109	0.0409618	8576	-0.000866094	8046	1.1 (0.17-7.5)	0.9	-0.611728	9800	3.3 (0.62-17)	0.16
SPRR1B	14367.1	4884	-1.00548	12868	1.1407	2119	0.503226	4883	1.1 (0.49-2.6)	0.78	0.210769	6224	0.78 (0.32-1.9)	0.58
LRRK2	14367.2	4885	0.173993	6266	0.822024	3510	-0.611409	11749	0.31 (0.032-3)	0.31	-0.906623	11120	1.4 (0.19-11)	0.72
ACTR3	14367.8	4886	0.699285	3487	-0.404921	11570	1.92364	325	0.66 (0.24-1.9)	0.43	0.625257	4473	1.7 (0.56-5.1)	0.35
LAPTM4A	14367.9	4887	0.235936	5909	0.0843756	8280	0.835755	3130	1.2 (0.6-2.5)	0.56	1.29752	2088	0.88 (0.47-1.6)	0.68
DUSP19	14368	4888	-0.196517	8542	1.40748	1340	-0.776441	12621	8.1 (1.3-48)	0.022	0.650458	4376	0.67 (0.12-3.8)	0.65
NDUFB5	14368.5	4889	-0.125371	8086	0.310671	6678	0.851791	3057	1.9 (0.42-8.6)	0.41	1.42624	1721	0.85 (0.2-3.7)	0.83
KYNU	14368.7	4890	-0.842476	12149	0.81126	3570	0.833399	3145	0.79 (0.43-1.4)	0.44	-0.329752	8582	0.89 (0.53-1.5)	0.67
ZNF527	14369.3	4891	0.560215	4131	0.77512	3760	-1.20938	14356	0.53 (0.071-4)	0.54	0.335148	5726	0.18 (0.03-1)	0.056
PIP4P2	14370.3	4892	0.279692	5646	-0.105572	9633	1.49474	923	1.1 (0.19-6.1)	0.94	-1.50724	13574	0.9 (0.24-3.4)	0.88
LIMK2	14370.9	4893	0.698424	3494	0.797897	3636	-1.92796	15516	1.6 (0.55-4.9)	0.37	-0.406714	8919	1.2 (0.48-3.1)	0.68
DUSP14	14373	4894	1.0178	2266	0.282778	6873	-0.494634	11093	1.4 (0.23-8.6)	0.7	-1.63549	13995	0.46 (0.039-5.3)	0.53
HHIPL2	14379.8	4895	0.217103	6011	0.145272	7849	0.693174	3831	1.4 (0.23-8.3)	0.72	-2.52416	15563	1.6 (0.26-9.6)	0.62
CXCL6	14380.4	4896	1.75662	693	-0.0253528	9046	-0.177986	9216	0.73 (0.23-2.3)	0.59	-1.22803	12466	1.9 (0.65-5.4)	0.25
ARSL	14382.7	4897	0.0490707	6993	1.14541	2105	-0.944476	13420	0.97 (0.18-5.2)	0.97	-2.48444	15527	1.2 (0.27-5.8)	0.78
GABRB3	14385	4898	1.63353	870	-0.312093	11057	0.4642	5118	0.61 (0.12-3.1)	0.55	-1.5741	13790	1 (0.28-3.6)	0.99
MAP1A	14385.5	4899	1.0155	2273	0.541489	5117	-1.24201	14470	0.99 (0.22-4.6)	0.99	-1.52446	13629	3.6 (0.77-17)	0.1
PDGFC	14386.8	4900	-0.0871755	7837	0.593182	4809	0.160624	7031	1.8 (0.52-6.3)	0.35	-1.9515	14836	2.9 (1.1-7.9)	0.031
ZBTB11	14387.3	4901	0.0273728	7145	0.482954	5496	0.203846	6715	0.36 (0.071-1.8)	0.22	1.79107	975	0.32 (0.068-1.5)	0.16
ALDH3A1	14388.1	4902	-0.0982782	7902	1.59376	911	-1.22431	14405	2.6 (0.54-12)	0.23	-0.484193	9237	1.5 (0.31-7.3)	0.61
NFYC	14393.2	4903	0.289732	5583	0.386137	6144	0.052569	7740	1.6 (0.64-4)	0.32	0.989114	3086	0.44 (0.15-1.3)	0.14
TRIM8	14394.1	4904	-0.459128	10060	0.637101	4548	0.597343	4336	0.7 (0.22-2.2)	0.55	0.706892	4153	1.7 (0.52-5.6)	0.38
UBXN7	14400.5	4905	0.628471	3803	0.290278	6825	-0.147203	9019	0.35 (0.14-0.85)	0.02	0.584029	4667	1.5 (0.63-3.6)	0.36
NCBP1	14401.8	4906	1.5488	1003	-0.193069	10241	0.235255	6521	0.45 (0.2-1)	0.059	1.23013	2293	0.81 (0.41-1.6)	0.55
DYDC1	14402.6	4907	0.186824	6202	0.64648	4499	-0.303851	10015	0.79 (0.12-5.1)	0.81	-0.959251	11343	0.43 (0.1-1.8)	0.26
DSTYK	14404.3	4908	-1.76552	14966	1.04653	2462	1.34794	1269	1.9 (0.17-22)	0.61	-1.1026	11937	13 (1.1-140)	0.04
CLIP3	14405.3	4909	0.0133912	7236	0.311674	6673	0.59173	4364	0.96 (0.19-4.9)	0.96	-0.918188	11166	1.2 (0.27-5)	0.84
GOLGA8A	14406.2	4910	-0.300974	9160	1.41216	1326	-0.62758	11829	0.81 (0.54-1.2)	0.31	0.836512	3625	0.79 (0.58-1.1)	0.14
SMYD4	14406.6	4911	-0.226209	8735	0.378914	6205	0.842071	3099	0.96 (0.19-4.9)	0.96	0.407935	5419	0.7 (0.19-2.6)	0.59
TMEM126B	14411.1	4912	0.387422	5063	-0.180124	10144	1.52587	864	0.31 (0.041-2.3)	0.26	0.175758	6377	1.2 (0.22-6.2)	0.86
STYXL1	14412.7	4913	0.592281	3965	-0.242154	10567	1.21773	1642	2.3 (0.6-8.6)	0.23	1.65172	1204	1.2 (0.39-3.6)	0.76
DBF4	14413.6	4914	2.22112	267	-0.500905	12164	0.673726	3923	0.85 (0.16-4.5)	0.85	0.954013	3199	0.45 (0.12-1.7)	0.24
PLEKHG3	14415.1	4915	0.35674	5214	0.29202	6809	0.159151	7041	7.3 (1.4-38)	0.018	-1.15006	12146	2.7 (0.68-11)	0.16
PLAAT1	14415.3	4916	0.0419113	7044	0.781258	3723	-0.35467	10310	1.2 (0.31-5)	0.76	-1.09792	11922	0.24 (0.048-1.2)	0.081
BCAT1	14415.4	4917	1.51142	1057	0.224332	7268	-0.687934	12163	0.5 (0.11-2.2)	0.36	-1.37174	13072	1.3 (0.42-4.3)	0.62
SLC52A2	14416.3	4918	0.615824	3857	-0.226986	10476	1.11361	1979	0.45 (0.089-2.3)	0.33	1.19081	2421	0.39 (0.092-1.7)	0.2
SAPCD2	14420.9	4919	2.22604	265	0.0803729	8310	-0.534647	11321	0.31 (0.082-1.2)	0.085	-0.261814	8304	0.48 (0.13-1.7)	0.26
GJA3	14420.9	4920	0.1577	6365	0.3768	6224	0.236588	6511	0.96 (0.22-4.1)	0.95	-1.50734	13575	1.8 (0.47-6.6)	0.4
CARS2	14421.4	4921	-0.179539	8440	1.06033	2405	-0.443767	10831	0.88 (0.17-4.7)	0.88	0.429037	5344	1.1 (0.26-4.7)	0.89
AGO2	14422.1	4922	1.35429	1341	-0.0396637	9156	-0.0184518	8150	0.54 (0.11-2.5)	0.43	0.195065	6292	0.88 (0.25-3)	0.83
PPP1R9A	14422.6	4923	-1.58084	14632	0.957368	2874	1.45559	997	2.1 (0.77-5.9)	0.15	-1.88178	14676	0.96 (0.41-2.2)	0.93
ALG3	14422.6	4924	-0.412514	9812	0.550822	5061	0.705391	3766	0.76 (0.31-1.8)	0.54	1.82461	922	0.51 (0.2-1.3)	0.17
FEM1A	14425.9	4925	0.132546	6503	0.880806	3224	-0.670227	12067	1.4 (0.37-5.5)	0.61	0.569363	4725	1 (0.29-3.7)	0.96
SH2D4B	14426.6	4926	0.141851	6448	1.05219	2438	-1.00421	13653	4.6 (0.71-30)	0.11	-1.44567	13365	2.5 (0.45-14)	0.29
ZNF502	14426.7	4927	-0.317546	9262	0.550469	5064	0.556174	4562	2.5 (0.59-11)	0.21	-0.668309	10087	0.73 (0.23-2.4)	0.6
KCNK6	14428.4	4928	-0.116745	8028	0.411447	5977	0.551404	4598	0.7 (0.22-2.2)	0.53	1.29747	2089	0.54 (0.23-1.3)	0.17
SF3B3	14428.8	4929	-0.224192	8720	0.16518	7689	1.92772	321	0.63 (0.32-1.3)	0.2	0.599914	4592	0.8 (0.39-1.6)	0.54
IGDCC4	14432.3	4930	-0.0667693	7721	0.694767	4178	-0.0679262	8494	1.2 (0.23-6.3)	0.84	-2.10901	15143	1.6 (0.47-5.1)	0.47
CWH43	14433.1	4931	0.0360484	7083	0.986115	2734	-0.692438	12182	0.63 (0.19-2)	0.44	-0.0233385	7224	1.1 (0.46-2.7)	0.82
TOMM70	14434.5	4932	0.417158	4912	0.160602	7717	0.354672	5775	0.82 (0.29-2.3)	0.71	1.76515	1015	0.88 (0.32-2.4)	0.79
PLD1	14434.8	4933	-0.558603	10650	0.368724	6279	2.03499	247	1.5 (0.36-6.6)	0.57	0.476196	5121	0.77 (0.2-3)	0.71
TSPAN1	14436.1	4934	0.03647	7079	0.185849	7527	0.859432	3014	1.1 (0.72-1.8)	0.59	0.818912	3694	0.89 (0.59-1.4)	0.59
MANEAL	14445	4935	-0.523616	10441	1.53791	1016	-0.41097	10648	1.1 (0.3-4)	0.89	2.3279	322	0.43 (0.11-1.7)	0.22
TMEM17	14446.4	4936	-0.512453	10388	1.65358	815	-0.498054	11112	5.5 (0.76-40)	0.092	-0.887906	11031	1.1 (0.16-6.9)	0.95
GPX7	14446.5	4937	-0.184679	8477	1.1173	2186	-0.523224	11245	0.81 (0.22-3)	0.76	1.68906	1152	0.79 (0.25-2.5)	0.7
FGF7	14446.6	4938	0.169329	6297	0.615108	4687	-0.238324	9602	0.42 (0.11-1.7)	0.22	-1.3458	12968	1.7 (0.57-4.9)	0.34
SVOPL	14450.9	4939	-0.0916402	7859	0.7654	3808	-0.150097	9039	2 (0.36-12)	0.42	0.779745	3835	1.2 (0.25-5.9)	0.82
ZNF224	14451.9	4940	-0.0195787	7421	0.366013	6305	0.501998	4891	0.85 (0.16-4.5)	0.85	0.606804	4567	0.67 (0.16-2.8)	0.58
FGF5	14453.2	4941	0.504381	4398	0.591415	4819	-0.676452	12103	1.3 (0.34-4.7)	0.73	-0.812283	10693	3.5 (0.85-14)	0.083
LCT	14453.7	4942	0.872345	2804	0.470162	5576	-0.838535	12955	1.6 (0.33-7.9)	0.55	-1.04311	11682	1.3 (0.31-5.5)	0.71
SLC17A1	14455.4	4943	-0.631087	11040	1.78608	625	-0.395999	10552	0.99 (0.11-9)	0.99	-2.09283	15122	4 (0.67-24)	0.13
JAK2	14457.6	4944	-0.575386	10733	0.561352	4995	0.945985	2630	1.3 (0.23-7)	0.79	0.240273	6099	0.37 (0.056-2.4)	0.3
JAG2	14457.9	4945	0.755552	3253	0.0772129	8336	0.1607	7029	1.5 (0.22-9.9)	0.69	-1.3934	13168	2.5 (0.43-14)	0.31
NMRK2	14461.4	4946	0.746953	3277	0.253556	7062	-0.214656	9441	0.79 (0.2-3.1)	0.74	-0.821641	10730	2.2 (0.65-7.6)	0.2
CECR2	14463.4	4947	-0.0249086	7456	0.938336	2963	-0.526409	11263	0.72 (0.38-1.4)	0.31	0.624501	4475	0.76 (0.42-1.4)	0.35
MAP2K6	14463.4	4948	0.157424	6366	0.18221	7556	0.648616	4040	0.79 (0.13-4.8)	0.8	0.785699	3805	0.46 (0.1-2.1)	0.31
IAH1	14464.5	4949	0.265134	5739	-0.113048	9701	1.53991	839	1.6 (0.52-5.1)	0.4	0.809945	3723	1 (0.36-3)	0.95
CDNF	14467.3	4950	0.749014	3267	0.654976	4435	-1.25208	14498	1.6 (0.26-10)	0.61	-0.236372	8182	1.3 (0.24-6.9)	0.76
TAS2R5	14467.7	4951	-0.749047	11663	0.906718	3098	0.492461	4940	3 (0.53-16)	0.21	0.13336	6556	0.85 (0.21-3.4)	0.82
CFAP69	14469.2	4952	0.3887	5055	0.585558	4850	-0.500596	11126	1.2 (0.27-4.9)	0.85	0.742913	3996	0.5 (0.12-2.1)	0.34
EED	14469.7	4953	0.922756	2587	-0.330317	11177	0.959213	2572	0.38 (0.099-1.5)	0.16	-0.111638	7600	0.99 (0.32-3.1)	0.98
KIF9	14470.2	4954	1.79258	652	0.346852	6437	-1.23405	14444	0.26 (0.042-1.6)	0.14	0.938397	3274	0.7 (0.17-2.9)	0.63
PRKD3	14472.6	4955	2.65125	109	0.123892	8000	-0.702584	12239	0.4 (0.098-1.7)	0.21	0.854859	3555	0.18 (0.04-0.85)	0.03
JMJD4	14474.9	4956	0.599468	3938	0.476637	5531	-0.556423	11445	1.2 (0.21-6.7)	0.85	0.246288	6078	0.64 (0.14-2.9)	0.56
NRM	14475	4957	1.29272	1489	-0.282308	10848	0.518089	4797	0.74 (0.15-3.5)	0.7	-1.7231	14261	1 (0.27-3.7)	0.99
SLCO1C1	14475.2	4958	-0.258114	8909	1.79402	614	-1.013	13687	0.88 (0.12-6.6)	0.9	-1.03601	11649	0.92 (0.12-6.8)	0.93
GCNA	14475.5	4959	1.03523	2210	0.484846	5480	-1.10961	14038	1.4 (0.3-6.9)	0.66	-0.793548	10595	2.1 (0.53-8)	0.3
CFAP418	14475.6	4960	-0.393874	9707	0.873665	3256	0.0942626	7476	0.46 (0.062-3.4)	0.44	-0.572063	9615	2.2 (0.37-14)	0.38
RGS1	14476.6	4961	0.328407	5368	0.192275	7488	0.375467	5636	0.65 (0.36-1.2)	0.15	1.44957	1654	1.1 (0.74-1.6)	0.64
CRB3	14477.7	4962	-0.393593	9706	0.389004	6127	1.11276	1983	1.1 (0.29-4.4)	0.86	-1.16419	12206	2.8 (0.66-12)	0.16
CHDH	14479	4963	0.123682	6546	1.41427	1318	-3.5491	15757	0.91 (0.21-3.9)	0.89	0.800526	3753	0.48 (0.12-1.8)	0.28
DPF3	14479.1	4964	-0.0739557	7765	0.799054	3634	-0.23172	9562	0.79 (0.14-4.5)	0.79	-1.69682	14193	2.5 (0.52-12)	0.26
DOT1L	14479.4	4965	-1.68485	14832	1.35694	1470	0.7567	3506	1.1 (0.2-6.3)	0.9	-0.62165	9849	0.44 (0.12-1.6)	0.22
ERCC6L	14480.9	4966	0.691496	3527	0.536638	5146	-0.808349	12787	0.44 (0.05-3.9)	0.46	-0.118111	7628	0.5 (0.071-3.6)	0.49
FLYWCH2	14481.1	4967	1.01191	2286	0.449696	5703	-0.968088	13512	0.76 (0.13-4.3)	0.75	-1.07514	11819	1.7 (0.32-8.7)	0.55
ANGPTL3	14484.6	4968	1.72586	731	-0.0675444	9354	-0.108732	8771	2.2 (0.46-11)	0.32	-1.57471	13792	2.1 (0.38-12)	0.39
CD200R1	14488	4969	1.31266	1440	-0.153342	9956	0.221814	6601	0.4 (0.072-2.2)	0.29	-1.83766	14551	0.85 (0.24-3)	0.79
ATP6V1G1	14489.8	4970	1.0063	2311	-0.267808	10754	0.696054	3819	0.57 (0.093-3.5)	0.54	1.42518	1723	1.1 (0.23-4.9)	0.95
IFI27L1	14492.1	4971	1.16422	1838	-0.28964	10905	0.615906	4217	0.24 (0.038-1.5)	0.13	-1.59465	13860	2.4 (0.56-10)	0.24
TRPV3	14494.3	4972	-0.227953	8745	1.62954	845	-0.969902	13518	1.3 (0.28-5.7)	0.75	0.145911	6495	0.61 (0.13-2.8)	0.52
IQCF2	14496.1	4973	0.166423	6312	0.87933	3235	-0.742185	12456	2.4 (0.79-7.1)	0.12	-0.578427	9638	1.6 (0.46-5.5)	0.46
CD300LB	14496.6	4974	-0.185372	8481	1.12183	2171	-0.54254	11364	1.3 (0.23-7.4)	0.77	-2.32149	15402	1.2 (0.22-6.9)	0.82
STXBP5L	14496.7	4975	-0.616552	10961	1.49782	1130	-0.265182	9778	0.98 (0.14-7.2)	0.99	-1.03279	11634	0.44 (0.083-2.4)	0.34
CNOT6	14498.4	4976	0.639689	3746	0.105516	8135	0.195477	6780	1.1 (0.27-4.3)	0.92	0.339442	5714	0.7 (0.2-2.4)	0.57
WDR26	14500.5	4977	0.0639141	6915	0.070078	8387	1.19107	1727	1.3 (0.51-3.3)	0.58	1.0523	2869	0.95 (0.46-2)	0.89
TENT5D	14502.7	4978	-0.408264	9797	1.87328	496	-0.78913	12684	22 (1.4-330)	0.028	-0.43949	9045	6.4 (0.72-57)	0.095
THY1	14503.8	4979	-0.703311	11426	0.876167	3248	0.47218	5064	1.4 (0.6-3.3)	0.44	0.152953	6467	1.1 (0.58-2.3)	0.71
STK10	14504.6	4980	0.15611	6370	0.130179	7945	0.78601	3368	0.19 (0.038-0.98)	0.047	0.929885	3307	0.32 (0.089-1.2)	0.087
SQLE	14506.4	4981	1.28397	1515	-0.619112	12832	1.44622	1020	0.4 (0.11-1.4)	0.16	-0.121304	7644	2 (0.73-5.7)	0.17
RPS3	14508.5	4982	-0.555472	10628	0.551857	5053	0.915535	2768	0.93 (0.61-1.4)	0.73	2.01343	619	0.83 (0.54-1.3)	0.37
TCP11L2	14511.7	4983	-0.778894	11837	2.58531	78	-0.396972	10557	1.3 (0.36-5.1)	0.66	0.090554	6709	0.85 (0.23-3.2)	0.81
RTCB	14513.8	4984	1.17404	1806	-0.563565	12536	1.38532	1181	0.24 (0.031-1.9)	0.18	0.420865	5371	0.29 (0.046-1.8)	0.18
FUT3	14514.9	4985	-0.772668	11800	0.532395	5165	1.51987	874	1.5 (0.7-3.4)	0.28	0.290011	5894	0.65 (0.28-1.5)	0.32
CCNK	14515.3	4986	-0.114916	8019	0.426838	5867	0.484412	4988	1.4 (0.49-3.9)	0.54	1.5091	1510	1.3 (0.52-3.1)	0.6
TREM1	14515.6	4987	-0.328826	9336	0.382318	6178	0.980785	2492	0.85 (0.4-1.8)	0.66	-1.07147	11802	1.2 (0.5-3)	0.65
ANKS4B	14515.8	4988	1.09016	2046	0.220691	7296	-0.452484	10874	2.1 (0.33-13)	0.44	-0.320657	8550	0.53 (0.096-2.9)	0.46
SLCO2A1	14516.8	4989	-0.729102	11571	0.730631	3995	0.769412	3449	1.3 (0.61-2.7)	0.51	-1.82812	14531	1.6 (0.83-3.1)	0.16
ZNF529	14519.3	4990	-0.842101	12145	1.01513	2590	0.432674	5316	0.4 (0.064-2.4)	0.32	1.8352	901	0.57 (0.093-3.5)	0.55
ATP6V0E1	14520.1	4991	0.193703	6146	-0.109304	9665	1.79787	427	1 (0.63-1.8)	0.86	0.99964	3049	0.87 (0.51-1.5)	0.62
CILK1	14521.3	4992	-0.763212	11751	0.903263	3113	0.502444	4887	1.5 (0.51-4.3)	0.47	0.414342	5403	1.2 (0.43-3.3)	0.73
DPP10	14521.5	4993	0.0158932	7228	0.544122	5103	0.0700224	7605	1.1 (0.16-8.2)	0.9	0.558468	4771	0.32 (0.041-2.5)	0.28
ARHGAP17	14523.7	4994	0.248131	5851	-0.0854667	9492	1.38025	1191	0.6 (0.11-3.2)	0.55	0.665726	4305	0.23 (0.052-1)	0.057
KPNA1	14524.1	4995	1.04786	2168	-0.141631	9904	0.36284	5719	1.4 (0.41-4.7)	0.6	0.611036	4540	0.92 (0.32-2.7)	0.88
CAMKMT	14527	4996	1.60592	912	-0.589997	12680	1.04647	2221	1 (0.099-10)	0.99	1.26767	2181	0.33 (0.038-2.9)	0.32
AK8	14527.9	4997	-0.11267	7999	1.41702	1314	-1.03364	13761	0.61 (0.14-2.7)	0.52	-1.64222	14017	1.8 (0.45-7.5)	0.4
SEC24C	14528.6	4998	0.358691	5199	0.290611	6822	0.12862	7255	1.8 (0.33-9.9)	0.5	1.12475	2641	2 (0.44-8.9)	0.37
TARS2	14530.1	4999	1.4426	1155	0.202872	7409	-0.654556	11971	0.43 (0.094-2)	0.28	-0.395157	8874	0.81 (0.25-2.6)	0.73
MRPS9	14530.4	5000	0.31358	5446	0.479662	5513	-0.209912	9409	1.1 (0.22-5.2)	0.93	0.250997	6057	0.56 (0.13-2.5)	0.44
KLHDC3	14531.3	5001	1.26582	1562	0.424969	5878	-1.19811	14318	0.48 (0.18-1.3)	0.14	1.0332	2939	0.5 (0.16-1.5)	0.23
AGBL5	14531.4	5002	1.3022	1460	-0.670206	13101	1.65391	632	1.3 (0.22-7.4)	0.79	-0.117823	7626	0.32 (0.064-1.6)	0.16
DEPDC7	14531.7	5003	-0.614094	10949	1.34248	1514	-0.164688	9127	0.9 (0.19-4.2)	0.89	-1.34704	12972	1.3 (0.34-5.2)	0.68
ANXA13	14532	5004	0.874084	2797	0.504543	5362	-0.971794	13525	1.2 (0.26-5.4)	0.83	-1.33305	12917	3.5 (0.62-20)	0.16
CBX8	14532.3	5005	0.417202	4911	0.573221	4925	-0.533628	11311	2.1 (0.32-14)	0.44	-1.47394	13464	1.6 (0.3-8.2)	0.59
FOXN2	14533.3	5006	0.285704	5605	0.0165203	8767	0.876251	2953	0.22 (0.043-1.1)	0.07	-1.22113	12439	0.84 (0.28-2.5)	0.76
KHNYN	14533.7	5007	0.631713	3784	-0.124553	9790	0.73284	3623	0.93 (0.16-5.4)	0.93	-0.271259	8352	0.27 (0.06-1.2)	0.088
CPA6	14535.2	5008	0.0436585	7033	0.879661	3232	-0.566234	11496	2.4 (0.59-9.7)	0.22	-1.24052	12530	3.1 (0.51-18)	0.22
FNDC3B	14536.5	5009	-0.577577	10749	0.518926	5266	1.04213	2239	0.59 (0.24-1.4)	0.24	1.9929	641	0.65 (0.3-1.4)	0.28
TEX14	14538.1	5010	0.280775	5642	0.657281	4418	-0.521925	11238	0.88 (0.12-6.5)	0.9	0.0796759	6761	0.96 (0.12-7.6)	0.97
P2RY12	14539.5	5011	0.414336	4924	0.540019	5126	-0.461333	10921	0.23 (0.031-1.7)	0.15	-2.40073	15464	1.3 (0.22-7.7)	0.77
TRIM22	14540.8	5012	0.622259	3826	-0.272869	10780	1.20599	1680	0.65 (0.28-1.5)	0.31	0.559239	4766	0.61 (0.23-1.7)	0.34
ANKS1A	14543.3	5013	1.27486	1544	-0.394865	11525	0.747527	3552	0.58 (0.24-1.4)	0.22	2.59178	177	0.88 (0.43-1.8)	0.72
SSU72	14546.6	5014	-0.342597	9408	0.571323	4936	0.513329	4826	0.74 (0.24-2.2)	0.59	1.26752	2183	0.46 (0.16-1.3)	0.13
ZNF622	14548	5015	1.35124	1353	0.453587	5670	-1.51831	15050	0.87 (0.23-3.3)	0.84	-0.727195	10314	0.35 (0.099-1.3)	0.11
TECR	14548.5	5016	0.362362	5178	0.376176	6226	-0.0641968	8465	0.7 (0.22-2.2)	0.55	1.97422	670	0.6 (0.2-1.8)	0.35
TMEM86A	14549.2	5017	-0.0470357	7598	0.980283	2758	-0.588012	11615	0.6 (0.18-2)	0.41	0.44187	5292	0.44 (0.17-1.2)	0.1
SYCE2	14549.3	5018	1.01519	2274	-0.531856	12354	1.49529	922	0.77 (0.17-3.6)	0.74	0.813033	3709	0.5 (0.11-2.2)	0.36
ROS1	14549.6	5019	-0.288121	9082	0.964301	2845	-0.193324	9307	6.3 (1.3-32)	0.026	-0.989093	11467	3.4 (0.82-14)	0.091
SOHLH2	14550.2	5020	-0.0272565	7478	0.500294	5386	0.19804	6757	1 (0.4-2.7)	0.95	-1.49545	13528	1.4 (0.7-2.8)	0.34
SLC39A14	14550.7	5021	-0.751998	11686	2.18006	223	-0.399657	10572	0.4 (0.05-3.1)	0.38	-1.8776	14667	1.4 (0.15-13)	0.76
VENTX	14551	5022	0.148059	6409	0.804074	3611	-0.601944	11701	0.93 (0.23-3.7)	0.91	-1.97125	14881	1.3 (0.42-3.8)	0.68
CSNK1G3	14554.6	5023	-1.30113	13919	0.84118	3416	1.35954	1241	4.4 (1.1-18)	0.033	0.178011	6367	1.2 (0.31-4.6)	0.81
KATNAL1	14554.7	5024	1.07149	2098	0.178603	7585	-0.35637	10320	0.16 (0.024-0.99)	0.049	-1.84923	14588	4.1 (0.72-23)	0.11
CWC22	14555.2	5025	-0.389126	9683	0.346028	6450	1.2448	1546	0.81 (0.17-3.9)	0.79	-0.314885	8529	0.59 (0.16-2.2)	0.43
RNASEL	14556.5	5026	-1.12843	13315	1.01162	2609	0.72433	3662	2.2 (0.44-11)	0.34	1.26376	2194	0.92 (0.2-4.4)	0.92
KLK3	14558.8	5027	-0.805336	11965	1.67374	780	-0.16277	9118	1 (0.25-4)	0.99	-1.93995	14811	2.3 (0.66-8)	0.19
WFDC9	14562	5028	0.813097	3034	0.264974	6986	-0.322409	10130	1.1 (0.18-7)	0.89	-0.0625054	7391	0.88 (0.19-4)	0.87
ARHGAP44	14562.6	5029	0.885623	2738	0.54409	5105	-1.14404	14161	1.2 (0.28-5.4)	0.79	-0.782495	10549	1.5 (0.4-5.4)	0.56
RBM15B	14562.7	5030	0.67736	3582	-0.0460537	9199	0.465836	5102	0.66 (0.1-4.2)	0.65	0.282603	5920	0.53 (0.11-2.5)	0.43
FGF19	14565	5031	-0.557976	10646	0.816307	3541	0.360326	5746	1.7 (0.47-6.1)	0.42	-1.16167	12192	3.6 (0.46-29)	0.22
RAB6A	14566.6	5032	-0.937896	12571	0.942037	2946	0.63503	4110	1.4 (0.45-4.5)	0.56	-0.212601	8076	0.83 (0.27-2.5)	0.75
ZNF80	14567.2	5033	1.76242	690	-0.299846	10966	0.335536	5901	1.3 (0.27-6.7)	0.72	-0.704769	10238	1.5 (0.37-5.8)	0.59
TMEM190	14569	5034	0.00422048	7291	1.24865	1754	-1.10498	14019	0.8 (0.19-3.3)	0.75	0.0271158	7003	1.2 (0.38-3.7)	0.78
PAXBP1	14569.4	5035	-0.422373	9866	0.466819	5600	0.880175	2937	0.54 (0.11-2.7)	0.45	0.817733	3699	0.65 (0.17-2.5)	0.53
LILRA5	14569.9	5036	0.654677	3677	0.3521	6396	-0.360887	10347	0.52 (0.1-2.7)	0.43	-1.1277	12044	1.4 (0.32-6)	0.66
SPRR2G	14571.8	5037	0.112777	6622	0.236667	7179	0.551325	4600	1.4 (0.64-3)	0.4	-1.11086	11974	1.2 (0.49-3)	0.66
SLC11A1	14572.8	5038	-0.296219	9135	0.444749	5747	0.715081	3717	1.2 (0.41-3.6)	0.73	-1.2865	12723	1.6 (0.53-4.6)	0.41
FLI1	14575	5039	-0.576744	10742	1.18828	1965	-0.0919622	8645	0.68 (0.16-2.9)	0.6	-0.834399	10798	1.1 (0.28-4.4)	0.88
PSMC2	14575.1	5040	-0.296963	9137	0.683738	4253	0.225146	6580	1.1 (0.36-3.4)	0.86	0.251046	6055	0.67 (0.23-1.9)	0.46
C11orf42	14575.6	5041	-1.14791	13391	0.812275	3565	1.17833	1758	2.7 (0.45-16)	0.28	-2.15545	15217	4.4 (0.79-25)	0.092
SLC39A12	14575.6	5042	0.745456	3282	0.661775	4390	-1.36261	14770	0.29 (0.036-2.4)	0.25	-0.192828	7974	0.95 (0.19-4.7)	0.95
TICAM1	14576.3	5043	-0.233281	8771	1.14019	2125	-0.511766	11186	1.8 (0.26-13)	0.55	-0.88617	11026	2.5 (0.49-13)	0.27
CPNE5	14576.5	5044	-0.288884	9088	1.52127	1066	-0.803229	12757	1.6 (0.38-6.3)	0.54	-0.350468	8672	1.1 (0.29-4.2)	0.89
MTFR1	14579.1	5045	1.11218	1994	-0.493872	12104	1.14413	1862	0.42 (0.16-1.1)	0.09	1.83491	902	0.7 (0.32-1.5)	0.38
ZNF568	14581.4	5046	-0.244734	8827	1.45298	1229	-0.816654	12831	1.3 (0.2-8.6)	0.79	0.502725	5015	0.43 (0.064-2.9)	0.38
E2F5	14581.8	5047	0.921278	2595	-0.287359	10882	0.792757	3340	0.88 (0.13-6.1)	0.89	2.18589	438	0.2 (0.03-1.4)	0.1
RANBP3L	14583.1	5048	-0.239075	8802	0.847749	3384	-0.105182	8743	0.72 (0.13-4.2)	0.72	-2.76058	15663	4 (0.95-17)	0.059
H1-2	14583.9	5049	2.82412	65	-0.886983	13960	1.41405	1101	N/A	N/A	-0.511536	9366	N/A	N/A
LGR4	14585.1	5050	0.586844	4000	0.147437	7824	0.140206	7175	0.61 (0.16-2.3)	0.46	0.70007	4182	0.47 (0.13-1.7)	0.26
CLCN5	14585.3	5051	0.833137	2953	-0.350493	11282	1.08852	2064	0.3 (0.035-2.5)	0.26	1.50532	1520	0.5 (0.071-3.5)	0.48
ODF3L1	14586	5052	0.228212	5954	0.913304	3058	-0.961863	13484	1.2 (0.19-8.1)	0.83	-1.60193	13879	2.4 (0.44-13)	0.31
CXCL16	14586.5	5053	1.03151	2223	-0.340133	11224	0.816026	3231	0.78 (0.29-2.1)	0.62	0.837204	3623	0.95 (0.47-1.9)	0.89
MAK	14586.9	5054	0.257324	5785	0.464616	5609	-0.118633	8844	1.2 (0.15-11)	0.84	-0.327229	8569	0.77 (0.093-6.3)	0.81
NFAT5	14590.4	5055	-1.54474	14559	1.15937	2063	0.869509	2977	1.5 (0.65-3.5)	0.34	-0.0656935	7406	1.2 (0.49-2.8)	0.7
MPZ	14591	5056	0.647769	3705	0.0987876	8188	0.175822	6915	0.93 (0.23-3.8)	0.92	-0.458776	9127	1.9 (0.54-6.4)	0.33
RHOBTB2	14592.9	5057	-0.485865	10222	1.1229	2168	-0.150425	9041	3 (0.99-9.2)	0.052	1.24812	2241	1.1 (0.44-2.6)	0.87
SLC6A13	14595.1	5058	0.407682	4961	0.0999496	8179	0.46256	5127	1 (0.27-4.1)	0.95	-1.97328	14883	2.7 (0.87-8.4)	0.084
JPH2	14595.6	5059	1.22479	1656	0.089882	8243	-0.264567	9776	0.77 (0.12-4.8)	0.78	-1.6978	14196	5.2 (0.99-27)	0.051
NKIRAS2	14595.8	5060	-0.05537	7648	0.122039	8015	1.24073	1564	1.1 (0.32-4.1)	0.84	-0.0917372	7516	0.75 (0.24-2.3)	0.62
EFHC1	14596.4	5061	-0.267702	8958	0.634474	4559	0.273001	6293	1.4 (0.36-5.5)	0.62	-0.0999676	7554	0.82 (0.17-3.9)	0.81
SNAP29	14596.7	5062	1.92508	496	-0.257015	10688	0.19648	6770	0.55 (0.17-1.8)	0.31	2.1177	500	0.51 (0.19-1.4)	0.17
COL4A3	14597	5063	-0.272508	8988	1.3703	1436	-0.701365	12232	1.3 (0.2-7.9)	0.81	-1.7637	14374	2.7 (0.53-13)	0.23
TRMT10C	14598.2	5064	0.952344	2484	-0.00281312	8893	0.114623	7341	1.3 (0.49-3.3)	0.63	1.8014	955	0.79 (0.33-1.9)	0.6
PARP8	14600.1	5065	0.519757	4320	0.0028548	8853	0.522604	4771	1.2 (0.2-6.5)	0.87	0.289421	5896	0.4 (0.074-2.1)	0.28
LIX1	14600.3	5066	0.120494	6569	0.900441	3121	-0.750601	12503	2.4 (0.59-9.9)	0.22	-2.00807	14957	1 (0.2-5)	1
SNX27	14600.8	5067	0.966506	2424	0.409802	5985	-0.849788	13002	0.69 (0.11-4.2)	0.69	0.367022	5595	0.33 (0.064-1.7)	0.19
LRP12	14605.3	5068	1.11604	1981	0.113145	8084	-0.242297	9630	1.8 (0.32-9.9)	0.51	-1.38127	13112	0.83 (0.2-3.6)	0.81
DROSHA	14606.9	5069	0.0678689	6888	0.060296	8450	1.14742	1849	0.85 (0.34-2.1)	0.72	0.655616	4351	0.52 (0.23-1.2)	0.12
PICALM	14607.8	5070	0.0272898	7147	0.183913	7542	0.818297	3216	0.79 (0.41-1.5)	0.48	0.646316	4395	1.2 (0.6-2.3)	0.64
ACO1	14609.3	5071	-0.688257	11338	1.30953	1584	-0.0815083	8580	0.63 (0.21-1.9)	0.41	1.32687	1998	0.49 (0.19-1.3)	0.14
CYCS	14609.5	5072	1.48171	1094	-0.756227	13445	1.64342	651	1.4 (0.6-3.2)	0.45	1.40128	1798	1.2 (0.51-2.7)	0.7
GABRB1	14609.6	5073	-0.994327	12832	1.72369	699	-0.0132827	8119	1.5 (0.18-12)	0.71	-1.40768	13233	2.2 (0.43-11)	0.34
SFMBT1	14609.7	5074	0.231652	5929	0.580949	4881	-0.314181	10074	1.5 (0.31-7.4)	0.61	1.15454	2533	0.34 (0.095-1.2)	0.095
NHLH2	14610.6	5075	0.0348804	7090	1.41972	1309	-1.63211	15241	1.5 (0.23-10)	0.66	0.0160689	7050	0.89 (0.18-4.6)	0.89
GMFG	14610.7	5076	1.03509	2211	-0.331299	11181	0.783593	3377	0.63 (0.23-1.7)	0.37	1.42755	1717	0.59 (0.29-1.2)	0.15
CEBPB	14612.5	5077	0.140121	6454	-0.0516203	9236	1.46279	981	0.5 (0.13-1.9)	0.3	-1.07939	11840	1.1 (0.29-4.3)	0.89
DCHS2	14613	5078	0.332347	5352	0.872708	3263	-1.10342	14012	2 (0.28-15)	0.49	-0.948566	11299	1.3 (0.29-6.2)	0.71
TEX13A	14613	5079	1.08753	2057	0.448091	5724	-1.11432	14055	1.6 (0.52-5.2)	0.4	-0.680978	10137	2.7 (0.94-7.9)	0.064
CXCR5	14613.4	5080	-0.445929	9990	1.84705	539	-0.757628	12535	0.65 (0.23-1.8)	0.41	-0.592868	9713	1 (0.44-2.3)	1
GJB5	14613.6	5081	-1.90001	15138	1.30958	1583	0.841408	3105	2 (0.87-4.6)	0.1	0.254736	6041	1.3 (0.57-2.7)	0.58
EEA1	14614.3	5082	-0.630361	11033	1.12791	2152	0.0156253	7942	0.9 (0.4-2)	0.8	0.714514	4122	1.2 (0.62-2.4)	0.57
PPP5C	14615	5083	0.740832	3304	0.671572	4323	-1.44941	14942	0.21 (0.039-1.1)	0.061	-0.360155	8721	0.78 (0.16-3.8)	0.76
GDF9	14615.8	5084	-0.119087	8046	0.971917	2807	-0.477883	11002	1 (0.16-6.5)	0.99	0.240156	6102	2.3 (0.4-14)	0.35
SUCO	14617.2	5085	1.43735	1167	0.296122	6778	-0.924026	13329	0.98 (0.16-6)	0.99	2.84704	96	0.77 (0.25-2.3)	0.64
SPEF2	14620.7	5086	-0.0448397	7587	1.3201	1557	-1.11644	14068	0.39 (0.041-3.7)	0.42	-2.12343	15171	0.6 (0.088-4)	0.6
NUBP2	14622	5087	0.976791	2385	-0.231958	10502	0.57768	4448	0.58 (0.081-4.1)	0.58	-0.608759	9780	1.5 (0.31-6.8)	0.63
BEX3	14622.2	5088	0.0408261	7049	0.413688	5961	0.253367	6413	2.1 (0.56-7.7)	0.28	1.24782	2242	0.94 (0.4-2.2)	0.89
CYRIB	14623.5	5089	2.64965	110	-0.348472	11273	0.276777	6258	0.88 (0.31-2.5)	0.82	1.93559	739	0.87 (0.35-2.1)	0.76
DTX2	14624	5090	1.4361	1169	-0.0551741	9264	-0.0808223	8578	0.89 (0.37-2.1)	0.79	-0.463331	9145	0.87 (0.39-2)	0.74
NCOA4	14625.8	5091	0.371145	5131	0.025667	8703	0.669957	3937	0.61 (0.23-1.6)	0.32	1.43892	1677	1.3 (0.53-3)	0.59
PABPC1L	14628.9	5092	-0.379733	9638	0.736518	3961	0.235453	6519	0.82 (0.2-3.3)	0.78	1.44741	1658	0.4 (0.065-2.5)	0.32
CCDC167	14628.9	5093	3.39844	17	0.213116	7338	-1.08197	13939	0.33 (0.087-1.3)	0.11	0.0419174	6928	0.53 (0.18-1.6)	0.25
RRM2	14629.8	5094	0.0398055	7060	-0.0402363	9162	1.97311	281	0.83 (0.16-4.3)	0.83	0.2834	5917	0.28 (0.057-1.4)	0.13
ESAM	14630.7	5095	-0.157506	8280	1.96485	393	-1.69751	15316	1 (0.23-4.4)	0.99	0.893036	3435	0.72 (0.17-3.1)	0.66
ACADL	14632.2	5096	0.810235	3045	0.610339	4715	-1.29779	14598	1.4 (0.24-8)	0.7	-2.03312	15015	0.83 (0.17-4.2)	0.82
PAQR7	14632.4	5097	0.173962	6267	1.15515	2078	-1.48227	14998	0.86 (0.36-2.1)	0.74	2.16531	461	0.93 (0.45-1.9)	0.84
MAPKAP1	14632.5	5098	0.739354	3309	-0.474229	11985	1.95739	294	0.25 (0.059-1.1)	0.067	0.402315	5450	0.86 (0.28-2.7)	0.79
PITHD1	14632.7	5099	1.87961	539	-0.827865	13720	1.46697	970	0.59 (0.14-2.5)	0.47	1.27577	2146	0.56 (0.16-2)	0.38
EGR1	14632.7	5100	-1.10703	13247	1.02008	2571	0.661197	3979	0.65 (0.35-1.2)	0.18	-0.197015	7997	1.4 (0.85-2.3)	0.19
NR2F6	14634.6	5101	-0.857889	12222	0.584477	4856	1.41821	1086	2 (0.4-9.7)	0.41	1.42079	1740	0.88 (0.2-3.8)	0.86
COL11A1	14634.9	5102	-0.111375	7989	0.605665	4742	0.103408	7415	0.48 (0.11-2.1)	0.33	-0.810357	10676	0.97 (0.29-3.3)	0.96
LSM8	14637.3	5103	2.31082	233	-0.737012	13360	1.07639	2110	1.9 (0.43-8.8)	0.39	0.639746	4424	1 (0.27-4)	0.95
FAM217A	14640.5	5104	1.01918	2262	0.317449	6646	-0.667393	12046	0.4 (0.045-3.6)	0.42	-3.39639	15748	1.7 (0.26-11)	0.59
NFKB1	14642	5105	0.512923	4356	0.0716696	8377	0.363999	5711	0.53 (0.15-1.8)	0.31	0.464093	5200	1.3 (0.4-4)	0.69
SRP54	14642.3	5106	-0.165059	8322	1.71255	716	-1.31881	14659	1.2 (0.34-4.2)	0.78	1.39478	1815	1.3 (0.48-3.6)	0.61
STPG1	14643	5107	1.21034	1694	0.337217	6510	-0.879201	13131	0.55 (0.093-3.3)	0.51	1.7786	996	1.2 (0.27-5.3)	0.81
LATS2	14643.1	5108	-1.3996	14180	1.02855	2535	0.926096	2721	1.3 (0.22-8)	0.75	-1.53326	13662	1.9 (0.44-8.1)	0.4
ZNF84	14644.4	5109	2.30642	235	-0.0364757	9130	-0.338239	10222	1.3 (0.2-8.2)	0.8	0.352117	5663	0.94 (0.2-4.4)	0.93
ARHGEF38	14644.6	5110	0.474399	4581	0.389285	6123	-0.254742	9708	0.62 (0.14-2.8)	0.53	-0.993207	11483	1.2 (0.23-6.7)	0.81
SV2B	14646.3	5111	0.58819	3992	0.765783	3806	-1.48288	14999	2.7 (0.36-21)	0.33	0.598824	4602	1.1 (0.28-4.2)	0.91
PPHLN1	14646.6	5112	-1.236	13697	1.8147	578	0.140354	7173	0.73 (0.21-2.6)	0.62	0.675307	4270	0.8 (0.24-2.7)	0.71
LMNB2	14647.8	5113	1.06835	2108	-0.562922	12529	1.44769	1015	0.14 (0.023-0.87)	0.035	-1.27412	12678	0.9 (0.19-4.3)	0.89
MID1	14648.4	5114	1.63858	863	-0.710748	13244	1.27973	1444	0.87 (0.52-1.5)	0.6	1.50955	1506	0.96 (0.62-1.5)	0.87
MAGI3	14649.6	5115	-1.07351	13115	1.14026	2124	0.472697	5058	0.61 (0.17-2.2)	0.46	-0.803138	10641	0.63 (0.17-2.4)	0.5
CST8	14650.1	5116	1.65254	845	-0.219002	10423	0.181442	6876	1.1 (0.29-4.3)	0.87	-1.31858	12853	1.4 (0.31-6.4)	0.67
RSAD1	14650.4	5117	-0.907147	12456	0.63138	4579	1.33517	1309	2 (0.39-9.7)	0.41	-0.825288	10748	0.33 (0.086-1.2)	0.099
RGS17	14650.8	5118	-0.0481894	7606	0.0374231	8606	1.675	598	1.1 (0.47-2.7)	0.79	0.397502	5464	0.81 (0.33-2)	0.64
UNC13C	14652.4	5119	0.33266	5349	0.918924	3040	-1.26086	14519	1.4 (0.43-4.4)	0.59	0.396523	5468	0.61 (0.19-1.9)	0.4
GRIA4	14652.8	5120	0.550038	4165	0.662302	4387	-1.00307	13649	1.1 (0.22-5.7)	0.9	-0.779851	10536	1.9 (0.36-10)	0.45
UBE2M	14655.2	5121	-0.334283	9369	0.507328	5344	0.600409	4309	1.7 (0.31-9.1)	0.54	0.965571	3160	0.67 (0.17-2.7)	0.57
TMEM147	14655.3	5122	-0.332638	9362	1.21326	1874	-0.469043	10965	0.69 (0.28-1.7)	0.42	2.44446	258	0.81 (0.39-1.7)	0.58
GNAI3	14655.9	5123	-0.215299	8660	0.429951	5843	0.589883	4378	2.2 (0.48-10)	0.31	0.989958	3082	0.77 (0.19-3)	0.7
ADAM30	14657.6	5124	0.581354	4028	0.397955	6063	-0.410894	10646	0.66 (0.081-5.3)	0.69	-1.40247	13213	1 (0.21-4.9)	0.99
GLIS3	14657.9	5125	0.310283	5471	0.841194	3414	-1.00021	13637	0.25 (0.04-1.5)	0.13	-2.69406	15641	1.5 (0.56-4.1)	0.41
TMED8	14662.2	5126	-0.745616	11650	0.691976	4203	0.818653	3215	1.3 (0.22-7.2)	0.8	-1.34649	12970	1.3 (0.23-6.9)	0.79
ALB	14662.9	5127	1.38422	1284	0.124731	7997	-0.459037	10913	1.4 (0.29-6.8)	0.68	-1.46697	13435	0.82 (0.078-8.6)	0.87
PPP1R16A	14663.7	5128	0.0877917	6782	-0.0169246	8993	1.4255	1071	2.3 (0.5-11)	0.28	-0.596013	9724	1.8 (0.37-9.1)	0.45
PLAC8	14664.1	5129	0.868476	2824	-0.0107143	8946	0.18148	6875	0.73 (0.33-1.6)	0.44	-0.209692	8060	1.1 (0.58-2.1)	0.77
PCYT1B	14664.9	5130	1.88939	530	0.375045	6236	-1.75356	15378	1.2 (0.27-5.6)	0.79	-0.786208	10557	1.5 (0.33-6.9)	0.59
PLEKHH2	14666.4	5131	-0.891817	12384	0.888907	3169	0.629149	4144	1.2 (0.36-3.8)	0.79	-1.79067	14441	1.1 (0.39-2.9)	0.89
DOCK2	14667.4	5132	0.328973	5364	-0.216256	10399	1.79396	432	0.38 (0.1-1.4)	0.15	0.504893	5000	0.65 (0.19-2.2)	0.49
ZNF687	14668.3	5133	2.58178	132	0.223378	7275	-1.09236	13969	0.51 (0.093-2.8)	0.44	1.37846	1868	0.62 (0.2-1.9)	0.4
GTPBP10	14671.5	5134	-0.455427	10035	0.380352	6194	1.17955	1751	0.78 (0.18-3.4)	0.74	0.313721	5809	0.71 (0.21-2.4)	0.58
BHLHE41	14672.1	5135	-1.38591	14143	0.832403	3466	1.43677	1047	1.9 (0.74-4.9)	0.18	0.921344	3343	0.83 (0.37-1.8)	0.65
KRT27	14672.2	5136	0.315801	5432	1.00063	2662	-1.58213	15161	1.2 (0.16-9.9)	0.84	-1.74711	14325	0.96 (0.17-5.2)	0.96
ARHGAP35	14676.9	5137	0.0472569	7011	0.190803	7500	0.73233	3625	0.76 (0.32-1.8)	0.53	0.436544	5310	1 (0.47-2.3)	0.92
ABCA5	14678	5138	-1.45001	14312	1.54004	1010	0.397587	5518	1.2 (0.15-9.1)	0.89	-0.538631	9489	1 (0.13-7.8)	1
ITGB1	14678.1	5139	-0.611631	10941	0.95062	2907	0.198413	6751	0.63 (0.22-1.8)	0.39	0.514749	4957	1.7 (0.63-4.5)	0.29
PUM1	14678.7	5140	1.17121	1817	-0.536152	12384	1.17457	1772	0.48 (0.11-2)	0.31	1.45647	1640	1.1 (0.29-4.5)	0.85
TSPAN2	14679.3	5141	-0.322133	9293	1.23906	1786	-0.52968	11279	0.92 (0.12-7.3)	0.94	-1.19048	12317	2.7 (0.72-11)	0.14
RER1	14682.6	5142	1.37802	1295	-0.344801	11252	0.534246	4701	0.7 (0.27-1.8)	0.47	2.8233	101	0.43 (0.19-0.99)	0.046
SNU13	14683.7	5143	0.889729	2721	-0.49571	12116	1.45867	990	1.5 (0.52-4.3)	0.46	1.9322	748	1.1 (0.44-2.8)	0.83
SEC31A	14686.8	5144	0.564327	4111	-0.00714676	8927	0.466702	5097	0.77 (0.35-1.7)	0.51	1.40448	1787	0.82 (0.4-1.6)	0.57
ATXN7L3	14687	5145	0.578041	4045	0.483693	5488	-0.618073	11779	0.71 (0.25-2)	0.52	0.432641	5329	1.5 (0.54-3.9)	0.46
ZNF221	14691.6	5146	0.33259	5350	-0.180001	10143	1.45899	989	0.66 (0.093-4.6)	0.67	-0.299451	8468	0.26 (0.042-1.6)	0.14
NPEPPS	14694.2	5147	0.760589	3232	-0.0685514	9362	0.393147	5547	0.74 (0.37-1.5)	0.4	0.303377	5846	1.1 (0.58-2.1)	0.78
ODF2	14694.7	5148	1.15443	1864	-0.596147	12716	1.41499	1099	0.14 (0.029-0.68)	0.015	0.173585	6383	0.48 (0.13-1.8)	0.27
ABT1	14697.4	5149	1.443	1153	-0.000364471	8879	-0.220001	9479	0.59 (0.093-3.8)	0.58	0.533279	4890	0.26 (0.052-1.3)	0.096
MARCHF9	14698.8	5150	0.160567	6350	0.770232	3784	-0.60948	11738	2.1 (0.39-12)	0.39	-0.938988	11258	1.1 (0.2-5.5)	0.95
AK2	14699	5151	0.296106	5545	0.0728032	8366	0.632576	4125	0.61 (0.29-1.3)	0.19	1.9765	663	0.53 (0.27-1.1)	0.074
KMT2D	14701	5152	-0.904238	12442	0.920335	3035	0.588896	4383	1.8 (0.26-13)	0.54	-0.0196557	7208	0.99 (0.2-5)	0.99
POU1F1	14703.4	5153	0.507234	4385	0.21277	7343	0.0454668	7767	1.9 (0.51-7.3)	0.33	-0.25382	8262	0.46 (0.11-1.9)	0.28
CXXC5	14703.7	5154	-1.38577	14142	1.45345	1226	0.421726	5399	1 (0.34-3)	0.98	1.21882	2327	0.52 (0.21-1.3)	0.16
BAG4	14705.4	5155	0.093017	6745	0.462771	5618	0.0628246	7668	1.2 (0.39-3.5)	0.79	0.0726794	6792	0.61 (0.22-1.7)	0.34
BCO1	14706.7	5156	0.942986	2513	0.626677	4614	-2.43573	15702	0.32 (0.081-1.3)	0.11	-0.562164	9575	0.42 (0.13-1.4)	0.15
IL13RA1	14706.8	5157	0.105798	6656	0.384133	6158	0.197576	6765	0.61 (0.24-1.6)	0.31	0.833045	3638	0.83 (0.39-1.8)	0.62
WASF3	14707	5158	-1.59194	14655	1.85647	521	0.317281	6015	3.6 (0.57-22)	0.17	0.723531	4091	2.1 (0.36-12)	0.42
PAK1IP1	14707.7	5159	0.300335	5528	0.198535	7433	0.327584	5953	0.83 (0.35-2)	0.68	0.185913	6334	0.81 (0.39-1.7)	0.57
MLKL	14708.6	5160	-0.490581	10247	0.291014	6820	1.93255	317	0.41 (0.053-3.1)	0.39	-0.463628	9147	0.61 (0.14-2.6)	0.51
CACNB2	14712	5161	-2.11	15346	1.07092	2359	1.25901	1507	4.1 (0.76-22)	0.1	-1.25432	12598	3.2 (0.79-13)	0.1
UPF2	14714.5	5162	1.38616	1280	-0.241653	10560	0.301789	6109	0.21 (0.053-0.87)	0.031	1.09536	2730	0.91 (0.26-3.1)	0.88
CCL28	14716.4	5163	0.472908	4589	0.870671	3270	-1.68578	15298	0.87 (0.3-2.5)	0.8	-0.13223	7687	0.47 (0.19-1.2)	0.11
TIMM21	14718.7	5164	1.71951	742	-0.563094	12532	0.839265	3117	1.5 (0.24-9.4)	0.66	1.86805	855	0.59 (0.14-2.5)	0.47
SLC22A4	14719.1	5165	0.316503	5429	-0.077828	9440	1.03487	2274	0.95 (0.19-4.8)	0.95	-0.718454	10292	2.9 (0.86-9.9)	0.085
ADGRA3	14721.4	5166	0.115418	6599	0.461056	5626	0.0219552	7894	0.75 (0.31-1.9)	0.54	-1.73941	14310	1.3 (0.67-2.4)	0.47
MLXIP	14724	5167	-1.77322	14975	1.17319	2011	0.923124	2732	1.1 (0.33-3.9)	0.84	-0.00577223	7143	0.84 (0.33-2.1)	0.72
CR2	14729.3	5168	1.09088	2045	0.0470621	8530	-0.130669	8921	0.32 (0.082-1.2)	0.094	-0.8014	10635	0.85 (0.31-2.4)	0.76
GLMP	14731.2	5169	1.39235	1262	0.243183	7141	-0.796173	12715	1.6 (0.42-6.6)	0.48	-0.0269521	7239	0.61 (0.14-2.6)	0.51
HEMGN	14731.3	5170	0.192946	6155	1.04319	2478	-1.28957	14583	1.7 (0.3-9)	0.56	-2.11974	15161	1 (0.21-4.7)	0.99
RAP2B	14731.7	5171	0.192605	6159	-0.00076046	8882	1.02656	2313	0.91 (0.18-4.6)	0.91	-0.564443	9582	0.57 (0.11-2.9)	0.5
FAM168B	14734.4	5172	1.47582	1102	-0.466352	11939	0.706227	3763	0.71 (0.13-3.9)	0.69	1.29494	2095	0.47 (0.093-2.4)	0.36
GLRA1	14734.9	5173	-0.57045	10707	1.20878	1887	-0.16786	9151	4.9 (1.1-21)	0.034	-1.18463	12296	1.1 (0.25-4.7)	0.91
CCDC153	14735.1	5174	1.34881	1358	0.330779	6564	-1.0132	13689	2 (0.34-12)	0.45	-0.0349615	7268	0.33 (0.064-1.7)	0.19
TOR2A	14738.4	5175	-1.44744	14304	0.793411	3659	1.6926	572	0.54 (0.11-2.7)	0.45	-0.280323	8385	0.65 (0.15-2.8)	0.57
CDH7	14741.3	5176	0.0556034	6959	0.740966	3934	-0.41174	10653	5.2 (0.98-28)	0.052	-0.807241	10661	0.97 (0.19-5)	0.97
RNF152	14742.4	5177	-1.15184	13407	1.06075	2404	0.604432	4278	8 (2-31)	0.0028	-1.17431	12244	1.5 (0.51-4.4)	0.46
ACBD5	14745	5178	0.0154301	7231	0.680432	4270	-0.241833	9624	1.2 (0.33-4)	0.82	0.84698	3587	0.79 (0.23-2.7)	0.7
NMNAT1	14749.8	5179	0.88324	2752	0.646408	4500	-2.2668	15658	1.5 (0.32-6.8)	0.61	1.89704	807	0.27 (0.064-1.1)	0.074
OPA3	14750	5180	-0.395655	9716	0.508233	5336	0.655727	4005	1 (0.15-6.5)	1	-0.81149	10688	1.1 (0.23-5.7)	0.88
BAX	14750	5181	-0.477153	10163	0.839226	3428	0.162511	7014	0.25 (0.036-1.8)	0.17	-0.0914417	7514	0.64 (0.15-2.8)	0.55
PMPCB	14750.6	5182	-1.06372	13076	0.782043	3720	1.03957	2251	1.9 (0.67-5.5)	0.23	0.827281	3666	0.68 (0.29-1.6)	0.39
SSNA1	14754.8	5183	2.44365	173	-0.474234	11986	0.473391	5053	0.88 (0.13-5.9)	0.9	0.838371	3619	0.87 (0.22-3.5)	0.84
FYN	14759.5	5184	0.733628	3342	0.0391368	8592	0.167174	6988	0.12 (0.031-0.49)	0.0028	-0.654308	10013	0.93 (0.38-2.3)	0.88
DBN1	14763.2	5185	1.02031	2260	0.0435742	8558	-0.0880274	8622	0.44 (0.071-2.7)	0.38	-2.56704	15584	1.4 (0.36-5.2)	0.64
NOC3L	14766.3	5186	-0.576769	10743	0.967838	2827	0.112201	7359	2.1 (0.67-6.8)	0.2	0.499748	5026	2.1 (0.74-6)	0.16
RPP25L	14766.8	5187	0.156477	6369	0.776311	3752	-0.64011	11902	0.73 (0.17-3.1)	0.68	1.11291	2680	0.15 (0.037-0.62)	0.0085
LSM14A	14768.6	5188	-0.0731563	7757	0.499046	5391	0.197839	6763	0.82 (0.44-1.5)	0.54	-0.102457	7564	0.83 (0.45-1.5)	0.54
TMEM101	14769.1	5189	-0.220498	8699	0.728091	4010	-0.00130692	8049	1.8 (0.33-10)	0.48	1.21964	2324	0.95 (0.2-4.5)	0.95
PDHB	14770.1	5190	0.722015	3393	-0.147126	9930	0.590272	4372	0.92 (0.2-4.3)	0.91	1.46556	1623	0.17 (0.035-0.84)	0.029
UBTD2	14771	5191	0.346497	5276	0.283424	6868	0.084911	7520	0.81 (0.26-2.5)	0.72	0.433405	5324	0.59 (0.19-1.8)	0.35
TMEM223	14771.3	5192	-0.285477	9061	0.253049	7066	1.20644	1678	1.3 (0.33-5)	0.72	0.172562	6388	0.64 (0.21-2)	0.44
CD83	14772.4	5193	1.44786	1149	-0.601308	12742	1.04315	2230	0.51 (0.13-2.1)	0.34	-0.0553396	7358	0.54 (0.16-1.9)	0.33
SAMD13	14774.5	5194	-0.927253	12529	0.943558	2937	0.552692	4586	2.4 (0.57-10)	0.23	1.64049	1222	1 (0.26-3.8)	1
TIMP2	14776.5	5195	0.207656	6072	0.563696	4974	-0.303117	10009	0.95 (0.6-1.5)	0.83	-0.947672	11292	1.2 (0.84-1.8)	0.29
LY6K	14778.5	5196	0.518944	4332	0.465709	5605	-0.534047	11316	1 (0.47-2.2)	0.96	-1.86146	14619	1.2 (0.6-2.6)	0.57
RFC4	14780.5	5197	1.26304	1571	-0.288617	10897	0.453003	5170	0.22 (0.064-0.77)	0.018	0.487912	5075	0.96 (0.29-3.2)	0.95
HKDC1	14780.8	5198	-0.0610781	7683	1.11947	2181	-0.857544	13041	2.2 (0.65-7.7)	0.2	-0.407573	8921	4.1 (1-16)	0.045
ZNF566	14784.6	5199	-0.181245	8453	1.11405	2195	-0.642549	11910	0.97 (0.38-2.5)	0.96	1.59796	1308	0.72 (0.23-2.3)	0.58
PPIL6	14787	5200	-0.331766	9351	3.02284	21	-1.36822	14782	0.97 (0.25-3.8)	0.96	0.699209	4187	0.58 (0.16-2.1)	0.41
RNF39	14787.1	5201	0.200775	6105	0.129757	7949	0.603754	4284	0.77 (0.19-3.2)	0.72	-1.00197	11512	0.57 (0.19-1.7)	0.33
ARMC2	14789.5	5202	-0.36509	9540	1.88732	482	-0.998316	13631	0.44 (0.05-3.9)	0.46	-0.304249	8488	0.36 (0.05-2.5)	0.3
NPY	14791.4	5203	-0.861755	12239	0.788667	3680	0.735738	3614	2.5 (0.53-12)	0.25	-2.08122	15106	2 (0.38-10)	0.42
ATP6V0B	14791.6	5204	0.327832	5373	0.520758	5247	-0.392122	10524	0.88 (0.45-1.7)	0.72	2.98195	64	0.7 (0.38-1.3)	0.26
ZNF672	14793.7	5205	0.164051	6334	-0.0514534	9234	1.25996	1505	0.53 (0.097-2.9)	0.47	0.936546	3283	0.39 (0.087-1.8)	0.22
DRAP1	14796.1	5206	0.895435	2699	0.108118	8119	-0.126179	8892	0.37 (0.094-1.5)	0.16	0.182299	6350	0.32 (0.098-1.1)	0.064
REPS1	14798.8	5207	0.14242	6444	0.267521	6969	0.367427	5694	1.6 (0.59-4.1)	0.37	1.04067	2909	0.96 (0.46-2)	0.92
GIPC1	14804.5	5208	-1.37575	14115	0.946645	2925	1.00828	2377	2.1 (0.47-9.2)	0.34	0.2696	5979	2 (0.34-12)	0.45
NUP50	14804.7	5209	2.34538	211	-1.0843	14548	2.13653	187	0.71 (0.21-2.4)	0.59	-0.847594	10848	1 (0.39-2.6)	0.98
DDC	14810.3	5210	0.41754	4907	0.807879	3591	-1.22415	14404	3.1 (0.66-15)	0.15	-0.651542	10002	5.2 (1.2-22)	0.024
TMEM104	14811.7	5211	1.59616	929	-0.38904	11482	0.475909	5036	0.23 (0.039-1.4)	0.11	-0.290347	8429	0.65 (0.13-3.1)	0.59
STMN3	14812.3	5212	0.316313	5430	0.221214	7293	0.228079	6563	1.1 (0.38-3)	0.91	-1.59793	13865	1.5 (0.53-4.1)	0.46
SLC37A2	14812.8	5213	0.963861	2438	0.0240902	8712	-0.0205402	8165	0.73 (0.23-2.3)	0.6	1.3533	1942	0.73 (0.28-1.9)	0.52
MSX1	14814.2	5214	0.606434	3905	0.642549	4523	-1.11821	14073	0.46 (0.078-2.7)	0.39	-1.84488	14576	3 (0.6-15)	0.18
MALSU1	14815.7	5215	0.608867	3886	-0.00335345	8896	0.361991	5728	1.4 (0.44-4.7)	0.55	0.505546	4996	0.86 (0.25-3)	0.82
UBE2O	14818.5	5216	1.22761	1647	-0.0318253	9092	-0.0821407	8590	0.42 (0.075-2.4)	0.33	-0.198492	8005	0.56 (0.14-2.2)	0.4
ABITRAM	14818.6	5217	0.439202	4778	-0.307015	11017	1.83777	384	1.3 (0.34-5.2)	0.68	0.0617129	6843	2.2 (0.5-9.4)	0.3
SMPD3	14818.7	5218	0.485667	4506	0.459606	5632	-0.49426	11090	0.47 (0.1-2.2)	0.35	0.248667	6066	2 (0.59-6.6)	0.27
GABRA5	14820.4	5219	0.0661484	6900	1.37327	1427	-2.39445	15691	0.82 (0.16-4.2)	0.81	-0.745201	10391	2 (0.64-6.2)	0.23
SLC31A1	14820.7	5220	3.06052	39	-0.649222	12979	0.763362	3471	0.32 (0.14-0.72)	0.0061	1.83532	900	0.43 (0.23-0.8)	0.008
ATPSCKMT	14820.9	5221	-0.216692	8678	0.127305	7976	1.68542	583	2 (0.52-7.5)	0.32	0.360561	5618	0.32 (0.083-1.2)	0.09
TGFB2	14822.3	5222	-0.522361	10430	0.596002	4795	0.628114	4149	2.1 (0.52-8.6)	0.3	-1.36783	13056	2.3 (0.7-7.4)	0.17
GOLGA3	14824.7	5223	0.858366	2866	-0.127227	9809	0.40561	5469	0.32 (0.025-4)	0.38	-0.239042	8195	0.33 (0.047-2.4)	0.27
SETDB2	14825.2	5224	-0.0682433	7729	0.813723	3554	-0.375155	10430	3.2 (0.65-15)	0.15	0.612283	4536	1.5 (0.26-8.8)	0.65
PLIN4	14826.4	5225	-2.21336	15426	1.23416	1797	0.932792	2687	2.3 (0.46-11)	0.31	-0.583264	9661	2 (0.53-7.2)	0.32
SERPINA10	14827.1	5226	-0.427315	9891	0.692757	4193	0.305934	6089	1.6 (0.43-5.9)	0.49	0.0442949	6913	1.6 (0.48-5.6)	0.43
GCN1	14827.7	5227	0.872705	2802	-0.167205	10054	0.466585	5098	0.46 (0.12-1.7)	0.25	1.30854	2059	1.1 (0.38-2.9)	0.92
RAB28	14829.4	5228	-0.324177	9302	0.429738	5848	0.704812	3774	0.66 (0.15-3)	0.59	0.262823	6008	0.53 (0.16-1.8)	0.31
SF3A1	14829.9	5229	1.08897	2051	-0.59868	12727	1.42887	1067	1 (0.19-5.5)	0.99	1.66766	1185	0.29 (0.06-1.4)	0.13
RNF25	14830.6	5230	-0.902868	12438	1.6073	887	-0.106342	8751	2.4 (0.58-10)	0.23	-0.714758	10277	0.69 (0.2-2.4)	0.56
CDR2L	14830.7	5231	-0.590593	10826	1.07784	2338	-0.0386994	8299	0.43 (0.11-1.6)	0.21	-0.534286	9477	0.89 (0.3-2.6)	0.84
RUSC1	14834.7	5232	-0.173687	8388	0.0970959	8200	1.67422	599	0.9 (0.15-5.3)	0.9	-1.6202	13943	1.2 (0.31-4.4)	0.81
EPM2A	14835.8	5233	-0.1717	8369	1.9462	411	-1.9786	15546	4.8 (0.65-35)	0.12	-0.499131	9313	2.6 (0.36-19)	0.34
CNOT8	14835.9	5234	2.62821	119	-0.917357	14069	1.33914	1297	0.18 (0.022-1.4)	0.1	0.615725	4515	0.63 (0.11-3.6)	0.6
SDHAF4	14836.8	5235	-1.08772	13164	1.20527	1902	0.355698	5771	3.8 (0.54-27)	0.18	1.19628	2401	1.1 (0.19-6.8)	0.89
ALG14	14839	5236	1.12529	1949	-0.265831	10739	0.475672	5039	0.99 (0.17-5.6)	0.99	0.633699	4439	0.47 (0.12-1.9)	0.29
NEFL	14839	5237	0.188528	6192	0.322094	6619	0.191968	6805	1.3 (0.31-5.6)	0.7	-1.49882	13541	0.9 (0.078-10)	0.93
PGBD4	14839.8	5238	-0.317846	9265	0.694572	4180	0.159143	7042	0.63 (0.095-4.2)	0.63	-1.07073	11799	2 (0.46-8.6)	0.36
ZBTB9	14840	5239	-0.598931	10874	0.859528	3321	0.260545	6365	2 (0.36-11)	0.42	-0.47668	9208	0.93 (0.19-4.4)	0.92
CDH20	14841.6	5240	0.289896	5580	0.195963	7453	0.305031	6096	1.2 (0.27-5.4)	0.8	-1.75519	14350	2.1 (0.65-6.8)	0.22
MAPRE3	14845.3	5241	-0.285972	9065	0.884233	3199	-0.17861	9220	0.7 (0.27-1.8)	0.47	-0.0566714	7363	1.6 (0.79-3.4)	0.19
DNAJC2	14845.4	5242	0.580969	4032	-0.326669	11157	1.35683	1244	0.57 (0.12-2.7)	0.48	1.18834	2428	0.54 (0.17-1.7)	0.3
MTF1	14846.3	5243	-0.88073	12330	0.55583	5028	1.45127	1006	2.2 (0.7-7)	0.18	1.70773	1119	0.55 (0.18-1.7)	0.29
RRP8	14846.4	5244	-0.535246	10512	0.939004	2958	0.0711434	7595	1 (0.25-4.2)	0.96	-0.568688	9597	1 (0.34-3.1)	0.96
NYNRIN	14847.1	5245	-0.226686	8740	0.97067	2816	-0.374723	10426	1.3 (0.5-3.2)	0.62	0.953884	3202	0.48 (0.2-1.2)	0.1
DOCK4	14848.4	5246	-0.250334	8864	0.583997	4861	0.264535	6333	0.68 (0.13-3.5)	0.65	0.237511	6114	0.89 (0.2-3.9)	0.88
ALYREF	14848.7	5247	1.44044	1161	-0.123651	9784	0.00199731	8024	0.068 (0.0074-0.63)	0.018	-0.258573	8286	1.7 (0.27-11)	0.56
EYA2	14850.5	5248	-0.286619	9072	0.568868	4947	0.339128	5872	1.3 (0.55-3)	0.57	0.507755	4984	1.5 (0.76-3)	0.24
DNMT3A	14851.5	5249	0.424821	4866	0.177271	7598	0.182552	6868	0.44 (0.039-5)	0.51	0.399025	5459	0.55 (0.058-5.2)	0.6
HAT1	14854.2	5250	0.225556	5965	0.105878	8131	0.606436	4266	1.2 (0.38-3.6)	0.78	0.655464	4354	1.2 (0.5-2.7)	0.74
RPL14	14856.1	5251	0.929264	2565	-0.173346	10095	0.41834	5416	1.5 (0.71-3)	0.29	2.33534	317	0.72 (0.36-1.5)	0.37
HDX	14857.1	5252	1.37402	1305	0.00909908	8814	-0.252141	9690	0.24 (0.03-2)	0.18	-1.25662	12609	0.81 (0.14-4.8)	0.82
ARID2	14858.8	5253	-1.39267	14167	0.810639	3574	1.39379	1163	1.3 (0.42-4.2)	0.64	0.931057	3304	0.63 (0.25-1.6)	0.34
TRIM31	14861.7	5254	0.738118	3314	-0.408231	11598	1.27274	1467	0.82 (0.47-1.4)	0.49	-0.120557	7641	0.98 (0.61-1.6)	0.94
HYDIN	14863.9	5255	0.446892	4741	0.672308	4317	-0.930551	13356	1.3 (0.28-6.2)	0.73	-0.958966	11341	0.35 (0.07-1.7)	0.2
LHX4	14864.3	5256	0.526349	4285	0.514273	5297	-0.682898	12138	1.2 (0.29-4.6)	0.84	1.63273	1243	0.27 (0.061-1.2)	0.085
SLC6A4	14865.4	5257	-0.52339	10439	2.70541	50	-0.918301	13306	3 (0.64-14)	0.17	-0.950368	11306	0.64 (0.15-2.8)	0.55
DEAF1	14866.5	5258	0.877261	2779	0.289971	6829	-0.545728	11382	0.76 (0.1-5.6)	0.79	-2.22489	15306	0.46 (0.049-4.4)	0.5
UBXN2A	14868.5	5259	1.69991	774	-0.0179116	8999	-0.321207	10124	0.28 (0.056-1.4)	0.12	-0.336873	8599	0.48 (0.13-1.7)	0.26
COL5A1	14869.5	5260	-0.0339781	7519	0.336869	6513	0.456881	5151	0.86 (0.23-3.2)	0.82	-1.36207	13030	1.7 (0.55-5.3)	0.35
SERPINB11	14870.5	5261	-0.151932	8246	0.697765	4161	-0.0854899	8608	0.71 (0.16-3.1)	0.64	-0.122094	7646	1.4 (0.4-4.7)	0.61
SMPDL3B	14875.1	5262	0.171248	6288	0.665004	4373	-0.484212	11037	0.65 (0.16-2.8)	0.56	0.53746	4872	0.46 (0.13-1.7)	0.24
PPIL1	14875.7	5263	0.859549	2860	-0.529953	12339	1.59868	730	0.4 (0.11-1.4)	0.15	1.76213	1022	0.48 (0.15-1.5)	0.2
ANGPTL2	14876.6	5264	-0.524606	10445	1.50714	1101	-0.532939	11306	0.53 (0.18-1.6)	0.26	-1.86943	14646	1.4 (0.67-3)	0.37
STK35	14877.3	5265	-0.0888819	7849	0.0984112	8193	1.26987	1472	0.95 (0.29-3.1)	0.94	1.77899	995	0.64 (0.27-1.5)	0.3
KCTD15	14877.5	5266	-0.978205	12757	1.00039	2665	0.486483	4975	2 (0.67-5.8)	0.22	-2.42149	15485	1.1 (0.34-3.4)	0.91
SPATA5	14879.2	5267	-0.276984	9014	0.127696	7969	2.07233	223	0.72 (0.067-7.8)	0.79	-0.645514	9959	1.4 (0.27-7.7)	0.67
TTI2	14879.4	5268	0.426497	4851	-0.189375	10215	1.12526	1931	0.82 (0.19-3.5)	0.79	-2.06557	15073	3 (0.94-9.8)	0.064
LSM5	14880	5269	1.82452	605	-0.352491	11286	0.317793	6010	1.4 (0.5-3.8)	0.54	1.40781	1778	1.2 (0.42-3.2)	0.78
ZNF207	14880.2	5270	0.29865	5534	0.137811	7897	0.423331	5386	1.1 (0.6-2)	0.77	0.709161	4147	0.92 (0.55-1.6)	0.77
ERLIN1	14881.2	5271	1.18862	1760	-0.704516	13220	1.64942	641	0.86 (0.4-1.8)	0.69	1.96253	688	1 (0.59-1.9)	0.88
NAE1	14884.5	5272	-0.503433	10329	1.03781	2498	-0.11462	8813	0.73 (0.2-2.6)	0.63	0.471081	5152	0.48 (0.15-1.6)	0.22
BET1	14885.1	5273	0.918587	2608	-0.332201	11187	0.796071	3318	0.53 (0.15-1.8)	0.32	0.737901	4024	0.71 (0.25-2)	0.51
FAM214B	14885.9	5274	0.566037	4101	0.544653	5096	-0.816402	12830	0.68 (0.073-6.3)	0.73	2.09639	518	0.64 (0.096-4.2)	0.64
SIDT2	14887.5	5275	0.386658	5069	0.550411	5065	-0.565813	11495	0.47 (0.12-1.8)	0.26	0.784514	3812	0.36 (0.093-1.4)	0.14
UBE2H	14887.6	5276	-0.235131	8782	0.494704	5423	0.409266	5450	0.88 (0.3-2.5)	0.81	0.447154	5273	1.5 (0.65-3.6)	0.33
FAM149B1	14887.6	5277	-0.318957	9274	0.271231	6945	1.15408	1825	0.98 (0.3-3.2)	0.98	0.365333	5602	1.7 (0.61-4.7)	0.31
PLOD3	14888.5	5278	-2.06765	15306	1.39207	1383	0.704867	3772	1.4 (0.41-4.8)	0.58	-1.0931	11899	2.4 (0.62-9)	0.21
GC	14889.2	5279	-1.19416	13548	1.06997	2363	0.579719	4434	0.68 (0.13-3.6)	0.65	-1.41332	13252	0.19 (0.016-2.2)	0.18
SLC30A3	14891.7	5280	-1.08878	13168	1.43028	1285	0.157688	7052	2.5 (0.62-9.7)	0.2	-1.65987	14075	2.4 (0.67-8.9)	0.18
SLC23A1	14892.9	5281	-0.0108833	7371	1.38848	1391	-1.61706	15219	0.88 (0.14-5.6)	0.89	-0.507802	9353	0.82 (0.2-3.4)	0.79
SNCB	14893.1	5282	1.86636	563	-0.00778764	8932	-0.405175	10604	1 (0.24-4.4)	0.97	-1.5686	13774	1.6 (0.5-5.2)	0.42
SMPDL3A	14894.7	5283	0.145039	6429	0.147223	7828	0.608892	4254	2.1 (0.91-4.8)	0.084	-1.05918	11743	0.52 (0.24-1.1)	0.09
TMEM54	14896.2	5284	1.13661	1916	0.173629	7624	-0.507215	11162	0.63 (0.14-2.8)	0.54	0.605095	4575	0.53 (0.15-1.8)	0.31
CCRL2	14897.8	5285	2.35004	207	-0.0534965	9252	-0.389621	10514	1.1 (0.22-5.8)	0.88	0.536475	4878	0.18 (0.031-0.99)	0.049
SLC45A1	14899.1	5286	0.122769	6557	0.188523	7513	0.53822	4681	2 (0.39-10)	0.4	-0.67817	10131	1.2 (0.28-4.9)	0.84
LRRTM2	14899.6	5287	-1.02163	12913	2.6802	56	-0.266693	9789	0.64 (0.1-4.1)	0.64	-0.044792	7313	1.2 (0.28-5.5)	0.78
UMPS	14901.9	5288	2.11843	326	-0.0102271	8944	-0.464898	10940	1 (0.33-3.1)	0.99	1.11557	2673	0.64 (0.21-1.9)	0.42
NSL1	14902.1	5289	-0.507148	10354	0.495782	5415	0.817525	3224	1.8 (0.6-5.7)	0.28	0.426903	5351	0.49 (0.18-1.4)	0.18
NAF1	14908.6	5290	-1.38219	14134	0.812731	3561	1.32486	1331	2.5 (0.49-12)	0.27	0.357236	5637	2.3 (0.47-11)	0.3
RETSAT	14910.2	5291	-0.0991196	7911	0.354377	6382	0.497286	4914	0.48 (0.14-1.6)	0.24	1.87005	846	0.82 (0.31-2.2)	0.69
SPIN1	14910.8	5292	1.20525	1711	-0.587537	12661	1.15044	1839	0.37 (0.13-1)	0.059	-0.430376	9010	1.6 (0.7-3.5)	0.27
TXNDC9	14911.1	5293	0.633609	3776	-0.283481	10858	1.02656	2312	0.98 (0.2-4.7)	0.98	0.293541	5877	0.99 (0.28-3.4)	0.98
NCR3	14913.7	5294	-0.0374243	7537	1.01681	2579	-0.801008	12744	1.3 (0.4-4)	0.7	-3.02606	15713	1 (0.34-3.2)	0.94
PTGES2	14915.3	5295	0.976158	2387	-0.224081	10458	0.467414	5091	0.19 (0.027-1.3)	0.084	-0.544647	9513	1.5 (0.32-6.6)	0.63
PRKCQ	14917	5296	0.0980768	6705	0.263521	6998	0.403064	5488	0.68 (0.13-3.5)	0.64	-1.01246	11560	0.82 (0.18-3.7)	0.8
LYPD6	14917.2	5297	-0.459664	10064	0.228124	7237	2.14445	182	1.5 (0.41-5.6)	0.53	-0.485809	9255	0.69 (0.18-2.7)	0.59
MAP1LC3B2	14917.3	5298	-1.69014	14842	1.56119	972	0.436677	5284	1.4 (0.62-3.3)	0.39	0.0675584	6819	0.61 (0.27-1.3)	0.22
AUNIP	14919.2	5299	2.80449	69	-0.212167	10371	-0.0866187	8611	0.21 (0.047-0.89)	0.035	0.452469	5246	0.43 (0.14-1.3)	0.14
CSTA	14919.9	5300	1.73215	722	-0.918976	14075	1.68797	576	1.1 (0.73-1.6)	0.74	-0.0441812	7307	1 (0.69-1.5)	0.94
KLHL17	14921.7	5301	-0.123524	8075	0.235328	7193	0.833052	3146	0.39 (0.056-2.7)	0.34	-1.90387	14732	0.84 (0.16-4.4)	0.83
RASGEF1A	14922.7	5302	0.196978	6133	0.520829	5245	-0.250789	9682	0.22 (0.035-1.4)	0.11	-1.31888	12855	0.79 (0.2-3.2)	0.74
CCP110	14925.6	5303	0.30446	5509	0.143165	7860	0.385489	5580	0.93 (0.16-5.4)	0.93	0.928123	3316	0.73 (0.14-3.9)	0.71
SYTL2	14926.1	5304	-0.491768	10253	0.513937	5300	0.730115	3636	1.1 (0.54-2.1)	0.87	1.97151	676	0.85 (0.48-1.5)	0.58
CDC6	14927.2	5305	1.94347	482	-0.390569	11488	0.336958	5891	0.36 (0.15-0.89)	0.027	1.46957	1612	0.83 (0.46-1.5)	0.54
DRP2	14927.5	5306	-0.0980665	7899	1.40167	1354	-1.29595	14594	0.87 (0.17-4.5)	0.87	-1.24562	12553	0.7 (0.17-2.9)	0.63
ECE1	14928.1	5307	1.06847	2107	-0.226429	10472	0.4025	5493	0.5 (0.17-1.5)	0.22	-0.518881	9401	1.3 (0.51-3.3)	0.58
PLA2G2A	14929.2	5308	-0.140848	8173	1.49732	1133	-1.3057	14625	1.1 (0.66-2)	0.65	-0.133913	7694	0.79 (0.48-1.3)	0.36
RNF20	14931.4	5309	1.94969	479	-0.434981	11778	0.427312	5348	0.1 (0.018-0.58)	0.01	0.380662	5538	0.29 (0.075-1.1)	0.067
COL13A1	14932	5310	-0.226354	8737	0.976077	2782	-0.412241	10658	1.3 (0.26-6.5)	0.75	-2.06359	15069	1.3 (0.32-5.2)	0.72
ROCK2	14932.5	5311	0.515091	4348	-0.163388	10030	0.83995	3113	1.1 (0.34-3.5)	0.89	0.197669	6278	1.5 (0.55-3.8)	0.44
TCEAL9	14933.8	5312	-0.473073	10141	0.849257	3373	0.0899742	7503	1.6 (0.93-2.8)	0.088	0.748461	3964	0.93 (0.59-1.5)	0.75
FGD1	14934.5	5313	-0.171204	8359	0.600111	4769	0.10535	7403	2.7 (0.56-13)	0.21	-1.54999	13721	1.3 (0.27-6)	0.76
IQCF1	14934.5	5314	0.365797	5156	0.927387	3007	-1.78614	15401	0.28 (0.057-1.4)	0.12	-1.40041	13201	0.96 (0.26-3.6)	0.96
TMEM69	14935.3	5315	0.536448	4236	0.0183	8755	0.362555	5722	0.72 (0.21-2.4)	0.6	1.95251	711	0.52 (0.18-1.5)	0.22
PCDH19	14936.1	5316	0.584514	4009	-0.0785526	9448	0.530477	4724	1 (0.16-6.4)	0.98	-1.69715	14194	1.9 (0.46-7.8)	0.38
OXR1	14936.7	5317	-0.335075	9375	1.20394	1908	-0.552317	11420	1.4 (0.68-3)	0.34	1.57662	1357	1.2 (0.62-2.1)	0.65
VWDE	14937.5	5318	-0.194988	8534	0.272247	6936	0.862002	3006	1.1 (0.16-7.7)	0.92	-2.75931	15662	0.64 (0.15-2.7)	0.54
RAB14	14937.6	5319	1.84143	590	-0.903007	14022	1.50605	902	0.76 (0.3-2)	0.57	1.4943	1553	1.3 (0.59-2.8)	0.53
H2BC3	14937.8	5320	3.32765	22	-1.11234	14621	1.68914	575	0.54 (0.18-1.6)	0.27	-0.615772	9817	1.3 (0.52-3.1)	0.61
TMEM79	14938.7	5321	-0.930067	12536	0.508037	5338	1.95788	292	1.5 (0.39-5.3)	0.57	0.571327	4715	2.1 (0.51-8.5)	0.31
PSMD13	14939.3	5322	1.38421	1285	-0.102296	9613	-0.0454895	8346	3.1 (0.47-20)	0.24	-1.00635	11526	0.39 (0.053-2.9)	0.36
PPFIBP1	14940.4	5323	-1.19245	13541	1.66585	792	0.0808059	7551	1.2 (0.45-3.3)	0.7	-2.04939	15043	1.6 (0.76-3.5)	0.21
BAG2	14940.8	5324	-0.675561	11270	0.871446	3269	0.306462	6086	1.3 (0.43-3.7)	0.68	-1.56137	13753	2.8 (1-7.3)	0.042
TEX9	14941.3	5325	-0.621358	10986	1.32493	1549	-0.266871	9791	0.92 (0.12-7)	0.94	0.960695	3177	0.83 (0.14-4.8)	0.83
METRN	14943.2	5326	0.442412	4765	0.354766	6379	-0.225169	9524	0.81 (0.21-3.1)	0.76	-1.94961	14831	1 (0.33-3.2)	0.96
PFKFB4	14946.9	5327	0.788055	3122	0.561635	4992	-1.27887	14559	1 (0.42-2.3)	0.99	0.377335	5554	0.8 (0.34-1.9)	0.6
TDRP	14948.6	5328	0.195117	6138	1.01092	2612	-1.36183	14767	4.3 (0.88-21)	0.071	-2.95852	15702	3.2 (0.86-12)	0.083
ARL8B	14949.9	5329	0.543127	4196	0.0176717	8760	0.350228	5798	1.9 (0.78-4.6)	0.16	0.509481	4977	0.98 (0.47-2.1)	0.96
C9orf40	14950.1	5330	-0.260632	8927	0.380327	6195	0.683569	3882	0.48 (0.071-3.2)	0.45	-0.24705	8234	2 (0.47-8.2)	0.35
PRRC2C	14951.5	5331	0.115769	6597	0.612681	4699	-0.319951	10113	1.2 (0.61-2.2)	0.64	1.47189	1607	0.81 (0.49-1.3)	0.39
TNFSF10	14954.3	5332	-0.104377	7943	0.476729	5530	0.224609	6584	1 (0.69-1.5)	0.96	-1.08315	11862	0.99 (0.69-1.4)	0.94
NBPF1	14954.8	5333	-0.557199	10639	0.406654	5997	1.16317	1799	0.49 (0.22-1.1)	0.094	1.20483	2374	0.7 (0.36-1.3)	0.28
DTX3L	14957.4	5334	1.67909	803	-0.793488	13581	1.26786	1477	0.46 (0.14-1.5)	0.19	0.684116	4246	0.46 (0.15-1.4)	0.18
LGALSL	14957.7	5335	-1.0323	12954	1.59728	904	-0.0280062	8217	1 (0.48-2.3)	0.91	-0.278122	8377	0.39 (0.16-0.93)	0.034
HEATR3	14958.5	5336	-0.767494	11772	1.71791	707	-0.353734	10302	0.73 (0.1-5.3)	0.76	-0.202576	8028	0.15 (0.023-1)	0.051
CCDC182	14958.7	5337	0.754139	3257	0.670434	4333	-2.23997	15649	0.96 (0.26-3.6)	0.95	-0.346276	8646	1.1 (0.33-3.7)	0.87
TTR	14960.8	5338	0.0190648	7207	0.933995	2985	-0.757435	12533	0.98 (0.5-1.9)	0.95	2.19827	427	0.2 (0.053-0.76)	0.018
METTL21A	14961.4	5339	0.0189364	7210	0.328331	6585	0.375591	5635	0.34 (0.025-4.7)	0.42	-0.490735	9281	1.6 (0.12-22)	0.72
USF1	14964	5340	1.11051	1999	0.251577	7080	-0.697359	12214	0.4 (0.1-1.6)	0.19	2.07662	537	0.73 (0.25-2.1)	0.56
CFAP95	14964.3	5341	-0.852806	12198	1.32249	1554	-0.00463815	8076	1.4 (0.21-9.3)	0.73	-0.610901	9792	1.3 (0.26-6.6)	0.74
NRP1	14964.8	5342	-1.78335	14989	0.904356	3107	1.42427	1074	0.73 (0.31-1.7)	0.47	-0.95867	11339	2.3 (1-5.3)	0.049
TMEM106B	14966.2	5343	-0.00063758	7314	0.244507	7125	0.57535	4460	3.5 (1.1-11)	0.037	0.250884	6058	0.87 (0.33-2.3)	0.79
DDX3X	14969.8	5344	0.0882137	6777	0.430306	5840	0.0577864	7703	0.65 (0.25-1.7)	0.37	1.70012	1135	0.59 (0.25-1.4)	0.24
OSTC	14971.6	5345	1.001	2325	0.262135	7010	-0.63887	11892	1.4 (0.41-5)	0.57	1.59954	1304	0.78 (0.26-2.4)	0.66
CLOCK	14972.3	5346	0.29101	5571	0.439294	5786	-0.230531	9552	2.7 (0.61-12)	0.19	-0.183163	7921	1.3 (0.38-4.1)	0.71
FMO3	14973	5347	0.202796	6093	0.288011	6838	0.19458	6785	1 (0.24-4.4)	0.97	-0.333069	8593	0.26 (0.043-1.6)	0.15
MORN2	14973	5348	2.4802	163	-0.26028	10708	0.016571	7933	1.7 (0.39-7.5)	0.48	2.23338	393	0.51 (0.13-2)	0.34
SPTAN1	14976.5	5349	0.416462	4918	0.0819424	8302	0.368556	5684	0.5 (0.13-1.9)	0.31	0.974286	3137	1.6 (0.63-4.3)	0.31
PTPN22	14976.9	5350	1.47225	1106	-0.567106	12555	0.854787	3042	0.52 (0.13-2)	0.34	-0.0912482	7512	0.82 (0.21-3.3)	0.78
SF3B6	14978.6	5351	1.16641	1835	-0.587631	12662	1.16771	1788	0.69 (0.28-1.7)	0.44	1.0712	2811	1 (0.47-2.3)	0.92
ARHGEF26	14978.9	5352	2.34781	208	-0.785498	13557	0.998718	2423	0.41 (0.071-2.3)	0.31	-0.220321	8116	1.6 (0.32-8.4)	0.56
SUSD2	14982.3	5353	-1.69326	14845	1.33067	1536	0.599087	4324	1.8 (0.57-5.4)	0.32	-0.172161	7867	1.8 (0.66-4.6)	0.26
PLAAT4	14982.8	5354	0.957897	2464	-0.289472	10903	0.608258	4257	0.69 (0.34-1.4)	0.31	0.699229	4186	0.71 (0.4-1.3)	0.26
IFI6	14983.3	5355	1.0043	2315	-0.0259066	9052	0.00295587	8018	0.49 (0.19-1.2)	0.13	-1.10967	11967	0.72 (0.33-1.6)	0.41
PCGF1	14985.2	5356	0.438532	4782	-0.305192	11003	1.60228	724	1.7 (0.43-6.7)	0.45	0.261005	6017	0.72 (0.23-2.2)	0.56
CMC1	14986.6	5357	1.19056	1756	-0.215241	10393	0.276451	6263	0.57 (0.096-3.4)	0.53	1.93353	745	0.56 (0.097-3.2)	0.51
DHODH	14988.8	5358	-0.144139	8194	0.629532	4590	-0.00660373	8088	1.1 (0.16-7.4)	0.92	-0.815789	10708	0.99 (0.24-4.2)	0.99
PON2	14993.2	5359	-0.998469	12844	0.763784	3819	0.895209	2861	1.7 (0.87-3.2)	0.13	-2.33586	15416	1 (0.58-1.8)	0.93
EML5	14994	5360	-1.47612	14388	1.0622	2396	0.788459	3359	2.1 (0.24-18)	0.51	-0.567581	9591	4.9 (0.56-42)	0.15
FOLR1	14994.4	5361	-0.456363	10039	1.12751	2155	-0.317735	10099	2.2 (0.69-6.9)	0.19	-1.23676	12512	1.8 (0.37-8.7)	0.48
ZNF30	14996.4	5362	-0.699839	11407	2.0074	360	-0.579731	11566	0.6 (0.11-3.2)	0.55	-1.23266	12483	0.27 (0.066-1.1)	0.067
PYHIN1	14996.5	5363	1.12661	1944	-0.258116	10693	0.412253	5436	0.6 (0.22-1.6)	0.31	1.35407	1939	0.47 (0.18-1.3)	0.14
PEAK1	14999.4	5364	-0.3211	9286	1.23966	1783	-0.641304	11908	1.5 (0.6-3.7)	0.39	-1.31322	12829	1.2 (0.48-3.1)	0.66
DLL1	14999.5	5365	-0.799857	11943	1.68827	758	-0.307265	10036	1.3 (0.28-6)	0.74	-1.00606	11524	2.5 (0.69-9)	0.16
INPP5B	14999.7	5366	-0.979626	12763	1.49114	1150	-0.00986148	8102	0.86 (0.14-5.4)	0.87	0.180591	6357	1.7 (0.3-9.9)	0.54
EARS2	15000.7	5367	-0.907194	12458	1.60517	889	-0.150977	9044	0.94 (0.15-5.8)	0.95	1.53941	1438	0.52 (0.092-2.9)	0.46
ANGEL1	15001.4	5368	-0.493268	10267	0.531774	5170	0.654494	4009	2.6 (0.4-17)	0.31	1.27069	2171	0.78 (0.14-4.3)	0.77
HTRA2	15001.9	5369	-0.0578076	7662	0.35977	6336	0.395136	5537	0.57 (0.11-2.8)	0.49	0.100564	6667	3 (0.68-13)	0.15
EBF2	15003	5370	-0.575018	10731	1.38118	1405	-0.396026	10553	1.7 (0.45-6.3)	0.44	-0.615514	9815	3.4 (0.83-14)	0.09
MRPS30	15010.8	5371	-0.012419	7378	0.254368	7055	0.552611	4587	1.9 (0.63-5.7)	0.26	-0.359845	8717	0.61 (0.27-1.4)	0.25
ARHGAP24	15012.1	5372	0.975537	2390	0.0344064	8629	-0.10906	8775	0.46 (0.11-2)	0.3	-1.95857	14854	1.1 (0.33-3.5)	0.91
RIC8A	15012.2	5373	0.953858	2479	-0.51658	12253	1.19718	1706	1.3 (0.35-5.1)	0.67	-0.521242	9419	0.5 (0.17-1.4)	0.2
GPD2	15012.5	5374	0.221505	5987	-0.0641531	9329	1.04151	2243	0.88 (0.32-2.4)	0.81	0.204876	6247	1.5 (0.66-3.6)	0.31
LIMCH1	15012.5	5375	-0.697735	11394	0.611765	4704	0.801029	3296	1.5 (0.75-3.1)	0.24	1.48353	1580	0.81 (0.37-1.8)	0.6
ATG5	15013.8	5376	0.448797	4734	-0.210924	10364	1.08592	2072	1.1 (0.37-3.1)	0.9	-0.0568037	7366	1 (0.43-2.5)	0.93
KRTDAP	15015.9	5377	-0.287194	9078	0.460821	5629	0.504617	4874	1.2 (0.64-2.3)	0.57	-2.00482	14951	1.1 (0.39-2.9)	0.91
BYSL	15016	5378	1.10631	2009	0.456285	5653	-1.5031	15032	0.78 (0.16-3.8)	0.76	0.276846	5950	0.45 (0.12-1.8)	0.25
POGLUT2	15016.5	5379	-0.568924	10694	0.545162	5092	0.743467	3571	0.2 (0.02-1.9)	0.16	0.00519114	7089	0.75 (0.1-5.4)	0.77
RPL37A	15017.9	5380	-0.301197	9163	0.37585	6228	0.736671	3608	1.5 (0.76-2.9)	0.25	2.26362	366	1.1 (0.61-1.9)	0.8
RTN1	15018.5	5381	0.742763	3293	0.16832	7665	-0.197467	9330	1.3 (0.31-5.3)	0.73	-0.254873	8271	1.3 (0.25-7)	0.74
WDHD1	15018.5	5382	0.583921	4011	-0.174787	10109	0.73599	3613	0.79 (0.15-4.2)	0.78	0.59065	4636	1.1 (0.29-4.2)	0.89
CPNE8	15021.1	5383	0.129735	6520	-0.0740093	9411	1.32444	1333	0.68 (0.19-2.4)	0.56	-1.72519	14270	0.43 (0.11-1.7)	0.23
RFX6	15021.2	5384	0.95247	2482	-0.0193442	9010	0.0172273	7930	0.36 (0.02-6.2)	0.48	-2.05164	15048	12 (1.2-130)	0.037
DKK3	15021.6	5385	-0.939517	12581	1.21902	1850	0.155841	7066	0.88 (0.19-4)	0.87	-1.52474	13631	2 (0.58-6.7)	0.28
OSCP1	15021.7	5386	0.687761	3546	0.650225	4469	-1.54405	15092	0.13 (0.018-0.97)	0.047	1.62691	1257	0.64 (0.11-3.7)	0.62
CLPB	15022.3	5387	-1.28432	13856	0.680867	4269	1.67856	594	0.76 (0.19-3)	0.7	-0.49723	9307	0.37 (0.11-1.3)	0.12
CTSL	15022.7	5388	1.40684	1223	-0.566014	12546	0.869215	2978	0.37 (0.18-0.75)	0.006	1.74206	1064	0.99 (0.58-1.7)	0.97
PPM1A	15025	5389	-0.837969	12122	1.5007	1119	-0.165799	9135	1.9 (0.52-6.8)	0.34	-1.28307	12710	2 (0.58-6.7)	0.28
IMPDH2	15025.8	5390	0.126767	6534	0.607642	4732	-0.34996	10283	1.2 (0.61-2.3)	0.61	2.25425	376	0.91 (0.5-1.6)	0.75
RNF40	15028.6	5391	-0.274937	8998	0.159004	7731	1.45924	988	0.29 (0.054-1.6)	0.15	0.39069	5490	0.47 (0.12-1.8)	0.26
BCL2L12	15029	5392	0.0867358	6788	-0.133302	9854	2.31526	113	0.37 (0.095-1.5)	0.16	0.577344	4686	0.72 (0.27-2)	0.53
NF2	15029.5	5393	2.03441	404	-0.740631	13381	0.958134	2574	0.59 (0.12-3)	0.52	0.542348	4846	1 (0.24-4.4)	0.97
PDE12	15031.1	5394	-0.603718	10902	1.18906	1959	-0.191645	9299	0.39 (0.039-3.9)	0.42	1.31186	2049	0.6 (0.11-3.3)	0.55
IMP4	15031.6	5395	-0.579505	10763	0.8489	3378	0.194888	6783	1.2 (0.33-4.4)	0.78	-0.350737	8677	0.63 (0.19-2.1)	0.44
ZNF558	15033.5	5396	-0.556975	10638	1.27427	1679	-0.338236	10221	0.96 (0.24-3.9)	0.96	0.266822	5992	0.61 (0.18-2)	0.41
KMT2B	15035.7	5397	-1.29494	13901	0.964074	2846	0.804573	3280	0.42 (0.071-2.5)	0.35	1.12627	2633	0.29 (0.066-1.3)	0.099
MSH6	15040.7	5398	2.44682	169	-1.07777	14529	1.59569	736	0.66 (0.23-1.9)	0.44	0.386752	5509	0.85 (0.36-2)	0.71
RPS4Y1	15041.4	5399	-1.92383	15164	0.916831	3048	1.42002	1081	1 (0.76-1.4)	0.82	-0.583407	9664	1 (0.8-1.4)	0.75
IQGAP2	15041.5	5400	0.895658	2697	-0.0566487	9276	0.143172	7149	0.36 (0.094-1.4)	0.13	-0.266665	8332	0.76 (0.19-3.1)	0.69
MOB1A	15043.6	5401	2.03633	403	-0.607878	12774	0.705591	3765	0.74 (0.34-1.6)	0.44	2.21995	411	0.76 (0.37-1.6)	0.47
TAPBPL	15045.3	5402	-1.04371	12991	0.534425	5156	2.13463	188	1.9 (0.37-9.8)	0.44	0.166855	6410	0.48 (0.11-2)	0.32
CDC27	15047.6	5403	0.887333	2735	-0.593284	12698	1.70789	552	0.66 (0.33-1.3)	0.24	-0.588504	9690	1.4 (0.77-2.7)	0.25
RALB	15048.2	5404	1.59259	937	-0.979621	14260	2.18118	157	0.35 (0.065-1.9)	0.23	0.665409	4307	0.45 (0.079-2.6)	0.38
ARMC9	15050.9	5405	-0.561277	10663	1.38067	1406	-0.426466	10741	0.53 (0.092-3.1)	0.48	0.351639	5664	0.73 (0.18-3)	0.66
CDT1	15054.8	5406	-0.258571	8915	0.17686	7601	1.29328	1407	0.38 (0.079-1.8)	0.23	0.522017	4928	0.67 (0.2-2.3)	0.52
PTPRE	15055.6	5407	0.678479	3577	0.00227034	8855	0.204351	6712	0.54 (0.19-1.6)	0.26	1.30862	2058	0.85 (0.28-2.6)	0.77
RTCA	15056.8	5408	0.239695	5893	-0.0970283	9570	1.10739	2002	0.7 (0.16-3.2)	0.65	2.25969	369	0.36 (0.094-1.4)	0.14
EIF1AX	15059.3	5409	0.960204	2457	0.121404	8020	-0.292618	9935	0.91 (0.63-1.3)	0.59	1.36531	1905	0.93 (0.7-1.2)	0.65
GNL2	15059.6	5410	-0.444131	9982	0.459853	5631	0.727067	3649	0.47 (0.12-1.8)	0.28	2.18179	442	0.34 (0.099-1.1)	0.082
CYYR1	15060.6	5411	-1.42591	14250	1.19681	1927	0.55299	4584	1.7 (0.45-6.4)	0.44	-0.755091	10432	1.3 (0.37-4.9)	0.66
RAB3C	15061	5412	0.253547	5810	0.953007	2897	-1.43317	14910	0.93 (0.15-6)	0.94	1.39348	1821	0.13 (0.02-0.88)	0.037
ELP3	15061.2	5413	-0.891452	12383	1.09418	2279	0.220671	6606	1.1 (0.3-3.7)	0.93	0.294006	5872	1.1 (0.4-2.9)	0.89
HMGB4	15066.1	5414	-0.178176	8427	1.40754	1339	-1.13325	14126	11 (0.9-140)	0.06	-1.75576	14353	2.8 (0.41-20)	0.29
SFXN2	15067.1	5415	-0.815079	12004	1.1981	1921	0.0287706	7850	0.99 (0.16-6.2)	0.99	3.0478	57	0.52 (0.1-2.7)	0.43
SEC63	15067.2	5416	0.126175	6536	0.294206	6791	0.252848	6416	1.1 (0.53-2.1)	0.86	0.658764	4340	0.78 (0.42-1.5)	0.44
INTS4	15067.5	5417	-0.207285	8613	0.173711	7622	1.15288	1827	0.9 (0.3-2.7)	0.85	-0.149467	7762	0.9 (0.35-2.3)	0.82
RBMS2	15068	5418	-0.568336	10690	0.475875	5536	0.90171	2825	1.1 (0.64-1.8)	0.79	-1.75055	14336	1.3 (0.76-2.1)	0.36
TMED10	15074.1	5419	-0.0739854	7766	0.365632	6309	0.385736	5577	1 (0.5-2.2)	0.92	0.582027	4674	0.9 (0.46-1.8)	0.77
TMPRSS5	15075	5420	-0.954406	12643	1.34359	1511	0.0540008	7728	2.7 (0.38-19)	0.32	-1.58141	13819	1 (0.17-6.4)	0.96
MRPL32	15075.8	5421	1.41892	1196	-0.0332061	9107	-0.254507	9705	0.54 (0.17-1.7)	0.29	1.60536	1288	1.6 (0.53-4.8)	0.4
KCNIP4	15076.4	5422	-0.479474	10183	1.1708	2023	-0.353705	10301	1.7 (0.24-13)	0.58	-0.313516	8521	1.1 (0.21-5.8)	0.91
RIMOC1	15076.7	5423	-0.340278	9395	0.436892	5796	0.61703	4213	1.1 (0.47-2.5)	0.86	0.646481	4393	0.66 (0.31-1.4)	0.27
MYF5	15080.7	5424	0.498685	4431	0.203736	7400	-0.0407085	8314	0.67 (0.11-4.2)	0.66	-1.08592	11866	3.6 (0.75-18)	0.11
KIR2DL4	15080.7	5425	0.42343	4871	0.0347923	8627	0.430406	5329	0.44 (0.083-2.3)	0.33	-1.13154	12063	1.1 (0.25-4.6)	0.93
RBM48	15080.7	5426	0.686641	3553	-0.202228	10307	0.653236	4014	0.49 (0.072-3.3)	0.46	-0.955983	11331	0.39 (0.083-1.8)	0.23
ONECUT1	15081	5427	0.581939	4024	0.462349	5619	-0.716708	12313	1.2 (0.28-5.5)	0.78	-2.08114	15105	0.92 (0.22-3.8)	0.9
IGSF6	15081.3	5428	0.77848	3159	-0.532581	12361	1.64454	650	0.7 (0.26-1.8)	0.47	2.22022	410	1.1 (0.45-2.5)	0.9
WDR54	15083.1	5429	0.332478	5351	-0.105522	9632	0.926862	2716	0.36 (0.08-1.6)	0.18	1.14288	2580	0.57 (0.2-1.7)	0.31
SH3PXD2A	15083.3	5430	-1.13269	13329	1.40047	1362	0.15919	7039	3.9 (1.1-14)	0.034	-1.22154	12443	0.81 (0.27-2.5)	0.72
PGM2L1	15085.5	5431	0.315241	5437	0.0470081	8531	0.53357	4705	0.3 (0.065-1.4)	0.12	-1.06718	11785	1.6 (0.57-4.3)	0.39
PCDHB7	15086.2	5432	-0.166052	8325	0.0315984	8653	1.9493	304	1.3 (0.22-7.9)	0.77	-2.19215	15269	0.46 (0.089-2.4)	0.36
PSMB8	15091	5433	0.929149	2566	-0.559259	12507	1.35671	1245	0.23 (0.062-0.83)	0.025	0.653701	4363	0.37 (0.11-1.2)	0.11
ERVW-1	15091.1	5434	1.2855	1510	-0.236583	10533	0.229955	6550	N/A	N/A	-2.53781	15573	N/A	N/A
GNAL	15091.4	5435	0.0614277	6929	0.299417	6755	0.326119	5964	0.73 (0.18-2.9)	0.66	-2.42957	15497	4.4 (1.2-16)	0.028
NIPAL2	15093.4	5436	-1.03694	12972	0.919193	3039	0.592054	4362	2.4 (0.91-6.2)	0.077	-0.208327	8055	1 (0.4-2.7)	0.96
TMEM230	15094.5	5437	0.459366	4666	-0.137444	9874	0.809258	3263	0.73 (0.25-2.1)	0.57	1.42689	1718	0.85 (0.29-2.5)	0.76
YOD1	15097.4	5438	-0.488294	10237	0.230439	7219	1.93435	312	0.49 (0.075-3.2)	0.46	-0.0111459	7164	0.33 (0.054-2.1)	0.24
HIRA	15099.9	5439	0.668384	3622	-0.517446	12264	2.11006	203	0.53 (0.24-1.2)	0.11	-0.943653	11277	1.2 (0.56-2.4)	0.7
LFNG	15101.9	5440	1.33156	1399	0.0989033	8187	-0.519512	11224	1.7 (0.32-8.4)	0.55	0.186651	6326	1.8 (0.42-7.6)	0.43
RSU1	15102.9	5441	-0.55695	10637	0.301792	6734	1.62713	674	1.1 (0.38-3.1)	0.9	0.418431	5383	1.3 (0.44-3.6)	0.66
MRPL47	15104.4	5442	0.534132	4244	0.0679955	8398	0.202925	6718	0.47 (0.17-1.3)	0.13	1.36212	1920	0.73 (0.28-1.9)	0.52
MRC1	15105.1	5443	1.21326	1686	-0.684862	13154	1.33788	1303	0.52 (0.22-1.2)	0.14	1.38129	1861	1.2 (0.53-2.5)	0.72
FAM47A	15108.7	5444	-0.613741	10947	0.433461	5820	1.11142	1988	1.6 (0.33-7.9)	0.56	-0.630787	9898	0.85 (0.22-3.3)	0.82
ZNF99	15112.5	5445	0.349305	5264	0.687502	4233	-0.902654	13238	1.8 (0.27-12)	0.54	-0.816625	10709	2.4 (0.55-11)	0.24
CHMP4C	15115.8	5446	-0.0242496	7452	0.318613	6639	0.404625	5478	1.7 (0.6-4.7)	0.33	0.0984622	6678	0.61 (0.19-1.9)	0.39
CNOT10	15115.9	5447	0.0454865	7027	0.156921	7751	0.664582	3962	0.83 (0.31-2.2)	0.71	2.43744	260	0.85 (0.35-2)	0.71
PNLIPRP1	15116.6	5448	0.536028	4237	0.625419	4620	-1.09617	13987	1.4 (0.16-12)	0.78	-0.153461	7780	2.7 (0.41-18)	0.3
EFTUD2	15116.6	5449	0.75688	3249	-0.126993	9806	0.404309	5481	0.92 (0.4-2.1)	0.84	1.22239	2317	0.74 (0.39-1.4)	0.37
CCSAP	15117.7	5450	1.03811	2200	-0.0857898	9495	0.0718234	7593	0.14 (0.019-1)	0.054	-0.697857	10198	0.85 (0.15-4.9)	0.86
ASAP1	15118.7	5451	0.735544	3325	-0.211942	10367	0.601167	4301	0.55 (0.23-1.3)	0.18	1.18501	2441	0.6 (0.29-1.2)	0.16
DYNLT5	15119.1	5452	-0.0133012	7384	0.692779	4192	-0.346175	10269	0.94 (0.088-10)	0.96	-1.97755	14891	3.2 (0.45-23)	0.25
CCDC197	15123.4	5453	0.395377	5026	0.0466577	8533	0.425682	5367	3.7 (0.87-15)	0.076	-0.183849	7922	1.2 (0.36-4.1)	0.76
PCBD2	15126.1	5454	0.439866	4776	0.0076631	8826	0.452644	5172	2.2 (0.65-7.2)	0.21	1.68009	1167	1.2 (0.45-3.4)	0.68
INSM2	15126.6	5455	0.501261	4421	0.706293	4118	-1.33453	14702	0.81 (0.15-4.3)	0.8	-1.90281	14726	1.3 (0.3-5.5)	0.73
PPM1N	15129.2	5456	-0.41757	9839	0.577875	4904	0.424265	5381	1.2 (0.28-4.9)	0.82	-0.0415192	7295	0.96 (0.32-2.9)	0.94
TNFRSF9	15130.9	5457	1.00735	2305	-0.332171	11186	0.614601	4228	0.18 (0.023-1.3)	0.093	0.188123	6323	1.4 (0.24-7.9)	0.73
MAGEC1	15133.3	5458	0.162669	6338	-0.18317	10170	1.87253	357	1.2 (0.25-5.4)	0.84	-1.22276	12452	0.96 (0.21-4.4)	0.95
SLC25A14	15134	5459	-0.184806	8478	0.42635	5873	0.401523	5499	1.4 (0.26-7.7)	0.69	0.680518	4261	0.93 (0.17-5.1)	0.93
S100A11	15136.7	5460	0.782099	3145	-0.313743	11071	0.813109	3247	1.1 (0.67-1.7)	0.75	1.25004	2236	0.96 (0.63-1.5)	0.84
HOXD8	15137.1	5461	-0.79074	11885	0.456807	5650	1.44891	1014	3.8 (1.1-13)	0.03	-2.58259	15593	2.2 (0.59-8.5)	0.24
UTP20	15138.7	5462	-0.777076	11826	0.562581	4985	1.00839	2376	1.1 (0.18-6.1)	0.96	-0.0913823	7513	0.7 (0.18-2.8)	0.61
REEP3	15138.9	5463	0.204337	6089	0.0732252	8364	0.620922	4186	0.97 (0.45-2.1)	0.93	0.0171682	7044	1.9 (1-3.5)	0.038
ENOSF1	15139.4	5464	-0.140429	8172	0.177544	7595	0.939353	2653	0.88 (0.36-2.1)	0.77	1.53117	1462	1.2 (0.59-2.4)	0.62
STKLD1	15140.5	5465	-0.168521	8340	1.27821	1669	-1.03402	13762	1.6 (0.42-6.4)	0.47	-2.15417	15214	1.7 (0.5-6)	0.38
MAP4K5	15140.5	5466	-1.18436	13510	0.896397	3138	0.760504	3486	1.4 (0.52-3.9)	0.49	0.00831279	7080	1.3 (0.55-3.1)	0.54
AFM	15142	5467	-0.550158	10598	1.31007	1580	-0.415942	10676	0.75 (0.11-5.3)	0.78	0.951396	3216	1.3 (0.26-6.5)	0.76
GPR176	15142.5	5468	-0.230949	8759	1.57657	938	-1.27976	14561	0.28 (0.04-1.9)	0.2	-2.40287	15468	3.3 (0.51-21)	0.21
IL7	15142.5	5469	-0.936799	12563	0.498949	5393	1.71698	538	1.3 (0.075-22)	0.86	-2.22857	15310	3.5 (0.23-52)	0.37
PIP5K1A	15146.8	5470	2.0149	419	-0.450101	11848	0.363772	5713	0.57 (0.28-1.1)	0.1	0.938117	3278	0.96 (0.59-1.6)	0.88
GABRR2	15149.5	5471	0.543279	4195	0.131179	7936	0.0470692	7760	0.34 (0.057-2)	0.23	-1.26583	12647	0.64 (0.16-2.6)	0.53
ACSS2	15149.6	5472	-1.32186	13962	0.785192	3704	1.17558	1767	1.4 (0.37-5.3)	0.62	-0.50857	9358	0.45 (0.14-1.4)	0.17
MYB	15153.4	5473	-0.132196	8118	0.758756	3849	-0.29237	9932	0.97 (0.24-4)	0.97	0.610936	4542	0.54 (0.19-1.6)	0.25
GFPT1	15156	5474	0.859457	2861	-0.422333	11699	0.980915	2491	0.42 (0.17-1.1)	0.069	2.01642	613	0.55 (0.25-1.2)	0.14
TMEM158	15156.4	5475	-0.93221	12545	0.891691	3157	0.505168	4873	0.32 (0.051-2)	0.23	-1.81097	14485	4.1 (0.85-20)	0.078
STT3A	15157.7	5476	1.63466	866	0.180549	7571	-0.913242	13280	0.44 (0.16-1.2)	0.1	2.09502	521	0.6 (0.28-1.3)	0.2
ATP4B	15158.1	5477	-0.177982	8422	1.33855	1522	-1.08902	13959	0.73 (0.13-4.2)	0.72	-2.16299	15225	1.7 (0.39-7.1)	0.49
SYNDIG1	15158.3	5478	-1.33682	14004	1.71645	710	0.0967379	7457	1.3 (0.28-5.7)	0.76	-1.53039	13658	1.5 (0.42-5.5)	0.52
BSPRY	15162.7	5479	2.78501	73	-0.0189868	9007	-0.59769	11684	0.28 (0.074-1)	0.055	0.907859	3388	0.55 (0.13-2.2)	0.4
AGO1	15163.4	5480	1.58951	943	-0.516717	12255	0.61735	4209	0.27 (0.068-1.1)	0.061	1.71498	1109	0.21 (0.05-0.86)	0.03
NKX6-3	15166.8	5481	0.508857	4379	0.237266	7175	-0.14103	8985	N/A	N/A	-0.776626	10521	N/A	N/A
NAA38	15168.2	5482	0.327088	5380	0.14729	7826	0.270983	6296	3.1 (0.66-15)	0.15	1.62885	1253	2 (0.61-6.7)	0.25
ING1	15168.7	5483	-0.0986126	7905	0.293576	6799	0.547306	4619	1.1 (0.13-9.7)	0.92	-0.660565	10055	0.73 (0.097-5.4)	0.76
ZNF629	15169.2	5484	-0.643911	11111	2.60265	75	-0.822715	12870	1.9 (0.39-9.7)	0.42	-0.807774	10662	0.93 (0.22-3.9)	0.92
STEAP1	15171.8	5485	-0.0255421	7463	0.916435	3049	-0.740365	12445	0.75 (0.51-1.1)	0.15	0.240705	6097	0.79 (0.53-1.2)	0.25
TNFRSF21	15172.9	5486	-1.09859	13214	1.43592	1272	0.0809161	7549	1.2 (0.57-2.5)	0.65	1.85225	883	0.9 (0.34-2.4)	0.82
DOCK3	15173.2	5487	0.165016	6324	0.767175	3795	-0.784629	12663	0.93 (0.19-4.5)	0.93	0.953779	3203	0.42 (0.14-1.3)	0.13
SLC25A43	15173.4	5488	-0.226495	8738	0.483153	5494	0.331672	5925	0.68 (0.19-2.5)	0.56	0.204206	6253	1.2 (0.43-3.5)	0.7
RILPL2	15175.3	5489	-0.936447	12560	0.50981	5322	1.59367	741	1.5 (0.39-5.5)	0.57	-1.39832	13193	2.4 (0.73-7.9)	0.15
ASB14	15176.3	5490	-0.0666211	7719	1.2266	1823	-1.23087	14432	0.64 (0.1-4.1)	0.64	-0.923191	11186	2.3 (0.4-14)	0.34
OR1C1	15177	5491	0.0937961	6737	0.606803	4737	-0.346787	10270	5.7 (1-32)	0.048	-1.58036	13810	3.3 (0.39-28)	0.27
PSMA7	15177.4	5492	0.884057	2749	0.0543919	8483	-0.119034	8853	0.74 (0.16-3.5)	0.7	0.671228	4287	0.97 (0.25-3.7)	0.97
PHF6	15180.7	5493	-0.898339	12412	0.519249	5262	1.42014	1080	0.54 (0.097-3)	0.48	1.33571	1978	0.67 (0.18-2.5)	0.54
TRMT9B	15181.5	5494	0.68685	3552	0.617709	4665	-1.49185	15014	0.56 (0.053-5.9)	0.63	-1.862	14621	2.5 (0.4-16)	0.32
SEMA7A	15181.6	5495	-0.0863054	7832	0.960861	2859	-0.712189	12295	0.35 (0.12-1.1)	0.063	1.80732	947	0.98 (0.39-2.5)	0.97
CIZ1	15181.6	5496	0.955563	2476	-0.588122	12667	1.35923	1242	0.19 (0.039-0.95)	0.043	0.48242	5101	0.76 (0.21-2.8)	0.68
UBE2E1	15184.2	5497	0.0937197	6739	0.0858716	8264	0.752496	3526	1.3 (0.48-3.4)	0.62	0.108586	6635	2.2 (0.84-5.7)	0.11
ZNF555	15185.4	5498	-0.376734	9620	1.94992	403	-1.22866	14425	0.67 (0.16-2.8)	0.58	0.309657	5820	1 (0.3-3.6)	0.95
LRRC15	15189.6	5499	-0.0570764	7656	0.244616	7124	0.586219	4396	0.62 (0.11-3.7)	0.6	-1.05664	11734	3.6 (0.77-16)	0.1
AP4B1	15191.9	5500	0.684671	3563	0.419488	5914	-0.776579	12626	1.2 (0.23-6)	0.84	0.48554	5085	0.9 (0.25-3.2)	0.87
PCDHGA1	15192.3	5501	-1.52302	14511	2.57735	81	0.00709292	7995	5.9 (1.6-22)	0.0081	-0.394715	8872	1.4 (0.45-4.7)	0.54
SGPL1	15193.4	5502	1.17512	1803	-0.205905	10333	0.20496	6706	0.82 (0.43-1.5)	0.53	3.46521	14	1.1 (0.61-1.9)	0.82
PAQR6	15195.3	5503	-0.989866	12813	0.779179	3739	0.770851	3446	1.7 (0.33-9.1)	0.51	-0.00946447	7152	2.1 (0.4-11)	0.38
ABCB4	15195.4	5504	-0.95031	12623	0.51508	5291	1.59077	748	0.96 (0.14-6.7)	0.97	-0.299276	8467	1 (0.17-5.9)	0.99
RRAS	15195.9	5505	0.0492878	6992	-0.00666984	8921	1.12619	1925	0.54 (0.11-2.8)	0.46	-1.92734	14785	1.2 (0.27-5.4)	0.81
POLR2G	15199.3	5506	1.03232	2220	-0.720585	13288	1.77337	456	0.79 (0.39-1.6)	0.52	1.82635	919	0.77 (0.41-1.4)	0.41
SMIM10L2A	15200.2	5507	0.249525	5841	0.742603	3925	-0.885676	13163	2.4 (0.6-9.5)	0.22	0.222003	6181	1.1 (0.31-4)	0.88
PKIA	15200.3	5508	0.745018	3283	-0.202551	10310	0.546141	4627	0.76 (0.4-1.4)	0.4	1.95081	714	0.72 (0.43-1.2)	0.23
RHOT1	15202.3	5509	-0.114523	8015	0.43296	5824	0.257427	6392	1.5 (0.5-4.3)	0.48	0.26672	5995	1.1 (0.51-2.5)	0.76
DGKD	15202.5	5510	-0.332147	9357	0.903453	3111	-0.245346	9651	0.76 (0.18-3.1)	0.7	0.533609	4887	2.3 (0.54-10)	0.26
MYO6	15204.2	5511	-1.15599	13418	0.772941	3767	0.969249	2536	1.1 (0.48-2.5)	0.83	1.81483	937	1 (0.47-2.1)	1
AP1M1	15206.2	5512	-0.437833	9950	0.787624	3686	0.0578571	7701	3.3 (0.66-16)	0.15	-0.820755	10723	0.79 (0.2-3.2)	0.74
LHX8	15206.3	5513	0.363411	5172	0.528266	5195	-0.60461	11708	1.2 (0.23-6.3)	0.82	-1.81299	14494	1.3 (0.26-6.5)	0.74
CCDC82	15206.7	5514	0.731147	3352	-0.0748196	9419	0.280625	6246	1.2 (0.13-11)	0.87	0.332151	5743	1.7 (0.21-15)	0.61
NPFFR1	15210.8	5515	0.683145	3566	0.37165	6258	-0.658585	11999	1.7 (0.5-5.5)	0.41	-0.821172	10726	1 (0.32-3.2)	0.98
ASCL2	15217.2	5516	1.43925	1162	0.167477	7670	-0.80613	12777	0.82 (0.24-2.8)	0.75	-0.148863	7759	0.9 (0.3-2.7)	0.85
ORC4	15219.3	5517	0.237537	5900	-0.0566008	9275	0.893557	2868	4.4 (0.69-28)	0.12	-0.381094	8805	0.52 (0.12-2.3)	0.4
CHRNB2	15220.3	5518	0.340619	5307	0.483496	5491	-0.471425	10973	2.6 (0.47-15)	0.27	-2.00747	14956	1.6 (0.35-7.1)	0.55
POLR2C	15220.9	5519	-0.323606	9299	0.651887	4455	0.136717	7196	1.1 (0.28-4.3)	0.9	1.59442	1317	0.31 (0.092-1)	0.059
UBE3B	15221.3	5520	-0.247744	8850	1.08875	2298	-0.655471	11976	1.9 (0.42-8.7)	0.4	-0.193759	7981	2 (0.6-6.4)	0.27
NUB1	15221.9	5521	1.20449	1714	-0.797094	13599	1.65291	634	0.3 (0.061-1.5)	0.14	-0.228004	8144	1 (0.23-4.3)	1
SS18L2	15222.7	5522	1.76328	688	-0.934683	14123	1.41139	1113	0.28 (0.06-1.3)	0.1	0.859749	3537	0.45 (0.14-1.5)	0.19
NUDT4	15223.8	5523	-1.06073	13060	2.39828	130	-0.309625	10056	1.2 (0.59-2.3)	0.65	0.655575	4353	1.1 (0.55-2.1)	0.83
CIAO2A	15225.8	5524	0.210272	6060	0.248606	7099	0.19074	6817	1.1 (0.44-2.7)	0.86	2.01383	618	1.1 (0.51-2.3)	0.84
CD2	15228.3	5525	1.14255	1899	-0.206723	10341	0.219423	6619	0.49 (0.18-1.3)	0.15	1.81435	938	0.38 (0.15-1)	0.052
KRT76	15228.8	5526	0.129354	6522	1.03625	2502	-1.45764	14960	1.8 (0.31-10)	0.51	-0.471825	9179	0.33 (0.083-1.3)	0.11
PROZ	15229.6	5527	1.91652	505	-0.00726035	8929	-0.53844	11338	0.37 (0.067-2.1)	0.26	-1.20787	12386	0.45 (0.11-1.8)	0.26
CEP83	15230.4	5528	1.59411	934	-0.46898	11957	0.496434	4921	0.31 (0.043-2.2)	0.24	0.700616	4179	2.9 (0.87-9.9)	0.082
CCDC6	15230.9	5529	0.0556694	6957	0.592695	4812	-0.288807	9912	0.87 (0.3-2.5)	0.79	1.6835	1160	1.7 (0.7-4)	0.24
SLC30A6	15232.5	5530	0.412337	4932	-0.312774	11061	1.522	870	1.5 (0.66-3.5)	0.33	1.95793	697	0.68 (0.33-1.4)	0.3
HOXA7	15232.5	5531	-0.389129	9684	0.752261	3871	0.041634	7781	0.85 (0.22-3.3)	0.82	-0.290832	8431	4.1 (1.3-13)	0.019
CREB3L2	15232.5	5532	0.778203	3160	0.10181	8161	-0.140844	8982	0.37 (0.1-1.4)	0.14	0.93666	3282	0.5 (0.21-1.2)	0.12
CLCN4	15232.9	5533	2.33448	220	0.175165	7612	-1.18393	14278	0.49 (0.042-5.7)	0.57	-1.34351	12963	0.44 (0.061-3.1)	0.41
GSTA4	15234	5534	-0.0469454	7597	0.337413	6507	0.359781	5748	1.2 (0.69-2)	0.56	0.399413	5457	0.75 (0.4-1.4)	0.36
IL2RA	15234.3	5535	2.01702	416	-0.65647	13016	0.727069	3648	0.3 (0.098-0.92)	0.035	0.364521	5605	0.82 (0.32-2.1)	0.69
ABCA13	15234.9	5536	0.042538	7041	0.346363	6446	0.210456	6669	1.1 (0.27-4.1)	0.94	0.280692	5929	1 (0.33-3.2)	0.97
PYGL	15240.2	5537	-0.937033	12565	0.863538	3303	0.53019	4725	1.3 (0.76-2.2)	0.34	0.503046	5013	1.6 (0.9-2.8)	0.11
C2CD2L	15241.2	5538	-0.308209	9202	0.912314	3064	-0.30786	10039	2 (0.28-14)	0.49	1.06467	2823	0.33 (0.045-2.4)	0.28
DNAJB6	15241.4	5539	-0.0846472	7820	0.0887576	8251	1.08006	2100	1.1 (0.36-3.5)	0.84	-1.14286	12115	0.92 (0.3-2.8)	0.88
INIP	15242.2	5540	1.62045	889	-0.910939	14050	1.45487	1000	0.076 (0.01-0.55)	0.011	0.834357	3631	1.2 (0.24-6.4)	0.81
KRT14	15242.7	5541	0.338725	5314	0.154206	7769	0.215579	6643	1.4 (0.62-3.3)	0.4	0.220132	6194	0.61 (0.18-2)	0.42
RNF24	15242.8	5542	-0.338573	9391	0.800839	3627	-0.098454	8691	0.29 (0.056-1.5)	0.13	-1.38877	13143	1.6 (0.36-6.8)	0.55
ISM1	15243.2	5543	-1.1497	13399	1.16345	2056	0.333433	5915	2.6 (0.51-14)	0.25	-0.810461	10677	2.8 (0.74-10)	0.13
DNPH1	15243.9	5544	0.784081	3136	0.511277	5315	-1.24756	14489	0.95 (0.3-3)	0.93	0.486669	5080	0.69 (0.22-2.2)	0.53
EPHB6	15244.3	5545	-1.06099	13061	0.817568	3530	0.741307	3582	1.8 (0.67-5)	0.24	-0.892357	11054	1.3 (0.55-2.9)	0.59
DDR2	15244.7	5546	0.0918299	6751	0.334536	6535	0.173056	6936	0.63 (0.19-2.1)	0.45	-1.60199	13880	1.8 (0.65-5.2)	0.25
EDF1	15246.9	5547	0.83093	2965	-0.344639	11250	0.784891	3375	0.85 (0.3-2.5)	0.77	0.612516	4534	0.56 (0.22-1.4)	0.23
UBE2Q1	15247	5548	1.30918	1447	-0.489053	12083	0.662584	3971	0.45 (0.082-2.5)	0.36	0.110353	6628	0.85 (0.2-3.6)	0.82
TSHZ3	15249.1	5549	-0.72149	11530	1.57431	944	-0.428188	10754	4 (0.87-18)	0.074	-1.17835	12266	1.6 (0.4-6.4)	0.5
SMC6	15249.3	5550	0.0506689	6984	-0.0851016	9489	1.47723	951	0.51 (0.18-1.4)	0.21	0.344252	5695	0.89 (0.39-2.1)	0.78
SOCS1	15249.7	5551	0.424281	4868	0.149073	7802	0.131634	7237	0.73 (0.17-3)	0.67	0.870366	3506	1.1 (0.35-3.7)	0.83
APBA2	15250.2	5552	0.36773	5145	0.491985	5441	-0.541845	11360	0.85 (0.25-2.8)	0.79	-0.728764	10319	1.2 (0.49-2.8)	0.73
ISL1	15252.2	5553	0.453134	4699	0.228939	7228	-0.0819375	8585	1.5 (0.34-7.1)	0.57	-0.110488	7592	0.47 (0.15-1.5)	0.2
FHIP1A	15252.4	5554	-0.29098	9099	0.189273	7508	1.19989	1698	0.98 (0.5-1.9)	0.95	-0.650692	9993	0.63 (0.32-1.3)	0.19
PCDH11Y	15252.7	5555	0.023114	7181	0.513905	5301	-0.0986864	8694	0.87 (0.3-2.5)	0.79	-1.05213	11711	1.3 (0.5-3.4)	0.59
TRAM1L1	15252.9	5556	-0.133368	8124	0.873098	3259	-0.522707	11244	2.4 (0.56-10)	0.24	-0.960514	11352	0.53 (0.1-2.8)	0.46
GBP4	15253.6	5557	2.28301	241	-0.929397	14107	1.1475	1848	0.26 (0.1-0.65)	0.0037	2.55923	190	0.48 (0.24-0.96)	0.038
CNOT6L	15255.8	5558	-0.0285345	7488	-0.0301328	9078	1.44533	1023	1.6 (0.52-4.7)	0.42	0.656289	4348	0.74 (0.28-2)	0.55
PSMC5	15259	5559	0.00455671	7289	0.191447	7493	0.594324	4352	0.58 (0.18-1.8)	0.35	-0.0839805	7471	1.2 (0.43-3.2)	0.76
TSPOAP1	15260.6	5560	0.436477	4797	-0.21006	10357	0.98805	2467	1.1 (0.22-6)	0.88	-0.984148	11446	2.8 (0.48-16)	0.26
ELAVL1	15261	5561	-0.50761	10359	0.28006	6886	1.41796	1087	1.7 (0.48-5.7)	0.42	-0.614239	9807	0.86 (0.28-2.6)	0.79
ACOT6	15261.6	5562	-0.492749	10263	1.82029	570	-0.922057	13323	1.1 (0.2-6.2)	0.91	-0.903171	11103	0.61 (0.12-3)	0.55
HYKK	15261.9	5563	1.04747	2172	-0.184198	10184	0.223627	6590	2 (0.53-7.8)	0.3	0.646785	4391	0.67 (0.16-2.8)	0.59
B3GNT4	15264.4	5564	-0.693057	11362	1.15115	2091	-0.116593	8829	0.61 (0.1-3.7)	0.6	-0.748814	10411	1.5 (0.31-7.4)	0.61
WDR64	15266	5565	-0.270389	8979	0.968408	2823	-0.450962	10870	1.6 (0.2-12)	0.67	-0.753573	10429	1.4 (0.27-6.8)	0.71
GNPDA1	15268.6	5566	-0.428849	9899	0.855693	3343	-0.0759543	8551	1.2 (0.59-2.4)	0.63	2.14219	477	0.95 (0.46-2)	0.9
GMDS	15269.7	5567	0.305001	5504	-0.025442	9049	0.662911	3969	0.74 (0.21-2.5)	0.63	2.23401	392	0.33 (0.097-1.1)	0.073
SIGLEC7	15270.5	5568	-0.951467	12628	0.918019	3043	0.449147	5190	0.76 (0.12-4.8)	0.77	-1.17755	12260	1.8 (0.36-9.1)	0.47
ZNF267	15271.9	5569	0.271979	5691	-0.140009	9894	1.08321	2085	0.51 (0.1-2.5)	0.41	1.26781	2180	0.85 (0.25-2.9)	0.79
MED23	15272	5570	0.581642	4026	0.24958	7094	-0.277665	9851	1.5 (0.42-5)	0.55	1.0744	2795	1.1 (0.4-2.8)	0.91
GGACT	15272.2	5571	0.455214	4684	0.796609	3643	-1.91579	15511	1.6 (0.28-8.8)	0.6	-0.999646	11501	1.2 (0.28-4.9)	0.83
CHMP1A	15272.9	5572	-1.3669	14091	0.822552	3506	1.05251	2196	1.2 (0.25-6.2)	0.8	-0.305911	8495	0.67 (0.17-2.6)	0.57
RNF121	15273.6	5573	-0.862523	12244	0.720899	4042	0.691214	3837	1.3 (0.29-6)	0.73	0.648027	4385	0.51 (0.13-2.1)	0.35
CSTF2	15275.8	5574	1.14161	1903	-0.595322	12710	1.05984	2167	0.18 (0.025-1.3)	0.087	0.970835	3146	0.28 (0.055-1.5)	0.13
BMP8B	15277.4	5575	0.405655	4974	0.622808	4630	-0.8967	13212	0.61 (0.2-1.9)	0.39	0.766727	3889	1 (0.46-2.2)	1
GUCY2F	15280	5576	-0.518675	10415	0.765934	3803	0.172175	6947	3.1 (0.6-16)	0.18	-0.392381	8855	1.4 (0.33-5.8)	0.66
CYP11B1	15282.9	5577	0.39977	4998	0.671446	4324	-1.03687	13774	0.46 (0.11-2)	0.3	-1.57761	13800	0.93 (0.27-3.2)	0.9
CCER1	15284.4	5578	-0.0119452	7377	1.07939	2333	-1.14284	14156	1.6 (0.35-7.6)	0.53	-1.40389	13215	2.1 (0.58-7.5)	0.26
SALL4	15286.1	5579	-0.567841	10687	0.837212	3437	0.126657	7267	0.74 (0.31-1.8)	0.5	-0.747671	10403	1.3 (0.64-2.7)	0.45
BBX	15288.1	5580	-0.441074	9966	0.355761	6367	0.929975	2700	0.96 (0.31-2.9)	0.94	-1.09935	11925	0.9 (0.34-2.4)	0.83
LOXL3	15288.4	5581	-0.111009	7984	0.674494	4308	-0.223234	9505	0.9 (0.13-6.3)	0.92	-0.520816	9417	1.9 (0.31-12)	0.49
HIC2	15289.2	5582	1.67091	815	-0.377436	11410	0.278377	6253	0.32 (0.088-1.2)	0.088	1.50511	1521	0.67 (0.26-1.7)	0.41
HSD3B7	15290.6	5583	-0.679353	11290	0.520612	5249	0.880234	2935	0.85 (0.12-5.9)	0.87	-1.21906	12433	0.93 (0.19-4.5)	0.93
MTRR	15296.4	5584	-0.969416	12729	0.698849	4154	0.871912	2966	1.3 (0.42-3.9)	0.65	0.586392	4658	0.25 (0.08-0.75)	0.014
TYW1	15301.1	5585	-0.977954	12756	2.34598	155	-0.403466	10595	0.82 (0.21-3.1)	0.77	-0.831621	10781	1.2 (0.42-3.4)	0.74
SMARCA1	15303.5	5586	-0.435525	9934	1.41799	1312	-0.742377	12457	1.4 (0.48-4.3)	0.52	0.913222	3372	0.74 (0.28-1.9)	0.54
PGLYRP3	15306.5	5587	-0.709178	11466	1.04359	2474	0.00178736	8026	2.3 (0.49-11)	0.29	-1.62336	13960	0.98 (0.19-5.1)	0.98
CTSZ	15310.6	5588	0.39418	5035	-0.00719463	8928	0.490213	4956	0.55 (0.22-1.3)	0.19	0.698391	4191	0.75 (0.29-1.9)	0.55
NUDT2	15310.9	5589	1.76706	683	-0.754441	13437	0.95278	2603	0.48 (0.11-2.2)	0.35	1.67901	1169	1.2 (0.3-4.5)	0.82
PLD6	15311.6	5590	0.560406	4127	0.294625	6787	-0.365316	10369	1.2 (0.26-5.6)	0.82	-2.12661	15173	3.4 (0.88-13)	0.077
KCNG1	15312.1	5591	1.39541	1253	0.163203	7701	-0.804632	12768	0.28 (0.08-0.99)	0.049	1.11673	2669	0.99 (0.43-2.3)	0.99
AMMECR1	15314.5	5592	-0.346963	9436	0.221497	7291	1.18146	1746	0.98 (0.17-5.8)	0.98	1.01587	2991	0.51 (0.13-2)	0.34
USP16	15316.8	5593	0.0464151	7019	0.389618	6120	0.0933933	7482	0.94 (0.33-2.6)	0.9	0.693141	4207	0.95 (0.41-2.2)	0.9
CEACAM1	15317.1	5594	0.0106934	7256	0.352032	6397	0.220385	6610	1.4 (0.56-3.4)	0.49	1.23676	2278	0.96 (0.45-2)	0.91
TLE4	15317.3	5595	-0.353526	9474	0.451338	5692	0.5241	4759	0.64 (0.25-1.7)	0.36	1.57419	1363	0.76 (0.29-2)	0.58
TTC7A	15318.8	5596	1.53221	1030	-0.173905	10098	-0.0702151	8512	0.14 (0.022-0.89)	0.037	-1.15264	12157	0.8 (0.18-3.5)	0.77
CLEC5A	15319	5597	0.665698	3630	0.257568	7038	-0.406732	10620	0.31 (0.067-1.5)	0.14	-0.443259	9056	1.9 (0.48-7.3)	0.37
ASB15	15319	5598	-1.17527	13485	1.91463	450	-0.14562	9012	2.9 (0.93-9)	0.066	-0.93325	11231	2.6 (0.62-11)	0.19
PDE11A	15319.1	5599	0.668044	3623	0.662981	4383	-2.51799	15715	0.83 (0.46-1.5)	0.55	-1.65673	14068	0.76 (0.42-1.4)	0.35
RPS19	15319.3	5600	-0.589224	10820	0.273022	6931	1.78144	447	0.85 (0.42-1.7)	0.64	1.65753	1197	1.4 (0.68-2.7)	0.39
RSBN1	15319.5	5601	-0.87331	12292	1.03962	2491	0.188986	6826	1.7 (0.37-8)	0.48	-0.212087	8071	0.57 (0.11-3)	0.5
FAM120A	15321	5602	1.30955	1446	-0.891558	13980	1.75432	481	0.6 (0.18-2)	0.4	1.74698	1054	0.9 (0.36-2.2)	0.82
C21orf91	15321.1	5603	1.73827	715	-0.683416	13150	0.837598	3126	0.32 (0.08-1.3)	0.11	1.0204	2979	1.3 (0.46-3.8)	0.61
NDUFB2	15324.5	5604	0.831225	2962	-0.473802	11981	1.07207	2128	0.99 (0.16-6)	0.99	-0.619296	9842	1.2 (0.25-5.3)	0.85
VPS50	15326.6	5605	0.533506	4249	-0.0736669	9407	0.447544	5204	0.73 (0.069-7.9)	0.8	0.518321	4943	1.6 (0.27-9.6)	0.61
LY6D	15327.2	5606	-0.981587	12771	1.12723	2156	0.193921	6791	2.1 (1.1-3.8)	0.019	-0.624007	9860	1.2 (0.67-2)	0.58
NAB2	15328.3	5607	1.3531	1344	-0.821664	13695	1.38217	1188	0.6 (0.085-4.2)	0.6	-0.703724	10231	0.53 (0.11-2.6)	0.43
TBCC	15331.7	5608	0.906018	2651	0.0356836	8624	-0.147335	9020	0.14 (0.026-0.74)	0.021	0.393377	5481	0.85 (0.15-4.7)	0.86
CDC42BPA	15337.6	5609	-0.868011	12269	0.588572	4838	1.00473	2399	1.7 (0.73-3.8)	0.23	-1.57716	13794	1.8 (0.74-4.4)	0.19
HCAR1	15337.8	5610	0.377247	5105	0.751093	3880	-1.28717	14575	0.8 (0.42-1.5)	0.49	1.19367	2408	0.98 (0.56-1.7)	0.93
MON2	15339	5611	-0.753099	11694	0.452824	5680	1.22674	1619	1.5 (0.39-5.7)	0.56	0.757572	3928	0.78 (0.26-2.3)	0.65
PDCD1LG2	15341.4	5612	1.04095	2192	-0.159529	10003	0.156701	7060	0.54 (0.11-2.7)	0.45	0.556749	4781	1.4 (0.35-5.3)	0.65
PRSS1	15341.9	5613	-0.26525	8947	0.733868	3972	-0.119944	8861	0.97 (0.48-2)	0.93	0.645372	4397	1.4 (0.72-2.8)	0.31
ATF6B	15342.8	5614	0.50526	4393	-0.329786	11175	1.21779	1641	0.83 (0.17-4.1)	0.82	1.04672	2890	0.26 (0.081-0.84)	0.024
RBM38	15343.8	5615	-0.00673957	7343	0.451963	5684	0.0212799	7901	1.5 (0.27-8.7)	0.62	0.193596	6300	1.6 (0.29-9.3)	0.58
PLN	15343.9	5616	0.0152227	7232	0.881659	3214	-0.808939	12792	0.46 (0.09-2.4)	0.35	-1.51655	13598	3.3 (0.9-12)	0.072
GINS3	15345.7	5617	0.581679	4025	0.388621	6130	-0.628948	11840	0.2 (0.021-1.9)	0.17	-0.512209	9369	3.2 (0.78-13)	0.11
MEIS2	15346.8	5618	-1.52226	14507	1.11142	2208	0.614934	4223	3.5 (1.3-9.8)	0.016	-0.580343	9649	2.4 (0.98-5.9)	0.056
PIGC	15347.4	5619	0.862742	2848	-0.0781372	9442	0.136521	7199	1.2 (0.22-6.9)	0.81	0.0456581	6907	0.3 (0.071-1.3)	0.099
IL19	15348.4	5620	1.63305	871	-0.0911453	9529	-0.284396	9888	0.36 (0.086-1.6)	0.17	-0.739278	10370	2.1 (0.85-5.4)	0.11
DNAI1	15348.5	5621	-0.0850377	7824	1.44931	1242	-2.57462	15723	0.87 (0.16-4.8)	0.87	-1.15892	12183	1.3 (0.27-6.4)	0.73
MFSD8	15352.5	5622	0.795127	3101	0.358679	6346	-0.805482	12773	1.1 (0.14-8.1)	0.96	0.748543	3963	0.8 (0.17-3.8)	0.78
RAB34	15352.9	5623	1.36418	1323	-0.241902	10564	0.127895	7262	0.86 (0.24-3)	0.81	-2.10059	15132	2.4 (0.84-7.1)	0.1
USP25	15355.5	5624	0.564963	4107	-0.229146	10489	0.781565	3392	1.5 (0.51-4.2)	0.48	0.871993	3500	0.88 (0.3-2.5)	0.81
NEMF	15357.5	5625	-0.988008	12802	0.94512	2932	0.432095	5318	1.2 (0.34-4)	0.8	0.978971	3126	1.3 (0.44-3.7)	0.64
COQ5	15358	5626	0.0470836	7014	0.522537	5235	-0.186212	9263	0.88 (0.12-6.5)	0.9	-0.795129	10602	0.77 (0.12-5)	0.78
CCL25	15360.7	5627	0.0675926	6892	0.341729	6482	0.157401	7056	2.3 (0.37-14)	0.37	-2.41673	15480	2.3 (0.46-11)	0.31
LOXL2	15361	5628	-0.415394	9825	0.509641	5326	0.475823	5037	0.64 (0.24-1.7)	0.39	-0.900762	11091	1.6 (0.75-3.3)	0.24
SH3KBP1	15361.8	5629	1.64971	849	-0.0451214	9194	-0.402217	10587	0.32 (0.14-0.75)	0.0085	1.3296	1985	0.62 (0.33-1.2)	0.14
RUFY1	15361.9	5630	-0.378028	9630	0.442787	5761	0.569449	4487	0.88 (0.12-6.7)	0.91	0.893794	3433	1.3 (0.26-6.7)	0.73
PTPN9	15362.1	5631	-1.48537	14414	1.36561	1447	0.343399	5844	1.7 (0.25-12)	0.58	0.0813621	6752	2.1 (0.39-12)	0.38
MOSMO	15363.5	5632	-0.921931	12516	0.936697	2975	0.372802	5660	6.3 (0.49-82)	0.16	0.609137	4552	0.48 (0.059-3.9)	0.49
SULT4A1	15364.2	5633	0.411681	4935	0.608108	4729	-0.904836	13245	3.1 (0.58-17)	0.18	0.461918	5208	1.2 (0.33-4.1)	0.81
IZUMO2	15365.2	5634	0.868059	2827	0.507213	5345	-1.55345	15110	1.1 (0.26-4.2)	0.94	-0.600188	9741	0.25 (0.066-0.96)	0.043
MRPS22	15365.6	5635	0.357728	5207	-0.211246	10365	1.08916	2061	5.4 (0.6-49)	0.13	1.11476	2674	0.85 (0.15-4.9)	0.85
SGO1	15366.3	5636	2.69584	97	-0.576824	12612	0.461246	5135	0.34 (0.12-0.95)	0.04	0.570588	4717	0.81 (0.34-1.9)	0.63
ITGAM	15367.5	5637	0.802453	3075	-0.289678	10907	0.636692	4104	1 (0.2-5.3)	0.96	-0.600587	9744	0.58 (0.08-4.2)	0.59
HK1	15367.9	5638	-1.92879	15172	1.12369	2166	0.782653	3384	1.9 (0.35-11)	0.45	1.40896	1775	4.1 (0.69-24)	0.12
TTYH3	15368.6	5639	0.72746	3369	-0.254424	10661	0.627204	4153	0.91 (0.26-3.2)	0.88	-0.39762	8883	0.99 (0.33-3)	0.98
MAZ	15370.9	5640	-0.0723794	7754	0.195486	7457	0.664134	3964	0.51 (0.14-1.8)	0.3	-0.197625	7999	0.72 (0.26-2)	0.54
MCRS1	15370.9	5641	-0.988412	12805	0.813755	3552	0.627256	4152	2.2 (0.26-18)	0.48	-0.126282	7659	0.38 (0.075-1.9)	0.24
SIAH3	15372.8	5642	0.0678943	6886	0.972206	2804	-1.13439	14132	1 (0.25-4.1)	0.98	-1.62072	13948	2.8 (0.69-11)	0.15
ULK1	15373.4	5643	0.58012	4035	0.503097	5369	-0.925341	13336	0.39 (0.042-3.6)	0.4	0.141149	6515	0.32 (0.06-1.7)	0.18
PHF3	15375.3	5644	-0.776687	11823	0.89546	3140	0.260272	6367	1.3 (0.43-4.2)	0.61	0.0228482	7022	1.1 (0.42-2.7)	0.92
PRSS23	15376.8	5645	-0.760591	11738	1.58105	930	-0.423339	10725	1.3 (0.54-3.3)	0.54	1.27481	2150	1.2 (0.59-2.4)	0.64
NUMB	15378	5646	-0.120976	8057	0.121801	8019	0.988235	2464	0.72 (0.14-3.8)	0.69	-0.0509527	7337	1 (0.23-4.5)	0.98
PI4KB	15379.1	5647	1.31582	1430	-0.570214	12573	0.797356	3310	0.33 (0.087-1.2)	0.1	1.12585	2635	0.71 (0.3-1.7)	0.43
BZW1	15380	5648	-0.0179373	7411	-0.0607536	9302	1.4811	943	0.82 (0.33-2.1)	0.68	1.16072	2505	1.2 (0.45-3.3)	0.71
CCNDBP1	15380.8	5649	-1.36857	14094	0.6515	4456	1.68654	579	1.1 (0.17-7.4)	0.91	-0.173551	7872	4.1 (0.86-20)	0.077
IRAK4	15381.6	5650	-0.18861	8502	0.612378	4700	-0.0233416	8185	1.7 (0.45-6.5)	0.43	2.50115	216	0.47 (0.15-1.5)	0.2
EPHX3	15382.3	5651	-0.53516	10510	0.347178	6434	1.11516	1967	1.6 (0.64-4)	0.31	1.4358	1689	0.53 (0.27-1)	0.064
AIMP1	15383.2	5652	-0.276783	9010	0.658633	4408	0.00361559	8014	1.9 (0.31-12)	0.48	1.79952	959	0.71 (0.18-2.8)	0.63
TXNDC15	15385.6	5653	-0.454979	10030	0.390964	6114	0.804804	3279	2 (0.33-12)	0.45	0.342264	5701	0.61 (0.12-3.2)	0.56
MMD2	15386.9	5654	0.654256	3678	-0.0557117	9269	0.25434	6408	3.4 (0.6-20)	0.17	1.17918	2453	0.86 (0.18-4.1)	0.85
BARD1	15388.5	5655	1.44653	1151	-0.0812453	9463	-0.252051	9687	0.37 (0.05-2.7)	0.33	0.746209	3979	1 (0.25-4.1)	0.97
GCSAML	15390.5	5656	-0.962749	12695	0.751408	3878	0.714297	3724	2.6 (0.53-13)	0.24	0.225849	6164	0.93 (0.22-3.9)	0.92
TARBP2	15390.9	5657	0.0790687	6829	-0.176078	10116	2.03637	245	0.98 (0.097-9.9)	0.99	1.2545	2221	1.5 (0.27-8.2)	0.64
NPHP4	15391.3	5658	-0.327987	9327	1.14991	2098	-0.658452	11996	0.72 (0.086-6.1)	0.77	-0.28578	8407	0.27 (0.043-1.7)	0.16
VPS13B	15394.6	5659	0.0627454	6922	0.234937	7194	0.363741	5714	0.9 (0.31-2.6)	0.84	0.437497	5307	1 (0.42-2.6)	0.92
GAB3	15396	5660	1.38846	1274	-0.439445	11799	0.473697	5050	0.51 (0.11-2.4)	0.4	1.48061	1586	0.42 (0.088-2)	0.27
TPT1	15397.3	5661	-1.03032	12945	1.15959	2062	0.184273	6854	2.8 (0.67-12)	0.16	0.462211	5206	1.5 (0.45-5.2)	0.5
CDH10	15398.4	5662	1.57999	959	0.198426	7434	-1.06142	13869	0.31 (0.034-2.9)	0.31	-1.25503	12601	2.3 (0.44-12)	0.33
BMP4	15398.6	5663	0.164406	6329	0.494234	5428	-0.295498	9960	4.6 (0.77-28)	0.095	-1.70702	14224	2.7 (0.61-12)	0.19
CYP1A2	15399.3	5664	0.613049	3872	0.530156	5182	-1.09472	13979	1.1 (0.56-2.1)	0.81	-0.480321	9222	1.4 (0.91-2.1)	0.13
POU2AF2	15399.7	5665	-0.498509	10294	2.00635	361	-1.08362	13943	1.2 (0.36-4.2)	0.75	-1.2947	12751	1.1 (0.26-4.8)	0.89
PRMT9	15402.7	5666	0.710116	3439	0.205364	7393	-0.366485	10376	0.61 (0.089-4.2)	0.61	0.674985	4272	0.91 (0.17-5)	0.91
WDR82	15403	5667	0.480942	4538	0.0601236	8452	0.197841	6762	1.2 (0.55-2.5)	0.69	2.10725	509	0.92 (0.47-1.8)	0.8
EDDM3A	15404.1	5668	0.978272	2381	0.126177	7983	-0.432014	10776	0.13 (0.014-1.1)	0.066	-0.270028	8345	0.38 (0.097-1.5)	0.16
PIGL	15404.3	5669	-0.447793	9996	1.52382	1057	-0.860232	13049	1.9 (0.36-9.8)	0.45	0.695736	4201	9.3 (2-43)	0.0045
TTLL2	15404.5	5670	-0.317699	9264	0.526658	5207	0.294545	6158	1.8 (0.36-8.7)	0.49	-1.88578	14682	0.46 (0.12-1.8)	0.26
DHRS2	15405	5671	-0.773875	11807	0.728979	4002	0.518235	4796	1.1 (0.76-1.7)	0.56	0.36897	5584	1.1 (0.67-1.8)	0.7
N4BP2L1	15405.7	5672	-0.397652	9726	1.42781	1288	-0.849111	12999	1.7 (0.29-9.8)	0.56	-0.145896	7751	1 (0.21-4.8)	0.98
DENND11	15408.8	5673	-0.0427104	7568	0.191716	7490	0.612275	4242	1.5 (0.6-3.7)	0.39	0.177642	6369	0.84 (0.39-1.8)	0.67
SMYD2	15409.4	5674	-1.37497	14112	1.10652	2230	0.505512	4871	2.3 (0.78-6.7)	0.13	1.89281	813	0.94 (0.38-2.3)	0.9
DIAPH2	15411.4	5675	-0.954921	12645	1.11632	2190	0.155353	7069	0.79 (0.22-2.8)	0.71	-1.65326	14055	1.3 (0.48-3.8)	0.58
FAM181A	15416.9	5676	0.698681	3492	0.482908	5497	-1.08821	13958	0.89 (0.19-4.2)	0.88	-1.25387	12596	0.86 (0.21-3.5)	0.83
FBXO34	15417	5677	0.463865	4635	-0.311078	11048	1.2066	1677	2.2 (0.66-7.1)	0.2	0.711394	4141	2.4 (0.87-6.5)	0.093
SART1	15417.9	5678	-0.104461	7944	0.178075	7589	0.752348	3527	0.43 (0.045-4.1)	0.46	-1.21651	12420	0.29 (0.044-1.9)	0.2
SLC47A1	15419	5679	2.11311	332	-0.217687	10411	-0.161153	9112	0.26 (0.042-1.6)	0.15	-0.133596	7693	1.4 (0.19-10)	0.76
NOX1	15420.4	5680	1.15673	1855	0.0891771	8248	-0.489502	11059	0.3 (0.082-1.1)	0.075	0.14183	6510	1 (0.31-3.6)	0.94
PRRX2	15422	5681	-0.561376	10664	0.744278	3914	0.214937	6647	2.2 (0.41-12)	0.35	-1.25534	12602	3.1 (0.68-14)	0.14
LRRIQ1	15425.3	5682	0.539141	4221	0.338319	6503	-0.475984	10995	0.92 (0.15-5.8)	0.93	0.950224	3220	0.36 (0.056-2.3)	0.28
ACSBG2	15425.6	5683	-0.0973763	7896	-0.074673	9417	2.327	110	5.3 (0.78-36)	0.087	0.422457	5367	0.94 (0.19-4.8)	0.94
ABCA6	15426.5	5684	1.16023	1849	-0.134463	9860	0.00824528	7992	0.96 (0.54-1.7)	0.9	-0.741173	10377	1.1 (0.66-1.7)	0.79
KCNJ2	15427.5	5685	1.21608	1679	0.00484718	8843	-0.332353	10187	0.51 (0.19-1.4)	0.18	-0.272082	8356	1.2 (0.51-2.6)	0.73
FBN1	15434	5686	0.250175	5836	0.332414	6555	-0.0815333	8581	0.51 (0.19-1.4)	0.19	-1.45305	13392	1.5 (0.81-2.7)	0.2
HMGB2	15434.5	5687	1.60797	908	-0.937409	14133	1.38521	1182	0.57 (0.31-1)	0.058	-0.485758	9254	1.1 (0.65-2)	0.63
FSCB	15434.8	5688	-0.54282	10561	0.697885	4160	0.262708	6349	1.2 (0.32-4.6)	0.78	0.663132	4320	1.7 (0.59-5)	0.32
AP4E1	15434.9	5689	-0.502081	10317	1.47407	1183	-0.733128	12403	0.74 (0.13-4.1)	0.73	-0.067093	7411	1.3 (0.26-6.8)	0.74
ZNF248	15435.6	5690	-0.785823	11871	0.432642	5827	1.34866	1267	1.4 (0.17-11)	0.76	0.467718	5172	1.3 (0.2-8.7)	0.77
GPR31	15435.9	5691	1.24631	1606	0.271924	6939	-1.08662	13955	2.7 (0.47-16)	0.26	-0.305238	8492	1.1 (0.26-4.3)	0.94
PRF1	15436.8	5692	0.942237	2517	-0.73651	13357	1.88511	350	0.4 (0.1-1.5)	0.18	1.21396	2346	0.41 (0.11-1.4)	0.16
XKR4	15437.3	5693	0.602599	3925	0.468606	5592	-0.892906	13190	0.47 (0.084-2.6)	0.38	-2.6425	15621	1.3 (0.39-4.7)	0.64
RMDN3	15440.2	5694	-0.199376	8566	0.279194	6895	0.656222	4001	0.17 (0.025-1.2)	0.07	0.4503	5257	8.8 (1.2-64)	0.031
HOXA11	15440.9	5695	0.0961007	6720	-0.148553	9937	1.53754	841	0.62 (0.16-2.4)	0.49	-0.112725	7605	2.1 (0.52-8.8)	0.29
SLC43A1	15442.1	5696	-0.71841	11510	0.688201	4228	0.507238	4863	0.43 (0.089-2.1)	0.29	-2.05649	15061	2.5 (0.66-9.6)	0.18
ZDHHC11	15442.2	5697	-1.19906	13570	1.18963	1957	0.281495	6239	1.4 (0.55-3.6)	0.47	-1.75739	14358	1 (0.41-2.5)	0.98
PNMA3	15442.3	5698	0.987568	2352	0.225942	7253	-0.710384	12289	1 (0.25-4.4)	0.95	-1.84393	14573	2 (0.55-7.1)	0.3
H4C6	15444.8	5699	0.311455	5463	-0.114174	9714	0.842922	3090	1 (0.41-2.4)	0.99	-0.799583	10628	1.4 (0.72-2.7)	0.33
FANCB	15446.4	5700	1.30549	1451	-0.948965	14169	1.88382	352	0.19 (0.028-1.3)	0.093	-0.657187	10033	0.73 (0.19-2.8)	0.65
CEL	15449.4	5701	-0.525383	10450	0.399551	6055	0.884961	2908	1.6 (0.81-3.2)	0.17	-0.695639	10193	1.3 (0.74-2.4)	0.33
SLC2A5	15450.9	5702	0.590726	3976	0.275538	6918	-0.404928	10603	0.18 (0.022-1.5)	0.12	1.455	1642	1.1 (0.25-5.2)	0.87
ZNF600	15452.3	5703	2.22575	266	0.0242513	8711	-0.756759	12527	0.21 (0.044-1.1)	0.057	1.83154	912	0.66 (0.15-2.9)	0.58
EMP1	15452.6	5704	-0.0322415	7505	0.176897	7600	0.61782	4206	1 (0.54-2)	0.93	-0.654884	10020	1 (0.59-1.8)	0.94
KPNA6	15453.7	5705	0.845266	2910	-0.302655	10985	0.593427	4358	0.72 (0.23-2.3)	0.58	2.76797	119	0.78 (0.31-1.9)	0.59
ABCB7	15454.9	5706	-0.61697	10964	0.434542	5813	0.942258	2640	2.4 (0.54-11)	0.25	1.18266	2444	0.42 (0.11-1.7)	0.22
TESMIN	15457	5707	-0.134956	8137	1.27492	1677	-1.31407	14646	4.2 (0.93-19)	0.063	-2.38757	15455	8.2 (1.5-44)	0.014
GPBP1	15457.1	5708	0.021493	7193	-0.102428	9615	1.55956	806	0.85 (0.38-1.9)	0.7	0.942299	3252	0.9 (0.44-1.8)	0.76
C10orf99	15458.5	5709	-0.728652	11564	1.21517	1864	-0.199679	9344	2.4 (1.1-5.4)	0.035	2.94284	76	0.82 (0.38-1.7)	0.6
TMUB2	15460.7	5710	-1.50632	14470	1.01305	2603	0.711466	3738	0.92 (0.17-4.9)	0.92	-0.424802	8993	0.75 (0.14-4)	0.73
EBNA1BP2	15467.7	5711	0.735033	3330	-0.348965	11274	0.817501	3225	0.81 (0.21-3.1)	0.76	2.07023	544	0.33 (0.089-1.2)	0.091
MRGBP	15467.9	5712	1.48248	1090	-0.979763	14261	1.59461	738	1.8 (0.32-9.7)	0.52	-1.38644	13131	1.1 (0.21-5.5)	0.93
STX10	15468.3	5713	-2.37838	15534	0.890656	3160	1.39759	1150	1.4 (0.26-7.7)	0.68	-0.285787	8408	0.62 (0.14-2.8)	0.53
PARP9	15468.5	5714	1.48771	1083	-0.872844	13903	1.28292	1435	0.71 (0.35-1.5)	0.35	0.35276	5660	0.64 (0.31-1.3)	0.21
SIRT1	15469.5	5715	0.340892	5306	0.158571	7734	0.141881	7156	0.59 (0.099-3.6)	0.57	-0.174906	7878	1.4 (0.34-5.5)	0.66
DACT1	15473.3	5716	-0.884333	12350	1.27854	1667	-0.0871809	8615	1.1 (0.23-5.3)	0.9	-2.19832	15276	3.5 (1.1-11)	0.038
SOS1	15474.4	5717	0.0428627	7038	0.154239	7767	0.550949	4602	0.98 (0.49-2)	0.96	0.321585	5779	1.1 (0.61-2.1)	0.68
DOK6	15475.6	5718	-0.453147	10019	1.30325	1606	-0.675971	12101	1.2 (0.27-5.2)	0.82	-2.76692	15664	1.6 (0.41-5.8)	0.51
SH3TC2	15475.8	5719	0.0865911	6789	1.05297	2436	-1.58742	15174	1.5 (0.44-5)	0.52	2.24026	386	0.87 (0.28-2.7)	0.81
NTRK3	15476.5	5720	0.220361	5994	0.520208	5254	-0.46199	10926	2.3 (0.36-14)	0.38	-1.74875	14329	0.87 (0.22-3.4)	0.85
KRT86	15477.2	5721	2.66077	108	-0.72064	13289	0.649338	4035	0.55 (0.25-1.2)	0.15	-0.380246	8803	0.86 (0.45-1.6)	0.65
SLC25A13	15477.3	5722	-0.0573599	7659	0.500945	5382	-0.0363346	8279	0.82 (0.2-3.4)	0.78	-0.809896	10672	0.85 (0.25-2.9)	0.79
TRUB2	15478.1	5723	1.67845	805	-0.0812074	9462	-0.363316	10360	0.4 (0.078-2)	0.27	0.928475	3314	0.63 (0.19-2.2)	0.47
UNC5D	15479.8	5724	0.473246	4584	0.740306	3939	-1.89077	15486	2 (0.3-14)	0.47	-0.98014	11426	0.73 (0.096-5.6)	0.77
HNRNPU	15480	5725	-0.252594	8874	0.236621	7181	0.84461	3085	0.86 (0.24-3)	0.81	-0.00752207	7147	0.65 (0.2-2.1)	0.48
VPS11	15480.3	5726	1.0497	2162	-0.392972	11509	0.569842	4485	0.3 (0.048-1.8)	0.19	1.93776	735	0.71 (0.17-2.9)	0.64
SFRP2	15481.7	5727	0.445816	4748	0.434415	5815	-0.593729	11660	0.73 (0.39-1.4)	0.33	-1.62849	13976	1.4 (0.93-2)	0.11
ITPRIPL1	15484.8	5728	-0.480691	10189	0.509247	5330	0.527584	4741	1.1 (0.24-4.9)	0.92	-0.461437	9137	1.6 (0.4-6.2)	0.51
BTAF1	15485.3	5729	-0.852376	12196	1.2083	1889	-0.0594519	8435	1 (0.3-3.7)	0.94	0.465055	5193	1.1 (0.38-3.2)	0.86
PLCB4	15485.5	5730	-0.239628	8805	0.628356	4599	-0.0170607	8140	0.67 (0.16-2.8)	0.59	-0.463324	9144	0.92 (0.24-3.6)	0.91
RAD18	15486.8	5731	2.09304	348	-1.05345	14482	1.28736	1422	0.94 (0.25-3.6)	0.93	0.483759	5093	1.1 (0.36-3.4)	0.85
FAM184A	15489.5	5732	1.17665	1797	0.145575	7847	-0.666457	12043	0.38 (0.049-3)	0.36	-0.897804	11082	0.56 (0.093-3.4)	0.53
FBL	15490.3	5733	-0.458259	10055	0.377992	6216	0.813066	3248	1.2 (0.56-2.6)	0.65	0.938054	3279	0.76 (0.39-1.5)	0.42
SCN8A	15491.3	5734	-0.217509	8686	1.60007	898	-1.79841	15411	0.54 (0.1-2.9)	0.47	-1.94897	14829	1.1 (0.25-5.2)	0.86
APH1B	15491.7	5735	1.12156	1960	0.385105	6151	-1.52371	15060	0.87 (0.21-3.7)	0.86	0.727799	4079	2 (0.56-7)	0.29
CHD8	15492	5736	-0.198329	8553	0.397478	6070	0.367057	5699	1.5 (0.29-7.8)	0.62	0.692003	4210	1 (0.21-5.1)	0.96
CLEC3A	15492.6	5737	1.89248	527	0.249666	7092	-1.71012	15328	0.67 (0.099-4.6)	0.69	-1.20202	12366	2 (0.49-8.3)	0.34
C6orf120	15492.7	5738	-0.424322	9876	0.344819	6464	0.855499	3036	0.6 (0.14-2.5)	0.48	1.56997	1368	2.5 (0.7-9)	0.16
ATP10B	15494.7	5739	0.0336792	7095	0.820821	3514	-0.793779	12704	1.4 (0.43-4.8)	0.55	-1.08661	11871	0.71 (0.26-1.9)	0.5
OAZ3	15495	5740	0.656372	3669	0.609749	4718	-1.72274	15344	0.76 (0.14-4.1)	0.75	1.09437	2738	1.8 (0.37-8.5)	0.47
ABHD13	15495.4	5741	-1.53091	14535	1.50301	1109	0.226879	6572	4 (0.93-17)	0.062	0.418004	5384	0.79 (0.19-3.3)	0.74
LPAR4	15495.7	5742	-0.500654	10309	0.961295	2857	-0.196726	9325	1.2 (0.27-5.6)	0.78	-0.112707	7604	1.3 (0.29-5.9)	0.73
CSTF1	15496.1	5743	0.154334	6375	0.0930876	8230	0.532224	4714	1.8 (0.34-9.1)	0.5	0.191168	6308	0.85 (0.24-3)	0.81
TESK1	15497.9	5744	1.64715	851	0.203146	7405	-1.1806	14271	0.077 (0.013-0.45)	0.0045	1.17922	2452	0.33 (0.063-1.7)	0.19
MGME1	15499.7	5745	0.171297	6287	-0.176768	10119	1.36245	1230	0.58 (0.19-1.8)	0.33	1.02256	2975	0.55 (0.22-1.4)	0.19
GRHL2	15505.5	5746	0.477925	4555	-0.431601	11756	1.66871	606	0.72 (0.28-1.9)	0.5	0.557855	4774	0.54 (0.18-1.6)	0.27
OSBPL1A	15508.3	5747	-0.532251	10494	0.530223	5181	0.545479	4631	0.88 (0.2-3.9)	0.87	-2.05582	15059	0.8 (0.26-2.5)	0.7
TAS2R16	15508.9	5748	1.18367	1776	0.217432	7311	-0.879947	13137	1.3 (0.26-6.7)	0.74	-1.87324	14652	5.9 (1.3-28)	0.023
ZKSCAN2	15510	5749	-0.210941	8635	0.925484	3015	-0.560143	11466	2 (0.27-15)	0.5	-0.363816	8743	2.3 (0.43-12)	0.33
ZNF546	15511.2	5750	0.597599	3949	0.164847	7692	-0.188683	9275	0.2 (0.016-2.5)	0.21	-2.21024	15289	2.5 (0.38-16)	0.34
U2AF2	15512.6	5751	-0.014379	7397	0.211117	7354	0.491059	4948	0.4 (0.091-1.8)	0.23	1.15914	2517	0.54 (0.14-2.1)	0.37
ASCL3	15512.9	5752	0.406189	4970	0.526112	5209	-0.763259	12560	0.83 (0.25-2.8)	0.77	-2.38523	15452	2.3 (0.83-6.6)	0.11
BNIP1	15513	5753	1.34744	1363	-0.986019	14281	1.83325	392	3.9 (0.69-22)	0.13	-0.111336	7598	2 (0.51-7.8)	0.32
MGAT4A	15516.2	5754	1.20869	1698	-0.383304	11443	0.42711	5350	0.31 (0.13-0.73)	0.0079	3.61261	9	0.84 (0.43-1.6)	0.61
ATP2B4	15516.3	5755	-0.134682	8135	0.799973	3629	-0.481235	11024	1.2 (0.76-1.9)	0.44	0.0178738	7039	0.98 (0.65-1.5)	0.93
HIVEP1	15518.6	5756	1.13594	1918	-0.849035	13802	1.72832	519	0.61 (0.2-1.8)	0.39	-0.792094	10585	0.49 (0.15-1.6)	0.23
PFN1	15519.9	5757	0.253785	5808	0.158152	7736	0.234837	6524	1.4 (0.31-6)	0.68	0.941687	3257	2.1 (0.59-7.4)	0.26
BIRC3	15520.6	5758	1.50019	1065	-0.460615	11902	0.42251	5393	0.26 (0.086-0.77)	0.015	0.0229711	7020	0.89 (0.33-2.4)	0.81
MBD5	15520.6	5759	-1.18907	13531	1.68569	761	-0.104477	8736	2.7 (0.84-8.9)	0.094	-1.06857	11789	1.6 (0.55-4.5)	0.39
ZMYM4	15525.7	5760	0.165465	6321	0.128259	7963	0.426289	5360	0.97 (0.37-2.6)	0.96	0.20871	6231	1.9 (0.71-4.8)	0.21
PFKFB3	15526.5	5761	0.303931	5511	0.249482	7095	-0.0249598	8193	0.64 (0.27-1.5)	0.32	-0.587533	9686	0.77 (0.38-1.6)	0.46
TRMU	15527.1	5762	0.540981	4212	-0.220278	10429	0.720971	3684	1.9 (0.3-12)	0.5	-0.769563	10496	1 (0.2-5.1)	0.99
PRLR	15528.8	5763	0.128431	6524	0.895017	3142	-1.19406	14306	0.86 (0.16-4.7)	0.86	-1.33605	12929	0.44 (0.071-2.7)	0.38
CGN	15529.6	5764	-0.0908295	7857	0.871782	3267	-0.68392	12144	0.79 (0.17-3.6)	0.77	1.82713	918	0.54 (0.11-2.6)	0.45
MCL1	15529.9	5765	0.760029	3236	-0.112374	9695	0.238105	6504	0.57 (0.3-1.1)	0.097	0.348891	5679	0.79 (0.44-1.4)	0.41
ZSCAN2	15530.6	5766	0.342343	5300	0.17985	7573	0.0726034	7590	1.4 (0.19-9.9)	0.76	-1.77005	14393	0.69 (0.12-4)	0.68
IFNA6	15531.5	5767	-0.0790329	7793	0.27533	6922	0.443328	5240	0.91 (0.18-4.5)	0.9	-0.858636	10905	1.8 (0.4-8)	0.45
PARD6A	15534.1	5768	0.47165	4596	0.227313	7244	-0.182659	9243	0.77 (0.2-3)	0.71	0.475298	5128	0.3 (0.096-0.96)	0.043
IL1R2	15534.6	5769	-0.15898	8290	0.444537	5749	0.196234	6775	0.98 (0.26-3.7)	0.97	-1.28898	12726	0.96 (0.29-3.3)	0.95
ZCCHC2	15535	5770	-2.02354	15260	0.813078	3558	1.5009	911	1 (0.072-14)	1	-1.52902	13656	0.6 (0.06-6)	0.66
ZFP3	15535.1	5771	-0.358691	9502	0.448608	5719	0.468511	5084	2 (0.42-9.2)	0.39	-1.04268	11680	0.64 (0.16-2.5)	0.51
SMAD2	15535.3	5772	0.333508	5342	-0.112249	9692	0.761091	3480	1.5 (0.38-6)	0.55	0.735912	4036	0.99 (0.34-2.9)	0.99
MLN	15536	5773	-0.34635	9427	1.59446	908	-1.22453	14408	1.1 (0.27-4.3)	0.92	-1.49035	13511	1.4 (0.43-4.2)	0.6
PDE4DIP	15537.6	5774	0.689833	3531	-0.234981	10522	0.564909	4509	0.31 (0.17-0.58)	0.00027	-0.14522	7748	0.63 (0.27-1.5)	0.3
ANO6	15539.6	5775	-0.416188	9833	0.817821	3528	-0.114148	8811	1.1 (0.53-2.3)	0.78	2.17042	454	0.8 (0.41-1.5)	0.51
HLA-DRB1	15540.2	5776	0.443539	4761	0.0803551	8311	0.169652	6973	N/A	N/A	1.51837	1486	N/A	N/A
PPP2CB	15540.7	5777	-0.0565339	7652	-0.0454925	9196	1.41333	1106	2 (0.34-12)	0.44	-2.04003	15029	1.9 (0.36-10)	0.44
TOMM20	15541.4	5778	-0.728846	11567	0.888958	3168	0.164878	7001	1.7 (0.87-3.3)	0.12	1.82078	930	1.2 (0.65-2.2)	0.58
ARIH2	15541.8	5779	0.0945115	6733	0.621679	4637	-0.508279	11166	2 (0.57-7.3)	0.28	0.346793	5686	0.91 (0.28-3)	0.88
ITGA5	15545.1	5780	-0.0358907	7530	0.45011	5700	0.00880218	7986	0.79 (0.31-2)	0.61	-1.93612	14804	2.2 (0.91-5.5)	0.081
TMEM252	15546.6	5781	-0.120644	8054	0.886954	3183	-0.668036	12053	2.2 (0.49-9.6)	0.31	-1.7175	14247	1.5 (0.3-7.4)	0.63
SNAPIN	15547.2	5782	3.46718	14	-1.19619	14826	1.31175	1361	0.59 (0.14-2.5)	0.48	0.953151	3206	0.35 (0.089-1.4)	0.13
BDP1	15548.8	5783	-0.658408	11191	0.662784	4384	0.444625	5229	3.3 (0.84-13)	0.087	1.25906	2203	2 (0.7-5.9)	0.19
TRIM46	15548.9	5784	-0.129717	8104	0.516503	5279	0.0114752	7971	1.5 (0.35-6)	0.6	-2.72189	15651	0.8 (0.2-3.2)	0.75
ARHGAP32	15549.6	5785	0.636946	3762	-0.496483	12120	1.40279	1138	1.5 (0.67-3.5)	0.31	1.59119	1322	0.66 (0.33-1.3)	0.23
SLCO3A1	15550.5	5786	-0.204508	8597	0.65681	4424	-0.127149	8900	1.2 (0.48-2.9)	0.73	-2.17244	15243	1.7 (0.91-3.2)	0.097
LRRC4C	15551.4	5787	-0.435448	9933	1.34361	1510	-0.762347	12554	1.8 (0.4-8)	0.45	-0.989327	11468	2.8 (0.69-11)	0.15
SLC19A1	15551.4	5788	-0.649586	11143	2.08463	290	-0.88092	13144	0.73 (0.14-3.9)	0.71	0.585022	4662	1.3 (0.33-5.2)	0.7
MAP7D2	15551.6	5789	1.16935	1826	-0.126898	9804	-0.0488455	8372	1.6 (0.47-5.3)	0.47	-0.710523	10256	1.5 (0.55-4)	0.44
SGK3	15554	5790	-0.860985	12236	0.627914	4602	0.797171	3313	1.4 (0.55-3.5)	0.49	-0.755449	10434	0.86 (0.41-1.8)	0.7
VAMP5	15554.6	5791	-0.210614	8631	0.139914	7883	1.04253	2234	0.44 (0.13-1.5)	0.19	0.407158	5427	0.39 (0.12-1.2)	0.11
HVCN1	15554.9	5792	1.23589	1623	-0.219277	10424	0.0927293	7484	0.52 (0.13-2)	0.35	-0.528014	9448	0.79 (0.26-2.4)	0.67
TIPIN	15555.1	5793	3.082	35	-1.11001	14616	1.18041	1748	0.48 (0.13-1.8)	0.27	-0.0955376	7538	0.98 (0.32-3)	0.97
ZNF875	15555.2	5794	-0.150696	8237	0.573395	4924	-0.0653878	8471	0.68 (0.22-2.1)	0.5	1.87068	845	0.9 (0.3-2.7)	0.85
PCBD1	15555.4	5795	0.103199	6672	0.984549	2738	-1.43809	14917	1.1 (0.62-1.9)	0.77	2.60284	171	0.97 (0.57-1.6)	0.9
USF3	15557.7	5796	0.506659	4389	-0.403062	11559	1.32792	1323	1.6 (0.47-5.5)	0.45	1.07765	2786	0.76 (0.25-2.3)	0.63
RUVBL1	15558.2	5797	0.77322	3178	-0.399707	11548	0.842576	3093	0.5 (0.17-1.5)	0.22	0.690915	4213	0.78 (0.3-2.1)	0.62
FRAT2	15559.8	5798	-1.48917	14424	0.691955	4204	1.49211	928	0.79 (0.18-3.4)	0.75	-1.23406	12499	1.9 (0.53-6.7)	0.33
RAB42	15561.6	5799	-0.152727	8252	0.659805	4399	-0.218336	9467	4.1 (0.99-17)	0.052	-0.694496	10189	1.2 (0.33-4.7)	0.75
FAM241A	15562.1	5800	-0.0419863	7565	0.713058	4084	-0.489684	11063	2.4 (0.35-16)	0.38	-1.13564	12083	0.45 (0.054-3.8)	0.46
G3BP1	15563.2	5801	-0.388696	9676	0.192617	7480	1.25772	1514	0.89 (0.34-2.4)	0.81	0.629259	4454	0.65 (0.25-1.7)	0.37
BBLN	15563.4	5802	1.7429	708	-0.251616	10637	-0.0561419	8413	0.69 (0.13-3.5)	0.65	0.540697	4859	2.3 (0.54-9.4)	0.26
FGF2	15564.4	5803	-0.109537	7973	0.401924	6035	0.199598	6742	0.98 (0.13-7.5)	0.98	-1.31771	12850	2.5 (0.41-15)	0.32
SLC25A20	15564.9	5804	0.579096	4042	-0.337309	11211	0.978408	2504	2.4 (0.54-10)	0.26	-1.69808	14198	1.4 (0.37-5.1)	0.64
PRKAR2A	15569.4	5805	-0.226952	8742	0.196692	7444	0.878181	2943	0.54 (0.066-4.4)	0.56	1.69866	1139	0.14 (0.018-1.1)	0.059
IFNL1	15569.5	5806	1.19072	1755	-0.000156306	8875	-0.351319	10288	1.2 (0.37-4)	0.75	-1.82452	14527	1.7 (0.57-5.2)	0.33
ZDHHC22	15571	5807	0.0310901	7115	0.0996848	8180	0.683303	3885	0.49 (0.11-2.3)	0.36	-0.0281217	7244	0.98 (0.28-3.4)	0.97
MTX3	15571.4	5808	0.056168	6954	0.185228	7531	0.426267	5361	1 (0.38-2.8)	0.95	1.78944	982	0.99 (0.37-2.7)	0.99
MYLK2	15576.8	5809	0.714339	3416	-0.0424526	9177	0.116833	7326	0.99 (0.17-5.8)	0.99	-0.628489	9888	2.1 (0.46-9.3)	0.34
PGF	15576.9	5810	-0.466263	10100	0.389608	6121	0.751812	3531	1.5 (0.48-4.5)	0.51	-0.576874	9632	0.52 (0.13-2.2)	0.37
GNG13	15577.3	5811	-0.798919	11936	0.340435	6493	2.162	169	1.8 (0.35-9.6)	0.48	-1.17294	12240	1.7 (0.34-9)	0.51
PROC	15577.3	5812	-0.0509964	7622	1.18165	1986	-1.49987	15028	4.3 (0.84-22)	0.081	-1.10987	11968	0.98 (0.26-3.7)	0.98
ZP2	15578.6	5813	1.14194	1901	0.368033	6284	-1.52283	15057	0.32 (0.028-3.5)	0.35	-2.20671	15284	1.1 (0.17-7.4)	0.91
NDUFB1	15578.7	5814	-0.122134	8066	0.52826	5196	-0.0317837	8242	1.5 (0.59-4)	0.38	0.770714	3869	1.2 (0.53-2.8)	0.65
LRRC32	15580.1	5815	-0.388327	9672	1.26557	1700	-0.77646	12622	0.34 (0.047-2.5)	0.28	-0.928825	11211	1.7 (0.42-7.3)	0.45
ZNF880	15580.9	5816	1.48174	1093	-0.100558	9601	-0.282461	9875	0.79 (0.16-3.9)	0.78	2.01343	620	1.1 (0.3-3.7)	0.93
GPR171	15581.4	5817	1.41658	1199	-0.154681	9967	-0.147938	9022	0.46 (0.071-2.9)	0.41	-0.175405	7881	1.7 (0.21-14)	0.61
EXT1	15583.1	5818	0.742957	3291	0.043906	8557	-0.100242	8706	1.1 (0.42-2.7)	0.9	-0.62227	9853	1.2 (0.43-3.2)	0.75
MROH2B	15586.4	5819	0.0251021	7165	1.09383	2281	-1.56774	15140	0.55 (0.057-5.2)	0.6	-0.65433	10014	2.4 (0.3-19)	0.41
TBC1D13	15587.6	5820	1.89171	528	-0.95691	14195	1.13321	1905	0.14 (0.03-0.66)	0.013	0.110522	6625	0.72 (0.17-3.1)	0.66
PRELID3B	15589.4	5821	0.387751	5060	-0.109782	9672	0.650578	4029	1.1 (0.49-2.4)	0.86	1.27004	2173	0.99 (0.53-1.9)	0.98
ELL	15591.5	5822	-0.00518915	7335	1.04553	2466	-1.27374	14550	1.2 (0.16-9.5)	0.84	-0.110893	7595	0.76 (0.1-5.5)	0.78
CDK4	15595	5823	1.17782	1793	-0.255919	10680	0.18901	6825	0.46 (0.16-1.4)	0.16	0.559828	4763	0.69 (0.29-1.6)	0.4
TMEM179B	15597.1	5824	-0.901695	12431	1.21753	1854	-0.0495192	8377	2.3 (0.75-7.1)	0.15	1.16928	2478	0.72 (0.25-2.1)	0.54
ARMH4	15599.8	5825	-0.0571326	7657	0.940744	2948	-0.889398	13178	1.6 (0.23-11)	0.64	-0.908708	11128	1.8 (0.25-13)	0.55
FAM43A	15600	5826	1.05945	2132	-0.491573	12092	0.728444	3641	1.2 (0.22-6.4)	0.85	-1.98713	14910	1.6 (0.39-6.5)	0.51
CCNC	15605.2	5827	-0.283102	9050	0.632955	4568	-0.00452917	8075	2.3 (0.67-7.9)	0.18	0.698828	4189	0.6 (0.2-1.8)	0.37
IL27RA	15605.8	5828	0.133819	6495	0.322428	6618	0.0301664	7838	0.2 (0.028-1.4)	0.098	-0.810517	10679	0.43 (0.088-2.1)	0.3
DCT	15605.8	5829	-0.775218	11815	0.999883	2670	0.0554742	7720	3.2 (0.81-12)	0.098	-2.7072	15647	1.5 (0.38-5.9)	0.56
FBXO7	15605.9	5830	0.597108	3952	-0.509247	12219	1.57185	782	0.96 (0.39-2.4)	0.93	0.0870454	6725	0.58 (0.25-1.4)	0.21
ZNF431	15606.6	5831	-0.812976	11993	0.83252	3465	0.329063	5942	0.9 (0.28-3)	0.87	0.432753	5326	1.1 (0.35-3.3)	0.89
RNF8	15609.4	5832	-0.1403	8169	0.472665	5561	0.0973525	7453	0.14 (0.019-1.1)	0.062	1.28842	2109	0.43 (0.08-2.3)	0.32
KLHL9	15610.5	5833	1.45133	1141	-0.891936	13983	1.27119	1470	0.52 (0.16-1.7)	0.28	0.359809	5622	0.7 (0.25-1.9)	0.49
CFAP161	15611.1	5834	1.31564	1431	0.346624	6441	-1.89836	15497	0.93 (0.16-5.6)	0.94	-0.366775	8754	1.3 (0.28-5.9)	0.75
PLAC9	15612	5835	-0.478521	10174	1.01242	2604	-0.339036	10227	2.2 (0.74-6.8)	0.15	-1.05928	11744	1.3 (0.49-3.2)	0.63
SULF1	15612.2	5836	0.263731	5750	0.216481	7316	0.0726837	7589	0.71 (0.35-1.4)	0.34	0.371582	5575	1.3 (0.83-2.1)	0.24
DUSP5	15612.3	5837	-0.482871	10202	0.608464	4725	0.299561	6125	0.82 (0.32-2.1)	0.68	0.754273	3935	1.4 (0.63-3.2)	0.4
PTRH1	15614.4	5838	-0.157824	8283	0.712726	4086	-0.320821	10123	1.6 (0.39-6.4)	0.53	-1.60442	13889	0.78 (0.2-3)	0.71
MUC12	15617	5839	1.04687	2176	0.0379489	8601	-0.352582	10296	1.5 (0.29-8)	0.61	-1.54205	13691	1.8 (0.34-10)	0.48
DLG2	15617.5	5840	0.0298388	7126	0.182563	7553	0.454548	5159	11 (1-120)	0.05	-2.65976	15628	3.7 (0.69-20)	0.13
RALBP1	15618.2	5841	1.14976	1881	-0.00739375	8930	-0.31641	10094	0.55 (0.23-1.3)	0.17	1.46745	1616	0.73 (0.38-1.4)	0.35
PEF1	15618.3	5842	1.46266	1123	0.217793	7310	-1.18789	14291	1.2 (0.26-5.8)	0.8	1.92371	759	0.42 (0.1-1.7)	0.22
C17orf80	15619.3	5843	1.45636	1135	-0.900366	14012	1.2808	1440	0.35 (0.07-1.7)	0.2	0.482895	5098	0.48 (0.13-1.7)	0.26
RTF1	15619.6	5844	-0.963934	12701	1.30038	1613	-0.067857	8492	1.6 (0.5-5.4)	0.42	1.29537	2094	1.3 (0.46-3.7)	0.61
GNAT1	15619.8	5845	1.66822	822	0.263392	7000	-1.70538	15322	2.8 (0.53-14)	0.23	-0.635104	9917	0.47 (0.093-2.4)	0.37
EVI5	15621.9	5846	0.541437	4206	0.183289	7549	-0.206202	9390	0.79 (0.16-3.8)	0.77	1.25523	2216	0.7 (0.16-3)	0.63
RGL1	15622.7	5847	1.41374	1208	-0.0595569	9294	-0.366557	10377	0.65 (0.17-2.5)	0.54	1.48855	1568	0.7 (0.19-2.6)	0.59
ARPP21	15622.8	5848	0.781369	3149	0.429785	5846	-1.15055	14179	12 (0.78-170)	0.076	-0.984624	11449	0.42 (0.042-4.2)	0.46
PGAM2	15622.9	5849	-0.881489	12335	1.84898	533	-0.49497	11095	3.1 (1-9.6)	0.05	-2.13831	15193	1.2 (0.29-4.7)	0.82
LYAR	15623.3	5850	0.983463	2365	-0.572253	12584	1.00268	2407	0.4 (0.11-1.5)	0.19	1.05252	2867	0.63 (0.16-2.4)	0.5
MAGI2	15624	5851	-0.879065	12322	0.917127	3047	0.270579	6301	2 (0.42-10)	0.38	-1.19848	12355	1.5 (0.49-4.6)	0.48
MBD2	15626.1	5852	-0.0336823	7516	0.100651	8173	0.775916	3425	1.1 (0.48-2.4)	0.88	1.18677	2434	0.95 (0.5-1.8)	0.88
EOMES	15626.3	5853	0.131167	6513	-0.222282	10446	1.72774	520	0.9 (0.22-3.7)	0.89	-0.814507	10702	1.1 (0.32-3.8)	0.87
VPS72	15629.5	5854	2.75345	81	-0.574506	12598	0.368318	5689	0.11 (0.018-0.68)	0.018	0.933871	3290	0.62 (0.18-2.1)	0.45
NDUFV1	15630.5	5855	-0.368426	9560	0.373015	6251	0.625094	4164	0.81 (0.26-2.5)	0.71	0.223993	6172	0.66 (0.25-1.7)	0.38
TFAP2A	15631.4	5856	-1.45511	14336	0.762798	3825	1.12951	1918	2.1 (1.2-3.9)	0.013	-1.12633	12035	0.95 (0.56-1.6)	0.85
SRRD	15632.4	5857	2.42067	183	-1.02704	14411	1.08537	2075	0.16 (0.019-1.4)	0.098	0.196876	6285	0.77 (0.14-4.1)	0.76
ARL15	15635	5858	1.38736	1275	-0.231629	10498	0.00654657	7998	0.86 (0.31-2.4)	0.78	1.46702	1619	0.5 (0.17-1.5)	0.21
SIGLEC16	15635.3	5859	0.907953	2647	-0.595783	12714	1.17298	1774	0.57 (0.12-2.6)	0.47	0.686779	4233	0.48 (0.14-1.6)	0.23
GTPBP2	15635.5	5860	0.042888	7037	0.211421	7353	0.366171	5705	0.23 (0.036-1.5)	0.12	0.347833	5685	0.34 (0.065-1.8)	0.2
HNRNPD	15636.2	5861	1.05175	2155	-0.500715	12161	0.748765	3545	0.64 (0.21-1.9)	0.43	0.0173119	7043	1.2 (0.3-4.4)	0.83
SF3B5	15637.9	5862	0.743222	3289	-0.513289	12239	1.17777	1762	0.43 (0.13-1.4)	0.16	0.920364	3347	0.56 (0.2-1.5)	0.26
DCC	15638	5863	-0.437415	9946	1.05748	2415	-0.469911	10968	0.94 (0.22-4)	0.94	-1.32194	12875	1.5 (0.49-4.9)	0.46
TOX4	15641.7	5864	-0.441869	9971	0.48318	5493	0.475119	5044	1.2 (0.62-2.2)	0.63	0.786285	3802	0.94 (0.55-1.6)	0.82
TEDC2	15642.2	5865	-0.884854	12356	0.947944	2919	0.233099	6532	0.86 (0.18-4.2)	0.85	-1.61281	13920	1.9 (0.44-8.1)	0.39
SLFN12	15642.3	5866	-1.45556	14339	0.857116	3334	0.891606	2875	3 (0.94-9.9)	0.062	-1.44502	13361	0.74 (0.26-2.1)	0.58
TPPP3	15643.5	5867	-0.216448	8673	0.965994	2839	-0.659559	12004	1.3 (0.23-7.1)	0.77	-1.41485	13256	1 (0.19-5.6)	0.97
FRMPD3	15645.4	5868	0.790794	3114	0.182131	7557	-0.47623	10996	0.54 (0.042-6.8)	0.63	0.0114993	7064	0.74 (0.11-4.9)	0.75
MYBL2	15648.6	5869	2.25888	249	-0.405839	11583	0.100897	7427	0.5 (0.18-1.4)	0.19	0.476292	5120	0.76 (0.34-1.7)	0.51
MED17	15649.7	5870	-0.0388782	7546	-0.00956351	8941	1.11844	1956	0.5 (0.14-1.8)	0.28	-0.349493	8662	1.1 (0.41-2.9)	0.86
PDZD2	15650	5871	0.256181	5792	0.724481	4029	-1.06933	13896	1.1 (0.23-4.8)	0.95	-3.66212	15755	1.4 (0.26-7.6)	0.68
EEFSEC	15650.2	5872	0.352541	5242	0.275779	6915	-0.169716	9163	0.41 (0.078-2.1)	0.29	-0.660301	10053	1.3 (0.32-5.2)	0.71
CCR3	15651.2	5873	0.974575	2393	0.360264	6334	-1.22015	14390	1 (0.077-13)	1	-1.20542	12380	0.78 (0.11-5.7)	0.81
OR10A5	15652.4	5874	0.529963	4262	0.540075	5125	-1.10322	14010	0.99 (0.27-3.7)	0.99	1.32665	1999	0.88 (0.25-3.2)	0.85
EEPD1	15652.5	5875	0.0620778	6927	1.02129	2562	-1.53201	15072	0.5 (0.059-4.3)	0.53	-2.25908	15343	3.2 (0.84-12)	0.089
FOSL1	15655.1	5876	-0.428731	9897	0.100118	8177	2.78926	36	0.68 (0.11-4.2)	0.68	-0.672269	10110	2.3 (0.22-24)	0.48
TENT5C	15656.3	5877	0.830273	2968	-0.170027	10075	0.254615	6405	0.39 (0.15-0.96)	0.041	0.538338	4868	0.64 (0.29-1.4)	0.26
VMP1	15656.4	5878	0.600821	3931	-0.446721	11830	1.21384	1654	0.9 (0.47-1.7)	0.76	0.40198	5452	1.3 (0.63-2.5)	0.51
HEYL	15657.1	5879	-0.454816	10029	1.39818	1368	-0.827827	12890	0.88 (0.22-3.5)	0.86	-2.15072	15211	1.4 (0.56-3.7)	0.46
AOC2	15657.3	5880	-0.875247	12302	1.56017	975	-0.363799	10362	1.4 (0.57-3.6)	0.44	0.996207	3065	0.55 (0.21-1.5)	0.23
FUT2	15657.8	5881	0.32146	5403	0.780777	3729	-1.5138	15047	0.46 (0.11-1.8)	0.27	-0.711837	10264	0.73 (0.2-2.7)	0.64
S100A4	15658	5882	-0.248994	8856	0.580748	4883	0.0283969	7853	1.2 (0.78-2)	0.37	1.43568	1690	0.78 (0.49-1.2)	0.31
EIF2AK2	15658.7	5883	0.965059	2432	-0.703832	13219	1.39454	1162	0.67 (0.29-1.6)	0.35	0.601449	4585	0.8 (0.39-1.7)	0.55
IFNLR1	15659.5	5884	-0.624132	11005	1.18343	1974	-0.35721	10325	0.83 (0.16-4.4)	0.82	0.403185	5443	1.2 (0.22-6.3)	0.85
AMBN	15661	5885	-0.448103	10000	1.42041	1306	-0.862642	13058	1.2 (0.19-8.2)	0.82	0.370201	5582	1.1 (0.11-10)	0.96
CPS1	15661.8	5886	0.0524684	6971	0.759226	3845	-0.764833	12569	1.5 (0.47-5.1)	0.48	-1.66457	14094	1.6 (0.62-3.9)	0.35
TUBA3C	15663	5887	1.08654	2064	-0.815049	13673	1.54365	832	1.3 (0.41-4.4)	0.63	-2.03025	15008	1.3 (0.44-3.8)	0.64
MFAP3L	15663.5	5888	-0.653309	11162	1.26511	1701	-0.407561	10629	2.4 (0.81-7.1)	0.11	0.478435	5116	0.93 (0.36-2.4)	0.88
PTGR1	15664.4	5889	0.630118	3793	0.00340254	8851	0.0756987	7574	0.65 (0.34-1.2)	0.19	2.25563	373	0.74 (0.43-1.3)	0.3
RNF38	15666.5	5890	1.10503	2012	0.110747	8100	-0.58436	11587	0.75 (0.31-1.8)	0.53	2.49701	217	0.67 (0.31-1.5)	0.31
BICDL1	15667.4	5891	0.672135	3607	0.583766	4864	-1.88708	15484	0.31 (0.053-1.8)	0.19	0.707946	4152	1 (0.25-4.2)	0.98
HDDC2	15667.6	5892	-1.10295	13236	0.973067	2796	0.393453	5546	3.7 (0.92-15)	0.065	1.07268	2803	0.85 (0.21-3.4)	0.82
CNTFR	15667.7	5893	-0.727185	11558	0.595629	4797	0.630449	4136	1.7 (0.4-7.1)	0.47	-1.60132	13875	1.6 (0.41-6.6)	0.48
ERBIN	15668.9	5894	0.094274	6734	-0.0141995	8978	0.842572	3094	1.1 (0.43-3)	0.8	1.79811	963	0.98 (0.42-2.3)	0.97
TGFB3	15670	5895	0.74345	3288	0.526033	5211	-1.67343	15285	0.91 (0.31-2.7)	0.86	-0.730535	10330	1.5 (0.64-3.5)	0.36
ATP10D	15670.9	5896	-1.61681	14702	0.748366	3892	1.32124	1337	1.1 (0.28-4.3)	0.89	-0.520334	9413	1.4 (0.41-4.9)	0.58
TRIP11	15671.5	5897	-0.511852	10385	0.786362	3695	0.015178	7947	1.6 (0.46-5.5)	0.46	1.32011	2023	2.5 (0.75-8.3)	0.14
DENND6A	15672.2	5898	0.737653	3316	-0.3825	11440	0.795314	3319	1.3 (0.22-7.7)	0.77	1.89157	817	0.47 (0.11-2.1)	0.32
P2RX3	15674.1	5899	0.905651	2654	-0.124337	9788	0.0987682	7442	0.58 (0.13-2.5)	0.46	-1.99323	14918	0.81 (0.24-2.8)	0.73
DENND4A	15674.3	5900	-0.0289545	7491	0.351987	6398	0.171198	6953	1 (0.32-3.2)	0.98	1.24022	2267	1.4 (0.47-4.4)	0.53
LYPD3	15675.5	5901	-1.48501	14413	0.834867	3454	0.952905	2602	1.3 (0.68-2.6)	0.39	0.454579	5236	0.89 (0.46-1.7)	0.71
SPA17	15676.5	5902	0.986192	2354	-0.737771	13364	1.44324	1031	0.33 (0.062-1.7)	0.19	1.44969	1652	0.52 (0.13-2)	0.34
PCK2	15677.5	5903	-0.549846	10597	0.305864	6708	1.13835	1882	1.5 (0.3-7.7)	0.61	1.32394	2009	0.49 (0.14-1.7)	0.27
FANCD2	15680.2	5904	2.12238	324	-0.60067	12736	0.452796	5171	0.32 (0.1-1)	0.056	0.763472	3901	0.93 (0.39-2.2)	0.87
YIPF4	15683.9	5905	0.740735	3305	-0.629852	12887	1.68458	586	0.87 (0.066-11)	0.91	-1.83033	14536	3.5 (0.38-31)	0.27
PLEKHA5	15684.3	5906	0.0158695	7229	0.428509	5853	-0.0526551	8394	1.3 (0.49-3.7)	0.57	0.432561	5330	0.69 (0.27-1.8)	0.45
ASF1A	15684.5	5907	-1.04284	12987	0.514168	5299	1.401	1144	3.6 (0.93-14)	0.063	1.6098	1281	1 (0.3-3.3)	1
RPS14	15684.9	5908	0.317921	5419	0.627718	4605	-0.938777	13398	0.83 (0.15-4.4)	0.82	0.772402	3863	0.79 (0.17-3.7)	0.77
DLK1	15684.9	5909	0.592229	3966	0.236534	7183	-0.397493	10558	1.4 (0.28-6.8)	0.68	-1.21982	12437	0.96 (0.22-4.2)	0.96
NSUN7	15685.7	5910	-1.36319	14082	1.26129	1717	0.251602	6426	2.4 (0.41-14)	0.33	-1.90369	14730	2.9 (0.47-18)	0.25
TBRG1	15688.6	5911	0.4181	4903	0.271733	6941	-0.249688	9676	1.2 (0.31-4.7)	0.79	1.1906	2422	0.57 (0.18-1.8)	0.34
TCAIM	15690.5	5912	0.514333	4352	0.0617654	8438	0.0698709	7608	1.2 (0.33-4.2)	0.8	1.44552	1662	1.2 (0.32-4.3)	0.81
ANGPT1	15690.5	5913	0.344985	5286	0.681627	4265	-1.17556	14252	0.56 (0.076-4.2)	0.58	-1.09801	11923	0.28 (0.044-1.8)	0.18
CFAP97D1	15694.3	5914	-1.2194	13641	1.50636	1105	-0.0325076	8251	2.6 (0.57-12)	0.22	-1.18298	12291	2 (0.53-7.9)	0.3
YIF1B	15695	5915	1.39761	1246	0.0805943	8308	-0.722685	12349	0.34 (0.051-2.2)	0.26	0.659277	4335	0.67 (0.14-3.3)	0.63
CEP97	15695.4	5916	1.33463	1390	-0.463586	11917	0.44442	5230	0.61 (0.059-6.4)	0.68	-0.072236	7429	1.6 (0.22-11)	0.65
SAYSD1	15697.9	5917	0.24635	5862	0.585939	4846	-0.718191	12322	1.7 (0.26-12)	0.57	-1.21679	12422	5 (1-24)	0.046
SLC25A42	15698.8	5918	-0.107351	7964	0.727672	4015	-0.453485	10881	0.57 (0.12-2.8)	0.49	-0.935995	11247	0.75 (0.18-3.2)	0.7
TRPV5	15700.3	5919	-0.797335	11925	1.18419	1972	-0.156961	9079	1.8 (0.32-11)	0.5	-1.78987	14438	1.3 (0.23-7.6)	0.76
CHST10	15702	5920	1.07001	2102	0.366955	6295	-1.47314	14982	0.46 (0.082-2.5)	0.37	-1.41444	13255	1.3 (0.33-5.2)	0.7
PTPN14	15702.6	5921	-2.17015	15393	1.00584	2637	0.906347	2804	2.7 (0.72-10)	0.14	-1.24658	12558	1.4 (0.49-4.2)	0.51
ZCCHC4	15703.1	5922	-0.0331099	7512	1.10915	2214	-1.48012	14991	0.69 (0.065-7.3)	0.76	-0.559844	9563	0.55 (0.064-4.8)	0.59
SERPINA12	15704.1	5923	-0.369986	9576	0.256908	7043	0.916691	2765	1.7 (0.29-9.6)	0.57	-0.10299	7568	0.75 (0.16-3.6)	0.72
SNTB2	15704.4	5924	0.597331	3950	-0.0259724	9053	0.15951	7037	1.2 (0.28-5.3)	0.78	0.465124	5190	0.41 (0.097-1.7)	0.22
GJA8	15705.2	5925	0.552723	4156	0.48178	5500	-0.975354	13546	1.6 (0.39-6.2)	0.52	-0.787115	10564	1.7 (0.46-6.5)	0.42
CLDN8	15705.5	5926	1.52366	1040	-0.0575722	9282	-0.437714	10801	0.42 (0.043-4.1)	0.46	0.835444	3627	1.3 (0.25-6.3)	0.78
ASB4	15705.7	5927	-2.10683	15340	1.64245	828	0.262506	6351	3.7 (0.8-18)	0.094	-2.59794	15601	1.9 (0.44-8.3)	0.39
FBXO40	15705.9	5928	0.254849	5803	0.761795	3828	-1.21292	14372	0.59 (0.096-3.6)	0.57	-0.607744	9776	2.3 (0.49-11)	0.29
CLEC2D	15705.9	5929	-0.0573538	7658	-0.0785063	9447	1.48834	933	0.6 (0.2-1.8)	0.37	0.365408	5601	0.35 (0.12-1)	0.055
FMNL2	15706.6	5930	0.913847	2627	-0.357049	11306	0.543871	4636	0.17 (0.04-0.76)	0.02	-0.583352	9662	0.81 (0.28-2.3)	0.69
SLCO6A1	15707.6	5931	-0.592812	10840	1.44518	1250	-0.666392	12042	3.7 (0.5-28)	0.2	-0.957847	11335	0.75 (0.14-4)	0.74
HARS1	15707.9	5932	-0.877664	12313	0.360765	6329	2.13317	189	0.68 (0.2-2.4)	0.54	0.757285	3929	0.65 (0.19-2.2)	0.48
SLC1A1	15708.2	5933	-0.0732746	7759	0.291908	6810	0.343454	5842	0.42 (0.092-1.9)	0.27	0.181783	6354	0.57 (0.16-2.1)	0.39
IMMT	15710	5934	0.436776	4795	-0.425513	11717	1.60025	726	0.63 (0.19-2.1)	0.44	0.189206	6318	0.83 (0.29-2.4)	0.73
PDE7A	15710.1	5935	1.89036	529	-0.684935	13155	0.631769	4130	0.22 (0.04-1.2)	0.087	1.43293	1700	0.76 (0.21-2.8)	0.68
COPB2	15711.8	5936	1.10117	2018	-0.669742	13098	1.08108	2093	0.39 (0.12-1.2)	0.1	1.35663	1934	0.68 (0.29-1.6)	0.36
PIGR	15713.1	5937	-0.664847	11223	0.281335	6879	1.60547	719	0.92 (0.56-1.5)	0.73	-0.567215	9590	1.2 (0.78-1.9)	0.4
FBXL2	15713.4	5938	0.199497	6119	0.305278	6713	-0.0543617	8405	0.69 (0.087-5.4)	0.72	-1.15737	12172	4 (1-15)	0.043
PACSIN2	15714.2	5939	-0.111061	7985	-0.006018	8917	1.26404	1492	0.46 (0.075-2.8)	0.4	0.399549	5455	0.98 (0.22-4.4)	0.98
PRB3	15714.6	5940	0.281467	5634	0.426542	5871	-0.422588	10720	0.68 (0.11-4.3)	0.68	-1.54697	13706	3.3 (0.74-15)	0.12
SPP1	15715.9	5941	-0.219857	8695	0.022861	8724	1.53972	840	1.1 (0.78-1.4)	0.73	-0.45603	9120	1.1 (0.85-1.5)	0.38
MYOZ2	15717.2	5942	-0.654976	11172	1.80765	589	-0.819244	12847	2.6 (0.32-21)	0.37	-0.763651	10470	0.64 (0.079-5.2)	0.68
DNAJB14	15717.3	5943	-0.429324	9901	0.418527	5920	0.573245	4472	6 (1-35)	0.046	-1.24543	12551	3.3 (0.65-17)	0.15
PPP6R2	15719.2	5944	0.590956	3973	-0.552268	12471	1.74861	486	0.7 (0.15-3.3)	0.65	-1.98329	14903	2.2 (0.53-9.3)	0.28
AKR1E2	15720.4	5945	0.843184	2917	-0.132161	9846	0.159168	7040	0.54 (0.15-2)	0.35	-2.13801	15192	0.84 (0.29-2.4)	0.74
CRTC3	15721.3	5946	-2.28019	15480	1.09034	2294	0.785399	3371	1.6 (0.34-7.8)	0.54	0.464082	5201	1.6 (0.39-6.2)	0.53
CTHRC1	15724.3	5947	0.107705	6651	0.36881	6278	-0.0675561	8491	0.53 (0.12-2.4)	0.41	-0.634322	9912	2.4 (0.73-7.9)	0.15
EPN3	15725.3	5948	-1.44363	14292	0.808415	3585	0.946903	2621	1.2 (0.29-5.1)	0.79	1.453	1648	0.61 (0.13-2.8)	0.53
PHF12	15726	5949	-0.604937	10912	0.584756	4855	0.471451	5069	2.3 (0.64-8.3)	0.2	-0.0227454	7222	0.41 (0.14-1.3)	0.12
C2orf73	15729.2	5950	-0.25067	8867	0.553427	5043	0.0628571	7667	4 (0.55-29)	0.17	0.166723	6411	2.6 (0.61-11)	0.2
C10orf53	15731.6	5951	-0.756896	11713	1.8337	556	-0.686998	12157	3.2 (0.61-17)	0.17	-0.658205	10040	1.6 (0.4-6.8)	0.49
TMOD1	15734.4	5952	-0.711214	11482	1.04464	2469	-0.117287	8832	0.62 (0.16-2.5)	0.5	-2.08763	15116	4.5 (1.2-17)	0.027
CAPS2	15735.3	5953	-0.904664	12446	2.01327	355	-0.565331	11491	1.3 (0.16-10)	0.81	-0.804345	10647	1.1 (0.18-6.2)	0.95
RNF6	15736.2	5954	-0.694827	11375	0.33661	6516	1.35967	1239	2.6 (0.59-11)	0.21	-0.544985	9514	0.8 (0.24-2.6)	0.72
LIMS1	15737.7	5955	-1.1717	13472	0.718745	4051	0.88023	2936	1.4 (0.33-5.7)	0.67	-1.38662	13132	1.8 (0.5-6.7)	0.36
ZNF813	15739.1	5956	1.78786	659	-0.0247182	9041	-0.635752	11877	0.94 (0.21-4.3)	0.94	2.39526	284	0.93 (0.22-4)	0.92
ALDH2	15741.2	5957	0.236899	5902	0.84079	3419	-1.53765	15080	0.96 (0.47-2)	0.92	-0.204053	8038	1.6 (0.89-2.9)	0.12
TTC5	15742.9	5958	0.119305	6578	0.96676	2834	-1.62457	15228	0.7 (0.11-4.4)	0.71	0.568353	4730	5 (0.84-29)	0.076
RBM23	15745.3	5959	-0.172492	8376	0.259169	7029	0.550411	4603	2.4 (0.47-13)	0.29	0.122258	6591	0.85 (0.14-5.1)	0.86
ZNF184	15745.9	5960	-0.376242	9616	0.577833	4905	0.180044	6882	0.75 (0.15-3.7)	0.72	-0.11771	7625	0.65 (0.12-3.5)	0.62
PAK2	15746.1	5961	0.713167	3424	-0.202987	10313	0.407328	5463	0.66 (0.44-1)	0.056	0.479668	5111	1 (0.64-1.6)	0.93
COL6A5	15748	5962	1.20068	1731	0.110467	8102	-0.684153	12145	2.9 (0.7-12)	0.14	-2.1219	15168	2.4 (0.85-7)	0.097
CDKL2	15748.5	5963	-0.0686952	7731	0.653232	4445	-0.38645	10489	0.93 (0.18-4.9)	0.93	-0.983281	11442	1.4 (0.25-7.9)	0.7
COX16	15750.9	5964	0.252535	5821	0.00557335	8836	0.511423	4841	1.2 (0.65-2.2)	0.58	0.772665	3861	0.79 (0.44-1.4)	0.41
GEMIN2	15751.3	5965	0.690181	3530	0.281201	6881	-0.639053	11893	3.6 (0.94-14)	0.06	-1.14923	12142	1.3 (0.29-5.8)	0.74
CENPC	15758	5966	0.650096	3689	0.346585	6442	-0.75284	12517	0.99 (0.36-2.7)	0.99	0.367589	5591	0.69 (0.28-1.7)	0.42
BOLL	15758.5	5967	1.08358	2072	-0.698198	13199	1.13108	1911	0.058 (0.003-1.1)	0.058	-1.8704	14647	0.35 (0.037-3.3)	0.36
NGDN	15758.5	5968	-0.622525	10995	0.251931	7078	1.58802	754	1.8 (0.45-7.1)	0.41	0.56825	4731	1.5 (0.44-4.9)	0.54
CFAP299	15758.7	5969	-0.0927921	7866	0.885995	3187	-0.797433	12723	3.6 (0.72-18)	0.12	-1.67491	14127	0.46 (0.1-2.2)	0.33
MRTO4	15761.5	5970	0.867671	2828	-0.406718	11588	0.677161	3911	0.38 (0.13-1.1)	0.071	1.82292	925	0.86 (0.36-2.1)	0.74
PTGER1	15761.8	5971	-0.0276787	7482	0.977932	2772	-1.12086	14078	0.96 (0.26-3.6)	0.95	-1.50495	13565	1.6 (0.46-5.2)	0.48
DEGS1	15763.9	5972	-0.439968	9963	0.423277	5887	0.561125	4535	1.5 (0.28-8.2)	0.63	-1.10056	11931	3.7 (1.2-12)	0.023
CALCB	15764.9	5973	-1.22809	13674	0.733715	3975	0.89888	2842	1.3 (0.4-4.3)	0.65	-2.01121	14966	1.9 (0.6-6.1)	0.28
KLK2	15766.1	5974	-0.108298	7967	0.193482	7475	0.589708	4379	1.6 (0.4-6.7)	0.49	-2.4623	15517	0.69 (0.16-2.9)	0.61
RNF7	15766.6	5975	-0.0106986	7369	0.220456	7297	0.384794	5584	1.9 (0.36-9.8)	0.45	-0.665885	10080	2 (0.38-11)	0.41
CRTC2	15769.5	5976	1.79252	653	-0.569849	12569	0.449714	5187	0.37 (0.082-1.7)	0.2	1.3131	2044	0.24 (0.057-1)	0.053
ST3GAL4	15770.4	5977	0.939371	2526	-0.277476	10810	0.342362	5854	0.86 (0.42-1.7)	0.67	2.54442	198	1.1 (0.58-2)	0.8
TTC9C	15771.6	5978	-0.0148343	7398	-0.0305774	9080	1.0702	2137	0.54 (0.098-3)	0.49	1.53314	1457	0.76 (0.21-2.7)	0.67
VWCE	15771.9	5979	-1.2311	13678	0.722267	4037	0.923287	2731	1.2 (0.26-5.4)	0.83	-2.64573	15623	2.6 (0.63-11)	0.18
RNF168	15774.6	5980	0.273796	5678	0.212945	7340	0.013204	7958	0.22 (0.073-0.68)	0.008	0.98508	3103	0.61 (0.25-1.5)	0.29
EDNRA	15778.6	5981	-0.656199	11176	1.22477	1828	-0.402059	10586	1.5 (0.51-4.6)	0.46	-0.713276	10270	1.5 (0.59-3.8)	0.4
IL12B	15779.3	5982	0.326565	5383	-0.13772	9878	0.751647	3532	2.6 (0.58-12)	0.21	-1.13646	12084	1.3 (0.25-7.2)	0.74
SCARA3	15779.4	5983	0.188303	6193	0.848172	3382	-1.38022	14804	1.2 (0.25-5.9)	0.81	-0.670314	10099	1.9 (0.55-6.5)	0.31
ARID1A	15779.4	5984	0.185087	6208	-0.19632	10264	1.23141	1602	1.1 (0.26-4.4)	0.92	2.38648	290	0.47 (0.15-1.5)	0.2
DLD	15780	5985	0.554322	4151	-0.433813	11768	1.20212	1692	1.6 (0.24-11)	0.63	0.163447	6432	1.1 (0.2-6.1)	0.91
ARF5	15781.9	5986	0.58053	4034	-0.405237	11573	1.04216	2238	0.36 (0.051-2.5)	0.3	-0.609379	9786	0.85 (0.19-3.9)	0.84
ADH5	15782.3	5987	-1.28658	13870	1.49844	1127	-0.00104877	8047	1 (0.33-3.4)	0.94	-0.401339	8896	1.1 (0.39-3.3)	0.81
FAU	15782.8	5988	-0.191478	8514	0.671651	4322	-0.247573	9660	1.5 (0.57-4.2)	0.39	1.60945	1282	1.3 (0.49-3.4)	0.61
MMP28	15783.4	5989	-1.36765	14093	0.88061	3225	0.716257	3709	2.9 (0.89-9.4)	0.077	-0.772239	10508	1.6 (0.51-5.2)	0.41
C8orf58	15783.4	5990	-0.29433	9123	0.722165	4038	-0.196801	9326	0.81 (0.19-3.5)	0.78	-1.90098	14718	2.2 (0.53-9.4)	0.27
ABCD3	15783.6	5991	0.376809	5108	0.321802	6622	-0.329673	10173	0.55 (0.28-1.1)	0.087	1.69057	1150	0.82 (0.46-1.5)	0.5
CIDEB	15783.9	5992	0.43636	4798	-0.475533	11997	1.9197	327	1.7 (0.39-7.1)	0.49	-0.347974	8655	0.49 (0.13-1.8)	0.29
CCL16	15784.1	5993	-0.145906	8204	0.980978	2754	-0.87572	13113	1.5 (0.32-6.9)	0.62	-2.48339	15526	1.5 (0.39-5.7)	0.55
SERPINA9	15785	5994	0.885195	2745	0.395245	6083	-1.30516	14619	1.3 (0.28-5.8)	0.75	-1.59383	13856	4.6 (1.1-19)	0.036
IL37	15787.8	5995	-0.538027	10527	1.22956	1812	-0.581322	11571	3.1 (0.52-18)	0.22	-0.730461	10329	4.4 (0.61-31)	0.14
SMIM29	15788	5996	-0.776863	11825	0.702856	4137	0.442531	5245	0.37 (0.067-2)	0.25	-0.3497	8666	0.84 (0.19-3.7)	0.82
SEC14L1	15788.2	5997	-0.256903	8901	0.284884	6861	0.610429	4249	0.18 (0.023-1.4)	0.1	-0.809561	10669	0.86 (0.18-4.1)	0.85
RBM22	15788.5	5998	-1.0366	12970	0.622626	4631	0.94097	2647	1.5 (0.4-5.3)	0.56	1.42306	1732	0.55 (0.18-1.7)	0.29
ATPAF1	15788.9	5999	0.452617	4704	-0.173409	10096	0.634212	4113	0.72 (0.13-3.9)	0.7	1.1208	2651	0.76 (0.12-4.8)	0.77
PGM1	15789.4	6000	0.375037	5117	-0.0406829	9168	0.434713	5295	1.4 (0.48-3.8)	0.57	-0.547092	9527	0.83 (0.33-2.1)	0.68
IL6	15790	6001	0.134464	6492	0.647043	4493	-0.706687	12265	0.21 (0.034-1.3)	0.088	-1.14377	12118	0.77 (0.13-4.7)	0.78
COPS9	15791	6002	1.51886	1046	-1.24727	14952	2.38094	97	1 (0.11-9.5)	0.99	1.20584	2370	0.24 (0.051-1.1)	0.072
ANKRD28	15791.5	6003	1.22867	1642	-0.94023	14142	1.56775	789	0.83 (0.34-2.1)	0.69	1.20252	2381	1.1 (0.44-2.6)	0.86
KIF22	15796.1	6004	1.02281	2255	-0.222989	10452	0.168748	6980	0.2 (0.038-1.1)	0.064	0.880192	3474	0.55 (0.17-1.8)	0.33
VASH1	15797.8	6005	1.07568	2088	-0.303326	10991	0.289906	6192	1.4 (0.3-6.6)	0.66	-0.0317338	7258	1.5 (0.38-5.8)	0.56
MAP2K2	15798.7	6006	-1.02127	12910	0.863023	3308	0.436217	5287	1.1 (0.22-5.3)	0.92	0.655577	4352	0.29 (0.064-1.3)	0.11
ZNF618	15799.3	6007	1.43129	1177	-0.612873	12796	0.645734	4053	0.31 (0.049-2)	0.23	-2.99008	15709	1.9 (0.36-9.6)	0.45
ZNF32	15799.5	6008	-0.213557	8652	1.19863	1919	-1.1256	14095	0.46 (0.086-2.5)	0.37	-0.272583	8359	1.8 (0.4-7.9)	0.46
C14orf28	15801.7	6009	-0.861458	12237	1.21172	1879	-0.143859	9001	2.8 (0.44-17)	0.28	0.00247076	7102	1.4 (0.32-6.4)	0.64
TTC8	15802	6010	-0.72103	11526	0.731098	3992	0.322792	5981	3.4 (0.63-18)	0.15	0.430684	5338	1 (0.15-6.6)	1
NRF1	15802.1	6011	-0.751324	11681	0.742471	3927	0.338254	5882	1.6 (0.23-11)	0.62	-0.556209	9549	0.46 (0.08-2.6)	0.38
PSPC1	15804.1	6012	-1.29649	13906	1.21612	1861	0.218039	6631	1.1 (0.45-2.8)	0.81	0.368824	5585	1.1 (0.4-3)	0.87
NKAP	15805	6013	-0.490151	10246	1.08236	2323	-0.482997	11031	1.7 (0.39-6.9)	0.49	1.94008	731	0.93 (0.24-3.6)	0.92
TDRKH	15806.6	6014	1.40551	1227	0.0700505	8389	-0.738767	12435	0.15 (0.023-1)	0.053	2.72208	131	0.23 (0.052-1.1)	0.058
BTBD16	15810.3	6015	-0.291269	9102	0.131725	7932	1.11945	1950	1.5 (1-2.2)	0.033	-0.340732	8623	1.2 (0.85-1.7)	0.3
ZNRF1	15812	6016	-0.939556	12582	0.54876	5078	1.0057	2396	0.11 (0.017-0.75)	0.024	-0.100572	7558	0.37 (0.062-2.1)	0.26
TCEAL1	15812.2	6017	-1.58182	14633	0.697902	4159	1.37842	1196	1.9 (0.8-4.6)	0.14	0.565352	4743	1.1 (0.45-2.5)	0.91
CHMP5	15812.4	6018	0.470836	4603	-0.217011	10406	0.716249	3710	0.8 (0.44-1.4)	0.46	1.32903	1986	0.87 (0.54-1.4)	0.56
EYA4	15812.6	6019	-0.817302	12015	1.33238	1533	-0.302838	10005	0.46 (0.077-2.7)	0.39	-1.83762	14550	0.37 (0.079-1.7)	0.2
FAT3	15812.9	6020	-0.476944	10162	0.364359	6316	0.753803	3520	1.6 (0.14-18)	0.71	0.019549	7033	4.8 (0.3-76)	0.27
F2R	15814.1	6021	1.17384	1808	-0.116897	9736	-0.149346	9031	0.72 (0.17-3.1)	0.66	-0.644121	9955	2.2 (0.61-7.7)	0.23
SLC25A24	15815.6	6022	-0.0878893	7845	-0.0458231	9198	1.31606	1350	1.2 (0.22-6.5)	0.83	0.698785	4190	1.2 (0.3-5)	0.78
GOLGA6L2	15816.7	6023	-0.114056	8011	0.206028	7387	0.553582	4581	1.6 (0.36-6.7)	0.55	-0.617038	9826	0.69 (0.19-2.5)	0.57
LMLN	15817.7	6024	-0.50367	10332	0.94955	2912	-0.269173	9803	0.19 (0.033-1.1)	0.065	0.512079	4965	0.29 (0.054-1.5)	0.15
IL1F10	15817.7	6025	-0.145618	8203	0.686096	4242	-0.357886	10329	1.5 (0.39-6)	0.54	-1.50371	13558	3.7 (1.2-12)	0.025
CCDC30	15818.3	6026	0.0177379	7219	0.907913	3093	-1.086	13951	0.83 (0.12-6)	0.86	0.48263	5099	0.18 (0.022-1.5)	0.11
RIMS1	15818.4	6027	-1.0043	12865	1.86938	505	-0.428469	10758	2.5 (0.4-15)	0.33	-1.55449	13732	0.77 (0.14-4.1)	0.76
MAB21L2	15819.6	6028	0.527723	4275	-0.503689	12184	1.56568	792	1.5 (0.4-6)	0.53	-0.0398086	7289	0.85 (0.22-3.3)	0.81
UPK3B	15820	6029	-0.641916	11103	0.691984	4202	0.284684	6224	2.2 (0.79-6)	0.13	1.68508	1155	0.7 (0.31-1.6)	0.38
LSAMP	15821	6030	-1.93957	15186	1.65974	803	0.185782	6842	0.79 (0.25-2.5)	0.69	-1.57971	13806	1.1 (0.43-2.6)	0.89
NSMF	15821.6	6031	-0.139195	8161	0.367191	6293	0.243524	6469	1.2 (0.34-4.2)	0.79	-2.35742	15435	2.7 (0.86-8.5)	0.088
GABRG3	15822.8	6032	0.249579	5840	0.766773	3797	-1.29963	14602	1.3 (0.29-5.8)	0.73	-0.0948228	7532	1.3 (0.26-6.7)	0.73
NLRP11	15823.8	6033	0.550467	4164	0.330485	6568	-0.605538	11716	2.5 (0.48-13)	0.27	0.267148	5989	1.2 (0.26-5.1)	0.84
GSE1	15824.5	6034	0.22255	5981	0.603667	4745	-0.767521	12586	2 (0.61-6.7)	0.25	-1.33406	12922	0.54 (0.22-1.3)	0.18
CHIA	15824.5	6035	-0.209468	8621	1.30724	1593	-1.38469	14812	1.5 (0.24-9.8)	0.65	0.24021	6100	1 (0.24-4.6)	0.95
C3orf56	15825.5	6036	-0.431107	9908	0.667196	4350	0.0623222	7676	2.4 (0.49-12)	0.28	-0.965197	11363	1.5 (0.21-10)	0.7
DHRS3	15826.6	6037	-0.482363	10199	0.447187	5729	0.547647	4617	3.8 (1.3-11)	0.014	-0.3578	8708	1 (0.37-2.7)	1
SLC4A4	15826.9	6038	0.607835	3892	-0.375512	11395	0.893154	2870	0.77 (0.26-2.2)	0.63	-0.538674	9490	0.59 (0.15-2.3)	0.44
CCNY	15827.8	6039	-0.580064	10766	0.280051	6887	1.23629	1583	1.5 (0.44-4.9)	0.53	0.307972	5828	1.1 (0.33-3.8)	0.86
DIP2B	15828	6040	-0.0311833	7500	0.419982	5910	-0.0208436	8169	0.7 (0.16-3)	0.63	2.62488	163	0.81 (0.29-2.3)	0.69
KCNJ11	15828.7	6041	0.310128	5472	0.403567	6021	-0.454296	10885	1.9 (0.36-9.5)	0.46	-0.0985533	7550	0.64 (0.15-2.7)	0.55
ALDH8A1	15829.3	6042	-1.12163	13294	0.727862	4012	0.77139	3443	2 (0.27-15)	0.49	-1.47779	13476	7.7 (1.1-55)	0.043
CRYGC	15829.5	6043	1.01254	2283	0.207271	7379	-0.827657	12889	0.88 (0.22-3.5)	0.86	0.00458777	7094	2.4 (0.83-7.2)	0.1
S1PR4	15829.9	6044	-0.478634	10175	0.808995	3583	-0.108248	8768	0.43 (0.11-1.6)	0.21	-0.842586	10834	0.92 (0.28-3)	0.89
SLAMF8	15830	6045	1.66124	832	-0.836373	13754	0.914152	2775	0.28 (0.076-1)	0.052	1.55246	1405	0.48 (0.15-1.6)	0.23
SLPI	15832.2	6046	-0.995177	12834	0.630632	4584	0.859047	3017	1.2 (0.94-1.6)	0.12	-1.11039	11971	1.2 (0.89-1.5)	0.27
KCNJ5	15832.5	6047	1.04216	2186	-0.160822	10013	0.00851907	7990	0.13 (0.017-0.97)	0.047	-1.18749	12307	1.8 (0.39-8.3)	0.45
SUMO1	15834	6048	-0.850125	12187	0.469592	5580	1.09557	2047	1.5 (0.73-3.1)	0.27	2.20109	423	0.51 (0.25-1)	0.067
STXBP2	15839	6049	-1.12812	13313	1.20085	1912	0.0968898	7456	2.9 (0.55-15)	0.21	0.0928231	6703	0.83 (0.14-5)	0.84
CBLL1	15839.5	6050	-0.156781	8272	0.559892	5007	-0.113253	8806	1.6 (0.31-7.9)	0.59	-0.354361	8695	0.65 (0.17-2.4)	0.52
RPN2	15839.7	6051	-0.780126	11844	0.402509	6029	1.20164	1693	1.1 (0.49-2.3)	0.88	0.93646	3284	0.69 (0.38-1.3)	0.24
ECPAS	15842.6	6052	0.569487	4088	-0.366987	11358	0.932705	2688	0.45 (0.17-1.2)	0.11	0.741517	4006	0.9 (0.35-2.3)	0.82
DLG5	15842.7	6053	1.03715	2203	-0.205397	10330	0.109133	7378	1.4 (0.4-4.8)	0.61	-0.224754	8130	3.5 (1.2-10)	0.025
AP3B2	15843.6	6054	0.632617	3781	0.276209	6912	-0.592515	11648	1.7 (0.32-9.4)	0.52	0.134043	6547	5.2 (1.2-22)	0.028
ZDHHC20	15843.6	6055	-0.479161	10180	0.152005	7781	1.5912	747	1.3 (0.58-2.9)	0.53	1.26298	2195	1.2 (0.52-2.6)	0.71
NOX5	15847.6	6056	0.519341	4329	0.476998	5525	-0.970461	13521	2.5 (0.6-11)	0.2	-0.936487	11249	1.6 (0.41-5.9)	0.52
CDPF1	15850.9	6057	0.30204	5521	-0.282116	10847	1.2276	1614	0.48 (0.093-2.4)	0.37	-0.180507	7906	1.3 (0.33-4.8)	0.74
GLRA2	15851.2	6058	-0.385709	9659	1.5742	946	-1.29989	14604	10 (1.6-64)	0.014	-0.39239	8856	1.9 (0.27-14)	0.52
EMC1	15852.6	6059	1.79087	656	0.147988	7820	-1.23201	14437	0.3 (0.067-1.4)	0.12	1.19855	2396	0.38 (0.13-1.1)	0.079
SBF1	15852.9	6060	0.535694	4238	-0.25648	10684	0.702223	3782	2.2 (0.4-13)	0.36	-0.300798	8470	1.4 (0.29-6.7)	0.68
IKZF4	15855.5	6061	-0.408194	9796	0.170686	7650	1.23803	1575	1.8 (0.5-6.8)	0.35	0.979805	3122	0.56 (0.18-1.7)	0.3
SYCP3	15855.7	6062	0.298853	5532	0.483548	5490	-0.633536	11867	0.59 (0.081-4.4)	0.61	-0.462908	9142	0.52 (0.11-2.5)	0.42
RUFY2	15856.1	6063	-1.8271	15055	1.11505	2192	0.579386	4438	2 (0.74-5.6)	0.17	-0.13883	7722	3.1 (1.3-7.4)	0.011
CNIH4	15858.7	6064	-0.471457	10126	0.106673	8125	2.12319	195	1.5 (0.51-4.3)	0.47	0.524511	4924	0.67 (0.24-1.9)	0.45
ZBTB3	15859.2	6065	-0.558409	10649	0.244683	7123	1.31208	1360	2.5 (0.47-14)	0.28	1.30275	2078	0.42 (0.11-1.7)	0.21
ATIC	15860.5	6066	0.215515	6020	0.0888625	8250	0.337478	5886	1.4 (0.55-3.6)	0.48	0.764512	3899	1.3 (0.6-2.8)	0.51
CD34	15860.9	6067	-0.318376	9267	0.809037	3582	-0.323304	10140	0.95 (0.35-2.6)	0.92	-0.405379	8913	1.2 (0.51-2.8)	0.69
GIT2	15861.4	6068	-0.274552	8997	0.331888	6558	0.512923	4831	1.2 (0.42-3.7)	0.69	0.54433	4844	0.78 (0.31-2)	0.6
PDHA1	15862.6	6069	1.16799	1831	-0.748623	13419	1.09725	2037	0.56 (0.14-2.2)	0.42	1.12683	2628	0.4 (0.12-1.3)	0.13
MYBBP1A	15865.2	6070	0.274133	5676	0.456736	5651	-0.543572	11369	0.81 (0.15-4.3)	0.8	0.436016	5313	2.6 (0.55-12)	0.23
VMO1	15865.7	6071	0.134466	6491	0.696027	4169	-0.854903	13032	1.1 (0.23-5.3)	0.89	-1.09579	11914	2.8 (0.55-14)	0.22
HS6ST3	15868	6072	-0.63171	11043	0.619337	4657	0.395753	5531	1.7 (0.6-4.9)	0.31	-1.21594	12414	1.1 (0.39-2.9)	0.9
RUVBL2	15869.6	6073	-0.247412	8847	0.489606	5458	0.14067	7170	0.52 (0.12-2.2)	0.36	-0.302257	8476	0.56 (0.15-2.1)	0.39
CFAP52	15869.8	6074	-0.152245	8249	1.23928	1784	-1.5304	15070	1.4 (0.17-12)	0.75	-0.236704	8183	1.5 (0.24-8.9)	0.67
HECTD1	15869.9	6075	-1.11529	13268	0.53563	5152	1.30399	1375	2.3 (0.8-6.5)	0.12	0.663863	4313	1.6 (0.62-4.1)	0.33
TNNC2	15871.9	6076	0.477913	4556	0.32391	6612	-0.506187	11158	0.71 (0.15-3.4)	0.66	-0.385779	8826	0.74 (0.2-2.8)	0.66
PRB1	15872.4	6077	0.0390216	7067	0.675029	4306	-0.652034	11951	1.6 (0.58-4.6)	0.35	-0.528486	9452	0.9 (0.37-2.2)	0.82
CACFD1	15878.1	6078	0.490541	4481	-0.0293849	9073	0.227799	6565	1.3 (0.39-4.1)	0.7	1.4358	1688	0.81 (0.24-2.7)	0.73
EHD3	15879.1	6079	0.954069	2478	-0.126762	9802	-0.00273486	8062	0.9 (0.3-2.7)	0.85	0.0179395	7038	0.54 (0.22-1.4)	0.19
ECI1	15879.2	6080	0.485575	4507	-0.36915	11366	1.06939	2138	1.6 (0.25-11)	0.62	0.965382	3163	0.88 (0.18-4.2)	0.87
NAV3	15881.4	6081	-0.692818	11361	1.08808	2302	-0.239329	9608	0.93 (0.18-4.7)	0.93	-0.877439	10976	2.8 (0.63-12)	0.18
NR2C2AP	15881.9	6082	0.345621	5283	-0.0638656	9327	0.494901	4928	0.73 (0.15-3.6)	0.7	0.770786	3868	1.7 (0.45-6.2)	0.44
SLC25A31	15882.4	6083	-0.68037	11298	0.643047	4520	0.407989	5453	2.2 (0.34-14)	0.41	-0.683199	10143	0.66 (0.078-5.7)	0.71
IRF2BPL	15883.2	6084	-1.01671	12895	0.869212	3278	0.396054	5528	1.1 (0.21-5.6)	0.92	0.360017	5620	1.7 (0.36-7.8)	0.51
TSTD2	15883.5	6085	1.16107	1845	-0.336475	11204	0.27071	6299	0.43 (0.058-3.3)	0.42	0.177198	6371	0.68 (0.13-3.6)	0.65
PIDD1	15884	6086	-1.94293	15190	0.754455	3859	1.41351	1104	3.5 (0.69-18)	0.13	0.210034	6227	0.54 (0.08-3.6)	0.52
MUC4	15884.7	6087	0.471634	4597	-0.480836	12031	1.5921	745	0.88 (0.38-2)	0.77	0.503947	5008	1.4 (0.8-2.4)	0.24
DIPK1B	15885.1	6088	0.0211045	7196	0.631539	4576	-0.52868	11272	0.91 (0.19-4.4)	0.91	-0.822113	10735	0.9 (0.2-4)	0.89
EEF2	15886.3	6089	-2.33118	15510	1.27281	1683	0.515149	4814	1.3 (0.61-2.7)	0.52	0.683592	4248	0.77 (0.37-1.6)	0.48
ARHGEF2	15886.9	6090	0.0786184	6834	0.039902	8585	0.633311	4120	1 (0.19-5.5)	0.97	-1.17763	12261	1.2 (0.26-5.7)	0.81
TM2D2	15887.5	6091	-0.899068	12417	0.980285	2757	0.133058	7224	1.2 (0.37-4.1)	0.73	0.0394266	6942	1.7 (0.5-5.5)	0.4
IDH2	15888.8	6092	-0.824965	12054	1.15498	2079	-0.15161	9049	1 (0.49-2.1)	0.98	1.38047	1862	1.3 (0.7-2.3)	0.45
SLC37A3	15889.3	6093	0.492973	4465	-0.285883	10871	0.827403	3166	0.52 (0.076-3.5)	0.5	-0.329212	8577	1.1 (0.2-6.4)	0.88
HSD3B2	15889.4	6094	0.157729	6364	0.0285639	8678	0.546392	4625	1.4 (0.38-5.2)	0.6	-2.09442	15125	1.4 (0.31-6.1)	0.67
GNB5	15889.5	6095	0.0178775	7218	0.955364	2883	-1.24808	14491	0.9 (0.12-6.7)	0.92	-1.92149	14773	1.7 (0.29-9.6)	0.56
ANTXR2	15890.7	6096	-1.15663	13422	0.979354	2763	0.355946	5768	1.6 (0.57-4.5)	0.37	-2.17509	15245	1.6 (0.66-3.8)	0.31
LGALS14	15891.9	6097	-0.195899	8538	0.930255	2998	-0.726483	12370	1.2 (0.22-6.7)	0.83	-1.11456	11990	2.3 (0.48-11)	0.3
GTF2F2	15895.8	6098	0.73059	3356	0.301334	6742	-0.790512	12687	1.9 (0.51-7.2)	0.34	-0.141412	7734	0.8 (0.25-2.6)	0.72
SNAP91	15896.5	6099	-0.725885	11551	1.51649	1079	-0.602842	11705	1 (0.33-3.2)	0.96	-0.0941547	7530	1.3 (0.4-4.3)	0.65
PCDH17	15897.7	6100	-2.00407	15238	1.18906	1960	0.53448	4698	4.7 (0.84-26)	0.079	-0.996804	11495	1.5 (0.32-6.7)	0.62
ARHGAP15	15901.5	6101	-0.0185595	7417	0.0713403	8380	0.718265	3699	0.55 (0.21-1.5)	0.24	1.34415	1963	0.46 (0.18-1.2)	0.12
PLAUR	15901.8	6102	0.0991	6701	0.126636	7978	0.400674	5503	0.33 (0.07-1.5)	0.15	-0.020061	7209	2.7 (0.62-12)	0.19
SSH3	15903.2	6103	-2.81174	15682	0.76815	3792	1.70259	559	3.6 (1.1-11)	0.03	0.349487	5677	0.69 (0.21-2.3)	0.55
MAPKAPK2	15903.3	6104	0.102185	6681	-0.139495	9892	1.14076	1869	0.73 (0.18-3)	0.66	-0.246163	8229	0.47 (0.16-1.4)	0.18
CACNA2D3	15904.4	6105	0.131941	6506	0.958765	2868	-2.04999	15576	1.6 (0.3-8.5)	0.58	-1.28235	12706	2.5 (0.72-8.9)	0.15
ODAD4	15905	6106	0.499247	4430	0.206531	7385	-0.290468	9923	0.8 (0.14-4.5)	0.8	-0.483667	9232	0.4 (0.082-2)	0.26
RANGRF	15906.9	6107	-0.0252519	7459	1.12973	2146	-2.07472	15588	1.7 (0.41-7.4)	0.45	0.820965	3686	1.4 (0.44-4.5)	0.57
LCP2	15908	6108	1.00209	2323	-0.584108	12644	0.886879	2898	0.55 (0.22-1.4)	0.19	1.39414	1820	0.68 (0.31-1.5)	0.34
MRPL35	15909.3	6109	0.146959	6416	0.141208	7875	0.29938	6126	1.6 (0.65-4)	0.31	0.775843	3849	1.1 (0.51-2.2)	0.89
SPNS2	15911.1	6110	-0.753857	11702	0.38173	6185	1.18738	1736	0.58 (0.11-3.1)	0.53	1.02355	2969	1.1 (0.27-4.6)	0.89
ATP2B2	15911.4	6111	1.87787	543	0.119359	8035	-1.19355	14301	1.5 (0.36-5.9)	0.6	-0.499685	9315	1.1 (0.29-4.6)	0.85
C1QB	15911.6	6112	1.96938	462	-1.4176	15225	1.64523	648	0.59 (0.33-1.1)	0.087	1.75983	1023	0.79 (0.46-1.4)	0.39
CELSR3	15912.5	6113	1.31547	1432	-0.102682	9617	-0.299761	9990	0.62 (0.094-4.1)	0.62	-0.544622	9512	0.97 (0.19-5)	0.97
PAPOLA	15912.8	6114	-0.304932	9184	0.593503	4808	0.00417762	8011	1.2 (0.68-2.1)	0.55	0.382599	5530	1.2 (0.72-2)	0.48
PSPH	15914.9	6115	-0.144884	8198	0.26354	6997	0.442491	5246	1.2 (0.29-4.9)	0.81	-0.44845	9082	3 (0.78-11)	0.11
FOXA3	15916.2	6116	0.00219506	7303	0.816973	3537	-0.886516	13167	1.5 (0.29-7.4)	0.63	-1.25604	12606	1.3 (0.35-5.3)	0.67
CASD1	15916.5	6117	-0.85682	12215	0.712232	4089	0.478415	5020	1.4 (0.45-4.2)	0.57	-1.23861	12520	1.2 (0.45-3.3)	0.7
HCCS	15917	6118	0.362524	5176	-0.475429	11995	2.74352	40	0.87 (0.23-3.3)	0.84	-0.493388	9290	0.77 (0.22-2.6)	0.67
TRIM3	15917.6	6119	-0.401921	9759	1.09927	2258	-0.671151	12074	2.1 (0.32-14)	0.44	-1.82286	14519	0.38 (0.058-2.5)	0.31
ZNF275	15920	6120	0.606741	3902	-0.38057	11432	0.872392	2963	0.93 (0.35-2.5)	0.88	-0.111797	7601	0.84 (0.3-2.4)	0.74
SYTL4	15920.8	6121	0.0556443	6958	-0.184023	10179	1.4767	953	1 (0.29-3.7)	0.95	-0.292758	8442	1.6 (0.51-4.9)	0.43
CWC15	15921.2	6122	0.390347	5048	0.108156	8117	0.0638182	7660	0.64 (0.26-1.6)	0.34	1.54829	1416	0.59 (0.26-1.4)	0.22
PTPRH	15921.9	6123	1.80432	637	-0.602867	12746	0.454215	5163	0.72 (0.18-3)	0.66	-0.286902	8414	1.7 (0.5-6)	0.38
IFT52	15922.2	6124	-0.308534	9206	0.652791	4450	-0.0977289	8683	1.7 (0.39-7.2)	0.48	1.00961	3009	0.33 (0.062-1.8)	0.2
HYAL1	15924.5	6125	-0.117766	8037	1.00843	2625	-1.06188	13870	0.4 (0.04-4)	0.43	-1.06225	11765	0.47 (0.078-2.8)	0.4
NR1I3	15924.6	6126	-0.298708	9151	1.18168	1985	-0.962898	13488	1 (0.21-5)	0.97	-0.52382	9429	2.1 (0.44-10)	0.35
EXD2	15924.8	6127	0.0391829	7065	0.993838	2701	-1.56335	15128	0.19 (0.02-1.8)	0.15	-0.801833	10636	1.2 (0.24-6)	0.83
CD99L2	15926.4	6128	0.976306	2386	-0.209642	10353	0.132763	7230	0.18 (0.024-1.3)	0.088	-0.634401	9913	1.3 (0.29-5.4)	0.76
PPIE	15928.1	6129	0.0456976	7024	0.136747	7905	0.445193	5227	0.83 (0.33-2.1)	0.68	0.29244	5882	0.68 (0.27-1.8)	0.43
VAMP4	15929.5	6130	-1.06873	13094	2.45137	113	-0.547391	11391	5 (1.1-23)	0.039	0.783884	3819	0.51 (0.12-2.3)	0.38
RRS1	15932.6	6131	0.246651	5861	-0.216874	10402	1.0717	2132	1 (0.4-2.7)	0.93	-1.2603	12623	0.41 (0.16-1.1)	0.064
HROB	15934	6132	0.903551	2663	0.166079	7679	-0.653953	11966	0.13 (0.031-0.59)	0.0077	0.251165	6053	0.59 (0.17-2.1)	0.41
RCOR1	15934.2	6133	-1.33907	14011	0.91765	3045	0.575278	4461	2.1 (0.42-10)	0.37	0.80274	3745	1.1 (0.24-5.1)	0.88
TRIO	15934.5	6134	0.123052	6553	0.171213	7646	0.252937	6415	0.38 (0.11-1.3)	0.11	-1.55534	13735	0.78 (0.3-2.1)	0.62
CPLX2	15936.9	6135	-0.399754	9742	0.664565	4374	-0.00590584	8083	1.6 (0.3-8.2)	0.59	-0.811949	10692	1.7 (0.37-7.9)	0.49
TRIM32	15937.2	6136	3.18678	28	-1.22228	14888	1.11482	1969	0.22 (0.028-1.7)	0.15	-0.45306	9107	1.1 (0.17-6.6)	0.94
REG3G	15938.3	6137	0.685575	3557	0.372577	6255	-0.94255	13411	1.2 (0.25-6.2)	0.8	-1.03942	11663	2.1 (0.57-7.9)	0.27
EIF2A	15938.8	6138	0.0735099	6861	-0.0836964	9477	0.985915	2472	1.2 (0.42-3.4)	0.73	0.194053	6297	1.3 (0.57-3.1)	0.51
SART3	15939.1	6139	-0.969798	12730	0.645957	4502	0.751832	3529	1 (0.052-19)	1	-0.0357985	7271	1.4 (0.18-10)	0.77
RGCC	15939.5	6140	-2.16029	15384	1.20884	1886	0.532979	4709	0.74 (0.18-3)	0.67	0.118546	6604	1.7 (0.6-4.9)	0.32
ASRGL1	15940.8	6141	2.51938	152	-0.0735761	9405	-0.712654	12298	0.43 (0.11-1.7)	0.24	-0.584196	9668	0.54 (0.15-2)	0.36
ATP7B	15941.9	6142	0.792284	3106	0.49547	5419	-2.30076	15670	1.1 (0.27-4.7)	0.88	1.24627	2246	0.72 (0.21-2.5)	0.6
TPO	15942.8	6143	0.909305	2641	0.233603	7200	-0.833331	12932	1.1 (0.23-5.2)	0.9	-0.906409	11118	2.2 (0.5-9.7)	0.29
FJX1	15945	6144	0.262097	5763	-0.253748	10658	1.15982	1807	1.1 (0.17-7)	0.93	-1.49447	13522	4.8 (1.1-22)	0.04
LTN1	15947	6145	0.138826	6460	0.184746	7537	0.195091	6782	1 (0.33-3.1)	0.99	1.76886	1008	1.1 (0.42-3.1)	0.8
BTRC	15949	6146	-1.16866	13459	0.590696	4824	1.13882	1879	2.1 (0.65-6.5)	0.22	1.2628	2196	0.76 (0.25-2.3)	0.63
DENND1B	15951.1	6147	-0.869578	12273	0.379013	6204	1.47713	952	2.5 (0.5-12)	0.26	0.64182	4418	0.43 (0.084-2.2)	0.32
CEBPZ	15951.6	6148	1.67276	813	-0.534595	12370	0.368482	5686	0.44 (0.071-2.8)	0.39	1.60909	1284	0.7 (0.14-3.4)	0.66
GRIK3	15951.9	6149	0.0253404	7162	0.76489	3810	-0.831924	12916	1.5 (0.26-8.3)	0.67	-1.51592	13595	1.1 (0.24-4.9)	0.92
ZNF114	15952.1	6150	0.187348	6197	0.150964	7792	0.208568	6683	0.5 (0.15-1.6)	0.26	-1.25953	12619	0.46 (0.12-1.7)	0.24
NDUFS6	15952.3	6151	0.116914	6592	0.050349	8509	0.527999	4740	1 (0.52-2)	0.96	-0.270882	8350	0.52 (0.28-0.95)	0.035
FMN2	15956.6	6152	-0.0591858	7674	0.799384	3633	-0.756186	12525	2 (0.32-12)	0.46	-0.598085	9731	4.2 (0.51-35)	0.18
HEXB	15958.7	6153	-0.100817	7919	0.197778	7438	0.502399	4888	0.73 (0.29-1.8)	0.51	2.05248	568	0.74 (0.27-2)	0.55
FNDC8	15959.7	6154	0.419164	4898	0.305587	6711	-0.410755	10643	0.51 (0.11-2.3)	0.38	-1.30093	12780	0.62 (0.17-2.3)	0.48
METTL1	15961	6155	0.390357	5047	0.314994	6660	-0.392466	10528	0.72 (0.22-2.3)	0.57	-0.619286	9841	0.42 (0.15-1.2)	0.11
HSPB8	15962.4	6156	-0.524107	10443	2.19685	213	-1.54182	15089	1 (0.61-1.7)	0.98	-1.05872	11740	1.1 (0.75-1.6)	0.65
RFX3	15962.5	6157	0.152989	6388	0.434876	5809	-0.338971	10225	0.61 (0.11-3.4)	0.57	-0.273586	8361	1.2 (0.27-5.5)	0.8
POLD2	15963.4	6158	0.180937	6228	-0.245027	10588	1.33719	1305	1 (0.47-2.3)	0.92	0.41729	5388	1.2 (0.61-2.3)	0.61
GARIN1A	15963.6	6159	-0.837099	12120	0.370414	6266	1.42088	1078	1.9 (0.42-9)	0.4	-1.51097	13587	0.74 (0.22-2.5)	0.63
PRRT3	15963.9	6160	-0.960244	12680	0.731618	3988	0.545088	4633	2.1 (0.22-20)	0.52	0.130241	6564	0.8 (0.12-5.6)	0.82
ZNF79	15964.7	6161	1.65294	844	-0.853924	13829	0.892552	2872	0.32 (0.06-1.7)	0.18	-0.472683	9183	0.72 (0.17-3)	0.65
DUSP4	15967.4	6162	-0.467731	10108	0.346917	6436	0.724105	3664	0.91 (0.42-2)	0.82	0.0174331	7042	1.2 (0.63-2.4)	0.54
PLAAT2	15968.9	6163	-0.707303	11453	0.563005	4982	0.564907	4510	1 (0.33-3.2)	0.96	0.472728	5139	1.1 (0.38-3.1)	0.89
ZCCHC14	15970.5	6164	0.570899	4080	0.385014	6152	-0.831901	12915	0.65 (0.17-2.5)	0.52	-0.64106	9942	0.51 (0.14-1.9)	0.31
RARS1	15970.6	6165	0.971055	2408	0.177596	7594	-0.764549	12567	0.97 (0.36-2.6)	0.95	1.72661	1090	0.67 (0.28-1.6)	0.35
H2AC6	15970.7	6166	2.91866	52	-1.13099	14670	1.00113	2416	0.19 (0.061-0.59)	0.0043	0.940185	3262	0.98 (0.39-2.5)	0.96
NFE2	15970.7	6167	0.703841	3468	0.489466	5459	-1.56283	15126	0.058 (0.0074-0.46)	0.0071	-1.85121	14593	1.6 (0.27-8.9)	0.62
UTS2B	15973.4	6168	-0.796049	11919	1.29672	1622	-0.349732	10281	1.5 (0.21-11)	0.66	0.419547	5378	0.21 (0.025-1.7)	0.14
ANKRD31	15976.3	6169	-1.67319	14812	1.32853	1542	0.276404	6264	4.3 (0.57-33)	0.16	-0.509819	9360	1.7 (0.33-9.2)	0.52
EFCAB5	15977	6170	-0.554075	10619	0.966794	2831	-0.277512	9849	0.8 (0.14-4.6)	0.8	-1.67028	14109	0.72 (0.14-3.8)	0.7
MYO16	15977.6	6171	-0.30503	9186	0.531643	5171	0.0995278	7437	1.3 (0.16-11)	0.81	-0.936316	11248	1.5 (0.26-8.5)	0.65
SRRM3	15978.5	6172	0.519515	4323	0.41105	5981	-0.830601	12907	0.9 (0.16-4.9)	0.91	-1.56152	13754	1.3 (0.22-7.3)	0.79
PEX1	15980.8	6173	-0.367886	9559	0.164478	7697	1.08706	2067	1.3 (0.42-3.8)	0.68	-0.0214793	7216	0.83 (0.26-2.6)	0.75
NXPH4	15985.5	6174	0.270929	5698	-0.00354081	8898	0.427174	5349	0.84 (0.24-3)	0.79	-1.19768	12353	0.42 (0.12-1.5)	0.18
OPRK1	15994.1	6175	0.963393	2442	0.213234	7335	-0.862692	13059	0.55 (0.097-3.1)	0.49	-2.29945	15385	2.6 (0.54-13)	0.23
CYTH2	15995.3	6176	-1.05832	13048	0.774895	3763	0.552014	4593	0.34 (0.11-1.1)	0.067	0.495717	5046	0.65 (0.26-1.6)	0.36
GLRX5	15996.4	6177	1.70791	761	-1.2655	14991	1.54847	827	0.35 (0.085-1.5)	0.15	2.29064	351	1.1 (0.39-3.2)	0.85
BPNT1	15999.8	6178	-0.668143	11242	0.598068	4783	0.441064	5255	2 (0.63-6.3)	0.24	1.53581	1445	0.7 (0.25-2)	0.5
UBN1	16002.9	6179	1.87113	557	-1.21753	14874	1.31277	1358	0.31 (0.079-1.3)	0.1	0.784486	3813	0.48 (0.14-1.7)	0.26
OCA2	16003.7	6180	0.271655	5694	0.497078	5400	-0.673668	12089	0.55 (0.093-3.3)	0.51	0.481663	5102	2.2 (0.48-9.9)	0.32
LEMD1	16003.8	6181	-1.03438	12964	2.44796	115	-0.60561	11717	3.9 (1-15)	0.05	-0.793837	10597	0.49 (0.1-2.4)	0.38
H4C5	16007.9	6182	2.13694	318	-1.59222	15421	1.63418	665	0.36 (0.13-1)	0.053	0.67499	4271	0.82 (0.4-1.7)	0.59
HEATR1	16009.3	6183	-0.350274	9453	0.539242	5131	0.137635	7189	1.3 (0.3-5.4)	0.74	0.795765	3766	0.73 (0.2-2.6)	0.63
NAA25	16010.8	6184	-0.529828	10483	0.509135	5331	0.431635	5322	1.2 (0.42-3.5)	0.73	0.433531	5323	1.2 (0.46-3.3)	0.67
PARD3	16011.4	6185	0.522877	4301	-0.322527	11137	0.836352	3127	1.4 (0.46-4)	0.59	0.55585	4786	2 (0.78-5.3)	0.14
PROX1	16013.1	6186	0.265224	5737	0.271487	6944	-0.158155	9088	0.46 (0.084-2.5)	0.37	-1.13912	12097	1.7 (0.41-7)	0.47
PLA2G4A	16017	6187	-0.331366	9349	0.981768	2750	-0.643112	11914	2.7 (1.2-6)	0.013	-0.0662083	7409	0.83 (0.36-1.9)	0.66
C6orf226	16017.4	6188	0.372933	5125	0.270761	6949	-0.296815	9970	0.26 (0.041-1.7)	0.16	-0.53874	9491	0.55 (0.11-2.8)	0.47
ATL2	16018.3	6189	1.18597	1769	-0.00423262	8906	-0.490764	11068	0.27 (0.087-0.86)	0.026	-0.00810873	7148	0.76 (0.34-1.7)	0.51
FDXR	16019.1	6190	-0.554574	10623	0.643077	4519	0.207488	6691	2.6 (0.49-14)	0.26	-0.649611	9983	1.3 (0.26-6.2)	0.77
F3	16020.1	6191	0.926638	2575	-0.648245	12974	1.07452	2117	0.63 (0.23-1.7)	0.38	-1.1909	12318	2 (0.8-4.9)	0.14
DGKZ	16020.7	6192	1.22866	1643	0.0422087	8571	-0.639394	11896	0.91 (0.22-3.8)	0.89	0.449202	5264	0.7 (0.26-1.9)	0.48
ATXN7L2	16020.7	6193	-0.326818	9317	0.779892	3737	-0.314499	10077	3.7 (0.69-20)	0.13	-0.79998	10631	0.81 (0.16-4.1)	0.8
PTPN6	16023.8	6194	-1.40497	14196	0.610347	4714	1.39202	1169	0.78 (0.11-5.7)	0.81	0.809298	3725	0.26 (0.039-1.7)	0.16
ZSWIM2	16024.1	6195	0.212936	6036	0.340992	6490	-0.228744	9547	2.3 (0.32-16)	0.41	-2.23037	15313	2 (0.33-12)	0.44
SH2D2A	16024.6	6196	0.0678067	6889	0.0102579	8805	0.68354	3883	0.71 (0.16-3.2)	0.66	-0.588812	9691	0.48 (0.13-1.9)	0.29
STRN	16024.7	6197	0.765062	3208	-0.577527	12619	1.136	1892	0.39 (0.094-1.6)	0.19	0.587769	4651	0.6 (0.18-2)	0.41
PTCD1	16025.3	6198	2.07386	363	-1.26098	14981	1.26831	1476	0.81 (0.41-1.6)	0.55	-1.40469	13217	0.95 (0.51-1.8)	0.87
TNIK	16028.3	6199	-0.294407	9125	0.451945	5686	0.217422	6636	0.7 (0.23-2.1)	0.53	-0.520632	9414	1.1 (0.49-2.7)	0.75
SPATA21	16029.4	6200	-0.241455	8810	0.786101	3697	-0.456317	10902	2 (0.31-13)	0.47	1.12036	2655	0.53 (0.11-2.6)	0.43
HP1BP3	16030.1	6201	1.63152	875	-0.892873	13988	0.940764	2648	0.54 (0.22-1.4)	0.19	0.643584	4411	1.1 (0.47-2.8)	0.78
GOLGA1	16030.3	6202	0.582879	4019	-0.000539636	8880	0.0220301	7893	1 (0.17-6.5)	0.97	1.09458	2736	0.97 (0.18-5.3)	0.97
AKAP3	16033	6203	0.560994	4124	-0.174051	10101	0.420146	5408	0.97 (0.14-6.7)	0.97	-1.7078	14225	0.45 (0.08-2.5)	0.36
TOM1L2	16035.4	6204	-1.63085	14723	1.47471	1182	0.13672	7195	1.1 (0.2-6)	0.92	1.58985	1332	1.7 (0.31-8.8)	0.56
THAP6	16039.7	6205	0.702495	3474	0.458722	5642	-1.42772	14899	1.3 (0.25-6.2)	0.78	0.335105	5728	2.3 (0.54-9.9)	0.26
POLR1H	16041.5	6206	1.23533	1624	-0.559142	12506	0.58097	4427	0.73 (0.16-3.4)	0.69	1.19206	2416	0.73 (0.22-2.4)	0.6
WDR1	16043.7	6207	1.04757	2169	-0.198764	10284	0.021661	7900	0.69 (0.22-2.1)	0.52	1.46008	1635	0.98 (0.3-3.2)	0.98
KLHL28	16043.9	6208	-1.58931	14648	0.848671	3380	0.840765	3110	2.5 (0.64-9.8)	0.18	0.11097	6623	0.63 (0.19-2.1)	0.45
ANO3	16047.3	6209	1.27378	1548	0.147246	7827	-0.967274	13509	1.3 (0.27-5.8)	0.77	-0.874496	10965	0.62 (0.12-3.2)	0.57
ZNF518A	16048.4	6210	-1.49796	14442	0.71603	4064	1.07756	2106	2.6 (0.97-7.2)	0.057	1.15932	2512	1.3 (0.6-2.9)	0.5
IL23R	16049.5	6211	-0.606918	10921	2.1959	214	-1.28135	14564	0.24 (0.024-2.4)	0.22	-0.474217	9190	0.088 (0.012-0.64)	0.017
TIFAB	16050.5	6212	0.843042	2918	-0.459718	11899	0.711239	3739	0.8 (0.24-2.7)	0.71	-0.0790088	7454	2.1 (0.66-6.6)	0.21
INTS10	16051.3	6213	-0.443258	9977	0.510621	5318	0.295001	6155	0.2 (0.037-1.1)	0.061	-1.86427	14627	0.83 (0.23-3)	0.77
MMD	16053.4	6214	1.4158	1203	-0.109075	9659	-0.38921	10510	0.61 (0.25-1.5)	0.28	-1.25335	12594	0.94 (0.43-2.1)	0.87
GLT1D1	16053.7	6215	-0.221769	8710	0.770643	3780	-0.464002	10934	1.2 (0.29-5.2)	0.79	-1.52724	13646	2.8 (0.55-14)	0.21
PSME4	16054.8	6216	-0.328075	9328	0.213886	7330	0.813394	3245	1.1 (0.47-2.5)	0.85	0.626165	4467	0.69 (0.33-1.5)	0.33
GPANK1	16056	6217	0.798105	3090	-0.0344899	9114	-0.117478	8835	0.39 (0.087-1.8)	0.22	0.45308	5241	0.2 (0.034-1.1)	0.071
WDR11	16059.5	6218	-0.0991991	7912	0.356051	6364	0.14318	7148	0.85 (0.26-2.8)	0.78	3.24434	26	1.2 (0.47-3)	0.72
HS3ST1	16060.2	6219	-1.41974	14234	1.37442	1425	0.0927927	7483	1 (0.28-3.8)	0.96	-1.05582	11727	1.8 (0.54-6)	0.34
GDI1	16062.5	6220	1.07832	2084	-0.579546	12621	0.741251	3583	0.3 (0.06-1.5)	0.15	1.61329	1276	1.2 (0.36-4.3)	0.74
SLC29A4	16062.7	6221	1.31432	1436	-0.203008	10314	-0.133036	8937	0.47 (0.14-1.6)	0.23	-1.39762	13190	0.69 (0.24-1.9)	0.48
NETO1	16064.5	6222	-0.437641	9947	1.42636	1292	-1.07918	13934	2.2 (0.3-16)	0.45	-1.54828	13711	0.92 (0.23-3.7)	0.9
TET1	16064.5	6223	-0.582048	10778	1.84454	543	-1.1471	14169	1.8 (0.49-6.8)	0.37	-0.641313	9943	1.4 (0.42-4.4)	0.61
CLEC4D	16064.9	6224	-0.381251	9643	1.20646	1898	-0.896766	13213	3.5 (0.53-23)	0.19	-1.75571	14352	0.45 (0.098-2.1)	0.31
STAT1	16066.3	6225	1.58679	949	-1.48233	15302	2.3814	94	0.53 (0.32-0.87)	0.013	1.23953	2269	0.53 (0.31-0.9)	0.019
TIMP1	16067.2	6226	0.114579	6607	0.322594	6617	-0.0778276	8562	1.2 (0.7-1.9)	0.55	-0.52686	9444	1.3 (0.85-2)	0.23
CDV3	16068	6227	2.668	107	-1.26383	14989	1.13093	1912	0.17 (0.036-0.81)	0.026	0.850155	3576	0.63 (0.18-2.2)	0.47
ARHGAP33	16069.2	6228	-0.292683	9116	0.0159358	8773	1.55548	815	0.67 (0.11-3.9)	0.65	-1.51953	13611	2.6 (0.49-14)	0.26
NUBPL	16070	6229	-1.20333	13582	1.15627	2075	0.136593	7198	4.4 (0.96-20)	0.056	-0.363887	8745	1.4 (0.31-6.7)	0.64
TENT4B	16070.2	6230	-1.59167	14654	1.24668	1756	0.276644	6262	0.93 (0.23-3.8)	0.92	-0.828619	10766	0.84 (0.23-3)	0.79
RPGRIP1L	16070.3	6231	0.232386	5925	0.737475	3959	-1.31256	14643	0.58 (0.075-4.4)	0.6	0.610968	4541	0.99 (0.25-3.9)	0.99
NPNT	16070.8	6232	-0.740695	11626	0.362852	6320	1.13592	1893	0.76 (0.28-2.1)	0.59	-0.757186	10444	0.75 (0.31-1.8)	0.53
THBS1	16071.2	6233	-0.273865	8992	0.704863	4129	-0.285185	9892	0.97 (0.59-1.6)	0.91	-0.225644	8135	1.3 (0.89-2)	0.16
IL18	16071.9	6234	1.14054	1905	-0.887217	13962	1.34074	1291	1.2 (0.25-5.3)	0.85	0.807386	3729	0.67 (0.17-2.6)	0.56
RAB2A	16073.1	6235	0.955547	2477	-0.477759	12008	0.617267	4210	0.83 (0.32-2.2)	0.7	0.9475	3227	1.2 (0.54-2.6)	0.69
SLC25A46	16075.1	6236	-1.22832	13675	0.870571	3271	0.520262	4783	4.1 (0.54-31)	0.17	0.315305	5804	0.56 (0.099-3.2)	0.52
ATF6	16075.3	6237	0.374622	5120	0.176032	7608	-0.11636	8826	0.77 (0.26-2.3)	0.64	1.69328	1146	0.77 (0.35-1.7)	0.53
LRRC75A	16075.3	6238	-0.179861	8443	1.28117	1660	-1.81336	15421	1.7 (0.43-6.7)	0.45	-0.748348	10406	2.4 (0.63-9.1)	0.2
NCOR1	16077.8	6239	-0.73814	11613	1.0051	2639	-0.13911	8975	2.7 (1-7.3)	0.042	0.442574	5289	1.7 (0.6-5)	0.31
TGFBI	16078.6	6240	0.266375	5730	0.169712	7658	0.0280741	7856	0.53 (0.24-1.2)	0.11	-1.58402	13827	1.6 (0.81-3)	0.18
H2BC21	16079.2	6241	1.49837	1068	-1.16404	14750	1.45363	1004	0.74 (0.3-1.9)	0.53	0.287574	5904	0.83 (0.42-1.6)	0.59
RIMBP2	16079.2	6242	0.796276	3097	0.357998	6350	-1.14545	14163	3 (0.59-16)	0.18	-1.80766	14475	2.2 (0.53-9)	0.28
POU2F1	16080	6243	1.45408	1138	-0.228659	10486	-0.155418	9071	0.87 (0.18-4.2)	0.86	0.468836	5164	0.55 (0.15-2)	0.36
KCNA4	16080.6	6244	-0.00826467	7352	0.0582	8464	0.661943	3975	0.67 (0.12-3.8)	0.66	-0.809996	10673	1.7 (0.38-7.9)	0.47
RASA1	16080.9	6245	-0.428216	9895	0.761322	3832	-0.17277	9176	1.1 (0.48-2.4)	0.86	0.321489	5780	1.8 (0.83-3.7)	0.14
FZR1	16081.9	6246	-0.98988	12814	1.62979	844	-0.418019	10687	0.75 (0.15-3.8)	0.73	-0.0860758	7486	0.88 (0.23-3.4)	0.85
KIAA0040	16082.1	6247	1.18035	1786	-0.172659	10090	-0.126791	8898	0.97 (0.28-3.4)	0.96	-0.655322	10022	0.89 (0.32-2.5)	0.83
TMBIM6	16085	6248	-0.665554	11227	0.559519	5009	0.480458	5007	1.2 (0.69-2.2)	0.47	2.22292	404	0.88 (0.53-1.5)	0.63
ZDHHC24	16088.1	6249	-0.932816	12547	1.29445	1631	-0.233692	9577	0.88 (0.13-5.9)	0.9	-0.619215	9840	0.59 (0.1-3.3)	0.55
STK17B	16089.7	6250	1.98117	452	-0.68819	13166	0.491114	4947	0.16 (0.031-0.89)	0.036	1.02215	2976	0.56 (0.17-1.8)	0.33
EIF3M	16091.4	6251	0.012469	7242	-0.153511	9957	1.33966	1295	0.71 (0.28-1.8)	0.47	0.0322371	6973	0.61 (0.28-1.4)	0.23
ITGB7	16091.4	6252	0.198093	6127	0.506344	5352	-0.606344	11724	0.76 (0.19-3.1)	0.7	0.768881	3880	0.52 (0.16-1.7)	0.29
MYT1L	16092.5	6253	-0.419805	9852	0.696017	4170	-0.0867509	8613	3.2 (0.9-11)	0.073	-0.898887	11084	1.7 (0.43-6.6)	0.46
MARK1	16092.7	6254	1.40798	1217	0.0284581	8680	-0.739553	12440	0.42 (0.13-1.4)	0.15	1.5599	1389	0.5 (0.19-1.3)	0.17
FHL1	16093.6	6255	0.00530281	7284	0.38445	6154	-0.0722319	8522	0.76 (0.23-2.5)	0.64	-3.10426	15725	3.8 (1.2-12)	0.022
WFIKKN1	16093.6	6256	-1.18247	13501	1.61648	870	-0.249065	9668	2 (0.4-10)	0.39	-1.40742	13232	2.8 (0.67-12)	0.16
APOF	16094.3	6257	0.674141	3599	0.451763	5688	-1.34721	14735	10 (1.5-67)	0.018	-0.871234	10953	0.8 (0.13-4.8)	0.81
FIG4	16096.2	6258	-0.600277	10881	0.448634	5718	0.62402	4170	1.2 (0.39-3.7)	0.75	1.59258	1318	0.64 (0.2-2.1)	0.45
ZNF483	16098.2	6259	2.2013	280	-0.255298	10672	-0.299653	9988	0.63 (0.062-6.3)	0.69	-2.27194	15360	3.1 (0.59-16)	0.18
BCL7A	16099.8	6260	-0.8769	12309	0.646853	4496	0.575886	4456	1.7 (0.31-9.4)	0.54	-0.689035	10167	0.85 (0.16-4.7)	0.86
IRX2	16100.4	6261	0.365987	5153	-0.243497	10575	0.833438	3144	1.3 (0.27-6.7)	0.72	-1.64669	14035	2 (0.53-7.7)	0.31
SETD4	16103.6	6262	0.192713	6157	0.346183	6449	-0.238874	9603	0.44 (0.087-2.2)	0.31	1.42476	1724	0.73 (0.16-3.4)	0.69
ZNF449	16105.9	6263	-0.400846	9750	0.713686	4079	-0.136282	8960	2.8 (0.41-19)	0.29	-0.13588	7705	0.44 (0.081-2.4)	0.34
TAF3	16107.3	6264	-0.568694	10692	0.196247	7450	1.3984	1147	0.39 (0.054-2.9)	0.36	0.684802	4243	1 (0.21-5)	0.98
CEP164	16109.5	6265	0.942818	2514	0.0752973	8350	-0.520961	11232	0.19 (0.024-1.5)	0.12	0.533477	4888	0.53 (0.12-2.4)	0.41
EVA1A	16109.8	6266	1.54652	1008	-0.040858	9169	-0.628801	11838	1.8 (0.32-10)	0.51	-2.77198	15667	3.5 (0.77-16)	0.11
DCD	16109.8	6267	0.229251	5949	0.578263	4902	-0.825284	12878	2.9 (0.42-21)	0.28	-0.822107	10734	2.4 (0.4-14)	0.34
NPVF	16111.6	6268	0.479219	4550	0.0238948	8714	0.0705529	7600	3.3 (0.57-19)	0.18	-0.868861	10944	2.1 (0.4-11)	0.37
AHSA1	16112.3	6269	-0.736816	11607	0.466684	5603	0.785176	3373	1.5 (0.43-5.2)	0.53	1.13044	2614	1 (0.29-3.4)	1
STRN3	16113.7	6270	-0.697237	11393	0.345568	6457	1.09503	2049	6.3 (1.4-28)	0.015	-0.798919	10623	2.3 (0.64-8)	0.2
SIPA1	16113.9	6271	-0.185838	8486	0.806516	3597	-0.606149	11723	0.55 (0.068-4.5)	0.58	0.504162	5004	0.14 (0.024-0.82)	0.029
ATP6V1C1	16117.3	6272	0.216034	6017	0.370273	6267	-0.331043	10180	0.93 (0.34-2.6)	0.89	1.63427	1240	1.2 (0.49-2.7)	0.74
TSPAN18	16117.6	6273	0.416963	4914	0.240812	7156	-0.313114	10070	1 (0.29-3.6)	0.97	-1.29475	12752	1.9 (0.75-4.9)	0.17
SLC1A3	16118.3	6274	0.960248	2456	0.245506	7117	-1.01511	13694	0.77 (0.18-3.2)	0.72	0.62016	4499	0.35 (0.09-1.3)	0.13
KLHL1	16119.4	6275	1.84635	586	0.0801069	8315	-1.12734	14101	0.55 (0.072-4.1)	0.56	-1.27176	12667	2.8 (0.6-13)	0.19
HSPD1	16120.9	6276	-0.579217	10762	0.689075	4221	0.128551	7256	0.94 (0.34-2.6)	0.91	0.233173	6133	0.77 (0.35-1.7)	0.53
ZNF213	16121.3	6277	0.114051	6611	0.381772	6183	-0.221286	9491	3.2 (0.66-15)	0.15	-0.905448	11113	1.4 (0.35-5.7)	0.62
C1QA	16122	6278	1.45769	1132	-0.908557	14046	1.0194	2342	0.5 (0.23-1.1)	0.078	1.56702	1374	0.75 (0.38-1.5)	0.41
TCF19	16123	6279	1.29917	1471	-0.186034	10196	-0.179942	9228	0.2 (0.053-0.75)	0.017	1.03823	2920	0.8 (0.29-2.2)	0.67
CCN4	16126	6280	-0.17078	8355	0.576027	4913	-0.211173	9415	0.89 (0.17-4.8)	0.89	-1.20107	12363	1.3 (0.31-5.6)	0.72
CARHSP1	16126.4	6281	1.35926	1332	-0.862071	13862	1.00135	2414	0.59 (0.15-2.3)	0.44	-0.313832	8524	0.41 (0.11-1.6)	0.2
RAE1	16128.6	6282	0.213132	6035	0.457125	5648	-0.54211	11361	2.5 (0.31-21)	0.39	1.22384	2312	0.76 (0.18-3.3)	0.72
C5orf34	16131.9	6283	-0.134133	8131	0.124792	7995	0.688836	3847	1.6 (0.19-14)	0.66	-1.04002	11665	0.36 (0.055-2.4)	0.29
AIFM1	16132.1	6284	-0.600148	10879	0.940121	2952	-0.227093	9539	0.13 (0.013-1.2)	0.075	1.92782	751	0.24 (0.04-1.5)	0.12
TNFSF13B	16132.2	6285	0.903361	2664	-0.494723	12110	0.687358	3858	0.68 (0.15-3)	0.6	0.766617	3891	0.83 (0.18-3.8)	0.81
SPOPL	16136.8	6286	1.0751	2089	-0.701868	13211	0.955303	2588	0.78 (0.2-3.1)	0.73	1.41405	1757	0.95 (0.27-3.4)	0.93
RPRD1A	16137	6287	-0.16458	8319	-0.0344188	9112	1.27917	1446	1.7 (0.57-5.1)	0.34	-0.0262301	7235	0.85 (0.36-2)	0.7
CAPN11	16137.2	6288	0.671814	3610	0.445411	5742	-1.33176	14698	0.67 (0.11-4)	0.66	-0.660939	10059	0.73 (0.17-3.2)	0.68
LYST	16137.9	6289	0.346176	5278	-0.405849	11584	1.41369	1103	0.22 (0.041-1.2)	0.083	1.43838	1679	0.72 (0.19-2.7)	0.62
KLK1	16140.1	6290	0.785502	3132	-0.078814	9450	-0.0379795	8292	0.61 (0.11-3.5)	0.58	-1.76066	14367	1.5 (0.32-6.8)	0.62
PLPPR1	16140.5	6291	-0.361942	9525	0.611795	4703	-0.0195404	8156	2.8 (0.59-13)	0.2	-0.777854	10523	0.67 (0.17-2.7)	0.57
FBXW5	16144.5	6292	0.348251	5267	0.288216	6837	-0.338466	10223	0.23 (0.057-0.92)	0.038	-0.28865	8420	0.55 (0.18-1.7)	0.3
RYR1	16147.3	6293	0.502931	4408	0.077829	8331	-0.0854823	8607	2.1 (0.24-19)	0.5	-1.01499	11570	1.6 (0.24-10)	0.63
FCRLB	16149.9	6294	0.63716	3759	0.174986	7614	-0.461563	10922	0.37 (0.09-1.5)	0.17	1.88617	824	0.63 (0.2-2)	0.43
RNFT1	16150.9	6295	-0.166757	8328	0.385996	6145	0.14433	7142	0.99 (0.69-1.4)	0.97	1.36649	1902	1 (0.67-1.6)	0.93
ADAM29	16151.4	6296	-0.270326	8977	0.976353	2781	-0.782629	12649	5.2 (1.1-24)	0.038	-2.11669	15154	1.3 (0.22-8.3)	0.75
SGPP2	16152.8	6297	0.519035	4330	-0.342726	11243	0.830618	3153	0.52 (0.2-1.3)	0.17	-1.51264	13591	0.68 (0.32-1.4)	0.32
CES3	16158.3	6298	-1.17253	13477	0.948201	2916	0.334545	5908	1.8 (0.57-5.7)	0.32	-0.939287	11259	0.88 (0.27-2.8)	0.83
TAC1	16158.4	6299	0.133389	6496	-0.0786883	9449	0.762897	3473	2 (0.39-11)	0.4	-1.10826	11960	0.45 (0.07-2.9)	0.4
CPB1	16160.2	6300	0.559031	4135	0.539878	5127	-1.5825	15162	0.48 (0.09-2.6)	0.39	0.368522	5587	0.73 (0.18-3)	0.67
SH3RF2	16164.1	6301	0.399058	5003	-0.0541618	9259	0.319241	6003	1.8 (0.62-5.3)	0.27	-0.737486	10364	1.1 (0.33-3.7)	0.88
ABCC11	16164.1	6302	0.621271	3832	0.323441	6614	-0.803682	12759	0.8 (0.14-4.6)	0.8	-0.0107541	7161	0.51 (0.11-2.4)	0.4
ALDH9A1	16167.7	6303	1.0457	2178	-0.419261	11681	0.40928	5449	0.51 (0.075-3.4)	0.49	0.11578	6609	0.59 (0.11-3.3)	0.55
FBXO10	16168	6304	0.0222962	7186	0.307582	6696	0.0450302	7768	0.68 (0.25-1.8)	0.45	-1.03113	11628	1.1 (0.55-2.3)	0.76
CRYBB1	16169.6	6305	0.0147441	7233	0.775359	3757	-0.924328	13332	0.77 (0.16-3.8)	0.75	0.153652	6465	2.5 (0.57-11)	0.23
THOC1	16172.4	6306	0.94865	2498	-0.642072	12942	0.95739	2581	0.52 (0.21-1.3)	0.15	1.0614	2833	0.65 (0.3-1.4)	0.28
IBA57	16173.7	6307	0.177973	6248	0.499894	5388	-0.591439	11638	0.82 (0.13-5.2)	0.83	-1.24419	12547	5.1 (0.93-28)	0.06
CDC42SE2	16174.1	6308	0.48539	4511	-0.265882	10741	0.680553	3894	0.63 (0.2-2)	0.43	2.05735	558	0.37 (0.14-1)	0.054
RO60	16174.6	6309	-0.533188	10501	0.558527	5014	0.285578	6217	1.2 (0.59-2.6)	0.57	2.34203	310	0.56 (0.28-1.1)	0.11
CHM	16174.7	6310	0.986098	2355	-0.0492065	9216	-0.2916	9928	1.8 (0.21-15)	0.59	1.46245	1630	1.3 (0.14-13)	0.81
MAN1C1	16175.1	6311	0.18057	6231	0.100889	8168	0.264017	6341	0.75 (0.31-1.8)	0.52	-0.197844	8003	0.6 (0.28-1.3)	0.18
SAMD1	16177.7	6312	-0.126612	8090	0.924255	3020	-0.97088	13522	0.79 (0.17-3.7)	0.77	0.161999	6434	0.91 (0.24-3.4)	0.89
CHST4	16177.9	6313	-0.198094	8550	1.07183	2356	-1.13395	14130	1.9 (0.39-9.3)	0.42	-0.550072	9533	1.4 (0.25-7.9)	0.7
MORN3	16178.3	6314	-0.134015	8130	0.25218	7073	0.366608	5703	2.9 (0.61-14)	0.18	-0.142029	7736	0.56 (0.11-2.9)	0.48
RPS15A	16178.6	6315	0.332869	5348	-0.271301	10771	0.942881	2637	1.1 (0.49-2.3)	0.88	0.443877	5281	1.4 (0.74-2.7)	0.29
POLR3F	16178.6	6316	0.569666	4086	-0.0838858	9478	0.173103	6935	0.48 (0.065-3.5)	0.47	0.623672	4482	1 (0.25-4.1)	0.99
ZDHHC12	16179.7	6317	0.426285	4855	-0.0399227	9158	0.248394	6440	0.92 (0.21-4)	0.91	0.0304469	6982	0.85 (0.27-2.7)	0.78
TMEM160	16180.7	6318	-0.439109	9956	0.565413	4964	0.148389	7111	0.65 (0.14-3.1)	0.59	-1.39145	13153	1.4 (0.28-7.4)	0.66
ADCY6	16180.9	6319	-1.17407	13482	1.17206	2018	0.0632086	7664	3.9 (0.78-20)	0.097	2.45992	247	0.52 (0.13-2.2)	0.37
ARID5B	16181.3	6320	-0.363503	9530	0.4203	5907	0.332574	5921	0.96 (0.32-2.9)	0.94	0.932899	3295	0.98 (0.4-2.4)	0.96
JAGN1	16184.4	6321	2.072	367	-0.836768	13755	0.632826	4123	0.63 (0.11-3.5)	0.59	1.53532	1447	0.21 (0.038-1.2)	0.074
KCTD14	16185.4	6322	-0.312656	9235	1.23105	1807	-1.15825	14207	4.2 (0.91-19)	0.067	-0.712667	10267	1.3 (0.21-8.8)	0.76
TRPM8	16186.2	6323	0.0249061	7167	0.976427	2779	-1.71468	15332	6.1 (1-37)	0.05	-0.401383	8897	1.4 (0.19-9.5)	0.76
STARD8	16186.8	6324	-0.580172	10767	0.330518	6566	0.890131	2884	0.74 (0.15-3.7)	0.71	-2.07375	15091	2.4 (0.49-12)	0.28
NIT2	16187.4	6325	0.327625	5376	0.285696	6851	-0.320674	10121	0.88 (0.28-2.8)	0.82	1.46211	1632	0.78 (0.26-2.4)	0.66
CATSPER3	16187.6	6326	-1.33741	14005	3.68507	4	-0.432864	10779	3.1 (0.72-14)	0.13	-0.315873	8531	0.44 (0.078-2.5)	0.35
NCKAP5L	16189.9	6327	-0.840489	12137	0.892218	3155	0.0980544	7445	0.99 (0.2-4.8)	0.99	-0.534378	9478	1.6 (0.39-6.3)	0.53
PNPLA3	16190.9	6328	-0.592311	10835	0.898898	3128	-0.204589	9378	0.94 (0.21-4.2)	0.93	-1.20624	12382	0.97 (0.28-3.3)	0.96
NT5DC1	16191.2	6329	-0.201706	8585	0.236656	7180	0.506469	4866	1.5 (0.45-5)	0.51	1.60151	1296	0.64 (0.23-1.8)	0.4
GEMIN6	16194.2	6330	0.965019	2433	-0.654116	13004	0.953899	2598	0.8 (0.17-3.7)	0.78	-0.145826	7750	0.72 (0.19-2.7)	0.62
PSRC1	16198	6331	0.320758	5410	0.608417	4727	-1.1439	14160	0.21 (0.044-1)	0.054	-0.803606	10645	1.9 (0.45-8.5)	0.38
ZBTB8OS	16198.5	6332	-0.564099	10676	0.380718	6193	0.709026	3752	0.83 (0.17-4.1)	0.82	1.334	1979	0.67 (0.19-2.4)	0.53
MMP14	16199.7	6333	-0.792786	11899	0.926649	3010	-0.00622073	8085	1 (0.37-2.7)	0.99	-1.17484	12249	1.6 (0.69-3.5)	0.29
C17orf75	16200.1	6334	-0.624432	11007	1.38265	1402	-0.741771	12453	1.5 (0.46-4.7)	0.52	-0.0778087	7445	1.2 (0.49-3.2)	0.65
ATXN3L	16200.9	6335	1.58547	950	0.0764609	8342	-1.01123	13680	2.4 (0.58-10)	0.23	1.71021	1116	1.1 (0.18-6.6)	0.93
TNFSF11	16202.4	6336	-0.00139194	7316	0.96656	2837	-1.50693	15037	1 (0.22-4.6)	0.98	-0.249926	8248	1.7 (0.35-8.3)	0.51
HPS6	16202.5	6337	-1.05039	13018	1.8027	601	-0.494204	11089	0.87 (0.19-3.9)	0.85	-0.450565	9092	1.7 (0.46-6.1)	0.43
TSC1	16203.2	6338	0.831122	2964	-0.418409	11675	0.586619	4394	0.25 (0.066-0.92)	0.037	0.219463	6198	1.1 (0.35-3.3)	0.9
DNAJC24	16206	6339	-0.169538	8344	-0.137575	9876	2.4549	79	0.65 (0.15-2.8)	0.56	-3.22229	15737	0.99 (0.25-3.9)	0.99
GUCA2A	16206.1	6340	-2.32253	15505	1.27071	1686	0.414884	5428	1.2 (0.34-4.3)	0.78	1.47109	1610	0.57 (0.2-1.6)	0.29
MEFV	16206.4	6341	0.446677	4744	0.147559	7822	-0.176544	9210	0.55 (0.069-4.4)	0.57	-2.1496	15207	0.69 (0.081-5.8)	0.73
TFAP2C	16206.6	6342	-0.468928	10115	0.665031	4372	-0.00353219	8065	1.5 (0.53-4.4)	0.44	0.654121	4360	1.6 (0.68-3.8)	0.28
ACAD8	16207.1	6343	0.306224	5495	0.208726	7371	-0.142052	8991	0.79 (0.17-3.5)	0.76	1.44145	1671	0.31 (0.07-1.4)	0.12
VANGL2	16207.7	6344	1.36382	1324	0.174301	7620	-1.26664	14536	0.96 (0.29-3.2)	0.95	-1.58907	13847	1.4 (0.49-4.2)	0.51
RBBP9	16214.5	6345	-1.59909	14667	1.12552	2161	0.360645	5744	1.1 (0.19-6.8)	0.88	-0.15989	7804	0.55 (0.13-2.4)	0.42
TRHR	16214.6	6346	1.61184	905	-0.137326	9873	-0.446315	10839	0.26 (0.032-2.1)	0.21	0.01317	7060	1.8 (0.44-7.5)	0.41
COPS2	16214.6	6347	-1.23228	13682	0.596414	4792	1.07253	2127	1.4 (0.66-3.1)	0.36	0.78086	3830	1.1 (0.55-2.4)	0.71
ADGRG4	16214.7	6348	-0.423653	9872	0.746021	3909	-0.195374	9318	2.4 (0.31-18)	0.4	-0.309777	8507	0.72 (0.11-4.7)	0.73
HOXB1	16215.7	6349	-1.06421	13077	1.06832	2370	0.0658658	7641	0.72 (0.11-4.8)	0.73	-0.980563	11428	1.1 (0.21-5.5)	0.92
MAOB	16216.8	6350	0.262232	5762	0.442647	5764	-0.602081	11702	0.36 (0.071-1.8)	0.21	-2.31529	15396	1.5 (0.45-4.9)	0.52
ELMOD2	16217.2	6351	-0.54859	10593	1.3297	1539	-0.814626	12821	0.73 (0.089-6)	0.77	0.6975	4195	1.2 (0.19-8)	0.83
SLC22A16	16217.7	6352	0.415854	4921	0.401171	6040	-0.730569	12389	2 (0.44-8.8)	0.38	-1.41786	13268	0.66 (0.14-3)	0.59
VWA3B	16218.5	6353	0.419633	4896	0.417669	5926	-0.781268	12645	1.2 (0.22-6.2)	0.86	-1.53473	13669	5.3 (1.1-26)	0.038
DUSP12	16220	6354	-0.550844	10602	0.478184	5520	0.449272	5189	0.73 (0.21-2.5)	0.61	1.75104	1046	0.79 (0.27-2.3)	0.68
COL7A1	16220.9	6355	0.298756	5533	0.195471	7458	-0.111734	8796	2.1 (0.44-9.8)	0.36	-1.54036	13687	2.8 (0.67-12)	0.16
CDKN1A	16221.2	6356	-1.34412	14029	0.875364	3250	0.552155	4592	1.3 (0.46-3.7)	0.61	0.464146	5198	1.2 (0.48-2.9)	0.7
HMBOX1	16222.1	6357	-1.18844	13524	0.636513	4551	0.900407	2831	1.4 (0.46-4.4)	0.55	-0.659372	10048	1.3 (0.46-3.5)	0.64
GP6	16223	6358	-0.378773	9636	1.21883	1851	-0.994387	13616	1 (0.28-3.9)	0.96	0.71102	4142	1.8 (0.49-6.8)	0.36
RBL1	16224	6359	1.06201	2123	-0.839423	13765	1.21666	1645	0.22 (0.044-1.1)	0.069	0.177693	6368	0.64 (0.19-2.2)	0.47
ZNF100	16226.4	6360	-0.235808	8786	0.0727293	8367	1.00989	2370	1 (0.36-3)	0.95	0.834086	3633	1 (0.4-2.6)	0.96
ULK4	16227.6	6361	0.222403	5982	0.691434	4208	-1.21634	14385	0.63 (0.027-14)	0.77	1.5129	1497	0.6 (0.055-6.6)	0.68
PITRM1	16229.4	6362	0.755136	3256	-0.760464	13460	1.67041	604	0.67 (0.22-2)	0.48	0.0321591	6974	1.5 (0.63-3.4)	0.37
NEUROD6	16229.6	6363	0.400136	4996	0.283247	6871	-0.42158	10712	2.8 (0.59-14)	0.19	-1.25228	12589	0.74 (0.16-3.4)	0.7
MRPL3	16230.2	6364	1.19137	1753	-0.537809	12398	0.516783	4809	1.6 (0.51-4.8)	0.44	1.48213	1584	0.99 (0.4-2.5)	0.98
COL6A6	16231.7	6365	-0.327304	9319	0.776682	3748	-0.380708	10457	1.2 (0.18-8.7)	0.83	-1.227	12464	2 (0.36-12)	0.42
ACBD4	16232.8	6366	-1.29722	13910	2.19201	219	-0.403135	10591	0.82 (0.15-4.5)	0.81	0.688116	4226	1.1 (0.23-5.4)	0.89
PRSS21	16233.2	6367	0.278986	5654	0.120414	8026	0.0797527	7557	0.7 (0.14-3.4)	0.65	-2.3304	15407	0.9 (0.26-3.2)	0.87
ALS2	16233.2	6368	-0.0824861	7810	0.236685	7178	0.308484	6069	6 (0.8-45)	0.081	-1.23995	12528	0.2 (0.033-1.2)	0.071
NADK	16234.5	6369	0.243332	5879	0.669798	4338	-1.19138	14298	0.4 (0.055-2.9)	0.36	1.86039	869	0.29 (0.048-1.8)	0.19
SUCLG2	16239.1	6370	0.022086	7189	0.10668	8124	0.453965	5165	1.5 (0.61-3.8)	0.37	0.84278	3602	0.32 (0.13-0.81)	0.016
RPAIN	16239.2	6371	0.300661	5525	-0.187677	10199	0.739259	3593	1.1 (0.42-3)	0.83	1.27027	2172	1.3 (0.56-3.3)	0.51
PNKD	16239.6	6372	1.15518	1861	-0.503893	12185	0.469306	5079	0.63 (0.1-3.9)	0.62	1.98258	656	0.24 (0.055-1)	0.053
KRT37	16239.8	6373	0.529234	4267	-0.101395	9608	0.231476	6542	1 (0.23-4.8)	0.95	-2.03754	15026	0.58 (0.11-3)	0.51
AZIN2	16240.3	6374	-0.406974	9788	1.30206	1608	-1.06895	13895	2.3 (0.37-15)	0.37	-0.303573	8485	2.4 (0.57-10)	0.23
H1-5	16240.5	6375	3.15752	29	-1.75299	15554	1.3467	1273	N/A	N/A	1.36237	1919	N/A	N/A
MTMR1	16245.2	6376	-0.076283	7775	0.547906	5085	-0.325835	10151	1.3 (0.18-9.7)	0.78	-1.07412	11813	0.96 (0.2-4.7)	0.96
HPS3	16246.1	6377	1.4969	1070	-0.598272	12724	0.448074	5201	0.22 (0.04-1.2)	0.086	1.26262	2198	0.6 (0.18-2)	0.41
LANCL2	16246.2	6378	-0.235854	8787	0.769609	3786	-0.511141	11180	1.3 (0.27-5.9)	0.76	0.770274	3871	2.9 (0.51-16)	0.23
SWI5	16248.1	6379	2.23998	255	-0.849464	13805	0.600284	4311	0.24 (0.039-1.5)	0.13	0.785487	3806	0.46 (0.094-2.2)	0.33
ADAMTSL4	16248.2	6380	1.04874	2163	-0.770158	13498	1.06795	2145	0.59 (0.12-2.9)	0.51	0.509951	4974	0.85 (0.23-3.1)	0.81
DNAJC5G	16248.9	6381	0.150769	6401	0.46694	5599	-0.506166	11157	1.3 (0.37-4.8)	0.65	-1.21246	12401	0.55 (0.18-1.7)	0.3
MRC2	16252.2	6382	-0.421999	9862	0.496579	5405	0.231736	6539	0.36 (0.099-1.3)	0.12	-1.62282	13959	1.5 (0.59-3.9)	0.38
TTC16	16252.3	6383	-0.121069	8060	0.31357	6663	0.200677	6731	2.4 (0.48-12)	0.28	-1.33823	12934	1.1 (0.23-5)	0.94
NR0B1	16255.6	6384	0.781218	3150	-0.0805505	9460	-0.0647549	8468	2.1 (0.53-8.2)	0.29	-0.858029	10900	5.5 (1.4-21)	0.013
PNPLA1	16256.6	6385	0.391304	5045	0.447195	5728	-0.826056	12882	1.2 (0.15-10)	0.84	-1.9607	14859	1.7 (0.31-9.2)	0.55
RBBP7	16257.5	6386	2.00653	427	-1.86158	15614	1.66585	616	0.41 (0.16-1)	0.062	1.31308	2045	0.59 (0.22-1.6)	0.29
NLRP2	16257.7	6387	-0.290339	9096	0.824985	3492	-0.534381	11319	1.1 (0.8-1.5)	0.55	2.43836	259	0.89 (0.68-1.2)	0.41
CRYAB	16258	6388	0.0239558	7174	0.582171	4873	-0.557331	11449	0.85 (0.44-1.7)	0.65	-2.2464	15330	1.4 (0.72-2.6)	0.34
JOSD1	16261.5	6389	1.39657	1249	-0.902219	14020	0.981346	2490	0.51 (0.15-1.8)	0.29	-0.302387	8477	1.3 (0.57-2.8)	0.57
LATS1	16262.6	6390	-0.616875	10963	0.677927	4289	0.148685	7107	3.2 (0.69-14)	0.14	0.848379	3580	1.4 (0.34-5.9)	0.64
RCAN2	16262.6	6391	-2.35744	15526	1.15839	2066	0.520922	4778	0.82 (0.23-2.9)	0.75	-1.32423	12882	1.1 (0.4-3)	0.85
LPAR5	16262.9	6392	-0.233036	8769	0.094071	8221	0.919661	2744	3.2 (0.84-12)	0.088	0.882273	3467	0.9 (0.29-2.8)	0.85
TMEM161B	16264.5	6393	-0.762905	11748	0.729928	3998	0.232415	6535	1.4 (0.58-3.2)	0.48	1.36434	1909	1.1 (0.56-2.3)	0.72
FAM161A	16265.8	6394	1.4303	1181	-0.405251	11575	0.12441	7279	0.28 (0.034-2.3)	0.24	-1.66414	14092	0.45 (0.08-2.5)	0.36
JMY	16267.1	6395	-1.59425	14658	1.08964	2296	0.381495	5599	0.9 (0.29-2.8)	0.86	1.35026	1949	1.8 (0.62-5.5)	0.27
H4C8	16267.9	6396	2.15723	309	-1.22932	14903	1.05954	2168	0.25 (0.087-0.7)	0.0087	-0.391196	8850	0.77 (0.31-1.9)	0.58
UTP3	16268.3	6397	-0.100871	7920	0.157818	7739	0.499647	4903	1.6 (0.38-6.9)	0.51	0.0768735	6777	0.92 (0.27-3.2)	0.9
NDNF	16269.6	6398	0.742132	3295	-0.125972	9797	0.0659842	7640	1.5 (0.41-5.6)	0.54	-1.47291	13453	1.9 (0.59-6)	0.28
ATP6V1E1	16270.5	6399	0.275386	5671	-0.451808	11859	2.0009	263	1.4 (0.54-3.6)	0.49	0.716036	4116	0.65 (0.28-1.5)	0.31
AHNAK2	16270.9	6400	-0.68458	11315	0.537508	5140	0.484973	4985	1.5 (0.81-2.9)	0.19	-1.23246	12481	1.8 (1-3.2)	0.042
F11	16270.9	6401	-1.15616	13420	1.72348	700	-0.379685	10450	2.1 (0.4-11)	0.38	-0.312743	8518	0.74 (0.16-3.5)	0.71
APBB2	16274	6402	-0.769462	11783	0.926157	3013	-0.0515773	8389	0.96 (0.4-2.3)	0.92	-1.52814	13651	1.8 (0.94-3.4)	0.078
TTC19	16275	6403	-1.27511	13829	1.41062	1331	-0.0948759	8659	4.5 (1.3-16)	0.02	0.258909	6023	2.6 (0.72-9.7)	0.14
GRK3	16278.6	6404	1.46768	1114	-0.336693	11206	-0.0106289	8107	0.37 (0.077-1.7)	0.21	1.19627	2402	0.74 (0.25-2.2)	0.58
ADAMTS18	16282	6405	-0.704089	11436	0.734871	3965	0.152724	7082	1.5 (0.23-9.6)	0.68	-1.32015	12865	4.7 (0.7-31)	0.11
PPP2R5A	16282.2	6406	-0.343685	9413	0.464457	5610	0.184529	6852	1.1 (0.22-5.3)	0.93	0.795683	3767	1 (0.23-4.5)	0.99
LHFPL2	16284.2	6407	-0.346517	9431	0.436197	5800	0.244083	6466	1.5 (0.35-6.5)	0.58	0.609924	4547	0.9 (0.24-3.3)	0.87
TRIL	16285.4	6408	-0.30728	9198	0.706171	4119	-0.305163	10024	0.84 (0.19-3.8)	0.82	-1.44567	13366	0.77 (0.19-3.2)	0.72
PLBD2	16285.8	6409	-1.14639	13385	0.503176	5368	1.23557	1589	0.97 (0.17-5.5)	0.97	-0.390488	8849	0.59 (0.12-2.8)	0.5
ZNF280D	16288.1	6410	-1.10394	13239	0.996409	2690	0.173189	6933	1.5 (0.53-4.4)	0.43	-0.103679	7570	2.9 (1.2-6.8)	0.017
C6orf141	16290.5	6411	1.39146	1266	0.0902309	8241	-0.988335	13589	0.57 (0.086-3.8)	0.56	-1.25086	12579	0.33 (0.04-2.7)	0.3
GJD4	16294.3	6412	-0.147314	8209	0.471087	5573	-0.097755	8684	1.7 (0.39-7.2)	0.49	-1.61624	13929	1.2 (0.28-4.8)	0.84
KLHL3	16295.4	6413	-3.58963	15749	2.65693	62	-0.0468713	8357	2.5 (0.94-6.9)	0.067	0.730408	4069	1.2 (0.48-3.2)	0.66
TRPT1	16295.9	6414	-0.941224	12587	0.4506	5697	1.07179	2130	0.98 (0.15-6.3)	0.98	1.32842	1989	0.51 (0.11-2.3)	0.39
PRELID1	16296.1	6415	-0.0334218	7513	-0.148503	9936	1.32149	1336	1.2 (0.75-1.8)	0.49	1.01504	2997	0.68 (0.43-1.1)	0.1
SLC25A18	16296.2	6416	0.565397	4104	0.0219889	8732	-0.0781631	8563	0.8 (0.12-5.3)	0.82	0.663272	4318	1.2 (0.32-4.5)	0.79
ZNF239	16297.1	6417	0.302657	5516	0.592876	4811	-1.1095	14036	1.4 (0.35-5.4)	0.65	1.04836	2883	0.94 (0.24-3.7)	0.93
MRRF	16297.8	6418	0.725447	3377	-0.394323	11521	0.605443	4274	1 (0.37-3)	0.94	1.56432	1380	1.2 (0.44-3.2)	0.73
FGFR2	16297.9	6419	1.42456	1187	0.156728	7755	-1.31539	14648	0.86 (0.44-1.7)	0.65	0.0603373	6847	1.1 (0.65-1.8)	0.75
DMGDH	16299.9	6420	0.695448	3505	0.266097	6978	-0.809229	12794	0.1 (0.011-1)	0.053	-0.0443172	7309	0.78 (0.14-4.4)	0.78
LTK	16300.4	6421	0.506016	4391	0.516486	5280	-1.36215	14768	1.1 (0.23-5.2)	0.9	-1.44258	13351	1.5 (0.38-6.2)	0.55
SDC2	16300.5	6422	-1.8535	15088	1.94857	405	-0.0953221	8664	1.5 (0.42-5.3)	0.54	-2.49043	15535	2.6 (0.87-7.9)	0.086
RPS19BP1	16301.6	6423	1.12321	1954	-0.404099	11566	0.280228	6249	0.13 (0.016-1.1)	0.066	0.362679	5612	0.86 (0.18-4.2)	0.85
CAVIN4	16303.5	6424	0.86622	2832	-0.500859	12163	0.689176	3842	0.17 (0.021-1.3)	0.086	-1.40725	13231	2.7 (0.73-10)	0.14
DDX58	16307.4	6425	0.705134	3463	0.183565	7545	-0.618324	11783	0.32 (0.093-1.1)	0.069	-0.0618989	7389	0.67 (0.24-1.9)	0.45
MAPK4	16307.5	6426	0.321254	5405	0.681442	4267	-1.65091	15258	1.2 (0.17-8.5)	0.86	-0.964396	11360	0.95 (0.16-5.7)	0.95
TIMM13	16310.9	6427	-1.02624	12926	0.338319	6504	2.27766	124	0.83 (0.32-2.2)	0.7	0.718679	4109	0.78 (0.29-2.1)	0.63
FNBP4	16312.4	6428	0.19875	6122	-0.419133	11680	2.79357	35	1.2 (0.46-3.2)	0.69	-0.477106	9212	0.78 (0.35-1.7)	0.54
IGSF1	16313.4	6429	1.01278	2282	0.21107	7355	-1.05832	13863	1.6 (0.23-12)	0.62	-2.31044	15392	0.53 (0.08-3.5)	0.51
ABHD16B	16313.9	6430	-1.26216	13788	1.88366	485	-0.372286	10413	0.95 (0.27-3.4)	0.94	-0.216252	8099	0.69 (0.22-2.1)	0.52
FAM118A	16315.5	6431	1.5132	1054	-0.770956	13501	0.685268	3869	0.56 (0.26-1.2)	0.14	-0.0869712	7490	0.63 (0.31-1.3)	0.21
CACNB3	16317.1	6432	-0.0389239	7547	0.444547	5748	-0.200302	9348	1.6 (0.65-3.9)	0.31	0.568458	4728	1.2 (0.46-3)	0.74
RIPPLY2	16317.8	6433	-0.0205092	7429	0.909185	3087	-1.30398	14616	2.6 (0.53-13)	0.24	-0.151957	7773	1.5 (0.25-8.4)	0.68
CHST13	16317.8	6434	0.206079	6079	-0.0841885	9480	0.599197	4321	0.83 (0.25-2.7)	0.75	-1.72044	14251	0.9 (0.26-3.1)	0.87
DEFB118	16318.4	6435	0.062281	6924	0.256541	7046	0.045895	7764	1.6 (0.3-8.7)	0.58	-2.01575	14974	2.5 (0.48-13)	0.28
PACSIN1	16318.8	6436	0.48958	4486	0.337776	6506	-0.717688	12318	0.93 (0.23-3.7)	0.92	-1.06943	11794	0.86 (0.2-3.6)	0.83
KRT34	16318.9	6437	0.815811	3027	-0.268631	10759	0.274902	6279	0.28 (0.042-1.8)	0.18	-0.585195	9674	0.37 (0.051-2.7)	0.32
NES	16319.5	6438	0.358253	5202	0.0109903	8796	0.177658	6900	1.5 (0.3-7.8)	0.62	-0.937938	11253	1.2 (0.26-5.3)	0.82
NUP85	16319.8	6439	1.23211	1635	-0.202883	10312	-0.167105	9146	0.24 (0.057-0.97)	0.046	0.349695	5676	0.8 (0.26-2.5)	0.69
NCBP2AS2	16320.8	6440	0.616841	3851	0.0222106	8730	-0.140101	8979	0.39 (0.12-1.2)	0.1	-0.524608	9434	1 (0.38-2.7)	0.97
WBP1L	16323.5	6441	-0.779068	11838	1.10866	2217	-0.291628	9929	1.1 (0.32-3.6)	0.91	0.43424	5319	2.1 (0.66-6.4)	0.21
TMEM248	16324.6	6442	-0.517759	10409	1.02345	2549	-0.541555	11358	0.8 (0.17-3.8)	0.78	0.0101491	7073	0.71 (0.2-2.5)	0.59
KLF3	16326.1	6443	-0.813986	11999	0.415006	5949	0.96315	2554	1.5 (0.58-3.9)	0.39	0.489926	5069	0.7 (0.28-1.8)	0.46
PIK3R4	16326.4	6444	0.509782	4373	-0.214889	10388	0.472305	5061	0.76 (0.24-2.4)	0.64	0.812658	3711	1.1 (0.4-2.9)	0.88
INO80	16327.1	6445	-1.05927	13053	0.779542	3738	0.438823	5269	1.5 (0.24-9)	0.68	-0.413301	8949	3.1 (0.55-18)	0.2
MOSPD2	16327.8	6446	1.97157	459	-1.1194	14641	0.959998	2568	0.91 (0.23-3.6)	0.9	1.02261	2974	0.92 (0.29-2.9)	0.89
PLEKHF2	16328.3	6447	1.80506	634	-0.183056	10168	-0.454175	10883	0.67 (0.19-2.3)	0.53	2.06797	547	0.68 (0.23-2.1)	0.5
PEX13	16329.3	6448	0.143649	6437	-0.206558	10339	1.05734	2181	1 (0.42-2.5)	0.96	1.07788	2785	0.72 (0.32-1.6)	0.43
TMEM71	16329.7	6449	-0.392063	9699	0.230006	7223	0.772286	3441	0.35 (0.069-1.7)	0.2	-1.64649	14032	1.8 (0.41-7.5)	0.44
TMF1	16330	6450	1.12202	1958	-0.249652	10627	-0.00857083	8096	0.52 (0.19-1.4)	0.2	2.6713	146	0.7 (0.29-1.7)	0.44
SAMD4A	16332.2	6451	-0.213547	8651	0.316208	6651	0.311672	6054	1 (0.39-2.8)	0.93	-1.74828	14328	1.1 (0.51-2.5)	0.74
MUC7	16335.4	6452	-0.224531	8724	1.10321	2245	-1.22108	14393	3.4 (0.76-15)	0.11	-3.05882	15721	3.6 (0.84-15)	0.083
CD63	16335.4	6453	-0.471583	10129	0.101144	8165	1.44453	1027	1.5 (0.7-3.1)	0.32	3.11835	42	0.56 (0.26-1.2)	0.15
BHLHE23	16337.2	6454	-0.418629	9849	0.835099	3451	-0.380969	10463	0.47 (0.091-2.5)	0.37	-0.65686	10032	1.3 (0.28-5.6)	0.77
PODNL1	16340.1	6455	-0.303856	9173	0.613344	4698	-0.15265	9056	0.42 (0.093-1.9)	0.25	-1.24868	12569	1.3 (0.31-5.3)	0.73
NOP58	16341.6	6456	-0.048011	7602	0.116083	8063	0.50338	4882	1.3 (0.48-3.6)	0.59	1.40382	1791	1.1 (0.48-2.5)	0.83
AMPD1	16344.5	6457	-0.0832246	7813	0.562279	4987	-0.383536	10474	0.4 (0.046-3.4)	0.4	-0.297824	8463	2.5 (0.53-12)	0.24
INTS15	16345.1	6458	-1.09062	13176	0.414151	5956	1.51472	878	0.84 (0.2-3.6)	0.81	-0.60254	9750	0.8 (0.23-2.8)	0.73
SLC9A1	16345.7	6459	-1.53423	14541	0.922509	3022	0.562757	4528	1.7 (0.77-3.6)	0.19	1.82789	917	0.93 (0.5-1.7)	0.8
SRSF10	16346.1	6460	1.61153	906	-0.43722	11789	0.102907	7420	0.32 (0.098-1.1)	0.061	1.10397	2707	1.1 (0.39-3)	0.88
IER5L	16346.2	6461	-0.811593	11987	0.218629	7306	3.15526	11	0.74 (0.17-3.1)	0.68	-0.880935	10994	0.77 (0.24-2.5)	0.66
PDE1A	16346.3	6462	-0.938074	12572	1.97375	387	-0.735718	12418	0.69 (0.088-5.3)	0.72	-1.37715	13098	0.52 (0.073-3.8)	0.52
TG	16347.5	6463	1.12921	1938	0.249141	7097	-1.43894	14919	1.3 (0.19-9.3)	0.77	-0.851956	10870	0.78 (0.1-5.9)	0.81
USO1	16347.7	6464	0.676507	3592	-0.0854094	9490	0.0149457	7949	0.91 (0.49-1.7)	0.77	1.38629	1840	0.88 (0.49-1.6)	0.68
AAMDC	16347.8	6465	0.878933	2775	-0.512416	12232	0.684376	3877	0.52 (0.13-2.1)	0.36	-0.814228	10701	0.85 (0.21-3.6)	0.83
RASSF5	16348.8	6466	-1.00163	12857	0.343781	6468	1.86108	365	4.8 (0.77-29)	0.093	1.76272	1020	0.31 (0.095-1)	0.058
FAM220A	16349.4	6467	-0.301469	9164	0.751757	3875	-0.413712	10663	2.2 (0.53-8.9)	0.28	0.680574	4259	0.67 (0.22-2)	0.47
ALDH3B2	16350.4	6468	-1.15567	13417	1.08875	2297	0.0809477	7548	0.7 (0.26-1.9)	0.47	0.614366	4521	0.41 (0.15-1.1)	0.075
PLAC8L1	16357.1	6469	0.39359	5040	-0.542795	12417	1.99359	271	0.88 (0.16-4.9)	0.88	-1.54445	13698	0.8 (0.12-5.3)	0.82
OTOF	16357.3	6470	0.519675	4321	0.209005	7368	-0.472796	10979	2.5 (0.3-20)	0.4	-0.824769	10747	0.52 (0.084-3.3)	0.49
PRSS55	16358.9	6471	-1.29587	13904	1.8329	559	-0.332551	10190	2.6 (0.36-18)	0.35	-0.803018	10639	4.5 (0.73-28)	0.11
PLEKHH1	16359	6472	-1.95179	15198	1.52258	1063	0.112393	7357	1.5 (0.55-4)	0.44	1.28818	2111	1.5 (0.59-3.7)	0.4
TRIM23	16360.5	6473	-0.408083	9794	0.945097	2933	-0.583198	11579	1.7 (0.17-16)	0.66	1.9559	703	0.35 (0.06-2)	0.24
ADAMTS3	16360.6	6474	-0.778375	11833	0.925389	3016	-0.0656132	8477	1.7 (0.27-11)	0.57	-1.13441	12075	2 (0.37-11)	0.43
ISG20L2	16361.3	6475	-0.175078	8403	0.396953	6077	0.0767598	7567	1.7 (0.69-4.4)	0.24	0.451026	5252	1 (0.37-2.7)	0.99
DMAC2	16363.7	6476	-0.582773	10782	1.13071	2144	-0.595861	11670	1.5 (0.24-9.2)	0.68	-2.98081	15706	0.43 (0.091-2)	0.28
RHBDD3	16366.4	6477	-0.57043	10706	0.191042	7497	1.24917	1533	1.6 (0.26-9.5)	0.63	-1.28471	12716	1.2 (0.25-6)	0.81
MAL2	16367.7	6478	1.01515	2275	-0.917967	14073	1.41203	1111	1.1 (0.61-1.9)	0.81	2.00536	631	0.65 (0.36-1.2)	0.17
EWSR1	16367.9	6479	1.38335	1286	-0.334509	11198	-0.000859359	8045	1.2 (0.28-5.3)	0.8	0.629594	4451	2.1 (0.52-8.3)	0.3
CHSY1	16371.4	6480	-0.785561	11869	1.0038	2642	-0.169549	9162	1.5 (0.18-13)	0.69	-0.27844	8380	2.7 (0.31-23)	0.37
HOOK2	16372.2	6481	-1.74185	14926	0.564873	4967	1.95394	298	1.5 (0.36-6.6)	0.56	-0.0032677	7130	0.95 (0.21-4.4)	0.95
HLA-DQA1	16372.3	6482	1.09961	2024	-0.613322	12798	0.673265	3924	N/A	N/A	0.901727	3409	N/A	N/A
SPRN	16373.3	6483	0.0678787	6887	0.658302	4412	-0.842039	12967	0.69 (0.13-3.5)	0.65	-1.42685	13296	1.3 (0.29-6)	0.72
ADCY1	16378.4	6484	0.213807	6031	0.710168	4101	-1.38136	14808	0.48 (0.063-3.7)	0.48	0.95513	3191	0.94 (0.24-3.8)	0.93
GCC1	16382.3	6485	-1.49105	14432	0.989195	2721	0.429651	5332	1.5 (0.33-7.2)	0.58	-1.97476	14887	0.8 (0.19-3.4)	0.76
CNP	16382.8	6486	0.00231878	7300	-0.0668046	9351	0.881196	2930	0.97 (0.22-4.3)	0.97	-2.18042	15257	0.37 (0.069-2)	0.25
PPP1R26	16383.6	6487	0.29511	5552	-0.245414	10593	0.847599	3076	1.6 (0.21-12)	0.64	-0.251442	8255	1.4 (0.22-9.2)	0.71
CRKL	16384.9	6488	1.87521	547	-1.628	15451	1.45488	999	0.74 (0.2-2.8)	0.66	1.09647	2727	0.54 (0.18-1.6)	0.28
INSC	16388.1	6489	-3.1584	15730	0.855895	3340	1.03309	2284	2.9 (0.55-15)	0.21	-1.60706	13899	3.8 (0.81-17)	0.09
BMP10	16388.7	6490	-0.17152	8366	0.870271	3272	-0.858228	13045	0.82 (0.15-4.3)	0.81	-0.993579	11484	0.54 (0.12-2.4)	0.41
PHF5A	16389.7	6491	1.57581	968	-1.16763	14760	1.19197	1724	0.77 (0.21-2.8)	0.69	-0.60337	9753	0.92 (0.32-2.6)	0.87
AMIGO2	16389.9	6492	-0.447904	9997	0.366538	6301	0.501974	4892	1.6 (0.75-3.4)	0.23	1.25086	2233	1.2 (0.54-2.5)	0.69
AGPS	16390.1	6493	-0.471519	10127	0.165686	7684	1.09061	2056	1.2 (0.29-5.4)	0.77	0.00625792	7086	1.2 (0.35-4.2)	0.77
ZNF16	16390.7	6494	2.29078	238	-1.58256	15413	1.25122	1529	0.73 (0.14-3.9)	0.71	0.738908	4017	0.99 (0.32-3.1)	0.99
PRPF4B	16391.4	6495	0.0348904	7089	0.197108	7440	0.17619	6911	0.68 (0.27-1.7)	0.41	0.732063	4057	1 (0.44-2.4)	0.96
MEGF10	16395.8	6496	-0.0205691	7430	0.715874	4065	-0.8281	12891	0.23 (0.027-1.9)	0.17	-1.03226	11630	3.2 (0.28-36)	0.35
GSTZ1	16396.6	6497	-1.48732	14418	0.94345	2938	0.488832	4964	3 (0.7-13)	0.14	-0.185777	7937	1.4 (0.42-4.6)	0.6
LILRB4	16397.6	6498	1.8057	633	-0.954289	14186	0.794562	3322	0.35 (0.095-1.3)	0.11	1.29163	2100	0.55 (0.14-2.1)	0.39
GRAMD2A	16398.4	6499	0.352649	5241	0.672359	4316	-2.04951	15575	1 (0.25-4.2)	0.98	-1.16455	12209	3.7 (0.84-16)	0.084
ZFP82	16398.5	6500	0.690322	3529	-0.217156	10409	0.259491	6377	0.67 (0.09-4.9)	0.69	1.12997	2620	1.4 (0.25-8.2)	0.68
LAMTOR2	16399.6	6501	1.87242	553	-0.869148	13888	0.653751	4012	0.32 (0.066-1.5)	0.15	0.0723152	6794	0.67 (0.17-2.7)	0.58
TM6SF1	16400.1	6502	0.218234	6004	-0.362927	11334	1.44233	1036	0.71 (0.092-5.5)	0.75	-1.31442	12837	4.9 (0.65-37)	0.12
S100A10	16401.5	6503	0.57193	4072	-0.468643	11953	0.941862	2642	1.1 (0.71-1.8)	0.64	0.944294	3244	0.91 (0.64-1.3)	0.58
MYBL1	16402.9	6504	2.62368	121	-0.673616	13112	0.298821	6128	0.24 (0.044-1.4)	0.11	-2.73749	15654	0.96 (0.23-4)	0.96
MYLK3	16403.5	6505	0.216116	6016	0.584468	4857	-0.949628	13430	2.5 (0.42-15)	0.31	-1.35523	13003	1.1 (0.28-4.6)	0.86
ESD	16406.1	6506	-1.44454	14294	1.06894	2369	0.278991	6251	1.9 (0.72-5.2)	0.19	-0.244457	8221	0.95 (0.39-2.3)	0.9
TMEM63C	16407.4	6507	0.393681	5039	0.421806	5899	-0.820466	12852	2.6 (0.82-8.3)	0.1	-1.66452	14093	2.1 (0.67-6.3)	0.2
NVL	16407.6	6508	0.0729747	6863	-0.123583	9783	0.912979	2781	1.2 (0.29-5.2)	0.79	0.704347	4163	0.62 (0.19-2)	0.42
AGXT	16408.9	6509	0.651331	3685	0.259375	7026	-0.782753	12651	1.5 (0.31-7)	0.63	-1.37153	13070	1.5 (0.37-6.1)	0.57
GPR180	16409.3	6510	-1.09786	13210	0.738145	3951	0.518934	4792	1.4 (0.33-5.8)	0.66	0.377479	5553	1.3 (0.4-4.2)	0.66
C3orf38	16412.6	6511	0.891881	2714	-0.76632	13480	1.19962	1699	1 (0.42-2.4)	0.97	0.750603	3951	0.64 (0.3-1.4)	0.26
RGS19	16414.3	6512	-0.0229071	7445	-0.243518	10577	1.79261	433	2 (0.39-10)	0.41	-2.06857	15078	1.8 (0.36-9.5)	0.46
RAB39A	16416.5	6513	-0.382282	9647	0.806227	3600	-0.406783	10621	1.5 (0.24-8.9)	0.69	-1.9074	14742	1.1 (0.17-7.8)	0.89
KCNN3	16416.7	6514	-0.0873352	7838	0.315003	6659	0.110188	7374	0.98 (0.21-4.6)	0.98	-0.747236	10400	1.5 (0.35-6.5)	0.59
HHEX	16419.3	6515	0.267083	5724	0.0093302	8812	0.269305	6307	0.73 (0.16-3.2)	0.67	-1.17465	12246	0.98 (0.26-3.6)	0.97
LGI4	16419.9	6516	0.012509	7240	0.750809	3883	-0.979867	13560	1.5 (0.33-6.4)	0.61	-0.114743	7612	0.29 (0.062-1.3)	0.11
SLC52A3	16421.3	6517	-1.52044	14503	1.37104	1434	0.0449844	7769	1.4 (0.47-4)	0.56	0.898836	3421	0.42 (0.13-1.3)	0.14
SERPINB1	16421.5	6518	-0.370959	9582	0.159624	7723	0.901321	2828	0.89 (0.39-2)	0.78	-0.33913	8610	1.3 (0.59-2.8)	0.52
FHL3	16422.9	6519	-0.242664	8814	0.784099	3710	-0.589134	11625	1.1 (0.23-5.8)	0.87	-0.234144	8174	2.8 (0.55-15)	0.21
AMN	16424.6	6520	0.0786247	6833	0.17789	7592	0.157662	7053	2.1 (0.53-8.2)	0.29	-0.767774	10488	2 (0.53-7.8)	0.3
LGALS13	16424.6	6521	-0.999318	12847	1.34703	1495	-0.308928	10049	1.7 (0.31-9)	0.55	-0.194402	7985	4.6 (1-21)	0.045
KCP	16424.8	6522	0.283255	5621	0.599482	4775	-1.15521	14198	1.1 (0.2-5.8)	0.92	-0.233694	8171	2.3 (0.58-9.2)	0.23
C12orf42	16424.9	6523	0.519369	4328	0.187523	7516	-0.440396	10815	0.65 (0.12-3.6)	0.62	-0.964478	11361	1.2 (0.27-5.5)	0.79
GIMAP6	16426.8	6524	0.16408	6332	0.15919	7729	0.0852151	7518	1.5 (0.41-5.5)	0.54	-0.605477	9764	1 (0.28-3.6)	0.99
KCNK13	16427.2	6525	-0.404448	9773	0.887164	3181	-0.526372	11262	0.61 (0.14-2.8)	0.53	0.950663	3218	0.86 (0.25-3)	0.81
MT-ND4	16427.8	6526	-0.389041	9679	0.459299	5635	0.205977	6699	N/A	N/A	0.590294	4638	N/A	N/A
TEDC1	16428.4	6527	0.0515666	6975	0.668102	4345	-0.866273	13074	0.54 (0.098-2.9)	0.47	-0.483946	9235	1.8 (0.52-6.5)	0.35
CALM1	16435.6	6528	-1.34739	14038	0.652996	4446	0.93004	2699	1.5 (0.49-4.8)	0.46	1.79083	976	1.6 (0.67-3.7)	0.3
SDK2	16435.7	6529	1.03527	2209	-0.241981	10565	-0.00190618	8055	1.2 (0.22-6.9)	0.81	-1.69076	14172	1.6 (0.34-7.7)	0.55
FOXRED2	16438.7	6530	0.452614	4705	-0.517589	12266	1.37745	1200	0.58 (0.15-2.2)	0.41	0.519615	4939	0.76 (0.25-2.3)	0.63
P3H1	16439.8	6531	0.670495	3617	0.261471	7012	-0.817229	12835	0.072 (0.006-0.86)	0.038	-1.50446	13561	1.2 (0.17-8.2)	0.86
ALG9	16440.8	6532	-1.42557	14249	0.8534	3355	0.568098	4494	1.1 (0.37-3.5)	0.82	0.0295028	6987	2.6 (0.97-7)	0.057
TMEM67	16441.8	6533	-1.49496	14438	1.66544	795	-0.163995	9126	4.9 (0.83-29)	0.08	1.71626	1105	1 (0.22-4.6)	0.99
TSKU	16442.4	6534	-1.10144	13228	0.416872	5929	1.43952	1041	1.1 (0.43-2.6)	0.89	-0.883205	11007	1.2 (0.55-2.6)	0.66
BPI	16442.6	6535	-0.547632	10589	0.626966	4612	0.110318	7373	1.3 (0.15-12)	0.79	-1.8486	14585	2.1 (0.29-15)	0.47
H2BC8	16445.2	6536	0.791128	3111	-0.922982	14089	2.92491	22	0.34 (0.11-1.1)	0.062	1.2484	2239	0.57 (0.2-1.6)	0.29
RGS5	16446.5	6537	-1.1453	13383	0.950508	2908	0.220321	6611	1.2 (0.57-2.7)	0.6	0.254324	6043	1.4 (0.64-3.1)	0.4
TMEM94	16448.3	6538	1.06055	2131	-0.286834	10876	0.0710738	7596	0.73 (0.087-6.1)	0.77	0.467906	5170	0.25 (0.031-2.1)	0.2
MAP2K7	16449.1	6539	0.75849	3241	-0.0238824	9034	-0.225068	9523	1.2 (0.24-5.9)	0.83	0.0880037	6720	0.69 (0.16-3)	0.62
DUS3L	16450.6	6540	0.302465	5519	0.487658	5465	-0.866242	13073	1.8 (0.35-8.8)	0.49	-0.215119	8092	0.8 (0.2-3.2)	0.75
RASD2	16456.8	6541	0.493374	4462	0.255159	7049	-0.582965	11577	0.9 (0.24-3.3)	0.88	-1.32183	12873	1.4 (0.48-4.2)	0.54
ZGRF1	16457.7	6542	1.00833	2300	-0.607841	12773	0.711509	3737	0.46 (0.04-5.3)	0.53	-0.065442	7405	8.4 (0.9-78)	0.062
SHROOM2	16458.5	6543	-0.696016	11389	0.200676	7422	1.52307	867	2.2 (0.4-12)	0.37	-1.02608	11610	2.8 (0.59-13)	0.2
RNF34	16460.8	6544	0.138224	6466	-0.15999	10009	0.857573	3023	1.3 (0.37-4.3)	0.71	-0.251283	8254	0.59 (0.2-1.8)	0.35
ZFYVE16	16461.3	6545	0.0449564	7028	-0.181954	10165	1.13015	1914	0.81 (0.18-3.6)	0.78	1.48274	1582	1.9 (0.45-8.1)	0.38
SFRP5	16465	6546	0.169345	6296	0.656315	4427	-1.09123	13967	1.7 (0.46-6)	0.44	-2.28581	15370	1.4 (0.32-6.1)	0.65
C4orf19	16465.2	6547	0.709534	3442	-0.236876	10534	0.257565	6391	1.4 (0.3-6.3)	0.69	0.822826	3682	0.47 (0.11-2.1)	0.32
SPACDR	16467.5	6548	-0.422687	9868	0.679847	4277	-0.160322	9103	1.8 (0.42-7.3)	0.44	-1.27894	12693	2 (0.53-7.4)	0.31
PALM	16469.2	6549	0.00789014	7271	0.478922	5516	-0.384916	10482	1.6 (0.31-8.4)	0.57	-1.43518	13329	2.4 (0.59-9.9)	0.22
PPP1R36	16469.5	6550	-0.0523729	7630	0.378822	6206	-0.0915257	8643	2.7 (0.45-17)	0.27	-0.806502	10655	4.1 (0.86-20)	0.076
TONSL	16471.6	6551	1.19819	1737	-0.377986	11415	0.139738	7177	0.33 (0.061-1.8)	0.2	-0.330258	8583	1.8 (0.35-8.7)	0.49
XIRP1	16472	6552	-0.516856	10407	0.633383	4564	0.0409019	7784	1.8 (0.48-6.7)	0.39	-1.30216	12786	2.2 (0.56-8.9)	0.26
RAD17	16474.3	6553	-1.61731	14703	0.546103	5090	1.68644	580	3.3 (0.73-14)	0.12	1.23896	2270	0.6 (0.14-2.6)	0.49
TCF20	16475.7	6554	0.174064	6265	0.157302	7748	0.0625832	7672	0.76 (0.2-2.9)	0.69	-1.73322	14294	1.3 (0.44-3.9)	0.63
HSD17B14	16475.8	6555	0.72999	3359	0.143864	7857	-0.593653	11658	0.53 (0.23-1.2)	0.14	-0.015525	7180	0.83 (0.44-1.5)	0.55
GNRHR	16478	6556	-0.279594	9025	0.972346	2802	-0.886153	13165	0.52 (0.08-3.4)	0.5	-0.854698	10885	0.71 (0.15-3.3)	0.66
NAT14	16478.5	6557	0.626944	3811	0.500332	5384	-2.93157	15747	0.49 (0.1-2.4)	0.38	-1.40719	13230	1.2 (0.32-4.1)	0.82
AP3D1	16478.6	6558	-1.41724	14228	0.751634	3877	0.737945	3597	1.2 (0.34-4.1)	0.79	0.332893	5741	0.87 (0.28-2.7)	0.82
ANKRD55	16479.4	6559	-0.643629	11109	1.09965	2255	-0.517333	11207	1.5 (0.24-9.4)	0.66	-1.30541	12800	1.2 (0.22-6.5)	0.85
CYP39A1	16482.2	6560	-0.503731	10333	1.85958	516	-2.29104	15663	0.98 (0.2-4.8)	0.98	-0.00491309	7136	0.66 (0.14-3.1)	0.6
TBL2	16483.9	6561	0.395464	5024	-0.209961	10355	0.569773	4486	0.73 (0.08-6.6)	0.78	0.11732	6606	0.31 (0.049-1.9)	0.21
FGF20	16487.3	6562	-0.043325	7572	0.732824	3980	-0.853665	13024	3.7 (0.75-18)	0.11	-2.13944	15195	1.5 (0.26-8.9)	0.65
EPN1	16487.7	6563	0.289066	5587	0.262401	7009	-0.315882	10089	0.42 (0.066-2.7)	0.36	0.0625149	6841	0.61 (0.18-2.1)	0.44
ZNF395	16487.8	6564	0.82332	2998	0.178699	7584	-0.797522	12725	0.44 (0.15-1.2)	0.12	-0.790357	10579	0.78 (0.36-1.7)	0.53
CANX	16488.6	6565	-0.457904	10054	0.433167	5821	0.332722	5918	1.1 (0.48-2.5)	0.84	1.34736	1953	0.62 (0.27-1.4)	0.25
NFKBIB	16488.7	6566	0.780203	3153	-0.254433	10662	0.220595	6608	0.21 (0.027-1.6)	0.12	1.59476	1314	0.28 (0.06-1.3)	0.11
SCN1B	16490.6	6567	-0.28155	9037	0.693562	4185	-0.391371	10523	0.41 (0.075-2.2)	0.3	-0.191821	7971	0.86 (0.2-3.6)	0.83
HAS2	16493.5	6568	0.0267006	7153	-0.267697	10753	1.63327	669	1.2 (0.51-2.7)	0.71	-1.05592	11728	1.3 (0.68-2.6)	0.39
QPCT	16495.8	6569	0.729586	3362	0.303495	6724	-1.05773	13862	1 (0.59-1.8)	0.92	2.98181	65	0.78 (0.45-1.3)	0.37
LPIN2	16496.9	6570	0.864995	2837	-0.519323	12278	0.659508	3985	0.1 (0.014-0.72)	0.022	0.277722	5943	0.43 (0.1-1.9)	0.26
SYPL1	16498.1	6571	-1.30228	13920	0.810838	3572	0.541231	4663	1.8 (0.68-4.5)	0.25	-0.03816	7281	1.1 (0.45-2.6)	0.88
CRACD	16499.5	6572	-0.0480553	7603	0.325194	6603	0.0100181	7979	1.1 (0.28-4.1)	0.93	-2.0006	14937	2.2 (0.69-7.1)	0.18
ALDH1B1	16500.5	6573	-0.0829456	7812	0.160308	7719	0.393664	5542	0.5 (0.19-1.3)	0.17	0.411911	5408	1.4 (0.67-2.8)	0.38
EMX1	16502.1	6574	0.166058	6315	0.2631	7001	-0.157323	9081	1.4 (0.28-6.6)	0.69	-0.841113	10825	1.3 (0.38-4.7)	0.64
ADCY3	16502.3	6575	0.579773	4038	-0.738151	13368	2.15896	174	0.65 (0.14-3)	0.58	-1.65395	14059	0.97 (0.32-3)	0.95
SLC13A3	16502.3	6576	-0.972539	12741	1.36957	1439	-0.380709	10458	1.2 (0.19-7.1)	0.88	0.875943	3488	0.42 (0.1-1.7)	0.22
YKT6	16504.4	6577	0.849216	2898	-0.783567	13548	1.26765	1479	1.3 (0.52-3.5)	0.54	0.650722	4374	0.74 (0.32-1.7)	0.49
BRCA2	16506.6	6578	0.405081	4977	0.021391	8735	0.0580752	7700	0.39 (0.1-1.5)	0.17	0.166398	6414	0.99 (0.35-2.7)	0.98
CASP8AP2	16508.1	6579	0.319307	5415	-0.312804	11062	0.94994	2614	0.7 (0.088-5.5)	0.73	-0.592456	9710	1.7 (0.26-11)	0.59
CHGB	16509.7	6580	-0.690974	11351	1.52389	1055	-0.89694	13214	1.7 (0.36-8.1)	0.5	-0.871236	10954	2.5 (0.23-28)	0.45
CCKBR	16510.1	6581	-0.733349	11592	1.58218	927	-0.875359	13112	1.6 (0.23-11)	0.62	-0.809469	10668	1.7 (0.29-9.4)	0.57
SLC25A5	16511	6582	-1.52866	14528	0.533714	5162	1.57916	765	1.4 (0.2-9.6)	0.75	1.30877	2057	0.33 (0.07-1.6)	0.17
SIGLEC10	16511.3	6583	1.33428	1391	-0.714779	13260	0.615672	4219	0.64 (0.13-3)	0.57	-0.134989	7697	0.67 (0.13-3.5)	0.63
H2BC7	16512.3	6584	2.19093	287	-1.88298	15624	1.34209	1287	0.15 (0.039-0.54)	0.0042	0.607961	4558	0.83 (0.35-2)	0.67
EPS8	16512.8	6585	-1.61651	14701	0.585835	4847	1.40792	1122	1.3 (0.62-2.5)	0.52	1.27341	2157	1 (0.54-2)	0.95
FLT1	16514.4	6586	-2.2306	15446	1.3249	1550	0.260553	6364	1.7 (0.47-6.5)	0.41	0.343937	5696	1.2 (0.44-3.4)	0.69
TTC31	16514.7	6587	2.73979	85	-1.42479	15232	1.02203	2334	1 (0.13-7.8)	0.99	0.576884	4688	1.2 (0.28-5.3)	0.8
TRAPPC1	16516.7	6588	0.140785	6451	0.461117	5625	-0.576406	11548	1.3 (0.51-3.4)	0.56	1.86952	850	1.1 (0.46-2.8)	0.79
DIPK1C	16517.1	6589	0.0481568	7002	0.381179	6187	-0.249865	9677	4.9 (0.87-28)	0.072	-2.01105	14965	0.96 (0.2-4.7)	0.96
RNF126	16518.9	6590	0.0309995	7116	-0.291494	10917	1.77214	457	1.7 (0.48-5.9)	0.41	-1.40491	13218	1.9 (0.55-6.5)	0.31
GAREM2	16523.8	6591	-0.303045	9171	0.102214	8156	0.910811	2788	0.92 (0.17-5)	0.92	-1.71329	14238	0.82 (0.16-4.3)	0.81
YIF1A	16524	6592	0.565154	4106	-0.539326	12407	1.1183	1958	0.32 (0.093-1.1)	0.077	1.89039	818	0.32 (0.12-0.84)	0.02
TRIM13	16525.3	6593	-0.736905	11608	0.515399	5290	0.523804	4762	2.9 (1.2-7.2)	0.023	-0.270747	8349	1.2 (0.57-2.5)	0.65
ST8SIA5	16526.5	6594	-0.393969	9709	1.36919	1441	-1.41797	14877	0.83 (0.17-4.1)	0.82	-1.11557	11994	2.6 (0.7-9.3)	0.16
SPIB	16527.6	6595	-0.802029	11957	0.861928	3312	-0.00146811	8051	1.6 (0.66-3.9)	0.29	-1.23948	12525	1.4 (0.71-2.8)	0.32
IDI2	16527.8	6596	-0.570145	10705	0.588324	4839	0.17317	6934	0.77 (0.16-3.8)	0.75	0.37887	5547	1.3 (0.33-5.5)	0.68
RALGPS2	16527.9	6597	0.40051	4994	-0.10985	9675	0.33339	5916	1.1 (0.16-6.9)	0.95	2.46387	239	0.35 (0.095-1.3)	0.11
TRAIP	16531.4	6598	2.62366	122	-0.704823	13222	0.294158	6162	0.6 (0.099-3.7)	0.58	1.54738	1422	0.7 (0.18-2.7)	0.6
NUP35	16532.1	6599	-0.630419	11034	0.380949	6190	0.684014	3880	1.5 (0.58-4)	0.39	-0.573395	9620	0.96 (0.43-2.1)	0.92
POLR3A	16533.3	6600	1.15807	1853	0.0800915	8316	-0.864005	13063	0.56 (0.087-3.7)	0.55	-0.126216	7658	3 (0.73-12)	0.13
SPATA16	16536.2	6601	-0.0637646	7701	0.912037	3067	-1.32671	14680	2.3 (0.37-15)	0.37	-0.970313	11381	2.3 (0.48-11)	0.29
ARHGAP1	16537.9	6602	-0.883255	12343	0.34658	6443	1.25631	1517	1.6 (0.57-4.7)	0.36	-1.3636	13037	0.96 (0.34-2.7)	0.93
CLDN16	16538.5	6603	-1.61855	14704	1.12588	2160	0.268035	6313	5 (0.81-31)	0.084	-1.69828	14199	2.3 (0.42-13)	0.33
PPP1R21	16539.2	6604	0.616696	3852	-0.447127	11832	0.767653	3455	0.8 (0.14-4.5)	0.8	1.51339	1496	0.37 (0.075-1.8)	0.22
ZBTB18	16539.6	6605	0.269886	5705	0.303374	6725	-0.398001	10562	0.28 (0.028-2.8)	0.27	-0.504182	9337	0.29 (0.043-1.9)	0.19
OSBPL5	16542.3	6606	0.326974	5381	0.255538	7047	-0.373211	10418	1 (0.25-4.4)	0.95	-2.23404	15318	1.3 (0.34-4.7)	0.73
SERPINB13	16543.6	6607	-0.449736	10003	0.249481	7096	0.725472	3655	1 (0.69-1.6)	0.82	0.38582	5515	1.1 (0.69-1.7)	0.72
GPR143	16544.9	6608	-0.972857	12743	2.09205	286	-0.801245	12745	1.2 (0.44-3.3)	0.72	-0.37543	8782	1.7 (0.56-5)	0.36
LAIR1	16545.4	6609	-0.582962	10784	0.25411	7058	0.952677	2604	1.5 (0.25-8.3)	0.67	0.818115	3697	0.64 (0.1-4)	0.63
GNPTAB	16546.4	6610	-0.960919	12684	1.21422	1867	-0.269309	9805	0.9 (0.3-2.7)	0.85	0.45792	5224	0.32 (0.11-0.97)	0.044
NDUFB3	16547	6611	0.899502	2680	-0.942773	14147	1.59937	728	1.1 (0.64-1.9)	0.71	0.110389	6627	0.83 (0.55-1.2)	0.35
ZSWIM5	16550.5	6612	-1.25661	13769	0.814999	3545	0.476104	5033	1.3 (0.22-7.4)	0.79	-0.197653	8000	0.5 (0.11-2.2)	0.37
ZNF367	16552.4	6613	1.31172	1443	-1.19369	14821	1.36156	1233	0.12 (0.012-1.2)	0.072	0.19694	6284	0.82 (0.16-4.3)	0.81
OR3A2	16552.9	6614	0.0486084	6999	0.513478	5303	-0.556241	11443	2.3 (0.41-13)	0.34	-0.773658	10514	1.1 (0.26-4.9)	0.88
TTC7B	16554.4	6615	-0.722455	11541	1.5294	1039	-0.862332	13056	0.81 (0.27-2.4)	0.7	2.32208	326	1.1 (0.43-2.6)	0.89
AKAP7	16554.7	6616	-0.808521	11971	1.25971	1724	-0.499835	11124	1.9 (0.4-9.5)	0.41	-0.109622	7589	1.1 (0.23-5.3)	0.9
RHO	16556.7	6617	-0.148423	8221	0.654677	4438	-0.539336	11343	1.6 (0.26-9.5)	0.62	0.197465	6281	1.2 (0.26-5.4)	0.83
NT5DC3	16557.1	6618	-0.0846365	7819	0.677156	4296	-0.693817	12196	0.72 (0.13-4)	0.71	-1.50041	13545	0.69 (0.1-4.6)	0.7
EIF2B1	16557.2	6619	-0.154077	8262	-0.121847	9772	1.42724	1069	1.5 (0.46-4.7)	0.52	0.113421	6617	0.55 (0.19-1.6)	0.27
SIM2	16558.6	6620	-0.209773	8622	0.885781	3190	-0.883886	13158	1.2 (0.37-4.1)	0.73	0.686565	4236	0.95 (0.35-2.6)	0.92
APP	16560.9	6621	-1.92549	15168	1.16947	2030	0.329979	5935	1 (0.6-1.8)	0.87	-1.04449	11686	1.7 (0.98-2.9)	0.059
SPRED2	16561	6622	-1.06711	13090	0.809478	3578	0.325276	5970	1.3 (0.42-3.8)	0.69	1.53659	1444	0.89 (0.33-2.4)	0.83
MSLN	16561.9	6623	1.05322	2150	-0.0321601	9094	-0.515939	11199	0.68 (0.13-3.7)	0.66	-1.71075	14232	4.2 (0.96-18)	0.056
GRPEL1	16563.4	6624	0.660975	3647	-0.407662	11594	0.609275	4253	0.55 (0.13-2.4)	0.43	0.919714	3350	0.5 (0.12-2.2)	0.35
PARP14	16564.1	6625	1.17205	1814	-1.07715	14526	1.34312	1285	0.53 (0.26-1.1)	0.073	0.232481	6136	0.6 (0.28-1.3)	0.18
ATP6V0E2	16564.7	6626	-0.742116	11635	0.72598	4021	0.132843	7229	0.5 (0.082-3)	0.45	0.236044	6118	1.2 (0.21-6.9)	0.83
CDX1	16565.1	6627	0.732602	3345	0.0341811	8632	-0.364247	10365	0.57 (0.098-3.3)	0.53	-1.76463	14377	0.79 (0.13-4.8)	0.8
AP1M2	16565.4	6628	0.0999069	6695	-0.28626	10872	1.35962	1240	0.88 (0.29-2.7)	0.83	1.88365	829	0.8 (0.17-3.8)	0.78
LILRB2	16565.7	6629	2.35818	206	-0.920129	14077	0.57407	4469	0.11 (0.023-0.55)	0.0067	-0.780185	10537	1.1 (0.25-5)	0.88
PPARGC1B	16570.4	6630	-0.159816	8294	0.433671	5819	-0.0873837	8619	0.74 (0.15-3.6)	0.71	0.811711	3717	0.43 (0.098-1.9)	0.27
NLRP8	16571.2	6631	-0.370102	9579	0.570969	4938	-0.0627188	8453	1 (0.21-5.2)	0.97	-0.913533	11152	1.1 (0.22-5.3)	0.93
MFN1	16571.5	6632	0.524063	4298	-0.25307	10652	0.461313	5133	0.22 (0.047-1.1)	0.058	0.81962	3692	0.9 (0.25-3.3)	0.87
HPS5	16573.8	6633	0.640929	3734	0.0993834	8181	-0.417585	10684	0.16 (0.03-0.88)	0.036	0.137554	6531	1.7 (0.23-13)	0.61
SMIM15	16574	6634	-0.0487477	7607	-0.0783355	9444	0.93537	2675	0.63 (0.11-3.5)	0.6	1.14016	2589	0.92 (0.21-4)	0.91
DDX60L	16574.3	6635	-0.804809	11963	0.522206	5238	0.579106	4443	1.1 (0.42-2.7)	0.91	-0.0826526	7467	1.5 (0.61-3.5)	0.4
PPP1R14C	16574.9	6636	1.24707	1602	-0.158389	9991	-0.353104	10297	0.47 (0.099-2.2)	0.34	-1.04357	11683	2.9 (0.58-14)	0.2
PPP2R3A	16575.7	6637	-1.23947	13706	0.591861	4817	0.922231	2736	1.8 (0.57-6)	0.31	-0.788355	10573	1 (0.33-3)	1
CBFB	16576.7	6638	-1.40936	14209	0.658882	4406	0.908223	2799	0.93 (0.21-4.1)	0.92	0.164303	6427	0.67 (0.17-2.7)	0.56
BNIP3L	16577.4	6639	-0.0408228	7557	0.374357	6242	-0.124976	8886	0.87 (0.46-1.7)	0.67	-1.70857	14228	0.96 (0.54-1.7)	0.9
PIBF1	16578	6640	-0.49934	10303	0.336007	6520	0.586911	4391	1.9 (0.55-6.3)	0.32	1.7542	1031	0.68 (0.25-1.8)	0.45
LONP1	16578.7	6641	-0.431324	9909	0.821707	3511	-0.423303	10724	0.79 (0.2-3.1)	0.73	0.201971	6265	1.6 (0.4-6.6)	0.49
PRKCH	16579.3	6642	-0.774626	11812	0.622895	4629	0.344312	5837	0.51 (0.12-2.1)	0.36	0.989012	3087	0.64 (0.17-2.4)	0.51
GOLPH3L	16580.1	6643	0.256177	5793	-0.37637	11402	1.24201	1555	1 (0.51-2)	0.95	1.3161	2034	0.93 (0.54-1.6)	0.79
KLHL13	16580.2	6644	0.777805	3162	0.146099	7840	-0.690922	12175	0.48 (0.097-2.4)	0.37	-2.43523	15502	4.9 (1.3-19)	0.022
TRMT11	16583.7	6645	-0.458793	10056	0.507044	5347	0.16429	7005	1.7 (0.29-10)	0.55	-0.122498	7648	1.3 (0.29-5.6)	0.75
RUNX3	16584.7	6646	-0.531459	10492	0.109617	8111	1.41839	1084	0.44 (0.099-2)	0.29	0.270362	5976	0.74 (0.18-3.1)	0.69
ZDHHC15	16586	6647	-1.31704	13951	0.663927	4379	0.814201	3241	0.56 (0.12-2.5)	0.45	-0.742299	10383	0.74 (0.21-2.6)	0.64
SLC34A2	16586.6	6648	-0.039205	7549	0.997902	2679	-2.82338	15739	1.3 (0.34-4.8)	0.71	-1.60316	13886	1.2 (0.39-3.7)	0.75
GBP2	16586.7	6649	1.29949	1469	-0.576892	12613	0.402797	5490	0.29 (0.12-0.72)	0.0074	2.76317	121	0.37 (0.17-0.78)	0.0087
INHA	16587.5	6650	0.447	4740	0.440702	5774	-1.05935	13868	0.75 (0.19-3)	0.69	-1.83877	14557	7.7 (2.7-22)	0.00015
ZNF582	16589.4	6651	0.089582	6767	0.0519417	8501	0.362542	5723	5.3 (0.73-39)	0.099	0.684624	4244	0.39 (0.064-2.3)	0.3
TAFA2	16589.6	6652	-0.433378	9920	1.44712	1248	-1.5261	15063	1.8 (0.47-6.8)	0.4	-0.738012	10366	0.99 (0.25-3.9)	0.99
LRRC3B	16590.1	6653	-0.00990358	7363	0.173362	7628	0.232412	6536	1.2 (0.25-5.7)	0.82	-1.5298	13657	2.6 (0.7-9.7)	0.15
CCDC70	16591.6	6654	-0.245638	8839	1.13193	2142	-1.43636	14915	3.1 (0.7-14)	0.14	-1.3567	13010	2.4 (0.67-8.8)	0.18
KLHL34	16595.6	6655	-0.313966	9242	0.321368	6624	0.358334	5757	1.5 (0.35-6.2)	0.61	-1.39486	13177	2 (0.54-7.5)	0.3
CFAP61	16600.4	6656	-1.29146	13889	0.887985	3174	0.37143	5666	4.8 (0.65-36)	0.12	-0.68744	10159	0.2 (0.035-1.1)	0.071
ELK3	16601.7	6657	-0.84989	12182	0.726612	4019	0.236311	6514	1.4 (0.41-4.9)	0.58	-0.568745	9598	1.9 (0.7-5.1)	0.21
BMS1	16601.7	6658	0.267278	5722	0.370845	6262	-0.575575	11543	0.32 (0.084-1.3)	0.1	0.982412	3114	1.1 (0.37-3.4)	0.84
SMAD6	16603	6659	-0.369906	9575	0.571815	4932	-0.0730671	8531	1.1 (0.19-6.1)	0.93	-0.611775	9802	1.1 (0.26-4.2)	0.94
SPOCK3	16604.4	6660	0.611424	3876	0.213221	7336	-0.686699	12156	2.7 (0.75-10)	0.13	-1.8268	14530	1 (0.3-3.6)	0.95
TMEM132A	16605.2	6661	0.161409	6346	0.31845	6640	-0.29089	9925	0.27 (0.049-1.5)	0.14	0.70597	4158	0.42 (0.11-1.7)	0.22
WNT7A	16608	6662	-0.375026	9605	0.404415	6012	0.251053	6429	0.9 (0.21-3.8)	0.89	-0.184795	7932	2.3 (0.58-8.9)	0.24
CDH9	16611.8	6663	-0.162783	8312	1.13979	2126	-2.90728	15745	2.3 (0.42-13)	0.33	-0.425719	8996	1.2 (0.26-5.3)	0.84
WDR81	16612	6664	0.370362	5134	0.536601	5148	-1.27199	14545	0.45 (0.052-4)	0.48	-0.43467	9029	0.7 (0.1-4.8)	0.72
GPR50	16612.2	6665	-0.993652	12828	1.32593	1547	-0.359036	10336	5.2 (0.48-55)	0.18	-0.825566	10750	1.7 (0.26-11)	0.58
FSD2	16614.6	6666	-0.551025	10604	1.54372	1005	-1.29123	14589	2.3 (0.28-18)	0.44	-1.66543	14097	0.73 (0.095-5.5)	0.76
KRT71	16614.7	6667	-0.22383	8717	0.48378	5486	-0.103607	8731	1.2 (0.33-4.6)	0.75	-1.6433	14020	0.94 (0.26-3.4)	0.92
CIDEC	16615.6	6668	-0.185045	8480	0.156856	7752	0.529071	4735	2.2 (0.6-7.9)	0.24	-1.12917	12051	2.1 (0.67-6.9)	0.2
KLHDC1	16616.3	6669	-0.456742	10045	0.771459	3776	-0.316244	10092	2.3 (0.51-11)	0.28	0.0111346	7068	1.7 (0.49-5.6)	0.42
RSPRY1	16616.3	6670	-1.11816	13280	0.573202	4926	0.817925	3220	1.5 (0.42-5)	0.55	0.0141428	7058	1.2 (0.32-4.4)	0.8
SPATA2	16616.3	6671	-1.38022	14128	1.55522	988	-0.226995	9538	1.4 (0.25-7.7)	0.71	-1.76776	14386	1.3 (0.24-7.2)	0.75
AVEN	16617.8	6672	-0.199098	8564	0.682299	4262	-0.532138	11302	4.3 (0.95-19)	0.058	-1.30776	12808	4.2 (0.88-20)	0.073
SERPINB3	16620.3	6673	-0.432835	9915	0.126262	7980	1.04235	2236	1.1 (0.73-1.6)	0.66	-0.378428	8792	0.98 (0.67-1.4)	0.93
MRI1	16621.2	6674	-0.563843	10674	0.730887	3994	-0.109309	8776	1.7 (0.36-7.6)	0.52	0.550252	4817	0.43 (0.099-1.9)	0.27
ICAM5	16622.1	6675	-0.0129514	7382	0.793729	3657	-1.14995	14175	1.4 (0.26-7.2)	0.71	-0.580988	9651	2.8 (0.45-17)	0.27
FLVCR1	16623	6676	-0.0870539	7836	0.610483	4713	-0.567089	11499	1.3 (0.53-3.2)	0.57	1.04815	2886	0.51 (0.17-1.6)	0.24
AHI1	16623.7	6677	0.16855	6301	-0.0184957	9004	0.401733	5498	1.7 (0.36-8.3)	0.49	0.864225	3522	0.5 (0.15-1.7)	0.27
HAGH	16624.7	6678	-0.776298	11820	0.248296	7100	1.38578	1180	1.9 (0.37-10)	0.43	0.603781	4580	2 (0.32-12)	0.47
GSN	16625.1	6679	0.635704	3767	-0.292162	10922	0.403591	5485	0.42 (0.08-2.2)	0.3	0.237553	6113	1.5 (0.47-5)	0.49
PRG3	16626.1	6680	-0.252188	8873	0.962415	2850	-0.984017	13576	1.5 (0.43-5.4)	0.51	-2.16243	15224	1.6 (0.46-5.9)	0.44
WNT5A	16626.1	6681	-1.76429	14964	0.742903	3924	0.924909	2727	1.5 (0.8-2.8)	0.21	-1.52381	13624	1.5 (0.87-2.5)	0.15
BCL2A1	16626.3	6682	2.45972	165	-0.604641	12753	0.138838	7180	0.46 (0.16-1.3)	0.14	0.0325918	6972	0.68 (0.27-1.7)	0.41
XRRA1	16627.2	6683	1.58396	952	-0.826007	13713	0.617748	4207	0.21 (0.038-1.1)	0.067	0.394328	5478	0.78 (0.17-3.6)	0.75
MMACHC	16629	6684	1.0106	2291	-0.184018	10178	-0.151508	9048	2.2 (0.39-12)	0.37	1.56229	1384	0.25 (0.053-1.2)	0.081
SCAF4	16629.3	6685	-0.647204	11128	0.096438	8202	2.46245	77	2.3 (0.51-10)	0.28	1.53413	1452	0.86 (0.28-2.7)	0.8
FLII	16630.2	6686	0.250511	5834	0.201304	7417	-0.179137	9224	2 (0.57-7.4)	0.27	0.385255	5519	3.6 (0.77-17)	0.1
MCAM	16630.5	6687	-0.626849	11019	0.533432	5163	0.31149	6057	1.1 (0.3-4.1)	0.88	-1.08196	11855	1.4 (0.45-4.3)	0.56
GPATCH2	16632.4	6688	-0.147369	8211	0.602601	4752	-0.456099	10901	6.7 (1.3-35)	0.025	1.19614	2403	0.51 (0.085-3.1)	0.47
SPACA1	16632.4	6689	-0.288842	9087	0.496548	5406	-0.0503628	8384	1.7 (0.27-11)	0.57	-0.834231	10796	0.97 (0.13-7.1)	0.98
IGFBP1	16632.5	6690	-0.378348	9633	0.538725	5135	-0.0122824	8115	0.85 (0.13-5.4)	0.86	-1.56427	13762	1.3 (0.27-6.6)	0.71
IL17RE	16632.9	6691	-0.215486	8661	0.409787	5986	0.022729	7889	1.9 (0.42-8.4)	0.41	0.500706	5024	0.62 (0.19-2)	0.43
B4GALT4	16633.3	6692	0.484447	4516	-0.15987	10007	0.292394	6172	0.58 (0.22-1.5)	0.26	2.95185	73	0.75 (0.31-1.8)	0.53
MRPS27	16634.6	6693	-0.610224	10934	0.331657	6559	0.755497	3514	4.5 (0.63-32)	0.13	0.939982	3263	1.2 (0.25-5.8)	0.82
NOD2	16634.9	6694	0.423262	4872	0.260015	7021	-0.545529	11380	0.91 (0.17-4.9)	0.92	-1.23904	12524	0.41 (0.06-2.8)	0.36
C1orf131	16635.7	6695	-2.32105	15503	0.64959	4473	1.49838	916	2.4 (0.56-10)	0.24	-0.0182094	7197	0.42 (0.1-1.7)	0.23
CLUL1	16638.1	6696	1.15271	1871	-0.305628	11008	-0.0058977	8082	0.58 (0.092-3.7)	0.56	-1.18047	12275	0.58 (0.095-3.5)	0.55
IK	16639.5	6697	-0.387286	9665	0.0339744	8634	1.30224	1381	1.1 (0.34-3.3)	0.93	1.63939	1227	0.55 (0.2-1.5)	0.24
TUSC1	16640.4	6698	-0.541583	10552	0.0499021	8512	1.90838	336	4 (0.55-29)	0.17	-0.276291	8368	2.8 (0.51-15)	0.24
OR2B3	16640.9	6699	-0.759033	11732	1.48692	1157	-0.796823	12720	4.3 (0.71-26)	0.11	-0.100929	7559	1.8 (0.38-8.2)	0.47
PALB2	16641.7	6700	0.0361425	7081	0.383611	6167	-0.275729	9840	1 (0.16-6.6)	0.96	0.609481	4550	0.68 (0.13-3.7)	0.66
NKX3-2	16642.8	6701	0.11501	6602	0.160389	7718	0.0787536	7563	N/A	N/A	-1.23656	12510	N/A	N/A
TERB2	16642.9	6702	1.52338	1041	0.148581	7810	-1.79987	15414	0.95 (0.096-9.3)	0.96	0.317007	5793	0.75 (0.12-4.7)	0.76
MGAT4D	16643.2	6703	-0.79111	11886	2.39739	131	-1.24157	14467	0.96 (0.078-12)	0.97	-0.427534	9002	0.34 (0.045-2.6)	0.3
P2RY4	16645.3	6704	-0.533328	10502	0.214345	7325	0.932388	2691	0.74 (0.15-3.8)	0.72	-0.0900902	7510	0.89 (0.23-3.5)	0.87
GLCCI1	16647.4	6705	-0.169905	8346	0.534714	5155	-0.295917	9963	0.81 (0.25-2.6)	0.73	2.28138	358	0.79 (0.31-2)	0.61
SPTBN2	16649.5	6706	-1.06516	13082	0.581968	4875	0.72349	3667	1 (0.28-3.6)	0.98	0.939319	3267	0.62 (0.23-1.7)	0.36
BCKDHB	16650.3	6707	-0.661147	11205	0.648543	4485	0.146291	7125	1.1 (0.46-2.7)	0.82	0.2203	6190	0.96 (0.41-2.2)	0.92
ZFAND1	16650.4	6708	0.916616	2617	-0.573081	12590	0.656333	3999	0.97 (0.35-2.7)	0.95	1.08101	2774	0.95 (0.41-2.2)	0.9
ANKRD16	16652.6	6709	1.12091	1962	-0.426644	11723	0.220507	6609	0.39 (0.08-1.9)	0.23	-0.416163	8958	0.51 (0.12-2.2)	0.36
LMCD1	16654.2	6710	-0.0760981	7774	0.627838	4603	-0.631756	11859	0.32 (0.048-2.2)	0.24	-1.71608	14242	2.8 (0.64-12)	0.17
SYNE2	16654.6	6711	0.409793	4950	0.125937	7986	-0.216894	9457	0.29 (0.11-0.78)	0.015	-0.377145	8788	0.94 (0.42-2.1)	0.88
MPIG6B	16656.1	6712	0.460004	4661	0.225893	7255	-0.529441	11277	0.79 (0.13-4.7)	0.8	-1.8438	14572	2.3 (0.55-9.7)	0.25
FAM83C	16657.9	6713	-1.80383	15019	0.766314	3800	0.878034	2946	2.9 (0.64-13)	0.17	0.232336	6137	0.36 (0.081-1.6)	0.19
CAMK1D	16658	6714	-1.11168	13258	0.350723	6404	1.73832	501	1.4 (0.44-4.2)	0.59	-1.6928	14180	0.81 (0.32-2)	0.66
GNRH1	16659.6	6715	1.02421	2250	-0.483976	12055	0.387066	5571	2.1 (0.4-11)	0.38	-1.086	11868	2.8 (0.59-13)	0.2
CSTB	16660	6716	0.515743	4345	-0.361602	11329	0.669585	3938	0.65 (0.31-1.4)	0.25	1.27627	2145	0.52 (0.25-1.1)	0.078
NKAIN3	16660.7	6717	-0.151592	8242	0.383948	6162	-0.0270124	8210	0.71 (0.076-6.7)	0.77	-0.988037	11462	0.42 (0.048-3.6)	0.43
USP22	16664.2	6718	0.914194	2623	-0.567438	12559	0.642591	4076	1.9 (0.62-5.8)	0.26	-0.197758	8002	0.94 (0.35-2.5)	0.9
MATN2	16665.6	6719	-0.407761	9793	0.785409	3702	-0.418301	10692	1.3 (0.5-3.4)	0.6	-1.31905	12857	1.5 (0.62-3.6)	0.37
SPATA7	16665.9	6720	0.477112	4564	0.453179	5677	-1.23765	14458	0.98 (0.12-8.1)	0.98	0.762198	3906	0.65 (0.097-4.4)	0.66
SLC38A2	16666.8	6721	-0.549174	10595	0.149691	7799	1.20263	1690	1.1 (0.66-1.8)	0.77	1.36531	1906	0.99 (0.6-1.6)	0.95
NPL	16667.4	6722	2.31575	230	-0.509828	12224	-0.0221568	8178	0.31 (0.093-1)	0.055	2.31585	332	0.17 (0.044-0.64)	0.0093
CCDC117	16668	6723	2.34083	213	-1.12187	14646	0.744421	3565	0.43 (0.099-1.8)	0.25	0.491231	5064	0.33 (0.082-1.3)	0.11
RAI14	16669.3	6724	1.05813	2134	-0.00989618	8942	-0.60575	11719	0.51 (0.25-1)	0.055	0.354565	5653	0.65 (0.36-1.2)	0.15
UAP1L1	16669.7	6725	0.676715	3589	-0.41428	11637	0.575694	4458	0.32 (0.071-1.5)	0.15	-0.850465	10861	1.4 (0.43-4.5)	0.57
MAF1	16670.4	6726	1.72726	726	-1.36816	15162	1.15003	1841	0.48 (0.12-1.9)	0.3	0.317567	5791	0.89 (0.26-3.1)	0.85
CSF2RB	16670.6	6727	1.17183	1815	-1.23116	14911	1.58895	750	0.72 (0.26-2)	0.53	0.473119	5135	0.54 (0.21-1.4)	0.19
PDXK	16671	6728	0.241413	5890	0.123282	8005	-0.00812802	8095	0.65 (0.18-2.4)	0.52	1.63417	1241	0.57 (0.19-1.8)	0.34
CXCL10	16671.7	6729	1.33164	1398	-1.46254	15275	1.63921	657	0.16 (0.035-0.75)	0.019	1.6759	1176	0.49 (0.19-1.3)	0.14
SUGP2	16673	6730	-0.502654	10323	0.0725999	8370	1.45425	1001	0.56 (0.1-3)	0.5	-1.03356	11637	2.3 (0.56-9.5)	0.25
DHX8	16675.3	6731	0.408492	4955	-0.537415	12391	1.43493	1053	0.43 (0.11-1.7)	0.24	0.672654	4280	0.6 (0.18-2)	0.4
PLEKHO1	16676.1	6732	1.79054	657	-0.410298	11607	-0.107444	8760	0.38 (0.14-1)	0.051	-0.0693149	7424	0.94 (0.42-2.1)	0.87
IFIT2	16676.5	6733	1.30301	1458	-0.554817	12485	0.332359	5923	0.13 (0.029-0.57)	0.0072	0.621743	4491	0.75 (0.22-2.6)	0.65
ALDH1A2	16677.9	6734	-0.364176	9533	1.16427	2052	-1.17444	14251	1.3 (0.24-7.1)	0.77	0.621143	4496	0.54 (0.17-1.7)	0.3
SCAMP3	16678.2	6735	1.09408	2036	-0.332366	11188	0.0752942	7576	0.14 (0.011-1.8)	0.13	0.407644	5422	0.79 (0.12-5.2)	0.81
PDS5A	16679.5	6736	-0.266056	8950	0.0797662	8318	0.842474	3095	1.1 (0.48-2.4)	0.85	0.28503	5912	0.88 (0.42-1.8)	0.74
SVEP1	16679.7	6737	-0.703537	11428	1.17938	1994	-0.589825	11630	0.61 (0.13-2.8)	0.52	-1.68664	14161	1.2 (0.35-4.3)	0.76
DEK	16680.8	6738	1.52598	1038	-1.95011	15651	1.75952	474	0.64 (0.31-1.3)	0.22	-0.729591	10323	0.9 (0.49-1.6)	0.74
LRRN4	16680.9	6739	0.461623	4649	0.0652262	8414	-0.163332	9122	1 (0.18-5.7)	0.99	-0.59241	9707	1.5 (0.29-8.2)	0.62
ZNF131	16681	6740	0.171168	6289	0.229849	7224	-0.149474	9034	0.92 (0.37-2.3)	0.86	-0.142752	7742	0.76 (0.37-1.6)	0.46
DTWD2	16685.5	6741	-0.619494	10977	0.510871	5316	0.330357	5930	2.8 (0.9-8.8)	0.074	-0.912648	11144	0.6 (0.2-1.9)	0.38
TOX	16686.4	6742	0.932752	2555	-0.148308	9933	-0.182878	9246	0.41 (0.085-2)	0.26	0.388659	5500	0.37 (0.11-1.3)	0.12
NCK2	16687.7	6743	0.599048	3940	-0.432101	11758	0.708436	3754	0.27 (0.06-1.2)	0.091	-1.84229	14565	0.53 (0.17-1.6)	0.27
PI4KA	16692.1	6744	2.01368	421	-0.694098	13184	0.301479	6111	0.37 (0.12-1.2)	0.091	1.68212	1163	0.7 (0.3-1.7)	0.42
SLC1A6	16692.3	6745	1.04845	2164	0.118655	8038	-0.953841	13451	0.75 (0.26-2.2)	0.59	0.0519297	6882	1.8 (0.76-4.3)	0.18
TMEM150B	16692.4	6746	0.0883514	6776	0.645974	4501	-0.981852	13568	0.8 (0.14-4.4)	0.79	0.289126	5897	0.73 (0.18-3)	0.66
PEX11B	16693.2	6747	-0.399653	9740	0.0539833	8485	1.21164	1661	1.5 (0.48-4.6)	0.49	-0.47479	9192	0.71 (0.24-2.1)	0.54
NOP14	16695.2	6748	-0.404316	9770	0.341248	6487	0.40957	5448	0.61 (0.2-1.9)	0.4	1.3007	2081	0.4 (0.14-1.1)	0.072
FOSB	16696.3	6749	-1.28908	13881	1.26309	1711	-0.0952417	8663	0.93 (0.65-1.3)	0.69	-0.599025	9738	1.2 (0.93-1.6)	0.14
NOS1	16697.5	6750	0.00510068	7285	0.491858	5443	-0.484571	11039	1.2 (0.15-10)	0.84	-1.72132	14255	0.74 (0.13-4.4)	0.74
DAZAP1	16701.4	6751	-1.0185	12901	0.402029	6034	1.15928	1808	0.45 (0.066-3)	0.41	0.575116	4695	0.93 (0.21-4.2)	0.93
IKBKE	16705.6	6752	2.04691	394	-0.978509	14258	0.633388	4119	0.48 (0.1-2.2)	0.35	0.496666	5040	0.76 (0.19-3)	0.7
SEC24B	16708.3	6753	-0.32871	9335	0.174653	7619	0.671122	3933	1.8 (0.69-4.7)	0.23	0.526314	4916	1.1 (0.52-2.4)	0.77
USP27X	16708.8	6754	1.37608	1303	0.0284106	8681	-0.964365	13494	0.99 (0.28-3.5)	0.99	-0.278845	8381	0.71 (0.19-2.7)	0.61
RTN4	16710	6755	-0.493452	10269	0.0929055	8231	1.28828	1416	1.4 (0.64-3)	0.4	1.289	2106	1.1 (0.66-2)	0.63
ERP27	16710.9	6756	-0.645469	11117	0.86064	3317	-0.238998	9605	1.1 (0.66-1.7)	0.83	0.591102	4634	0.95 (0.6-1.5)	0.81
ELOVL6	16711.3	6757	-0.337287	9386	0.138995	7888	0.790965	3350	0.72 (0.19-2.7)	0.63	1.70224	1130	1.1 (0.32-3.7)	0.88
TTC33	16713.6	6758	0.714246	3419	-0.0564291	9273	-0.19476	9315	1.6 (0.26-9.4)	0.62	-1.69655	14190	0.26 (0.032-2.2)	0.21
TNN	16715.2	6759	0.662867	3640	0.179827	7575	-0.703885	12251	0.49 (0.086-2.8)	0.43	-1.87921	14670	1.6 (0.39-6.9)	0.49
OSGEP	16715.4	6760	-0.794513	11912	1.31266	1571	-0.623352	11810	2.1 (0.49-8.9)	0.32	0.0818111	6749	2.3 (0.55-9.3)	0.26
TRAPPC9	16715.5	6761	0.819156	3013	0.0360874	8616	-0.507578	11163	0.88 (0.2-3.9)	0.87	0.291295	5889	0.99 (0.29-3.4)	0.99
NDUFS5	16716.1	6762	-0.505068	10338	0.695416	4174	-0.159264	9098	1.2 (0.63-2.1)	0.64	1.98646	651	0.81 (0.46-1.4)	0.47
UPK1B	16716.8	6763	-0.604456	10908	0.366441	6302	0.618284	4201	1.1 (0.81-1.4)	0.6	2.42014	271	0.99 (0.79-1.2)	0.91
KCNH3	16719.2	6764	0.973606	2396	0.0510824	8503	-0.708321	12277	1.5 (0.13-17)	0.74	-1.54489	13700	1.1 (0.089-13)	0.96
CAMK2A	16719.4	6765	1.11904	1968	0.120214	8028	-1.04432	13805	0.38 (0.087-1.7)	0.2	-2.01617	14975	1.3 (0.32-5.4)	0.7
CST7	16720.1	6766	-0.1834	8469	0.130758	7941	0.552371	4589	0.34 (0.08-1.5)	0.15	0.259323	6022	0.62 (0.17-2.3)	0.47
TSPAN16	16720.8	6767	-0.169589	8345	0.93834	2962	-1.19376	14305	0.91 (0.17-4.9)	0.92	-2.18589	15264	3 (0.62-14)	0.17
ZNF596	16720.9	6768	0.306225	5494	0.309961	6681	-0.531695	11298	1.7 (0.24-12)	0.59	-0.567598	9592	3.4 (0.63-18)	0.15
PCID2	16722.8	6769	0.719128	3404	0.289736	6830	-1.10836	14033	1.5 (0.39-5.9)	0.55	0.790967	3785	1.5 (0.49-4.6)	0.47
CSHL1	16724.7	6770	-0.376193	9615	0.747117	3902	-0.416569	10679	3.1 (0.7-14)	0.13	-1.45584	13400	3.1 (0.71-14)	0.13
NASP	16728.2	6771	1.13284	1925	-0.456932	11885	0.2386	6497	0.4 (0.12-1.4)	0.14	0.417693	5385	0.59 (0.23-1.5)	0.26
SRPRA	16729	6772	1.127	1943	-0.856435	13837	0.922684	2734	0.5 (0.18-1.3)	0.17	1.82476	921	0.53 (0.19-1.4)	0.21
JUP	16729.5	6773	-0.334586	9372	-0.00843597	8936	1.29608	1398	1.2 (0.52-2.6)	0.7	0.00492424	7093	0.62 (0.25-1.6)	0.31
CCNG1	16729.6	6774	0.0540168	6965	0.0429501	8564	0.384699	5585	1.3 (0.47-3.3)	0.65	1.99449	638	0.84 (0.33-2.2)	0.72
YWHAG	16737.6	6775	-0.318972	9275	-0.0129586	8967	1.2632	1494	1.2 (0.33-4.2)	0.82	-1.23359	12495	1 (0.29-3.6)	0.98
ASPH	16738.4	6776	0.00327833	7297	-0.0726169	9393	0.750854	3535	1.2 (0.56-2.4)	0.69	1.22378	2314	1.2 (0.57-2.6)	0.63
OR4D2	16740.2	6777	-1.56055	14591	2.15521	234	-0.395839	10551	1.2 (0.19-7.2)	0.87	0.262285	6011	1 (0.16-6.6)	0.96
SERPINA6	16742.9	6778	-1.37681	14120	1.28817	1648	-0.0727768	8528	1.6 (0.27-9.5)	0.6	-1.17176	12233	1.1 (0.29-4.6)	0.85
N4BP3	16745.1	6779	0.161369	6347	0.41228	5973	-0.560281	11469	0.92 (0.2-4.2)	0.91	-0.179478	7901	0.63 (0.14-2.9)	0.55
ZNF561	16746.4	6780	-0.535224	10511	0.647508	4489	-0.0391736	8303	1.5 (0.68-3.2)	0.32	1.30562	2069	0.98 (0.51-1.9)	0.94
SNRNP25	16746.6	6781	1.41274	1209	-1.96883	15662	1.91184	332	0.62 (0.12-3.1)	0.56	0.472044	5148	0.71 (0.19-2.7)	0.62
SCN4B	16746.8	6782	-0.505249	10342	0.135622	7912	1.11007	1992	2.2 (0.63-7.9)	0.22	-2.69005	15640	1.6 (0.51-4.9)	0.43
ATE1	16748.7	6783	0.558679	4137	-0.301004	10974	0.467727	5088	1.5 (0.53-4.1)	0.46	2.65058	156	0.76 (0.29-2)	0.57
KIF6	16750.3	6784	-0.778349	11831	1.81175	584	-1.06692	13884	1.7 (0.39-7.3)	0.48	-1.32006	12863	0.52 (0.12-2.3)	0.38
ERAP1	16751.1	6785	0.0658562	6902	0.186139	7526	0.0577425	7705	0.68 (0.22-2.1)	0.49	1.55667	1397	0.74 (0.31-1.8)	0.5
CENPA	16751.5	6786	-0.0938915	7873	-0.277825	10814	3.33751	7	0.78 (0.17-3.6)	0.75	-0.108293	7581	0.4 (0.079-2)	0.26
KLHL20	16752.2	6787	-0.281707	9038	0.798044	3635	-0.671547	12076	2.7 (0.27-26)	0.4	1.14541	2574	0.45 (0.091-2.3)	0.34
H2BC5	16753.4	6788	1.71374	752	-1.66156	15487	1.3192	1340	0.43 (0.18-1)	0.05	-0.147476	7754	0.59 (0.27-1.3)	0.19
TAF1	16753.7	6789	-1.30459	13922	0.618224	4661	0.850215	3064	1.7 (0.38-7.8)	0.48	0.239357	6106	1.4 (0.34-5.6)	0.66
TFAM	16754	6790	0.827148	2986	-0.385971	11462	0.34645	5825	1.2 (0.34-4)	0.8	0.607799	4560	1.2 (0.42-3.5)	0.71
ATPAF2	16754.3	6791	-0.0925683	7865	0.196943	7441	0.239825	6484	5.5 (1.1-28)	0.04	-0.518333	9398	7.7 (1.9-32)	0.0048
SPINK4	16754.7	6792	-0.901998	12434	2.7853	42	-1.11557	14060	1.3 (0.64-2.7)	0.46	0.771279	3865	1 (0.6-1.7)	0.93
ETNK2	16755.1	6793	0.351355	5249	0.173678	7623	-0.288865	9913	2.4 (0.92-6.1)	0.073	-0.477129	9213	1.3 (0.45-3.7)	0.64
NEURL2	16755.4	6794	0.00533607	7283	0.0834894	8289	0.366859	5702	0.69 (0.11-4.6)	0.7	0.0494899	6894	1.3 (0.28-6.3)	0.73
PPM1H	16756.5	6795	0.0922747	6749	0.300895	6745	-0.212954	9432	1.2 (0.36-4.3)	0.73	-0.603694	9754	0.63 (0.18-2.1)	0.46
CLEC4E	16757.4	6796	0.904082	2660	0.264252	6992	-1.4103	14863	0.23 (0.025-2)	0.18	0.359475	5625	0.78 (0.13-4.8)	0.79
PRKAB1	16758.1	6797	-0.508211	10364	1.66699	790	-2.1418	15622	3 (0.72-12)	0.13	0.250643	6060	2.1 (0.73-6)	0.17
MAP7	16759.4	6798	-1.25518	13766	0.435366	5805	1.41242	1109	1.1 (0.35-3.5)	0.85	2.3562	305	0.49 (0.13-1.8)	0.28
PPID	16759.9	6799	-0.711266	11483	0.186648	7522	1.41049	1117	1.5 (0.33-7.2)	0.58	0.238735	6109	0.56 (0.15-2.1)	0.39
SYN3	16761.4	6800	1.09146	2041	-0.278378	10823	-0.0585334	8427	1.9 (0.35-10)	0.45	-1.42958	13305	1.3 (0.2-9.2)	0.77
TPBG	16762.5	6801	-0.466804	10105	0.0259783	8700	1.53028	855	0.69 (0.14-3.5)	0.65	-2.21747	15298	1.7 (0.39-7.5)	0.47
HSD17B6	16762.5	6802	0.308788	5480	0.556843	5020	-1.28874	14579	1.1 (0.25-5)	0.9	0.266737	5994	2 (0.64-6.4)	0.23
SLC10A3	16762.8	6803	-0.507779	10362	0.964419	2844	-0.601702	11700	0.6 (0.12-3.1)	0.54	0.470761	5154	1.5 (0.4-5.5)	0.56
CNNM2	16762.8	6804	-0.765753	11763	1.492	1149	-0.83273	12924	0.96 (0.17-5.3)	0.96	0.76834	3883	0.23 (0.029-1.8)	0.17
FOXP1	16763.3	6805	0.713558	3423	-0.48589	12063	0.644533	4061	1.5 (0.41-5.3)	0.56	-1.39154	13155	2 (0.55-7.4)	0.29
MAP1S	16763.4	6806	0.629525	3796	-0.422534	11701	0.616717	4216	0.49 (0.12-2)	0.32	-0.212468	8074	0.89 (0.19-4.1)	0.88
EDA	16764.4	6807	0.707748	3452	0.398718	6057	-1.93512	15524	1.6 (0.19-14)	0.66	-0.699884	10207	0.88 (0.13-5.8)	0.89
SCYL3	16765.2	6808	0.341084	5304	0.125358	7988	-0.168105	9154	1.9 (0.39-9.1)	0.43	2.04735	579	0.56 (0.15-2.1)	0.38
PDSS2	16769.7	6809	0.215488	6021	0.00507033	8841	0.239003	6494	1.4 (0.25-7.5)	0.72	1.36052	1923	0.65 (0.11-3.7)	0.62
EDC3	16771.4	6810	-0.843639	12158	2.21719	201	-1.15227	14186	1.1 (0.18-6.3)	0.94	0.838987	3615	1.9 (0.45-8)	0.39
ID3	16771.5	6811	-0.716859	11505	0.882336	3212	-0.202957	9362	0.99 (0.41-2.4)	0.99	-0.271569	8353	0.99 (0.51-1.9)	0.97
GJB3	16771.6	6812	-1.04974	13015	0.507803	5340	0.841248	3107	3 (0.77-12)	0.11	-0.410781	8937	1.4 (0.35-6)	0.62
CWC27	16772.6	6813	0.120819	6567	-0.341092	11230	1.40314	1136	1.9 (0.43-8.6)	0.39	1.20736	2365	1.2 (0.33-4.3)	0.78
RPL13	16774.7	6814	-0.77928	11841	0.677162	4295	0.19145	6809	1.4 (0.62-3.3)	0.4	0.798834	3758	1.1 (0.56-2.3)	0.71
LAYN	16775.6	6815	1.23287	1632	0.010753	8800	-0.832145	12919	0.83 (0.21-3.3)	0.79	-1.28018	12699	1.8 (0.54-5.8)	0.35
ENAH	16777.9	6816	-0.0481046	7604	0.318372	6641	-0.0598267	8438	0.72 (0.22-2.3)	0.57	-0.304133	8487	1.8 (0.67-4.9)	0.25
MFGE8	16780.6	6817	-0.0677099	7726	0.335878	6522	-0.0679312	8495	0.59 (0.19-1.8)	0.36	-1.91325	14757	2.2 (0.9-5.3)	0.084
PCNX4	16780.7	6818	-0.543682	10566	0.418243	5924	0.393881	5541	2.8 (0.88-8.9)	0.082	-0.260163	8292	2.4 (0.67-8.5)	0.18
CALB2	16781	6819	-0.643868	11110	1.66789	789	-1.29419	14591	0.93 (0.18-4.9)	0.93	-0.483373	9231	1.9 (0.49-7.6)	0.35
ICE1	16782.1	6820	-0.31228	9230	0.631432	4578	-0.309016	10050	0.44 (0.11-1.8)	0.25	-0.656133	10027	0.33 (0.086-1.3)	0.12
C2CD4A	16782.2	6821	0.180779	6229	0.599378	4777	-1.10057	14001	1.2 (0.3-4.6)	0.82	-1.13804	12091	1.7 (0.51-5.8)	0.38
STX12	16782.6	6822	-1.34899	14043	0.883599	3203	0.361001	5737	1.1 (0.23-5.3)	0.9	2.42774	266	0.88 (0.23-3.4)	0.85
ESYT3	16784	6823	-1.16921	13462	1.94493	415	-0.644412	11918	1.2 (0.15-9.7)	0.86	-0.557593	9557	0.95 (0.13-7.1)	0.96
MICALL1	16787	6824	0.0195849	7205	0.02162	8734	0.478187	5023	2.2 (0.74-6.8)	0.15	-0.481068	9226	0.62 (0.19-2)	0.42
ERCC1	16787.9	6825	-0.0904007	7855	-0.150778	9943	1.17519	1771	0.69 (0.14-3.3)	0.64	-0.773916	10516	0.69 (0.14-3.4)	0.65
CNST	16788.6	6826	-0.873333	12293	0.693318	4187	0.257711	6390	2.5 (0.43-15)	0.31	-0.550211	9534	0.51 (0.084-3.1)	0.46
PDE6D	16790.8	6827	-0.760107	11735	0.902186	3118	-0.182981	9247	2.8 (0.36-22)	0.33	1.09987	2716	0.21 (0.022-2.1)	0.18
SPON2	16792.7	6828	-0.234178	8775	0.230605	7217	0.370303	5673	0.71 (0.2-2.6)	0.61	-1.43082	13309	1.6 (0.55-4.9)	0.38
BST1	16793.8	6829	-0.656751	11182	1.00904	2622	-0.477483	11001	1.8 (0.47-6.9)	0.38	0.39321	5482	1.1 (0.45-2.7)	0.81
MED10	16798	6830	-0.137899	8154	0.244341	7128	0.198457	6750	1.1 (0.43-2.6)	0.9	-0.783791	10552	0.49 (0.21-1.1)	0.094
HDGFL2	16802.2	6831	-0.140093	8165	0.474163	5546	-0.26426	9772	0.13 (0.0065-2.7)	0.19	-1.63687	14001	0.3 (0.03-3)	0.3
ZNF142	16802.3	6832	-0.701052	11414	0.210178	7359	1.22844	1610	4.8 (0.59-39)	0.14	-0.470241	9176	0.88 (0.12-6.3)	0.9
ADGRE3	16802.6	6833	0.331498	5353	-0.250233	10632	0.640299	4091	1.1 (0.23-5)	0.92	-1.72823	14282	1 (0.21-4.9)	0.98
MTMR9	16805.6	6834	-0.539345	10531	0.670745	4330	-0.09852	8692	1.9 (0.29-12)	0.5	-1.30674	12807	0.98 (0.22-4.5)	0.98
TRAT1	16807.8	6835	1.17921	1789	-0.852442	13822	0.834904	3136	0.28 (0.061-1.3)	0.1	1.12649	2631	0.39 (0.095-1.6)	0.2
NCOA2	16808.8	6836	-0.308426	9205	0.148884	7805	0.664937	3957	1.2 (0.45-3.3)	0.69	0.871658	3501	0.64 (0.24-1.7)	0.37
GRM6	16811	6837	0.047413	7008	0.646737	4498	-0.956607	13466	1.3 (0.29-5.4)	0.76	-0.994356	11488	1.7 (0.42-7.2)	0.44
BAD	16811.2	6838	0.356944	5212	-0.227428	10479	0.550366	4604	1.1 (0.22-5.4)	0.92	0.146208	6492	0.94 (0.2-4.4)	0.94
RAB25	16813	6839	-0.247718	8849	-0.0126408	8963	1.03679	2261	1.8 (0.72-4.3)	0.22	0.648636	4382	1.1 (0.37-3.3)	0.85
GPR20	16813.7	6840	-0.341328	9399	0.122136	8014	0.80277	3286	0.75 (0.16-3.4)	0.71	-1.59884	13870	1.6 (0.5-5.3)	0.41
ZNF283	16814.7	6841	-0.00847612	7353	0.110238	8105	0.308889	6067	1.4 (0.28-6.9)	0.68	-0.985809	11455	0.69 (0.18-2.7)	0.6
SNRNP40	16815.2	6842	1.15672	1856	-0.897789	14004	0.92837	2705	0.56 (0.26-1.2)	0.13	1.21509	2341	0.87 (0.47-1.6)	0.67
SH3BGRL2	16815.4	6843	0.452869	4701	-0.15286	9952	0.261508	6359	0.72 (0.39-1.3)	0.3	2.22414	401	0.49 (0.25-0.97)	0.04
PRR36	16815.6	6844	-0.179482	8439	0.592506	4813	-0.437852	10806	0.5 (0.12-2)	0.33	-0.717625	10287	1.1 (0.31-4)	0.87
ZNF665	16816.9	6845	-0.717719	11509	2.14729	239	-1.56709	15137	1.3 (0.27-6)	0.76	2.39956	282	0.93 (0.27-3.3)	0.91
APIP	16819.8	6846	1.62513	886	-0.552436	12472	0.158262	7048	0.65 (0.22-1.9)	0.44	-1.07931	11838	0.49 (0.16-1.5)	0.2
PTPDC1	16820.3	6847	0.934116	2549	-0.276905	10803	0.0291738	7845	0.21 (0.031-1.4)	0.11	-1.20357	12373	2.3 (0.52-11)	0.27
RPS23	16822.1	6848	-0.475403	10154	0.276074	6914	0.599342	4319	1.2 (0.58-2.6)	0.59	1.75128	1043	1.3 (0.63-2.7)	0.48
GANC	16822.9	6849	-2.81459	15683	0.584819	4854	1.97048	285	4.3 (0.81-23)	0.086	-0.621075	9848	2.7 (0.79-9.1)	0.11
CASC3	16824.9	6850	0.689024	3537	-0.799703	13615	1.43836	1042	0.49 (0.06-4)	0.5	-0.291914	8436	0.84 (0.21-3.5)	0.81
LRRC4	16825.5	6851	0.54722	4178	0.37973	6198	-1.19987	14323	1.3 (0.34-4.7)	0.72	-3.30691	15742	2.8 (0.92-8.4)	0.071
GPHA2	16827.1	6852	-0.258379	8914	0.544091	5104	-0.23478	9585	1.8 (0.26-13)	0.55	-1.69674	14192	0.7 (0.14-3.6)	0.66
COX18	16829.2	6853	0.0284959	7136	0.350358	6408	-0.24715	9658	1.1 (0.32-3.8)	0.87	-0.619896	9845	1.3 (0.49-3.6)	0.58
SGK2	16832.3	6854	-0.535038	10509	1.23537	1795	-0.997765	13630	0.81 (0.36-1.8)	0.62	1.33365	1980	0.44 (0.18-1.1)	0.076
RGS2	16834	6855	0.836998	2942	-0.438603	11794	0.420658	5406	0.65 (0.36-1.2)	0.16	1.14785	2566	1.4 (0.83-2.2)	0.22
RAPGEF1	16835.6	6856	1.78774	660	-0.48615	12066	-0.0226304	8182	0.089 (0.019-0.41)	0.0019	-0.352697	8689	0.48 (0.14-1.7)	0.26
PARP16	16835.9	6857	-1.26885	13812	0.525829	5213	1.02461	2323	1.7 (0.16-17)	0.67	0.0781849	6771	2.2 (0.34-14)	0.42
NR1D1	16838	6858	-2.15881	15380	1.45677	1220	0.0567606	7711	0.93 (0.25-3.4)	0.91	-0.708126	10247	1.7 (0.58-5)	0.33
MDM1	16838.8	6859	1.1942	1746	-0.115551	9725	-0.496122	11104	0.53 (0.12-2.3)	0.39	0.847512	3585	0.53 (0.14-2)	0.35
PNPLA8	16839.4	6860	-0.135902	8142	0.131309	7935	0.43433	5301	1.9 (0.46-7.8)	0.38	0.757781	3924	0.94 (0.27-3.3)	0.93
FUT1	16839.5	6861	-0.0218794	7438	0.73393	3969	-1.07309	13913	1.3 (0.2-9.1)	0.77	-0.218305	8109	1.1 (0.19-6.2)	0.92
ADAR	16840.1	6862	1.11297	1991	-1.27482	15010	1.65574	631	0.44 (0.19-1)	0.055	0.541006	4858	0.57 (0.24-1.3)	0.19
DSP	16841.2	6863	-0.192619	8525	0.22434	7267	0.314778	6031	0.89 (0.53-1.5)	0.65	-1.50753	13577	0.91 (0.58-1.4)	0.68
TAGAP	16842	6864	0.673101	3603	-0.173112	10094	0.0549559	7723	0.43 (0.077-2.5)	0.35	0.860374	3535	0.81 (0.19-3.5)	0.78
SLC39A9	16845.4	6865	-0.501226	10312	0.76573	3807	-0.315507	10086	2.7 (0.86-8.2)	0.089	0.272543	5966	1.4 (0.58-3.5)	0.45
CACNG4	16852.6	6866	-0.0529719	7633	0.772298	3772	-1.10876	14034	1.3 (0.36-4.9)	0.67	-0.216159	8097	2 (0.79-4.9)	0.14
C1QTNF9	16854.1	6867	1.38577	1282	-0.27396	10786	-0.264033	9771	0.45 (0.17-1.2)	0.11	-0.809326	10667	1.9 (0.74-4.7)	0.19
CYP7A1	16854.5	6868	-1.08753	13163	0.883294	3204	0.144198	7143	1.8 (0.23-14)	0.58	-0.759018	10454	2.7 (0.44-16)	0.28
ARRB1	16855.1	6869	0.365587	5157	-0.221183	10437	0.510866	4848	0.62 (0.3-1.3)	0.2	1.74668	1055	0.57 (0.33-1)	0.051
MYDGF	16857.3	6870	-1.01922	12904	0.737781	3955	0.30658	6084	0.48 (0.12-1.9)	0.31	0.870878	3504	0.49 (0.13-1.9)	0.29
YES1	16857.5	6871	1.31917	1422	-0.646461	12961	0.419502	5410	0.5 (0.16-1.5)	0.23	0.40671	5428	0.7 (0.27-1.8)	0.47
CROCC	16858	6872	-0.0616894	7690	0.77248	3771	-1.09051	13964	1.1 (0.28-4.1)	0.92	-1.57925	13804	1.3 (0.4-4.1)	0.68
SLAMF6	16858.5	6873	1.71362	754	-1.59651	15425	1.21338	1657	0.44 (0.14-1.4)	0.16	0.799991	3756	0.57 (0.23-1.4)	0.23
UTRN	16859	6874	-1.16153	13438	0.386432	6143	1.40566	1126	1 (0.42-2.6)	0.92	-1.08818	11876	1.2 (0.52-2.7)	0.68
ZMYND11	16859.2	6875	1.20969	1695	-0.562423	12523	0.341504	5858	0.87 (0.31-2.4)	0.79	0.452583	5244	1.1 (0.39-3)	0.88
ARL5C	16861.2	6876	-0.126085	8088	0.88793	3175	-1.26761	14537	1.4 (0.27-6.8)	0.71	-1.75292	14341	1.8 (0.45-7.1)	0.41
ZNF654	16862	6877	1.87791	542	-0.497029	12127	-0.0373379	8286	0.69 (0.13-3.6)	0.67	0.539272	4866	0.68 (0.15-3)	0.61
JHY	16863.1	6878	-0.924329	12522	0.695505	4173	0.283254	6229	12 (2-69)	0.0058	-0.455246	9118	2 (0.54-7.5)	0.29
TOR1AIP2	16865.8	6879	-0.318548	9268	0.283126	6872	0.357384	5762	0.98 (0.34-2.8)	0.97	1.57552	1359	0.58 (0.25-1.3)	0.19
B3GALNT1	16866.2	6880	-1.03858	12979	0.467077	5598	0.897995	2846	1.6 (0.82-3.1)	0.17	1.17346	2469	0.84 (0.42-1.7)	0.62
HDDC3	16866.3	6881	0.335661	5336	0.144576	7854	-0.231135	9558	0.83 (0.16-4.3)	0.82	-0.321595	8554	3.1 (0.51-18)	0.22
IGLON5	16867.3	6882	1.05735	2136	-0.2473	10614	-0.126276	8893	0.77 (0.3-2)	0.59	-0.851819	10869	1.8 (0.74-4.4)	0.2
DCLRE1C	16869.2	6883	0.810282	3044	-1.02695	14410	1.9338	316	0.25 (0.039-1.6)	0.14	0.783778	3820	0.73 (0.15-3.6)	0.69
AUP1	16869.3	6884	-0.453925	10025	0.0386905	8594	1.3033	1378	0.99 (0.3-3.2)	0.99	2.17427	448	0.84 (0.36-2)	0.68
HES7	16869.4	6885	1.14882	1884	0.157769	7740	-1.36159	14765	1.1 (0.41-3.2)	0.79	-1.31601	12843	0.98 (0.36-2.7)	0.97
ETFDH	16870.2	6886	-0.58599	10801	0.961886	2855	-0.523861	11251	1.8 (0.33-9.3)	0.51	0.867484	3514	1.1 (0.23-4.9)	0.93
RAB12	16871	6887	1.22635	1652	-1.63946	15464	1.93444	310	0.93 (0.2-4.4)	0.93	0.134462	6546	0.71 (0.17-2.9)	0.63
URM1	16877.8	6888	2.53402	145	-1.34681	15129	0.834296	3140	0.13 (0.022-0.83)	0.031	1.00352	3033	0.79 (0.19-3.2)	0.74
CPA2	16877.9	6889	1.35131	1352	-0.154615	9966	-0.530366	11286	1.4 (0.2-9.7)	0.74	-1.22207	12447	0.29 (0.05-1.7)	0.16
CTCFL	16879.3	6890	0.552394	4157	0.33357	6548	-1.03872	13786	0.66 (0.12-3.8)	0.64	-1.31108	12825	0.85 (0.17-4.3)	0.85
FAM174A	16880.7	6891	-0.578455	10756	0.453543	5672	0.329302	5941	3.6 (0.8-16)	0.096	1.66912	1184	1.3 (0.36-4.8)	0.68
RBPJL	16881.6	6892	-0.220385	8698	0.962944	2849	-1.19867	14320	0.9 (0.2-4.1)	0.89	-0.364236	8746	0.98 (0.24-3.9)	0.98
CYP27A1	16882	6893	0.380075	5094	-0.217119	10408	0.474745	5046	0.99 (0.32-3.1)	0.99	-0.57547	9629	1.3 (0.41-4)	0.67
VWA3A	16882.8	6894	-0.512385	10387	0.95395	2893	-0.62097	11800	1 (0.2-5.5)	0.96	-1.98062	14897	4.1 (0.8-22)	0.091
MAN1A2	16884.7	6895	-0.161896	8309	-0.0674909	9353	0.99723	2431	1.2 (0.49-3)	0.68	0.324022	5771	1.4 (0.56-3.3)	0.5
MSRA	16885.1	6896	-0.318784	9272	0.872964	3261	-0.794796	12709	5.3 (1.1-26)	0.041	-2.21146	15292	1.7 (0.29-9.5)	0.57
PAQR5	16886	6897	-1.1295	13320	0.927538	3006	0.112569	7356	0.73 (0.12-4.4)	0.73	-0.713675	10274	6.2 (1.2-33)	0.03
DPH7	16886.1	6898	1.294	1486	0.0275573	8689	-0.979022	13554	0.24 (0.041-1.5)	0.12	0.71398	4127	1.7 (0.51-5.5)	0.4
MATN3	16888.3	6899	-1.37921	14125	1.89453	477	-0.485243	11042	3.9 (0.69-22)	0.12	-1.48345	13495	4.1 (0.76-22)	0.1
NIPAL3	16889	6900	-0.176672	8415	0.709807	4104	-0.721403	12339	2.8 (0.76-10)	0.12	1.39154	1829	0.75 (0.22-2.5)	0.64
UBXN8	16890.3	6901	-1.1844	13511	1.77968	631	-0.591369	11637	6.8 (1-45)	0.047	-0.245433	8225	2.4 (0.52-11)	0.26
STRIP1	16890.6	6902	-1.3385	14008	0.702397	4141	0.618813	4198	0.88 (0.18-4.3)	0.88	1.16374	2494	1.5 (0.42-5.5)	0.53
PREB	16891.2	6903	0.270836	5699	-0.486379	12067	1.44901	1013	0.13 (0.024-0.71)	0.019	0.615245	4518	0.66 (0.16-2.7)	0.56
EPSTI1	16894.9	6904	0.721503	3396	-0.341965	11237	0.330069	5934	0.44 (0.18-1)	0.059	0.513044	4962	0.75 (0.37-1.5)	0.43
ALG5	16895.9	6905	-0.866176	12259	0.993034	2705	-0.220721	9483	4.6 (0.83-26)	0.08	1.77201	1003	0.6 (0.11-3.3)	0.56
TOGARAM2	16900.7	6906	0.586162	4002	0.340746	6492	-1.1431	14158	1.3 (0.22-7.2)	0.8	-2.86574	15691	1.8 (0.36-8.5)	0.49
FAM47B	16902.3	6907	-0.135393	8140	0.987414	2731	-1.77617	15391	1.5 (0.23-9.4)	0.68	-0.570472	9608	4.1 (0.75-23)	0.1
ST6GALNAC1	16902.4	6908	-0.17897	8436	0.369859	6270	-0.0234669	8186	1.6 (0.6-4.3)	0.35	0.0928736	6702	0.83 (0.25-2.8)	0.76
OGDHL	16902.4	6909	0.0469531	7015	0.746219	3908	-1.35892	14761	0.82 (0.13-5.3)	0.83	0.575625	4691	1.3 (0.31-5.8)	0.7
TET2	16904.6	6910	-0.0806654	7798	-0.17403	10100	1.17255	1776	3 (1.1-8.8)	0.04	0.273351	5965	0.77 (0.29-2)	0.6
LIPC	16905.3	6911	0.197433	6131	0.53742	5141	-1.01185	13681	3.3 (1.2-8.9)	0.019	0.869551	3511	1.4 (0.61-3.3)	0.41
EIF3G	16905.4	6912	-2.1408	15373	0.876458	3246	0.662893	3970	1.2 (0.28-4.9)	0.83	1.15529	2530	0.29 (0.063-1.3)	0.11
PPIC	16907.1	6913	-1.66222	14790	0.907553	3094	0.465473	5106	1.9 (0.77-4.7)	0.17	-1.34387	12964	1.2 (0.48-2.8)	0.74
ADAMTSL5	16907.5	6914	-0.868677	12270	1.68424	768	-0.894491	13199	1.4 (0.35-5.7)	0.63	-1.33075	12909	1.3 (0.32-5.4)	0.71
C12orf54	16908.8	6915	0.200166	6110	0.207146	7380	-0.212864	9430	2.3 (0.43-12)	0.34	0.388847	5498	1.2 (0.24-5.5)	0.85
KLRG1	16909.9	6916	0.00113295	7306	0.688878	4223	-1.03141	13752	0.45 (0.082-2.5)	0.36	-0.162509	7820	0.68 (0.17-2.7)	0.59
P2RY14	16910	6917	-0.226275	8736	0.045996	8539	0.776313	3422	0.44 (0.13-1.5)	0.18	-1.42422	13285	2 (0.69-5.8)	0.2
TBC1D19	16910.9	6918	-0.952958	12636	1.05169	2440	-0.219368	9475	1.4 (0.38-5.4)	0.6	0.43141	5336	1.1 (0.31-3.6)	0.93
GIMAP7	16911.2	6919	0.232173	5927	0.025595	8704	0.141078	7163	0.68 (0.3-1.5)	0.35	0.908395	3384	0.56 (0.25-1.2)	0.15
CD46	16911.5	6920	-0.790192	11883	0.275343	6921	1.11333	1981	1.6 (0.86-2.8)	0.15	1.15484	2531	1.1 (0.61-1.9)	0.8
SOX6	16912.1	6921	0.396239	5020	0.0429772	8563	-0.105361	8744	0.63 (0.17-2.3)	0.48	-1.79414	14450	1.3 (0.4-4.5)	0.63
EN1	16913.5	6922	0.408386	4957	-0.548577	12447	1.29605	1399	0.34 (0.069-1.7)	0.19	-1.61607	13928	1.2 (0.29-5.2)	0.79
RIDA	16914.7	6923	1.67889	804	-0.0523144	9241	-0.972857	13536	0.23 (0.051-1)	0.056	1.49251	1559	0.4 (0.11-1.4)	0.16
RBM19	16914.8	6924	0.0160906	7225	-0.0401405	9161	0.582002	4421	0.97 (0.14-7)	0.98	-0.943548	11276	1.5 (0.36-6.6)	0.56
MAGEA1	16915.6	6925	0.1719	6281	0.291521	6813	-0.349885	10282	0.64 (0.14-2.8)	0.55	-1.89847	14710	0.49 (0.093-2.6)	0.41
PTPRG	16916.1	6926	-0.877039	12311	0.650233	4468	0.308142	6070	1.3 (0.31-5.3)	0.74	-1.73387	14299	2.1 (0.54-7.9)	0.29
ADAM8	16917.1	6927	1.23313	1630	-0.506808	12208	0.210572	6666	0.69 (0.16-3.1)	0.63	1.59036	1330	0.46 (0.14-1.6)	0.21
UBE2J2	16917.9	6928	-0.858668	12227	0.838103	3433	-0.022048	8177	1.2 (0.21-6.7)	0.84	1.41194	1764	0.14 (0.025-0.75)	0.022
BBS10	16918.3	6929	-1.58781	14645	0.880364	3228	0.468923	5080	2 (0.31-13)	0.47	0.469392	5160	2.8 (0.42-19)	0.29
ATP13A3	16918.3	6930	-0.896807	12401	0.400772	6044	0.881827	2926	0.62 (0.24-1.6)	0.32	1.03561	2934	0.71 (0.32-1.6)	0.4
EVA1B	16920.3	6931	0.292595	5565	0.448366	5721	-0.943634	13416	0.98 (0.21-4.7)	0.98	-1.41767	13267	1.4 (0.38-4.8)	0.64
KRTAP19-1	16921.8	6932	0.755821	3252	-0.494143	12105	0.561574	4531	N/A	N/A	-0.615917	9819	N/A	N/A
TFCP2	16922.5	6933	-0.0825072	7811	0.507351	5341	-0.457304	10906	0.65 (0.12-3.4)	0.61	2.2914	349	0.51 (0.13-2)	0.33
HTR4	16923.1	6934	0.133859	6494	0.400543	6046	-0.558844	11458	0.89 (0.12-6.8)	0.91	-0.914897	11154	1.4 (0.22-8.5)	0.74
HS3ST5	16923.8	6935	-0.367094	9553	0.402844	6027	0.152806	7080	1 (0.25-4.2)	0.97	0.143327	6502	0.88 (0.3-2.5)	0.81
CNN3	16927.1	6936	0.511954	4363	-0.115751	9730	0.092655	7486	0.29 (0.1-0.8)	0.016	0.703773	4166	1.3 (0.55-2.9)	0.57
KRT2	16927.1	6937	-0.234591	8779	0.607493	4734	-0.41671	10680	1.4 (0.21-9.1)	0.73	-1.67458	14126	3 (0.42-21)	0.27
DAG1	16928.3	6938	1.91076	510	-0.113474	9706	-0.869978	13096	0.66 (0.13-3.3)	0.61	1.69912	1138	0.39 (0.096-1.6)	0.2
ALX3	16930.3	6939	0.442688	4763	0.182577	7552	-0.493397	11086	1.7 (0.45-6.4)	0.44	-1.01175	11554	2.7 (0.66-11)	0.17
CD38	16930.7	6940	1.81967	615	-1.02255	14387	0.659788	3984	0.17 (0.024-1.2)	0.07	1.36862	1894	0.19 (0.026-1.3)	0.094
RAB3GAP2	16930.8	6941	-0.712488	11490	0.361337	6327	0.714433	3723	3.4 (0.97-12)	0.056	1.16694	2485	1.4 (0.43-4.3)	0.6
TSC22D1	16931.5	6942	-1.19348	13544	1.86674	508	-0.64034	11904	2.1 (0.57-7.9)	0.26	-0.391766	8852	1 (0.41-2.5)	0.97
RCC1	16932.7	6943	0.11801	6585	0.434861	5810	-0.620746	11797	0.45 (0.14-1.5)	0.18	3.21935	30	0.47 (0.18-1.2)	0.12
FAM167A	16933.8	6944	0.27863	5655	0.563197	4979	-1.34642	14733	0.63 (0.14-2.8)	0.54	-1.18981	12315	1.3 (0.4-4.1)	0.67
ADGRB2	16934.4	6945	-1.32578	13970	0.907231	3096	0.264246	6338	4.3 (0.78-24)	0.094	-1.58594	13832	1.7 (0.29-9.9)	0.57
SNTN	16935.4	6946	-0.935581	12556	1.92044	442	-0.95635	13464	3.9 (0.67-23)	0.13	-1.17607	12255	1.1 (0.17-6.7)	0.94
VCP	16935.7	6947	1.02354	2254	-0.416491	11655	0.183765	6860	0.38 (0.11-1.3)	0.13	2.31835	327	0.59 (0.22-1.6)	0.3
REPS2	16936	6948	1.8014	642	-0.414791	11639	-0.178233	9218	0.64 (0.16-2.6)	0.54	0.0655792	6828	0.54 (0.14-2.1)	0.37
FBXO38	16936.3	6949	-0.695144	11377	1.02417	2547	-0.501733	11136	1.8 (0.47-6.9)	0.39	1.08502	2758	0.78 (0.25-2.4)	0.67
TAP1	16937.6	6950	1.29113	1494	-2.01609	15669	1.99116	273	0.46 (0.27-0.78)	0.0037	1.73524	1076	0.56 (0.35-0.89)	0.014
LSM7	16938.3	6951	-1.3405	14015	1.52994	1037	-0.338772	10224	0.93 (0.35-2.5)	0.89	1.49725	1546	1.1 (0.49-2.4)	0.85
PLXNA4	16940.2	6952	0.438089	4787	0.0158012	8774	-0.103517	8730	0.4 (0.051-3.1)	0.38	-2.04125	15030	4.6 (0.88-24)	0.07
MRPS7	16941.7	6953	0.703665	3469	0.0757461	8346	-0.558358	11455	0.41 (0.095-1.8)	0.24	0.00234651	7103	0.45 (0.12-1.7)	0.23
LYG2	16941.7	6954	1.06628	2113	-0.543598	12421	0.380188	5608	0.57 (0.1-3.3)	0.53	-0.729151	10321	1.2 (0.27-5.4)	0.82
SERPINA1	16942.7	6955	0.444253	4758	-0.218362	10418	0.37693	5628	0.78 (0.44-1.4)	0.41	-0.517269	9393	1.2 (0.63-2.1)	0.63
ESYT2	16942.8	6956	-1.43884	14279	0.753842	3862	0.57925	4441	1.2 (0.28-5.1)	0.82	0.35855	5628	2 (0.61-6.3)	0.26
YTHDC2	16943.5	6957	-0.594286	10848	0.159103	7730	1.11155	1987	2.5 (0.79-8.1)	0.12	0.730675	4068	0.74 (0.27-2)	0.55
STOML2	16944.4	6958	1.00714	2307	-0.582319	12631	0.494337	4931	0.48 (0.16-1.5)	0.19	2.89044	87	0.61 (0.25-1.5)	0.29
ILK	16947.4	6959	0.758814	3239	-0.146245	9927	-0.108644	8770	0.63 (0.16-2.5)	0.51	-1.40814	13237	1.2 (0.39-3.8)	0.73
HOXC11	16947.5	6960	0.647791	3704	0.39366	6095	-1.82797	15438	1.1 (0.19-5.9)	0.95	-2.39939	15460	0.4 (0.081-2)	0.26
HTR1B	16947.8	6961	-0.134159	8132	0.357322	6355	-0.0757383	8549	2.4 (0.57-9.8)	0.24	-0.638018	9928	1.4 (0.39-5.2)	0.58
RAB3IL1	16948.7	6962	-0.285633	9063	0.67522	4304	-0.501533	11135	1.3 (0.33-5.3)	0.68	-2.40209	15467	2.3 (0.8-6.9)	0.12
RSPH14	16949.5	6963	-0.569468	10701	0.856618	3337	-0.40693	10624	1 (0.17-6.6)	0.96	-2.51534	15554	1.4 (0.31-6.3)	0.66
TACR1	16950.3	6964	-0.0949937	7880	0.512038	5311	-0.460408	10917	1.4 (0.27-7.7)	0.67	-1.54524	13701	0.81 (0.2-3.3)	0.77
UBE4A	16950.4	6965	0.153342	6383	-0.306928	11016	1.06665	2152	0.6 (0.23-1.6)	0.31	1.79323	971	0.7 (0.28-1.7)	0.44
FRMD7	16950.5	6966	-0.208208	8617	1.04949	2450	-1.71561	15333	1.9 (0.34-11)	0.46	-1.16419	12207	0.57 (0.14-2.4)	0.45
PLEKHB1	16950.8	6967	0.68872	3538	-0.0552986	9266	-0.23994	9611	1.2 (0.28-5.3)	0.79	-1.38334	13116	0.54 (0.1-3)	0.48
RBP4	16951.7	6968	0.957063	2468	-0.433107	11765	0.260032	6371	0.46 (0.1-2.1)	0.31	-1.65526	14063	6.1 (1.5-25)	0.013
PNMA8A	16953.6	6969	0.526712	4284	-0.312946	11065	0.466919	5094	1.2 (0.15-9.2)	0.86	-1.30313	12790	2.9 (0.49-17)	0.24
TM7SF2	16957	6970	-0.736411	11605	0.939458	2954	-0.312371	10067	1.5 (0.39-5.8)	0.55	0.726537	4083	0.77 (0.23-2.6)	0.68
EIF1AY	16958	6971	-1.04467	12997	0.316812	6649	1.46122	983	0.68 (0.39-1.2)	0.18	-0.520679	9415	1.2 (0.73-1.9)	0.5
HNRNPL	16958	6972	1.0877	2056	-0.803978	13630	0.779987	3406	0.71 (0.24-2)	0.52	-0.618561	9836	1.1 (0.45-2.9)	0.79
SRCIN1	16958	6973	-0.193532	8529	0.661686	4391	-0.613623	11757	1.6 (0.33-7.3)	0.57	-0.4883	9265	2.6 (0.59-11)	0.21
RTP1	16958.8	6974	-0.884591	12351	1.31129	1577	-0.590029	11631	2.7 (0.71-10)	0.14	-1.75481	14349	2.4 (0.57-9.9)	0.23
EFNB1	16958.9	6975	-1.37562	14114	1.44895	1243	-0.257336	9726	2.8 (1.2-7)	0.023	-0.00207061	7121	1.3 (0.52-3.3)	0.57
RND3	16959.7	6976	0.329056	5363	-0.502062	12171	1.28458	1430	1 (0.53-2)	0.96	0.0933167	6698	1.1 (0.59-2.2)	0.72
PKD2L2	16961.8	6977	-1.22334	13654	0.614215	4692	0.699806	3790	6.9 (0.65-74)	0.11	-1.38104	13111	2.8 (0.42-18)	0.29
POM121L2	16962.3	6978	-1.50213	14458	1.34475	1503	-0.104642	8738	0.74 (0.15-3.6)	0.71	-0.90587	11115	2.9 (0.62-13)	0.18
CHAF1A	16963.5	6979	-0.498714	10299	0.0405162	8582	1.38267	1186	0.38 (0.085-1.7)	0.21	-0.158477	7798	0.56 (0.17-1.8)	0.32
CHST8	16963.8	6980	0.271322	5696	0.299377	6756	-0.535771	11328	0.93 (0.17-4.9)	0.93	-0.671367	10105	0.67 (0.16-2.8)	0.59
GORASP2	16965.8	6981	-0.0445396	7582	-0.115476	9723	0.881796	2927	1.4 (0.41-4.9)	0.59	0.551854	4810	0.63 (0.23-1.7)	0.36
GALNTL6	16965.8	6982	0.804607	3069	-0.128798	9824	-0.183165	9248	1.9 (0.26-14)	0.53	-1.47396	13465	0.69 (0.11-4.6)	0.7
H3C11	16965.8	6983	1.72904	724	-2.09417	15697	1.30069	1385	0.86 (0.51-1.4)	0.57	0.918189	3354	1 (0.68-1.5)	0.93
BAZ1B	16966.6	6984	0.879653	2768	-0.778041	13527	0.954781	2592	0.25 (0.046-1.4)	0.11	-1.63964	14011	0.99 (0.27-3.6)	0.98
ZNF347	16967.8	6985	0.871382	2812	0.25413	7057	-1.44	14922	2.3 (0.41-12)	0.35	2.36269	301	0.45 (0.089-2.3)	0.34
ZNF783	16968.4	6986	0.801782	3080	-0.203485	10318	-0.0379275	8291	0.93 (0.35-2.5)	0.89	-0.260282	8295	0.95 (0.4-2.3)	0.91
BRWD3	16968.6	6987	-0.0817708	7805	0.103244	8148	0.37706	5627	0.86 (0.14-5.5)	0.88	0.434652	5316	0.45 (0.082-2.5)	0.36
CCDC43	16970	6988	0.631181	3788	-0.501571	12169	0.713878	3727	0.66 (0.15-2.8)	0.58	1.5032	1527	0.69 (0.22-2.1)	0.52
AKNAD1	16971.6	6989	-0.639742	11087	1.20685	1895	-0.822761	12871	2.1 (0.44-10)	0.35	-0.0387792	7284	0.8 (0.16-4.1)	0.79
NDRG4	16972.8	6990	-0.656745	11181	0.491211	5449	0.330286	5931	1.9 (0.72-5.2)	0.19	-1.2921	12742	0.75 (0.3-1.9)	0.55
FAM209B	16974.6	6991	0.563866	4113	0.214167	7327	-0.758717	12540	1.6 (0.6-4.5)	0.33	-0.919447	11173	1.1 (0.47-2.7)	0.8
TMEM144	16974.7	6992	-0.602881	10896	0.0855299	8268	1.47782	947	2.2 (0.59-8.6)	0.24	1.02854	2951	0.26 (0.053-1.3)	0.1
CDK15	16975.2	6993	0.365817	5155	0.492643	5438	-1.31729	14655	1 (0.16-6.6)	0.99	-2.11556	15151	1 (0.21-4.8)	0.99
VPS54	16975.6	6994	-0.0719792	7750	0.28142	6877	-0.0190561	8154	1.9 (0.31-11)	0.49	0.0637896	6837	0.31 (0.075-1.3)	0.11
PLK3	16976.6	6995	-1.14343	13373	1.30442	1602	-0.323505	10142	0.82 (0.24-2.7)	0.74	-0.61783	9833	0.98 (0.36-2.7)	0.97
LCN12	16977.5	6996	0.758628	3240	-0.081267	9464	-0.255697	9713	0.23 (0.024-2.1)	0.2	-0.604892	9762	4.1 (0.69-24)	0.12
ZNF501	16978.5	6997	0.112657	6623	0.689163	4220	-1.41597	14875	0.89 (0.1-7.9)	0.91	-0.677696	10130	0.057 (0.006-0.54)	0.012
GALNT1	16978.6	6998	0.577615	4046	-0.520781	12285	0.832261	3149	1.1 (0.6-2.2)	0.68	1.47352	1602	1.3 (0.76-2.3)	0.31
CAPG	16980	6999	-0.2787	9020	-0.0361726	9127	1.1026	2020	0.8 (0.34-1.9)	0.63	1.22743	2302	1 (0.54-2)	0.89
OR5J2	16984.1	7000	-0.15168	8243	0.863835	3298	-1.19677	14313	0.72 (0.1-5.1)	0.74	-0.938339	11256	0.7 (0.13-3.8)	0.68
KIAA0930	16985	7001	0.971065	2407	-0.81886	13688	0.899147	2840	0.25 (0.035-1.8)	0.17	-0.884259	11016	0.79 (0.17-3.7)	0.77
VPS37A	16986.5	7002	-1.13808	13348	0.581083	4880	0.675707	3919	1.4 (0.44-4.3)	0.58	-0.867108	10937	1.1 (0.41-2.9)	0.85
MLLT10	16987.3	7003	0.0222306	7187	-0.243565	10579	1.13459	1899	1.1 (0.42-2.8)	0.87	1.407	1780	1.6 (0.68-3.6)	0.29
LPCAT1	16987.8	7004	0.77818	3161	-0.0123211	8959	-0.440196	10814	0.38 (0.12-1.2)	0.099	1.28829	2110	0.37 (0.13-1)	0.054
DNAH14	16991	7005	-0.584514	10791	1.2143	1866	-0.937104	13391	3.1 (0.23-43)	0.39	-0.281745	8390	0.62 (0.057-6.6)	0.69
TRMT61B	16992	7006	0.424845	4865	-0.628527	12882	1.53313	849	0.26 (0.058-1.2)	0.085	1.01631	2989	0.83 (0.27-2.6)	0.75
S100PBP	16992.8	7007	1.3607	1329	-1.10723	14608	0.940351	2649	0.29 (0.055-1.5)	0.14	-0.191805	7968	0.65 (0.15-2.8)	0.56
EMID1	16996.4	7008	0.198694	6123	0.469117	5589	-0.851034	13009	1.5 (0.29-7.5)	0.63	-2.41512	15479	1.5 (0.4-5.4)	0.56
PLA2G12B	16996.4	7009	0.242452	5883	0.621475	4640	-1.58738	15173	1 (0.14-7.5)	1	-0.604717	9760	2 (0.37-10)	0.42
NODAL	16998.1	7010	-0.297919	9141	1.06232	2393	-1.36532	14777	0.47 (0.075-3)	0.42	-1.5036	13556	4.5 (0.97-21)	0.055
STXBP1	16998.2	7011	1.96174	466	-0.279382	10835	-0.501214	11131	0.46 (0.077-2.8)	0.4	-1.94213	14816	2.1 (0.53-8)	0.3
DNTTIP2	16998.5	7012	1.08961	2048	-0.44765	11836	0.17346	6931	0.85 (0.36-2.1)	0.73	1.20673	2368	1 (0.52-2.1)	0.89
C1QTNF6	16999.7	7013	-0.422054	9863	0.692201	4199	-0.349646	10279	0.74 (0.15-3.6)	0.71	0.766204	3893	0.94 (0.25-3.6)	0.92
TMED5	17003.4	7014	1.13202	1930	-0.389523	11485	0.0411097	7783	0.48 (0.14-1.6)	0.24	2.93249	80	0.41 (0.15-1.1)	0.089
TBP	17004.1	7015	-0.0791687	7794	0.0206311	8739	0.55385	4579	0.8 (0.31-2)	0.64	1.0309	2944	0.84 (0.31-2.3)	0.73
DNAJC10	17005.5	7016	-0.544402	10570	0.429847	5844	0.300283	6119	1.6 (0.62-3.9)	0.35	-0.50317	9329	0.62 (0.28-1.4)	0.24
MAT2B	17007.4	7017	0.0629365	6920	0.162486	7703	0.0317533	7831	0.92 (0.21-3.9)	0.91	0.397813	5462	0.59 (0.18-1.9)	0.38
DARS1	17008.2	7018	0.0523897	6973	0.0641341	8422	0.25915	6379	0.8 (0.24-2.6)	0.71	0.43375	5320	0.81 (0.29-2.2)	0.68
GP2	17008.7	7019	-0.559006	10651	0.922301	3024	-0.550022	11409	0.69 (0.091-5.2)	0.72	-0.777916	10524	1.5 (0.28-7.7)	0.66
CERT1	17009.3	7020	-1.04008	12982	0.910981	3076	0.0153019	7946	1.4 (0.42-4.7)	0.58	2.41935	272	1.1 (0.45-2.7)	0.82
POLR3D	17009.4	7021	0.480568	4539	0.0180415	8756	-0.184602	9255	0.56 (0.11-2.9)	0.48	-1.90033	14717	1.3 (0.34-5)	0.69
OXTR	17010.7	7022	1.47153	1107	-1.21471	14870	0.979252	2502	0.86 (0.099-7.5)	0.89	-1.21907	12435	3.5 (0.89-14)	0.074
IER5	17012.1	7023	-0.418223	9847	0.777641	3742	-0.516017	11201	1.4 (0.34-5.6)	0.65	0.737856	4025	0.55 (0.14-2.2)	0.41
TOMM34	17012.5	7024	0.615825	3856	-0.0248152	9042	-0.253468	9699	0.72 (0.35-1.5)	0.38	3.05055	56	0.59 (0.28-1.2)	0.16
PCP4L1	17013	7025	0.111254	6630	0.740523	3937	-1.87331	15473	0.99 (0.47-2.1)	0.97	1.19338	2409	1.5 (0.78-2.8)	0.24
URB1	17014.8	7026	-1.00669	12871	0.423317	5885	0.922145	2737	2.6 (0.49-14)	0.26	0.426446	5353	2.5 (0.61-11)	0.2
CADPS	17015.4	7027	-0.305484	9189	0.374475	6241	0.1105	7371	1.3 (0.18-10)	0.77	-0.448109	9076	1.3 (0.23-7.5)	0.76
C5orf46	17016.4	7028	-0.708263	11460	1.79919	605	-1.42399	14889	1.5 (0.33-6.8)	0.59	-1.06408	11770	3.2 (0.64-16)	0.16
ENPP1	17016.8	7029	-0.166032	8324	0.445422	5741	-0.234434	9580	1.3 (0.31-5.2)	0.75	-2.35565	15434	4.5 (0.59-35)	0.15
GPR78	17018.1	7030	0.899295	2682	-0.273443	10782	-0.00421119	8072	1.6 (0.49-5.3)	0.43	0.862459	3525	0.43 (0.11-1.6)	0.21
FCRL2	17019.1	7031	-0.607596	10925	1.0041	2641	-0.615357	11767	0.56 (0.08-3.9)	0.56	-0.970008	11380	1.2 (0.23-6.6)	0.82
THEM4	17020	7032	-0.374902	9604	0.203884	7399	0.556092	4563	1.2 (0.35-3.9)	0.8	0.819739	3691	0.82 (0.31-2.2)	0.7
PCBP2	17020.1	7033	0.0396732	7062	-0.0113038	8949	0.439753	5264	1 (0.54-2)	0.91	1.74417	1060	1.3 (0.76-2.3)	0.33
RBM25	17022.1	7034	-1.76538	14965	0.740887	3935	0.765652	3463	1.6 (0.69-3.8)	0.27	0.378086	5552	1.4 (0.64-2.8)	0.43
VPS37C	17022.3	7035	-0.773786	11806	0.396534	6079	0.676439	3917	0.73 (0.11-4.8)	0.74	3.13694	40	0.75 (0.16-3.6)	0.72
SENP2	17024.6	7036	0.318216	5418	-0.145113	9919	0.351873	5788	0.32 (0.057-1.8)	0.2	0.65535	4355	0.67 (0.11-4.2)	0.67
SNX2	17026.1	7037	-0.866131	12258	0.649432	4476	0.263979	6342	1.3 (0.57-3.1)	0.51	0.830755	3649	0.78 (0.32-1.9)	0.57
GXYLT2	17026.4	7038	0.141561	6449	0.191796	7489	-0.135856	8957	0.85 (0.35-2.1)	0.73	-2.12238	15169	1.8 (0.86-3.6)	0.12
WT1	17027.1	7039	-0.311351	9221	0.579397	4894	-0.291572	9927	1.3 (0.35-4.9)	0.69	-1.12002	12006	1.6 (0.43-5.7)	0.5
EPG5	17027.1	7040	-1.09494	13193	0.338349	6502	1.41099	1114	0.94 (0.23-3.9)	0.94	1.09412	2739	0.65 (0.22-1.9)	0.42
TRIM27	17029.4	7041	0.917177	2614	-0.299453	10962	0.0289312	7847	0.31 (0.058-1.7)	0.18	0.172076	6393	0.33 (0.076-1.5)	0.15
ROR2	17029.4	7042	0.452946	4700	-0.210557	10360	0.321416	5989	0.79 (0.24-2.7)	0.71	-1.71464	14240	1.2 (0.44-3.2)	0.75
GABBR2	17029.9	7043	1.03194	2221	-0.452761	11866	0.208272	6684	0.45 (0.15-1.3)	0.15	3.09916	45	0.97 (0.47-2)	0.94
IGHMBP2	17031.5	7044	-1.00184	12858	0.64457	4509	0.416017	5423	0.65 (0.16-2.6)	0.54	-0.51254	9373	1.2 (0.45-3.3)	0.7
ITIH1	17032	7045	-0.201752	8587	0.803283	3614	-0.917237	13303	0.63 (0.11-3.7)	0.61	-1.04635	11694	1.3 (0.32-4.9)	0.74
MGST3	17035	7046	0.585262	4005	-0.169177	10067	0.0780037	7564	0.93 (0.57-1.5)	0.79	0.848262	3581	1 (0.61-1.7)	0.98
CPEB3	17035.6	7047	-0.961283	12688	1.40451	1346	-0.609143	11734	2.4 (0.56-11)	0.24	0.989293	3084	1.3 (0.31-5.2)	0.74
ASB9	17036.6	7048	-0.826652	12065	1.72476	696	-1.06571	13880	1 (0.21-5)	0.96	-0.692046	10178	4.2 (1-17)	0.044
COPG2	17036.8	7049	0.933545	2552	0.170475	7653	-1.18618	14288	2.3 (0.48-11)	0.29	0.721273	4100	0.96 (0.17-5.5)	0.96
DHX15	17038.3	7050	0.410992	4941	-0.561478	12517	1.25196	1527	0.92 (0.38-2.2)	0.85	1.65723	1198	0.93 (0.44-2)	0.86
GPX3	17038.4	7051	2.1372	317	-1.04712	14465	0.57332	4471	0.31 (0.077-1.2)	0.092	-0.658394	10042	1 (0.38-2.8)	0.96
CKB	17038.6	7052	1.21804	1674	-0.637527	12925	0.407451	5462	0.69 (0.28-1.7)	0.42	0.404439	5436	0.38 (0.13-1.1)	0.075
SUGP1	17039.7	7053	-1.70524	14869	1.07692	2340	0.207513	6690	2.5 (0.52-12)	0.25	-0.339704	8614	1.1 (0.25-4.6)	0.92
ADGRF5	17039.7	7054	-1.48161	14407	1.1169	2188	0.0653655	7648	1.2 (0.44-3.3)	0.73	0.649705	4379	1.2 (0.47-3)	0.73
CCL7	17040	7055	-0.111555	7992	0.46959	5581	-0.371118	10410	1.4 (0.19-9.8)	0.75	-1.25129	12582	3.6 (0.64-21)	0.15
DCAF8L2	17041	7056	-0.730834	11580	1.26465	1703	-0.784303	12660	1.8 (0.79-4.2)	0.15	0.137994	6527	0.51 (0.21-1.3)	0.15
NUP210	17042.2	7057	1.24667	1604	-0.734296	13351	0.525037	4754	0.42 (0.15-1.2)	0.1	1.57681	1355	0.91 (0.41-2)	0.82
SPAG7	17042.2	7058	-0.476203	10159	0.776479	3750	-0.435254	10793	3 (0.53-17)	0.21	-0.213316	8081	5.6 (0.86-37)	0.072
PIP5KL1	17043.4	7059	1.8518	581	0.0357899	8622	-1.67799	15290	0.71 (0.17-2.9)	0.63	-1.58264	13824	1.5 (0.48-4.4)	0.51
CPB2	17045.1	7060	-0.586365	10802	1.30548	1598	-1.09701	13992	4 (0.72-22)	0.11	-1.72682	14276	0.44 (0.063-3.1)	0.41
MRPS21	17045.3	7061	1.55434	995	-0.861372	13858	0.540743	4668	0.87 (0.46-1.6)	0.67	-0.095919	7540	0.86 (0.47-1.6)	0.62
CFAP92	17045.4	7062	-0.622395	10993	1.79576	609	-2.11152	15611	0.55 (0.029-10)	0.69	0.953471	3204	1.7 (0.14-20)	0.69
NRSN1	17045.5	7063	0.336723	5325	0.224783	7263	-0.488148	11049	1.4 (0.4-5.3)	0.58	-0.749363	10412	0.83 (0.22-3.1)	0.78
HUNK	17046.4	7064	-0.0983177	7903	0.903875	3108	-1.67464	15287	0.62 (0.093-4.1)	0.61	-0.513707	9377	3.1 (0.5-20)	0.22
ABO	17048.9	7065	-1.56344	14602	1.44177	1256	-0.170891	9169	1.1 (0.29-4.3)	0.88	-0.705428	10242	3.1 (1.1-9.2)	0.037
NPBWR1	17051	7066	0.228485	5951	0.426499	5872	-0.814607	12820	0.41 (0.072-2.3)	0.32	-1.86823	14640	1.7 (0.57-5.1)	0.34
ZNF750	17052.2	7067	0.31757	5422	-0.266541	10744	0.608864	4255	0.8 (0.32-2)	0.64	0.542158	4850	0.63 (0.26-1.5)	0.3
ZPLD1	17052.8	7068	-0.826486	12063	0.954273	2889	-0.255867	9714	7.4 (0.73-75)	0.09	-1.19769	12354	0.66 (0.076-5.8)	0.71
GPR161	17054.8	7069	-0.276453	9007	0.00857224	8820	0.91484	2770	1.1 (0.18-7.3)	0.89	-1.90861	14744	1.1 (0.19-5.8)	0.94
SCN3A	17055.8	7070	0.172405	6279	0.594002	4804	-1.22382	14401	3.4 (0.68-17)	0.14	-1.28305	12709	1.5 (0.46-4.5)	0.52
CD3G	17057.3	7071	1.3015	1464	-0.993764	14306	0.82959	3156	0.58 (0.22-1.5)	0.28	0.929318	3311	0.66 (0.25-1.8)	0.4
PSG1	17057.7	7072	-0.359132	9508	1.02202	2554	-1.11392	14053	0.88 (0.28-2.7)	0.82	-0.710964	10262	0.79 (0.34-1.9)	0.59
ABCC2	17058.6	7073	-0.415941	9831	1.09988	2253	-1.14574	14165	1.1 (0.17-7)	0.92	-1.2086	12390	5.3 (1.1-25)	0.034
ROPN1L	17061.5	7074	-0.229074	8751	0.14138	7872	0.488449	4968	1.3 (0.32-5.5)	0.7	-2.07096	15088	2.1 (0.47-9.5)	0.33
CTSC	17061.9	7075	1.03673	2206	-0.856327	13836	0.864936	2994	0.37 (0.14-1)	0.052	1.49793	1544	0.81 (0.39-1.7)	0.58
MTMR3	17062.1	7076	0.915333	2621	-0.583846	12642	0.538184	4682	1.7 (0.6-4.7)	0.32	0.961169	3174	0.35 (0.089-1.3)	0.13
SSC5D	17062.2	7077	0.218166	6005	-0.0790448	9452	0.33457	5907	0.72 (0.15-3.5)	0.68	-1.64625	14031	2.6 (0.72-9.7)	0.14
FZD10	17062.6	7078	1.95042	478	-0.583331	12637	0.0406158	7786	0.59 (0.16-2.1)	0.42	-1.65311	14054	1.5 (0.47-4.5)	0.51
ABCA3	17062.9	7079	-0.65377	11168	1.83535	553	-1.89901	15499	1.7 (0.28-9.8)	0.58	-0.342219	8631	1.3 (0.36-4.6)	0.7
KLRB1	17063.1	7080	-0.453989	10026	0.358972	6343	0.311027	6059	0.67 (0.21-2.2)	0.51	0.572957	4707	0.86 (0.25-3)	0.81
PASD1	17065.1	7081	0.739249	3311	0.31814	6643	-1.59439	15181	1.4 (0.19-10)	0.75	-0.754353	10430	4.7 (0.61-36)	0.14
CSNK2A1	17066.1	7082	-0.460825	10073	0.38953	6122	0.25231	6420	1.1 (0.66-1.8)	0.75	1.06616	2820	0.82 (0.56-1.2)	0.31
BRINP3	17067.4	7083	-1.27504	13828	1.41379	1319	-0.335072	10201	2.1 (0.41-11)	0.37	-2.2941	15379	0.44 (0.079-2.5)	0.36
PIK3CA	17071.5	7084	0.435013	4805	-0.310652	11043	0.54871	4610	0.18 (0.043-0.74)	0.018	-0.255659	8276	1.2 (0.34-4.1)	0.8
BRAP	17072.2	7085	-1.13351	13337	0.72415	4031	0.362242	5725	1.5 (0.34-6.2)	0.61	0.979713	3123	0.83 (0.29-2.3)	0.72
GUSB	17072.9	7086	0.288763	5589	0.182263	7554	-0.327184	10163	0.89 (0.38-2.1)	0.8	1.48069	1585	1.1 (0.55-2.2)	0.78
EVI2B	17073.9	7087	0.849025	2899	-0.534163	12367	0.512929	4830	0.82 (0.31-2.2)	0.69	0.487932	5074	1.1 (0.42-3.1)	0.79
C1orf162	17075	7088	0.839605	2932	-0.847683	13800	1.09663	2040	0.59 (0.23-1.5)	0.27	1.35858	1929	0.65 (0.25-1.7)	0.38
ANAPC4	17075.7	7089	-1.32033	13958	1.56819	961	-0.421869	10715	2.1 (0.57-8)	0.26	1.24554	2250	1.1 (0.38-3.3)	0.83
CEP131	17078.8	7090	1.48833	1081	-1.27171	15000	0.999639	2421	1.6 (0.27-10)	0.6	-0.804292	10646	0.54 (0.12-2.5)	0.42
STAC3	17080	7091	-0.972728	12742	1.19767	1922	-0.409107	10638	1.1 (0.15-7.8)	0.93	-0.904814	11110	0.19 (0.021-1.7)	0.14
IARS2	17082.6	7092	-1.49942	14447	0.678577	4283	0.724656	3660	1.6 (0.49-5.4)	0.42	0.742866	3997	0.89 (0.31-2.6)	0.83
MPDZ	17082.6	7093	0.96889	2417	-0.405178	11571	0.155513	7067	0.87 (0.21-3.7)	0.85	0.789627	3791	0.76 (0.27-2.2)	0.62
MAFF	17083.7	7094	-0.793799	11905	0.1575	7744	1.61245	703	0.95 (0.39-2.3)	0.91	0.599208	4599	1 (0.48-2.3)	0.93
L1CAM	17084.4	7095	1.46719	1116	0.00980491	8809	-1.17229	14238	0.58 (0.12-2.9)	0.51	-1.56441	13763	1.7 (0.49-5.6)	0.42
CCDC14	17084.8	7096	0.417481	4908	-0.292671	10928	0.533375	4707	1.1 (0.3-4.3)	0.85	0.51909	4942	1 (0.36-2.7)	0.99
ZC3H3	17086.2	7097	0.425763	4860	-0.301305	10975	0.536343	4689	0.83 (0.19-3.7)	0.8	-0.161774	7817	0.67 (0.14-3.1)	0.61
RFPL1	17086.5	7098	0.0650607	6909	0.592938	4810	-0.973094	13539	1 (0.29-3.5)	1	-2.21068	15290	1 (0.34-3.1)	0.97
CUL1	17086.8	7099	0.941655	2520	-1.07109	14516	1.34283	1286	0.57 (0.14-2.4)	0.44	0.0583496	6859	1.2 (0.4-3.8)	0.72
AMOTL1	17087.1	7100	2.13105	319	-0.683841	13152	0.154478	7076	0.36 (0.1-1.3)	0.12	0.229087	6150	0.8 (0.31-2.1)	0.64
MAP4K2	17087.4	7101	0.576744	4053	-0.0356315	9123	-0.208511	9403	0.65 (0.13-3.3)	0.6	0.473095	5136	0.38 (0.1-1.4)	0.15
HMGCLL1	17089.1	7102	-0.871473	12283	1.2698	1688	-0.615308	11766	1.7 (0.37-7.4)	0.51	-0.78999	10578	2.1 (0.56-8.1)	0.27
NPLOC4	17090.7	7103	0.350876	5253	0.288914	6834	-0.669334	12061	0.62 (0.2-2)	0.42	-0.77941	10532	1.1 (0.4-3.1)	0.84
ZNF134	17090.8	7104	-0.475861	10155	0.652878	4447	-0.231069	9557	1.1 (0.23-4.9)	0.94	1.51384	1493	0.98 (0.34-2.8)	0.96
ULBP2	17091	7105	-0.421239	9857	-0.0995672	9594	2.26774	130	1.3 (0.47-3.8)	0.58	-1.02115	11590	1.5 (0.63-3.8)	0.35
PPP2R5B	17091.5	7106	-1.11836	13283	1.32025	1556	-0.401151	10580	0.48 (0.095-2.4)	0.38	-1.411	13242	1.1 (0.25-4.8)	0.9
SH3BGRL3	17091.8	7107	0.229906	5940	-0.422257	11698	1.17862	1756	1 (0.37-2.7)	1	0.226971	6159	0.79 (0.25-2.5)	0.69
PIF1	17092	7108	0.527213	4280	-0.124929	9793	0.0382655	7801	1.2 (0.25-6)	0.79	-1.3289	12901	2.1 (0.43-10)	0.36
C9orf72	17092.2	7109	1.32344	1415	-0.30293	10986	-0.245387	9652	0.76 (0.081-7.2)	0.81	-0.223389	8122	2.2 (0.25-20)	0.47
TNFAIP8L1	17093	7110	-0.723333	11544	0.177806	7593	1.24996	1531	0.85 (0.2-3.5)	0.82	-0.366307	8751	1.7 (0.48-5.9)	0.42
MIA2	17093.3	7111	-0.659362	11198	1.6845	766	-1.55106	15106	3.5 (0.38-32)	0.27	1.64645	1214	1.4 (0.23-8.9)	0.7
PIP5K1B	17094.2	7112	-0.400458	9745	1.02868	2534	-1.04749	13819	0.53 (0.066-4.2)	0.55	0.410862	5413	0.38 (0.052-2.8)	0.34
TMEM45B	17096.7	7113	0.857582	2868	-0.560745	12514	0.543856	4637	0.99 (0.46-2.1)	0.97	2.92346	83	0.65 (0.32-1.3)	0.24
TBX22	17098.4	7114	0.0211458	7194	0.834384	3461	-2.74804	15734	4.9 (0.57-42)	0.15	-0.283143	8398	0.96 (0.15-6.3)	0.97
PHYHIPL	17099.8	7115	0.706045	3458	0.19605	7452	-0.962445	13486	1 (0.14-7.8)	0.96	0.158725	6447	1.6 (0.32-7.5)	0.59
PEMT	17101.4	7116	-0.475872	10156	1.13412	2137	-1.1004	14000	4.2 (1.1-17)	0.04	1.25234	2227	3.9 (0.93-16)	0.064
PLEK	17101.5	7117	1.6742	810	-1.36712	15159	0.963981	2551	0.53 (0.23-1.2)	0.14	2.42562	268	0.54 (0.22-1.3)	0.19
SARAF	17102.5	7118	-0.751605	11683	0.243236	7139	1.04736	2218	0.93 (0.36-2.4)	0.88	-0.876964	10975	0.9 (0.42-1.9)	0.8
CC2D1A	17104.1	7119	-0.624701	11009	0.551863	5052	0.137403	7191	5.6 (1.1-27)	0.035	-0.397932	8884	1.2 (0.23-6)	0.85
GPR68	17104.6	7120	-0.698931	11403	1.05356	2431	-0.592297	11643	1.2 (0.27-5.4)	0.81	-1.12544	12031	4.2 (0.71-25)	0.11
NOL11	17105.2	7121	0.540786	4214	0.253387	7063	-0.882209	13150	0.99 (0.42-2.3)	0.97	1.20537	2372	0.81 (0.41-1.6)	0.56
DCTN5	17111.2	7122	-1.47586	14386	0.40102	6041	1.78825	436	0.75 (0.24-2.3)	0.62	1.68953	1151	0.53 (0.21-1.3)	0.17
TLR7	17112.6	7123	0.0444027	7030	0.301566	6739	-0.256676	9720	0.71 (0.21-2.5)	0.6	2.48009	229	0.86 (0.28-2.6)	0.78
CHN1	17112.9	7124	1.05239	2153	-0.496784	12124	0.247206	6447	1 (0.19-5.4)	0.99	-1.46459	13430	1.5 (0.38-6.1)	0.55
SNX14	17113.3	7125	0.189233	6186	0.230791	7216	-0.305735	10026	1.5 (0.54-4.2)	0.43	1.1918	2417	1 (0.41-2.4)	0.99
SLC25A19	17114	7126	0.706321	3457	0.0938244	8223	-0.666041	12038	0.99 (0.17-5.6)	0.99	0.120151	6599	0.58 (0.099-3.3)	0.54
C1QC	17114.8	7127	1.06229	2122	-1.23865	14926	1.40503	1129	0.65 (0.35-1.2)	0.17	1.15738	2523	0.81 (0.46-1.4)	0.47
PLAAT3	17115.1	7128	1.08295	2074	-0.0361115	9126	-0.715289	12307	0.91 (0.32-2.6)	0.86	-0.715717	10280	1.2 (0.49-2.9)	0.71
NCCRP1	17115.6	7129	0.0696235	6877	0.30743	6697	-0.306461	10027	1.2 (0.44-3.3)	0.73	-0.00831552	7150	0.24 (0.076-0.77)	0.016
MMRN1	17116.5	7130	-2.54057	15616	0.974087	2791	0.500885	4895	2.3 (0.34-16)	0.39	-1.84067	14562	4.5 (0.91-22)	0.066
POLR2J	17118	7131	-0.000230322	7313	-0.267199	10751	1.21908	1638	0.92 (0.25-3.4)	0.9	0.141869	6509	0.94 (0.25-3.5)	0.92
TEKT1	17119.4	7132	-1.66211	14789	2.19362	216	-0.481697	11026	4.2 (1-17)	0.044	-0.982406	11437	0.59 (0.16-2.2)	0.43
NLRP7	17121.7	7133	0.850513	2893	-0.0635083	9323	-0.428995	10760	0.14 (0.03-0.66)	0.013	1.38526	1842	0.75 (0.25-2.3)	0.62
DNALI1	17122.5	7134	0.82134	3005	-0.34554	11257	0.178129	6896	0.18 (0.032-1.1)	0.058	-0.285479	8405	0.97 (0.23-4.1)	0.96
THAP2	17123.4	7135	0.581954	4023	-0.00306111	8895	-0.294555	9952	2.2 (0.32-15)	0.43	-0.445731	9062	1.7 (0.27-11)	0.56
CHPF	17123.5	7136	-0.504123	10334	1.06638	2380	-0.921296	13320	0.92 (0.31-2.7)	0.88	0.405414	5433	0.79 (0.25-2.5)	0.68
CTC1	17127.3	7137	-1.23884	13703	0.500322	5385	0.928118	2709	2.1 (0.36-12)	0.41	-0.742242	10382	1.1 (0.29-4.3)	0.88
HOXD13	17127.5	7138	-0.0723077	7753	0.404974	6010	-0.318022	10101	0.82 (0.16-4.1)	0.81	-2.70403	15644	0.43 (0.09-2.1)	0.29
FCRL5	17127.5	7139	0.54021	4217	-0.158883	9994	0.0755396	7575	0.31 (0.07-1.4)	0.12	0.0361041	6957	1.2 (0.39-3.6)	0.76
UBLCP1	17127.9	7140	-0.354751	9481	0.477382	5522	-0.0743939	8542	1.5 (0.59-3.9)	0.39	0.542189	4849	1.3 (0.45-3.5)	0.67
KCNG4	17128	7141	-0.736598	11606	0.771105	3778	-0.114894	8815	1.7 (0.38-7.9)	0.48	-1.76014	14366	2.4 (0.68-8.4)	0.18
RSF1	17131.3	7142	-1.54844	14572	0.508792	5334	1.2416	1560	1.1 (0.33-4)	0.83	0.502504	5017	0.43 (0.14-1.3)	0.14
CRYGD	17131.6	7143	-0.10883	7971	0.714988	4073	-0.966159	13504	0.72 (0.24-2.2)	0.57	0.993091	3073	1.1 (0.38-3.2)	0.87
RAP1GAP	17134.7	7144	-0.196554	8544	0.628868	4595	-0.597562	11683	1 (0.37-2.7)	0.99	2.67563	144	1.2 (0.49-2.9)	0.68
WDSUB1	17135.8	7145	-1.0567	13044	0.370776	6263	1.10891	1995	1.5 (0.3-7.2)	0.64	-0.212995	8080	0.61 (0.16-2.4)	0.47
STRN4	17137.1	7146	-1.70371	14865	0.441694	5769	1.93413	315	1.3 (0.2-8.5)	0.79	-0.85003	10860	0.74 (0.16-3.5)	0.7
FNBP1	17138.8	7147	1.00098	2326	-0.914567	14059	0.967782	2541	0.17 (0.051-0.55)	0.0033	0.417184	5389	1.1 (0.37-3.3)	0.86
CHCHD4	17139.4	7148	-0.350989	9460	-0.0230384	9032	1.14016	1872	4.9 (1-24)	0.046	-1.36423	13041	0.46 (0.12-1.8)	0.27
UBE2D3	17142.1	7149	-0.446294	9992	0.283291	6870	0.442031	5250	0.8 (0.21-3)	0.74	0.605283	4574	2 (0.51-7.5)	0.33
SLC28A1	17143	7150	-0.0875352	7840	0.701427	4145	-0.984049	13577	2.5 (0.54-12)	0.24	-2.4431	15509	1.9 (0.44-8.6)	0.38
PLB1	17143.8	7151	0.236244	5905	-0.181216	10152	0.506462	4867	1.8 (0.57-5.4)	0.33	1.21322	2347	0.64 (0.26-1.6)	0.35
IFNAR1	17144.1	7152	-0.309333	9211	0.0282933	8683	0.884958	2909	0.97 (0.29-3.3)	0.96	1.59898	1305	0.81 (0.26-2.5)	0.71
UTY	17145.3	7153	-1.44237	14288	0.721461	4040	0.57291	4475	0.67 (0.26-1.7)	0.42	-0.2658	8327	1.3 (0.52-3)	0.61
NPR1	17145.9	7154	-0.263143	8940	0.541716	5115	-0.323065	10137	3.1 (0.55-18)	0.2	-1.91431	14760	0.38 (0.093-1.6)	0.18
PRSS37	17147.9	7155	0.131299	6512	0.274759	6926	-0.330269	10177	1.5 (0.27-8.4)	0.63	-0.440868	9049	1.6 (0.31-8.3)	0.57
OSR1	17147.9	7156	-0.261424	8929	0.40153	6039	-0.0509423	8387	0.99 (0.46-2.1)	0.99	0.979178	3124	0.64 (0.32-1.3)	0.21
MPG	17148.1	7157	0.289759	5582	0.378481	6209	-0.828562	12893	4.6 (0.56-38)	0.15	-1.85877	14614	4 (0.4-39)	0.24
PRKAA2	17148.8	7158	0.735278	3327	0.28373	6865	-1.4254	14893	1.9 (0.32-12)	0.47	-1.96722	14874	0.96 (0.16-5.6)	0.96
SH3GL1	17149.1	7159	0.0384794	7071	-0.287414	10883	1.1645	1794	0.25 (0.049-1.3)	0.098	0.377224	5555	0.67 (0.16-2.8)	0.58
ELOVL3	17149.3	7160	-0.058832	7672	0.527636	5200	-0.623418	11811	0.44 (0.063-3.1)	0.41	-2.32266	15404	1.2 (0.17-8.1)	0.87
PRKX	17149.4	7161	0.185942	6205	0.375738	6229	-0.652978	11958	0.75 (0.074-7.5)	0.81	-1.21854	12432	1.3 (0.23-7.8)	0.75
MRGPRF	17152	7162	-0.803423	11959	0.697664	4162	0.0690388	7616	0.6 (0.11-3.1)	0.54	-1.93352	14799	1.2 (0.29-4.8)	0.83
TXNRD2	17153.6	7163	-0.266637	8955	0.634227	4560	-0.513926	11193	1.2 (0.25-6.1)	0.8	-0.132436	7688	0.96 (0.25-3.7)	0.95
SDK1	17155	7164	0.578806	4043	0.222117	7285	-0.864704	13067	0.52 (0.11-2.5)	0.41	1.07724	2788	1.3 (0.4-4.2)	0.67
DBR1	17155	7165	0.89366	2707	0.0594024	8457	-0.801941	12751	0.064 (0.0039-1.1)	0.055	1.40023	1801	1.3 (0.14-13)	0.81
ACTN4	17155.9	7166	0.892172	2712	-0.172829	10091	-0.240465	9616	0.67 (0.27-1.7)	0.39	2.17652	445	0.79 (0.37-1.7)	0.55
IRAK1	17157.4	7167	0.0121277	7246	-0.246539	10608	1.08352	2084	0.44 (0.082-2.4)	0.34	0.571928	4711	1.1 (0.27-4.4)	0.9
EPHB1	17158.3	7168	-0.529244	10478	1.29057	1640	-1.29661	14596	13 (1.6-110)	0.015	-0.701947	10218	1.1 (0.24-5.1)	0.91
CAMSAP2	17158.8	7169	-0.281096	9032	-0.0895937	9516	1.23152	1600	1.5 (0.64-3.7)	0.34	0.663296	4317	1.4 (0.58-3.3)	0.46
HTRA1	17159.5	7170	-2.54803	15620	0.780868	3727	0.825729	3179	1.2 (0.44-3.5)	0.7	-1.80815	14477	1.8 (0.78-4)	0.17
FUOM	17159.9	7171	1.91778	502	-1.65986	15484	0.981957	2485	0.19 (0.04-0.94)	0.041	0.222905	6179	0.48 (0.11-2)	0.32
SLC7A8	17161.6	7172	-1.27392	13823	1.05099	2443	-0.030778	8236	1.4 (0.77-2.7)	0.26	-0.508359	9357	0.94 (0.53-1.7)	0.84
RALGAPA1	17161.8	7173	-2.7642	15669	1.31905	1561	0.128015	7261	3.4 (1.1-10)	0.035	-0.37739	8789	2.3 (0.88-6)	0.089
REXO5	17162.7	7174	-0.244173	8825	0.989846	2719	-1.44064	14924	0.56 (0.12-2.7)	0.47	-0.603005	9751	1.5 (0.29-7.7)	0.63
COPA	17162.8	7175	0.701816	3478	-0.393357	11512	0.349825	5802	0.8 (0.39-1.6)	0.53	3.33063	17	0.51 (0.28-0.94)	0.032
ZDHHC18	17164.1	7176	1.70235	771	-0.723844	13305	0.275076	6278	0.11 (0.03-0.39)	0.00075	2.2385	387	0.28 (0.095-0.83)	0.022
ITGB1BP2	17164.4	7177	-0.657211	11184	1.14541	2106	-0.792173	12696	0.26 (0.04-1.7)	0.16	-0.00430602	7132	1.9 (0.35-10)	0.46
DCST1	17166.1	7178	0.119853	6574	0.522567	5234	-0.931167	13363	0.33 (0.051-2.1)	0.24	-0.879298	10985	2.6 (0.62-11)	0.19
NAA11	17166.1	7179	-0.308641	9207	0.128042	7965	0.598159	4332	1.2 (0.51-2.8)	0.69	0.421537	5369	1.2 (0.38-3.8)	0.75
ARFGEF3	17167.9	7180	-0.64155	11100	0.436681	5797	0.35899	5755	1.2 (0.43-3.4)	0.71	2.09532	519	0.55 (0.18-1.7)	0.3
UBA6	17168.7	7181	-0.712898	11491	0.277947	6903	0.84809	3074	1.4 (0.61-3.4)	0.4	0.227592	6155	1.7 (0.66-4.3)	0.27
RILPL1	17168.8	7182	0.346972	5272	-0.12925	9826	0.245985	6453	0.82 (0.17-3.8)	0.8	-1.2164	12419	0.76 (0.23-2.5)	0.66
SASS6	17169.3	7183	0.53249	4252	-0.883736	13951	2.86438	26	0.56 (0.17-1.8)	0.33	1.31754	2030	0.96 (0.36-2.6)	0.94
H4C4	17169.8	7184	1.58084	958	-0.258588	10698	-0.479762	11012	0.76 (0.49-1.2)	0.23	-0.610987	9794	1 (0.66-1.6)	0.87
CSPG4	17171.4	7185	-0.0172156	7408	0.747744	3899	-1.34306	14726	1.4 (0.34-5.4)	0.67	-1.04076	11672	3.2 (0.81-12)	0.098
ZNF33A	17172.2	7186	-0.0666956	7720	-0.126824	9803	0.871405	2970	3 (1-8.4)	0.042	0.994537	3068	1.1 (0.44-2.9)	0.8
SENP6	17172.4	7187	-0.765202	11762	0.469409	5583	0.446399	5218	1.3 (0.52-3.2)	0.58	0.826637	3670	1.1 (0.5-2.2)	0.89
LRRC55	17172.7	7188	-0.245464	8836	0.801759	3625	-0.893311	13192	2.8 (0.62-12)	0.18	-1.94782	14827	3.1 (0.8-12)	0.1
SOD1	17172.9	7189	0.217993	6008	0.0332902	8642	0.0629819	7666	1.1 (0.66-1.7)	0.79	1.14388	2579	1 (0.67-1.6)	0.85
ANKRD7	17173.2	7190	0.980493	2375	0.0841091	8281	-0.99172	13602	0.89 (0.1-7.9)	0.92	-0.160214	7807	2.8 (0.39-20)	0.31
KDM2B	17174.1	7191	-0.823514	12044	0.55833	5015	0.335497	5902	0.34 (0.038-3.1)	0.34	0.730911	4066	0.8 (0.13-5)	0.81
PGLYRP1	17175.6	7192	0.491525	4476	0.313117	6667	-1.00785	13665	0.85 (0.15-4.7)	0.85	-1.60355	13888	1.2 (0.35-4.3)	0.74
FBXO4	17175.6	7193	-0.8697	12275	1.3335	1532	-0.702841	12242	0.9 (0.2-4.2)	0.9	-0.764621	10474	0.23 (0.061-0.87)	0.03
PLG	17178.8	7194	-1.98512	15223	1.71014	720	-0.228876	9548	2.4 (0.81-6.9)	0.12	-0.928582	11208	1 (0.34-3)	1
EFS	17179.3	7195	-0.898513	12414	0.167425	7671	1.95891	291	1.8 (0.42-7.7)	0.43	-0.195713	7987	1.1 (0.36-3.6)	0.82
RPS20	17179.8	7196	0.667039	3628	-0.0140255	8976	-0.383756	10475	1.4 (0.76-2.6)	0.28	1.17995	2450	1.1 (0.58-1.9)	0.84
NOCT	17182.5	7197	1.2779	1532	-0.894061	13991	0.679361	3901	0.12 (0.011-1.2)	0.071	-0.930389	11223	5.4 (0.84-35)	0.076
KLHL7	17186.7	7198	-1.22155	13647	0.556434	5024	0.738166	3595	2.5 (0.25-24)	0.44	0.0548656	6870	0.35 (0.049-2.5)	0.29
USH2A	17186.9	7199	-0.323147	9297	1.14075	2118	-1.82984	15440	1.1 (0.055-21)	0.96	-0.622227	9851	1.3 (0.069-24)	0.87
MAML1	17188	7200	-0.366253	9547	0.113203	8082	0.724734	3659	0.6 (0.1-3.4)	0.56	-1.17805	12264	1.3 (0.3-5.9)	0.71
SNX9	17188.1	7201	-0.734785	11598	1.23218	1802	-0.797707	12726	0.9 (0.31-2.6)	0.85	-0.105877	7577	1.6 (0.53-4.6)	0.42
NEU1	17189.8	7202	-0.289406	9090	0.686779	4237	-0.597966	11686	0.38 (0.11-1.2)	0.11	0.168174	6404	0.34 (0.12-1)	0.049
LY6G5C	17190.3	7203	0.000672192	7310	-0.240623	10553	1.06284	2160	0.83 (0.13-5.4)	0.85	-1.11184	11978	2.9 (0.66-13)	0.16
ENHO	17190.7	7204	-0.196531	8543	0.455901	5659	-0.261709	9754	0.82 (0.16-4.3)	0.82	-2.01034	14961	1.6 (0.43-5.9)	0.48
MMP16	17190.8	7205	-1.51506	14487	1.5815	928	-0.339982	10235	6.2 (1.3-30)	0.023	-1.58735	13841	0.83 (0.17-4.1)	0.82
MIIP	17190.9	7206	-0.497679	10288	0.439805	5782	0.164958	7000	0.79 (0.15-4.1)	0.77	0.628772	4458	0.34 (0.074-1.5)	0.16
METTL15	17192.5	7207	1.84757	584	-0.600631	12735	0.0588857	7694	1.1 (0.31-4.2)	0.84	-1.71172	14236	1.6 (0.51-5.1)	0.42
LARP6	17193.4	7208	-0.0299797	7495	-0.159055	9999	0.874208	2960	0.62 (0.095-4.1)	0.62	-1.97123	14880	6.1 (1.6-23)	0.008
CHRM3	17193.6	7209	0.380837	5091	0.406642	5998	-1.1252	14093	1.8 (0.34-9.4)	0.49	-0.847932	10850	1 (0.23-4.3)	1
RSPH1	17193.6	7210	0.477001	4566	0.47686	5527	-3.17556	15753	0.54 (0.1-2.8)	0.46	0.983997	3107	1 (0.3-3.6)	0.94
HNRNPH3	17193.7	7211	-0.437	9943	0.144346	7855	0.751459	3533	0.49 (0.087-2.8)	0.42	-0.542527	9506	2.5 (0.48-13)	0.27
MMP20	17195.3	7212	0.525461	4291	0.0913657	8238	-0.468359	10961	4.4 (0.77-25)	0.096	-2.50445	15541	1.1 (0.27-4.8)	0.86
EMC8	17196.1	7213	-0.721433	11529	0.749539	3888	-0.118798	8846	0.38 (0.1-1.4)	0.16	0.15897	6445	0.5 (0.17-1.4)	0.2
DNAJC17	17196.4	7214	-0.218354	8691	0.531438	5172	-0.385376	10484	20 (1.8-220)	0.014	0.778974	3840	0.59 (0.077-4.6)	0.61
PHIP	17196.5	7215	0.313545	5447	-0.359046	11319	0.781403	3394	0.65 (0.13-3.2)	0.6	-0.0059465	7144	1.2 (0.35-4.3)	0.75
PCM1	17198.7	7216	-0.179713	8441	-0.109176	9663	1.03984	2248	0.64 (0.25-1.6)	0.35	-0.34748	8652	1.1 (0.47-2.5)	0.86
COMMD9	17199.1	7217	-0.443897	9980	0.13334	7926	0.789829	3354	0.83 (0.14-4.8)	0.83	-0.775684	10518	0.91 (0.17-4.7)	0.91
ANK1	17199.2	7218	0.488713	4494	0.232042	7207	-0.782714	12650	0.95 (0.14-6.7)	0.96	-1.61217	13918	3.5 (0.76-16)	0.11
POLG2	17199.5	7219	-0.156563	8271	-0.189547	10217	1.28314	1434	0.69 (0.12-3.8)	0.67	0.0587472	6855	1.3 (0.32-5.4)	0.7
CUEDC2	17201.9	7220	-1.04238	12985	0.834561	3459	0.0751933	7577	0.76 (0.13-4.5)	0.76	-0.0671465	7412	1.8 (0.23-15)	0.57
SLC17A8	17204.6	7221	0.621213	3833	0.288432	6836	-1.20058	14325	1.4 (0.24-7.8)	0.73	-2.11989	15162	2.2 (0.59-8.3)	0.24
SFT2D1	17204.7	7222	-0.176632	8414	0.0432891	8560	0.58348	4411	2.1 (0.7-6.5)	0.18	1.02618	2958	1.4 (0.59-3.2)	0.46
ADORA2B	17205	7223	0.0841478	6806	-0.312907	11063	1.12349	1939	1.8 (0.45-7.6)	0.4	-0.484942	9243	1.4 (0.33-6)	0.64
CFAP119	17205.2	7224	-0.70074	11412	0.620237	4652	0.0765708	7569	1 (0.17-6.2)	0.99	0.914558	3366	0.75 (0.14-3.9)	0.73
TNP1	17207.6	7225	-0.0579549	7664	0.341725	6483	-0.21978	9477	0.85 (0.24-3)	0.8	-1.0371	11655	1.2 (0.43-3.4)	0.71
CD28	17207.7	7226	-0.657887	11190	0.231876	7208	0.864436	2999	1.1 (0.27-4.5)	0.89	-0.260703	8298	0.37 (0.098-1.4)	0.15
RMDN2	17207.7	7227	-0.64176	11101	1.31626	1565	-1.0796	13935	4 (0.65-25)	0.13	-1.04533	11690	1.1 (0.24-5.3)	0.89
SNRNP35	17208	7228	0.0403821	7053	-0.21498	10389	0.891178	2879	1.5 (0.28-8.6)	0.62	-0.796724	10613	0.37 (0.09-1.5)	0.16
MIDN	17210.2	7229	-1.03914	12981	0.264599	6989	1.54079	838	1.2 (0.31-4.4)	0.82	-0.528762	9454	0.69 (0.22-2.1)	0.52
OTUD4	17210.4	7230	-0.629362	11028	0.108801	8116	1.26146	1499	0.2 (0.022-1.8)	0.15	-0.124236	7651	1.2 (0.23-6.1)	0.85
ART1	17213.2	7231	-0.421615	9858	1.19763	1923	-1.52103	15054	2.9 (0.6-14)	0.19	-0.212308	8073	1.3 (0.28-6.1)	0.74
LYSMD2	17214	7232	0.541392	4207	0.256547	7045	-0.939532	13403	1.1 (0.33-3.9)	0.84	-0.651276	9999	1.2 (0.36-4.3)	0.73
IRF1	17214.8	7233	0.836712	2943	-1.24538	14945	2.37945	99	0.41 (0.17-1)	0.05	0.993939	3070	0.63 (0.3-1.3)	0.21
GPS1	17219.1	7234	0.376697	5109	0.152244	7780	-0.420165	10703	0.39 (0.051-2.9)	0.36	-0.0251352	7230	0.78 (0.11-5.4)	0.81
EIF2AK1	17219.7	7235	0.307446	5487	-0.27066	10768	0.579457	4436	1.1 (0.28-4)	0.93	0.808751	3726	0.69 (0.22-2.2)	0.53
HINT3	17219.8	7236	0.205117	6087	-0.0237546	9033	0.178606	6893	1.2 (0.19-7.3)	0.85	0.100054	6671	2.5 (0.37-17)	0.35
PPIL4	17221	7237	0.758339	3242	-0.549171	12453	0.576732	4452	1.7 (0.16-18)	0.66	0.854076	3557	1.6 (0.26-10)	0.6
NCOA5	17221.8	7238	0.968452	2419	-0.961326	14204	1.03217	2288	1.4 (0.29-6.7)	0.67	1.15024	2560	0.59 (0.11-3.1)	0.53
SF3B2	17222.2	7239	0.288111	5595	0.315765	6655	-0.687774	12162	0.11 (0.02-0.58)	0.0093	0.648392	4383	0.19 (0.042-0.84)	0.029
ARHGAP12	17222.6	7240	0.39452	5031	0.237366	7174	-0.656497	11983	1 (0.36-2.9)	0.97	1.06599	2821	0.69 (0.27-1.8)	0.44
BCLAF1	17224.2	7241	-0.0213762	7435	-0.0256508	9050	0.496055	4923	1.4 (0.47-4)	0.56	1.12041	2654	0.9 (0.41-1.9)	0.78
CTNNA3	17224.8	7242	-0.569097	10698	1.25749	1726	-1.17254	14241	2.1 (0.42-10)	0.37	-0.169491	7853	0.18 (0.033-0.96)	0.044
TMEM266	17225.4	7243	-0.178738	8432	0.722726	4036	-0.868651	13089	2.1 (0.46-9.2)	0.34	-0.9557	11330	1.8 (0.4-7.8)	0.45
IGF1R	17227.1	7244	-0.55464	10624	0.7912	3669	-0.407849	10631	1.7 (0.89-3.1)	0.11	-0.143229	7743	1.4 (0.75-2.6)	0.28
LY6G6C	17227.6	7245	-0.811273	11986	2.21174	203	-1.68804	15304	1.2 (0.43-3.5)	0.71	0.0750283	6785	1.3 (0.47-3.5)	0.64
COX6B2	17228.3	7246	-0.728736	11565	0.584204	4859	0.165204	6996	1.8 (0.92-3.5)	0.087	-1.66396	14090	1.3 (0.66-2.5)	0.46
RPS9	17228.8	7247	2.2181	270	-0.490477	12089	-0.216157	9454	0.65 (0.25-1.6)	0.36	0.713287	4134	0.68 (0.32-1.4)	0.32
SHROOM3	17230.4	7248	0.564238	4112	0.328871	6580	-1.23953	14462	0.44 (0.12-1.5)	0.2	-1.37502	13087	1.8 (0.67-5.1)	0.24
XRN1	17230.7	7249	0.447885	4737	-0.218449	10419	0.286555	6208	0.73 (0.28-1.9)	0.52	1.0786	2784	0.9 (0.35-2.3)	0.82
PGPEP1	17233.2	7250	1.27174	1553	-0.0820883	9467	-0.77813	12632	0.42 (0.08-2.2)	0.31	1.11234	2681	1.6 (0.38-6.5)	0.53
ROBO2	17234	7251	-0.681649	11304	0.607584	4733	0.0677252	7625	3.4 (1.4-8.7)	0.0087	-1.80603	14471	2.1 (0.73-6.2)	0.17
GGN	17234.8	7252	-0.00858525	7355	0.427937	5857	-0.509652	11174	1 (0.18-5.7)	0.97	-0.260101	8291	1.4 (0.34-5.8)	0.63
SPATA9	17236.7	7253	-0.736111	11603	1.45034	1237	-1.06876	13894	1.1 (0.15-7.6)	0.95	0.0686222	6812	0.68 (0.12-3.9)	0.67
BAALC	17238.2	7254	-1.42133	14237	1.15528	2077	-0.067084	8486	1.7 (0.32-9.1)	0.54	-1.05228	11713	1.9 (0.59-5.9)	0.29
APOL6	17238.7	7255	1.11725	1975	-2.37357	15734	2.8323	31	0.44 (0.13-1.5)	0.18	0.916449	3358	0.22 (0.062-0.81)	0.023
ODC1	17239.5	7256	1.04757	2170	-1.49766	15321	1.71358	542	0.65 (0.37-1.1)	0.14	0.402529	5448	0.65 (0.35-1.2)	0.17
ARID3A	17240.2	7257	-0.12249	8069	0.484226	5482	-0.451846	10872	0.38 (0.094-1.5)	0.18	1.6468	1212	0.66 (0.18-2.4)	0.53
HPN	17241	7258	-0.0439294	7576	0.408966	5988	-0.406358	10616	1 (0.18-5.7)	0.98	-1.53459	13667	0.91 (0.21-4)	0.9
RETNLB	17241.5	7259	-0.436149	9939	1.08339	2319	-1.17074	14233	0.91 (0.16-5.3)	0.92	-1.52389	13626	2.8 (0.57-13)	0.21
SLC2A2	17241.9	7260	-0.545039	10574	1.30775	1587	-1.34079	14719	1.3 (0.28-5.9)	0.74	-1.50836	13580	0.33 (0.053-2.1)	0.24
PTCH1	17242.2	7261	-0.978305	12759	0.52584	5212	0.546533	4623	1.3 (0.36-4.4)	0.72	-0.0124599	7174	0.89 (0.2-3.9)	0.87
RBM42	17243.5	7262	-0.479235	10181	-0.0576831	9283	1.7091	550	0.43 (0.13-1.4)	0.17	1.53936	1439	0.7 (0.24-2)	0.51
CELF4	17245.7	7263	0.503005	4407	0.214108	7328	-0.778182	12633	2.2 (0.53-9.1)	0.28	-1.34063	12944	1.7 (0.34-8.2)	0.52
MADCAM1	17245.9	7264	0.0630835	6919	-0.179142	10141	0.73449	3620	0.54 (0.12-2.4)	0.42	-2.08113	15104	1.9 (0.59-6.2)	0.28
MAGEA4	17246.3	7265	1.25088	1594	0.0445853	8547	-1.21026	14360	0.77 (0.13-4.6)	0.77	-1.74565	14321	0.074 (0.0069-0.81)	0.033
MARVELD3	17246.4	7266	-0.37952	9637	0.922387	3023	-0.924029	13330	0.9 (0.17-4.9)	0.91	0.776616	3846	0.35 (0.08-1.5)	0.15
CNTN2	17246.7	7267	0.117676	6588	0.497404	5398	-0.891059	13183	2.2 (0.37-13)	0.38	-2.14833	15204	3.2 (0.66-16)	0.15
SPSB4	17246.8	7268	-0.622861	10997	0.645879	4503	-0.0733639	8533	1.4 (0.42-4.6)	0.58	-0.576234	9631	1.1 (0.35-3.4)	0.88
TNK1	17247.6	7269	-0.0352602	7525	0.285114	6858	-0.149556	9036	1.1 (0.19-6)	0.94	-0.296203	8457	1.4 (0.27-7.4)	0.68
CNEP1R1	17247.6	7270	-0.863965	12250	0.260791	7015	1.12996	1915	1.3 (0.29-5.4)	0.75	-0.0770967	7443	0.088 (0.018-0.44)	0.0032
ZNF526	17249.2	7271	1.12232	1956	-0.240069	10552	-0.302519	10003	0.21 (0.04-1.1)	0.066	0.67103	4288	0.36 (0.088-1.5)	0.15
MFSD9	17251.2	7272	0.226021	5961	-0.216616	10401	0.564046	4515	0.44 (0.11-1.9)	0.27	1.07099	2812	0.64 (0.2-2)	0.45
NATD1	17252.9	7273	-0.332125	9356	0.175588	7610	0.488858	4963	1.3 (0.29-6.1)	0.71	-0.786638	10561	0.74 (0.22-2.4)	0.61
PDS5B	17253.1	7274	-0.617232	10967	0.397602	6066	0.383344	5595	2.3 (0.33-16)	0.4	-1.20741	12384	1.4 (0.33-5.6)	0.67
DTNBP1	17255.1	7275	0.365479	5158	-0.604591	12752	1.38634	1179	0.62 (0.073-5.2)	0.66	-0.396571	8880	0.21 (0.021-2.1)	0.18
NOSIP	17255.1	7276	0.583805	4015	-0.594867	12706	0.883342	2917	0.31 (0.07-1.3)	0.11	0.119505	6601	0.22 (0.043-1.1)	0.069
BCAN	17255.8	7277	-0.550714	10600	0.79503	3649	-0.428922	10759	1.8 (0.51-6.1)	0.37	-1.08023	11848	1.4 (0.43-4.9)	0.55
CPTP	17257.5	7278	0.95826	2461	-0.209447	10351	-0.249547	9675	0.52 (0.079-3.4)	0.49	0.739309	4016	0.46 (0.08-2.6)	0.37
CYBA	17257.6	7279	-0.402536	9762	0.690809	4215	-0.454529	10888	1.4 (0.45-4.1)	0.59	0.547523	4831	0.84 (0.32-2.2)	0.73
GADD45A	17259.3	7280	-0.92383	12519	0.986381	2733	-0.260964	9750	1.1 (0.32-3.6)	0.9	0.984108	3105	0.85 (0.29-2.5)	0.77
CUL5	17260.1	7281	-0.27445	8994	-0.017753	8998	0.898891	2841	0.33 (0.071-1.5)	0.15	2.07963	530	0.52 (0.13-2)	0.34
CHRM5	17260.2	7282	0.477124	4563	0.22342	7274	-0.758586	12539	3.2 (0.74-14)	0.12	-0.970802	11384	2 (0.41-9.4)	0.4
IFNA1	17261.9	7283	1.17286	1812	-0.485548	12058	0.112732	7351	0.73 (0.24-2.2)	0.59	0.664769	4310	0.73 (0.24-2.2)	0.57
LNX1	17266.7	7284	-0.401583	9756	0.0717464	8376	0.87812	2945	1.2 (0.2-7.1)	0.85	0.985449	3099	3.8 (0.72-20)	0.11
DPH5	17269.7	7285	0.373539	5122	-0.514831	12246	1.04486	2228	1.4 (0.19-9.7)	0.75	2.1457	474	0.23 (0.042-1.2)	0.087
DEPP1	17270.3	7286	-0.142254	8187	0.957805	2873	-3.45888	15756	0.72 (0.28-1.8)	0.49	0.360796	5617	2 (0.99-4.1)	0.054
HOMER1	17271.3	7287	-0.307788	9199	-0.111396	9687	1.35588	1247	0.61 (0.12-3)	0.54	1.88987	819	1.1 (0.33-3.4)	0.92
MYL11	17271.8	7288	0.148957	6407	0.17847	7587	-0.192092	9300	5.3 (1.2-24)	0.027	-1.34896	12982	2.3 (0.6-9.1)	0.22
FAM13C	17273.2	7289	-1.78232	14986	1.4127	1323	-0.130215	8916	1.7 (0.4-7)	0.48	-1.04218	11678	0.62 (0.14-2.7)	0.52
SMYD1	17274.3	7290	0.0969509	6714	0.489714	5457	-0.834737	12941	0.65 (0.16-2.7)	0.56	-0.128489	7670	1 (0.27-3.9)	0.97
TTBK1	17275.9	7291	-0.0492325	7611	-0.224807	10464	1.08979	2060	0.88 (0.22-3.5)	0.86	-1.65162	14050	1.3 (0.32-5.7)	0.68
SLC7A1	17279.1	7292	-0.485232	10217	0.0299254	8668	1.18242	1744	1.2 (0.45-3.1)	0.75	-1.7284	14283	2 (0.98-4.1)	0.059
LARGE2	17279.9	7293	0.469305	4613	0.0453624	8542	-0.314363	10076	3.1 (0.71-14)	0.13	-0.0421691	7300	0.88 (0.18-4.2)	0.88
PKMYT1	17280.1	7294	0.490092	4484	-0.715642	13263	1.36778	1221	0.28 (0.054-1.4)	0.12	0.253157	6047	1.7 (0.36-7.8)	0.51
WNT8A	17280.9	7295	-0.150808	8239	0.917316	3046	-1.74878	15370	5.4 (1.1-27)	0.038	-0.919627	11174	0.94 (0.2-4.5)	0.94
LRRN3	17286.3	7296	-0.885418	12357	1.40444	1347	-0.791018	12690	2.5 (0.56-11)	0.23	-2.02463	14997	1.9 (0.43-8.4)	0.4
ZBED5	17287.5	7297	-1.04268	12986	0.528949	5187	0.58037	4430	2.5 (0.89-7.1)	0.081	-0.339061	8609	0.62 (0.22-1.7)	0.35
AQP5	17287.9	7298	-0.416566	9835	0.655724	4431	-0.374725	10427	1.7 (0.64-4.7)	0.28	-1.75299	14343	1.6 (0.57-4.5)	0.37
CALN1	17289.3	7299	-0.762922	11750	0.596431	4791	0.169434	6976	0.85 (0.15-5)	0.86	-2.1481	15203	3.5 (0.88-14)	0.075
PHKB	17289.5	7300	-2.00828	15246	0.652805	4449	0.955923	2585	2 (0.63-6.1)	0.25	-0.669146	10094	0.9 (0.26-3.1)	0.87
TRMT6	17291.6	7301	-0.180338	8448	0.520197	5255	-0.448905	10858	1 (0.21-5.2)	0.96	1.31443	2038	0.36 (0.099-1.3)	0.11
SMPD2	17292.7	7302	-0.582783	10783	0.499721	5389	0.132403	7233	1.1 (0.48-2.3)	0.88	1.10404	2706	0.47 (0.22-0.97)	0.041
SPAG6	17292.9	7303	0.827603	2984	-0.132165	9847	-0.294796	9953	5.5 (1.3-23)	0.021	-0.960071	11349	2.6 (0.69-9.5)	0.16
GTF3C2	17294	7304	0.364456	5165	-0.552909	12477	1.17526	1770	1.1 (0.26-5)	0.87	1.02415	2965	0.51 (0.15-1.8)	0.3
VDAC3	17294.2	7305	0.84881	2900	-0.263411	10722	-0.0539191	8401	0.71 (0.4-1.3)	0.25	1.06232	2831	1.2 (0.72-2.1)	0.44
IGIP	17297.7	7306	-1.65198	14763	1.78063	630	-0.405647	10612	8.4 (1.8-40)	0.0077	1.27234	2163	1.4 (0.37-5.3)	0.62
FKRP	17300.3	7307	-1.21564	13624	1.82133	569	-0.728772	12378	1.5 (0.38-5.8)	0.56	-1.73791	14308	1.6 (0.42-6)	0.5
FFAR1	17300.5	7308	-0.182919	8467	0.906065	3100	-1.46806	14975	3.3 (0.82-13)	0.093	0.318361	5790	1.3 (0.33-5.3)	0.7
ATP6AP1	17301.1	7309	-0.312425	9231	0.450044	5702	-0.125916	8890	0.92 (0.3-2.8)	0.88	3.11366	43	0.7 (0.27-1.8)	0.47
ZSCAN31	17301.2	7310	0.485171	4512	-0.0200357	9018	-0.20115	9351	0.75 (0.18-3.2)	0.7	-0.231399	8159	0.96 (0.31-2.9)	0.94
FAM126B	17302.3	7311	-1.07533	13121	0.563063	4981	0.541853	4658	5.1 (1.2-22)	0.029	-0.511562	9367	1.3 (0.39-4.3)	0.68
KDM5D	17303	7312	-1.69667	14849	0.471763	5570	1.44177	1037	0.57 (0.23-1.4)	0.22	-0.516356	9388	0.94 (0.43-2.1)	0.88
AKR1D1	17304.1	7313	-0.221111	8703	0.555326	5033	-0.464673	10939	1.7 (0.23-13)	0.59	0.288581	5898	0.58 (0.097-3.4)	0.55
BRPF3	17304.5	7314	1.01751	2269	-0.720464	13287	0.582363	4419	0.28 (0.051-1.6)	0.15	-0.941141	11268	2 (0.38-11)	0.41
SORBS2	17305.3	7315	-0.957165	12665	0.57341	4923	0.413242	5433	0.82 (0.26-2.6)	0.73	-1.17977	12272	1.6 (0.79-3.3)	0.19
ENTPD4	17306.2	7316	-0.665183	11225	0.116988	8056	1.25784	1513	0.83 (0.3-2.3)	0.72	-1.13749	12088	0.63 (0.27-1.5)	0.29
TMEM52B	17306.5	7317	-0.478156	10168	1.25652	1732	-1.57449	15151	0.59 (0.089-3.8)	0.58	-1.50476	13563	0.96 (0.16-5.9)	0.97
NR5A2	17309.1	7318	-1.52757	14523	0.842742	3410	0.373544	5656	4 (1.1-14)	0.037	-0.626278	9873	3.7 (0.93-14)	0.064
TOGARAM1	17309.7	7319	-2.46555	15588	1.12137	2173	0.239523	6489	3.8 (1.1-13)	0.035	0.532488	4894	2.9 (1-8.1)	0.048
PLK2	17310.1	7320	0.369716	5137	0.12991	7947	-0.390356	10517	1.1 (0.52-2.5)	0.74	-0.309323	8505	1.8 (0.93-3.3)	0.083
AOC3	17310.1	7321	-1.43126	14266	1.99129	369	-0.630365	11853	1.8 (0.86-3.8)	0.12	-1.60886	13907	1.1 (0.54-2.4)	0.73
TLL2	17310.2	7322	0.662239	3641	0.32747	6594	-1.65704	15268	2.5 (0.69-9.1)	0.16	-1.37352	13081	1.9 (0.48-7.7)	0.36
TMCO1	17310.5	7323	-0.29523	9130	0.20011	7427	0.359671	5750	1.4 (0.76-2.6)	0.28	1.81522	936	1 (0.61-1.7)	0.97
SEL1L3	17314.3	7324	0.595921	3958	-0.530595	12346	0.69824	3802	0.48 (0.22-1)	0.061	1.06566	2822	0.55 (0.26-1.2)	0.13
BEND6	17314.4	7325	-0.00266054	7319	0.509921	5321	-0.733834	12405	1.9 (0.32-11)	0.49	-1.08093	11851	3.2 (0.51-19)	0.21
BTBD1	17316.9	7326	-0.543269	10563	0.0659468	8408	1.15781	1815	2.5 (0.42-15)	0.31	1.25901	2204	1.3 (0.29-6.1)	0.71
UBE3D	17317.2	7327	-0.0653619	7708	0.67838	4285	-1.04942	13833	0.76 (0.17-3.4)	0.72	-0.412681	8944	0.48 (0.11-2.2)	0.35
IFFO2	17317.2	7328	-0.750049	11677	1.25742	1727	-0.849831	13003	0.91 (0.38-2.1)	0.82	1.26684	2185	1.3 (0.57-2.8)	0.56
SSX3	17317.6	7329	1.30602	1450	-0.728051	13330	0.393554	5544	1 (0.3-3.6)	0.95	0.940618	3260	0.33 (0.095-1.1)	0.08
AMPH	17319	7330	0.279442	5652	0.503385	5367	-1.34634	14732	1.3 (0.25-6.7)	0.76	-0.899844	11088	0.36 (0.074-1.8)	0.21
SLC19A2	17320.2	7331	0.904286	2658	-0.293386	10932	-0.0528499	8398	0.31 (0.078-1.3)	0.1	2.59269	176	0.25 (0.065-0.95)	0.042
LILRA2	17320.7	7332	-0.123534	8076	0.148476	7816	0.231178	6546	1.2 (0.35-4)	0.79	-1.56854	13773	2.8 (0.8-9.6)	0.11
ST3GAL5	17321.5	7333	-0.21758	8687	0.640661	4532	-0.652435	11955	1.1 (0.61-1.8)	0.83	1.32525	2002	0.81 (0.5-1.3)	0.41
SH3BP4	17322.1	7334	0.871488	2811	0.0640083	8424	-0.844241	12984	1.1 (0.25-5.1)	0.88	-1.5255	13637	3 (0.88-10)	0.079
FST	17323.1	7335	2.74895	82	-1.35577	15143	0.644977	4057	0.38 (0.12-1.2)	0.097	0.934808	3288	0.67 (0.24-1.8)	0.43
GABRG1	17329.7	7336	0.218645	6001	0.583942	4863	-1.61536	15214	0.47 (0.042-5.1)	0.53	-1.07571	11824	2.4 (0.39-15)	0.34
GDF7	17329.9	7337	-0.679547	11292	0.147469	7823	1.13178	1908	1.4 (0.35-5.8)	0.63	-1.47237	13450	1 (0.26-3.8)	1
PTGS1	17331.2	7338	0.114671	6606	0.24529	7120	-0.304993	10021	0.64 (0.18-2.2)	0.49	-1.62734	13971	2.7 (1-6.8)	0.041
TMPRSS11B	17333.6	7339	0.0199575	7203	0.772276	3773	-2.04927	15574	0.76 (0.078-7.3)	0.81	-1.81079	14484	0.65 (0.055-7.7)	0.74
DNHD1	17335	7340	-0.25685	8900	-0.100188	9598	1.11447	1971	0.39 (0.021-7)	0.52	-1.4454	13363	0.15 (0.012-1.9)	0.15
MIS12	17336.4	7341	0.311031	5466	-0.229025	10488	0.445233	5226	0.54 (0.14-2.1)	0.38	0.428441	5346	1.6 (0.5-4.9)	0.44
DDOST	17337.3	7342	1.18876	1759	-0.250713	10634	-0.35365	10299	0.78 (0.26-2.3)	0.66	2.46106	244	0.4 (0.16-0.98)	0.045
MAPK8IP1	17339.6	7343	0.438091	4786	0.143065	7862	-0.522436	11243	0.81 (0.17-3.9)	0.79	-1.93411	14802	0.74 (0.22-2.5)	0.64
MCTP1	17341.5	7344	-0.238082	8798	-0.127522	9813	1.19325	1719	1.6 (0.45-5.8)	0.47	0.955248	3189	0.44 (0.12-1.7)	0.23
NPHS1	17342.4	7345	1.05812	2135	-0.879317	13935	0.771251	3444	0.74 (0.12-4.5)	0.74	-1.75685	14357	2.6 (0.64-10)	0.18
SH3GLB1	17342.7	7346	-0.890076	12377	0.489087	5461	0.502081	4890	1.2 (0.53-2.7)	0.67	0.708966	4148	1.1 (0.51-2.2)	0.88
MOCS3	17342.8	7347	0.803573	3071	-0.209928	10354	-0.134759	8952	1.1 (0.41-3.2)	0.79	-0.338702	8606	0.79 (0.31-2)	0.63
SOWAHC	17344.7	7348	0.559954	4133	-0.44104	11807	0.543681	4640	0.4 (0.087-1.9)	0.25	-0.0313176	7256	0.87 (0.24-3.1)	0.83
UBXN10	17345.6	7349	-0.749846	11673	2.01141	357	-2.36671	15687	1.3 (0.54-3)	0.59	2.21048	418	0.98 (0.47-2.1)	0.96
PHAX	17345.9	7350	0.0174406	7220	-0.333191	11190	1.30814	1368	4.6 (1.1-19)	0.038	0.671266	4286	0.51 (0.16-1.7)	0.26
USP45	17346.6	7351	-0.680533	11301	0.364461	6313	0.514785	4819	4.5 (0.45-44)	0.2	0.362939	5611	0.94 (0.17-5.1)	0.94
TNFSF9	17347.3	7352	-1.72275	14893	0.453502	5673	1.52677	861	1.9 (0.48-7.4)	0.37	-0.737249	10363	1.4 (0.34-5.5)	0.65
U2SURP	17347.4	7353	0.360045	5193	-0.349156	11276	0.631505	4132	0.83 (0.4-1.7)	0.63	1.38022	1863	1.2 (0.59-2.4)	0.62
NLGN1	17349.4	7354	-0.359962	9513	0.570093	4942	-0.306672	10031	1.7 (0.24-11)	0.61	-1.05431	11720	1.3 (0.31-5.2)	0.73
SLC35A1	17351.3	7355	-0.528235	10469	0.872996	3260	-0.635605	11876	1.7 (0.87-3.3)	0.12	0.332959	5739	1.2 (0.71-2.2)	0.43
MYOZ3	17351.3	7356	-0.61573	10958	1.31944	1560	-1.22914	14426	1.3 (0.35-4.5)	0.73	-1.34224	12954	2.2 (0.65-7.2)	0.21
PCYOX1	17352.8	7357	-0.268161	8963	0.00704483	8829	0.782109	3387	0.6 (0.11-3.2)	0.55	0.442094	5290	0.26 (0.05-1.4)	0.11
FERMT1	17353.9	7358	-0.351226	9462	0.227779	7240	0.363804	5712	1.4 (0.75-2.5)	0.31	1.4011	1799	1.1 (0.55-2.3)	0.74
PIR	17354.1	7359	1.43415	1175	-0.574714	12601	0.105002	7407	0.49 (0.2-1.2)	0.11	2.30181	340	1 (0.49-2.1)	0.98
TENT5A	17355.3	7360	-1.20145	13576	0.516581	5278	0.75117	3534	0.38 (0.046-3.2)	0.38	-1.22693	12462	1.9 (0.29-12)	0.51
CYP4F3	17361.3	7361	-1.59867	14665	1.18927	1958	-0.04306	8332	3.5 (1-11)	0.042	0.105906	6646	2.2 (0.75-6.6)	0.15
NTAQ1	17363.2	7362	1.49539	1071	-1.04498	14457	0.652328	4020	0.4 (0.06-2.6)	0.34	0.42828	5347	1.8 (0.42-7.4)	0.44
POLK	17364.9	7363	-0.584574	10793	0.645457	4505	-0.151646	9050	1.8 (0.34-9.2)	0.5	0.0344926	6962	2 (0.53-7.3)	0.32
PDIA6	17365	7364	0.620498	3835	-0.592352	12691	0.777219	3416	0.83 (0.46-1.5)	0.54	1.50919	1509	0.72 (0.4-1.3)	0.28
OPRL1	17368.1	7365	1.85999	572	-0.292176	10923	-0.570088	11518	1.3 (0.24-6.8)	0.77	-1.08977	11881	0.93 (0.21-4.1)	0.92
RABGGTB	17368.7	7366	-0.199899	8570	0.314442	6662	-0.0161909	8135	2.2 (0.69-6.7)	0.19	1.56638	1376	0.82 (0.29-2.3)	0.7
FAM118B	17370.4	7367	1.11361	1990	-0.772254	13511	0.563528	4519	0.44 (0.12-1.7)	0.23	0.52612	4918	0.44 (0.13-1.5)	0.2
ABCA1	17372.4	7368	2.08376	357	-0.755233	13440	0.162131	7016	0.13 (0.033-0.5)	0.0031	0.723358	4092	0.81 (0.31-2.1)	0.66
SNRPB2	17372.7	7369	1.1446	1892	-0.672909	13111	0.414508	5431	0.88 (0.42-1.8)	0.74	1.14606	2573	0.77 (0.43-1.4)	0.37
ITFG2	17372.8	7370	-2.33863	15515	0.704899	4128	0.870811	2971	1.2 (0.27-5.2)	0.82	1.21641	2338	0.56 (0.14-2.3)	0.42
MAL	17373.7	7371	-2.08548	15318	1.17955	1993	0.113591	7346	1.3 (0.8-2)	0.3	2.31819	328	0.77 (0.51-1.2)	0.22
KEL	17375	7372	-0.308312	9203	0.849915	3368	-0.974176	13542	0.55 (0.14-2.1)	0.39	-2.26488	15349	0.65 (0.14-3.1)	0.58
EMC3	17375.5	7373	0.901455	2676	-0.780989	13540	0.760802	3483	0.72 (0.33-1.6)	0.42	1.71317	1112	0.58 (0.27-1.2)	0.17
PHACTR4	17377.3	7374	0.461226	4651	0.0934159	8226	-0.439596	10813	0.8 (0.24-2.7)	0.72	1.07231	2806	0.75 (0.27-2.1)	0.58
UBXN4	17379	7375	0.162958	6337	-0.399049	11545	1.10075	2026	1.1 (0.42-2.8)	0.87	0.621549	4493	0.98 (0.44-2.2)	0.96
SBK1	17379	7376	1.93878	485	-1.16803	14762	0.600271	4312	0.69 (0.19-2.5)	0.57	-0.129564	7676	0.54 (0.14-2.1)	0.37
DCST2	17380.2	7377	-0.152741	8253	0.731107	3991	-1.02643	13730	0.35 (0.074-1.6)	0.18	-0.532423	9472	1.4 (0.31-6.3)	0.66
LIN7B	17380.3	7378	-0.35616	9486	0.15185	7782	0.536315	4690	0.64 (0.12-3.4)	0.6	-1.6271	13970	0.32 (0.077-1.4)	0.12
VCAM1	17381.8	7379	0.664826	3634	-0.411011	11614	0.349886	5801	0.56 (0.21-1.5)	0.24	-0.0525526	7348	0.56 (0.25-1.2)	0.16
SMG6	17382.5	7380	-0.707009	11450	0.334433	6542	0.613383	4234	2 (0.4-9.7)	0.4	-0.248414	8241	2 (0.47-8.9)	0.34
MC4R	17387.6	7381	-0.455245	10033	0.749772	3887	-0.544841	11374	1 (0.2-5.4)	0.97	-0.83809	10814	1.2 (0.28-4.9)	0.82
TRMT44	17391.8	7382	-0.349377	9450	0.411297	5980	-0.0278461	8215	0.57 (0.11-3)	0.51	2.00579	629	0.69 (0.14-3.5)	0.65
FCER2	17391.9	7383	-0.0415014	7560	0.620052	4655	-0.961236	13481	1.3 (0.29-6)	0.72	-1.25151	12584	1.1 (0.3-4.3)	0.86
ABCD1	17394.1	7384	-1.31823	13953	1.37488	1422	-0.379678	10449	1.8 (0.29-11)	0.54	0.915597	3362	3.4 (0.76-15)	0.11
SPATA4	17394.8	7385	-0.295616	9131	0.965991	2840	-1.33095	14695	2.6 (0.49-14)	0.26	-1.39078	13150	1.3 (0.22-7.6)	0.77
EZH1	17395.4	7386	-0.121372	8062	0.252331	7070	-0.0167414	8138	0.75 (0.19-2.9)	0.67	0.66751	4301	0.67 (0.2-2.2)	0.5
MDM2	17395.7	7387	-0.106158	7960	0.238827	7167	-0.00932016	8100	1.3 (0.76-2.3)	0.32	2.33983	313	1 (0.68-1.5)	0.99
TRAPPC2	17396.4	7388	1.06937	2106	-0.516908	12257	0.192108	6803	1.6 (0.47-5.4)	0.46	1.02491	2963	0.74 (0.19-2.8)	0.65
KCNC2	17399.3	7389	-0.0768288	7780	0.617221	4671	-0.881556	13147	1.7 (0.28-9.9)	0.58	-0.517821	9396	2.7 (0.38-19)	0.32
GOLGA2	17401.7	7390	1.39566	1252	-0.772156	13509	0.374326	5648	0.27 (0.028-2.7)	0.27	0.348319	5681	0.86 (0.13-5.5)	0.87
DLG4	17402.7	7391	-0.18161	8457	0.416966	5928	-0.263922	9769	0.88 (0.16-4.7)	0.88	-0.916492	11160	2 (0.53-7.7)	0.31
CNTN1	17402.8	7392	-0.497051	10285	0.773991	3764	-0.529008	11275	1 (0.26-4)	0.97	-1.63992	14012	2.6 (1.2-5.9)	0.019
CHCHD6	17403.8	7393	-0.460249	10068	-0.0620177	9306	1.46474	976	2 (0.22-18)	0.55	0.293282	5880	0.56 (0.094-3.4)	0.53
PNPT1	17404.6	7394	1.26372	1570	-0.526741	12322	0.0953327	7468	0.77 (0.31-1.9)	0.58	0.566464	4738	1.2 (0.59-2.4)	0.62
TMEM220	17405.7	7395	-1.2804	13840	2.31035	168	-0.85627	13036	2.7 (0.58-13)	0.21	-2.64556	15622	1.3 (0.3-6)	0.7
MRPS18B	17406	7396	0.840951	2927	-1.01547	14365	1.23225	1599	0.6 (0.21-1.6)	0.32	0.536679	4876	0.7 (0.29-1.7)	0.42
RPF1	17406.3	7397	-0.0352825	7526	0.0431527	8561	0.307245	6077	1.2 (0.58-2.5)	0.61	1.20823	2361	0.92 (0.47-1.8)	0.82
OAF	17406.4	7398	-1.0881	13165	0.419512	5913	0.861538	3009	1 (0.2-5.1)	1	-0.271749	8354	1 (0.29-3.5)	0.99
MYO1F	17410.6	7399	0.212039	6044	-0.587298	12660	1.85147	374	0.58 (0.21-1.6)	0.29	0.308324	5826	0.81 (0.32-2)	0.65
MRPL10	17410.8	7400	0.529427	4265	-0.531574	12350	0.750581	3536	0.11 (0.015-0.85)	0.034	0.590666	4635	0.78 (0.18-3.3)	0.74
COL4A4	17414.9	7401	0.364861	5161	0.350013	6412	-0.996367	13623	1.2 (0.24-6.3)	0.8	-0.927319	11197	2.6 (0.59-11)	0.21
AFF1	17415.1	7402	-0.0203971	7427	0.0640815	8423	0.2383	6501	0.8 (0.37-1.7)	0.58	0.491604	5062	0.69 (0.33-1.5)	0.33
RPL36	17415.2	7403	-2.18067	15399	0.806208	3601	0.614195	4229	2.1 (0.76-5.7)	0.15	1.17607	2463	0.94 (0.37-2.4)	0.9
MARVELD2	17416.2	7404	-1.12301	13298	0.290286	6824	1.41681	1091	1.7 (0.59-5.1)	0.32	2.42872	265	1.3 (0.49-3.6)	0.58
DTX4	17418	7405	0.593395	3963	-0.941278	14145	1.71152	548	0.87 (0.4-1.9)	0.72	1.77738	998	0.71 (0.31-1.6)	0.42
RHOH	17418.2	7406	0.802072	3078	-0.201587	10302	-0.173964	9186	0.54 (0.23-1.2)	0.14	1.07929	2781	0.86 (0.45-1.6)	0.65
MTFMT	17419.5	7407	-0.649992	11144	0.104963	8140	1.20402	1686	2.2 (0.29-17)	0.44	0.7152	4119	1.2 (0.26-5.9)	0.79
RNF227	17426.7	7408	1.11834	1970	-0.798812	13608	0.573975	4470	2.1 (0.35-13)	0.41	-1.11909	12004	1.2 (0.35-4)	0.78
SYT4	17428.8	7409	0.158468	6360	0.346837	6438	-0.634167	11869	2.7 (0.8-9)	0.11	-1.64208	14016	1.4 (0.51-3.7)	0.54
CA4	17429.7	7410	0.387262	5064	0.33671	6515	-0.989788	13594	0.28 (0.056-1.4)	0.11	-0.503315	9331	0.84 (0.24-2.9)	0.78
AKAP8	17430.1	7411	-1.86735	15105	1.28365	1656	-0.0551726	8407	1.6 (0.27-9.8)	0.59	0.491987	5060	0.6 (0.12-3)	0.53
BCAT2	17431.5	7412	0.868883	2822	-0.0663695	9348	-0.549981	11408	0.39 (0.16-0.94)	0.037	1.63539	1237	0.9 (0.4-2)	0.79
PPP6R3	17432.8	7413	-0.780184	11845	0.288505	6835	0.821478	3199	2.5 (0.72-8.6)	0.15	-0.381129	8806	0.92 (0.29-2.9)	0.89
OLFM3	17433	7414	-0.128597	8098	0.377507	6220	-0.266282	9786	0.65 (0.16-2.6)	0.55	-0.264582	8318	1.6 (0.55-4.8)	0.38
PCDHB9	17433.8	7415	-0.55795	10645	0.113192	8083	0.967617	2543	2.3 (1.1-4.8)	0.032	-1.54358	13695	1.3 (0.64-2.5)	0.51
NUP93	17434.7	7416	0.983585	2364	0.0428132	8567	-0.982534	13571	0.8 (0.22-2.9)	0.73	0.991048	3079	0.51 (0.17-1.5)	0.22
GTSF1L	17434.8	7417	1.2077	1705	-0.366699	11356	-0.173545	9181	1.4 (0.32-5.9)	0.67	-1.13709	12087	1.2 (0.32-4.4)	0.8
KDM6B	17435.2	7418	0.721733	3394	-0.417651	11666	0.295384	6150	0.97 (0.23-4)	0.96	0.0288636	6992	1.6 (0.51-5)	0.42
RGS7	17435.5	7419	-0.3589	9505	0.83327	3464	-0.856767	13038	2.1 (0.37-11)	0.41	-2.10815	15140	2.4 (0.52-11)	0.26
YPEL1	17437.6	7420	0.512101	4362	0.360705	6332	-1.46541	14973	0.17 (0.031-0.9)	0.038	0.0652517	6829	0.57 (0.15-2.2)	0.41
TAF10	17439.5	7421	-1.33631	13999	0.659967	4398	0.522759	4770	2.6 (0.62-11)	0.19	-1.08047	11849	1.2 (0.39-3.8)	0.74
DDO	17440.2	7422	-2.1971	15412	1.03269	2516	0.264375	6336	1.3 (0.28-6.4)	0.71	-1.22416	12457	0.68 (0.15-3.2)	0.62
KERA	17440.7	7423	-0.0460154	7592	0.81213	3566	-2.1163	15614	1.7 (0.36-7.8)	0.51	-1.21477	12409	2.1 (0.46-9.7)	0.34
MAP7D3	17440.9	7424	-0.30391	9174	0.855654	3344	-1.03206	13756	3.4 (0.57-20)	0.18	-2.44013	15504	3.8 (0.9-16)	0.069
RRAGB	17444.2	7425	-1.84255	15071	0.81359	3555	0.51104	4846	4.7 (0.68-33)	0.12	1.0746	2793	2.7 (0.52-14)	0.24
RHOU	17445.2	7426	-1.06889	13095	0.76932	3788	0.129172	7254	0.8 (0.38-1.7)	0.55	2.49121	221	0.93 (0.46-1.9)	0.83
C11orf87	17445.8	7427	-1.41749	14229	1.77259	637	-0.593156	11653	2.6 (0.52-13)	0.25	-2.5196	15558	1.6 (0.33-7.6)	0.57
VSX1	17445.9	7428	-0.0953831	7884	0.378075	6215	-0.322281	10129	3.1 (0.76-13)	0.11	-2.61217	15606	2 (0.47-8.5)	0.35
MCPH1	17448.7	7429	-1.9701	15209	0.912243	3065	0.383346	5594	0.94 (0.24-3.6)	0.93	-1.23768	12514	0.88 (0.3-2.5)	0.81
NEK3	17451	7430	-0.0540651	7641	0.731475	3990	-1.35359	14751	1.2 (0.28-5.5)	0.78	-0.747041	10398	0.91 (0.25-3.3)	0.88
REG1A	17451.5	7431	0.213859	6030	0.122976	8008	-0.205294	9382	2.5 (0.7-8.8)	0.16	-1.05286	11714	1.3 (0.42-4.1)	0.65
SLC10A1	17451.8	7432	0.169318	6298	0.583971	4862	-1.49558	15021	0.84 (0.15-4.6)	0.84	-0.772103	10505	1 (0.24-4.2)	1
FBXO2	17452.2	7433	-0.417692	9841	0.271495	6943	0.332379	5922	2.5 (0.48-13)	0.28	-1.81519	14506	0.9 (0.23-3.5)	0.88
SNRPC	17454.2	7434	1.45558	1137	-0.947062	14163	0.541315	4662	0.86 (0.27-2.7)	0.79	0.0780994	6773	0.58 (0.17-2)	0.4
MRPL16	17455	7435	0.329664	5361	0.307793	6695	-0.822517	12869	0.41 (0.14-1.2)	0.1	1.39544	1813	0.54 (0.21-1.4)	0.2
H2BC4	17455.3	7436	1.03077	2225	-0.983017	14273	0.89016	2883	0.78 (0.3-2)	0.61	0.490859	5065	0.76 (0.32-1.8)	0.55
PDE4B	17458.3	7437	0.770601	3184	-0.250974	10635	-0.0654207	8472	0.41 (0.085-1.9)	0.26	0.416577	5393	0.95 (0.19-4.9)	0.95
ARHGAP29	17462.2	7438	1.44286	1154	-0.01812	9000	-1.27027	14541	0.34 (0.12-1)	0.054	-0.232835	8167	1 (0.49-2.1)	0.96
FOS	17466.9	7439	-1.79036	14998	0.805742	3604	0.499892	4901	0.99 (0.66-1.5)	0.95	0.0876414	6722	1.2 (0.85-1.7)	0.29
ACVRL1	17467.4	7440	-1.26158	13786	1.03076	2525	-0.102167	8718	0.47 (0.085-2.6)	0.38	-1.2752	12682	1 (0.25-4.3)	0.98
KIF5A	17467.7	7441	0.429523	4834	0.345484	6458	-1.12885	14108	0.68 (0.1-4.6)	0.69	-0.17337	7870	0.46 (0.093-2.2)	0.33
PCGF5	17468.1	7442	-1.05874	13049	0.572585	4929	0.451715	5179	2.6 (0.63-11)	0.18	1.27129	2169	1.4 (0.41-4.7)	0.59
GFRA1	17468.1	7443	-0.139258	8162	0.233447	7201	0.0238495	7882	2.4 (0.81-7.2)	0.12	-2.23785	15321	1.3 (0.39-4.1)	0.7
TSPYL5	17468.9	7444	-1.2626	13793	0.743816	3920	0.314069	6039	2 (1-3.8)	0.038	-1.50831	13579	0.98 (0.57-1.7)	0.96
UBXN11	17470.9	7445	-0.270264	8976	0.241628	7151	0.191479	6808	0.57 (0.096-3.4)	0.54	0.914531	3367	1.3 (0.23-7.5)	0.77
TRO	17472	7446	-0.290242	9095	0.506337	5353	-0.314974	10082	2.7 (0.61-12)	0.19	-3.15456	15728	1.3 (0.34-5.1)	0.69
UTP23	17473.7	7447	0.979177	2379	-0.817202	13683	0.6946	3826	1.3 (0.23-7)	0.78	0.504163	5003	0.95 (0.22-4.1)	0.95
RPS21	17477	7448	0.360027	5194	-0.388873	11480	0.658743	3988	1.3 (0.7-2.4)	0.41	1.26452	2191	1.1 (0.65-2)	0.64
HAPLN2	17478.6	7449	-0.287112	9076	0.976074	2783	-1.51307	15044	1.5 (0.36-6.1)	0.58	-2.33649	15417	1.7 (0.45-6.4)	0.44
ABCA4	17479	7450	-0.961977	12691	1.48653	1160	-0.833756	12935	4.3 (0.72-26)	0.11	-0.433275	9023	2.4 (0.44-13)	0.31
HDHD5	17479.1	7451	0.269315	5708	-0.226983	10475	0.452182	5175	0.71 (0.15-3.4)	0.67	-0.799698	10630	0.76 (0.23-2.5)	0.66
LRRC34	17479.6	7452	-1.54613	14563	2.79468	40	-0.729092	12379	1 (0.088-12)	0.98	-1.28235	12707	1.1 (0.12-10)	0.93
MYOM1	17482.3	7453	0.0164733	7222	0.599998	4771	-1.07486	13920	1.7 (0.3-9.5)	0.56	0.00754338	7082	0.43 (0.096-1.9)	0.27
PPM1G	17482.4	7454	0.519599	4322	-0.885865	13955	1.72948	517	0.24 (0.062-0.93)	0.039	0.768461	3882	0.57 (0.17-1.9)	0.36
TMEM203	17482.4	7455	1.93136	492	-1.36818	15163	0.712916	3732	0.12 (0.013-1.1)	0.059	0.165398	6419	0.46 (0.11-2)	0.29
FDX1	17484.2	7456	-0.844297	12161	0.153693	7774	1.43707	1043	0.41 (0.071-2.4)	0.32	0.563084	4751	0.19 (0.028-1.4)	0.1
LACTB2	17484.6	7457	-0.080854	7800	0.74594	3911	-1.34806	14737	3.5 (0.54-23)	0.19	1.20002	2389	0.56 (0.11-2.9)	0.49
ELP4	17485.9	7458	1.22863	1644	-0.648159	12973	0.27581	6270	0.35 (0.046-2.7)	0.31	0.0385382	6947	0.35 (0.053-2.3)	0.27
TEFM	17488	7459	0.380271	5093	0.294479	6788	-0.880438	13141	1.6 (0.27-9.1)	0.62	-0.521761	9422	0.52 (0.11-2.5)	0.41
ZNF366	17488	7460	0.108961	6644	0.124056	7999	-0.0816617	8583	1.5 (0.31-7.7)	0.6	-0.510298	9363	1 (0.25-4)	1
APOLD1	17490.5	7461	-0.907031	12455	0.837086	3439	-0.132733	8933	2 (0.39-10)	0.41	-0.714915	10278	1.9 (0.43-8.2)	0.41
CNTN5	17490.5	7462	-0.637254	11076	1.3556	1475	-1.3288	14685	3.7 (0.4-33)	0.25	-1.16183	12193	2.6 (0.64-10)	0.19
ISM2	17492.3	7463	0.405681	4973	0.0475155	8527	-0.299903	9992	0.91 (0.23-3.6)	0.89	-0.822012	10733	0.84 (0.19-3.7)	0.82
TMEM218	17494.6	7464	-0.279996	9031	0.0337003	8636	0.672555	3930	1.7 (0.84-3.5)	0.14	1.43118	1707	0.61 (0.3-1.2)	0.17
GIMAP2	17498.2	7465	2.42799	179	-0.467513	11944	-0.367026	10379	0.39 (0.054-2.7)	0.34	-0.492773	9289	1.1 (0.19-6.7)	0.9
FNDC7	17498.3	7466	-0.104254	7942	0.746569	3906	-1.28253	14568	2.9 (0.34-25)	0.34	-1.69499	14188	0.17 (0.021-1.4)	0.094
MT1F	17500.1	7467	-0.487504	10233	0.247035	7109	0.461569	5130	1.9 (0.65-5.4)	0.25	-0.118788	7631	0.71 (0.26-2)	0.51
ZBTB1	17502.4	7468	-0.854125	12205	0.478431	5518	0.429139	5335	1.4 (0.36-5.7)	0.61	-0.179062	7899	1.5 (0.37-5.9)	0.59
USP9Y	17502.5	7469	-1.77401	14976	1.17838	2000	-0.00424008	8073	1 (0.49-2.1)	0.98	-0.322334	8556	1.2 (0.6-2.3)	0.63
SYT2	17506.1	7470	-0.979751	12764	0.891651	3158	-0.152539	9055	1.9 (0.32-12)	0.47	-0.649771	9986	2.1 (0.45-9.7)	0.35
DDX3Y	17509.1	7471	-1.09759	13207	0.312544	6669	1.20018	1697	0.82 (0.5-1.3)	0.43	-0.351064	8681	1 (0.65-1.7)	0.86
WASHC5	17510.7	7472	0.879819	2766	-0.0950796	9553	-0.523279	11248	1.2 (0.41-3.8)	0.7	-0.00127284	7118	1.1 (0.41-2.9)	0.85
AMFR	17512.4	7473	-1.36352	14084	0.355686	6369	1.44933	1012	1 (0.31-3.3)	0.99	0.333018	5738	0.56 (0.21-1.5)	0.25
SLC25A39	17513.7	7474	0.455086	4688	-0.466709	11942	0.678483	3904	0.31 (0.075-1.3)	0.11	1.06236	2830	0.56 (0.19-1.7)	0.3
IDS	17515.2	7475	1.61201	903	0.00344944	8850	-1.67968	15292	0.53 (0.15-1.9)	0.33	0.107927	6638	1 (0.34-3.2)	0.93
NDUFS1	17517	7476	0.5209	4311	-0.730645	13341	1.1726	1775	0.66 (0.21-2.1)	0.48	0.208279	6234	0.59 (0.21-1.7)	0.32
STX17	17518.6	7477	-0.0219609	7439	-0.436306	11785	2.03721	243	0.42 (0.14-1.2)	0.12	0.463604	5203	0.74 (0.28-2)	0.56
ADGRL3	17519.3	7478	1.03574	2208	-0.130972	9837	-0.572269	11526	1.2 (0.19-7.1)	0.87	-3.21963	15736	0.36 (0.055-2.4)	0.29
ZNF493	17522.3	7479	-1.54764	14569	1.59396	910	-0.433903	10786	1.3 (0.27-5.8)	0.76	0.0666773	6823	2.1 (0.54-8.2)	0.28
TSPO	17522.4	7480	-0.731643	11585	0.395435	6082	0.449492	5188	1.2 (0.38-3.6)	0.78	0.645094	4401	1.4 (0.45-4.7)	0.54
KIAA0586	17526.5	7481	-0.430324	9904	0.748073	3897	-0.622663	11807	2.5 (0.84-7.2)	0.1	0.513187	4961	2.1 (0.82-5.2)	0.12
CYSRT1	17530.4	7482	-0.651593	11153	0.520816	5246	0.100605	7428	1.4 (0.36-5.4)	0.64	-0.364485	8747	1.1 (0.24-5.1)	0.89
RANGAP1	17535.6	7483	0.682052	3568	-1.03164	14424	1.55674	809	0.91 (0.29-2.9)	0.87	-1.09225	11895	1.7 (0.55-5)	0.37
COL8A2	17541.4	7484	-0.0605012	7679	0.159553	7726	0.0563113	7714	0.65 (0.079-5.3)	0.68	-1.52329	13622	3.4 (0.5-23)	0.21
VMA21	17541.4	7485	-0.249062	8858	-0.224198	10459	1.57259	778	1.2 (0.19-7.6)	0.84	0.033419	6968	0.79 (0.11-5.6)	0.81
FGFBP1	17543.7	7486	0.123511	6547	-0.215875	10398	0.613233	4235	1.1 (0.51-2.3)	0.85	-0.454881	9116	1.1 (0.49-2.4)	0.85
NOL6	17544.7	7487	0.102847	6673	0.492947	5433	-0.980953	13564	0.66 (0.19-2.3)	0.52	1.78997	980	0.35 (0.11-1.1)	0.073
MAPK1	17546.3	7488	0.192209	6163	-0.299024	10961	0.715289	3716	0.96 (0.28-3.2)	0.94	-0.246995	8233	0.68 (0.21-2.2)	0.51
VAT1L	17546.5	7489	0.637656	3755	-0.065884	9341	-0.352492	10295	0.75 (0.13-4.2)	0.75	-1.40032	13200	3.6 (0.67-20)	0.14
FAM217B	17547	7490	-1.36578	14089	1.21286	1875	-0.250112	9678	4.2 (1.3-13)	0.015	1.72692	1088	0.9 (0.25-3.2)	0.87
MOB4	17547.2	7491	-1.72661	14901	0.821089	3512	0.425454	5371	4.9 (1.2-19)	0.024	-0.412616	8942	0.52 (0.16-1.7)	0.29
APOBEC3A	17547.2	7492	0.958106	2463	-0.481721	12039	0.165526	6994	0.19 (0.033-1.1)	0.059	-0.901177	11093	1.1 (0.29-4.4)	0.85
KRT6B	17548.6	7493	-0.434285	9923	0.045263	8543	0.882031	2924	1.2 (0.68-2.1)	0.56	-0.757956	10451	1.1 (0.6-2)	0.74
ATAD1	17551.3	7494	-1.17042	13467	0.585981	4845	0.500351	4896	1.9 (0.55-6.3)	0.32	1.04408	2898	2.5 (0.83-7.8)	0.1
TMEM184B	17553.3	7495	0.392076	5042	-0.398824	11544	0.613655	4231	0.49 (0.13-1.8)	0.29	0.0952368	6692	0.88 (0.28-2.8)	0.83
MFAP5	17553.4	7496	-0.958724	12673	1.54568	1001	-0.941281	13408	0.87 (0.26-2.8)	0.81	-1.45073	13384	2.2 (0.74-6.3)	0.16
XAF1	17553.6	7497	-0.618177	10970	-0.0440675	9189	2.14013	185	0.85 (0.44-1.6)	0.62	-0.337508	8602	0.79 (0.45-1.4)	0.43
VEGFB	17555.5	7498	0.693195	3515	-0.00172354	8885	-0.5739	11532	0.61 (0.13-2.8)	0.52	-0.275626	8366	0.97 (0.28-3.4)	0.97
OTULINL	17556.4	7499	0.243486	5878	-0.589201	12673	1.5229	868	0.87 (0.31-2.5)	0.8	-1.57721	13796	0.87 (0.43-1.7)	0.69
CSNK1E	17558.4	7500	0.310905	5467	-0.472519	11977	0.908454	2798	1.3 (0.5-3.1)	0.63	-0.254335	8265	1.4 (0.64-2.9)	0.42
C9orf78	17559	7501	2.08972	352	-0.890922	13976	0.262055	6354	0.12 (0.017-0.86)	0.034	0.621458	4494	0.7 (0.19-2.6)	0.6
MED14	17559.7	7502	1.41138	1212	-0.505165	12195	-0.0724167	8525	0.74 (0.3-1.8)	0.51	1.85197	886	0.7 (0.29-1.7)	0.41
DYM	17560.5	7503	-0.530726	10489	0.0763368	8344	0.97684	2511	0.71 (0.2-2.5)	0.6	0.674349	4273	0.84 (0.31-2.3)	0.73
MKNK1	17561.9	7504	-0.879486	12324	0.139655	7885	1.5922	744	0.68 (0.14-3.3)	0.63	1.08932	2748	0.5 (0.12-2)	0.33
DSTN	17563	7505	-0.247198	8844	0.0488683	8519	0.557677	4555	1.4 (0.52-3.8)	0.5	1.76519	1014	0.78 (0.35-1.8)	0.55
PLA2G5	17563.7	7506	-1.46231	14353	0.719985	4047	0.453618	5169	1 (0.29-3.5)	0.99	-1.09262	11896	1.5 (0.54-3.9)	0.45
TRMT2B	17563.8	7507	-0.754471	11703	0.390411	6116	0.476517	5032	0.43 (0.15-1.3)	0.14	-0.0395132	7286	0.66 (0.18-2.4)	0.52
HSD17B10	17565.3	7508	-0.108061	7966	-0.291296	10915	1.35972	1238	0.66 (0.18-2.5)	0.55	0.350234	5672	0.62 (0.19-2)	0.43
HTR3B	17569.1	7509	0.229393	5947	0.205343	7394	-0.456947	10903	4.1 (0.94-18)	0.061	-1.47374	13462	2.8 (0.73-11)	0.13
CXXC4	17569.9	7510	-0.300976	9161	0.41892	5918	-0.158816	9092	1.5 (0.36-6.2)	0.57	-0.387189	8830	0.59 (0.16-2.2)	0.42
MDGA1	17571.1	7511	-0.212097	8643	0.115879	8064	0.36158	5732	0.4 (0.097-1.7)	0.21	-0.00324571	7129	1.1 (0.38-3.4)	0.83
PLXDC2	17571.1	7512	-0.840229	12136	0.353606	6388	0.679728	3900	1.3 (0.62-2.8)	0.49	-1.36886	13061	1.5 (0.75-3)	0.25
GNG8	17571.9	7513	0.733726	3341	0.064463	8419	-0.794678	12707	1.5 (0.42-5.6)	0.51	-1.12151	12012	1.4 (0.5-4.1)	0.5
C1orf216	17575.3	7514	-0.949043	12614	1.49833	1128	-0.916082	13292	0.63 (0.17-2.3)	0.48	-0.834315	10797	1.7 (0.47-5.9)	0.43
DNAJC8	17575.7	7515	0.884464	2748	-0.0359027	9124	-0.698486	12220	0.24 (0.056-1)	0.054	1.72244	1097	0.52 (0.16-1.7)	0.28
DMXL1	17578	7516	-0.826816	12067	1.07873	2335	-0.617115	11775	1.9 (0.57-6.5)	0.29	0.752873	3941	0.62 (0.18-2.1)	0.45
SLC16A2	17578.1	7517	-0.436128	9938	0.203407	7402	0.458771	5144	1.4 (0.33-6.1)	0.64	-2.67656	15634	1.3 (0.3-5.2)	0.75
ANKRD12	17578.6	7518	1.00905	2298	-1.01154	14359	0.897344	2849	0.63 (0.22-1.9)	0.4	1.15313	2540	0.71 (0.28-1.8)	0.47
MCM3	17580	7519	1.30789	1448	-1.11328	14623	0.743117	3573	0.15 (0.04-0.58)	0.006	0.931332	3301	0.64 (0.23-1.8)	0.4
TFB2M	17580.7	7520	-0.710217	11475	0.479941	5510	0.229238	6554	2 (0.65-6.4)	0.22	0.217525	6205	0.51 (0.14-1.9)	0.31
IFNA2	17581.3	7521	0.553368	4153	-0.0616201	9304	-0.27871	9858	4.4 (0.49-40)	0.19	-0.766541	10482	0.86 (0.14-5.3)	0.87
SIDT1	17581.3	7522	1.00725	2306	-1.15715	14739	1.07488	2115	1.1 (0.39-3)	0.88	1.48674	1573	0.39 (0.14-1)	0.06
GPRC5A	17582.4	7523	-1.1805	13496	0.384032	6159	1.0049	2397	1.6 (0.94-2.9)	0.082	0.824377	3678	1.1 (0.68-1.7)	0.74
TUG1	17582.9	7524	1.28363	1517	-1.1395	14693	0.791838	3345	1 (0.56-1.9)	0.92	0.792439	3782	0.99 (0.54-1.8)	0.98
ZBTB49	17585.6	7525	-1.11398	13263	0.859312	3322	-0.0211785	8173	2 (0.35-12)	0.43	0.342345	5700	0.56 (0.11-3)	0.5
KIAA1549L	17587.7	7526	0.760866	3231	0.22476	7264	-1.55239	15108	0.91 (0.23-3.6)	0.89	-0.485272	9246	1.2 (0.36-3.9)	0.77
P2RX6	17588.9	7527	-0.623313	11000	0.6858	4244	-0.250515	9680	0.9 (0.21-3.9)	0.89	-0.683277	10144	3.1 (0.98-9.8)	0.055
IFI27L2	17589.8	7528	-0.0579425	7663	0.262507	7008	-0.17577	9205	1.4 (0.54-3.7)	0.48	-2.0817	15108	1.4 (0.55-3.7)	0.46
WNT5B	17590.3	7529	-0.185036	8479	0.690992	4213	-0.934958	13381	1.2 (0.16-8.8)	0.87	-1.63423	13994	3.2 (0.42-25)	0.26
SERGEF	17591.1	7530	-1.08978	13172	0.584339	4858	0.42523	5373	0.18 (0.021-1.6)	0.12	-1.09402	11905	0.38 (0.091-1.6)	0.19
ALLC	17592	7531	-0.392622	9702	0.244478	7126	0.314029	6040	3.1 (0.7-14)	0.14	-0.293837	8449	0.73 (0.17-3.2)	0.67
SERPIND1	17593.5	7532	0.604944	3912	-0.938101	14136	1.46515	975	3.3 (0.57-19)	0.18	0.261074	6015	1.4 (0.28-6.9)	0.7
MRGPRX2	17593.9	7533	0.227935	5956	0.172173	7635	-0.384177	10476	1.2 (0.24-6)	0.83	-0.841307	10827	0.97 (0.24-3.9)	0.97
PLA2G2C	17600.1	7534	1.11648	1979	0.127526	7972	-2.06683	15583	1.4 (0.34-5.8)	0.64	-0.945394	11282	1.9 (0.5-7.3)	0.35
MCM7	17602.6	7535	0.13167	6508	-0.269611	10762	0.716703	3707	0.25 (0.061-1)	0.051	-0.45419	9111	0.93 (0.32-2.7)	0.89
MT1HL1	17604.7	7536	0.0247768	7168	-0.051739	9237	0.369227	5679	0.49 (0.11-2.2)	0.35	-1.76002	14365	1.6 (0.49-5.1)	0.44
SRF	17605	7537	-0.0037882	7327	0.0606831	8445	0.169941	6967	0.49 (0.097-2.5)	0.39	1.2412	2263	1.1 (0.23-5.1)	0.91
MOGS	17606.7	7538	0.951028	2491	-0.22304	10453	-0.318441	10105	0.62 (0.097-3.9)	0.61	1.43097	1710	0.22 (0.044-1.1)	0.059
LRCH1	17607.8	7539	-0.319216	9278	0.476344	5532	-0.25897	9735	1.9 (0.45-7.7)	0.38	-0.372224	8776	2.5 (0.62-10)	0.2
CHKA	17609.7	7540	-0.831586	12096	1.01965	2572	-0.539022	11340	0.85 (0.27-2.7)	0.78	1.24862	2237	0.71 (0.27-1.9)	0.49
OLFM2	17610.4	7541	0.138038	6469	0.616621	4675	-1.82683	15436	0.89 (0.13-6.3)	0.91	-3.09389	15723	1.2 (0.23-5.7)	0.86
SV2C	17611.8	7542	-0.603187	10899	0.948121	2917	-0.734578	12411	1.9 (0.51-7)	0.34	-0.930084	11218	0.89 (0.26-3.1)	0.86
PABIR3	17613.3	7543	-1.22346	13656	1.32754	1545	-0.489624	11062	0.45 (0.062-3.2)	0.43	-0.0568795	7367	1.6 (0.35-7.5)	0.53
LRRC47	17613.3	7544	-1.16105	13435	0.590764	4823	0.465736	5103	0.66 (0.19-2.3)	0.51	1.86487	859	0.58 (0.16-2)	0.39
BNIPL	17614	7545	0.281953	5630	0.290926	6821	-0.760906	12544	1.5 (0.5-4.6)	0.46	2.25466	375	0.79 (0.32-2)	0.61
COL9A2	17616.4	7546	-0.0807149	7799	0.71809	4054	-1.3398	14717	1.4 (0.29-6.6)	0.69	-1.89874	14711	1.6 (0.42-6.2)	0.49
PLCE1	17616.4	7547	-0.113038	8003	-0.373354	11381	1.83484	390	1.2 (0.65-2.3)	0.54	1.21749	2336	0.72 (0.38-1.4)	0.32
TEPSIN	17616.9	7548	-0.764571	11760	0.410866	5982	0.433296	5308	1.3 (0.29-6.1)	0.71	-0.362864	8736	0.2 (0.048-0.83)	0.026
MYH2	17620	7549	0.621398	3831	0.237973	7172	-1.24397	14480	1.5 (0.34-6.2)	0.61	-2.19794	15274	2.3 (0.56-9.4)	0.25
ATP6V1B2	17623	7550	0.935911	2543	-0.333934	11194	-0.0913919	8642	0.51 (0.17-1.5)	0.22	-0.138109	7717	0.49 (0.17-1.4)	0.17
OR10H2	17623.4	7551	-1.03121	12950	0.822976	3498	-0.0474005	8360	1.3 (0.32-5.3)	0.71	-2.93266	15701	0.57 (0.16-2.1)	0.4
UNC5B	17623.8	7552	-1.05192	13026	1.11319	2200	-0.425474	10737	3.9 (0.78-19)	0.096	-0.248864	8243	2.8 (0.79-10)	0.11
ODAM	17624.4	7553	-0.0550952	7647	0.787056	3691	-2.23511	15647	0.55 (0.049-6.1)	0.62	0.159224	6442	0.49 (0.029-8.2)	0.62
COBL	17627.2	7554	-1.18974	13534	1.06729	2373	-0.250211	9679	3.5 (0.64-19)	0.15	-0.231118	8158	1.8 (0.38-8.5)	0.47
GPRIN1	17629.2	7555	0.264212	5745	0.218976	7303	-0.563855	11484	0.39 (0.054-2.8)	0.35	-0.290871	8432	1.5 (0.23-9.7)	0.68
RABEP2	17629.7	7556	0.546032	4186	-0.240828	10554	0.0879178	7509	0.24 (0.036-1.6)	0.14	0.0198268	7028	0.24 (0.041-1.4)	0.11
AKAP12	17630.4	7557	-0.585945	10800	1.16721	2038	-1.18172	14273	0.56 (0.18-1.7)	0.31	-0.974384	11402	1.5 (0.75-3)	0.25
SCTR	17631.4	7558	-1.24238	13719	1.03613	2503	-0.171564	9171	1.4 (0.23-8.6)	0.71	-2.66671	15631	0.79 (0.16-4)	0.77
CORO6	17633.4	7559	-0.74926	11666	1.45765	1216	-1.29976	14603	1.2 (0.23-6)	0.84	-1.33701	12930	0.75 (0.15-3.6)	0.71
DYNLT2	17634.8	7560	0.881747	2759	-0.116598	9733	-0.504924	11151	0.59 (0.066-5.2)	0.63	-1.11853	12002	2.5 (0.43-15)	0.31
TFIP11	17640.5	7561	1.80386	638	-1.31519	15080	0.66032	3983	0.45 (0.11-1.9)	0.28	0.964209	3167	0.52 (0.17-1.6)	0.24
GALNT8	17640.8	7562	0.583883	4012	0.105875	8132	-0.736217	12420	1.3 (0.32-5.2)	0.72	-0.097656	7546	0.68 (0.2-2.3)	0.53
EPHB3	17640.9	7563	0.349645	5263	0.0830031	8292	-0.354309	10308	0.53 (0.076-3.7)	0.53	-0.0816334	7464	0.36 (0.062-2.1)	0.26
SPATA2L	17642.1	7564	-0.243949	8823	0.191228	7494	0.205745	6700	0.71 (0.13-3.9)	0.7	-0.775926	10519	1 (0.24-4.5)	0.97
VIPAS39	17642.5	7565	-0.441932	9973	0.226605	7249	0.398579	5510	0.88 (0.14-5.5)	0.89	1.90203	796	0.46 (0.1-2)	0.3
SEC14L4	17645.5	7566	-0.842689	12150	1.05858	2411	-0.591452	11639	0.74 (0.18-3)	0.68	-2.23153	15315	2.3 (0.73-7.1)	0.16
UPF3B	17647	7567	-0.705799	11442	0.88557	3191	-0.508838	11170	0.99 (0.37-2.6)	0.99	0.95206	3213	1.2 (0.59-2.4)	0.63
ELMO1	17648.2	7568	-0.607278	10922	0.327764	6588	0.418283	5417	0.58 (0.15-2.2)	0.43	-0.71866	10294	1.1 (0.29-3.9)	0.92
GALNT18	17651.8	7569	0.747485	3274	0.183205	7550	-1.30547	14621	0.48 (0.045-5.2)	0.55	-1.93986	14810	3 (0.44-20)	0.26
SIN3A	17652.8	7570	0.106288	6654	-0.189175	10214	0.543647	4642	1.5 (0.35-6.3)	0.59	0.662354	4323	0.94 (0.27-3.2)	0.92
SOS2	17654.7	7571	-0.960939	12685	0.519288	5261	0.415511	5426	2 (0.76-5.3)	0.16	-0.185496	7936	1.9 (0.82-4.6)	0.13
OR2L2	17655	7572	-0.215625	8665	0.459421	5634	-0.389757	10515	1.1 (0.29-4.2)	0.88	-0.554048	9542	0.52 (0.14-1.9)	0.32
MAP1LC3A	17656.6	7573	-0.368541	9563	0.333708	6545	0.0941153	7477	1.6 (0.69-3.6)	0.28	-2.42345	15489	0.73 (0.34-1.6)	0.44
CYP17A1	17660.9	7574	1.24419	1612	-0.0569074	9278	-1.02608	13728	1.7 (0.35-8)	0.52	-1.12229	12016	0.53 (0.1-2.7)	0.44
LNPEP	17662.5	7575	-1.31055	13940	0.575776	4915	0.602524	4292	2 (0.87-4.5)	0.1	0.583067	4671	0.73 (0.32-1.7)	0.45
ESR1	17663.3	7576	-1.06641	13086	1.48577	1162	-0.796065	12714	2.6 (0.48-14)	0.27	-2.63409	15616	3 (0.62-14)	0.17
PDE3A	17663.6	7577	-0.158692	8289	0.148495	7814	0.177686	6899	2 (0.45-8.7)	0.37	-2.1081	15139	2.2 (0.49-9.8)	0.31
RP9	17666.1	7578	-0.164304	8318	-0.249011	10621	1.26575	1486	1.1 (0.21-5.7)	0.93	0.233267	6132	2 (0.31-13)	0.47
ACSM1	17666.5	7579	1.129	1939	-0.526997	12324	0.0999857	7433	1.3 (0.31-5.8)	0.69	-1.43548	13330	0.67 (0.14-3.3)	0.63
CPT2	17666.8	7580	0.1158	6596	0.579825	4890	-1.45125	14949	0.43 (0.084-2.2)	0.31	1.89684	808	0.58 (0.13-2.5)	0.46
TTYH2	17667.2	7581	1.17659	1798	0.0989247	8186	-2.02521	15563	0.32 (0.056-1.8)	0.2	-1.70843	14227	1 (0.25-4.4)	0.95
GPC6	17667.6	7582	-0.733986	11596	0.56422	4970	0.0746801	7580	1.1 (0.33-3.6)	0.89	-1.60761	13900	1.5 (0.64-3.7)	0.33
MRPL44	17669.7	7583	2.48293	162	-0.251613	10636	-0.902511	13237	0.98 (0.26-3.8)	0.98	0.826764	3668	1.2 (0.38-3.7)	0.77
KIAA1614	17670.3	7584	-0.117933	8040	0.557295	5017	-0.777329	12628	2.3 (0.33-16)	0.41	-1.22651	12459	0.62 (0.14-2.7)	0.52
NUDT6	17670.7	7585	-0.743501	11639	0.978507	2767	-0.609855	11743	7.7 (1.5-39)	0.014	-1.77727	14407	1.1 (0.2-5.6)	0.94
CHRM1	17672.9	7586	0.570022	4084	0.128583	7961	-0.793912	12705	0.57 (0.12-2.8)	0.49	-1.81199	14492	0.4 (0.067-2.5)	0.33
TCF7L1	17673	7587	0.591715	3970	0.138225	7893	-0.849131	13000	2.5 (0.66-9.2)	0.18	-0.190854	7961	1 (0.35-3.1)	0.94
HNRNPAB	17674.2	7588	-0.433303	9919	0.101473	8163	0.679934	3898	0.58 (0.14-2.5)	0.47	0.0676147	6818	0.78 (0.21-3)	0.72
PDCL2	17674.3	7589	-0.257499	8905	0.837218	3436	-1.22604	14415	2.3 (0.37-14)	0.37	-1.67687	14135	0.94 (0.2-4.5)	0.94
SHISA5	17675.8	7590	-0.689017	11343	0.467119	5597	0.197969	6760	1.8 (0.69-4.5)	0.24	2.5414	199	0.74 (0.34-1.6)	0.44
RAB11B	17676	7591	-1.51064	14482	0.678567	4284	0.526967	4744	0.69 (0.16-3)	0.62	-0.203014	8030	0.32 (0.073-1.4)	0.14
CAVIN2	17676.2	7592	-0.741595	11631	0.834168	3462	-0.377008	10434	0.57 (0.16-2.1)	0.39	-2.54658	15577	3.4 (1.4-8.2)	0.0072
PSMA4	17680.6	7593	0.0252521	7164	-0.32438	11146	1.05822	2174	1.4 (0.47-4.1)	0.55	1.11846	2660	1.1 (0.44-2.8)	0.81
GPR26	17680.8	7594	-0.961215	12687	1.8575	519	-1.27614	14555	2.4 (0.4-14)	0.34	-0.685119	10150	0.86 (0.18-4.1)	0.85
MNX1	17681.2	7595	-0.646352	11121	0.927898	3004	-0.668388	12057	0.88 (0.24-3.3)	0.85	-0.541232	9499	1 (0.27-3.9)	0.96
RCAN1	17681.6	7596	-1.4384	14277	0.576444	4912	0.68878	3848	0.46 (0.16-1.3)	0.15	-0.352291	8687	0.71 (0.24-2.1)	0.53
NFE2L3	17684	7597	0.256042	5795	-0.433012	11763	0.870242	2975	1 (0.43-2.4)	0.97	-0.409641	8930	0.51 (0.21-1.2)	0.14
WIPF1	17688.5	7598	0.541282	4211	-0.760986	13461	1.10275	2018	0.57 (0.25-1.3)	0.17	0.11573	6610	0.78 (0.38-1.6)	0.49
NOL7	17690	7599	-0.300469	9158	-0.0776494	9439	0.956631	2583	0.85 (0.32-2.2)	0.74	0.737573	4028	0.76 (0.33-1.8)	0.52
OCEL1	17695.1	7600	1.1752	1801	-0.346237	11262	-0.256836	9721	2.3 (0.52-10)	0.27	0.543739	4845	0.58 (0.13-2.6)	0.47
YAE1	17695.6	7601	0.581308	4029	-0.594705	12703	0.710191	3746	1.3 (0.3-5.9)	0.7	0.819052	3693	1.4 (0.36-5.2)	0.65
COL1A1	17695.7	7602	-0.392267	9700	0.100738	8171	0.612625	4240	1 (0.65-1.6)	0.9	-1.10791	11956	1.1 (0.72-1.6)	0.78
HM13	17698.2	7603	-1.32668	13973	0.447154	5730	0.918193	2752	2.1 (0.42-10)	0.37	1.15099	2558	0.095 (0.017-0.51)	0.0063
EIF3H	17699.5	7604	0.427833	4842	-0.140915	9897	0.0140504	7954	1.2 (0.63-2.3)	0.57	1.85369	882	0.84 (0.45-1.6)	0.59
STX7	17699.5	7605	-0.0423414	7566	0.450111	5699	-0.669762	12062	1 (0.36-2.8)	0.99	0.571517	4714	0.61 (0.25-1.5)	0.29
TWIST1	17700.2	7606	-0.75481	11705	0.313215	6666	0.613056	4237	1.1 (0.28-4.3)	0.89	-1.13962	12099	2.4 (0.5-12)	0.27
IL1RAP	17702.8	7607	0.306116	5498	-0.0895242	9515	0.0516853	7745	1.3 (0.32-5)	0.73	-1.34913	12986	1.5 (0.34-6.8)	0.58
USP9X	17704.4	7608	1.2135	1685	-0.667889	13087	0.253759	6411	0.62 (0.15-2.5)	0.51	1.17253	2471	0.71 (0.22-2.2)	0.55
NACC2	17705	7609	0.668434	3621	-1.15594	14731	1.76417	469	0.87 (0.28-2.8)	0.82	-1.30614	12804	3.1 (1-9.8)	0.051
OR7A17	17705.1	7610	-0.0206199	7431	0.0788183	8322	0.130398	7244	0.51 (0.11-2.3)	0.37	-1.26225	12632	1 (0.31-3.5)	0.94
ZNF569	17705.9	7611	0.112599	6626	0.443777	5755	-0.922304	13324	1.5 (0.26-8.5)	0.66	1.30514	2073	2 (0.41-9.5)	0.4
PCDH15	17707.5	7612	-0.862847	12245	1.87712	493	-1.68119	15294	8.9 (0.76-100)	0.082	-1.09025	11882	1.6 (0.15-17)	0.7
EIPR1	17708.8	7613	-0.49637	10281	0.561371	4994	-0.223964	9511	1.9 (0.45-7.8)	0.39	0.7452	3984	0.61 (0.17-2.3)	0.46
IL22	17708.8	7614	-1.23128	13679	0.576686	4910	0.523379	4767	2.4 (0.3-19)	0.41	0.0707228	6803	1.1 (0.2-5.5)	0.95
RNASEH2B	17708.8	7615	-0.943775	12595	1.55608	986	-1.05425	13847	1.6 (0.42-6.3)	0.48	0.917289	3355	1.2 (0.41-3.4)	0.75
ATAD5	17709.6	7616	1.80157	641	-0.807751	13643	0.183529	6863	0.44 (0.092-2.1)	0.3	-0.249058	8245	1.1 (0.38-3)	0.9
QSOX2	17709.9	7617	2.45268	167	-0.0961489	9565	-1.73729	15358	0.28 (0.044-1.8)	0.18	-0.625583	9868	0.4 (0.097-1.7)	0.21
TRIM72	17710.3	7618	-0.250985	8868	-0.252634	10648	1.6019	725	0.73 (0.16-3.2)	0.67	-1.62661	13968	0.95 (0.26-3.4)	0.94
ZNF276	17712.4	7619	-0.695676	11382	1.42566	1294	-1.49196	15015	1.4 (0.26-7.7)	0.69	0.0715667	6799	0.49 (0.13-1.9)	0.3
CTH	17713.5	7620	-0.528658	10471	0.846557	3392	-0.716743	12314	1.5 (0.25-8.5)	0.68	-0.346423	8647	0.33 (0.039-2.8)	0.3
CNGA1	17714.7	7621	0.635015	3770	-0.117165	9738	-0.274134	9835	1.4 (0.56-3.7)	0.44	0.549235	4821	1.3 (0.56-3)	0.55
FOXJ3	17716.3	7622	0.419009	4899	-0.111137	9685	-0.0403757	8310	1.4 (0.48-3.8)	0.56	1.19027	2423	0.85 (0.35-2)	0.72
VPS35	17717.2	7623	0.598307	3946	-0.595479	12712	0.681089	3890	0.7 (0.22-2.2)	0.55	2.23031	395	0.88 (0.34-2.2)	0.78
NAA30	17717.8	7624	-0.41232	9811	0.514619	5293	-0.242986	9634	2 (0.2-21)	0.54	-0.178572	7897	1.2 (0.095-15)	0.89
SLCO4A1	17719.6	7625	-1.36868	14095	1.63386	839	-0.656795	11984	2.3 (0.57-9.3)	0.24	-0.340463	8620	1.2 (0.41-3.4)	0.75
PTK7	17720	7626	-0.845104	12168	1.79506	610	-1.60997	15205	1.9 (0.5-7.5)	0.34	-1.41148	13245	1 (0.36-2.9)	0.97
LPAR2	17720.1	7627	-1.78938	14995	2.01132	358	-0.587405	11607	4.8 (1.1-22)	0.042	0.599589	4597	0.84 (0.19-3.8)	0.82
ZSCAN21	17722.3	7628	-0.289036	9089	0.980013	2759	-1.96242	15538	2.2 (0.34-14)	0.41	-1.75083	14337	0.43 (0.11-1.8)	0.25
HEPH	17722.7	7629	-0.53044	10486	1.02175	2556	-1.07209	13911	1.8 (0.35-9.7)	0.48	-1.7894	14436	3.3 (0.73-15)	0.12
PWWP3A	17725.4	7630	-1.2896	13883	0.568421	4952	0.581492	4424	1.4 (0.37-5.5)	0.61	-0.142397	7739	0.77 (0.22-2.7)	0.68
CDKL5	17725.9	7631	0.890705	2718	-0.0523764	9242	-0.718735	12325	0.5 (0.16-1.6)	0.23	0.672642	4281	0.67 (0.26-1.7)	0.41
KCNK15	17726	7632	-0.555501	10629	0.994497	2699	-0.95095	13437	1.3 (0.27-6)	0.76	-1.45872	13411	1.7 (0.39-7.3)	0.48
GPSM1	17726.5	7633	-0.0249948	7458	0.231388	7212	-0.204156	9372	0.51 (0.077-3.4)	0.49	-1.33757	12931	2.1 (0.49-9.3)	0.31
PLXNA3	17726.8	7634	0.0779497	6836	-0.0346709	9118	0.219325	6620	0.52 (0.13-2.1)	0.35	2.05694	560	1.4 (0.51-3.8)	0.52
STX11	17727.2	7635	1.59568	930	-0.384322	11455	-0.415125	10670	0.24 (0.052-1.1)	0.07	-0.372706	8777	1 (0.27-3.9)	0.96
HRH2	17728.2	7636	0.433285	4817	-0.0598957	9295	-0.17503	9198	0.92 (0.23-3.8)	0.91	-0.853359	10880	0.73 (0.24-2.2)	0.58
NOX3	17728.9	7637	-0.605557	10913	1.10339	2243	-1.07101	13906	2.5 (0.52-12)	0.25	-0.941371	11270	1.8 (0.34-9.7)	0.48
LAP3	17729	7638	1.68124	801	-0.860229	13852	0.275848	6269	0.18 (0.043-0.76)	0.019	1.76449	1017	0.28 (0.06-1.3)	0.1
MRGPRX4	17730.9	7639	0.838415	2935	-0.570458	12575	0.37528	5638	2.9 (0.76-11)	0.12	-0.976669	11409	2.2 (0.63-7.8)	0.21
RNF13	17732	7640	-0.573099	10723	0.711598	4092	-0.410841	10645	1.2 (0.31-4.3)	0.83	0.540424	4861	0.62 (0.18-2.1)	0.45
TCP11	17734.5	7641	-0.5955	10855	0.568589	4950	-0.115173	8816	4 (0.58-27)	0.16	-1.61106	13913	0.72 (0.11-4.6)	0.73
CYFIP2	17734.7	7642	0.903155	2665	-0.261171	10713	-0.238257	9601	0.5 (0.15-1.7)	0.27	2.46959	237	0.53 (0.21-1.3)	0.17
HLA-DMB	17735.3	7643	1.14262	1897	-1.47253	15290	1.12062	1945	N/A	N/A	2.37454	297	N/A	N/A
TFG	17735.9	7644	1.8117	625	-0.904074	14025	0.286693	6205	0.6 (0.23-1.6)	0.31	1.97401	671	0.85 (0.37-1.9)	0.69
MYL10	17736.7	7645	0.251949	5827	0.215633	7320	-0.5751	11539	2 (0.45-9.1)	0.36	-1.44073	13345	0.61 (0.15-2.4)	0.48
EFNA2	17737.3	7646	0.198244	6126	0.338677	6500	-0.788073	12679	0.74 (0.14-3.9)	0.72	-1.44505	13362	1 (0.21-4.9)	0.99
AMBRA1	17738.7	7647	-0.883385	12345	0.104273	8142	1.70255	560	1.3 (0.19-8.3)	0.8	-0.757764	10447	0.44 (0.094-2.1)	0.3
NT5C2	17743.1	7648	1.05689	2138	-0.271462	10773	-0.34556	10263	0.91 (0.44-1.9)	0.8	2.62149	164	1 (0.56-2)	0.89
KCNG3	17746.5	7649	0.671516	3612	0.0564431	8475	-0.760246	12543	0.35 (0.051-2.4)	0.28	-1.98468	14904	2.9 (0.49-17)	0.24
TRMT112	17747.8	7650	-0.898255	12411	0.258464	7031	0.951383	2610	1.4 (0.51-4.1)	0.49	2.17658	444	0.39 (0.13-1.2)	0.09
MITF	17748.4	7651	0.49011	4483	-0.0659727	9343	-0.241983	9627	0.88 (0.2-3.9)	0.86	-1.63834	14005	1.3 (0.36-4.5)	0.7
HMGB3	17748.7	7652	-1.02388	12917	0.369622	6273	0.793471	3333	0.99 (0.55-1.8)	0.98	1.47768	1592	0.69 (0.39-1.2)	0.21
PKDREJ	17749.1	7653	-0.347495	9440	0.326488	6596	0.0532212	7734	2.8 (0.49-16)	0.25	-0.219008	8111	0.74 (0.14-3.9)	0.72
ITPR3	17749.1	7654	1.12326	1953	-0.701188	13207	0.338311	5880	0.37 (0.066-2)	0.25	0.0944208	6695	1.1 (0.36-3.5)	0.85
RAB8B	17750.4	7655	0.210953	6052	-0.204145	10323	0.402962	5489	0.58 (0.24-1.4)	0.24	3.30042	21	0.71 (0.3-1.7)	0.45
TMEM207	17750.4	7656	1.08301	2073	-0.348398	11270	-0.211886	9419	2.8 (0.58-13)	0.2	-1.58412	13828	0.99 (0.17-5.9)	0.99
C8orf74	17750.6	7657	-0.770128	11786	1.2044	1907	-0.924159	13331	1.9 (0.44-8.6)	0.38	-1.27849	12691	1.3 (0.4-4.3)	0.66
SLC25A45	17750.9	7658	0.352393	5243	-0.740482	13379	1.55964	805	0.89 (0.22-3.6)	0.87	0.177339	6370	0.93 (0.27-3.1)	0.9
RREB1	17752.7	7659	0.24889	5845	-0.268413	10757	0.489161	4961	2 (0.29-14)	0.49	0.278793	5939	1.1 (0.18-6.5)	0.94
PDE6B	17753.1	7660	-0.0491616	7610	-0.128499	9823	0.618168	4203	3.7 (0.65-21)	0.14	-1.31578	12842	1.5 (0.38-6)	0.56
BCO2	17755.5	7661	-1.35446	14061	2.10833	275	-0.89077	13182	0.82 (0.19-3.5)	0.79	-1.26627	12650	0.56 (0.15-2.1)	0.4
MNDA	17756.1	7662	1.28425	1513	-0.55418	12482	0.0195461	7917	1 (0.38-2.7)	0.97	0.474503	5131	1.3 (0.39-4.1)	0.69
HAP1	17759.2	7663	-0.0232509	7447	0.539538	5130	-0.951036	13438	1.2 (0.31-4.6)	0.79	-1.67051	14110	0.5 (0.11-2.3)	0.38
LURAP1	17761.2	7664	0.262705	5758	0.419819	5912	-1.21523	14382	1 (0.17-6)	0.99	-1.6254	13964	0.96 (0.2-4.6)	0.96
MRPL21	17761.4	7665	0.951443	2489	-1.45633	15272	1.38858	1175	1.1 (0.64-1.8)	0.81	0.700286	4181	0.74 (0.42-1.3)	0.28
CAPZB	17761.6	7666	0.627896	3807	-0.118258	9743	-0.279952	9862	0.87 (0.37-2)	0.74	1.9349	741	0.58 (0.27-1.3)	0.17
EXTL2	17765	7667	0.240612	5891	0.012871	8785	-0.0987235	8695	1.7 (0.42-7.2)	0.45	2.75212	124	0.69 (0.21-2.3)	0.54
TRIM15	17766.3	7668	-0.542451	10558	0.905223	3104	-0.818555	12841	0.72 (0.11-4.9)	0.74	-0.631079	9899	2.4 (0.46-12)	0.3
TANK	17766.7	7669	-1.4744	14382	0.451784	5687	1.00853	2375	5.8 (1-33)	0.046	-0.485224	9244	1.6 (0.37-6.9)	0.53
CCDC81	17767	7670	-1.41841	14230	0.954052	2892	0.0150714	7948	7.6 (1.4-41)	0.018	-0.878542	10982	2.2 (0.44-10)	0.34
TMEM181	17767.9	7671	-0.630784	11037	0.0204113	8743	1.31517	1353	2.8 (0.66-12)	0.16	1.54007	1437	1.4 (0.42-4.6)	0.59
GPR85	17768.4	7672	1.72673	729	-0.0531854	9248	-1.65556	15266	0.26 (0.024-3)	0.28	-1.78268	14423	2.8 (0.32-24)	0.36
BBC3	17770.1	7673	-0.405135	9781	0.566827	4957	-0.374048	10421	0.81 (0.15-4.2)	0.8	-1.94628	14824	2.3 (0.52-10)	0.28
CMPK1	17770.5	7674	-0.395656	9717	-0.169639	10073	1.60687	716	0.43 (0.14-1.4)	0.16	1.00426	3030	0.6 (0.25-1.4)	0.24
GNA14	17773.9	7675	-1.25788	13772	0.650306	4467	0.380545	5606	0.48 (0.16-1.4)	0.17	3.37843	16	0.61 (0.28-1.3)	0.21
TAFA1	17775.5	7676	-1.08352	13146	1.5242	1052	-0.861644	13053	1.8 (0.36-8.9)	0.47	-1.86427	14628	1.9 (0.55-6.6)	0.31
ZNF189	17776.8	7677	0.450711	4726	-0.431204	11754	0.532318	4713	0.15 (0.031-0.71)	0.017	0.241204	6094	0.64 (0.16-2.6)	0.54
TNKS	17778.3	7678	-1.41949	14233	0.808855	3584	0.216355	6640	1.5 (0.42-5.3)	0.54	-2.08981	15119	2.1 (0.91-4.9)	0.081
RABL3	17779	7679	1.15582	1859	-1.4671	15284	1.08034	2095	0.82 (0.21-3.3)	0.78	-0.559055	9562	1.7 (0.46-6.6)	0.41
TTC28	17779.5	7680	0.102603	6677	0.161356	7709	-0.245111	9649	0.3 (0.044-2)	0.21	0.312052	5816	3.4 (0.68-17)	0.14
GLP2R	17779.6	7681	0.360289	5190	0.236404	7184	-0.810525	12801	0.69 (0.094-5.1)	0.71	-1.21233	12400	4.9 (1-24)	0.046
EPS8L2	17780.1	7682	-1.12203	13296	0.228969	7227	1.44632	1019	4 (1.3-12)	0.019	-0.189621	7954	0.78 (0.21-2.9)	0.71
PYCR3	17780.6	7683	0.617072	3849	-0.463472	11916	0.36985	5676	0.58 (0.15-2.3)	0.44	-0.363763	8742	0.87 (0.24-3.2)	0.83
ATP23	17780.7	7684	0.68122	3570	-0.416575	11657	0.226142	6575	6.4 (1.1-39)	0.044	1.57665	1356	0.74 (0.19-2.8)	0.66
ARL11	17781	7685	-1.32327	13967	0.5625	4986	0.595692	4344	3.9 (1-15)	0.046	-0.318704	8541	1.3 (0.32-4.9)	0.75
DGKK	17782.6	7686	-0.721727	11535	1.00721	2631	-0.725805	12368	1.6 (0.32-8.1)	0.56	-0.3587	8716	0.27 (0.044-1.7)	0.16
UBE2K	17782.7	7687	0.425201	4861	-0.714724	13259	1.21501	1647	1 (0.57-1.8)	1	1.05153	2873	0.95 (0.6-1.5)	0.83
COL21A1	17784.3	7688	0.496164	4446	0.22874	7232	-1.04015	13792	0.93 (0.18-4.9)	0.93	-1.58513	13830	1.8 (0.51-6.5)	0.35
RAMP3	17785.4	7689	0.470046	4608	-0.115737	9729	-0.109469	8778	0.53 (0.12-2.3)	0.4	-1.32159	12871	1.4 (0.42-4.9)	0.57
KIAA0100	17785.5	7690	0.865956	2834	-0.470803	11969	0.157981	7049	0.73 (0.27-1.9)	0.53	0.258758	6024	0.63 (0.29-1.4)	0.23
RASSF1	17786.1	7691	-0.328569	9334	0.185725	7528	0.29236	6173	0.72 (0.11-4.8)	0.73	-0.113225	7608	0.71 (0.15-3.3)	0.66
TRMT2A	17793.4	7692	1.91458	506	-0.675379	13119	-0.0285501	8222	0.47 (0.083-2.7)	0.4	1.18989	2425	0.63 (0.13-3.1)	0.58
ATG10	17794.2	7693	-1.47421	14381	1.31983	1558	-0.359163	10337	11 (2.9-44)	0.00046	1.32394	2010	1.1 (0.27-4.1)	0.94
TCEAL4	17796.1	7694	-0.995933	12838	0.399996	6052	0.664708	3961	1.1 (0.15-8.3)	0.93	-0.18515	7934	0.81 (0.17-3.8)	0.78
LRP2BP	17801.1	7695	-0.551454	10605	1.14291	2114	-1.34805	14736	1.3 (0.2-8.6)	0.78	-1.83615	14547	1.4 (0.26-7.3)	0.7
NAA16	17805.2	7696	-3.13678	15728	1.67222	782	-0.286113	9900	5 (1.4-17)	0.011	0.727923	4077	0.43 (0.11-1.7)	0.23
MRPL52	17806.2	7697	0.504128	4400	-0.549094	12450	0.678076	3907	0.44 (0.06-3.2)	0.41	-0.382732	8816	1.3 (0.21-8.3)	0.77
ZBTB39	17813.1	7698	0.640792	3735	0.0466402	8534	-0.729405	12380	1.1 (0.23-5)	0.93	-0.181119	7911	0.31 (0.08-1.2)	0.092
ASS1	17814.3	7699	0.000993875	7308	-0.483126	12051	1.74806	489	0.73 (0.46-1.2)	0.19	0.99014	3081	1.1 (0.84-1.6)	0.41
ALOXE3	17815	7700	-2.08066	15313	1.14127	2117	0.0129467	7961	6.7 (0.99-45)	0.051	-0.471889	9180	0.99 (0.12-8.5)	1
PRXL2C	17816.1	7701	0.275556	5669	0.151154	7790	-0.480707	11019	0.53 (0.072-4)	0.54	0.101472	6663	1.9 (0.35-11)	0.45
TAS2R38	17816.3	7702	0.101035	6688	0.495808	5414	-1.12691	14099	0.51 (0.09-2.9)	0.44	-1.39089	13151	0.9 (0.16-5)	0.9
CTNNBIP1	17817.7	7703	0.537753	4228	-1.10647	14606	2.68889	48	0.38 (0.076-1.9)	0.24	0.670048	4291	0.48 (0.12-1.9)	0.29
BMP2K	17818.2	7704	0.731308	3351	-0.818399	13686	0.847443	3077	0.098 (0.0083-1.2)	0.065	0.12077	6595	0.82 (0.096-7.1)	0.86
ALX1	17819	7705	1.38631	1279	-0.384109	11453	-0.360852	10346	0.35 (0.089-1.3)	0.13	-1.99467	14922	1.6 (0.59-4.4)	0.36
PSTPIP1	17819.2	7706	2.1432	313	-1.52829	15360	0.608081	4258	0.19 (0.031-1.2)	0.072	-1.07428	11815	0.64 (0.17-2.4)	0.51
ELP6	17819.4	7707	0.482384	4529	-0.321931	11130	0.275422	6274	0.63 (0.22-1.8)	0.38	1.58195	1343	0.83 (0.29-2.4)	0.73
CACNA1I	17819.4	7708	0.302459	5520	-0.473939	11983	0.819393	3210	0.36 (0.031-4.2)	0.42	-0.918284	11168	0.33 (0.039-2.8)	0.31
MTA3	17819.8	7709	-1.71196	14882	1.80521	592	-0.56956	11513	27 (4.6-160)	0.00027	0.92746	3319	0.65 (0.18-2.4)	0.51
ZC3H15	17820	7710	-0.209882	8625	-0.134291	9859	0.908536	2797	0.97 (0.33-2.8)	0.95	0.861365	3530	0.63 (0.26-1.5)	0.3
COLEC11	17820.5	7711	-1.23425	13688	0.66097	4392	0.326959	5960	0.52 (0.085-3.1)	0.47	-1.90481	14736	2.5 (0.63-9.7)	0.19
TXK	17820.8	7712	-1.50643	14471	0.299189	6758	1.95298	299	0.45 (0.1-1.9)	0.28	-0.35609	8700	0.58 (0.13-2.6)	0.47
RAB11FIP1	17823	7713	-0.68487	11316	0.276741	6907	0.55483	4572	0.56 (0.21-1.5)	0.26	0.588278	4647	1 (0.52-2)	0.98
BICC1	17823.7	7714	-0.486104	10226	0.910727	3078	-0.961036	13480	0.44 (0.16-1.2)	0.11	-0.119942	7636	1.6 (0.91-2.9)	0.098
FOXL2	17825.9	7715	-1.38522	14140	0.571414	4934	0.604207	4280	1.1 (0.17-7.5)	0.91	-1.36898	13062	2.8 (0.55-15)	0.21
DENND1C	17829.5	7716	0.268664	5712	-0.181242	10153	0.245196	6457	0.26 (0.054-1.2)	0.087	-0.133073	7689	0.62 (0.15-2.5)	0.5
LRRK1	17831.1	7717	-2.01541	15257	0.971961	2806	0.198128	6753	1.1 (0.21-5.5)	0.92	-0.183916	7925	2.2 (0.45-11)	0.33
PSMG4	17831.7	7718	0.815106	3028	-0.562981	12530	0.352455	5783	0.067 (0.0099-0.46)	0.0059	0.481058	5105	1 (0.19-5.7)	0.98
STX3	17832.9	7719	0.0140153	7235	0.413187	5966	-0.709326	12284	0.72 (0.35-1.5)	0.37	0.173002	6385	0.83 (0.46-1.5)	0.55
FAM124A	17834	7720	0.350067	5260	0.263878	6994	-0.887526	13168	1.5 (0.13-18)	0.74	-2.32864	15406	1.6 (0.18-15)	0.67
NR4A1	17834.3	7721	-1.40468	14195	1.77628	634	-0.741598	12452	0.38 (0.13-1.1)	0.075	-0.484488	9240	1.5 (0.75-2.9)	0.25
CHP1	17835.8	7722	-0.515133	10400	0.432738	5826	0.00860394	7989	1.2 (0.61-2.4)	0.57	1.5475	1419	0.83 (0.46-1.5)	0.55
POU6F1	17837.8	7723	-1.2169	13631	1.71161	719	-0.874384	13110	1 (0.23-4.7)	0.96	-0.465177	9153	0.99 (0.32-3.1)	0.99
SLC38A1	17837.8	7724	-0.381036	9642	-0.0488554	9209	0.951669	2608	1 (0.54-2)	0.9	1.3738	1879	0.77 (0.44-1.4)	0.37
DIO3	17838.5	7725	0.941867	2518	-0.168886	10064	-0.524547	11255	0.41 (0.058-2.9)	0.37	-0.529936	9460	3 (0.63-15)	0.17
ORAI2	17839.2	7726	0.812403	3037	-0.456048	11878	0.160387	7033	0.76 (0.12-4.8)	0.77	-0.0516812	7341	0.74 (0.14-3.9)	0.72
KASH5	17839.9	7727	-0.103645	7936	0.631337	4580	-1.08296	13940	2 (0.55-7.3)	0.29	-2.19267	15270	1.2 (0.36-4.2)	0.74
EIF2D	17841	7728	-0.237277	8792	-0.30856	11025	1.86347	363	1.8 (0.47-7.2)	0.38	1.35736	1932	0.97 (0.27-3.4)	0.96
NKAPL	17842.7	7729	0.0201931	7202	0.522877	5231	-1.03288	13758	0.71 (0.16-3.1)	0.65	-0.699783	10206	1.6 (0.45-6)	0.46
INTS9	17844.9	7730	-0.059944	7677	0.212646	7346	-0.148543	9026	1.1 (0.26-4.8)	0.87	-1.3191	12858	1.4 (0.42-4.4)	0.6
BECN1	17846.1	7731	0.808685	3051	-0.529658	12336	0.295668	6149	2.1 (0.51-9)	0.3	-0.214071	8086	1.1 (0.27-4.6)	0.89
ZNF385D	17847.3	7732	-0.387911	9666	0.654315	4439	-0.606808	11727	0.7 (0.15-3.2)	0.65	-1.22349	12454	1.2 (0.41-3.4)	0.77
RAPGEF2	17848.4	7733	-1.6515	14762	0.467705	5593	1.06175	2163	0.87 (0.15-5.1)	0.87	-0.0982215	7549	0.68 (0.15-3)	0.61
FAM32A	17849.8	7734	-0.164061	8315	-0.120819	9759	0.758474	3493	0.6 (0.21-1.7)	0.33	0.217293	6206	0.61 (0.22-1.7)	0.35
MSL1	17850	7735	-0.0495792	7613	0.250291	7086	-0.241883	9626	1.2 (0.43-3.6)	0.69	-0.615367	9813	0.46 (0.17-1.3)	0.13
ATF3	17851.9	7736	-1.28882	13876	1.78744	621	-0.842491	12971	0.91 (0.5-1.7)	0.77	-0.0888267	7503	1.3 (0.78-2.1)	0.32
FRZB	17852.2	7737	-0.410774	9805	-0.0766212	9430	1.11373	1977	0.73 (0.19-2.8)	0.64	0.271854	5968	1.3 (0.46-3.5)	0.65
SIGLEC1	17853	7738	0.902579	2670	-2.15374	15708	2.01264	254	0.15 (0.015-1.4)	0.095	-0.13579	7703	0.6 (0.052-6.9)	0.68
NELFB	17853.8	7739	0.95209	2486	-0.324034	11143	-0.186463	9264	0.43 (0.081-2.3)	0.33	-0.653216	10006	1.1 (0.28-4.4)	0.87
FUCA1	17854	7740	-0.268101	8961	-0.160192	10010	1.0828	2088	1.1 (0.22-5.6)	0.89	0.738543	4019	0.3 (0.073-1.2)	0.093
E2F1	17857.7	7741	-0.0385153	7542	-0.217104	10407	0.782751	3383	0.42 (0.1-1.8)	0.24	0.10962	6630	0.75 (0.25-2.2)	0.61
PCDH10	17858	7742	-0.113327	8005	0.505278	5357	-0.730409	12387	0.16 (0.018-1.5)	0.11	-2.16159	15223	1.2 (0.28-5)	0.81
GUK1	17859.7	7743	-1.18168	13499	0.416052	5937	0.791018	3349	1 (0.1-9.9)	0.99	0.980604	3119	0.95 (0.16-5.6)	0.95
FBXO41	17861.7	7744	-1.44113	14286	0.568771	4949	0.635191	4109	2.6 (0.47-14)	0.27	-0.577851	9636	2.4 (0.44-14)	0.31
MOCS2	17862.3	7745	-0.0113465	7373	-0.255179	10669	0.835135	3134	1.2 (0.27-5.6)	0.79	0.723831	4090	2.3 (0.46-11)	0.31
TMEM19	17863.3	7746	-1.378	14122	1.07463	2346	-0.197961	9334	4.2 (1.4-12)	0.0093	-0.0150466	7179	0.71 (0.3-1.7)	0.44
FAM136A	17863.5	7747	1.60131	922	-1.57678	15409	0.785867	3370	0.52 (0.16-1.7)	0.28	1.59462	1316	0.92 (0.38-2.2)	0.85
PDE6G	17863.6	7748	-0.198263	8552	0.304087	6723	-0.142054	8992	1 (0.26-4.3)	0.95	-0.500587	9318	0.85 (0.31-2.4)	0.76
ZNF536	17865.9	7749	0.186248	6203	-0.138611	9883	0.26446	6335	2.6 (0.6-11)	0.2	-1.01757	11583	2 (0.57-7.3)	0.27
FSTL3	17866.1	7750	0.104098	6668	0.282057	6874	-0.553806	11427	1.1 (0.43-2.6)	0.91	-1.30215	12785	2.2 (0.98-5.1)	0.055
WNK4	17868.8	7751	0.48434	4517	-0.154229	9963	-0.0878641	8621	0.36 (0.065-2)	0.23	-1.55174	13725	2 (0.46-8.3)	0.37
SFN	17868.9	7752	0.602403	3926	-0.988066	14287	1.37959	1193	0.79 (0.39-1.6)	0.52	-0.434615	9028	0.65 (0.31-1.3)	0.25
ZDHHC3	17870	7753	0.501936	4417	0.0153721	8776	-0.48507	11041	1.1 (0.34-3.6)	0.88	2.42026	270	0.6 (0.23-1.6)	0.3
RRAGC	17871.4	7754	-0.3697	9574	0.54246	5111	-0.406661	10619	0.66 (0.32-1.4)	0.27	0.420852	5373	0.95 (0.52-1.7)	0.87
SIM1	17871.5	7755	0.160284	6354	0.425949	5876	-1.04296	13802	3.8 (0.74-19)	0.11	-0.60596	9767	1.2 (0.31-4.6)	0.8
UBE2I	17872.4	7756	0.671475	3613	-1.25248	14966	1.88447	351	0.31 (0.039-2.4)	0.26	1.25283	2225	0.78 (0.18-3.3)	0.74
MTRF1	17877	7757	-1.26258	13792	0.279647	6891	1.4039	1132	3.3 (0.86-13)	0.083	-0.242098	8208	1.3 (0.45-3.8)	0.62
SIRT6	17878.6	7758	-0.438168	9954	0.11695	8057	0.579213	4442	1.8 (0.36-9.3)	0.46	-0.361377	8726	0.67 (0.13-3.6)	0.64
MAFG	17880.1	7759	0.64875	3700	-0.567217	12557	0.50953	4854	0.22 (0.024-2)	0.18	0.643651	4409	3.6 (0.47-28)	0.22
ATP2B3	17880.2	7760	0.540511	4216	0.195198	7460	-1.06231	13871	0.97 (0.14-6.8)	0.98	-0.701898	10216	1.1 (0.26-5.1)	0.86
FAM234B	17880.6	7761	1.29426	1484	-1.14419	14707	0.669971	3936	0.54 (0.18-1.6)	0.27	0.0306135	6981	0.71 (0.25-2)	0.52
SUCLG1	17883.4	7762	0.960323	2455	-1.20667	14851	1.03621	2264	1.9 (0.44-7.8)	0.4	0.818782	3695	0.83 (0.23-3)	0.78
LPXN	17884.1	7763	0.956718	2469	-2.02709	15675	1.63357	667	1.1 (0.46-2.8)	0.78	0.388763	5499	0.73 (0.31-1.7)	0.47
CPVL	17884.3	7764	1.21463	1682	-0.923245	14090	0.511724	4839	0.73 (0.12-4.6)	0.74	-0.560102	9564	0.49 (0.067-3.6)	0.48
SLC17A3	17884.8	7765	-0.714132	11494	1.1577	2068	-1.01794	13701	4 (0.47-34)	0.21	-1.20147	12364	2.6 (0.44-15)	0.3
TEK	17890.4	7766	0.50359	4402	0.319756	6633	-1.61048	15206	0.35 (0.063-1.9)	0.22	-0.905907	11116	0.73 (0.17-3.1)	0.67
ATP5F1C	17890.4	7767	0.435763	4802	-0.872124	13901	1.60884	709	0.86 (0.46-1.6)	0.63	1.70305	1124	1.1 (0.65-1.7)	0.83
MYO19	17890.6	7768	0.917648	2612	-0.388277	11478	-0.0702046	8511	0.51 (0.11-2.4)	0.39	0.203296	6260	0.85 (0.26-2.8)	0.79
ZNF165	17891.6	7769	-0.112716	8000	-0.249303	10623	1.00918	2373	0.44 (0.15-1.3)	0.14	0.389838	5492	0.91 (0.42-1.9)	0.8
PARP11	17892.2	7770	0.199288	6120	0.215213	7322	-0.550361	11410	0.6 (0.12-3)	0.54	-1.00166	11511	0.76 (0.18-3.3)	0.71
POLR2D	17892.6	7771	1.35199	1349	-0.645164	12953	0.0858728	7513	0.16 (0.029-0.83)	0.029	0.144846	6498	0.8 (0.19-3.4)	0.77
ITGA10	17892.8	7772	-0.347509	9441	0.298508	6762	0.0598015	7690	1.8 (0.3-11)	0.52	-1.24815	12567	3.7 (0.65-21)	0.14
LILRA6	17893.8	7773	-0.377581	9626	0.41927	5916	-0.151022	9045	1.4 (0.78-2.6)	0.25	-1.06197	11762	1.2 (0.7-2.1)	0.49
TNFRSF12A	17894.2	7774	-0.285471	9060	0.627212	4609	-0.72576	12366	0.79 (0.24-2.6)	0.7	0.363437	5610	2.1 (0.8-5.7)	0.13
CBLN4	17895.7	7775	-0.0256892	7464	0.602083	4756	-1.22029	14391	2.4 (0.27-21)	0.44	-1.54879	13714	7.7 (0.9-66)	0.063
SDF2	17898	7776	-0.0523202	7629	0.291073	6817	-0.336503	10210	0.32 (0.096-1.1)	0.063	0.591913	4632	0.38 (0.13-1.1)	0.078
NEDD9	17898.5	7777	0.05122	6976	0.656125	4428	-2.61119	15729	0.34 (0.12-0.91)	0.032	-0.218442	8110	1.2 (0.55-2.4)	0.7
PSMC4	17900.5	7778	-0.210028	8628	0.55594	5026	-0.695556	12203	0.65 (0.25-1.6)	0.36	1.49586	1548	0.6 (0.27-1.4)	0.22
SEC24D	17901.1	7779	-0.905157	12449	0.098733	8190	1.65739	629	0.49 (0.086-2.8)	0.42	0.353476	5657	0.57 (0.18-1.8)	0.34
DCAF17	17902	7780	-1.16553	13446	0.602783	4751	0.353788	5778	1.9 (0.48-7.3)	0.37	-0.123481	7650	1.3 (0.37-4.4)	0.69
NPR2	17902.3	7781	-0.152389	8250	0.404007	6016	-0.448787	10856	0.21 (0.031-1.4)	0.1	3.07982	49	0.65 (0.15-2.7)	0.56
DAP	17903.3	7782	-0.24779	8851	0.0306108	8664	0.496507	4919	0.63 (0.27-1.4)	0.27	0.62163	4492	0.56 (0.27-1.2)	0.12
TMEM123	17904.4	7783	-0.170272	8349	-0.130714	9836	0.780808	3401	0.9 (0.46-1.8)	0.75	1.16316	2496	0.78 (0.47-1.3)	0.33
CHST12	17904.7	7784	0.853524	2878	-0.917878	14071	0.824303	3188	0.56 (0.13-2.5)	0.45	-0.47017	9175	0.96 (0.27-3.5)	0.95
DHRS7C	17906.7	7785	0.0564368	6952	0.206674	7383	-0.320582	10120	1.9 (0.36-9.6)	0.45	-1.08876	11879	1.4 (0.33-6.4)	0.63
WNT4	17907.2	7786	0.231544	5931	0.260167	7020	-0.71071	12290	1.1 (0.33-4)	0.83	-1.95709	14850	1.4 (0.5-3.8)	0.54
SMCP	17907.7	7787	1.02707	2238	-0.389217	11483	-0.155518	9074	1.3 (0.19-9.3)	0.79	-0.658635	10044	0.63 (0.11-3.6)	0.61
CYP2A13	17908.1	7788	0.118105	6584	0.492237	5440	-1.21374	14375	0.94 (0.43-2.1)	0.88	-1.06134	11756	0.88 (0.47-1.6)	0.68
SCO1	17909.2	7789	-0.0521106	7626	0.334533	6536	-0.431432	10774	0.69 (0.16-3)	0.62	2.04598	580	1.5 (0.42-5.4)	0.53
CCDC125	17909.2	7790	0.291851	5568	-0.18163	10159	0.191741	6806	0.67 (0.15-3.1)	0.61	1.1082	2692	0.73 (0.2-2.7)	0.63
FAM189A1	17913.4	7791	-1.34593	14034	0.927617	3005	-0.0381745	8295	1.3 (0.19-8.7)	0.79	1.24229	2259	0.39 (0.066-2.3)	0.29
MIEF2	17913.8	7792	0.689741	3533	0.0951586	8210	-0.962309	13485	1.5 (0.34-6.9)	0.58	-1.64923	14046	1.1 (0.26-4.8)	0.88
RPA2	17915.3	7793	0.940752	2523	-0.146092	9924	-0.594536	11663	0.11 (0.027-0.48)	0.003	2.3369	315	0.26 (0.075-0.93)	0.038
HIC1	17916.1	7794	0.521678	4306	-0.204571	10327	-0.0414049	8319	0.69 (0.079-6.1)	0.74	-1.77741	14408	2 (0.43-9)	0.39
PARP1	17918.1	7795	0.551363	4162	-0.262113	10719	0.0419564	7780	0.5 (0.16-1.6)	0.25	0.939437	3266	0.44 (0.17-1.1)	0.085
KAT8	17918.9	7796	-0.1715	8365	-0.160851	10015	0.850399	3063	0.28 (0.025-3.1)	0.3	-1.31569	12841	1.4 (0.23-8.1)	0.74
RERG	17919.5	7797	-2.08224	15316	0.931848	2992	0.240358	6481	1.7 (0.57-4.9)	0.34	-1.72073	14253	0.79 (0.3-2.1)	0.63
LY9	17922	7798	-0.529076	10476	0.451593	5690	-0.0400398	8305	0.7 (0.14-3.6)	0.67	-0.0798018	7458	0.84 (0.22-3.1)	0.79
CMTR2	17922.5	7799	-0.571095	10710	0.0949959	8212	0.834508	3138	1.4 (0.22-9.4)	0.71	0.813118	3708	0.15 (0.023-0.97)	0.046
CASP3	17924	7800	-1.05114	13022	0.62884	4596	0.200792	6729	0.98 (0.24-4)	0.98	-0.62768	9883	1.5 (0.49-4.4)	0.5
RND2	17924.4	7801	0.00540136	7281	0.643345	4518	-1.5845	15166	0.77 (0.14-4.1)	0.76	-1.76142	14371	0.58 (0.12-2.7)	0.49
STAP2	17924.8	7802	-2.04871	15286	1.34804	1490	-0.210142	9411	1.2 (0.23-6)	0.84	1.82461	923	0.17 (0.032-0.88)	0.035
NEURL1	17925.1	7803	-0.459505	10063	0.215885	7318	0.351749	5789	2.1 (0.4-11)	0.38	-1.24088	12532	2.7 (0.52-14)	0.24
MYD88	17926.4	7804	0.962413	2450	-2.74765	15753	1.65891	626	0.44 (0.13-1.5)	0.2	1.49766	1545	0.53 (0.17-1.7)	0.3
PTGS2	17927.2	7805	0.181451	6223	0.169553	7660	-0.417048	10681	0.85 (0.46-1.6)	0.6	-0.0513435	7338	1.2 (0.66-2.2)	0.54
CAVIN1	17928	7806	0.475812	4573	0.00175853	8859	-0.430725	10768	0.74 (0.22-2.5)	0.62	-2.25838	15342	2.2 (0.83-6)	0.11
FAM209A	17929	7807	-0.759591	11733	0.978534	2766	-0.677018	12104	0.92 (0.28-3)	0.89	-0.488244	9263	0.58 (0.24-1.4)	0.23
TAF2	17929.7	7808	1.14505	1890	-0.574288	12596	0.0923468	7487	0.85 (0.27-2.7)	0.78	0.281786	5924	1.1 (0.43-2.6)	0.9
C2orf16	17930.4	7809	0.209359	6064	0.457132	5647	-1.36369	14772	1.1 (0.22-5.6)	0.91	-0.863578	10927	3.2 (0.69-15)	0.14
ZNF490	17931.6	7810	-0.332964	9363	0.797447	3640	-1.05661	13856	0.63 (0.2-2)	0.43	0.182094	6351	0.64 (0.22-1.9)	0.42
CDC16	17932.4	7811	-0.393307	9705	-0.0880458	9513	1.07488	2116	1.5 (0.35-6.1)	0.6	1.66257	1189	1.7 (0.57-5.3)	0.33
MDGA2	17932.6	7812	-0.902427	12435	1.52297	1061	-1.2113	14363	7.4 (1.5-36)	0.014	-1.28154	12703	0.95 (0.19-4.7)	0.95
ZNF121	17932.7	7813	-1.46683	14364	0.692939	4190	0.384685	5586	1.1 (0.63-2)	0.68	0.843981	3598	1.2 (0.72-1.9)	0.51
SSBP1	17933	7814	-0.413272	9815	0.0568382	8471	0.665662	3954	2.1 (0.63-6.6)	0.23	0.76523	3896	0.91 (0.36-2.3)	0.85
INTS6	17934.5	7815	-0.730387	11577	0.630471	4586	-0.119052	8854	11 (0.94-130)	0.057	0.216412	6211	0.81 (0.13-4.9)	0.81
SLC35A2	17938.1	7816	1.03394	2216	-1.03387	14431	0.754847	3518	0.38 (0.07-2.1)	0.26	2.88756	88	0.33 (0.094-1.2)	0.082
BEX1	17938.8	7817	0.723818	3385	-0.815827	13677	0.805168	3276	1.9 (0.4-9.5)	0.41	-0.584383	9670	4.1 (0.42-40)	0.22
MANEA	17939.3	7818	-0.358818	9503	0.13697	7901	0.399725	5508	4 (0.83-19)	0.084	-0.243554	8217	0.36 (0.099-1.3)	0.12
PC	17940.7	7819	0.220376	5993	0.0162015	8771	-0.129252	8911	0.25 (0.048-1.3)	0.097	-2.28714	15371	1.8 (0.42-7.5)	0.43
ATG12	17942.4	7820	0.544549	4192	-0.647458	12968	0.762068	3476	0.65 (0.077-5.4)	0.69	-0.658959	10045	0.41 (0.062-2.8)	0.36
GPR55	17943.3	7821	-0.442987	9976	0.554175	5037	-0.356083	10318	0.34 (0.054-2.1)	0.24	-1.46007	13419	1.4 (0.29-6.6)	0.69
LSG1	17946.3	7822	-0.406529	9785	0.241035	7154	0.231216	6545	0.36 (0.14-0.95)	0.039	1.81906	933	0.61 (0.24-1.5)	0.29
LHX3	17946.4	7823	0.628402	3805	-0.461069	11904	0.306867	6080	1 (0.3-3.5)	0.97	-2.406	15469	1.8 (0.57-5.7)	0.32
TCN1	17947.4	7824	-0.813448	11995	0.424638	5880	0.350424	5797	1.3 (1-1.7)	0.021	-0.724507	10308	0.95 (0.69-1.3)	0.75
RASGRF2	17949.8	7825	-1.54363	14555	1.4497	1241	-0.47468	10991	0.47 (0.097-2.3)	0.36	0.474467	5132	2 (0.72-5.5)	0.18
MIEF1	17950.1	7826	0.661653	3642	-0.954872	14188	1.12022	1948	6.5 (1-42)	0.048	-0.0555496	7360	0.37 (0.064-2.2)	0.27
C11orf16	17952.2	7827	0.273793	5679	-0.0368055	9133	-0.0985515	8693	4.6 (0.71-29)	0.11	-0.871547	10957	1.5 (0.36-6)	0.59
ERMARD	17953.2	7828	-0.84601	12171	1.12777	2153	-0.79117	12692	5.2 (1.5-18)	0.01	1.86039	868	0.72 (0.2-2.7)	0.63
POGLUT3	17954.1	7829	0.438194	4785	0.306614	6703	-1.31076	14641	0.76 (0.21-2.8)	0.68	0.440779	5296	1.2 (0.37-3.7)	0.8
CAMK2N1	17954.3	7830	-0.509577	10374	0.279465	6892	0.285929	6212	1.3 (0.74-2.1)	0.4	1.45338	1645	1 (0.63-1.7)	0.87
ADPRS	17955.1	7831	1.2371	1619	-0.554065	12481	-0.018291	8147	0.23 (0.043-1.3)	0.092	0.957447	3186	1.3 (0.29-6.2)	0.71
PRPF40B	17955.7	7832	-0.204727	8598	0.0459227	8540	0.377702	5622	2.9 (0.31-26)	0.35	-0.806407	10654	2.8 (0.35-23)	0.33
RAB21	17958.2	7833	-0.111976	7994	-0.106979	9641	0.586925	4390	1.3 (0.38-4.4)	0.68	1.1699	2475	0.48 (0.17-1.4)	0.17
DENND3	17959.2	7834	-0.05836	7667	-0.281647	10844	0.961874	2560	0.52 (0.15-1.9)	0.32	-0.600564	9743	1.3 (0.48-3.5)	0.6
KIF13B	17960	7835	-1.26821	13811	0.9622	2852	-0.143577	8999	0.91 (0.27-3.1)	0.88	-0.135672	7701	1.5 (0.46-5.1)	0.48
ABCC6	17960.8	7836	0.0256803	7156	0.0580701	8466	0.0281119	7855	0.34 (0.052-2.2)	0.26	-1.10785	11955	3 (0.73-12)	0.13
P3H4	17961.9	7837	-0.377056	9622	0.578729	4899	-0.501093	11129	0.49 (0.075-3.2)	0.45	-1.09395	11904	0.41 (0.089-1.8)	0.24
BORCS5	17964.8	7838	-1.19939	13572	0.787429	3687	0.0492169	7754	1.6 (0.31-8.2)	0.58	-1.3263	12890	0.67 (0.21-2.2)	0.52
TBXA2R	17964.8	7839	0.942337	2516	-0.57073	12577	0.207983	6687	1.2 (0.28-4.8)	0.84	-1.19606	12344	1.8 (0.48-6.9)	0.38
HNRNPLL	17965.9	7840	0.350612	5255	0.23986	7161	-0.874017	13108	0.31 (0.058-1.6)	0.17	0.97286	3139	0.88 (0.21-3.7)	0.86
ADAMTSL2	17966	7841	-1.38519	14139	0.61183	4702	0.483238	4994	5.4 (1.2-24)	0.024	-2.29217	15376	1.7 (0.44-7)	0.43
TUSC2	17966.9	7842	0.687314	3548	-0.0466179	9201	-0.59525	11667	0.92 (0.15-5.6)	0.93	0.556578	4782	1.2 (0.22-7)	0.81
CD163L1	17969	7843	-0.453021	10017	0.184747	7536	0.396921	5522	1.1 (0.35-3.7)	0.84	-1.74329	14317	1 (0.35-3)	0.96
SEL1L	17970.3	7844	-0.464067	10088	0.351173	6403	0.0718259	7592	0.25 (0.049-1.3)	0.095	0.207396	6240	0.39 (0.089-1.7)	0.21
SVOP	17970.6	7845	1.26442	1568	-0.219945	10426	-0.692732	12186	1.5 (0.4-5.4)	0.56	-2.12101	15165	0.8 (0.26-2.4)	0.69
SLC7A3	17970.8	7846	0.986807	2353	-0.405448	11578	-0.11884	8847	0.72 (0.14-3.6)	0.68	-0.000931736	7116	1 (0.24-4.5)	0.96
SLC35A4	17972.5	7847	0.71302	3425	-0.978496	14257	1.05918	2172	3.1 (0.44-22)	0.26	0.753112	3940	0.77 (0.15-3.9)	0.75
PPP1R17	17973	7848	-1.16163	13439	0.859159	3325	-0.0943147	8655	7.6 (1.6-37)	0.012	-1.69878	14200	2.7 (0.86-8.6)	0.09
C3orf80	17973.8	7849	-0.756948	11715	1.48434	1165	-1.66891	15282	0.89 (0.13-6.2)	0.91	-2.17	15232	2.7 (0.41-17)	0.3
H2AC8	17975.7	7850	2.539	142	-1.33296	15116	0.438268	5272	0.5 (0.27-0.93)	0.03	0.536035	4881	0.92 (0.56-1.5)	0.75
SDCBP2	17976.7	7851	-2.17294	15395	0.450335	5698	1.34008	1294	1.4 (0.53-3.8)	0.49	-0.425653	8995	0.74 (0.27-2)	0.56
TMC5	17977.4	7852	-0.167442	8334	0.125282	7990	0.149625	7098	0.78 (0.24-2.6)	0.69	0.643617	4410	1.1 (0.38-2.9)	0.92
WWC2	17977.7	7853	-4.00743	15752	1.19309	1941	0.0102124	7976	1.9 (0.54-7)	0.31	-1.73944	14311	1.3 (0.48-3.4)	0.61
CTPS2	17978.6	7854	0.267847	5720	-0.511285	12228	0.917278	2757	0.77 (0.19-3.1)	0.71	0.655048	4359	0.85 (0.2-3.6)	0.83
KISS1	17981.3	7855	0.761989	3223	0.172154	7637	-1.58089	15159	0.98 (0.22-4.3)	0.98	-0.512353	9371	1 (0.27-3.6)	1
TMEM61	17982.4	7856	1.77853	672	-0.114479	9718	-1.4077	14858	0.57 (0.099-3.2)	0.52	-0.340984	8626	1.7 (0.33-8.4)	0.54
LARP1	17984.6	7857	-1.29299	13895	0.367847	6285	1.01712	2350	3.4 (0.74-16)	0.12	0.724993	4089	0.4 (0.1-1.5)	0.18
CLEC2B	17990.4	7858	-1.02608	12924	0.138254	7892	1.62142	685	1.7 (0.66-4.5)	0.27	-0.464139	9149	0.74 (0.27-2)	0.56
RASSF8	17991.4	7859	1.28435	1512	-0.358308	11314	-0.405213	10606	0.22 (0.047-0.99)	0.049	-0.831372	10779	1.6 (0.41-6.3)	0.49
COPZ2	17995	7860	-0.262221	8935	0.367534	6290	-0.224544	9520	0.77 (0.23-2.6)	0.67	-1.40054	13202	1.8 (0.54-5.8)	0.35
GABBR1	17997.7	7861	-1.35323	14059	0.504689	5361	0.677872	3908	1.7 (0.67-4.3)	0.26	-3.29366	15740	1.9 (0.85-4.3)	0.12
FASTKD1	17999.4	7862	1.58927	944	-0.842313	13775	0.201044	6728	0.56 (0.12-2.6)	0.46	-0.387522	8833	0.83 (0.25-2.8)	0.77
COX5A	18000.1	7863	0.415382	4922	-0.176479	10118	0.00838392	7991	0.98 (0.45-2.1)	0.96	1.88762	821	0.86 (0.48-1.6)	0.63
SCUBE3	18000.2	7864	1.6248	887	-0.1832	10171	-1.02354	13714	1.4 (0.31-6.1)	0.68	-2.30562	15390	1.4 (0.32-5.9)	0.67
TPR	18000.8	7865	-0.0234404	7449	-0.0980493	9579	0.424582	5377	1 (0.38-2.7)	1	1.73349	1079	0.56 (0.25-1.3)	0.17
TAF1B	18001.5	7866	0.735235	3328	-0.307576	11019	-0.0791538	8569	1.5 (0.44-5)	0.52	1.68396	1159	0.78 (0.24-2.5)	0.69
DHX36	18003.6	7867	0.188027	6196	-0.362957	11335	0.6934	3828	1.3 (0.45-3.7)	0.64	0.530777	4902	1.1 (0.43-2.6)	0.91
MAP2K1	18008.5	7868	0.223745	5973	-0.582275	12630	1.20608	1679	0.32 (0.086-1.2)	0.096	1.25454	2220	2.1 (0.59-7.3)	0.26
COMMD2	18009.1	7869	-0.478339	10171	-0.175315	10112	1.7844	443	0.73 (0.24-2.2)	0.57	-0.249405	8246	0.73 (0.31-1.7)	0.49
SSUH2	18012.2	7870	-0.218142	8689	0.479921	5511	-0.548886	11400	2.6 (0.49-14)	0.26	-1.87509	14658	1.3 (0.26-6.5)	0.76
GEMIN5	18012.9	7871	-0.993904	12829	0.638276	4539	0.123202	7287	0.86 (0.15-5)	0.87	1.50058	1533	0.3 (0.068-1.3)	0.11
LARP7	18013	7872	-0.620939	10984	0.0825331	8297	0.918182	2753	1.7 (0.42-7.3)	0.45	0.371557	5577	0.78 (0.23-2.7)	0.69
CTSO	18014.5	7873	-0.302299	9167	-0.0729339	9397	0.805683	3272	1.1 (0.15-7.8)	0.94	1.05797	2846	1.2 (0.16-9.9)	0.83
FAM78A	18016.8	7874	0.523666	4299	-0.618012	12826	0.711923	3736	0.27 (0.06-1.3)	0.098	0.201335	6266	0.61 (0.15-2.5)	0.49
AKR1B10	18017.2	7875	0.644322	3721	-0.292624	10927	-0.0268492	8208	1.1 (0.6-1.9)	0.81	-0.0321647	7260	1 (0.6-1.8)	0.92
C9	18017.7	7876	-0.0930817	7868	0.513391	5304	-0.846211	12992	1 (0.12-8.8)	0.97	-1.64483	14024	0.61 (0.062-5.9)	0.67
ZNF692	18018	7877	-3.63977	15750	0.81868	3521	0.476689	5030	8.1 (1.8-36)	0.0064	1.16078	2504	0.8 (0.29-2.2)	0.67
ACER3	18018.1	7878	-0.607485	10923	0.22948	7226	0.499691	4902	1.1 (0.27-4.7)	0.88	-0.212723	8078	0.82 (0.2-3.3)	0.79
METTL2A	18018.8	7879	0.0500493	6988	-0.50563	12198	1.43206	1061	1.2 (0.5-2.8)	0.71	0.190424	6310	1.4 (0.64-3.2)	0.39
MSH3	18019	7880	-2.22891	15444	0.931271	2994	0.240227	6483	8 (1.6-40)	0.012	0.965892	3157	2 (0.53-7.7)	0.3
TMEM40	18019.4	7881	0.38122	5088	-0.0484725	9206	-0.226507	9535	2.1 (0.56-7.8)	0.27	1.20225	2384	2.1 (0.68-6.3)	0.2
GPN1	18020.2	7882	1.04096	2191	-0.652628	12999	0.24554	6454	0.33 (0.096-1.2)	0.086	0.391092	5486	0.65 (0.25-1.7)	0.39
POLE3	18021	7883	0.826938	2988	-0.667261	13082	0.458222	5146	0.11 (0.015-0.78)	0.028	0.873296	3497	0.32 (0.059-1.8)	0.19
SHISAL2A	18022.8	7884	-0.995841	12836	0.397202	6075	0.594141	4354	1.5 (0.36-6.4)	0.58	-0.111202	7596	0.95 (0.22-4.1)	0.94
DOK2	18023.2	7885	-0.135356	8139	0.287434	6843	-0.24843	9664	0.51 (0.14-1.8)	0.3	-0.287402	8416	0.74 (0.23-2.4)	0.62
PDPR	18026.8	7886	-0.177276	8419	-0.316712	11093	1.4054	1127	1.2 (0.44-3.1)	0.74	-1.91743	14764	0.58 (0.22-1.5)	0.27
ABCG5	18028.1	7887	-0.356554	9487	0.59783	4785	-0.595695	11669	1.2 (0.16-9.4)	0.83	-0.634583	9914	0.1 (0.01-1)	0.052
SLFN13	18030.6	7888	-0.555466	10627	0.727586	4016	-0.567532	11501	0.44 (0.15-1.3)	0.15	-2.03722	15024	0.77 (0.3-2)	0.59
KRT75	18033.2	7889	1.11435	1985	-0.195306	10260	-0.662401	12022	0.38 (0.083-1.7)	0.21	-1.68952	14170	0.66 (0.14-3.2)	0.61
HSPH1	18033.8	7890	-1.6595	14783	0.557133	5018	0.740383	3589	1.4 (0.83-2.4)	0.19	0.880956	3470	0.92 (0.55-1.5)	0.75
GPR18	18034.9	7891	0.0892442	6769	-0.590065	12681	1.75358	483	2 (0.36-11)	0.43	0.945211	3238	1.7 (0.35-8.2)	0.51
FLNB	18036	7892	0.346102	5279	-0.178601	10136	0.0878856	7510	0.91 (0.42-2)	0.83	2.81228	103	0.86 (0.46-1.6)	0.64
ALPL	18036.7	7893	1.28069	1525	-0.154833	9970	-0.905246	13248	0.87 (0.31-2.5)	0.79	-0.756462	10442	0.8 (0.3-2.1)	0.65
SIPA1L2	18038.2	7894	-0.187948	8499	-0.311483	11053	1.41235	1110	1.1 (0.43-2.9)	0.82	-0.561052	9570	1.1 (0.49-2.4)	0.84
ELOVL1	18041.8	7895	-0.960865	12683	0.12183	8018	1.51132	890	1.4 (0.45-4.1)	0.59	2.17336	450	0.63 (0.24-1.7)	0.35
THOC5	18043.6	7896	0.685518	3558	-0.408758	11601	0.135984	7203	0.66 (0.22-2)	0.45	0.271573	5970	0.83 (0.3-2.3)	0.73
PHB1	18045.9	7897	0.479004	4551	-0.0637769	9325	-0.322721	10133	0.58 (0.22-1.6)	0.28	1.88318	830	0.74 (0.3-1.8)	0.51
SLC2A4	18047.4	7898	1.39067	1268	-0.34616	11261	-0.508341	11167	1.9 (0.42-8.7)	0.4	-2.59456	15597	4.1 (0.97-17)	0.055
FKBP14	18047.7	7899	-0.0850359	7823	-0.303552	10993	1.04718	2219	0.56 (0.08-3.9)	0.56	2.18631	437	1 (0.21-4.7)	0.99
NANOS1	18048.3	7900	0.257466	5784	-0.13419	9858	0.115016	7337	1.3 (0.31-5.8)	0.7	-0.599017	9737	1.9 (0.53-6.8)	0.33
ASH1L	18049	7901	0.135433	6487	-0.509628	12221	1.16361	1798	1.2 (0.47-3)	0.72	-0.214889	8091	1.5 (0.57-3.9)	0.41
PLCB3	18049.8	7902	-1.49093	14430	0.76307	3823	0.252593	6418	4.2 (0.5-36)	0.19	0.381779	5532	0.66 (0.14-3.1)	0.6
C2orf88	18050.8	7903	-0.604405	10906	0.780054	3734	-0.597169	11677	0.93 (0.31-2.8)	0.9	-1.54577	13702	1.2 (0.44-3.3)	0.73
OSBP	18052.7	7904	0.864774	2838	-0.516177	12252	0.162627	7013	0.32 (0.12-0.87)	0.026	0.993656	3072	0.57 (0.22-1.5)	0.25
POF1B	18058.2	7905	-0.233811	8774	-0.109637	9669	0.780735	3402	0.66 (0.33-1.3)	0.25	1.90705	785	0.64 (0.31-1.3)	0.22
CAND2	18058.4	7906	0.195958	6136	-0.66607	13074	1.61967	689	0.54 (0.1-2.8)	0.46	-1.78866	14435	2.8 (0.64-13)	0.17
PAFAH1B3	18059.3	7907	0.325572	5388	0.328463	6583	-1.15711	14202	0.31 (0.064-1.5)	0.14	0.549061	4824	0.55 (0.14-2.2)	0.4
CAPN7	18060	7908	0.8004	3084	-0.752453	13434	0.584441	4408	0.55 (0.26-1.2)	0.13	0.681881	4256	0.85 (0.42-1.7)	0.66
SNRK	18060.2	7909	-0.314791	9248	0.402463	6030	-0.252167	9691	0.53 (0.081-3.5)	0.51	-0.772274	10509	0.41 (0.07-2.4)	0.32
ZC3HAV1	18061.3	7910	-0.190473	8510	-0.289648	10906	1.28783	1420	1.6 (0.48-5.2)	0.45	0.584993	4663	0.71 (0.23-2.2)	0.55
PAQR3	18061.7	7911	-0.00885465	7357	0.444065	5753	-0.838464	12954	0.22 (0.018-2.8)	0.24	0.081859	6747	1.2 (0.14-11)	0.84
BEX4	18062.6	7912	-0.509357	10370	0.30158	6737	0.201999	6722	1.6 (0.71-3.7)	0.25	0.9801	3121	0.73 (0.36-1.5)	0.4
NLGN4X	18062.6	7913	-0.104728	7947	-0.121033	9761	0.580843	4428	1.5 (0.62-3.4)	0.39	-0.977341	11413	1.3 (0.52-3.1)	0.6
ZNF257	18062.7	7914	-0.146257	8205	-0.249498	10625	1.00427	2401	0.57 (0.21-1.6)	0.28	0.0143746	7057	1.4 (0.54-3.8)	0.47
PANX1	18063.1	7915	0.734645	3333	-1.16127	14747	1.24675	1540	0.31 (0.075-1.3)	0.11	0.388128	5502	0.66 (0.2-2.2)	0.5
TLE6	18064.2	7916	0.513351	4353	0.146065	7841	-0.916202	13296	1.3 (0.34-5)	0.69	-0.915158	11157	1.2 (0.41-3.3)	0.78
EMP3	18066.4	7917	0.60762	3894	0.0397961	8586	-0.757845	12536	0.38 (0.13-1.1)	0.071	-0.746212	10393	1.3 (0.57-3)	0.53
RBSN	18066.5	7918	0.428141	4841	-0.678333	13136	0.989856	2455	0.32 (0.075-1.3)	0.12	1.13738	2594	0.65 (0.17-2.5)	0.53
PRICKLE2	18067.5	7919	-0.867687	12268	0.78569	3699	-0.269895	9810	2 (0.45-8.7)	0.36	-2.48521	15529	2.5 (0.63-9.6)	0.2
TCF3	18068.2	7920	-1.28823	13873	0.324981	6605	1.12539	1929	0.096 (0.015-0.6)	0.012	0.784324	3814	0.86 (0.18-4.1)	0.85
NLRP4	18069.6	7921	-0.161001	8301	0.712859	4085	-1.37824	14801	0.59 (0.058-6)	0.66	0.227441	6156	0.77 (0.099-6)	0.8
KMT2A	18069.6	7922	0.247955	5852	-0.412121	11618	0.677587	3909	0.67 (0.15-2.9)	0.59	0.67244	4282	0.59 (0.17-2.1)	0.41
RYBP	18071.1	7923	0.295764	5546	-0.481648	12037	0.747765	3551	1.1 (0.56-2)	0.85	1.40897	1774	0.84 (0.5-1.4)	0.52
FSTL4	18072.2	7924	-2.62294	15644	3.20179	10	-0.660537	12011	6.1 (2.2-17)	0.00068	-0.385304	8823	1.4 (0.62-3.2)	0.42
IL20	18076.8	7925	-0.344899	9417	0.670418	4334	-0.797733	12727	0.8 (0.11-5.6)	0.83	-1.12156	12013	6.5 (1-42)	0.049
PPP1R15A	18078.8	7926	-0.86076	12235	0.521478	5240	0.174059	6928	0.47 (0.18-1.2)	0.12	0.489035	5071	0.8 (0.35-1.8)	0.6
SERHL2	18078.8	7927	-0.0633512	7698	-0.127654	9814	0.531913	4717	2.6 (0.75-9.3)	0.13	-0.160914	7812	1.6 (0.49-5.6)	0.42
EIF4G1	18078.9	7928	0.56614	4100	-0.742461	13390	0.850593	3062	0.31 (0.1-0.98)	0.047	0.548752	4826	0.84 (0.32-2.2)	0.72
PIK3AP1	18079.1	7929	0.604293	3915	-1.06072	14495	1.37012	1213	0.71 (0.2-2.5)	0.6	0.57039	4719	0.6 (0.15-2.3)	0.46
ZNF470	18082.6	7930	-0.0894375	7851	0.407185	5990	-0.626907	11827	1.9 (0.23-17)	0.55	-0.248871	8244	0.64 (0.11-3.8)	0.63
EFCAB2	18086.7	7931	-1.25345	13763	0.22613	7251	1.51211	886	3.2 (0.38-27)	0.29	1.09518	2732	2.9 (0.41-21)	0.28
TRIP12	18088	7932	0.692687	3518	-1.22978	14906	1.44744	1016	0.67 (0.27-1.7)	0.39	0.145726	6496	0.9 (0.37-2.2)	0.81
SALL1	18090.8	7933	0.972863	2402	-1.33245	15115	1.04271	2232	2 (0.36-12)	0.42	-0.734542	10352	2.9 (0.7-12)	0.14
MPV17L2	18091.9	7934	-0.667738	11239	-0.101134	9606	2.8487	29	1.3 (0.28-6.4)	0.72	-1.54892	13715	0.86 (0.22-3.4)	0.83
MED12	18096.8	7935	-0.706263	11445	-0.0148516	8981	1.48469	938	1 (0.18-6.1)	0.97	1.24637	2245	0.31 (0.047-2)	0.22
NTSR1	18097	7936	0.300474	5526	0.252576	7067	-0.88164	13148	0.91 (0.24-3.4)	0.89	-1.63373	13990	1.1 (0.25-4.4)	0.95
NPAS1	18098.8	7937	0.0725651	6864	0.0779093	8328	-0.113157	8805	1.2 (0.26-5.8)	0.79	-0.879914	10986	1.4 (0.35-5.6)	0.64
SOCS2	18100	7938	0.471358	4598	0.342882	6474	-2.17638	15629	0.68 (0.13-3.6)	0.65	-0.495776	9299	1.3 (0.38-4.1)	0.71
KRT84	18100	7939	-0.319139	9276	0.523095	5229	-0.525493	11261	0.81 (0.16-4)	0.79	-0.842069	10830	2.5 (0.58-11)	0.22
EHF	18100.3	7940	-0.198685	8558	-0.17527	10111	0.877893	2948	1.1 (0.58-2.2)	0.72	-0.328859	8574	0.91 (0.46-1.8)	0.79
TULP4	18100.7	7941	-0.577449	10747	0.419331	5915	0.0327133	7825	1.4 (0.28-7.4)	0.67	1.44208	1668	1.1 (0.32-3.5)	0.92
EXOSC4	18101.6	7942	2.07143	368	-1.54281	15378	0.536658	4685	0.84 (0.25-2.7)	0.77	0.277006	5949	0.83 (0.26-2.7)	0.76
NRGN	18108	7943	0.874991	2791	-0.254561	10663	-0.339498	10230	0.16 (0.045-0.6)	0.0061	-0.973119	11396	0.88 (0.24-3.2)	0.85
ZNF681	18109.1	7944	0.221849	5984	0.416564	5933	-1.32704	14682	0.6 (0.17-2.1)	0.43	1.77099	1004	1.1 (0.38-3.5)	0.82
ZNF793	18109.8	7945	0.492996	4464	0.0563619	8477	-0.659826	12005	1.1 (0.3-4.1)	0.88	1.94905	719	0.76 (0.22-2.6)	0.67
PNMT	18112.7	7946	-0.140245	8168	0.666056	4361	-1.273	14547	2.3 (0.96-5.3)	0.061	-0.452481	9101	1 (0.51-2.1)	0.9
DNAH2	18113.3	7947	1.04531	2179	0.0465275	8536	-1.6036	15197	1.8 (0.2-17)	0.59	-1.5253	13634	0.21 (0.023-1.9)	0.17
GALE	18113.7	7948	-0.375103	9606	0.0566509	8474	0.551713	4596	0.8 (0.17-3.7)	0.78	1.90407	792	0.21 (0.043-1)	0.055
KRTAP4-3	18114.2	7949	-0.753154	11695	0.912071	3066	-0.649848	11939	N/A	N/A	0.136401	6536	N/A	N/A
CDIN1	18114.6	7950	0.54758	4176	-0.646005	12959	0.688977	3846	1.3 (0.42-3.9)	0.66	0.906284	3391	1.1 (0.41-3)	0.85
TMEM126A	18116.2	7951	0.489442	4489	-0.423403	11705	0.350088	5799	0.62 (0.25-1.5)	0.31	0.815651	3701	0.74 (0.34-1.6)	0.44
B3GNT2	18116.6	7952	-0.467946	10109	-0.0687873	9364	1.05931	2171	0.81 (0.19-3.5)	0.78	0.619758	4501	1 (0.35-3.1)	0.94
BCL9L	18116.7	7953	0.310656	5468	-0.398372	11542	0.53437	4699	0.6 (0.17-2.2)	0.43	-0.883306	11009	1.2 (0.34-3.9)	0.82
DDX19A	18117.5	7954	-0.868899	12271	0.172614	7631	1.00979	2371	0.87 (0.39-1.9)	0.73	0.0166374	7048	0.97 (0.46-2.1)	0.94
TMOD3	18118.5	7955	-0.700103	11410	0.15137	7787	0.796145	3317	2 (0.59-7.1)	0.26	0.804795	3736	1.5 (0.6-3.6)	0.4
CDC42BPB	18120.2	7956	-1.41178	14215	0.494426	5426	0.699515	3793	1.2 (0.2-7.6)	0.83	-0.0298122	7250	4.4 (0.93-21)	0.062
IHH	18120.5	7957	0.493889	4456	0.213653	7332	-1.17011	14230	1.4 (0.32-6.4)	0.64	0.58715	4656	0.63 (0.14-2.9)	0.55
CSGALNACT2	18122	7958	-0.494556	10274	0.146007	7842	0.508488	4858	0.72 (0.18-2.9)	0.64	-1.33904	12937	3.3 (1.1-11)	0.04
MBTPS1	18122.1	7959	-0.829988	12086	0.0853949	8271	1.28762	1421	1.7 (0.26-11)	0.6	-0.386706	8828	0.73 (0.17-3)	0.66
NOTUM	18127.9	7960	-0.0987637	7907	0.427354	5861	-0.672334	12080	0.66 (0.13-3.3)	0.61	-1.13381	12072	3 (0.46-20)	0.25
SNX31	18129.5	7961	0.0369231	7077	-0.256189	10682	0.646558	4048	0.94 (0.65-1.4)	0.73	1.35641	1935	0.94 (0.65-1.4)	0.74
SLC6A17	18129.7	7962	0.717845	3408	-0.116818	9734	-0.506715	11160	0.9 (0.22-3.7)	0.88	-1.00644	11527	0.87 (0.23-3.2)	0.83
ZNF280A	18130.5	7963	-0.00501236	7332	0.113567	8078	-0.0960021	8669	3.2 (0.54-19)	0.2	-0.750282	10418	1.3 (0.22-7.8)	0.76
TEX43	18132.8	7964	0.490202	4482	0.0332958	8641	-0.604908	11709	0.65 (0.12-3.4)	0.61	-2.18562	15263	1.2 (0.31-4.8)	0.78
PRAF2	18133.4	7965	0.237904	5898	-0.312022	11056	0.475374	5041	0.89 (0.38-2.1)	0.78	-0.358158	8712	0.71 (0.34-1.5)	0.37
DTHD1	18134.1	7966	-1.03597	12969	1.72484	695	-1.32616	14679	0.38 (0.064-2.2)	0.28	1.17382	2468	0.6 (0.17-2.2)	0.44
GABRQ	18134.7	7967	1.29557	1482	-0.931265	14111	0.388063	5567	0.8 (0.27-2.4)	0.69	-2.02556	14999	1.6 (0.51-5)	0.42
ATP2A3	18135.2	7968	0.729558	3363	-0.411238	11615	0.0670116	7633	0.42 (0.13-1.3)	0.14	0.14089	6517	0.57 (0.21-1.5)	0.26
MZF1	18136.3	7969	-2.53062	15610	1.25247	1745	-0.119875	8860	3 (0.73-12)	0.13	-0.000764394	7114	1.2 (0.38-3.9)	0.74
SEPTIN10	18136.4	7970	-0.209837	8623	-0.0936906	9542	0.653293	4013	0.94 (0.44-2)	0.87	1.15787	2522	0.8 (0.44-1.5)	0.46
CAMTA2	18138.4	7971	-0.0586672	7670	0.483194	5492	-0.881885	13149	3.2 (0.5-20)	0.22	-0.75327	10425	6.6 (1.2-38)	0.034
OR10A3	18138.9	7972	-0.200119	8574	0.627288	4607	-0.973161	13540	2.9 (0.44-19)	0.27	-1.95415	14843	0.95 (0.2-4.6)	0.95
SLC30A1	18139	7973	-0.279818	9027	-0.0292365	9072	0.59751	4335	2.1 (0.47-9.3)	0.34	1.08908	2750	0.085 (0.015-0.48)	0.0054
NUDT10	18139.9	7974	-0.138786	8159	0.481517	5504	-0.736906	12423	11 (1.4-87)	0.021	-1.37183	13073	2.2 (0.53-9)	0.28
EHHADH	18140.4	7975	-1.43745	14276	1.18319	1975	-0.361998	10353	0.62 (0.2-1.9)	0.39	1.13659	2597	0.67 (0.26-1.7)	0.39
POLR1F	18143.3	7976	-1.79379	15002	0.628564	4597	0.603079	4289	4.3 (0.94-19)	0.061	1.14143	2585	0.86 (0.2-3.7)	0.84
ETV1	18145.4	7977	-1.45544	14338	1.65228	818	-0.748003	12489	1.9 (0.49-7)	0.36	-1.41153	13246	2.3 (0.81-6.4)	0.12
KLK15	18145.6	7978	0.514952	4349	0.278029	6902	-1.64806	15256	1.6 (0.31-8.6)	0.56	-1.94569	14822	1.2 (0.2-6.6)	0.87
SYK	18146.1	7979	0.304738	5506	-0.845358	13789	1.82922	397	0.21 (0.051-0.88)	0.032	-1.24158	12534	0.71 (0.28-1.8)	0.46
GMPPB	18146.4	7980	0.317536	5423	-0.343985	11249	0.424132	5382	0.26 (0.047-1.5)	0.13	0.811582	3718	0.39 (0.099-1.5)	0.17
TCOF1	18146.5	7981	-0.0941029	7875	-0.417571	11664	1.43663	1048	1.2 (0.21-7.4)	0.81	0.0102786	7071	0.38 (0.068-2.1)	0.27
BPGM	18148	7982	1.36957	1309	-0.740438	13378	0.130183	7246	0.38 (0.14-1)	0.053	0.985792	3097	1.1 (0.53-2.4)	0.76
SEMA6C	18148.6	7983	-0.686032	11330	0.426962	5865	0.140547	7171	1.2 (0.22-6.8)	0.81	-0.659189	10046	0.78 (0.12-5.1)	0.8
ZAR1	18149	7984	0.0129981	7237	0.416132	5936	-0.83498	12944	1.3 (0.37-4.8)	0.66	-0.842028	10829	2.1 (0.68-6.5)	0.19
PDGFA	18150.3	7985	0.0314387	7109	0.0818796	8303	-0.0840039	8598	1.8 (0.44-7.6)	0.4	-1.55888	13746	2 (0.63-6.2)	0.24
NEDD4L	18153.8	7986	-0.105253	7951	-0.283763	10859	0.980491	2494	0.78 (0.4-1.5)	0.46	1.50896	1512	0.91 (0.49-1.7)	0.76
PALM3	18154.2	7987	0.39448	5032	0.302457	6729	-1.30458	14618	0.53 (0.14-2)	0.34	0.290331	5893	1.2 (0.31-4.9)	0.76
ZNF518B	18154.6	7988	-0.168022	8337	0.0427564	8568	0.265485	6326	0.84 (0.21-3.3)	0.8	-1.61891	13938	0.88 (0.25-3.2)	0.85
RCCD1	18155.4	7989	-1.66104	14786	0.692272	4198	0.423236	5388	1.4 (0.19-10)	0.73	-0.596298	9725	1.1 (0.18-6.6)	0.94
RABEPK	18155.8	7990	0.839952	2930	-1.22045	14886	1.0982	2033	0.59 (0.066-5.2)	0.63	0.4437	5282	1 (0.11-9.9)	0.97
CAMK4	18158.5	7991	0.0282877	7138	0.544437	5098	-1.33773	14710	0.7 (0.18-2.8)	0.62	-1.6012	13874	0.84 (0.19-3.7)	0.82
FFAR2	18158.6	7992	-1.59126	14652	0.72768	4014	0.329464	5940	2.8 (0.47-16)	0.26	0.584615	4665	1.2 (0.25-5.7)	0.82
IER2	18159.6	7993	-1.57173	14614	0.35382	6387	1.27826	1452	0.42 (0.12-1.5)	0.18	0.186273	6332	1.3 (0.48-3.8)	0.57
SYT1	18160.4	7994	0.0956387	6725	-0.42538	11716	0.943511	2635	1.8 (0.64-5.1)	0.27	-1.21185	12399	0.94 (0.37-2.4)	0.89
EIF1B	18161.2	7995	0.807265	3055	-0.197154	10278	-0.41803	10688	1.4 (0.24-8.3)	0.71	1.99009	643	1.2 (0.24-5.4)	0.86
ELOA2	18161.4	7996	0.731812	3349	-0.0369918	9134	-0.742089	12455	1.4 (0.35-5.8)	0.63	-0.641637	9944	0.27 (0.065-1.2)	0.078
TIGD4	18165.2	7997	-0.166974	8332	0.717409	4057	-1.48062	14993	2.1 (0.48-8.9)	0.33	-0.555492	9545	2 (0.48-8.2)	0.35
AGFG1	18165.4	7998	0.496585	4443	-0.414592	11638	0.306001	6088	0.97 (0.43-2.2)	0.94	-0.151376	7769	0.99 (0.51-1.9)	0.97
C15orf39	18166.1	7999	-0.354069	9478	0.53405	5159	-0.520895	11230	0.48 (0.09-2.6)	0.39	0.524798	4922	1.4 (0.33-5.9)	0.66
REEP1	18166.7	8000	-0.577637	10750	0.374349	6243	0.117946	7319	1 (0.24-4.2)	0.99	-1.67363	14122	2.2 (0.42-12)	0.35
DENND2A	18166.7	8001	0.547391	4177	-0.638166	12930	0.65626	4000	0.54 (0.11-2.6)	0.44	-1.52227	13619	0.78 (0.21-2.9)	0.71
ZNF628	18167.3	8002	-1.30899	13936	0.406829	5993	0.821319	3200	2.1 (0.52-8.9)	0.29	-1.50167	13550	0.84 (0.23-3.1)	0.8
OR2F2	18169.2	8003	-0.699646	11405	0.341104	6488	0.334372	5909	1.2 (0.28-4.9)	0.83	-1.58013	13809	2.1 (0.48-8.8)	0.33
ARHGAP26	18170.2	8004	-0.799827	11942	-0.00093455	8884	1.71186	547	1.1 (0.46-2.7)	0.81	0.492012	5059	0.57 (0.24-1.4)	0.2
ZNF26	18170.3	8005	0.210022	6061	0.265248	6983	-0.787588	12677	0.64 (0.13-3.2)	0.58	1.04275	2902	0.85 (0.22-3.3)	0.81
PLIN2	18170.6	8006	1.2264	1651	-0.6774	13134	0.127868	7263	0.55 (0.29-1.1)	0.08	1.56611	1377	0.63 (0.34-1.2)	0.15
MSRB3	18171.2	8007	-0.719429	11518	0.898506	3129	-0.692621	12183	2.7 (0.56-13)	0.22	-2.44252	15507	2.3 (0.72-7.6)	0.16
NDUFS3	18171.5	8008	1.82042	613	-1.51204	15340	0.560449	4538	1.4 (0.22-9.4)	0.7	-0.670684	10101	0.62 (0.12-3.1)	0.56
TMEM156	18175.2	8009	-0.0577522	7661	0.648555	4484	-1.5826	15163	0.54 (0.1-2.8)	0.46	-0.826942	10753	0.9 (0.22-3.8)	0.89
ZDBF2	18176.8	8010	3.65894	10	-0.98723	14283	0.0987048	7443	0.5 (0.21-1.2)	0.12	-1.66221	14081	0.73 (0.35-1.5)	0.38
FBXL14	18177.3	8011	-0.704358	11438	0.406797	5994	0.189157	6823	1.4 (0.39-5.3)	0.58	-1.2486	12568	0.47 (0.12-1.8)	0.27
H4C13	18178.6	8012	2.10736	337	-1.65794	15481	0.538366	4680	0.54 (0.21-1.4)	0.2	1.47994	1588	1.1 (0.51-2.2)	0.88
HBP1	18180.2	8013	0.640648	3738	-0.336433	11203	0.0118897	7967	0.68 (0.16-2.8)	0.59	0.445281	5279	0.62 (0.19-2)	0.43
CLUAP1	18180.5	8014	-0.394712	9714	-0.0510482	9229	0.838388	3122	0.35 (0.077-1.6)	0.18	0.616532	4514	0.55 (0.16-1.9)	0.35
MARK2	18183.1	8015	0.48966	4485	-0.0112177	8948	-0.518293	11213	0.47 (0.057-4)	0.49	1.63514	1238	0.47 (0.08-2.8)	0.41
NOL10	18184.4	8016	0.333491	5343	-0.252353	10646	0.20124	6725	1.2 (0.47-3)	0.71	0.610845	4543	1.5 (0.62-3.8)	0.36
ALKBH2	18184.6	8017	0.110564	6635	0.256798	7044	-0.613951	11759	3 (0.55-16)	0.2	0.46806	5169	0.74 (0.15-3.6)	0.71
FOXRED1	18186.1	8018	0.993744	2338	-1.76492	15563	1.21485	1649	0.078 (0.013-0.48)	0.0059	1.6802	1166	0.43 (0.11-1.6)	0.22
MICU2	18187.8	8019	-0.708638	11463	0.178539	7586	0.707346	3758	3.3 (1.2-8.7)	0.018	0.794196	3773	0.98 (0.42-2.3)	0.97
CCDC88A	18188	8020	0.411401	4937	-0.329879	11176	0.270537	6303	0.63 (0.21-1.9)	0.42	-0.650905	9995	2.4 (0.91-6.2)	0.078
POLDIP3	18188.5	8021	0.306703	5491	-0.691756	13178	1.2087	1670	0.96 (0.36-2.5)	0.93	-1.01275	11561	1.1 (0.41-2.9)	0.85
IFNK	18189.5	8022	-0.432778	9914	0.750865	3881	-0.869428	13093	0.62 (0.12-3.2)	0.56	0.176355	6375	0.57 (0.1-3.2)	0.53
CABP1	18191.5	8023	-0.183429	8470	0.586157	4844	-0.925556	13337	2 (0.46-8.7)	0.36	0.184437	6340	0.74 (0.16-3.3)	0.7
RAB10	18193.8	8024	0.293641	5563	-0.636314	12916	1.08515	2078	1 (0.53-2)	0.94	1.25745	2207	0.98 (0.54-1.8)	0.95
ACOT7	18194.4	8025	-0.0325083	7507	0.569745	4943	-1.27143	14543	0.17 (0.012-2.5)	0.2	-0.0298975	7251	0.54 (0.077-3.7)	0.53
UBAP1	18196.6	8026	1.49281	1075	-0.291394	10916	-0.731482	12392	0.16 (0.03-0.81)	0.027	1.55237	1406	0.7 (0.21-2.3)	0.55
UGP2	18196.7	8027	-0.0595468	7675	-0.145897	9922	0.523069	4769	1.2 (0.43-3.3)	0.73	1.17628	2462	0.67 (0.29-1.6)	0.36
OR7C1	18200.4	8028	-0.14177	8182	0.641394	4529	-1.21298	14373	2 (0.31-13)	0.47	-1.34087	12947	0.64 (0.13-3.2)	0.59
TOP3B	18200.9	8029	-0.215832	8667	0.124096	7998	0.160671	7030	1.1 (0.31-4)	0.86	0.33919	5715	0.56 (0.17-1.9)	0.34
MS4A15	18202.2	8030	0.330195	5360	0.383359	6169	-1.68969	15309	1.3 (0.3-5.8)	0.72	1.50025	1535	0.72 (0.2-2.6)	0.62
APOL3	18202.4	8031	0.995121	2336	-1.87274	15621	1.23816	1572	0.25 (0.062-1)	0.052	0.516279	4949	0.44 (0.13-1.5)	0.19
UFL1	18202.8	8032	-0.589749	10822	0.0397397	8587	0.909186	2795	2.1 (0.58-7.3)	0.26	1.37194	1882	0.73 (0.26-2)	0.55
AQP11	18203.8	8033	0.762466	3221	-0.0954933	9557	-0.642793	11911	0.15 (0.012-1.8)	0.14	-0.269621	8344	1.3 (0.24-6.8)	0.77
SAMD15	18204.4	8034	-0.963561	12700	0.532228	5166	0.216646	6639	1.4 (0.27-7)	0.71	0.606435	4570	2.4 (0.68-8.4)	0.17
RBM12B	18211.1	8035	0.76807	3196	-0.734973	13355	0.536458	4687	0.24 (0.049-1.2)	0.079	-0.223264	8121	0.98 (0.24-4.1)	0.98
ATP5F1E	18211.5	8036	-0.00808817	7351	-0.196181	10263	0.548601	4612	0.94 (0.43-2)	0.88	0.582396	4673	0.89 (0.47-1.7)	0.72
KIZ	18212.2	8037	-1.25026	13753	0.268764	6958	1.19882	1702	0.88 (0.21-3.6)	0.86	0.151445	6473	1.4 (0.47-4.2)	0.54
PKP1	18213.4	8038	-0.0650137	7706	-0.301751	10980	0.923432	2730	1.4 (0.63-3.3)	0.39	-0.823304	10740	0.93 (0.38-2.3)	0.87
GPR88	18214.2	8039	-0.0521135	7627	0.31534	6656	-0.500769	11127	0.69 (0.14-3.4)	0.65	-1.28362	12712	1.1 (0.26-4.5)	0.91
TLR8	18214.9	8040	1.70661	763	-1.09215	14566	0.337473	5887	0.48 (0.077-3)	0.43	0.568363	4729	1.4 (0.15-13)	0.78
ANXA5	18216.1	8041	0.256369	5791	0.192457	7485	-0.693501	12193	0.71 (0.26-1.9)	0.49	-1.92195	14776	1.4 (0.56-3.7)	0.45
ASTE1	18216.8	8042	-0.614577	10952	0.117749	8044	0.722931	3674	0.96 (0.15-6.3)	0.97	0.460677	5214	0.85 (0.15-4.7)	0.85
KIAA1217	18216.8	8043	0.0677396	6890	0.0629097	8428	-0.112513	8802	0.65 (0.26-1.6)	0.35	0.340218	5709	2 (0.84-4.6)	0.12
AHCYL2	18218.2	8044	-1.02882	12940	0.544037	5106	0.249686	6434	11 (1.4-82)	0.022	1.30716	2064	2.2 (0.36-14)	0.39
ZER1	18222.6	8045	-0.206205	8607	0.429717	5849	-0.528806	11274	0.27 (0.019-3.8)	0.33	0.39575	5472	1.3 (0.17-9.9)	0.81
GINS4	18223.1	8046	0.795461	3100	-0.942938	14149	0.793933	3328	0.24 (0.051-1.1)	0.072	0.0903184	6711	1.2 (0.39-3.9)	0.72
PLA2G10	18223.4	8047	-1.42536	14246	0.213184	7337	1.96621	286	1.3 (0.77-2)	0.36	1.15267	2543	0.96 (0.56-1.6)	0.88
DNAAF8	18223.7	8048	-0.0641687	7702	0.335079	6529	-0.529709	11280	1.6 (0.44-5.7)	0.49	-2.53852	15574	1.9 (0.53-6.7)	0.32
TPP1	18225.1	8049	0.670996	3615	-0.472229	11975	0.19825	6752	0.75 (0.27-2.1)	0.59	-0.447154	9067	0.57 (0.2-1.6)	0.28
COL18A1	18225.1	8050	0.271835	5692	-0.105247	9629	-0.0320908	8247	0.89 (0.15-5.2)	0.9	-1.4889	13508	2.4 (0.43-13)	0.32
RHBDL3	18225.3	8051	-0.704708	11439	0.599893	4773	-0.184093	9252	1.2 (0.22-6.8)	0.82	-1.66239	14082	1.3 (0.36-5)	0.67
SECISBP2L	18225.6	8052	-1.79348	15001	0.549913	5069	0.748922	3544	1.1 (0.49-2.7)	0.76	0.0596874	6852	1.8 (0.8-4.3)	0.15
SPAG16	18225.6	8053	-0.585565	10798	0.930865	2995	-0.986159	13583	3 (0.39-23)	0.29	0.475496	5125	3.9 (0.73-21)	0.11
DNAJB7	18226.3	8054	-0.698915	11402	-0.0332795	9109	1.45388	1003	1.3 (0.34-5)	0.7	-0.935926	11244	1.2 (0.34-4.4)	0.76
IRAK3	18228.4	8055	-0.117912	8039	-0.174564	10107	0.666467	3950	0.82 (0.41-1.6)	0.56	-2.06431	15071	1.2 (0.6-2.3)	0.62
FCRLA	18230.6	8056	0.412368	4931	0.277673	6905	-1.28681	14573	0.7 (0.16-3)	0.64	-0.45085	9095	0.77 (0.29-2)	0.59
PLEKHM1	18231.1	8057	-0.65871	11192	-0.0151923	8986	1.24266	1551	1.1 (0.32-4.1)	0.84	-0.137032	7710	0.54 (0.19-1.6)	0.26
SHCBP1L	18231.2	8058	-0.110189	7976	0.621004	4643	-1.25839	14511	1.5 (0.15-15)	0.73	-0.988109	11463	0.65 (0.1-4.1)	0.65
WFDC10B	18231.5	8059	-0.180206	8447	0.206685	7382	-0.081988	8586	1.4 (0.3-6.1)	0.7	0.000848318	7107	1.6 (0.4-6.3)	0.51
DSC1	18231.6	8060	1.22971	1639	-0.0893268	9514	-1.20183	14330	1.5 (0.33-7)	0.6	-0.36306	8737	1.5 (0.35-6.6)	0.58
ANTXR1	18232.2	8061	-0.877758	12315	0.636429	4552	-0.0574597	8424	1 (0.5-2)	0.98	-1.52803	13649	1.5 (0.89-2.6)	0.12
FRYL	18232.4	8062	-0.856134	12211	0.364366	6314	0.448095	5200	2 (0.4-9.9)	0.4	0.912034	3374	0.78 (0.18-3.3)	0.74
NR2E3	18233.1	8063	-1.48066	14402	1.32832	1543	-0.510065	11176	2.4 (0.4-14)	0.34	-1.9043	14733	1.4 (0.29-6.5)	0.68
PPA1	18235.4	8064	-0.557752	10644	0.264335	6991	0.292395	6171	1.3 (0.57-2.8)	0.56	1.40932	1773	1.1 (0.55-2.4)	0.72
SLC16A11	18237.8	8065	-0.0105789	7367	-0.0402519	9163	0.198937	6746	1.1 (0.19-6.4)	0.9	-1.2372	12513	2 (0.36-11)	0.43
TMSB15A	18239.1	8066	1.30495	1452	-0.237138	10535	-0.784137	12659	0.81 (0.24-2.8)	0.74	-0.41925	8970	0.67 (0.18-2.4)	0.53
CC2D1B	18241.6	8067	0.337945	5318	-0.797013	13598	1.36964	1217	0.2 (0.019-2.2)	0.18	0.158105	6450	0.16 (0.023-1.2)	0.074
HOXC13	18246.7	8068	-0.240637	8809	-0.109845	9674	0.717176	3703	3.8 (0.72-20)	0.12	-1.8611	14618	1.4 (0.36-5.5)	0.62
POT1	18247.4	8069	0.314868	5438	-0.544593	12431	0.802156	3290	1.9 (0.41-8.3)	0.42	0.22612	6162	0.79 (0.24-2.6)	0.7
TTC1	18247.5	8070	-0.342618	9409	0.0688917	8395	0.436166	5288	4 (0.73-22)	0.11	0.472198	5147	0.49 (0.08-3.1)	0.45
ZC2HC1C	18255.3	8071	-0.330157	9344	0.904898	3105	-1.94621	15528	2.1 (0.48-9.1)	0.32	-0.923353	11187	1.1 (0.28-3.9)	0.94
SERPINE2	18255.7	8072	0.263005	5753	-0.402456	11556	0.562989	4527	0.38 (0.11-1.4)	0.14	-2.7501	15660	2.7 (1.4-5.3)	0.0045
TMEM255A	18255.7	8073	-0.945504	12601	0.707969	4113	-0.126453	8897	4.3 (0.76-24)	0.1	-1.80096	14461	0.74 (0.14-3.8)	0.71
NBN	18255.8	8074	0.628437	3804	-0.349628	11279	0.0257983	7871	0.66 (0.26-1.6)	0.37	1.98556	653	0.67 (0.28-1.6)	0.38
CYP26B1	18256.6	8075	-0.524648	10446	0.668892	4344	-0.579904	11567	0.96 (0.28-3.3)	0.95	-0.404742	8909	1.5 (0.5-4.5)	0.47
NXT1	18257.2	8076	0.296981	5542	-0.851343	13815	1.73485	508	1.2 (0.28-5.3)	0.8	-0.0451153	7314	0.81 (0.2-3.4)	0.77
ARHGEF12	18261.4	8077	-0.785513	11868	0.0240549	8713	1.39591	1156	0.9 (0.41-2)	0.79	0.512743	4963	0.99 (0.51-1.9)	0.98
NUDT22	18261.8	8078	-1.65222	14764	0.997509	2681	-0.0728121	8529	2.3 (0.41-13)	0.34	0.34157	5703	1.1 (0.28-4.4)	0.88
CPAMD8	18264.4	8079	0.248196	5850	0.453246	5676	-2.29437	15665	1 (0.35-3.1)	0.94	-0.0616046	7387	1.1 (0.37-3.1)	0.9
CEP126	18264.9	8080	-1.64158	14740	0.371564	6260	1.19441	1715	1.6 (0.28-9.4)	0.59	-2.07044	15084	2.1 (0.47-9)	0.34
PPP4R3B	18270.1	8081	-0.285322	9059	0.129333	7955	0.209015	6679	1.9 (0.67-5.3)	0.23	-0.47323	9187	0.92 (0.36-2.3)	0.85
PEX5L	18270.2	8082	-0.677932	11281	0.987184	2732	-0.959423	13475	2.4 (0.49-12)	0.27	-1.64786	14040	2.3 (0.66-7.9)	0.19
MAPK10	18271.5	8083	-1.65087	14760	1.04564	2465	-0.137998	8967	2.9 (1.3-6.3)	0.0074	-0.653566	10009	1.2 (0.56-2.4)	0.7
GATC	18271.9	8084	0.32307	5396	0.0744502	8357	-0.51598	11200	2.8 (0.68-12)	0.15	-1.23507	12503	2.2 (0.59-8)	0.25
HSPA5	18271.9	8085	0.0128534	7239	-0.319287	11108	0.806315	3271	0.41 (0.14-1.2)	0.095	2.52223	207	0.51 (0.22-1.2)	0.11
FZD8	18272.2	8086	-1.98961	15226	0.666845	4355	0.539085	4676	1.2 (0.27-5.3)	0.82	-1.43306	13318	2.8 (0.64-13)	0.17
MED30	18272.7	8087	1.45743	1133	-0.437059	11788	-0.43355	10784	0.33 (0.037-3)	0.33	-0.58584	9677	0.48 (0.059-4)	0.5
GJD2	18273.6	8088	-0.564786	10679	0.603998	4743	-0.387275	10499	0.62 (0.12-3.3)	0.57	-0.89718	11079	0.82 (0.21-3.1)	0.77
ERVK3-1	18274.3	8089	-0.822327	12038	0.614961	4688	-0.0919231	8644	N/A	N/A	-0.983324	11443	N/A	N/A
PDSS1	18274.6	8090	1.6573	838	-0.899921	14011	0.170841	6956	0.71 (0.4-1.3)	0.25	0.530783	4901	0.96 (0.52-1.8)	0.9
LRRC37B	18275.2	8091	-1.27425	13825	0.164796	7693	1.93439	311	0.88 (0.28-2.7)	0.82	-1.95164	14838	1.2 (0.42-3.2)	0.77
TSSC4	18275.2	8092	1.03646	2207	-0.122527	9777	-0.868842	13090	0.49 (0.082-2.9)	0.43	-2.81299	15680	1.3 (0.25-6.3)	0.78
ZNF175	18276.7	8093	0.514393	4351	0.292541	6805	-2.39003	15690	0.78 (0.35-1.7)	0.54	2.14429	475	0.67 (0.32-1.4)	0.28
KCTD21	18276.8	8094	1.12729	1942	-0.0294189	9074	-1.39031	14822	1.3 (0.25-6.8)	0.75	0.0394553	6941	1.1 (0.23-5.3)	0.91
GUCY1A2	18277.3	8095	-1.75704	14951	0.818559	3522	0.209108	6678	7.2 (0.97-54)	0.053	-1.62443	13963	6.1 (1-36)	0.046
COMMD4	18277.5	8096	-1.1365	13344	1.50132	1116	-0.992058	13606	1.3 (0.25-6.7)	0.76	1.48778	1570	0.44 (0.069-2.8)	0.39
RASSF3	18278.4	8097	0.599822	3937	-0.539358	12408	0.389314	5560	1.3 (0.23-7.1)	0.79	1.58307	1342	0.44 (0.082-2.3)	0.34
MLF1	18278.8	8098	0.343037	5297	0.315189	6657	-1.30205	14612	0.17 (0.026-1.1)	0.061	0.516792	4948	0.14 (0.023-0.85)	0.033
RHBDF2	18282	8099	1.10336	2014	-0.556904	12493	-0.0223759	8180	0.16 (0.021-1.2)	0.08	0.555159	4787	1.3 (0.2-8.6)	0.79
CXCL1	18282.7	8100	0.747842	3271	-1.28714	15041	1.26479	1487	0.8 (0.34-1.9)	0.62	-1.06182	11760	0.76 (0.37-1.6)	0.45
SNCAIP	18282.8	8101	-0.249911	8863	0.21688	7315	-0.0273543	8212	2.1 (0.54-7.9)	0.29	-2.05075	15045	0.56 (0.17-1.9)	0.34
LBP	18284.4	8102	-0.722057	11539	0.776666	3749	-0.511286	11182	2.5 (0.55-11)	0.24	-0.836851	10813	1.4 (0.23-8.6)	0.72
C1orf94	18284.5	8103	-0.146839	8208	-0.208871	10348	0.790747	3352	2.2 (0.55-9)	0.26	-1.12124	12010	1.2 (0.29-4.6)	0.83
CCDC28A	18285.1	8104	0.324899	5391	-0.543127	12419	0.767842	3453	0.83 (0.31-2.2)	0.71	0.41125	5412	1.2 (0.49-3)	0.68
RAG2	18285.3	8105	-0.175074	8402	0.252052	7076	-0.198458	9340	2 (0.25-16)	0.52	0.655973	4350	0.64 (0.13-3.3)	0.59
ACTL7B	18287	8106	0.91366	2630	-0.276875	10802	-0.394267	10539	1 (0.16-6.5)	0.98	-0.708804	10249	0.43 (0.07-2.6)	0.36
ABHD15	18289.6	8107	0.000219628	7311	-0.301426	10978	0.76858	3450	1 (0.2-5)	0.99	-1.61331	13921	0.37 (0.1-1.4)	0.14
CD109	18290.9	8108	0.262787	5756	0.0993472	8182	-0.488412	11052	0.67 (0.14-3.3)	0.63	-2.11487	15149	2.6 (0.84-8.1)	0.099
TRIM11	18294.5	8109	-0.576188	10740	0.838032	3434	-0.839961	12958	1.7 (0.44-6.4)	0.45	0.333739	5736	0.72 (0.19-2.7)	0.63
C5AR2	18294.6	8110	-0.338407	9390	0.62776	4604	-0.785501	12666	0.61 (0.14-2.7)	0.52	-0.297809	8462	1.3 (0.33-5)	0.73
DNAH9	18294.9	8111	-0.0582552	7666	0.344106	6466	-0.584703	11589	1.4 (0.18-10)	0.77	-1.30066	12778	1.5 (0.2-11)	0.68
RTL3	18296.4	8112	-1.77717	14982	1.63705	835	-0.625163	11816	1.1 (0.16-7.5)	0.91	-1.6928	14181	1.7 (0.31-10)	0.53
LLGL1	18298.8	8113	-0.327533	9322	0.0974104	8198	0.337415	5889	3.4 (0.53-22)	0.19	-0.0275404	7240	1.2 (0.099-14)	0.89
DYNC1I1	18299.7	8114	-0.601386	10890	1.07145	2357	-1.38495	14814	2.3 (0.67-7.5)	0.19	-2.92628	15700	0.94 (0.39-2.2)	0.88
NLGN2	18300.4	8115	1.20042	1734	-0.198913	10285	-0.819267	12848	0.076 (0.0075-0.76)	0.028	-0.745234	10392	10 (1.4-71)	0.021
GTF3C1	18301.2	8116	-0.1291	8102	0.300092	6752	-0.374609	10424	0.73 (0.21-2.5)	0.61	1.7016	1131	0.33 (0.11-1)	0.056
SPRR2A	18303.3	8117	-0.746679	11654	0.0932393	8228	0.985317	2474	3.6 (1.1-12)	0.033	-0.149971	7765	0.85 (0.28-2.6)	0.78
CCN1	18303.5	8118	-1.24228	13717	1.1582	2067	-0.531586	11296	0.58 (0.2-1.7)	0.31	-0.350571	8673	1.4 (0.69-3)	0.33
SIX2	18303.7	8119	-0.791402	11890	0.271863	6940	0.551278	4601	0.88 (0.2-3.8)	0.86	-0.808789	10664	1.5 (0.34-6.3)	0.61
BPIFB4	18304.7	8120	-0.438042	9952	0.93006	2999	-1.45119	14948	2 (0.31-12)	0.47	-1.58418	13829	2.6 (0.53-13)	0.24
HCRTR2	18308.8	8121	-0.026913	7475	0.373139	6250	-0.71499	12305	1.2 (0.19-7.4)	0.86	-1.19417	12339	2.2 (0.45-11)	0.33
SEMA3D	18310.6	8122	-0.19996	8571	0.324145	6611	-0.307189	10035	1.2 (0.31-4.9)	0.77	-1.47334	13456	0.67 (0.2-2.3)	0.53
HEPACAM	18313.4	8123	-0.878598	12320	0.942139	2945	-0.592771	11650	0.82 (0.16-4.1)	0.81	-2.02379	14995	2.4 (0.71-7.9)	0.16
PAK1	18313.6	8124	-0.0346842	7521	-0.428783	11734	1.18182	1745	0.97 (0.52-1.8)	0.91	-1.56975	13777	0.79 (0.45-1.4)	0.4
EDA2R	18314.7	8125	-0.538875	10528	0.359615	6339	0.0525882	7739	2.2 (0.65-7.4)	0.21	-0.514537	9383	0.98 (0.3-3.2)	0.97
BAG6	18316.4	8126	0.583063	4017	-0.663662	13053	0.603996	4282	0.23 (0.068-0.74)	0.014	1.09177	2746	0.43 (0.15-1.3)	0.13
TSEN34	18318.3	8127	-0.0918685	7861	0.15181	7783	-0.11675	8830	0.84 (0.16-4.3)	0.84	0.147635	6487	0.35 (0.082-1.5)	0.16
ZBP1	18318.7	8128	1.3332	1395	-1.6231	15444	0.758994	3492	0.11 (0.019-0.61)	0.012	0.22662	6161	0.67 (0.17-2.7)	0.57
ANKRD2	18319.5	8129	-0.404603	9775	0.775509	3756	-1.0384	13782	1.6 (0.43-5.9)	0.48	-1.37577	13094	1.7 (0.48-5.9)	0.42
C9orf152	18322.9	8130	0.832628	2957	-0.148404	9934	-0.620849	11798	1.2 (0.3-4.6)	0.82	0.16906	6401	1.3 (0.31-5.5)	0.72
DGCR8	18323.9	8131	0.762864	3218	-1.54376	15380	1.45754	993	1 (0.24-4.5)	0.97	0.507072	4989	0.77 (0.17-3.4)	0.73
TIE1	18325.4	8132	-1.00374	12862	1.26264	1712	-0.905717	13252	1.4 (0.26-7.1)	0.71	-1.80678	14474	2.9 (0.68-12)	0.15
CERS6	18325.8	8133	0.756985	3248	-1.14324	14702	1.03912	2252	0.43 (0.17-1.1)	0.084	1.71234	1115	1 (0.5-2)	0.99
GRIK1	18325.9	8134	0.0849356	6800	0.105196	8136	-0.253566	9700	1.2 (0.21-6.5)	0.86	-0.828984	10768	1 (0.16-6.2)	1
ZFR	18326.2	8135	-1.12611	13306	0.285254	6856	0.916814	2761	1.2 (0.5-2.8)	0.71	0.693599	4206	0.84 (0.42-1.7)	0.62
CNDP2	18328.3	8136	0.546961	4183	-0.964316	14217	1.15094	1836	0.6 (0.2-1.8)	0.37	1.38324	1850	0.44 (0.18-1.1)	0.076
DNER	18328.4	8137	-1.20775	13595	1.02122	2563	-0.399472	10570	2.5 (0.54-12)	0.24	-0.137682	7715	4 (1-15)	0.044
TGFB1	18329	8138	-0.0675081	7725	0.412952	5969	-0.75448	12521	0.85 (0.3-2.4)	0.77	-0.767278	10485	0.72 (0.28-1.9)	0.5
CYP4F2	18329.3	8139	-0.376373	9618	-0.0138251	8974	0.649535	4034	2.2 (0.76-6.5)	0.15	0.670523	4289	1.6 (0.66-3.7)	0.31
ARMC7	18330.3	8140	-1.06355	13075	0.786842	3693	-0.169119	9160	1.2 (0.21-6.8)	0.85	0.30123	5851	0.85 (0.16-4.5)	0.85
MAOA	18330.9	8141	0.268497	5714	-0.764643	13474	1.43449	1054	1.2 (0.48-3.1)	0.69	0.506271	4991	1.1 (0.36-3.3)	0.87
GIMAP8	18333.1	8142	0.230765	5936	-0.173054	10093	0.134383	7213	0.48 (0.12-1.9)	0.3	-0.614272	9808	0.69 (0.16-3)	0.62
DPH2	18333.7	8143	-0.258161	8910	-0.0246401	9040	0.492921	4938	1.4 (0.26-7.3)	0.7	1.20424	2376	0.29 (0.064-1.3)	0.11
CEP350	18335.9	8144	0.416132	4920	-0.0619437	9305	-0.333297	10194	0.72 (0.26-2)	0.53	1.94746	723	0.5 (0.22-1.1)	0.1
MITD1	18338.8	8145	1.41533	1204	-0.976826	14251	0.305783	6091	0.45 (0.081-2.5)	0.37	0.289696	5895	0.72 (0.18-2.9)	0.65
COL3A1	18339.1	8146	-0.663775	11220	0.111319	8097	0.776584	3420	0.96 (0.53-1.8)	0.9	-1.47489	13468	1.1 (0.67-1.8)	0.7
SIPA1L3	18340.3	8147	-0.354026	9477	0.831632	3472	-1.37639	14796	0.44 (0.11-1.7)	0.23	2.53594	202	0.77 (0.24-2.5)	0.66
MOAP1	18340.8	8148	-0.720212	11522	0.909968	3082	-0.768571	12592	2.5 (0.43-14)	0.31	-0.709169	10252	2.1 (0.42-10)	0.37
CFAP73	18341.1	8149	-0.373342	9597	0.761099	3834	-1.07771	13931	1.1 (0.21-5.3)	0.95	-1.89228	14694	1.2 (0.31-4.5)	0.8
NXT2	18342.5	8150	-0.897514	12406	0.0172666	8762	1.78492	441	1.8 (0.43-7.8)	0.41	0.178393	6363	0.34 (0.056-2.1)	0.24
CCDC137	18342.7	8151	0.448438	4735	-0.435331	11780	0.361448	5734	0.48 (0.09-2.6)	0.39	-0.792136	10587	1.3 (0.28-6)	0.74
PHACTR1	18343.7	8152	0.422555	4877	0.181916	7558	-0.994542	13617	0.15 (0.016-1.3)	0.087	-1.63332	13988	0.65 (0.12-3.7)	0.63
HIPK3	18345.7	8153	-0.123709	8078	-0.246545	10609	0.829436	3157	1.2 (0.39-3.5)	0.78	-1.93318	14798	0.72 (0.25-2.1)	0.54
DUSP1	18346	8154	-1.32684	13974	1.6286	846	-0.927631	13345	0.81 (0.48-1.4)	0.43	-0.375379	8781	1.3 (0.83-2)	0.27
PLCL1	18346	8155	0.475218	4578	0.284813	6862	-1.76835	15386	0.78 (0.16-3.7)	0.76	-2.29517	15382	6.8 (1.5-31)	0.014
TMIGD2	18346.8	8156	-0.511574	10383	0.323757	6613	0.092669	7485	2.8 (0.28-28)	0.39	-1.36571	13050	2.6 (0.37-19)	0.33
SLC17A4	18346.8	8157	-1.08102	13137	1.41322	1322	-1.00138	13643	0.44 (0.066-2.9)	0.4	-1.31262	12827	0.76 (0.14-4.1)	0.75
CST11	18348.3	8158	0.335873	5332	0.0990514	8184	-0.616393	11770	0.98 (0.21-4.5)	0.98	-0.75141	10422	1.1 (0.26-4.7)	0.89
ORAI1	18349	8159	0.989266	2348	-1.21017	14862	0.802352	3289	1 (0.19-5.7)	0.97	-0.51539	9384	0.51 (0.11-2.3)	0.39
MAGEC2	18349.6	8160	1.28202	1521	-0.55315	12480	-0.151246	9046	0.5 (0.087-2.8)	0.43	0.0419216	6927	0.43 (0.046-4)	0.46
IRAG2	18349.8	8161	-0.166747	8327	0.0507382	8506	0.187897	6833	1.5 (0.7-3.1)	0.31	1.42777	1715	0.97 (0.5-1.9)	0.94
PTGR3	18351.1	8162	-0.0246628	7455	-0.308664	11026	0.807818	3268	1.5 (0.34-6.3)	0.62	1.72165	1098	1.3 (0.4-4.5)	0.64
RPL39L	18352.1	8163	0.572924	4069	0.203554	7401	-1.54911	15100	0.91 (0.55-1.5)	0.72	-1.89647	14704	0.83 (0.45-1.5)	0.53
FCER1A	18352.6	8164	-0.839054	12129	1.32036	1555	-1.31909	14663	4.1 (1-17)	0.048	-1.0501	11705	2.2 (0.49-10)	0.3
RADIL	18353.3	8165	-0.124506	8081	0.489858	5453	-0.857664	13042	0.33 (0.047-2.3)	0.26	-2.24603	15329	1.9 (0.34-11)	0.47
DOK1	18354.5	8166	0.230892	5934	-0.547131	12440	0.916768	2762	0.21 (0.044-1)	0.053	-1.39611	13184	1.1 (0.3-3.9)	0.92
NTNG2	18355.1	8167	-0.346355	9428	0.37066	6265	-0.228308	9546	0.26 (0.04-1.7)	0.15	-1.34071	12946	1.8 (0.47-6.6)	0.4
RELL2	18358.4	8168	-1.69819	14854	0.382944	6171	1.13455	1900	3 (0.78-11)	0.11	-0.0520407	7342	0.21 (0.049-0.89)	0.034
PLEKHG5	18359.3	8169	-1.00051	12853	0.33366	6546	0.642848	4072	1.2 (0.26-5.6)	0.81	-0.680209	10135	1.4 (0.39-5)	0.61
SLC30A4	18362.6	8170	0.746281	3280	0.0334209	8639	-1.06734	13888	1.6 (0.27-9.4)	0.6	0.761994	3907	1.8 (0.4-8.3)	0.44
SERPINB5	18362.9	8171	-0.663902	11222	0.355693	6368	0.196282	6774	2.6 (1.4-4.6)	0.0016	-0.0385949	7282	1.2 (0.69-2)	0.55
SLC22A5	18363.9	8172	-2.03993	15275	0.587894	4840	0.687805	3852	1.3 (0.36-4.5)	0.71	0.888437	3447	1.5 (0.54-4)	0.45
TRPM3	18366.5	8173	-0.217503	8685	0.496915	5402	-0.71207	12293	2 (0.24-16)	0.52	-1.44361	13353	0.69 (0.079-6)	0.73
TRPC1	18366.9	8174	-0.871648	12285	1.4883	1153	-1.62806	15235	0.86 (0.25-3)	0.82	-0.647797	9973	1.6 (0.68-3.6)	0.29
GFI1	18367	8175	0.796838	3096	-0.039797	9157	-0.888245	13170	0.61 (0.13-2.8)	0.52	0.173671	6382	0.59 (0.14-2.5)	0.47
SLC22A11	18367.9	8176	0.00858225	7265	0.191072	7496	-0.358873	10335	1.9 (0.33-11)	0.47	-1.26316	12635	1.2 (0.22-6.8)	0.82
TMEM184C	18368.9	8177	-0.631425	11042	0.0933412	8227	0.760569	3485	1.1 (0.29-4.4)	0.85	0.615494	4516	0.85 (0.26-2.7)	0.79
CA9	18369.3	8178	0.410747	4944	-0.0679456	9358	-0.320773	10122	0.58 (0.21-1.6)	0.29	0.784695	3810	0.83 (0.37-1.9)	0.66
TAOK1	18371.9	8179	-0.77785	11829	0.427361	5860	0.17941	6888	1.1 (0.33-3.6)	0.88	-0.0649783	7403	0.8 (0.33-1.9)	0.62
ALMS1	18373.2	8180	1.09508	2034	-0.0535124	9253	-1.26586	14531	0.72 (0.17-3.1)	0.66	0.314505	5807	2.1 (0.48-9.4)	0.32
DHX57	18374	8181	0.715629	3413	-0.201952	10304	-0.392722	10529	1.8 (0.33-9.5)	0.51	1.28579	2118	0.34 (0.089-1.3)	0.12
ENKD1	18375.6	8182	-0.0521305	7628	-0.394036	11519	1.07344	2121	0.35 (0.051-2.4)	0.28	0.0973807	6683	0.67 (0.15-3.1)	0.61
NUDT13	18375.7	8183	-0.707858	11457	0.807027	3594	-0.616484	11772	1.4 (0.25-8.2)	0.7	-0.383147	8817	6.9 (1.1-41)	0.035
ACTN3	18377	8184	1.64904	850	-0.498201	12138	-0.423199	10722	1.2 (0.25-5.4)	0.83	-1.60838	13903	0.75 (0.16-3.4)	0.7
RAD9A	18377.6	8185	-0.694406	11371	0.455684	5660	0.0155718	7943	0.5 (0.084-3)	0.45	0.406068	5430	0.4 (0.077-2.1)	0.28
CTDSPL	18377.8	8186	-1.65817	14777	0.93072	2996	-0.0153096	8129	1 (0.26-3.9)	0.99	0.765239	3895	0.6 (0.22-1.6)	0.31
RBM47	18378.2	8187	0.122944	6555	-0.429842	11745	0.813924	3242	0.75 (0.23-2.4)	0.63	1.82816	916	0.66 (0.2-2.1)	0.49
SYP	18382.6	8188	0.388697	5056	-0.266286	10742	0.115558	7335	0.62 (0.11-3.4)	0.58	-0.780603	10539	0.95 (0.25-3.6)	0.94
SV2A	18385	8189	0.543846	4193	0.25802	7035	-2.35938	15685	0.64 (0.18-2.2)	0.49	-1.39752	13189	2.1 (0.66-6.8)	0.21
CERCAM	18385.5	8190	-0.123931	8079	-0.165837	10046	0.600354	4310	0.58 (0.16-2.2)	0.42	-0.0322393	7261	1.2 (0.43-3.3)	0.73
PLA2G2E	18388.8	8191	-1.2791	13838	1.53659	1020	-0.915659	13290	1.6 (0.3-8.1)	0.6	-2.02296	14992	2.7 (0.57-12)	0.21
GMNN	18388.9	8192	0.101695	6684	-0.305979	11012	0.571089	4480	0.65 (0.31-1.4)	0.25	-0.130606	7682	0.75 (0.38-1.5)	0.4
ZFP64	18389	8193	-0.244824	8829	-0.133407	9855	0.737447	3600	0.78 (0.099-6.2)	0.82	-0.977082	11410	0.63 (0.072-5.4)	0.67
GRAMD1A	18391.1	8194	-0.572768	10719	1.12635	2158	-2.13135	15617	1.6 (0.34-7.9)	0.53	-0.971325	11387	1.5 (0.4-5.4)	0.55
GLIS1	18394.5	8195	-0.964367	12702	1.13471	2132	-0.812446	12811	1 (0.24-4.5)	0.96	-3.02457	15712	2.4 (0.66-8.8)	0.18
RTL8A	18395.1	8196	0.169842	6294	-0.637364	12923	1.29681	1395	1.1 (0.33-3.6)	0.89	0.357596	5635	1.3 (0.42-3.9)	0.67
SULT1C4	18395.4	8197	-0.138616	8158	0.715454	4069	-2.28447	15662	1.3 (0.26-6.5)	0.74	-0.660854	10058	1.7 (0.33-8.3)	0.54
ZNF155	18397.6	8198	1.07061	2101	-0.223359	10455	-0.692187	12179	0.89 (0.15-5.2)	0.9	-1.1528	12158	0.38 (0.094-1.5)	0.17
SH3GL2	18399	8199	1.34833	1359	-0.538952	12406	-0.224387	9516	0.55 (0.12-2.5)	0.44	-1.05492	11723	2 (0.78-4.9)	0.15
STX1B	18400.7	8200	0.0059118	7279	0.183454	7547	-0.349664	10280	2.3 (0.63-8.3)	0.21	-0.569128	9602	0.73 (0.17-3.1)	0.67
KLHL35	18401.1	8201	-0.818795	12022	0.546257	5089	-0.0172816	8142	0.67 (0.1-4.3)	0.67	0.46172	5211	0.89 (0.14-5.6)	0.9
ZMYM3	18401.4	8202	-0.358449	9499	0.099036	8185	0.342177	5855	6 (1.1-31)	0.034	1.44806	1656	0.93 (0.19-4.6)	0.93
BCL2L10	18404.2	8203	-0.492548	10260	0.141916	7868	0.425562	5369	2.3 (0.58-9.4)	0.23	-0.693465	10185	1.8 (0.46-7.1)	0.39
OR2M4	18406.3	8204	0.383804	5077	0.227809	7239	-1.11548	14059	1.3 (0.33-4.9)	0.73	-0.472064	9181	0.58 (0.15-2.2)	0.42
TPM2	18406.3	8205	-0.752944	11691	0.222066	7286	0.581825	4422	0.99 (0.42-2.3)	0.98	-1.47264	13451	1.8 (0.89-3.6)	0.1
ORM1	18406.3	8206	-0.152679	8251	0.515777	5286	-0.897678	13218	1.2 (0.3-4.8)	0.8	-1.61923	13939	1.9 (0.68-5.5)	0.21
CEP120	18406.8	8207	-1.24934	13749	0.333107	6550	0.895086	2862	1.1 (0.21-5.5)	0.92	1.36243	1917	0.86 (0.2-3.6)	0.84
PRDM5	18408.7	8208	-0.886	12362	1.14056	2121	-0.928716	13350	9.3 (1.5-59)	0.018	-1.77331	14399	1.2 (0.27-4.9)	0.85
UBA3	18409	8209	0.619104	3844	-1.00222	14325	1.03501	2273	1.6 (0.31-7.7)	0.59	1.97388	673	0.53 (0.14-2)	0.35
KLHL26	18409.3	8210	0.185063	6209	-0.00267374	8891	-0.187043	9267	1.8 (0.33-9.5)	0.5	-1.25313	12591	1.3 (0.28-5.6)	0.76
ERBB3	18409.5	8211	-0.45309	10018	-0.0326904	9101	0.78636	3367	0.96 (0.31-3)	0.94	3.08556	48	0.53 (0.2-1.4)	0.21
MAT1A	18410.4	8212	1.17929	1788	-0.227163	10477	-0.774179	12613	7.4 (1.1-49)	0.037	-0.643151	9952	1.6 (0.31-7.8)	0.59
B2M	18411.3	8213	0.505792	4392	-1.13205	14674	1.55405	818	0.92 (0.61-1.4)	0.69	1.73342	1080	0.84 (0.56-1.3)	0.4
EMC2	18411.5	8214	0.183101	6217	0.0152179	8777	-0.219899	9478	1.4 (0.53-3.5)	0.52	0.82559	3673	0.75 (0.32-1.8)	0.51
C19orf54	18412.2	8215	-1.477	14393	0.497249	5399	0.628566	4147	0.59 (0.11-3.1)	0.53	-0.0283922	7245	0.48 (0.11-2)	0.32
IWS1	18414.2	8216	-0.145576	8202	-0.090291	9521	0.448726	5193	1.4 (0.27-7.4)	0.69	0.327784	5757	0.73 (0.16-3.4)	0.69
ULBP3	18414.7	8217	-0.181798	8460	-0.340777	11226	1.24196	1556	1.2 (0.28-5.2)	0.8	-0.973621	11398	2.9 (0.7-12)	0.14
COL2A1	18416	8218	-0.00543917	7338	0.491323	5446	-1.17389	14248	2.7 (0.43-17)	0.29	-1.35431	12998	1.7 (0.21-13)	0.63
ROBO3	18416.5	8219	-0.276602	9009	0.173267	7629	0.0644508	7656	0.47 (0.075-2.9)	0.42	-0.833824	10792	1.4 (0.34-5.4)	0.67
CDC42EP5	18417.2	8220	-1.84378	15072	0.743988	3918	0.317575	6013	1.4 (0.37-5.6)	0.6	0.0870176	6727	1.8 (0.47-7.1)	0.38
ASPRV1	18418.7	8221	0.138346	6465	-0.0314541	9087	-0.0741656	8540	0.92 (0.16-5.4)	0.93	-1.85822	14611	0.75 (0.12-4.6)	0.76
DPF2	18420.7	8222	0.130251	6516	-0.0183645	9002	-0.089586	8633	0.91 (0.18-4.5)	0.9	0.337067	5722	0.39 (0.11-1.4)	0.14
KIAA1328	18423.4	8223	-0.387987	9668	0.679359	4280	-0.879523	13132	1.3 (0.3-5.9)	0.72	-0.895223	11069	1.3 (0.41-3.9)	0.68
HNRNPUL1	18425.3	8224	-0.426202	9882	-0.207886	10345	1.37134	1211	0.33 (0.081-1.3)	0.12	-1.11096	11975	0.76 (0.22-2.7)	0.67
CNN2	18426.6	8225	-0.405735	9782	-0.134943	9862	1.03309	2283	1.1 (0.42-2.7)	0.91	0.29378	5875	1 (0.49-2.1)	0.99
MPZL2	18427.1	8226	0.170404	6293	-0.391685	11499	0.621038	4185	1 (0.59-1.8)	0.94	1.96637	680	0.91 (0.55-1.5)	0.69
SLC45A4	18428.8	8227	-0.0446452	7584	-0.22178	10442	0.594793	4349	0.44 (0.1-1.9)	0.26	-0.159987	7805	0.98 (0.32-3)	0.97
APOBEC3F	18429.2	8228	1.60303	920	-0.482885	12046	-0.455477	10897	0.63 (0.2-2)	0.44	1.02287	2973	0.69 (0.28-1.7)	0.43
REEP5	18429.8	8229	-0.7813	11849	0.102024	8160	0.960534	2565	2 (0.92-4.5)	0.08	1.90747	784	0.82 (0.39-1.7)	0.6
ABHD2	18431.9	8230	-0.568929	10695	0.183339	7548	0.420337	5407	1.4 (0.72-2.9)	0.3	1.12277	2644	1.2 (0.62-2.3)	0.6
MAP3K2	18433.8	8231	-0.384022	9655	0.0327578	8648	0.517151	4805	2.5 (0.42-15)	0.32	0.592196	4630	0.82 (0.18-3.9)	0.81
PRKAG2	18434	8232	0.723457	3387	-0.589849	12679	0.298215	6133	3.8 (0.64-22)	0.14	0.0796205	6763	2.1 (0.43-10)	0.36
TRIM63	18434.2	8233	0.287134	5599	-0.0124271	8960	-0.311524	10063	2.1 (0.54-8)	0.29	0.530983	4900	0.65 (0.17-2.5)	0.53
DNAJB1	18435.1	8234	-2.53922	15615	1.90825	459	-0.638197	11888	1 (0.62-1.7)	0.96	1.52917	1470	0.86 (0.57-1.3)	0.49
MINAR1	18437.1	8235	0.138529	6462	-0.0529253	9245	-0.036036	8277	0.5 (0.07-3.6)	0.49	-0.0781682	7447	1 (0.2-5.2)	0.98
PTPRC	18438.6	8236	0.923079	2584	-0.884101	13954	0.508067	4859	0.56 (0.27-1.2)	0.12	1.24041	2264	0.66 (0.33-1.3)	0.25
ITM2B	18438.7	8237	-0.855786	12210	0.337302	6509	0.445814	5223	1.3 (0.79-2.2)	0.29	0.924444	3333	0.99 (0.65-1.5)	0.96
PRR15	18440.2	8238	-0.647181	11127	0.398441	6058	0.0647198	7653	2.2 (0.55-8.6)	0.26	0.340227	5708	1.5 (0.42-5.2)	0.54
RBM10	18441.5	8239	0.737326	3319	-1.25182	14962	1.14011	1873	0.61 (0.11-3.3)	0.57	-0.185194	7935	1.2 (0.27-5.1)	0.83
NME5	18442.7	8240	0.395458	5025	0.221983	7287	-1.12983	14112	2.5 (0.49-12)	0.27	0.526008	4919	1.3 (0.36-4.8)	0.68
NCKAP1	18443.1	8241	-0.524777	10447	0.00108131	8865	0.808999	3264	2.5 (0.75-8.5)	0.13	-0.669933	10096	1.3 (0.51-3.3)	0.58
SDSL	18443.4	8242	0.177359	6250	0.117195	8053	-0.452797	10878	5.4 (0.9-33)	0.066	0.594901	4621	0.85 (0.13-5.7)	0.87
HES2	18443.7	8243	0.0255137	7159	-0.00646722	8920	0.0204559	7906	0.99 (0.19-5.3)	0.99	-1.72281	14260	0.84 (0.16-4.4)	0.84
DPH6	18445.2	8244	-1.04892	13012	0.556268	5025	0.175291	6920	2.2 (0.74-6.3)	0.16	1.95561	705	2.5 (0.9-7)	0.078
PNLIPRP2	18446	8245	-0.874589	12300	0.655423	4433	-0.157363	9083	1.9 (0.4-8.8)	0.42	-0.0183326	7198	0.78 (0.19-3.2)	0.73
FN3KRP	18446.3	8246	0.442266	4766	0.0571179	8469	-0.700806	12229	0.2 (0.04-0.97)	0.045	-0.717894	10288	0.43 (0.12-1.6)	0.2
TM4SF4	18446.8	8247	-1.22452	13661	1.62714	849	-1.09571	13984	0.88 (0.21-3.7)	0.86	-1.02426	11604	0.1 (0.013-0.75)	0.025
H4C9	18449.1	8248	1.53884	1020	-1.1567	14736	0.375268	5639	0.72 (0.19-2.7)	0.63	-0.988168	11465	0.96 (0.3-3)	0.94
KDR	18449.2	8249	-1.08315	13145	0.885907	3189	-0.34366	10252	1.9 (0.55-6.4)	0.31	-0.0881723	7500	2.4 (0.72-8.1)	0.15
TRPC3	18449.2	8250	-1.35042	14051	0.840137	3422	-0.0680832	8498	9.7 (0.68-140)	0.094	-1.08908	11880	9.2 (1.2-69)	0.031
IFT46	18450.3	8251	-0.278693	9019	0.839374	3427	-3.25619	15754	0.71 (0.13-3.9)	0.7	0.662705	4321	0.78 (0.19-3.3)	0.73
KY	18451.5	8252	-0.726425	11555	0.791882	3667	-0.591113	11636	6.8 (1.2-37)	0.027	-0.693486	10186	0.31 (0.047-2.1)	0.23
THOC7	18452.9	8253	0.875428	2787	-0.640904	12937	0.231507	6541	1.8 (0.72-4.3)	0.21	0.976466	3131	0.73 (0.34-1.6)	0.42
STARD3NL	18455.9	8254	0.41668	4916	-0.253132	10653	0.0288134	7848	2.5 (0.37-17)	0.34	0.503402	5012	7.6 (0.74-77)	0.087
MRPS18C	18456.1	8255	0.450899	4722	0.115585	8066	-0.868167	13083	0.94 (0.3-2.9)	0.92	0.0382508	6949	1.6 (0.6-4)	0.36
USP34	18456.7	8256	0.0211169	7195	-0.0600824	9298	0.142133	7155	1.1 (0.43-3)	0.81	0.601259	4587	1.1 (0.46-2.7)	0.82
PCTP	18458.6	8257	0.360105	5192	-0.669168	13096	0.913564	2776	1.5 (0.55-4)	0.44	-1.09732	11919	0.59 (0.25-1.4)	0.22
ARL6	18459.8	8258	0.747607	3273	-0.212118	10369	-0.431135	10771	2.5 (0.28-23)	0.41	0.983245	3111	1.6 (0.24-11)	0.63
RFFL	18460.9	8259	0.7251	3379	-2.02384	15673	1.76926	462	0.92 (0.15-5.5)	0.93	0.321111	5783	0.7 (0.17-2.9)	0.63
ARAP2	18462	8260	-1.21062	13608	0.809731	3577	-0.120763	8865	1.4 (0.43-4.4)	0.6	1.30542	2071	0.87 (0.26-2.9)	0.81
NECTIN2	18462.6	8261	0.389261	5052	0.186548	7523	-1.00553	13659	0.74 (0.14-3.9)	0.72	-0.415705	8955	0.47 (0.13-1.7)	0.26
IMPACT	18463.2	8262	0.159949	6355	-0.255043	10667	0.35792	5758	1.1 (0.32-3.6)	0.9	0.258264	6027	0.9 (0.34-2.3)	0.82
COL5A3	18467.8	8263	0.31689	5426	0.112839	8086	-0.667815	12051	0.92 (0.2-4.3)	0.91	-2.15802	15220	2.6 (0.64-11)	0.18
PIERCE1	18471.1	8264	0.472838	4591	-1.01955	14376	1.36965	1216	0.44 (0.064-3)	0.4	1.43971	1675	0.57 (0.13-2.4)	0.44
RP2	18473	8265	1.17845	1792	-0.422622	11702	-0.367374	10381	1.2 (0.26-5.5)	0.82	0.457878	5225	0.47 (0.11-2)	0.3
SLC22A25	18473.4	8266	-0.34453	9415	0.669458	4341	-0.959737	13476	1.2 (0.17-7.6)	0.88	-2.29757	15383	0.43 (0.072-2.6)	0.36
FDPS	18473.5	8267	1.02754	2236	-1.29439	15050	0.793682	3329	0.43 (0.11-1.7)	0.22	-1.13455	12076	1.5 (0.49-4.5)	0.49
TMEM50A	18473.7	8268	0.396413	5019	-0.755857	13443	1.00641	2390	0.96 (0.47-2)	0.92	1.27473	2151	0.79 (0.43-1.4)	0.44
SFXN1	18475.7	8269	0.232534	5924	-0.0549633	9263	-0.158817	9093	0.85 (0.23-3.1)	0.8	0.324435	5769	1.1 (0.35-3.4)	0.88
CMTM3	18477.4	8270	0.87932	2771	-0.338287	11214	-0.288645	9911	0.88 (0.21-3.7)	0.86	-0.242324	8211	1.9 (0.68-5.4)	0.22
ZNF704	18477.9	8271	-0.268428	8965	0.174819	7617	0.0276193	7860	1.2 (0.44-3.5)	0.69	1.93822	734	0.76 (0.36-1.6)	0.47
OTUB1	18479.2	8272	-0.023055	7446	-0.31211	11058	0.765156	3465	1 (0.39-2.6)	1	0.976385	3133	0.64 (0.29-1.4)	0.26
LHFPL4	18479.2	8273	-0.291907	9107	-0.37699	11406	1.8196	401	0.9 (0.26-3.2)	0.88	-1.3927	13165	1.9 (0.57-6.1)	0.3
PIGU	18480.1	8274	-0.426616	9884	0.038303	8598	0.54179	4659	1.4 (0.69-2.8)	0.36	2.06532	548	0.67 (0.37-1.2)	0.18
PGC	18480.5	8275	-0.828117	12078	0.827938	3484	-0.530633	11287	1.5 (0.34-6.2)	0.62	-1.57163	13782	1.3 (0.32-5.5)	0.7
C3AR1	18482.7	8276	0.308322	5483	-0.250202	10631	0.146707	7123	0.54 (0.14-2.2)	0.38	1.73786	1071	0.85 (0.26-2.7)	0.78
PDCD4	18483.2	8277	-0.0411865	7559	0.145923	7844	-0.218147	9465	1 (0.4-2.7)	0.93	0.769076	3878	0.6 (0.24-1.5)	0.27
DRD1	18483.4	8278	0.560439	4126	0.151242	7788	-1.2633	14528	1.8 (0.38-8.4)	0.47	-0.827039	10756	1.2 (0.28-5.2)	0.79
SOCS3	18483.6	8279	0.0389796	7068	-0.181747	10162	0.361267	5735	0.46 (0.21-1)	0.058	-0.135973	7706	1 (0.57-1.9)	0.88
ANKRD1	18486.5	8280	-0.324409	9305	0.8346	3458	-1.72982	15351	4.6 (0.87-25)	0.073	-0.168641	7844	0.26 (0.035-1.9)	0.18
ANXA9	18487.2	8281	-0.95877	12674	0.944351	2934	-0.565646	11493	0.74 (0.36-1.5)	0.42	2.12057	496	0.6 (0.31-1.1)	0.12
SLA2	18488.1	8282	0.587237	3997	-0.668701	13092	0.555816	4565	1.4 (0.27-7)	0.7	0.293347	5878	0.21 (0.043-1.1)	0.061
BCR	18488.6	8283	2.16704	301	-1.0457	14460	0.124274	7281	0.24 (0.064-0.93)	0.039	-0.599976	9740	0.42 (0.11-1.6)	0.2
TLK1	18490	8284	-0.730827	11578	0.644497	4510	-0.311356	10062	0.89 (0.34-2.4)	0.82	-0.965806	11367	1 (0.41-2.7)	0.92
FAM98A	18490.1	8285	0.657262	3666	-1.35131	15135	1.40347	1134	0.3 (0.1-0.86)	0.026	1.73716	1072	0.4 (0.15-1.1)	0.063
MLX	18490.8	8286	-0.0630441	7694	-0.437015	11787	1.18911	1733	0.46 (0.069-3.1)	0.42	-0.720904	10299	0.33 (0.068-1.6)	0.17
PPP1R7	18493.9	8287	-0.444426	9985	0.0776666	8332	0.473769	5049	2 (0.36-11)	0.44	1.07386	2800	0.66 (0.15-3)	0.58
ATP5F1D	18493.9	8288	-1.52374	14513	0.724485	4028	0.198047	6756	1.1 (0.3-4.1)	0.87	0.113325	6618	0.92 (0.27-3.1)	0.89
BEND3	18493.9	8289	0.404472	4980	-0.0209026	9021	-0.467184	10954	1.1 (0.2-5.6)	0.94	0.457639	5227	0.44 (0.097-2)	0.28
EIF1	18494.5	8290	0.525931	4287	-0.153588	9959	-0.327016	10159	0.92 (0.42-2)	0.83	0.876987	3484	0.75 (0.38-1.5)	0.42
H1-8	18495.3	8291	-0.377538	9625	0.623913	4625	-0.786707	12671	N/A	N/A	0.383142	5529	N/A	N/A
NT5E	18497.4	8292	0.530313	4258	-0.0952067	9554	-0.473138	10982	0.55 (0.19-1.6)	0.28	-0.953489	11321	2.1 (0.88-5.1)	0.094
GTF3A	18498.3	8293	0.117941	6586	-0.108349	9654	0.100159	7432	1.9 (0.74-4.6)	0.19	0.257249	6031	1.2 (0.58-2.5)	0.61
SOCS7	18498.9	8294	0.86232	2851	-0.955429	14190	0.630146	4137	0.36 (0.064-2)	0.25	-1.39191	13158	0.63 (0.13-3.2)	0.58
DSCAM	18500.7	8295	0.173525	6272	0.0479833	8525	-0.30924	10052	0.29 (0.027-3.1)	0.31	-0.811815	10691	0.82 (0.096-7)	0.85
TUT4	18501.5	8296	0.27359	5680	0.311519	6674	-1.23621	14453	0.47 (0.065-3.4)	0.46	1.19095	2419	0.71 (0.11-4.8)	0.73
SLC4A7	18501.5	8297	0.608596	3888	-0.370038	11369	-0.00111383	8048	0.36 (0.067-1.9)	0.22	1.09747	2722	1.2 (0.34-4.1)	0.79
TMOD4	18503	8298	-0.459112	10058	-0.0862275	9499	0.925189	2726	1.5 (0.41-5.1)	0.56	-0.192438	7973	0.74 (0.23-2.4)	0.61
MFSD13A	18503.8	8299	-1.32272	13964	1.07412	2349	-0.433498	10783	1.7 (0.22-13)	0.62	0.231175	6141	0.65 (0.099-4.3)	0.65
PSORS1C2	18504.3	8300	-1.19516	13554	0.41641	5935	0.565141	4508	1.2 (0.37-3.6)	0.81	-0.591661	9701	0.48 (0.15-1.5)	0.2
MTARC2	18506.5	8301	-1.12007	13290	1.92387	437	-1.81653	15423	0.58 (0.14-2.5)	0.46	0.246437	6076	0.38 (0.093-1.6)	0.18
HAO1	18508.9	8302	-0.888267	12370	0.287042	6845	0.570572	4483	2.8 (0.44-19)	0.27	0.00429262	7095	3.3 (0.66-16)	0.15
TMEM214	18513.2	8303	-0.791572	11891	0.0299699	8666	1.20038	1695	0.56 (0.15-2.1)	0.4	1.79394	968	0.3 (0.086-1)	0.059
REM1	18513.2	8304	-0.308003	9200	0.530014	5183	-0.703809	12250	0.48 (0.079-2.9)	0.42	-2.74297	15656	0.82 (0.2-3.4)	0.79
NDUFAF7	18514.3	8305	-0.129507	8103	-0.117254	9739	0.465225	5110	0.58 (0.091-3.7)	0.56	1.97655	662	0.46 (0.078-2.7)	0.39
KIFAP3	18515.8	8306	-0.726855	11556	1.05332	2432	-1.1317	14123	1.7 (0.37-7.6)	0.5	1.79558	967	0.81 (0.23-2.8)	0.73
VSTM2A	18516	8307	-0.478199	10169	0.785435	3701	-1.01555	13695	3.2 (0.42-24)	0.26	-2.64763	15624	0.99 (0.15-6.8)	0.99
AVPR1A	18516.4	8308	1.2652	1564	-0.234637	10520	-0.862407	13057	1.2 (0.28-5.6)	0.77	-0.554067	9543	2.8 (0.64-12)	0.17
ENTPD2	18516.8	8309	-0.118443	8043	0.218662	7305	-0.280279	9863	0.43 (0.094-1.9)	0.27	-0.497653	9310	1.3 (0.23-7.3)	0.77
MARK3	18516.9	8310	-1.09218	13182	0.108855	8115	1.51022	894	1.3 (0.49-3.2)	0.64	0.905845	3394	1.4 (0.62-3)	0.44
C22orf42	18517.4	8311	-0.719065	11514	0.357916	6351	0.208661	6681	2.1 (0.54-8.5)	0.28	-0.257914	8285	0.76 (0.25-2.3)	0.63
RBM33	18520.1	8312	-2.48679	15595	0.806337	3599	0.308943	6066	3.3 (0.38-30)	0.28	-1.59648	13864	0.71 (0.094-5.3)	0.73
ZNF106	18521	8313	-0.984552	12785	0.0234865	8719	1.93189	318	0.89 (0.29-2.7)	0.84	0.774041	3855	1.1 (0.37-3)	0.91
KRBOX5	18521.8	8314	0.397545	5007	-0.381037	11434	0.262861	6347	1.1 (0.43-3)	0.79	1.5137	1494	1.1 (0.45-2.8)	0.79
TCTE1	18522.4	8315	-0.957491	12666	0.509504	5328	0.167215	6987	2.4 (0.36-16)	0.36	-0.968674	11377	1.5 (0.31-7.5)	0.6
CRYL1	18522.7	8316	-0.847298	12176	1.49382	1144	-2.46464	15708	0.57 (0.096-3.4)	0.54	0.784758	3809	0.71 (0.16-3.2)	0.66
MXD3	18524.1	8317	-0.796491	11921	0.737885	3953	-0.419548	10699	0.71 (0.11-4.6)	0.72	-0.640778	9936	0.59 (0.13-2.6)	0.49
PRKD2	18525	8318	-1.50149	14453	0.211852	7350	1.71447	540	1.1 (0.23-5.2)	0.9	-0.824091	10742	0.23 (0.045-1.2)	0.073
MRGPRX1	18528.4	8319	0.961746	2451	0.0119678	8791	-1.55371	15111	0.43 (0.1-1.8)	0.24	-1.39582	13183	1.4 (0.38-5.3)	0.6
SRGN	18529.3	8320	0.927968	2570	-0.767924	13483	0.327437	5955	0.73 (0.47-1.1)	0.17	0.454905	5235	1.2 (0.72-2.1)	0.44
IYD	18530.2	8321	-1.1585	13428	0.376706	6225	0.621268	4184	1.1 (0.25-5.1)	0.88	-0.797908	10618	0.61 (0.12-3)	0.54
SPPL2B	18530.4	8322	-2.5709	15632	1.27635	1674	-0.256222	9719	0.62 (0.18-2.1)	0.44	0.692555	4209	0.68 (0.24-1.9)	0.46
PIN4	18532.2	8323	0.306132	5497	0.0883877	8253	-0.612516	11752	2.7 (0.74-9.5)	0.13	0.578928	4681	0.67 (0.2-2.2)	0.52
PHACTR3	18532.4	8324	0.137181	6473	0.0778773	8330	-0.334107	10196	2 (0.3-13)	0.48	-0.658092	10039	2.1 (0.42-10)	0.37
HSPA9	18534.3	8325	-1.31478	13946	0.240984	7155	1.21076	1663	1.2 (0.49-2.9)	0.7	1.50807	1514	0.87 (0.38-2)	0.74
KDM1A	18537.9	8326	1.01003	2294	-0.49161	12093	-0.149439	9032	0.75 (0.32-1.7)	0.5	1.43322	1699	0.72 (0.37-1.4)	0.33
TRIM40	18540.5	8327	1.83275	600	-0.279064	10829	-1.07057	13903	0.73 (0.15-3.6)	0.7	0.139406	6522	0.41 (0.092-1.9)	0.25
C1orf116	18540.8	8328	-1.68288	14830	1.01377	2597	-0.164845	9129	1.4 (0.61-3.4)	0.4	1.16164	2500	0.67 (0.32-1.4)	0.31
SMARCD3	18541	8329	0.0530064	6970	-0.488172	12079	1.02617	2315	0.91 (0.25-3.4)	0.89	-1.71338	14239	1.3 (0.48-3.4)	0.63
CCKAR	18542.2	8330	-0.665284	11226	0.701916	4143	-0.544405	11373	1.5 (0.37-6.4)	0.56	-1.50166	13549	1.1 (0.33-4)	0.84
SETD5	18543.9	8331	0.719179	3403	-1.40627	15211	1.27059	1471	1 (0.48-2.3)	0.91	0.575288	4693	1.1 (0.54-2.1)	0.87
NEUROD2	18545.1	8332	-0.312439	9233	0.496126	5412	-0.62685	11825	3.3 (0.28-38)	0.34	-1.46331	13426	2 (0.25-16)	0.52
ZNF563	18546.5	8333	-1.42116	14236	0.759701	3843	0.0697472	7611	1.6 (0.22-12)	0.66	-0.63366	9909	0.9 (0.14-5.6)	0.91
AKR1A1	18547.9	8334	1.4845	1087	-0.833537	13740	0.0664498	7639	0.37 (0.13-1.1)	0.074	2.89197	86	0.29 (0.1-0.78)	0.014
SGPP1	18548	8335	0.341122	5303	-0.391022	11492	0.341106	5859	0.26 (0.03-2.3)	0.23	-1.00443	11519	0.84 (0.14-5.1)	0.85
RIMS3	18549.3	8336	-0.363951	9532	0.226895	7247	0.022994	7887	0.65 (0.14-2.9)	0.57	-1.18255	12287	0.72 (0.17-3)	0.65
GFUS	18549.5	8337	0.773529	3176	-0.0433243	9180	-0.930877	13360	1.3 (0.6-2.9)	0.5	0.366569	5597	1.2 (0.57-2.5)	0.65
KLK4	18549.6	8338	-1.33565	13997	1.24657	1757	-0.65285	11957	0.93 (0.34-2.6)	0.89	-1.01485	11569	1.2 (0.35-3.8)	0.82
ITGB3BP	18551	8339	0.221093	5989	-0.676147	13125	1.18089	1747	1 (0.4-2.7)	0.95	1.77524	1001	0.76 (0.37-1.5)	0.44
HSPG2	18551.9	8340	-1.17134	13471	0.955831	2881	-0.399041	10568	1.5 (0.31-7.5)	0.61	-0.691721	10176	2.6 (0.79-8.7)	0.12
ITPKC	18553.1	8341	-1.32077	13960	0.617364	4668	0.248138	6442	0.53 (0.15-1.9)	0.34	-0.161521	7816	0.58 (0.18-1.9)	0.36
PF4	18554.7	8342	0.53007	4261	0.1056	8134	-1.04476	13807	1.7 (0.2-14)	0.63	-1.16417	12205	4.1 (0.51-33)	0.19
TAF1A	18557.4	8343	-1.43474	14272	1.55394	992	-0.856871	13040	12 (1.6-87)	0.016	1.21759	2333	0.76 (0.13-4.4)	0.76
ZNF44	18557.7	8344	-0.496384	10282	0.981849	2748	-1.82768	15437	0.66 (0.15-2.9)	0.58	0.904014	3400	1.3 (0.26-6.5)	0.76
DDX51	18558.1	8345	-0.145329	8200	0.157329	7747	-0.121631	8869	1.1 (0.22-5.4)	0.9	0.334402	5730	0.75 (0.16-3.5)	0.72
NPRL2	18559	8346	-0.965271	12710	1.49563	1135	-1.49618	15024	0.72 (0.16-3.1)	0.66	1.74103	1066	0.34 (0.087-1.3)	0.12
AVPI1	18559.7	8347	-0.897794	12408	0.407006	5991	0.294268	6161	1.2 (0.34-4.5)	0.74	-0.907526	11123	2.1 (0.7-6.2)	0.18
KCTD2	18561	8348	-0.461463	10080	-0.0346205	9117	0.750474	3537	0.26 (0.025-2.6)	0.25	0.0822051	6744	2.4 (0.25-23)	0.46
SC5D	18561.2	8349	1.34907	1357	-0.410475	11609	-0.541331	11356	0.69 (0.36-1.3)	0.26	1.98916	645	0.63 (0.35-1.1)	0.13
CNOT1	18561.5	8350	-0.617137	10966	-0.050001	9222	1.08999	2058	1.2 (0.58-2.6)	0.58	0.574927	4698	0.8 (0.44-1.5)	0.48
NIF3L1	18561.8	8351	0.902337	2672	-0.206193	10335	-0.639779	11899	2.5 (0.48-13)	0.28	-0.483345	9230	0.94 (0.3-2.9)	0.92
MAPK15	18562.4	8352	0.586459	4001	-0.533692	12365	0.305392	6094	0.73 (0.14-3.8)	0.71	1.10414	2705	1.4 (0.3-6.6)	0.66
PTCD3	18563.2	8353	-0.141192	8176	-0.305732	11010	0.936753	2664	0.79 (0.3-2.1)	0.64	2.20653	420	0.95 (0.39-2.3)	0.91
NOM1	18563.2	8354	-2.05539	15295	0.417639	5927	1.07324	2123	3.1 (0.58-17)	0.18	-0.176811	7889	1.9 (0.44-8.1)	0.39
PRKACA	18563.4	8355	-1.5835	14638	1.47821	1177	-0.689448	12169	1.1 (0.18-6.6)	0.92	-0.181991	7916	0.7 (0.13-3.8)	0.68
OR2S2	18565.9	8356	-2.10889	15343	1.02915	2533	-0.0775346	8559	3.5 (0.86-14)	0.08	-1.50569	13569	1.2 (0.32-4.8)	0.75
BCS1L	18567.1	8357	-0.478461	10173	0.264361	6990	0.0917568	7488	0.79 (0.13-4.9)	0.8	-0.402751	8900	0.97 (0.22-4.1)	0.96
KLK7	18567.2	8358	-0.928052	12532	0.683657	4254	-0.196179	9323	1.4 (0.27-6.9)	0.71	-1.747	14324	2.9 (0.58-14)	0.19
TMEM168	18567.6	8359	0.588763	3988	-1.18796	14811	1.28186	1438	5.8 (1.7-20)	0.0051	0.8563	3549	1.3 (0.47-3.7)	0.61
FTSJ3	18568.7	8360	0.649914	3691	-0.526954	12323	0.217682	6634	0.23 (0.047-1.1)	0.073	0.0811802	6754	0.64 (0.16-2.6)	0.53
ZSWIM6	18568.9	8361	-0.500264	10308	-0.164426	10036	1.27471	1463	1.3 (0.48-3.7)	0.58	0.736516	4032	1.2 (0.47-3.2)	0.66
IFT20	18569.3	8362	0.68174	3569	-0.0375845	9137	-0.831516	12913	0.86 (0.4-1.8)	0.69	1.01382	3002	0.72 (0.38-1.4)	0.33
L3HYPDH	18570.9	8363	-1.095	13194	1.52929	1040	-1.26505	14530	1.1 (0.15-8.2)	0.93	-1.1807	12276	5.5 (1.1-27)	0.034
APOL2	18571.3	8364	0.495541	4450	-0.548996	12449	0.433759	5302	0.67 (0.19-2.4)	0.54	0.399559	5454	0.26 (0.094-0.75)	0.012
GREB1L	18571.5	8365	0.0244879	7169	0.35983	6335	-0.868412	13087	0.2 (0.029-1.4)	0.1	-2.05393	15054	2.1 (0.55-7.6)	0.28
MC1R	18571.9	8366	-1.57039	14613	0.36616	6303	1.00282	2404	0.89 (0.3-2.7)	0.83	-0.590851	9698	1.6 (0.72-3.4)	0.26
AFAP1	18571.9	8367	-0.930474	12539	0.636704	4549	-0.106702	8757	0.98 (0.24-4)	0.97	-1.93738	14806	1 (0.33-3.1)	0.99
TNS3	18573.3	8368	0.0748373	6852	-0.279006	10827	0.491303	4945	1.2 (0.43-3.3)	0.74	1.24222	2260	2 (0.81-5)	0.13
RPL5	18574.1	8369	0.355015	5225	-0.289898	10908	0.1446	7140	1.1 (0.66-1.7)	0.79	1.80521	951	1.1 (0.67-1.6)	0.83
PJA1	18575.3	8370	-1.88378	15122	0.329439	6576	1.3961	1153	4 (0.78-21)	0.096	-0.328901	8575	0.51 (0.076-3.4)	0.48
SRSF8	18579.7	8371	0.618222	3847	-0.887535	13964	0.802592	3287	3.7 (0.49-28)	0.2	2.04797	577	0.26 (0.05-1.3)	0.11
SHPRH	18579.8	8372	0.354986	5226	0.225686	7259	-1.13739	14138	0.85 (0.21-3.5)	0.82	0.23048	6145	0.84 (0.23-3.1)	0.79
PPP1R18	18581.8	8373	1.36759	1313	-1.47149	15288	0.58306	4413	0.37 (0.13-1.1)	0.063	-0.827392	10759	1.2 (0.37-4.1)	0.73
KCNAB2	18583	8374	0.351631	5246	-0.120202	9756	-0.197953	9333	0.39 (0.093-1.7)	0.2	0.677754	4266	0.71 (0.18-2.8)	0.62
COPE	18584	8375	-0.666541	11234	0.0947609	8218	0.730055	3637	0.5 (0.15-1.7)	0.27	1.32438	2007	0.44 (0.16-1.2)	0.11
SFTPC	18585.7	8376	0.740163	3307	-0.0395572	9155	-0.914746	13288	0.74 (0.18-3)	0.67	-1.64685	14036	0.77 (0.25-2.4)	0.66
SRPK3	18585.9	8377	-0.0152134	7399	0.400934	6043	-0.926387	13342	0.83 (0.16-4.4)	0.83	0.16572	6417	1.5 (0.29-7.4)	0.65
DTYMK	18586.2	8378	0.132549	6502	-0.707303	13232	1.52248	869	0.95 (0.23-3.9)	0.94	-0.59243	9708	2.2 (0.72-6.8)	0.16
BCL2L1	18589	8379	0.69443	3509	-0.347971	11268	-0.135798	8956	0.76 (0.27-2.2)	0.6	0.814982	3703	0.58 (0.22-1.5)	0.26
SUDS3	18589.6	8380	0.0460535	7022	-0.109123	9660	0.169961	6966	1.9 (0.73-5)	0.18	-0.149449	7761	1.1 (0.55-2.1)	0.83
DNMT3B	18590	8381	-0.28649	9071	0.428749	5851	-0.532481	11304	0.75 (0.21-2.6)	0.65	2.1013	514	0.88 (0.31-2.5)	0.8
CSMD1	18592.2	8382	-0.682089	11308	0.10519	8137	0.718135	3701	3.4 (0.46-26)	0.23	-2.08689	15115	1.1 (0.17-6.8)	0.93
TMEFF2	18593.7	8383	-0.634345	11061	1.06922	2366	-1.5565	15113	1.5 (0.18-13)	0.69	-1.85119	14592	0.57 (0.11-2.9)	0.49
CLDN17	18593.9	8384	-0.185673	8483	0.513287	5305	-0.895758	13206	5.3 (0.56-51)	0.15	-0.212769	8079	1.1 (0.2-5.9)	0.91
HSDL2	18596	8385	0.0360792	7082	-0.500958	12166	1.08118	2092	0.56 (0.27-1.2)	0.13	2.14723	473	0.62 (0.34-1.1)	0.12
BCDIN3D	18596	8386	0.119854	6573	0.401902	6036	-1.28243	14567	1.7 (0.33-8.3)	0.54	-0.0870515	7491	0.75 (0.16-3.5)	0.72
MRPS15	18596.1	8387	0.160792	6349	-0.775089	13518	1.70207	561	0.79 (0.37-1.7)	0.53	1.95072	715	1.1 (0.52-2.2)	0.88
ZNF316	18597.3	8388	-0.255267	8891	-0.0599936	9297	0.486191	4978	1.5 (0.45-4.7)	0.52	-0.350978	8680	1.1 (0.33-3.3)	0.93
RPL12	18598.7	8389	0.571037	4079	-0.879153	13934	0.854137	3046	1.2 (0.63-2.1)	0.64	0.735688	4037	1.1 (0.62-1.9)	0.77
XPC	18604.4	8390	0.202549	6096	0.24338	7138	-0.884813	13161	0.65 (0.18-2.3)	0.51	0.505389	4997	0.69 (0.2-2.4)	0.57
FMOD	18604.7	8391	-0.325806	9314	0.486288	5470	-0.60496	11711	0.7 (0.25-1.9)	0.49	-1.90019	14716	1.5 (0.72-3.2)	0.27
LACTB	18606.2	8392	-0.447929	9998	0.134773	7916	0.313799	6042	2.4 (0.3-19)	0.41	0.921957	3339	1 (0.21-4.8)	1
ASH2L	18606.7	8393	-0.119799	8049	-0.437676	11792	1.28378	1433	0.87 (0.33-2.3)	0.78	-0.167749	7839	1.3 (0.55-2.9)	0.58
SLC35F1	18607.1	8394	-0.192215	8521	0.471136	5572	-0.785098	12665	1.3 (0.26-6.2)	0.77	-2.06676	15075	1.6 (0.37-7.3)	0.52
DHTKD1	18608.7	8395	1.1012	2017	-0.502097	12172	-0.21132	9416	0.21 (0.038-1.2)	0.074	0.736014	4034	0.67 (0.14-3.2)	0.61
SEPTIN4	18609.3	8396	0.127623	6527	0.440377	5778	-1.57662	15153	0.27 (0.024-3)	0.29	-1.06979	11796	1.8 (0.29-12)	0.52
RASGRF1	18613.4	8397	0.255777	5797	-0.0621471	9309	-0.215622	9452	1.2 (0.21-6.3)	0.87	1.10672	2695	0.15 (0.033-0.72)	0.018
ADRB2	18613.6	8398	-0.60131	10888	0.586403	4843	-0.411929	10657	0.64 (0.28-1.5)	0.29	-1.27745	12687	1.6 (0.96-2.8)	0.067
CORO2B	18615.1	8399	-1.58553	14643	1.49295	1146	-0.717947	12320	4.9 (1.3-18)	0.016	-1.29908	12772	2.4 (0.56-10)	0.24
C20orf85	18615.4	8400	-0.229638	8753	0.684156	4251	-1.41719	14876	0.85 (0.21-3.4)	0.82	-0.75781	10449	0.85 (0.27-2.7)	0.79
MREG	18616.1	8401	-1.2261	13667	0.932878	2987	-0.335626	10205	0.89 (0.2-4)	0.88	1.03618	2928	0.47 (0.12-1.9)	0.29
CCDC172	18616.2	8402	-0.0385551	7544	0.353407	6389	-0.75688	12528	1.2 (0.18-7.9)	0.86	-0.378566	8795	0.65 (0.15-2.7)	0.55
CCR4	18616.7	8403	-0.136323	8144	0.611652	4705	-1.42398	14888	0.58 (0.25-1.4)	0.21	-0.737968	10365	0.76 (0.37-1.6)	0.45
REEP2	18617.4	8404	-0.198787	8559	-0.220579	10431	0.794451	3324	1.4 (0.28-7.1)	0.69	-1.33134	12910	2.2 (0.46-11)	0.32
GYPB	18618.2	8405	0.255147	5801	-0.0286509	9069	-0.289433	9915	0.47 (0.09-2.5)	0.37	-1.67908	14141	4.6 (1.3-16)	0.016
SHTN1	18619.3	8406	0.421928	4882	-0.648547	12976	0.706948	3761	1.3 (0.59-2.8)	0.52	0.0702097	6807	1.2 (0.56-2.8)	0.6
TBC1D31	18620.6	8407	3.46873	13	-1.24168	14937	0.159891	7036	0.19 (0.034-1.1)	0.063	0.170996	6396	0.43 (0.13-1.4)	0.17
PPP1R13L	18621.4	8408	-1.71233	14883	0.564744	4969	0.541212	4664	4.1 (0.91-19)	0.066	-0.134934	7696	2.7 (0.57-13)	0.21
ELMOD1	18622.1	8409	-1.05235	13027	1.15537	2076	-0.826417	12885	17 (1.2-250)	0.037	-2.2661	15350	1.9 (0.31-12)	0.48
DOCK5	18622.2	8410	-0.061658	7689	-0.243355	10574	0.599974	4315	0.57 (0.13-2.5)	0.45	-0.734619	10353	2.5 (0.59-11)	0.21
NRAP	18624.3	8411	-0.655321	11175	1.08051	2330	-1.53537	15076	1.3 (0.15-12)	0.81	-0.913102	11146	0.88 (0.18-4.4)	0.87
SEC13	18624.3	8412	0.541369	4209	-1.08283	14544	1.18593	1739	0.55 (0.16-1.9)	0.34	1.0674	2817	0.59 (0.22-1.5)	0.28
TMED9	18625	8413	0.744515	3286	-0.161344	10019	-0.60954	11739	0.78 (0.31-2)	0.6	-0.218061	8108	0.43 (0.19-0.97)	0.042
PUM2	18625.5	8414	0.603746	3920	-0.722696	13300	0.56013	4541	0.96 (0.38-2.5)	0.93	0.970765	3147	0.85 (0.34-2.1)	0.73
EFR3B	18627.6	8415	-0.178023	8423	0.357679	6353	-0.540293	11350	5.7 (1.1-30)	0.043	-0.839975	10821	2.4 (0.36-16)	0.37
SNX11	18629.6	8416	0.0888363	6774	-0.745331	13404	2.05757	230	1.2 (0.21-6.4)	0.87	-1.31369	12830	0.4 (0.1-1.6)	0.2
RHOBTB3	18631.2	8417	0.741861	3300	-0.369577	11368	-0.167115	9147	0.89 (0.51-1.6)	0.69	-0.0996705	7551	1.1 (0.68-1.8)	0.71
VWA5A	18632.2	8418	-1.06541	13083	0.195307	7459	0.975856	2514	1.3 (0.46-3.6)	0.64	-0.378491	8794	0.57 (0.21-1.6)	0.27
DCSTAMP	18635.1	8419	-0.299341	9153	0.0621584	8434	0.265591	6325	2 (0.22-18)	0.53	-1.58176	13821	0.92 (0.12-7)	0.93
MAP3K11	18636.1	8420	0.869795	2819	-0.019629	9014	-1.20993	14359	0.12 (0.027-0.54)	0.0056	-0.413652	8951	0.36 (0.11-1.2)	0.1
KRT12	18636.8	8421	-0.478697	10177	0.466772	5601	-0.348205	10276	0.55 (0.088-3.4)	0.52	-0.858414	10904	0.92 (0.18-4.6)	0.92
SLC3A1	18637.2	8422	0.482966	4524	-0.570248	12574	0.468637	5082	0.22 (0.038-1.2)	0.085	-0.184399	7929	2.8 (0.72-11)	0.14
GLB1L	18638.1	8423	-0.904561	12445	0.59205	4815	-0.0702018	8510	0.91 (0.11-7.8)	0.93	-1.20752	12385	0.61 (0.071-5.3)	0.65
BCL3	18640.2	8424	-0.178579	8429	0.432451	5828	-0.726657	12371	0.99 (0.24-4.1)	0.99	-1.4294	13303	0.96 (0.28-3.2)	0.94
MFAP3	18640.9	8425	-0.825185	12055	0.595071	4800	-0.160659	9107	0.44 (0.053-3.7)	0.45	1.7922	973	0.2 (0.032-1.3)	0.088
MORF4L2	18641.1	8426	-0.615472	10956	0.171519	7644	0.442389	5247	1 (0.51-2.1)	0.93	1.52109	1484	0.83 (0.44-1.6)	0.58
CD4	18641.1	8427	0.302985	5514	-0.94962	14172	1.67323	600	0.34 (0.061-1.9)	0.22	0.755414	3934	0.38 (0.082-1.7)	0.21
AQR	18644.1	8428	-0.393295	9704	-0.173535	10097	1.0134	2362	2.3 (0.75-7.2)	0.14	2.10537	512	1.6 (0.53-4.6)	0.41
EBAG9	18644.7	8429	-0.362104	9526	0.0880288	8256	0.296137	6146	1.7 (0.59-4.7)	0.34	1.16121	2503	0.87 (0.37-2.1)	0.76
ACAN	18645.7	8430	-0.908625	12466	0.99165	2713	-0.754144	12520	0.9 (0.19-4.3)	0.89	-1.8535	14602	1.2 (0.26-5.6)	0.82
ARHGAP27	18646	8431	-1.50703	14472	0.485712	5473	0.596796	4339	2.1 (0.31-14)	0.45	0.969451	3151	0.87 (0.1-7.2)	0.89
MAP3K20	18646.9	8432	-1.37523	14113	0.696952	4165	0.111394	7364	0.95 (0.27-3.4)	0.93	-2.493	15537	2.1 (0.64-7.2)	0.22
TRIM9	18647.6	8433	-1.27732	13833	1.49522	1140	-0.980905	13563	1.6 (0.24-10)	0.65	-0.0330108	7264	2.2 (0.65-7.3)	0.2
KRT23	18647.8	8434	0.264937	5741	0.157408	7745	-0.769152	12594	0.92 (0.7-1.2)	0.53	1.20247	2382	1.1 (0.83-1.4)	0.59
FMO1	18647.9	8435	-0.17452	8396	0.388387	6132	-0.630267	11851	1.5 (0.21-11)	0.67	-1.16393	12204	0.26 (0.037-1.8)	0.17
RFXAP	18651.3	8436	-1.45377	14330	1.64314	826	-0.954924	13454	0.35 (0.041-3)	0.34	-1.30918	12817	2.2 (0.34-14)	0.41
RAB27A	18651.6	8437	1.36688	1316	-0.620904	12842	-0.179545	9227	0.2 (0.033-1.2)	0.079	-0.44793	9075	2.4 (0.39-15)	0.35
RNFT2	18652.6	8438	-0.688265	11339	0.937113	2973	-1.00697	13662	2.4 (0.55-10)	0.25	-0.249715	8247	1.7 (0.45-6.5)	0.43
ZBTB40	18652.8	8439	1.17385	1807	-0.945709	14158	0.319526	6000	0.3 (0.022-3.9)	0.35	0.0677971	6817	0.39 (0.073-2.1)	0.27
KALRN	18653.9	8440	1.12208	1957	-0.0794327	9456	-1.37277	14791	0.31 (0.059-1.7)	0.17	-0.0844524	7473	0.8 (0.26-2.4)	0.69
MRS2	18654.7	8441	0.243103	5881	-0.380807	11433	0.428189	5342	0.57 (0.12-2.6)	0.47	0.421537	5368	0.17 (0.03-0.98)	0.048
CAMKV	18658.8	8442	0.449491	4732	0.0455325	8541	-0.761205	12547	8.5 (0.96-75)	0.054	-0.708706	10248	0.47 (0.074-3)	0.43
MORC3	18659	8443	0.396904	5013	-0.327674	11160	0.146271	7126	1.1 (0.24-4.9)	0.92	0.766556	3892	0.52 (0.15-1.7)	0.29
POLR1B	18660.7	8444	0.327401	5378	-0.796974	13597	1.12439	1935	0.96 (0.15-6)	0.97	0.467542	5173	0.63 (0.13-3)	0.56
COQ4	18661.4	8445	0.935156	2546	-0.942933	14148	0.488314	4969	0.6 (0.13-2.9)	0.52	0.505979	4994	1.5 (0.4-5.3)	0.56
ACVR1	18661.5	8446	-2.32348	15506	0.738573	3949	0.351206	5795	1.7 (0.44-6.4)	0.45	-1.60937	13908	2.3 (0.54-9.7)	0.26
GABPB1	18664.3	8447	-0.986654	12795	0.358644	6347	0.463924	5121	1.2 (0.34-4.1)	0.79	1.39423	1819	2 (0.75-5.5)	0.16
SLC16A8	18665.4	8448	-0.247497	8848	0.632107	4573	-1.16514	14218	0.17 (0.023-1.3)	0.086	-0.675376	10119	1.3 (0.29-6.1)	0.71
ZNF33B	18665.7	8449	0.0473385	7010	0.0471834	8529	-0.190944	9295	1.2 (0.51-2.6)	0.74	-0.0492552	7333	2.2 (1.1-4.4)	0.025
SYT14	18666.8	8450	0.589619	3981	0.158296	7735	-1.59723	15190	0.43 (0.12-1.5)	0.19	-1.61535	13926	0.54 (0.17-1.7)	0.28
GPR162	18667.2	8451	-0.373862	9600	0.72047	4044	-1.14077	14149	0.76 (0.14-4.2)	0.76	-1.51359	13592	1.2 (0.31-4.8)	0.77
WDTC1	18668.1	8452	0.538534	4224	-0.600711	12737	0.439939	5262	0.29 (0.059-1.4)	0.12	0.684937	4242	0.32 (0.087-1.2)	0.089
NUDT1	18669.8	8453	0.968337	2420	-0.823322	13701	0.316511	6023	0.61 (0.16-2.3)	0.47	-2.44151	15505	1.5 (0.45-4.7)	0.53
PDIA2	18670.8	8454	0.733731	3340	0.113813	8076	-1.87228	15470	0.79 (0.17-3.6)	0.76	-0.163244	7823	1.7 (0.42-6.7)	0.47
WDR19	18671.1	8455	0.327648	5375	-0.0189514	9006	-0.428024	10752	0.61 (0.055-6.7)	0.69	-0.220451	8117	1.3 (0.29-5.9)	0.72
CHMP2B	18671.3	8456	0.345192	5285	-0.427558	11728	0.370955	5669	1.2 (0.42-3.3)	0.76	0.821256	3685	0.81 (0.33-2)	0.65
TRIM26	18672.4	8457	0.680082	3573	-1.26549	14990	1.13558	1895	0.15 (0.019-1.3)	0.082	-0.137495	7713	0.27 (0.052-1.4)	0.11
PANX2	18673.4	8458	-0.053966	7639	0.177149	7599	-0.331239	10183	0.38 (0.091-1.6)	0.19	-0.764058	10472	2 (0.73-5.8)	0.18
GAL3ST3	18674	8459	-0.261749	8931	0.387917	6135	-0.499629	11123	2.1 (0.45-9.5)	0.36	-1.03639	11650	1.4 (0.27-6.9)	0.7
ATG2B	18674.3	8460	-0.647363	11130	0.787366	3688	-0.779091	12636	0.82 (0.062-11)	0.88	0.293771	5876	2.1 (0.28-16)	0.46
GABRB2	18675.7	8461	-0.110964	7982	0.362753	6321	-0.683114	12140	2.4 (0.44-13)	0.31	-1.44483	13359	0.94 (0.16-5.5)	0.94
GPR183	18677.8	8462	0.404154	4981	-0.331449	11182	0.140895	7166	0.79 (0.46-1.3)	0.38	1.10114	2713	0.98 (0.59-1.6)	0.93
TENT5B	18680.7	8463	0.344521	5290	0.0963997	8203	-0.73821	12431	0.51 (0.11-2.4)	0.39	-0.114572	7611	0.94 (0.22-3.9)	0.93
AOAH	18681.2	8464	0.36253	5175	-0.456916	11883	0.392589	5550	0.61 (0.24-1.5)	0.29	0.82015	3690	0.78 (0.35-1.8)	0.54
YIPF5	18681.4	8465	-0.0972525	7895	-0.513039	12236	1.47758	948	1.1 (0.3-3.9)	0.89	0.849074	3579	0.25 (0.066-0.95)	0.042
DNAI2	18684.9	8466	-0.0803438	7795	0.458557	5644	-1.02542	13724	1.4 (0.26-7.5)	0.7	-1.12332	12021	1.3 (0.33-5.2)	0.7
CLEC4C	18685.6	8467	-2.40157	15558	0.327686	6590	1.60926	708	5.1 (1.1-23)	0.034	-1.94324	14818	1.1 (0.22-5.8)	0.88
TRMT10A	18688.7	8468	-1.52511	14518	1.43609	1270	-0.733769	12404	8 (1.6-41)	0.012	0.0682461	6813	2.4 (0.49-12)	0.28
SMO	18689.8	8469	1.27683	1536	-0.165319	10042	-1.20646	14345	0.78 (0.12-5)	0.8	-0.475396	9199	0.83 (0.23-3.1)	0.78
CD47	18690.5	8470	1.74363	707	-1.03362	14429	0.144389	7141	0.5 (0.16-1.6)	0.23	-0.264093	8315	0.64 (0.26-1.6)	0.34
RLN1	18691.4	8471	-0.309899	9213	0.627193	4610	-1.00913	13670	0.69 (0.15-3.1)	0.63	-0.191051	7962	2.1 (0.6-7.1)	0.25
ZNF484	18691.6	8472	1.28586	1509	-0.537607	12394	-0.283703	9883	0.089 (0.013-0.61)	0.014	1.05346	2864	0.72 (0.13-4)	0.7
ACTR3C	18693.7	8473	0.105347	6661	0.109649	8110	-0.41183	10655	1.6 (0.6-4.1)	0.36	1.00466	3027	1.1 (0.44-2.7)	0.86
RNASE3	18694.5	8474	-0.275982	9002	0.394399	6089	-0.503843	11148	1.3 (0.33-5)	0.71	-1.82358	14521	0.96 (0.28-3.3)	0.95
NIBAN3	18694.7	8475	0.544921	4190	-0.388078	11475	0.0422033	7779	1.2 (0.4-3.5)	0.77	-1.45739	13408	2.6 (0.95-7.3)	0.062
SIGLEC9	18696.6	8476	0.484989	4514	-0.77377	13515	0.77904	3408	1.1 (0.39-3.3)	0.82	-0.232044	8163	0.38 (0.076-1.9)	0.24
HADH	18697.4	8477	1.69859	776	-0.902826	14021	0.0307006	7836	0.2 (0.041-1)	0.05	1.13083	2613	0.77 (0.19-3.1)	0.71
HGD	18698	8478	0.278535	5657	0.190397	7504	-0.910413	13273	0.93 (0.24-3.6)	0.91	-2.05526	15058	8.5 (2.1-34)	0.0026
EML1	18698.4	8479	-1.21904	13639	0.342625	6477	0.7148	3719	0.92 (0.27-3.2)	0.89	0.494389	5050	0.54 (0.16-1.8)	0.32
ARID5A	18698.8	8480	-0.0735694	7764	0.385981	6146	-0.817065	12834	0.28 (0.048-1.6)	0.16	-1.23597	12508	0.95 (0.23-4)	0.95
CRYBG3	18702.6	8481	-0.262327	8937	0.023844	8715	0.283872	6228	1.4 (0.43-4.7)	0.56	1.15439	2534	0.68 (0.23-2)	0.49
PRDM6	18702.9	8482	-0.437737	9949	0.349557	6418	-0.170545	9167	3.5 (0.65-18)	0.15	-2.03503	15020	1.5 (0.44-5.2)	0.52
CCR5	18703.4	8483	1.47968	1098	-0.96333	14213	0.162355	7015	0.49 (0.11-2.1)	0.33	-0.0228916	7223	0.82 (0.24-2.8)	0.75
IRS2	18704	8484	-1.00955	12880	0.577049	4906	0.031587	7834	0.65 (0.17-2.4)	0.52	-0.192957	7977	1.4 (0.52-4)	0.49
ZBED2	18705.5	8485	1.99386	442	-0.737262	13363	-0.237107	9594	0.8 (0.2-3.2)	0.75	-0.232813	8166	0.6 (0.15-2.4)	0.47
DLX3	18708.3	8486	0.963034	2446	-0.127067	9807	-0.969589	13517	0.63 (0.11-3.7)	0.61	0.167842	6406	0.83 (0.15-4.5)	0.83
LRRC25	18709	8487	0.306796	5489	-0.241861	10562	0.0621611	7680	0.53 (0.11-2.7)	0.44	-0.294386	8453	0.46 (0.11-1.9)	0.28
GLI3	18711.4	8488	-0.0394674	7551	-0.285381	10867	0.632611	4124	1.3 (0.62-2.8)	0.48	-0.935509	11242	1.2 (0.58-2.6)	0.59
YARS1	18711.5	8489	0.806542	3061	-1.33067	15108	0.982297	2483	0.12 (0.026-0.52)	0.0047	1.16608	2488	0.65 (0.25-1.7)	0.37
TRIM41	18713.2	8490	-0.41609	9832	-0.287343	10881	1.55757	808	1 (0.15-7)	0.99	0.610654	4545	0.4 (0.083-1.9)	0.25
B4GALNT4	18713.5	8491	0.308129	5484	-0.713701	13254	0.96811	2540	0.78 (0.2-3.1)	0.73	-0.659993	10050	1 (0.33-3.1)	0.97
FOXF2	18718.4	8492	-0.047154	7599	-0.499765	12151	1.22882	1609	0.77 (0.18-3.2)	0.72	-3.02219	15711	1.8 (0.53-5.8)	0.36
PFDN2	18720.1	8493	1.17447	1805	-0.22745	10480	-0.889004	13176	0.81 (0.31-2.1)	0.67	1.16215	2498	0.9 (0.4-2)	0.79
TAF11	18725.5	8494	0.582927	4018	-0.992266	14301	0.935455	2674	0.62 (0.17-2.2)	0.45	0.521217	4931	0.42 (0.14-1.2)	0.11
ATP5PD	18727.5	8495	0.510854	4367	-0.557353	12496	0.37603	5631	0.73 (0.26-2)	0.54	1.15535	2529	0.66 (0.29-1.5)	0.32
FEV	18727.6	8496	-0.170425	8352	0.556843	5021	-1.15497	14195	1.6 (0.49-5.5)	0.43	-2.09065	15120	1.9 (0.62-6.1)	0.26
GMEB2	18728.6	8497	-0.589428	10821	-0.0946983	9549	1.11796	1961	1.2 (0.16-8.1)	0.89	-1.47881	13479	0.64 (0.11-3.8)	0.62
UTP11	18729.7	8498	-0.11049	7978	-0.0555819	9267	0.22067	6607	0.79 (0.23-2.7)	0.71	1.83472	903	0.87 (0.29-2.6)	0.8
CAPN6	18730.1	8499	-1.1579	13424	1.66566	793	-1.46884	14976	1.1 (0.18-6.8)	0.92	-0.572112	9616	0.24 (0.037-1.5)	0.13
POLA1	18731	8500	0.342665	5299	-0.310135	11041	0.153152	7079	0.43 (0.12-1.5)	0.19	1.23304	2288	0.55 (0.18-1.8)	0.31
TMCO3	18732.6	8501	-0.23857	8801	0.502762	5370	-0.827328	12888	2.2 (0.36-13)	0.4	-1.29186	12739	2.4 (0.34-17)	0.38
PFDN6	18735.1	8502	0.118488	6582	-0.327922	11162	0.481144	5003	0.33 (0.092-1.2)	0.09	1.98785	648	0.62 (0.2-1.9)	0.39
TNFRSF17	18737.5	8503	-0.295788	9133	0.716904	4059	-1.44207	14929	0.4 (0.068-2.3)	0.31	1.42923	1712	0.66 (0.19-2.3)	0.51
ATP13A1	18738.1	8504	-1.45427	14332	1.04106	2484	-0.378219	10442	7 (1.1-46)	0.043	1.49512	1552	1.1 (0.26-4.3)	0.92
SLC38A3	18738.9	8505	-0.661158	11206	0.183622	7544	0.439304	5265	0.9 (0.16-5)	0.91	-1.81369	14500	0.78 (0.1-6)	0.82
SETD1A	18740.7	8506	0.0312302	7112	-0.531897	12355	1.11538	1964	1.5 (0.14-16)	0.74	-0.405828	8917	0.29 (0.034-2.6)	0.27
NOTCH3	18740.9	8507	-1.43706	14275	0.302207	6732	1.00585	2394	2.7 (0.68-11)	0.16	-1.44422	13355	1 (0.29-3.7)	0.96
ZNF382	18741.1	8508	0.400763	4993	0.0674945	8400	-0.76947	12598	0.91 (0.14-5.8)	0.92	1.17797	2458	0.49 (0.088-2.8)	0.42
KLF13	18742.4	8509	-0.305951	9192	0.469004	5590	-0.644915	11921	0.55 (0.12-2.5)	0.44	-1.5555	13736	0.97 (0.27-3.5)	0.96
RELCH	18743.4	8510	-0.982139	12776	0.349087	6419	0.454305	5162	2.3 (0.6-8.6)	0.23	1.36356	1914	1 (0.29-3.5)	1
PATL2	18743.6	8511	-0.148537	8223	-0.123977	9786	0.436317	5286	0.62 (0.16-2.4)	0.48	-0.339545	8613	0.63 (0.17-2.3)	0.48
PPP1R2	18744.2	8512	-0.27928	9024	0.181864	7559	-0.0527022	8396	0.37 (0.096-1.4)	0.14	1.27863	2139	0.42 (0.12-1.5)	0.18
SLITRK6	18745.5	8513	-1.10001	13219	0.124846	7994	1.25802	1510	1.4 (1-1.9)	0.027	0.39702	5466	1.1 (0.86-1.5)	0.38
CRYGN	18748.7	8514	1.76767	681	-0.172597	10088	-2.10123	15604	0.55 (0.14-2.2)	0.4	-0.916917	11163	1.2 (0.32-4.2)	0.82
TCERG1	18752.1	8515	-0.48935	10242	0.0739419	8360	0.464005	5119	2.2 (0.64-7.8)	0.21	1.07952	2780	0.82 (0.29-2.3)	0.71
ANKRD24	18752.9	8516	1.33834	1379	-0.50171	12170	-0.406579	10617	1 (0.23-4.3)	1	0.66999	4292	0.96 (0.28-3.3)	0.95
ZNF831	18753	8517	0.358036	5204	-0.396893	11535	0.268378	6312	0.6 (0.15-2.4)	0.47	0.0624822	6842	0.57 (0.16-2)	0.37
SYT8	18754.2	8518	-2.0645	15303	0.544419	5099	0.644097	4063	3.9 (1.1-14)	0.033	0.595833	4613	0.77 (0.22-2.7)	0.68
RNF149	18758.1	8519	0.0406176	7051	-0.432502	11761	0.817616	3223	0.85 (0.14-5.1)	0.86	0.42719	5348	0.78 (0.18-3.3)	0.74
TBX2	18758.5	8520	-0.0635102	7700	0.568915	4946	-1.71768	15339	0.33 (0.11-0.96)	0.041	1.5055	1519	1 (0.38-2.7)	0.98
SDE2	18759.3	8521	-0.315217	9251	-0.0436478	9183	0.484736	4987	0.57 (0.091-3.6)	0.55	-0.835171	10803	0.6 (0.13-2.7)	0.51
ABLIM2	18760.2	8522	0.640454	3740	0.0190446	8751	-1.03641	13771	0.46 (0.08-2.7)	0.39	-1.32043	12868	0.6 (0.16-2.3)	0.45
GIMAP4	18760.6	8523	0.906909	2648	-0.739067	13373	0.238676	6496	0.76 (0.32-1.8)	0.53	1.03755	2924	0.55 (0.22-1.4)	0.21
IL11RA	18763.6	8524	-0.31435	9244	0.00428203	8848	0.374384	5647	0.26 (0.059-1.2)	0.077	-0.247543	8237	0.89 (0.28-2.8)	0.84
HSPA1L	18763.8	8525	-0.0440867	7578	-0.0503002	9225	0.116052	7330	1.6 (0.47-5.6)	0.45	0.390722	5489	2.8 (0.8-9.6)	0.11
WWC1	18764.5	8526	-0.459369	10062	0.496545	5407	-0.489441	11058	1.8 (0.43-7.7)	0.41	0.90385	3402	1 (0.3-3.6)	0.96
STX6	18765.5	8527	0.314809	5439	-0.592457	12693	0.703274	3779	1.1 (0.38-3.5)	0.8	1.74813	1050	0.5 (0.2-1.3)	0.15
TMEM198	18766.8	8528	-0.0510031	7623	0.387463	6137	-0.891231	13185	1.1 (0.26-4.3)	0.94	-0.542378	9504	1.3 (0.32-5.6)	0.69
PPIL2	18767.4	8529	0.738307	3312	-1.46281	15277	1.13351	1904	1.4 (0.46-4.5)	0.54	-0.0958839	7539	0.59 (0.2-1.7)	0.34
DEF8	18768.5	8530	-1.19134	13537	0.363044	6318	0.60065	4305	0.96 (0.19-4.9)	0.96	-1.63728	14002	1.4 (0.34-6)	0.63
PPP2R5D	18769.5	8531	-0.221494	8706	0.328091	6587	-0.430429	10765	0.24 (0.06-0.94)	0.04	-0.0727019	7431	0.41 (0.09-1.9)	0.26
FAM110C	18769.8	8532	-0.216267	8671	-0.34508	11254	1.13943	1878	1.5 (0.32-7)	0.6	0.320377	5784	1.2 (0.29-5.3)	0.77
IRGC	18770.1	8533	-0.254666	8888	0.272331	6935	-0.274886	9837	2.4 (0.62-9.5)	0.2	-0.710874	10259	0.97 (0.24-4)	0.96
CXCL5	18772.1	8534	0.0772037	6840	0.0108305	8798	-0.180364	9229	0.79 (0.2-3.2)	0.74	-1.51919	13608	3.1 (0.82-12)	0.095
TDRD10	18773.1	8535	-0.425013	9878	0.835919	3447	-1.5453	15094	4.7 (0.9-25)	0.066	-0.541285	9500	4.1 (0.78-22)	0.096
PAXIP1	18773.5	8536	-0.00711822	7346	-0.118916	9749	0.20888	6680	0.94 (0.22-4.1)	0.94	0.568205	4732	0.89 (0.25-3.2)	0.86
OLFML2B	18776	8537	0.0292168	7131	-0.181709	10161	0.286614	6206	0.69 (0.25-1.9)	0.48	0.465652	5187	1 (0.51-2.1)	0.91
KLK12	18777.7	8538	-0.632703	11050	0.485641	5475	-0.225348	9527	2.1 (0.52-8.5)	0.29	-1.11195	11980	1.8 (0.31-10)	0.52
IRF2BP2	18778.5	8539	-0.900468	12424	0.0844343	8279	1.05816	2175	0.25 (0.037-1.7)	0.16	-0.856758	10892	0.73 (0.11-4.7)	0.74
TENM2	18778.7	8540	-1.53592	14546	0.422653	5893	0.72126	3682	1.4 (0.24-7.6)	0.72	-1.48451	13496	1.9 (0.081-43)	0.7
ZAP70	18779.2	8541	1.16808	1830	-0.47829	12012	-0.356251	10319	0.39 (0.094-1.6)	0.19	0.350238	5671	0.44 (0.12-1.6)	0.2
TMEM150A	18781.3	8542	-0.80137	11952	0.345583	6455	0.262034	6355	1.4 (0.26-7.9)	0.69	1.70243	1129	0.32 (0.077-1.4)	0.13
HHLA2	18784.1	8543	-0.801518	11953	0.607312	4735	-0.245974	9653	1.2 (0.19-7.1)	0.86	-0.375035	8780	1.3 (0.26-6.5)	0.76
BFAR	18785.2	8544	-0.695733	11383	-0.098206	9582	1.37847	1195	0.61 (0.25-1.5)	0.28	0.664776	4309	0.68 (0.27-1.7)	0.41
SF3A2	18786.5	8545	-0.200736	8578	-0.0871219	9506	0.422534	5392	0.76 (0.16-3.6)	0.73	1.00296	3036	0.95 (0.19-4.8)	0.95
AGBL2	18787.5	8546	-1.63441	14729	0.937117	2972	-0.148871	9029	15 (3.7-58)	0.00012	0.334186	5734	0.63 (0.17-2.3)	0.48
PCCA	18789.4	8547	-1.11675	13272	0.691086	4212	-0.107535	8761	3.5 (0.59-21)	0.17	0.215642	6212	1.5 (0.34-6.5)	0.6
PDZD3	18790.9	8548	0.183618	6213	0.394696	6085	-1.7464	15366	0.9 (0.3-2.7)	0.85	1.3018	2079	0.63 (0.23-1.7)	0.36
SLC3A2	18792	8549	-0.330581	9346	0.102829	8151	0.179285	6889	0.28 (0.068-1.1)	0.075	-0.357424	8706	0.75 (0.19-3)	0.68
PLAAT5	18792.4	8550	-0.0606211	7680	0.479287	5515	-1.20564	14343	1.1 (0.2-5.8)	0.93	-1.86419	14626	1.8 (0.41-8.3)	0.43
FAM91A1	18793	8551	0.460581	4656	-0.705577	13224	0.667635	3945	0.81 (0.36-1.8)	0.6	0.570619	4716	0.78 (0.37-1.6)	0.52
RAB38	18793.9	8552	-0.397293	9722	0.018409	8754	0.448676	5195	0.72 (0.29-1.8)	0.49	1.25608	2209	1.3 (0.51-3.6)	0.55
AGPAT2	18795.1	8553	-0.131442	8112	0.156978	7749	-0.215217	9446	1.2 (0.26-5.6)	0.81	0.96032	3178	1 (0.26-4.1)	0.95
SLCO5A1	18795.1	8554	0.69785	3496	-0.631457	12889	0.276319	6265	0.7 (0.13-3.9)	0.69	-1.89739	14706	1.3 (0.32-5.3)	0.72
NCK1	18796.6	8555	0.273532	5682	-1.04287	14453	2.30342	117	0.42 (0.064-2.7)	0.36	0.159189	6443	0.39 (0.071-2.2)	0.29
DDX52	18797.5	8556	1.02555	2245	-1.07628	14525	0.492033	4942	0.81 (0.42-1.6)	0.53	0.778431	3841	0.86 (0.5-1.5)	0.6
GLB1L3	18798.6	8557	-0.707805	11456	0.293667	6797	0.247013	6449	1.8 (0.31-10)	0.52	-1.00542	11522	0.88 (0.19-4.1)	0.87
ADAMDEC1	18798.6	8558	0.180278	6233	-0.719188	13279	1.23812	1574	0.46 (0.19-1.1)	0.072	0.0226028	7023	0.84 (0.39-1.8)	0.66
PDZD11	18800.6	8559	-1.46737	14365	0.889622	3166	-0.176046	9208	5.1 (1.3-20)	0.018	0.891591	3439	1.6 (0.39-6.4)	0.52
CDS2	18802.1	8560	-0.113827	8008	-0.110071	9677	0.333305	5917	0.56 (0.1-3.1)	0.51	0.997126	3061	0.78 (0.21-2.8)	0.7
PLXNA1	18803.3	8561	-0.668599	11245	-0.0149953	8983	0.957976	2576	0.88 (0.29-2.7)	0.83	0.13762	6530	1.6 (0.59-4.6)	0.34
BEST1	18804.5	8562	0.409824	4949	-0.137534	9875	-0.295474	9958	1.5 (0.34-6.5)	0.6	-0.856789	10893	1.5 (0.36-6.7)	0.56
GAPDHS	18808.1	8563	0.281573	5632	-0.550356	12458	0.650161	4032	0.65 (0.14-3.1)	0.6	0.627995	4461	0.51 (0.099-2.6)	0.42
SLC27A3	18808.6	8564	-0.472432	10135	-0.265597	10735	1.54357	833	2 (0.38-10)	0.42	0.861687	3528	0.41 (0.1-1.6)	0.2
ASB5	18808.8	8565	-0.994315	12831	1.06697	2376	-0.837581	12951	5.7 (0.91-36)	0.063	-1.8081	14476	4.6 (0.88-24)	0.07
SWAP70	18808.9	8566	-0.674556	11265	-0.141566	9903	1.56397	796	2.1 (0.45-9.6)	0.35	-0.861503	10919	0.4 (0.083-1.9)	0.26
AFAP1L2	18809.5	8567	0.112808	6620	0.450802	5695	-2.01469	15561	1.3 (0.36-4.5)	0.71	1.81994	932	1.3 (0.42-3.8)	0.68
ZNF528	18809.7	8568	-0.749565	11668	0.617255	4670	-0.340618	10238	0.85 (0.28-2.6)	0.77	2.21927	412	1.5 (0.59-3.9)	0.39
CSF3R	18810.4	8569	0.482169	4532	-0.982228	14270	1.06591	2154	0.73 (0.23-2.3)	0.6	-0.183853	7923	1.1 (0.42-2.8)	0.87
PCDHB11	18811.4	8570	-0.0776461	7786	-0.200793	10297	0.471488	5068	0.77 (0.23-2.6)	0.67	-0.726519	10311	0.36 (0.089-1.4)	0.15
PZP	18813.7	8571	-1.13375	13338	1.55404	991	-1.4217	14881	2 (0.56-7.4)	0.28	-0.71203	10266	0.61 (0.14-2.6)	0.51
DAB2IP	18814.6	8572	-1.2091	13600	0.33304	6551	0.687686	3856	4.3 (0.84-22)	0.079	-0.822908	10737	0.79 (0.21-3)	0.73
EIF2AK4	18814.6	8573	-2.37117	15530	1.07391	2350	-0.161515	9116	3.9 (0.64-24)	0.14	0.805145	3735	1.5 (0.34-6.5)	0.61
RDH14	18815.3	8574	1.56788	978	-2.4025	15738	0.570585	4482	0.68 (0.13-3.6)	0.66	0.264042	6005	0.73 (0.21-2.6)	0.62
RLIM	18817.7	8575	-0.368641	9565	-0.218019	10415	1.03256	2286	1.2 (0.32-4.7)	0.76	0.557695	4775	0.38 (0.11-1.4)	0.14
CALCR	18819.5	8576	0.278122	5658	0.130983	7938	-0.787144	12673	1.3 (0.17-9.6)	0.82	-1.49238	13518	1.5 (0.21-11)	0.67
FNDC5	18819.5	8577	-0.910655	12475	0.713418	4082	-0.337874	10218	1.5 (0.16-15)	0.71	0.327618	5758	1.3 (0.13-14)	0.81
PHETA2	18819.8	8578	-0.272334	8986	0.364632	6312	-0.473406	10984	0.88 (0.15-5.3)	0.89	-2.34872	15429	1.2 (0.37-3.8)	0.78
KCNH2	18820.6	8579	-0.382056	9646	-0.23328	10512	1.11058	1989	1 (0.14-7.5)	0.97	-0.983371	11444	1 (0.16-6.1)	1
ELF4	18821.1	8580	-0.13208	8117	-0.285184	10866	0.754818	3519	0.53 (0.15-1.8)	0.31	1.12073	2652	0.88 (0.3-2.6)	0.83
RCN2	18822	8581	-0.119067	8045	-0.253842	10659	0.65202	4021	1 (0.19-5.1)	1	1.50834	1513	2.1 (0.38-12)	0.39
P2RY2	18822.8	8582	-0.217188	8683	0.262609	7007	-0.316922	10096	1 (0.36-2.9)	0.97	1.52809	1471	1 (0.43-2.5)	0.93
SECISBP2	18828.7	8583	0.689391	3535	-0.743143	13395	0.43356	5304	0.84 (0.33-2.2)	0.72	1.11851	2659	1.3 (0.51-3.4)	0.56
HNRNPA2B1	18828.8	8584	0.420277	4893	-1.03098	14422	1.30348	1377	1.1 (0.43-2.6)	0.9	1.07758	2787	1.4 (0.54-3.8)	0.46
ZXDB	18829.2	8585	-0.174527	8397	0.633227	4566	-1.59833	15196	1.2 (0.38-3.9)	0.74	-0.18045	7905	2 (0.72-5.4)	0.19
EPHA10	18832.2	8586	-0.0504464	7619	0.405381	6007	-0.981033	13565	1.4 (0.095-20)	0.82	0.281927	5923	0.74 (0.082-6.7)	0.79
PTRH2	18832.6	8587	1.46463	1120	-1.1668	14758	0.290525	6187	0.34 (0.092-1.2)	0.097	0.854762	3556	1.4 (0.49-3.9)	0.53
CCDC27	18833.7	8588	0.0971847	6711	0.238489	7169	-0.782973	12653	1.9 (0.27-14)	0.51	-2.78974	15675	2.3 (0.47-12)	0.3
MYO1B	18833.7	8589	-0.81358	11996	0.307841	6693	0.329912	5936	0.74 (0.29-1.9)	0.53	-2.79519	15677	1.7 (0.66-4.5)	0.27
BTC	18836.1	8590	-1.48159	14406	1.74004	680	-1.0946	13978	1.5 (0.29-7.7)	0.64	-1.12557	12032	2.6 (0.48-14)	0.27
PYGM	18836.6	8591	-0.491463	10251	0.694924	4177	-0.913091	13279	0.87 (0.12-6.3)	0.89	-1.13169	12064	1.7 (0.31-8.9)	0.55
PHLDB1	18838	8592	-0.0311085	7499	0.110507	8101	-0.259229	9739	0.99 (0.2-5)	0.99	-1.06624	11778	2.7 (0.72-10)	0.14
MINDY1	18838.4	8593	-0.205191	8601	0.535589	5153	-1.0409	13795	1.8 (0.7-4.5)	0.23	2.57094	183	0.62 (0.24-1.6)	0.34
RFNG	18838.7	8594	-0.417915	9844	-0.167429	10055	0.950403	2613	0.77 (0.16-3.8)	0.75	0.107126	6641	2 (0.52-7.7)	0.31
POLL	18840.2	8595	-1.37633	14117	1.06456	2390	-0.501046	11128	2.5 (0.47-14)	0.28	1.03761	2923	2.2 (0.42-11)	0.35
MRPS31	18841	8596	-2.08141	15315	1.17349	2010	-0.321912	10128	3.2 (0.84-12)	0.089	1.05232	2868	1.2 (0.36-3.8)	0.79
SOX10	18841.4	8597	-0.380659	9639	0.290605	6823	-0.160462	9104	3.4 (0.69-17)	0.13	-2.79109	15676	2.4 (0.49-11)	0.28
MIGA2	18841.5	8598	0.482257	4530	0.134265	7920	-1.21453	14378	0.71 (0.11-4.5)	0.72	0.585769	4661	1 (0.24-4.4)	0.97
DLX6	18842.5	8599	1.10091	2020	-0.415644	11648	-0.449823	10863	0.36 (0.058-2.2)	0.27	-1.55457	13733	1 (0.25-4.5)	0.95
SPIN2A	18843.2	8600	0.408471	4956	-0.336801	11207	0.0948496	7471	2.3 (0.52-9.9)	0.27	-0.857007	10895	1.3 (0.42-4.2)	0.63
NEXN	18844.9	8601	-1.25609	13768	0.600841	4764	0.150109	7094	1.3 (0.52-3.1)	0.59	-1.60351	13887	2 (1-3.7)	0.039
DTX3	18845.3	8602	0.335767	5333	0.26176	7011	-1.46057	14967	1.6 (0.33-7.4)	0.58	-1.71501	14241	1.9 (0.46-7.5)	0.38
RHOA	18845.9	8603	0.145075	6427	-0.271432	10772	0.29065	6186	0.34 (0.059-2)	0.23	1.58092	1345	0.54 (0.15-1.9)	0.34
MT-ND3	18846.6	8604	-0.479457	10182	0.200808	7421	0.137989	7185	N/A	N/A	0.35267	5662	N/A	N/A
C16orf82	18847.2	8605	0.864667	2839	-0.187698	10200	-0.743026	12463	0.53 (0.069-4.1)	0.55	-1.67333	14119	1.9 (0.35-11)	0.45
SRP14	18849	8606	-0.992796	12825	0.896737	3136	-0.583544	11581	1.3 (0.41-4.1)	0.66	1.45003	1651	1.1 (0.42-3.1)	0.8
COX7A2L	18851	8607	-0.0268449	7474	0.381845	6181	-0.960458	13477	0.63 (0.16-2.5)	0.51	2.28157	357	0.57 (0.17-1.9)	0.36
PARVA	18851.5	8608	-2.27988	15479	0.664403	4376	0.424312	5380	0.71 (0.26-1.9)	0.51	-1.89955	14714	1.4 (0.58-3.3)	0.46
RAB5A	18851.7	8609	-0.367823	9558	0.166508	7676	0.0699269	7607	1.2 (0.45-3.1)	0.72	0.882433	3466	1 (0.48-2.3)	0.92
CFAP65	18857.6	8610	-0.955535	12648	0.959774	2864	-0.728247	12374	2 (0.19-20)	0.57	-2.06304	15067	1.5 (0.2-11)	0.69
BRPF1	18858.4	8611	0.343697	5296	-0.537669	12395	0.529458	4734	0.58 (0.1-3.3)	0.54	0.47227	5145	0.52 (0.13-2.1)	0.36
PAK4	18859.4	8612	0.515931	4341	-0.191605	10230	-0.345081	10261	0.62 (0.13-3.1)	0.56	0.682942	4251	0.33 (0.07-1.6)	0.17
SHISA4	18860	8613	-1.26562	13805	1.13345	2139	-0.675326	12097	2.7 (0.62-12)	0.18	-1.40693	13229	1.2 (0.27-5.3)	0.81
ZFAND2A	18860.4	8614	-1.30598	13927	0.160073	7722	1.36286	1229	0.74 (0.21-2.7)	0.65	0.440777	5297	1.1 (0.34-3.4)	0.9
NGLY1	18862.2	8615	1.29454	1483	-1.96366	15658	0.656769	3996	0.33 (0.11-0.96)	0.042	1.28407	2125	0.53 (0.21-1.4)	0.19
SLC25A41	18863.4	8616	-0.506933	10352	0.76589	3804	-1.06993	13899	1.5 (0.25-9.5)	0.65	-2.1154	15150	0.83 (0.17-4.1)	0.81
SFI1	18866.7	8617	0.873167	2800	-1.2842	15037	0.801661	3293	0.36 (0.045-2.9)	0.34	-0.535411	9482	1.5 (0.2-11)	0.7
HSBP1	18867.6	8618	-0.390475	9688	-0.315828	11086	1.49735	919	1.4 (0.74-2.7)	0.3	0.954324	3198	1 (0.61-1.7)	0.95
HERC4	18868.3	8619	-0.965723	12713	0.421721	5900	0.239787	6486	1.4 (0.46-4.3)	0.55	0.966702	3155	1.8 (0.64-4.9)	0.27
WDR89	18868.8	8620	0.0725494	6865	-0.66631	13077	1.38489	1183	1.8 (0.65-4.9)	0.26	0.21793	6202	1.4 (0.59-3.1)	0.47
GORASP1	18870	8621	-1.4436	14291	0.495318	5421	0.461842	5129	0.99 (0.18-5.6)	0.99	0.940847	3259	0.37 (0.086-1.6)	0.18
PRKAA1	18871	8622	-0.654526	11169	0.23011	7222	0.290415	6188	1.9 (0.74-4.6)	0.19	-0.637389	9925	0.79 (0.33-1.9)	0.61
H2BW2	18872.8	8623	-0.596528	10864	0.225169	7261	0.228901	6557	0.61 (0.072-5.2)	0.65	-0.632336	9906	1.5 (0.29-8)	0.61
NUCKS1	18873.1	8624	0.828354	2978	-0.813362	13666	0.370073	5674	0.99 (0.45-2.2)	0.97	0.545446	4838	1 (0.57-1.9)	0.88
LRPPRC	18874	8625	0.396821	5016	-0.519124	12276	0.421962	5396	0.91 (0.28-3)	0.88	1.4768	1595	0.95 (0.31-2.9)	0.93
PAICS	18875	8626	0.829468	2972	-0.995183	14311	0.576772	4451	0.67 (0.23-2)	0.46	1.11791	2662	1.4 (0.57-3.3)	0.48
TEAD2	18877.5	8627	1.35819	1334	-0.466283	11938	-0.542609	11365	0.31 (0.094-1)	0.058	-1.3984	13195	0.88 (0.35-2.2)	0.79
SELENOF	18878.5	8628	-0.99586	12837	0.296137	6777	0.543372	4647	1.4 (0.61-3.3)	0.41	1.59102	1324	1 (0.43-2.4)	0.99
CCDC28B	18879.5	8629	0.137521	6471	0.203318	7403	-0.779686	12639	0.19 (0.027-1.3)	0.096	-0.652845	10005	0.58 (0.1-3.3)	0.54
EP300	18880.3	8630	0.497739	4438	-0.667553	13084	0.53471	4695	0.9 (0.32-2.6)	0.85	-0.0823669	7466	0.97 (0.37-2.5)	0.95
MED1	18880.4	8631	-0.161171	8303	-0.251804	10641	0.698997	3795	0.74 (0.23-2.4)	0.61	-0.362492	8732	0.37 (0.13-1)	0.061
AKAP11	18881.1	8632	-0.716423	11504	0.251042	7082	0.320932	5992	2.4 (0.86-6.5)	0.094	-0.100246	7557	1.1 (0.52-2.5)	0.74
MAF	18881.1	8633	-0.311426	9222	-0.35602	11303	1.37732	1202	0.62 (0.23-1.7)	0.35	-1.50559	13567	0.95 (0.36-2.5)	0.92
CYP4F22	18881.2	8634	-0.91301	12480	0.446799	5734	0.140952	7165	1.2 (0.47-2.9)	0.73	1.72005	1100	0.91 (0.44-1.9)	0.81
COL11A2	18881.4	8635	0.0954943	6726	0.448906	5710	-1.92811	15517	1.3 (0.24-6.9)	0.77	-1.12728	12041	2 (0.42-9.3)	0.39
ELOA	18882.8	8636	-0.143942	8192	-0.0132336	8969	0.141651	7162	1.1 (0.2-6.5)	0.88	1.12517	2638	0.47 (0.083-2.6)	0.39
RELT	18883.4	8637	-0.0487603	7609	0.0530491	8489	-0.131086	8924	0.66 (0.14-3.1)	0.6	-1.07461	11816	0.89 (0.22-3.6)	0.87
TBL1X	18884.6	8638	1.24636	1605	-1.7179	15531	0.635964	4106	0.61 (0.16-2.4)	0.47	-1.22844	12468	1.2 (0.37-3.7)	0.79
PHGDH	18887.7	8639	0.399285	5002	0.0792812	8321	-0.853061	13017	0.36 (0.13-1)	0.051	1.57722	1353	1 (0.46-2.2)	0.97
GSC	18887.7	8640	0.184447	6212	0.199093	7431	-0.842846	12975	1.6 (0.35-6.8)	0.56	-1.89261	14699	1.2 (0.33-4.1)	0.8
DCN	18887.8	8641	-0.71007	11473	0.334692	6533	0.149271	7101	1 (0.65-1.6)	0.94	-1.56731	13770	1.1 (0.78-1.7)	0.5
NAA15	18887.9	8642	-0.561913	10667	-0.181587	10158	1.32813	1322	1.1 (0.38-3.1)	0.87	0.783894	3818	0.94 (0.38-2.3)	0.89
CLDN6	18888.1	8643	1.89998	519	-0.444148	11825	-0.806776	12778	0.48 (0.16-1.4)	0.19	-1.343	12959	1.2 (0.42-3.4)	0.74
ZFP2	18888.6	8644	-0.649022	11139	0.911484	3070	-1.16504	14217	5.9 (1.1-33)	0.043	0.959633	3180	1.4 (0.32-6.3)	0.65
TRMO	18889	8645	-1.59787	14664	1.04026	2487	-0.342329	10246	0.73 (0.085-6.3)	0.78	1.00075	3045	0.37 (0.074-1.9)	0.23
ZC3HC1	18889.6	8646	0.667751	3625	-0.0725014	9389	-0.841238	12963	1.5 (0.23-9.4)	0.69	-3.55393	15754	3.3 (0.55-20)	0.19
C19orf12	18889.9	8647	0.384231	5075	-0.833744	13745	0.971829	2528	1.7 (0.26-11)	0.58	-1.58129	13817	1.5 (0.38-6.2)	0.55
B9D2	18890.9	8648	0.893651	2708	-0.234783	10521	-0.680068	12121	1.1 (0.23-4.9)	0.93	-1.12076	12009	1.5 (0.39-5.7)	0.56
ZNF396	18891.6	8649	-0.763565	11755	0.867508	3287	-0.832027	12918	0.41 (0.048-3.5)	0.41	-0.188348	7948	2.6 (0.51-13)	0.25
CWF19L2	18891.7	8650	0.216146	6015	-0.965654	14223	2.0087	259	0.23 (0.045-1.2)	0.076	-0.299047	8466	0.38 (0.071-2)	0.25
TTC3	18892	8651	-0.648106	11134	0.125018	7991	0.516976	4806	1.1 (0.32-3.7)	0.89	1.86808	854	1.2 (0.38-3.5)	0.8
SFTPD	18893	8652	1.00009	2328	-0.214132	10384	-0.833879	12936	2 (0.34-11)	0.45	-1.88994	14690	2.4 (0.58-10)	0.22
BPIFB6	18893.6	8653	-0.115625	8021	-0.0804219	9459	0.239274	6491	1.4 (0.26-7.9)	0.68	-1.36614	13051	3.6 (0.63-20)	0.15
HCN4	18895.5	8654	-0.358486	9500	0.266562	6973	-0.1633	9121	3.5 (0.74-17)	0.11	-1.91402	14759	3.6 (0.62-21)	0.16
CRABP1	18896.3	8655	-0.78847	11876	0.354351	6384	0.189888	6821	3.2 (0.66-16)	0.15	-0.616802	9825	0.2 (0.033-1.2)	0.078
ATG16L2	18897.4	8656	-0.798572	11934	-0.0117322	8952	1.15568	1821	0.16 (0.02-1.3)	0.09	-0.264845	8319	1 (0.21-5)	0.98
RASSF10	18898.4	8657	0.82349	2997	-1.64402	15470	1.042	2240	0.55 (0.099-3.1)	0.5	-0.852233	10873	0.17 (0.03-0.99)	0.049
PXDN	18899.6	8658	-1.04092	12984	0.381741	6184	0.379727	5611	0.82 (0.32-2.1)	0.68	-2.00841	14958	1.7 (0.81-3.6)	0.16
CDK2AP1	18901.6	8659	-0.832291	12100	0.151119	7791	0.696758	3813	2.6 (0.75-8.7)	0.13	-2.59483	15598	2 (0.62-6.4)	0.25
DGKB	18903.1	8660	-1.25207	13758	1.27576	1675	-0.879892	13136	3.6 (0.69-19)	0.13	-1.39554	13182	3.1 (0.97-9.9)	0.057
PNRC1	18903.1	8661	-1.75783	14952	0.66381	4381	0.283217	6230	1.6 (0.39-6.3)	0.52	-1.25172	12585	2.1 (0.59-7.3)	0.25
LZIC	18903.6	8662	0.949552	2496	-0.0344499	9113	-1.57359	15148	0.61 (0.19-2)	0.4	1.64696	1211	0.24 (0.072-0.78)	0.018
VPS26B	18905.8	8663	-0.753194	11697	-0.128368	9821	1.73159	515	0.37 (0.047-3)	0.35	2.20007	424	0.24 (0.041-1.4)	0.1
REST	18911.1	8664	-0.727289	11559	0.0407232	8580	0.841787	3101	1 (0.14-7.8)	0.96	-0.0879912	7499	1.2 (0.19-7.8)	0.83
TP53BP1	18912.5	8665	-0.621657	10988	0.0793527	8320	0.581064	4426	1.6 (0.39-6.8)	0.51	0.375552	5561	5.7 (1.6-20)	0.0075
XRCC2	18913.2	8666	1.08532	2070	-1.27728	15017	0.573076	4474	0.12 (0.015-0.9)	0.039	-0.951771	11316	2.3 (0.54-9.8)	0.26
SYNE4	18913.5	8667	-1.28884	13877	1.30371	1603	-0.877524	13122	0.96 (0.27-3.4)	0.95	2.30377	338	0.43 (0.15-1.2)	0.099
TSPYL1	18914.3	8668	-1.68867	14838	0.603218	4747	0.363592	5715	9.6 (1.4-66)	0.022	0.909485	3382	1.4 (0.28-7)	0.69
HPF1	18915.3	8669	-0.396221	9718	0.666952	4352	-1.05904	13864	0.43 (0.058-3.1)	0.4	-0.399985	8892	0.55 (0.094-3.3)	0.51
HAPLN3	18915.5	8670	1.69374	783	-0.417673	11667	-0.802325	12752	0.16 (0.036-0.74)	0.019	0.515524	4954	0.8 (0.2-3.3)	0.75
P2RY13	18915.6	8671	0.753018	3262	-0.856477	13838	0.479356	5016	1.1 (0.45-2.8)	0.8	0.533202	4891	0.9 (0.27-2.9)	0.86
TMEM87B	18916.3	8672	-0.365022	9538	-0.378982	11418	1.68011	593	1.6 (0.44-6)	0.47	0.57244	4710	1.3 (0.42-3.8)	0.67
DIMT1	18917.4	8673	-1.46435	14358	0.472466	5563	0.510679	4851	3.6 (0.4-32)	0.25	1.2576	2206	2.8 (0.53-15)	0.22
IFIH1	18918	8674	0.611366	3877	-1.17366	14772	1.01848	2344	0.17 (0.039-0.71)	0.015	-0.571694	9613	0.7 (0.18-2.7)	0.61
IFI16	18919	8675	-0.0584218	7668	-0.144832	9916	0.292095	6174	1.1 (0.74-1.5)	0.73	-0.890726	11045	0.83 (0.56-1.2)	0.36
ZNF225	18920.5	8676	-1.37881	14124	0.220033	7299	1.14048	1870	0.42 (0.069-2.6)	0.35	-1.46153	13423	1.3 (0.26-6.5)	0.75
TNNT1	18922	8677	0.579972	4037	-0.0653666	9339	-0.756409	12526	0.97 (0.29-3.3)	0.97	-1.58894	13845	1.8 (0.57-5.5)	0.32
MOK	18922.2	8678	-0.436931	9942	0.280048	6888	-0.0988255	8697	1.2 (0.28-5.2)	0.8	-0.348653	8659	0.81 (0.21-3.2)	0.76
VPS26C	18923.8	8679	0.223642	5974	-0.653011	13000	0.926031	2722	0.54 (0.14-2.1)	0.37	1.81304	940	0.49 (0.14-1.7)	0.26
INPP5E	18924.1	8680	-0.574967	10730	-0.168114	10059	1.2643	1490	1.1 (0.24-4.9)	0.91	-1.18232	12285	1.5 (0.39-5.4)	0.58
ZNF839	18924.2	8681	-1.67647	14821	1.08813	2301	-0.378514	10443	0.59 (0.17-2.1)	0.41	-0.210044	8062	2 (0.68-6.2)	0.2
G6PC1	18927.2	8682	0.195684	6137	0.388087	6134	-2.216	15643	0.52 (0.07-3.9)	0.52	-0.911439	11139	2.3 (0.49-11)	0.29
HCK	18928.4	8683	0.809829	3048	-1.76828	15567	1.09679	2038	0.62 (0.14-2.8)	0.53	-0.719154	10295	1.1 (0.27-4.5)	0.9
APOM	18929.3	8684	2.08552	355	-1.0666	14506	0.0131678	7959	1 (0.27-3.8)	0.98	-0.434838	9030	1.3 (0.34-5.3)	0.68
SCNN1B	18936.6	8685	-0.392503	9701	-0.139138	9890	0.794527	3323	0.63 (0.27-1.5)	0.28	1.92011	762	0.67 (0.34-1.3)	0.25
RETREG2	18936.9	8686	0.28979	5581	-0.54294	12418	0.580808	4429	2.3 (0.41-12)	0.35	0.360011	5621	0.76 (0.19-3)	0.7
ISYNA1	18938.3	8687	-2.21683	15436	1.01054	2614	-0.140866	8983	2.1 (0.84-5)	0.11	0.234923	6127	0.84 (0.33-2.1)	0.71
OR2W1	18938.6	8688	0.416494	4917	0.202693	7411	-1.47257	14980	6.2 (0.93-41)	0.06	-1.77686	14406	0.49 (0.07-3.5)	0.48
PPP1R15B	18938.7	8689	0.734152	3336	-0.92376	14093	0.574675	4465	0.47 (0.15-1.5)	0.19	1.20445	2375	0.99 (0.36-2.7)	0.98
PLPP5	18939	8690	0.25176	5829	-0.0976658	9576	-0.224419	9518	0.52 (0.16-1.7)	0.27	0.102025	6660	0.52 (0.19-1.5)	0.21
ARHGAP25	18940.2	8691	1.20855	1700	-1.23276	14914	0.44085	5257	0.2 (0.044-0.94)	0.042	1.29276	2097	0.35 (0.1-1.2)	0.092
RHOG	18940.5	8692	0.246311	5863	-0.965784	14224	1.6958	570	1 (0.25-4)	1	-0.460924	9133	0.17 (0.036-0.78)	0.023
GABRG2	18940.6	8693	-0.819971	12026	0.61574	4683	-0.293925	9947	0.91 (0.19-4.4)	0.91	0.65275	4369	0.23 (0.048-1.1)	0.069
RBMX2	18941.7	8694	-0.0765449	7779	-0.349735	11280	0.771161	3445	4.9 (1.1-22)	0.04	1.31976	2024	0.33 (0.085-1.3)	0.12
HPS1	18942.5	8695	-1.33907	14012	0.242224	7149	1.01406	2361	2.4 (0.36-16)	0.37	-0.860455	10914	1.5 (0.27-8.4)	0.65
GDF10	18944.7	8696	0.0223864	7184	0.459246	5636	-1.55988	15119	1 (0.16-6.5)	0.98	-1.62081	13950	0.83 (0.13-5.1)	0.84
FBXL15	18946.2	8697	-0.342021	9405	0.515976	5285	-0.768	12588	1.2 (0.26-5.7)	0.81	-1.80457	14468	1.7 (0.35-7.8)	0.52
ZNF565	18946.2	8698	-0.772617	11799	-0.113243	9702	1.62861	673	0.91 (0.17-4.7)	0.91	0.934153	3289	0.43 (0.086-2.2)	0.3
OAS2	18947.1	8699	0.0216473	7191	-0.664453	13060	1.51005	895	0.48 (0.17-1.4)	0.17	-0.861553	10920	0.52 (0.21-1.3)	0.16
MFSD6	18948.3	8700	-0.345147	9420	-0.31677	11094	1.27948	1445	1.4 (0.49-3.7)	0.56	-1.10316	11938	0.92 (0.32-2.7)	0.89
KCNJ8	18948.5	8701	1.3508	1354	-0.891312	13978	0.0778158	7565	0.24 (0.025-2.3)	0.21	-1.53195	13660	6.3 (0.68-58)	0.1
SOAT2	18949	8702	-0.426843	9888	0.761459	3831	-1.32696	14681	1.3 (0.24-7.2)	0.75	-2.54788	15578	1.5 (0.35-6.4)	0.58
FMR1	18949.1	8703	0.0252896	7163	0.121375	8021	-0.402889	10590	0.41 (0.075-2.3)	0.31	1.16637	2487	1.1 (0.26-4.2)	0.94
FZD7	18952	8704	0.483297	4521	-0.322261	11132	-0.0622426	8451	1.4 (0.31-6.5)	0.66	-2.26945	15353	1.1 (0.39-3.4)	0.81
KAZN	18954.9	8705	-0.738342	11618	1.16479	2049	-2.10788	15608	4.3 (0.67-27)	0.12	-0.650325	9990	3.5 (0.5-25)	0.2
C16orf54	18956.5	8706	1.06681	2111	-0.499155	12143	-0.30237	10002	0.81 (0.11-6)	0.83	-0.501199	9321	0.77 (0.12-5.1)	0.78
MIA3	18959.4	8707	-0.980512	12767	0.245457	7119	0.610445	4248	3.2 (0.3-34)	0.34	0.439556	5300	0.12 (0.013-1)	0.054
PARD3B	18959.7	8708	-1.37205	14105	0.467335	5595	0.444012	5236	1.7 (0.34-8.2)	0.52	-2.84301	15684	1.4 (0.3-6.7)	0.67
MPP3	18959.8	8709	-0.468438	10111	0.256927	7042	-0.0291785	8230	3.4 (0.91-13)	0.069	-1.75463	14348	2.3 (0.79-6.6)	0.13
UBA5	18961.2	8710	1.22618	1653	-0.611906	12790	-0.213102	9433	0.42 (0.074-2.4)	0.33	1.31275	2046	0.73 (0.16-3.2)	0.68
PLEKHG2	18961.6	8711	0.0690262	6880	0.0628246	8429	-0.341164	10241	1.3 (0.31-5.3)	0.73	-1.17458	12245	1.6 (0.43-6)	0.48
PHKG2	18963.7	8712	-0.84432	12162	-0.0763222	9425	1.60757	713	0.53 (0.13-2.1)	0.36	-0.136849	7709	0.66 (0.23-1.9)	0.43
RHCG	18964.7	8713	-0.472071	10133	0.368603	6280	-0.249003	9667	0.98 (0.31-3.1)	0.97	-0.463101	9143	1.7 (0.64-4.4)	0.29
H2AC15	18966.1	8714	2.94785	48	-1.61994	15441	0.208627	6682	0.4 (0.18-0.89)	0.025	0.9265	3323	1.2 (0.59-2.5)	0.59
TCF4	18966.6	8715	-0.287037	9075	0.17796	7591	-0.0979623	8687	0.82 (0.31-2.1)	0.68	-0.890727	11046	1.3 (0.59-2.7)	0.53
TIMM8A	18967.9	8716	0.389079	5053	-0.00821101	8934	-0.645427	11923	0.99 (0.32-3)	0.98	1.54372	1429	0.85 (0.35-2)	0.71
DBI	18968.9	8717	0.0263319	7154	-0.388218	11477	0.651996	4022	0.64 (0.34-1.2)	0.16	1.16423	2492	0.72 (0.42-1.2)	0.23
USP26	18969.2	8718	1.78021	669	-0.35122	11284	-1.03145	13753	0.45 (0.068-3)	0.41	-0.486893	9258	0.26 (0.056-1.2)	0.089
POLR1D	18969.6	8719	-0.304534	9182	-0.0742728	9414	0.474356	5047	4.7 (1.6-14)	0.0042	0.0864348	6729	1.7 (0.7-4.1)	0.24
RGL4	18969.7	8720	1.01619	2272	-0.743047	13393	0.105454	7401	1 (0.18-5.8)	0.99	-0.406362	8918	1.1 (0.26-4.7)	0.9
OTX2	18970.7	8721	0.038518	7070	-0.212279	10373	0.276673	6261	1.5 (0.46-5.1)	0.49	-1.50486	13564	1.6 (0.51-5.2)	0.42
SMARCA2	18972.6	8722	-0.710843	11481	0.530339	5179	-0.276594	9845	0.65 (0.16-2.6)	0.55	1.99397	639	0.24 (0.066-0.86)	0.028
MOB3B	18972.7	8723	1.16968	1825	-0.425752	11719	-0.525176	11258	0.32 (0.064-1.6)	0.16	-1.01553	11572	0.42 (0.1-1.7)	0.22
ANKS6	18972.9	8724	-0.389294	9685	0.0832134	8291	0.241049	6478	0.93 (0.31-2.8)	0.9	1.60456	1292	0.68 (0.29-1.6)	0.36
TREML4	18974.6	8725	-0.508172	10363	0.601708	4758	-0.70744	12269	1.5 (0.42-5.4)	0.53	-1.76207	14373	1.3 (0.36-4.4)	0.72
MINDY2	18976.7	8726	-1.59568	14662	0.563323	4976	0.37418	5650	1.2 (0.33-4.1)	0.8	-0.133079	7690	1.8 (0.75-4.1)	0.19
PPIL3	18977.2	8727	-0.209839	8624	-0.15663	9981	0.52057	4781	1.7 (0.59-5.1)	0.31	-0.615132	9811	0.71 (0.28-1.8)	0.48
NTAN1	18979.3	8728	0.521562	4309	-0.860926	13854	0.73799	3596	0.72 (0.33-1.6)	0.43	1.74296	1062	0.77 (0.4-1.5)	0.45
PGD	18980.4	8729	1.81146	626	-1.23112	14910	0.178889	6892	0.42 (0.19-0.94)	0.036	1.52682	1474	0.76 (0.44-1.3)	0.33
NCOR2	18980.7	8730	-0.346621	9433	0.528366	5194	-0.80836	12788	0.56 (0.11-3)	0.5	-1.27973	12696	1.1 (0.27-4.8)	0.85
USP42	18980.8	8731	1.66657	825	-1.17477	14775	0.183456	6864	1.1 (0.14-8.8)	0.92	-1.70198	14206	0.72 (0.11-4.9)	0.74
LRRFIP2	18982.8	8732	1.05415	2146	-0.647612	12970	-0.0566007	8418	0.46 (0.078-2.7)	0.39	-0.185111	7933	0.81 (0.16-4.1)	0.8
FBXO15	18983.7	8733	0.86683	2831	-0.288578	10895	-0.549874	11405	0.21 (0.019-2.2)	0.19	0.221583	6185	0.65 (0.073-5.8)	0.7
FANCE	18983.9	8734	0.467456	4619	-0.873661	13908	0.852372	3054	0.26 (0.051-1.3)	0.1	-0.546029	9519	0.89 (0.16-5)	0.89
FAM117B	18985.4	8735	-0.0902241	7854	-0.190897	10227	0.41171	5437	1.5 (0.44-4.8)	0.53	-0.257719	8284	0.53 (0.19-1.5)	0.23
SNAI3	18986.3	8736	1.15839	1852	-0.299831	10965	-0.790982	12689	0.56 (0.12-2.6)	0.46	-1.11827	12000	2.1 (0.55-7.7)	0.29
TMEM183A	18986.9	8737	0.409454	4952	0.0765167	8341	-0.903498	13241	1.5 (0.82-2.7)	0.19	-0.200777	8017	0.65 (0.39-1.1)	0.1
WNT3	18989.4	8738	-1.83492	15065	1.00124	2658	-0.226135	9532	1.3 (0.33-5)	0.71	0.597303	4605	0.65 (0.17-2.5)	0.53
AEN	18990.2	8739	-0.125386	8087	-0.265572	10734	0.630003	4139	3.5 (0.71-18)	0.12	-0.603979	9758	1.3 (0.25-6.4)	0.78
FRAS1	18991	8740	0.783942	3137	0.0374894	8604	-1.74476	15365	0.93 (0.31-2.8)	0.9	-1.18729	12306	0.59 (0.24-1.5)	0.27
MTX2	18991.8	8741	-0.938667	12578	-0.0537977	9255	1.74633	492	3.3 (0.98-11)	0.053	-0.613218	9803	0.86 (0.34-2.1)	0.74
BCL11A	18991.9	8742	-0.651821	11154	0.579161	4895	-0.455678	10898	1.1 (0.51-2.5)	0.77	-0.955388	11328	1.1 (0.56-2)	0.84
KLHL15	18992.5	8743	-1.26256	13791	0.356088	6362	0.603825	4283	1.1 (0.15-7.8)	0.94	0.223699	6174	0.6 (0.083-4.3)	0.61
AICDA	18995	8744	0.434026	4812	-0.000192686	8876	-0.738739	12434	1.1 (0.25-5.1)	0.88	-2.52843	15566	0.48 (0.11-2)	0.31
PRPF31	18996.9	8745	0.502513	4411	-0.741794	13388	0.589961	4375	0.17 (0.025-1.2)	0.071	0.255033	6040	0.38 (0.087-1.7)	0.2
NWD2	18997.1	8746	0.232209	5926	0.0360834	8617	-0.535275	11326	5.6 (0.77-40)	0.089	0.0406724	6932	1.6 (0.22-12)	0.63
ATRX	18997.3	8747	-2.10514	15337	0.431304	5835	0.849236	3070	1.4 (0.41-4.9)	0.58	0.234737	6128	1.4 (0.44-4.3)	0.59
KHK	18998	8748	-0.843116	12155	0.500985	5381	-0.0734617	8534	0.81 (0.21-3.1)	0.75	-2.20916	15288	1.7 (0.43-6.9)	0.45
NLRC3	18998.1	8749	0.737493	3318	-0.664433	13058	0.22401	6587	0.66 (0.13-3.5)	0.62	-0.264408	8317	0.71 (0.2-2.5)	0.59
METTL14	18998.6	8750	0.801886	3079	-0.642007	12941	0.141865	7157	1.3 (0.26-6.9)	0.74	-0.422289	8982	0.59 (0.18-1.9)	0.38
CPNE3	18999.6	8751	-0.857919	12223	0.137988	7895	0.732567	3624	1.1 (0.59-2)	0.8	1.28315	2130	0.91 (0.52-1.6)	0.74
NKD1	18999.9	8752	-1.59948	14668	1.92289	438	-1.21429	14377	2.9 (0.46-18)	0.26	-1.53317	13661	2.5 (0.58-11)	0.22
PSMD2	19002.7	8753	0.535614	4239	-0.838674	13761	0.674981	3920	0.49 (0.26-0.92)	0.026	0.22168	6184	0.72 (0.35-1.5)	0.36
EFNB2	19003.4	8754	-0.3597	9510	-0.440605	11805	2.54246	59	1 (0.39-2.6)	1	-0.701402	10215	1 (0.54-2)	0.93
ARNT	19003.6	8755	-0.120968	8056	-0.366203	11355	0.858274	3020	0.8 (0.3-2.2)	0.67	0.409635	5415	0.83 (0.39-1.8)	0.63
AMELY	19004	8756	-0.752029	11687	1.05583	2423	-1.42345	14886	1.8 (0.38-8.1)	0.47	-1.09748	11920	1.2 (0.27-5.1)	0.83
KRT3	19004.7	8757	-0.659251	11196	0.448248	5722	-0.189326	9278	2.1 (0.34-13)	0.42	-2.04178	15031	1.7 (0.31-8.8)	0.56
GGNBP2	19006.5	8758	0.607044	3899	-1.59557	15423	1.36115	1235	0.84 (0.095-7.4)	0.88	1.31335	2042	1.3 (0.25-7.3)	0.73
SIRPG	19006.8	8759	0.351264	5250	-0.50258	12175	0.400173	5506	0.59 (0.19-1.8)	0.36	0.215267	6213	0.39 (0.12-1.2)	0.11
CNKSR2	19007.9	8760	-1.16546	13445	1.10091	2247	-0.791833	12693	2.9 (0.42-20)	0.28	-1.81181	14491	0.19 (0.042-0.87)	0.032
NUP54	19009.5	8761	0.913762	2628	-0.371462	11374	-0.443575	10830	0.84 (0.25-2.8)	0.78	0.800429	3754	1.1 (0.36-3.1)	0.93
UCN	19009.6	8762	-0.0262045	7466	0.424453	5881	-1.21221	14367	1.3 (0.3-5.4)	0.74	-0.611536	9799	2.7 (0.68-11)	0.16
AIG1	19011.7	8763	-1.34306	14022	0.596526	4790	0.165102	6997	1.6 (0.76-3.2)	0.22	1.09744	2723	1.3 (0.7-2.3)	0.42
EID2B	19014.7	8764	-0.456305	10038	0.583713	4865	-0.773594	12610	0.75 (0.089-6.3)	0.79	-2.26622	15351	0.83 (0.16-4.4)	0.83
CYP2J2	19014.8	8765	0.422476	4879	-0.37738	11409	0.0847642	7524	1.1 (0.6-1.9)	0.82	1.95672	701	0.54 (0.31-0.94)	0.031
SFSWAP	19017	8766	0.0388391	7069	-0.619923	12837	1.22251	1632	0.68 (0.18-2.6)	0.57	-0.831197	10777	0.95 (0.33-2.7)	0.92
STK16	19017.2	8767	-0.74828	11659	0.974041	2792	-1.1732	14245	1 (0.23-4.4)	0.98	0.609008	4553	0.59 (0.16-2.2)	0.42
TRHDE	19018.7	8768	-0.371938	9586	0.649534	4475	-1.10469	14017	0.83 (0.16-4.3)	0.82	-0.084862	7477	0.32 (0.088-1.2)	0.091
ANXA7	19022.7	8769	0.44017	4772	-1.00627	14340	1.08496	2080	1.1 (0.13-8.8)	0.94	-0.289957	8427	5.4 (0.79-36)	0.085
PSAP	19025.5	8770	0.191465	6169	-0.616908	12820	0.869172	2980	0.72 (0.26-2)	0.52	1.11731	2666	0.79 (0.29-2.1)	0.64
BLZF1	19026.8	8771	0.156594	6368	0.00869772	8819	-0.3631	10358	0.98 (0.3-3.2)	0.97	1.3115	2050	0.66 (0.23-1.9)	0.44
DDR1	19027.2	8772	-0.117396	8032	-0.19226	10236	0.442816	5243	1.4 (0.54-3.4)	0.51	-1.2974	12765	1.2 (0.48-3.1)	0.67
TRAPPC12	19027.5	8773	1.17518	1802	-1.85053	15610	0.667948	3944	1 (0.24-4.6)	0.96	0.748895	3960	0.71 (0.2-2.5)	0.6
ATP1B4	19027.5	8774	0.451033	4721	-0.0501022	9224	-0.653303	11961	1 (0.22-4.8)	0.97	-0.346841	8648	1.3 (0.37-4.4)	0.71
PXN	19030.3	8775	-0.179808	8442	0.474419	5543	-1.00171	13645	1.2 (0.28-5.1)	0.8	0.235705	6121	2 (0.69-5.8)	0.2
ZFP28	19031.2	8776	0.509503	4377	-0.491736	12094	0.169877	6968	1.4 (0.3-6.6)	0.66	-0.64832	9979	1.4 (0.39-5)	0.61
TPST1	19031.9	8777	0.451202	4719	-0.0718223	9386	-0.594435	11662	0.56 (0.13-2.4)	0.43	1.64034	1223	1.5 (0.51-4.4)	0.46
ATP11C	19032.8	8778	-0.114772	8017	-0.544078	12425	1.41898	1083	0.92 (0.27-3.1)	0.9	0.0429734	6921	2.2 (0.79-6.1)	0.13
KCNJ15	19035.4	8779	1.01379	2280	-0.26705	10749	-0.76665	12579	1 (0.65-1.6)	0.9	0.856968	3547	0.78 (0.53-1.1)	0.2
SCNN1G	19035.6	8780	0.486333	4502	-0.667721	13085	0.499991	4898	0.74 (0.43-1.3)	0.27	2.17041	455	0.77 (0.45-1.3)	0.34
EXTL3	19037.6	8781	0.192042	6164	0.195139	7461	-0.910489	13274	1.2 (0.19-8)	0.84	-2.56915	15587	0.96 (0.19-5)	0.96
AURKC	19038.7	8782	-0.479757	10185	0.836677	3442	-1.58601	15169	1.9 (0.28-12)	0.52	-1.03042	11626	1.5 (0.3-7.8)	0.62
BPIFA3	19039.2	8783	-0.335482	9379	0.546703	5088	-0.890717	13181	2.1 (0.46-9.2)	0.34	-1.49554	13529	2 (0.46-8.4)	0.36
PTMS	19039.4	8784	-1.1554	13416	0.239784	7162	0.783037	3382	1.2 (0.54-2.7)	0.66	-1.92232	14778	1.5 (0.69-3.1)	0.32
TP53INP2	19040.7	8785	-1.07694	13125	0.242577	7144	0.690788	3839	0.67 (0.17-2.7)	0.57	-0.535907	9485	0.79 (0.23-2.7)	0.71
SLC35F2	19042	8786	0.466103	4623	-0.69384	13182	0.558871	4550	0.48 (0.089-2.6)	0.4	0.899434	3417	0.34 (0.093-1.3)	0.11
HRH1	19045	8787	-0.822188	12035	0.613738	4696	-0.319185	10109	0.45 (0.065-3.1)	0.42	-0.70895	10250	1.8 (0.42-7.9)	0.42
PRKRA	19045.1	8788	-1.45163	14323	0.497467	5396	0.40609	5466	1.5 (0.28-8)	0.64	-0.781295	10543	0.47 (0.11-1.9)	0.29
TAB3	19045.6	8789	0.444885	4752	-0.220267	10428	-0.244737	9645	0.57 (0.14-2.4)	0.44	2.0171	612	0.53 (0.17-1.6)	0.27
NDUFB10	19045.9	8790	0.682552	3567	-0.814344	13670	0.457979	5147	0.65 (0.18-2.3)	0.51	0.294004	5873	0.67 (0.21-2.1)	0.5
ZBTB44	19046.6	8791	0.121552	6564	-0.487128	12073	0.683694	3881	1.1 (0.41-2.9)	0.85	0.386252	5511	1 (0.45-2.5)	0.91
MPEG1	19047.8	8792	0.493037	4463	-1.52176	15352	1.65204	636	0.8 (0.43-1.5)	0.49	0.554374	4794	0.66 (0.35-1.2)	0.2
CSNK1G2	19049.7	8793	-1.70897	14877	0.294666	6786	1.10363	2013	0.96 (0.21-4.4)	0.95	0.307992	5827	0.55 (0.13-2.3)	0.4
AGTR1	19050.1	8794	-0.775878	11818	0.414121	5957	0.00315459	8017	4.8 (0.49-47)	0.18	-1.24943	12572	0.57 (0.087-3.7)	0.56
NAGK	19050.1	8795	0.491053	4479	-1.69833	15513	1.94015	309	0.15 (0.045-0.53)	0.0031	0.581552	4678	0.45 (0.16-1.3)	0.14
PPP1R14D	19050.4	8796	-0.519251	10418	0.767899	3794	-1.15099	14181	1.6 (0.44-5.8)	0.47	0.820243	3688	1 (0.31-3.2)	1
TRIT1	19050.6	8797	0.408933	4953	-0.320472	11119	-0.000438384	8041	0.89 (0.43-1.8)	0.75	1.46014	1634	0.72 (0.35-1.5)	0.36
ZMYM2	19051.3	8798	-1.3605	14074	0.775906	3755	-0.140652	8980	1.9 (0.84-4.2)	0.12	-0.165236	7830	1 (0.47-2.3)	0.92
GPAT4	19052.1	8799	1.20209	1727	-1.49828	15322	0.542672	4651	0.33 (0.098-1.1)	0.069	0.197078	6283	2.3 (1.1-5.1)	0.037
BICDL2	19052.2	8800	-0.176377	8412	-0.570803	12579	2.01229	255	1.4 (0.3-6.8)	0.66	1.02079	2978	0.77 (0.15-3.8)	0.75
R3HDML	19052.8	8801	0.512335	4358	0.18088	7568	-2.45561	15705	0.91 (0.17-4.8)	0.92	-1.42829	13298	1.4 (0.36-5.3)	0.63
TRPC6	19054.9	8802	-0.856757	12214	1.2638	1706	-2.08883	15596	1.6 (0.3-8.9)	0.58	-1.99493	14924	2.8 (0.56-14)	0.21
KRTAP2-3	19057	8803	1.52306	1043	-0.77764	13522	-0.159171	9095	N/A	N/A	-1.45948	13416	N/A	N/A
DBP	19060.1	8804	0.696081	3504	-0.185262	10189	-0.647862	11932	0.43 (0.11-1.6)	0.21	-0.616588	9824	0.58 (0.17-2)	0.38
ZNF577	19060.7	8805	0.764585	3212	-0.0991068	9591	-0.965447	13500	0.97 (0.28-3.3)	0.96	2.41463	276	0.94 (0.34-2.6)	0.9
SECTM1	19064.3	8806	1.72723	727	-1.97967	15666	0.407689	5459	0.42 (0.19-0.91)	0.027	0.150754	6476	0.89 (0.45-1.7)	0.72
FTL	19064.4	8807	0.527576	4276	-1.08624	14553	0.987703	2468	0.66 (0.35-1.3)	0.2	1.55155	1411	0.65 (0.36-1.2)	0.14
KIF2B	19065	8808	-0.763507	11754	0.594547	4802	-0.361114	10350	2.8 (0.92-8.8)	0.069	-1.84229	14566	1.3 (0.46-3.6)	0.64
PGP	19065.3	8809	0.926442	2576	-1.52884	15361	0.784668	3376	0.32 (0.094-1.1)	0.069	0.828322	3660	0.65 (0.23-1.8)	0.41
PRCP	19066.2	8810	0.0222099	7188	-0.37314	11380	0.595654	4345	0.47 (0.15-1.4)	0.18	-0.405562	8916	0.69 (0.24-2)	0.49
PLPP2	19066.4	8811	-1.38705	14144	0.835667	3448	-0.221533	9496	1.4 (0.39-4.8)	0.63	-0.167556	7838	1.1 (0.37-3.4)	0.85
LHX6	19066.8	8812	-2.72929	15660	0.559001	5012	0.60023	4313	4 (0.58-28)	0.16	-1.13762	12089	2.5 (0.6-11)	0.2
GOLGB1	19067.1	8813	-0.175333	8407	-0.492519	12099	1.3729	1210	1.2 (0.43-3.5)	0.7	1.83199	910	1.3 (0.47-3.4)	0.65
GALNT2	19067.6	8814	-1.24802	13741	0.224273	7270	0.916855	2760	0.73 (0.19-2.8)	0.64	-0.102255	7562	0.79 (0.23-2.7)	0.7
CPED1	19069.6	8815	-0.0924747	7864	-0.260986	10711	0.542014	4657	1.3 (0.32-5.3)	0.71	-2.51187	15549	1.7 (0.43-6.5)	0.46
LRRTM1	19070.3	8816	-0.525838	10455	0.927377	3008	-2.30693	15671	1.9 (0.33-11)	0.46	-1.40148	13208	1.8 (0.29-11)	0.53
MEP1B	19071.2	8817	0.362512	5177	0.113889	8075	-0.988098	13587	1.3 (0.24-6.8)	0.78	1.00093	3044	1.8 (0.48-6.8)	0.39
SERPINC1	19071.9	8818	-0.871453	12282	1.2216	1841	-1.65919	15272	1.2 (0.23-6.2)	0.83	-0.638199	9929	0.63 (0.15-2.7)	0.54
CDK12	19074	8819	1.17086	1820	-1.64168	15467	0.604018	4281	0.48 (0.15-1.6)	0.22	0.195292	6291	0.64 (0.28-1.5)	0.3
SEC61A1	19074.2	8820	0.0227781	7183	-0.619762	12836	1.23736	1579	0.85 (0.39-1.8)	0.67	1.68254	1161	0.69 (0.34-1.4)	0.3
SCOC	19078.5	8821	0.171497	6285	-0.394599	11523	0.421854	5398	3 (0.84-10)	0.092	0.80624	3732	0.81 (0.21-3.1)	0.76
SLC16A9	19078.7	8822	-0.434846	9927	0.0192779	8748	0.407803	5456	1 (0.27-3.9)	0.97	-2.11198	15148	1.4 (0.36-5.2)	0.64
TXN2	19079.3	8823	0.180138	6235	-0.784952	13554	1.23691	1582	1.9 (0.63-5.5)	0.27	0.111564	6622	0.64 (0.24-1.7)	0.37
PRB4	19081.1	8824	0.7341	3337	0.0404474	8583	-1.67547	15289	1.1 (0.22-5.1)	0.94	-0.91933	11172	3.7 (0.82-17)	0.089
TRPM2	19084.1	8825	0.894975	2700	-0.264371	10725	-0.67852	12112	1.3 (0.28-5.7)	0.75	-0.849389	10857	1.1 (0.3-4.2)	0.87
MDN1	19084.4	8826	-0.900163	12422	0.335312	6526	0.299852	6121	1.2 (0.21-7.4)	0.81	0.600442	4591	1.3 (0.33-4.9)	0.72
CAPN9	19085.1	8827	0.253366	5811	-0.17239	10085	-0.118926	8849	4.7 (0.97-23)	0.054	0.428711	5345	0.44 (0.081-2.3)	0.33
BRD3OS	19086	8828	-0.114286	8013	-0.457191	11886	1.04588	2223	2.2 (0.7-6.9)	0.18	-0.587286	9683	1.4 (0.36-5.6)	0.62
POGLUT1	19086.8	8829	-0.518116	10412	-0.181561	10157	1.08574	2073	1.3 (0.24-7.4)	0.74	0.587673	4652	2.5 (0.46-13)	0.29
ABHD11	19089.9	8830	-0.581066	10773	0.484958	5478	-0.390399	10519	1.5 (0.34-6.4)	0.61	0.445936	5277	1.1 (0.3-4.1)	0.86
FAM76A	19090.1	8831	0.19289	6156	0.22359	7273	-1.03037	13746	0.22 (0.044-1.1)	0.058	-0.0288065	7247	0.3 (0.082-1.1)	0.071
ATF2	19090.9	8832	0.316876	5427	-0.872709	13902	1.07807	2104	1.2 (0.49-3.1)	0.65	-0.670299	10098	0.88 (0.37-2.1)	0.77
TCTA	19091.3	8833	-0.491222	10249	-0.341156	11232	2.00901	258	1.7 (0.36-7.5)	0.52	-0.277399	8375	0.68 (0.19-2.4)	0.55
CBLB	19092.7	8834	0.696332	3501	0.0442336	8552	-1.56595	15134	0.54 (0.2-1.4)	0.22	-0.739397	10372	1.1 (0.42-3)	0.82
PELI1	19094.3	8835	1.57113	974	-0.797502	13603	-0.161143	9111	0.42 (0.19-0.9)	0.026	1.48061	1587	0.85 (0.45-1.6)	0.6
SP1	19096.3	8836	-0.899174	12419	0.0828985	8293	0.916716	2764	1.5 (0.61-3.6)	0.39	0.202479	6263	0.79 (0.38-1.7)	0.54
RAP1GAP2	19096.4	8837	-0.127144	8093	-0.114123	9713	0.273481	6289	1.1 (0.26-4.6)	0.9	0.572861	4708	1.1 (0.36-3.3)	0.88
DPAGT1	19096.5	8838	-0.106082	7959	-0.160491	10012	0.334283	5910	0.77 (0.22-2.7)	0.68	1.78424	989	0.5 (0.16-1.5)	0.22
HABP4	19096.8	8839	-0.471579	10128	0.443308	5759	-0.461822	10925	0.31 (0.061-1.6)	0.16	-0.772153	10507	0.98 (0.2-4.7)	0.98
UTP14A	19096.8	8840	-2.28444	15484	1.15094	2093	-0.337243	10215	12 (1.9-72)	0.0087	0.79041	3787	1 (0.14-7.3)	0.98
CABP5	19096.8	8841	1.00169	2324	-0.625812	12870	-0.0794543	8571	1.3 (0.36-4.9)	0.67	-1.8114	14487	1.5 (0.55-4.3)	0.41
MYCBPAP	19098	8842	-0.24939	8861	0.384205	6157	-0.658347	11994	1.9 (0.36-10)	0.45	-2.12882	15181	1.1 (0.27-4.2)	0.94
TMEM45A	19098.4	8843	-0.638959	11083	-0.00693647	8924	0.759657	3488	1.1 (0.67-1.8)	0.71	-0.940614	11265	1.1 (0.71-1.8)	0.63
SND1	19099.1	8844	0.730996	3355	-1.27702	15014	0.869122	2981	0.94 (0.26-3.5)	0.93	1.10523	2701	0.92 (0.3-2.9)	0.89
BCL2L15	19099.2	8845	-0.775034	11814	1.14629	2104	-1.89748	15496	0.93 (0.33-2.6)	0.88	-1.9294	14789	1.6 (0.65-3.9)	0.31
SUMO2	19099.4	8846	1.62006	890	-0.191606	10231	-2.41713	15700	0.83 (0.53-1.3)	0.42	-1.06183	11761	1.1 (0.8-1.7)	0.46
MRPL33	19100.4	8847	0.47791	4557	-1.36452	15151	1.46013	986	0.92 (0.36-2.4)	0.86	1.47478	1599	0.83 (0.34-2)	0.68
CAVIN3	19101.6	8848	-1.74503	14930	0.64776	4488	0.248827	6437	1.1 (0.41-3)	0.82	-1.83448	14545	1.7 (0.77-3.9)	0.19
NRL	19104.9	8849	-1.10167	13229	1.05376	2429	-0.819047	12842	1.8 (0.46-7.3)	0.39	-2.78181	15670	0.58 (0.15-2.2)	0.42
PCSK1	19106	8850	0.495594	4449	0.0521945	8493	-1.07067	13904	0.84 (0.16-4.4)	0.84	-1.26169	12628	1.1 (0.16-7.6)	0.93
PGAP2	19106.7	8851	0.00713164	7274	-0.353358	11292	0.574451	4467	0.58 (0.1-3.2)	0.53	0.703661	4168	0.25 (0.069-0.92)	0.037
UNC5A	19106.9	8852	-0.344131	9414	0.283687	6866	-0.278447	9855	3.2 (0.76-13)	0.11	-1.0134	11563	2.5 (0.59-11)	0.21
WASHC3	19107.3	8853	-0.397526	9725	-0.287195	10878	1.19238	1723	1.2 (0.41-3.5)	0.75	0.679846	4262	0.56 (0.21-1.5)	0.24
RIPOR3	19109.4	8854	1.29095	1495	-0.526222	12319	-0.44717	10847	0.076 (0.01-0.58)	0.013	-1.3979	13192	0.89 (0.28-2.8)	0.84
NONO	19109.6	8855	-0.564613	10678	-0.188318	10208	1.22153	1635	0.92 (0.15-5.4)	0.92	1.85634	878	0.62 (0.1-3.8)	0.6
PRRX1	19109.7	8856	1.02397	2251	-0.512496	12233	-0.290289	9921	0.64 (0.21-2)	0.43	-0.787394	10566	1.3 (0.6-3)	0.47
CDH22	19110.2	8857	0.567694	4094	-0.20307	10315	-0.464143	10935	2.3 (0.41-13)	0.34	-1.92165	14774	1.3 (0.21-8.3)	0.77
ESS2	19111.2	8858	0.309671	5475	-1.17023	14767	1.80643	417	0.84 (0.094-7.5)	0.88	-1.19123	12321	0.39 (0.038-3.9)	0.42
NMNAT2	19112.8	8859	-0.11223	7995	0.489722	5456	-1.30378	14615	0.82 (0.24-2.9)	0.76	-1.00427	11518	1.6 (0.64-4.2)	0.3
ZFP36L1	19113.7	8860	-1.56873	14612	0.698403	4156	0.0799047	7555	0.96 (0.18-5.2)	0.96	-0.860547	10915	1.8 (0.44-7.5)	0.42
ZNF391	19114	8861	0.483151	4522	0.191697	7491	-2.69999	15733	1.5 (0.34-7.1)	0.57	-1.86294	14623	1.8 (0.43-7.6)	0.42
PLPPR3	19114.3	8862	0.136014	6480	-0.737032	13361	1.21018	1665	1.2 (0.34-4)	0.8	-0.861338	10917	1.4 (0.4-4.8)	0.6
MDFIC	19114.9	8863	-1.18809	13523	0.527338	5203	0.146456	7124	0.68 (0.11-4.4)	0.69	0.595149	4620	0.86 (0.19-3.8)	0.84
RS1	19115.7	8864	0.272609	5686	0.177376	7597	-1.05587	13853	1.6 (0.35-7.2)	0.55	-2.17561	15246	1.4 (0.32-6.7)	0.63
RARRES1	19116.5	8865	-0.0366122	7534	0.4418	5768	-1.33014	14690	0.84 (0.55-1.3)	0.42	-0.747354	10401	1.3 (0.95-1.9)	0.098
ATP6V1A	19116.7	8866	1.24533	1609	-0.795111	13588	-0.0350039	8266	0.58 (0.12-2.7)	0.49	1.66428	1187	1.2 (0.29-5)	0.8
PGAP4	19117.9	8867	-1.63173	14726	0.563559	4975	0.345505	5830	2.6 (0.74-9.3)	0.14	-1.13172	12065	0.77 (0.23-2.5)	0.67
ANXA2	19120.3	8868	-0.217099	8682	-0.130358	9834	0.441317	5253	1.1 (0.44-2.9)	0.8	-0.738872	10368	1.7 (0.72-4.1)	0.22
METTL18	19121.1	8869	1.59161	939	-0.288421	10893	-1.2241	14403	0.34 (0.046-2.5)	0.28	1.71856	1102	0.39 (0.054-2.8)	0.35
MARCHF3	19121.1	8870	0.362834	5174	-1.41638	15221	3.59656	1	0.58 (0.13-2.6)	0.47	0.208537	6233	0.47 (0.12-1.8)	0.28
TM2D3	19121.9	8871	-1.39566	14172	0.894954	3143	-0.325317	10146	1.3 (0.35-4.9)	0.69	0.541295	4855	2.6 (0.74-9)	0.14
AKT3	19122.9	8872	-1.54253	14552	0.702261	4142	0.0601984	7686	1.9 (0.47-7.2)	0.38	-1.67509	14129	1.6 (0.73-3.4)	0.25
CA13	19124	8873	-1.02734	12932	0.683984	4252	-0.271232	9816	3.9 (0.93-16)	0.063	0.245239	6082	1.4 (0.38-5)	0.62
C15orf62	19124.1	8874	-2.73828	15662	0.335807	6523	1.25201	1526	1.2 (0.22-6.6)	0.83	-0.880203	10988	2.3 (0.55-10)	0.25
MLC1	19126.3	8875	-0.807678	11969	0.600535	4766	-0.339005	10226	1.4 (0.25-7.2)	0.73	-2.17984	15256	1.6 (0.38-6.9)	0.51
MFSD4A	19126.4	8876	-0.01323	7383	-0.0532338	9249	-0.0343074	8260	1 (0.19-5.4)	0.98	-1.66038	14077	0.98 (0.27-3.6)	0.97
ZNF599	19128.3	8877	-1.5412	14550	1.30729	1592	-0.767214	12583	1.4 (0.19-10)	0.75	-2.4007	15463	0.86 (0.13-5.7)	0.88
EIF4A2	19128.4	8878	-0.774124	11808	0.212647	7345	0.396747	5523	1.4 (0.66-2.9)	0.39	0.794342	3772	1.4 (0.64-3)	0.41
EIF1AD	19129.9	8879	-0.685365	11325	0.23897	7166	0.22754	6566	0.97 (0.31-3)	0.95	2.11841	499	0.44 (0.17-1.1)	0.08
WDR17	19130.1	8880	0.383132	5080	-0.115733	9728	-0.415731	10674	1.6 (0.13-21)	0.7	-2.02847	15006	0.85 (0.11-6.4)	0.87
AKAP6	19132.3	8881	-1.22569	13665	1.66279	799	-1.76959	15387	3.1 (0.43-22)	0.27	-0.574007	9625	2.7 (0.35-20)	0.34
XAB2	19135.1	8882	-1.84882	15084	0.693593	4184	0.183686	6861	1.9 (0.31-12)	0.49	0.869764	3508	0.31 (0.055-1.7)	0.18
GPR182	19135.1	8883	0.979605	2376	-0.856177	13835	0.202054	6721	1.2 (0.2-7.6)	0.82	-1.14454	12121	0.88 (0.17-4.6)	0.88
H2BC15	19135.2	8884	0.827661	2983	-0.873328	13906	0.364227	5709	0.24 (0.057-0.98)	0.047	-0.449178	9087	1.3 (0.38-4.5)	0.67
NELFE	19135.6	8885	0.577501	4047	-1.05431	14483	0.849475	3069	0.59 (0.095-3.6)	0.57	-0.802651	10638	0.45 (0.077-2.6)	0.38
DFFA	19136.3	8886	0.931986	2557	-0.663744	13055	0.0136844	7956	0.68 (0.13-3.5)	0.64	1.1333	2607	0.25 (0.07-0.91)	0.036
MYOM3	19137.8	8887	1.0728	2094	-0.137037	9870	-1.34493	14727	0.37 (0.044-3.1)	0.36	-0.927999	11203	2.2 (0.25-19)	0.48
DEF6	19139.1	8888	0.100044	6694	-0.303953	10996	0.330129	5933	0.17 (0.022-1.2)	0.081	1.38858	1832	0.53 (0.11-2.6)	0.44
TTC36	19141.8	8889	0.74873	3269	-0.289062	10901	-0.489884	11064	0.37 (0.089-1.5)	0.17	-1.53556	13672	0.92 (0.26-3.3)	0.89
CALHM2	19142.3	8890	1.42697	1186	-0.595258	12709	-0.405399	10609	0.57 (0.11-2.9)	0.49	-1.56242	13756	3.6 (0.66-20)	0.14
CTLA4	19143.4	8891	0.805214	3066	-0.781109	13541	0.27021	6304	0.43 (0.16-1.2)	0.098	0.633706	4438	0.52 (0.2-1.4)	0.18
HPX	19144.6	8892	-1.56185	14594	0.977596	2774	-0.351231	10287	1.2 (0.31-4.9)	0.77	-1.40911	13238	1.6 (0.45-5.9)	0.46
HHAT	19144.9	8893	-1.34071	14016	0.99318	2704	-0.52469	11256	3.2 (0.79-13)	0.1	1.65864	1195	0.32 (0.095-1.1)	0.072
CD52	19145.2	8894	-0.170186	8348	0.00822784	8823	0.0556687	7719	0.58 (0.23-1.5)	0.26	0.947899	3225	0.55 (0.25-1.2)	0.15
MORF4L1	19153	8895	1.2276	1648	-0.663708	13054	-0.19242	9302	0.86 (0.3-2.5)	0.78	-0.756415	10441	2.2 (0.85-5.9)	0.1
NLRP3	19155.4	8896	-0.643195	11107	0.293821	6794	0.065797	7642	0.33 (0.033-3.2)	0.34	-1.08742	11873	2.7 (0.44-17)	0.28
IBTK	19156.2	8897	-1.28077	13842	0.698308	4157	-0.105512	8746	1.6 (0.47-5.5)	0.45	0.573376	4704	0.97 (0.3-3.1)	0.95
EMSY	19157.6	8898	-1.22073	13646	0.24511	7122	0.789886	3353	0.74 (0.16-3.4)	0.69	-0.0110337	7163	0.49 (0.14-1.7)	0.25
SAC3D1	19159.6	8899	-0.810913	11981	0.00691624	8830	0.981401	2489	1.5 (0.28-8.2)	0.63	-1.27301	12672	0.71 (0.14-3.6)	0.68
NLRP5	19160.2	8900	-0.157186	8276	0.382732	6174	-0.832867	12925	1.4 (0.23-9.2)	0.69	-0.834903	10801	3.5 (0.63-20)	0.15
STK11	19160.7	8901	-0.793877	11906	0.671974	4320	-0.521658	11237	0.34 (0.073-1.5)	0.16	0.715518	4118	0.67 (0.18-2.5)	0.56
LMO1	19160.7	8902	-0.938536	12577	0.434549	5812	0.104025	7411	1.1 (0.22-5.3)	0.94	-2.62564	15612	2 (0.51-7.9)	0.32
IL26	19163.2	8903	1.7816	666	-0.27275	10779	-1.54682	15096	0.62 (0.1-3.8)	0.61	1.30668	2066	0.3 (0.058-1.5)	0.15
TOMM40L	19164	8904	-0.369436	9572	-0.0530022	9246	0.451787	5178	1.4 (0.28-6.9)	0.7	0.961001	3175	0.7 (0.21-2.4)	0.57
B3GNT3	19164	8905	-0.482116	10198	-0.0148126	8980	0.520233	4784	1.6 (0.44-5.7)	0.49	2.11626	503	0.37 (0.11-1.3)	0.12
CA10	19167	8906	0.259749	5772	0.150072	7797	-0.952651	13444	0.81 (0.12-5.6)	0.83	-1.01652	11578	1.8 (0.4-8.2)	0.44
SHISA6	19168.8	8907	-0.186289	8487	0.433129	5822	-0.918943	13311	1.3 (0.23-6.9)	0.8	-1.14523	12130	3.3 (0.53-20)	0.2
NIBAN2	19168.9	8908	0.619131	3843	-0.622895	12853	0.230302	6549	0.63 (0.18-2.3)	0.48	-0.0222824	7219	0.73 (0.29-1.9)	0.51
RPA3	19169.8	8909	-0.196968	8546	-0.109512	9668	0.340264	5862	3.3 (0.71-15)	0.13	0.147115	6489	0.45 (0.087-2.3)	0.33
ANAPC13	19169.9	8910	0.348453	5266	-0.665382	13068	0.641396	4085	1.2 (0.25-5.3)	0.85	0.416229	5395	1.3 (0.33-5.5)	0.68
NSD3	19170.1	8911	-0.168261	8339	-0.324816	11149	0.794381	3325	0.77 (0.3-2)	0.59	-0.990632	11473	1.2 (0.6-2.5)	0.59
RTL6	19172.3	8912	-0.505918	10349	-0.264528	10728	1.36135	1234	0.98 (0.19-4.9)	0.98	0.162394	6433	0.66 (0.15-2.9)	0.58
PARG	19172.7	8913	-0.503534	10330	0.762219	3826	-1.24537	14481	1.2 (0.47-3.1)	0.7	-0.297504	8460	1.5 (0.64-3.6)	0.34
CEPT1	19172.9	8914	-0.445745	9989	0.163301	7700	0.0800543	7554	1.8 (0.35-9.8)	0.47	2.79593	108	1.4 (0.28-7.1)	0.67
SLC10A2	19173.7	8915	-0.369024	9568	0.691703	4206	-1.40648	14855	2.2 (0.46-10)	0.32	-1.25352	12595	0.58 (0.16-2.1)	0.4
PREX2	19176.2	8916	-3.02456	15713	1.12262	2170	-0.284477	9889	1.8 (0.58-5.6)	0.31	-1.78978	14437	1.5 (0.49-4.5)	0.48
NSMCE1	19177.6	8917	-0.624353	11006	0.291391	6814	0.0400625	7792	5.6 (1.4-23)	0.017	1.81115	943	0.42 (0.1-1.8)	0.24
DLK2	19180.6	8918	-0.528982	10474	0.860688	3316	-1.65549	15265	4.2 (0.77-23)	0.099	-1.30296	12789	1.6 (0.3-8.1)	0.6
DUOXA2	19180.9	8919	1.18033	1787	-0.460089	11901	-0.542536	11363	1.1 (0.31-3.7)	0.92	0.514046	4958	2.1 (0.74-6.1)	0.16
C22orf23	19181.1	8920	-0.0206535	7433	0.113965	8073	-0.395225	10545	2 (0.51-7.8)	0.32	-1.01042	11549	1.2 (0.36-4.1)	0.76
COLGALT2	19182.4	8921	-0.103017	7934	0.553793	5039	-2.18668	15635	1.4 (0.4-5.1)	0.58	-1.89899	14713	2.7 (0.83-8.8)	0.099
TTC38	19184.5	8922	0.160491	6351	0.297261	6772	-1.30009	14605	0.75 (0.15-3.7)	0.72	-1.65157	14049	1.9 (0.49-7)	0.36
PIK3CD	19186.5	8923	-0.175525	8408	-0.315537	11082	0.782247	3385	0.38 (0.058-2.5)	0.32	-0.494656	9295	0.41 (0.07-2.3)	0.31
ITGAX	19187.8	8924	-0.390583	9691	-0.38016	11429	1.5209	871	0.77 (0.27-2.1)	0.61	-0.191286	7965	1 (0.39-2.7)	0.95
THUMPD1	19189.5	8925	-1.34485	14031	0.341888	6480	0.64107	4088	0.81 (0.086-7.7)	0.86	0.6445	4402	0.17 (0.028-1.1)	0.059
NABP2	19190.1	8926	1.20775	1704	-0.274092	10788	-0.998568	13632	0.6 (0.14-2.6)	0.49	1.54541	1425	0.62 (0.2-1.9)	0.41
MFN2	19190.9	8927	0.336712	5326	-0.71195	13248	0.718608	3694	0.75 (0.3-1.9)	0.54	1.74625	1057	0.56 (0.25-1.3)	0.16
TSLP	19192.3	8928	0.179138	6244	0.292852	6803	-1.33899	14715	12 (1.1-130)	0.043	-1.15636	12168	1.8 (0.26-12)	0.56
FHOD1	19192.6	8929	-0.292393	9113	-0.148995	9938	0.55495	4570	0.6 (0.12-3)	0.54	0.205765	6242	0.61 (0.13-2.9)	0.54
PDE3B	19192.6	8930	2.01341	422	-0.383357	11444	-1.17028	14231	0.34 (0.069-1.7)	0.19	-0.204334	8039	0.62 (0.18-2.1)	0.44
SCGB2B2	19193.3	8931	-2.5626	15629	0.899724	3124	-0.0279107	8216	2.2 (0.62-7.9)	0.22	-0.990654	11474	0.8 (0.23-2.7)	0.72
TSPAN9	19195.1	8932	-0.404708	9778	-0.309944	11036	1.25796	1512	0.94 (0.27-3.3)	0.93	-1.43085	13310	1.1 (0.33-3.8)	0.85
GSX1	19196.2	8933	0.0313375	7111	0.141044	7877	-0.551006	11414	0.93 (0.24-3.7)	0.92	-2.28012	15364	1.3 (0.38-4.7)	0.65
CAP1	19197.3	8934	0.236359	5904	-0.764389	13473	0.993256	2441	0.59 (0.13-2.6)	0.49	1.01308	3004	0.59 (0.19-1.9)	0.36
LCNL1	19198	8935	-0.72165	11534	0.264014	6993	0.201192	6726	2.3 (0.39-14)	0.35	-0.878938	10983	1.9 (0.43-8.2)	0.4
ZNF521	19200.8	8936	-0.198452	8555	-0.064584	9334	0.230314	6548	2.2 (0.59-8.2)	0.24	-1.79212	14445	2.4 (0.6-9.3)	0.22
FIZ1	19201.9	8937	-0.465449	10097	0.393426	6100	-0.390399	10518	1.1 (0.2-6.5)	0.88	-0.50266	9326	0.87 (0.21-3.6)	0.84
CXCL13	19202	8938	1.6808	802	-0.789896	13573	-0.241693	9623	0.39 (0.16-0.95)	0.038	1.72554	1093	0.62 (0.28-1.4)	0.25
DPYSL2	19203.5	8939	-0.905374	12450	0.442716	5763	0.0449807	7770	0.63 (0.19-2.1)	0.44	-1.59599	13863	1.6 (0.61-4.5)	0.33
MC5R	19203.5	8940	-0.566831	10684	-0.20419	10324	1.23625	1584	4.9 (0.76-31)	0.095	-1.2508	12577	1.4 (0.26-7.2)	0.71
GNPAT	19204.7	8941	-0.290754	9098	-0.337906	11213	1.05878	2173	0.88 (0.32-2.4)	0.8	1.32854	1988	0.7 (0.26-1.9)	0.47
RECQL4	19205.9	8942	-1.02508	12921	0.0360415	8619	1.22539	1625	1.3 (0.24-7.2)	0.76	0.61838	4507	1.8 (0.41-7.8)	0.44
JUNB	19207.7	8943	-1.84855	15081	0.415172	5948	0.732223	3626	1 (0.54-1.9)	0.99	0.346433	5688	1.3 (0.68-2.4)	0.43
EFHD2	19208.4	8944	0.453304	4697	-1.505	15331	1.64582	646	1.7 (0.35-8.6)	0.5	1.86121	865	0.73 (0.22-2.5)	0.62
RNF214	19208.8	8945	0.191185	6173	-0.503105	12179	0.558257	4553	0.4 (0.099-1.6)	0.19	0.851302	3571	0.56 (0.2-1.6)	0.29
LYZL4	19209.5	8946	-0.898576	12415	1.10761	2224	-1.30094	14610	1.1 (0.16-7.9)	0.9	-1.51189	13589	1.9 (0.38-9.2)	0.44
CALML5	19212.2	8947	0.102558	6678	-0.588144	12668	0.887713	2894	1.8 (0.39-8.3)	0.44	-0.296735	8459	0.67 (0.2-2.3)	0.53
CSNK1A1	19213.9	8948	-0.721353	11528	-0.171702	10081	1.53239	851	1.4 (0.7-3)	0.32	1.63245	1246	1 (0.56-2)	0.88
UXS1	19216.4	8949	0.525846	4289	-0.737	13359	0.477555	5027	0.61 (0.27-1.4)	0.23	1.37627	1873	0.57 (0.26-1.2)	0.14
P2RY1	19221.3	8950	-0.752515	11689	0.000863386	8869	0.875684	2954	0.86 (0.16-4.7)	0.86	-2.23829	15323	2.1 (0.57-7.6)	0.27
MSH2	19224.2	8951	0.71563	3412	-1.67275	15495	1.04748	2217	0.31 (0.055-1.7)	0.18	1.54369	1430	0.69 (0.2-2.4)	0.57
RNASE6	19226.7	8952	0.562773	4117	-1.27473	15009	1.07049	2135	0.85 (0.48-1.5)	0.57	0.93545	3286	0.84 (0.47-1.5)	0.55
IRF5	19227.2	8953	0.64441	3719	-0.30375	10995	-0.369739	10398	0.52 (0.12-2.3)	0.4	1.91712	770	0.96 (0.32-2.8)	0.94
HAS3	19229	8954	-0.945394	12600	-0.0599432	9296	1.5413	836	0.67 (0.23-2)	0.47	1.45866	1637	1.2 (0.46-3.2)	0.69
ZNF320	19229.6	8955	0.290625	5574	0.12248	8011	-0.951827	13440	0.35 (0.14-0.89)	0.027	2.28362	355	1.7 (0.8-3.5)	0.17
TRIM37	19230	8956	0.667332	3627	-0.605475	12761	0.142361	7154	0.27 (0.063-1.1)	0.072	-0.310929	8512	1.2 (0.38-3.6)	0.79
ADCY9	19230.3	8957	-0.991516	12821	0.614399	4691	-0.198431	9339	1.5 (0.34-6.8)	0.58	-1.88451	14680	2.6 (0.75-9.2)	0.13
OIT3	19230.5	8958	-0.59503	10853	0.382683	6175	-0.19833	9338	1.4 (0.32-5.9)	0.67	-0.819347	10717	0.88 (0.2-4)	0.87
CSNK1G1	19233	8959	0.367561	5148	-0.542139	12416	0.377249	5625	1.1 (0.24-4.9)	0.92	1.68455	1158	2.1 (0.66-6.6)	0.21
UNC79	19234	8960	-1.34144	14021	0.785225	3703	-0.223482	9506	1.7 (0.21-15)	0.61	-1.08023	11847	9.9 (1.3-76)	0.027
PIGV	19239	8961	0.504973	4396	-2.02114	15671	1.74816	488	1.2 (0.2-6.8)	0.88	1.53519	1449	0.62 (0.12-3.2)	0.57
LRFN4	19239.9	8962	0.676993	3586	-0.0784681	9446	-0.985322	13581	0.73 (0.21-2.6)	0.62	-2.76718	15665	2.1 (0.75-6)	0.16
APOOL	19240.1	8963	-1.71804	14888	0.51981	5257	0.435689	5290	1.7 (0.75-3.9)	0.2	1.05694	2853	1 (0.46-2.3)	0.94
SLITRK5	19240.3	8964	-1.03856	12977	0.704954	4127	-0.337114	10213	2.8 (0.59-13)	0.19	-2.16991	15231	0.43 (0.076-2.5)	0.35
RALY	19240.3	8965	0.163735	6335	-0.210474	10359	0.0268464	7865	0.18 (0.025-1.3)	0.084	0.747799	3965	0.48 (0.11-2.2)	0.33
SYNPR	19240.4	8966	0.249447	5842	0.0440025	8555	-0.664896	12032	0.84 (0.14-5.2)	0.85	-1.06651	11780	1.6 (0.3-9)	0.57
ASIC1	19241.8	8967	-0.645285	11116	0.671423	4325	-0.755534	12523	0.49 (0.092-2.6)	0.4	-1.46086	13422	0.71 (0.13-3.8)	0.69
CYP2A7	19244.6	8968	0.0114772	7250	0.374888	6237	-1.23541	14447	0.99 (0.34-2.9)	0.98	-1.11115	11976	0.91 (0.34-2.4)	0.84
PFDN1	19244.9	8969	0.43711	4792	-0.966568	14226	0.931079	2695	0.46 (0.13-1.6)	0.22	0.0792256	6767	1.1 (0.37-3.4)	0.86
HAO2	19245	8970	-0.311162	9220	0.578197	4903	-1.14329	14159	4 (0.54-30)	0.17	0.0933106	6699	1.9 (0.39-8.8)	0.44
GRINA	19245.4	8971	1.06349	2118	-1.29518	15052	0.486512	4974	0.75 (0.22-2.5)	0.63	0.799123	3757	0.58 (0.19-1.8)	0.35
BMP15	19246.9	8972	-0.371604	9584	0.614805	4689	-1.11259	14047	1.8 (0.32-10)	0.51	-0.257304	8283	0.98 (0.23-4.1)	0.98
GRAP2	19247.1	8973	0.286622	5601	-1.09141	14562	1.51192	888	0.75 (0.2-2.8)	0.67	-0.0847809	7476	0.74 (0.2-2.8)	0.65
IPO11	19249.7	8974	0.357797	5206	0.167124	7673	-1.31836	14657	1.3 (0.12-14)	0.83	1.94056	730	1.1 (0.11-11)	0.94
JPH3	19250	8975	1.01653	2271	-0.131681	9842	-1.34889	14740	1.1 (0.2-6.2)	0.89	-1.26772	12654	1.1 (0.24-5.1)	0.89
NLRP12	19251.6	8976	-0.189671	8506	-0.300646	10972	0.741857	3579	3.5 (0.49-26)	0.21	-1.57381	13789	3.2 (0.58-17)	0.18
FNIP2	19253.4	8977	-1.2819	13849	0.564157	4971	0.111546	7363	0.38 (0.082-1.7)	0.21	1.25512	2217	0.4 (0.091-1.8)	0.23
SLC16A14	19253.4	8978	-0.161629	8307	0.31885	6637	-0.689911	12172	1.3 (0.22-8)	0.77	-0.128995	7674	2.1 (0.4-11)	0.38
A4GNT	19255.5	8979	-1.34081	14017	1.04331	2476	-0.640293	11903	7.6 (1.2-50)	0.035	-1.34822	12976	2.1 (0.33-13)	0.43
IL1A	19257.1	8980	1.87777	544	-0.878631	13928	-0.21211	9421	0.65 (0.34-1.2)	0.19	1.24576	2249	1.1 (0.7-1.9)	0.6
SCG2	19259.9	8981	-1.52375	14514	2.40363	129	-2.37566	15689	2 (0.47-8.3)	0.35	-0.563618	9579	1.6 (0.45-5.5)	0.48
TAFA5	19261.3	8982	-0.463239	10086	0.601598	4759	-0.897146	13216	2.3 (0.36-15)	0.38	-1.55842	13744	3 (0.74-12)	0.13
HOXA3	19265.8	8983	-1.51502	14486	0.561974	4990	0.250661	6431	5.1 (1.6-16)	0.0064	-0.877885	10977	2.3 (0.82-6.6)	0.11
FAM219A	19266.2	8984	0.281155	5636	-0.828885	13724	0.983959	2479	0.51 (0.079-3.3)	0.47	-0.40089	8894	0.71 (0.1-4.9)	0.73
FEZ2	19266.8	8985	1.01482	2277	-0.43404	11770	-0.490933	11071	1.8 (0.37-9)	0.46	-0.238143	8190	1.1 (0.26-4.9)	0.87
SHC3	19267.7	8986	-0.609786	10931	0.651108	4458	-0.76749	12585	1 (0.32-3.3)	0.96	0.457678	5226	1.1 (0.45-2.6)	0.86
ZNF345	19268.8	8987	-0.975536	12750	1.21682	1859	-1.44825	14939	1.6 (0.34-7.6)	0.55	0.927237	3320	1.3 (0.32-5.4)	0.69
CASP9	19271	8988	1.66882	820	-0.292741	10929	-1.37502	14793	1.5 (0.23-9.1)	0.69	2.02545	605	0.13 (0.018-0.97)	0.047
PCDHB15	19272.9	8989	-1.16679	13453	0.493766	5431	0.151367	7091	1.2 (0.36-4.1)	0.74	-2.88533	15693	2.8 (0.93-8.6)	0.067
ZBTB41	19274.1	8990	-0.464442	10090	0.39816	6060	-0.426892	10743	0.85 (0.26-2.8)	0.79	-0.0465088	7320	0.9 (0.29-2.8)	0.86
FBLN1	19275	8991	1.18859	1761	-0.817643	13684	-0.0206413	8166	0.43 (0.23-0.8)	0.0074	0.842474	3603	0.9 (0.48-1.7)	0.74
FOXA2	19275.1	8992	-0.552391	10610	0.239549	7164	0.0241733	7880	1.1 (0.25-5)	0.87	-0.906882	11122	1.7 (0.44-6.8)	0.44
CEP68	19276.1	8993	1.77158	675	-2.44357	15741	0.350651	5796	0.35 (0.069-1.7)	0.2	-1.61807	13935	0.74 (0.17-3.1)	0.68
HAUS8	19276.2	8994	1.91715	503	-1.07262	14521	-0.0501701	8381	0.2 (0.024-1.7)	0.14	-1.39839	13194	1.4 (0.28-6.7)	0.7
DUSP22	19276.6	8995	0.481442	4535	-0.696562	13190	0.465067	5111	0.61 (0.18-2.1)	0.44	-1.53652	13678	0.93 (0.29-3)	0.9
ZNF740	19279.9	8996	-1.07444	13118	0.612343	4701	-0.141172	8986	0.6 (0.1-3.6)	0.57	1.42399	1727	1.1 (0.23-5)	0.94
UHRF1BP1	19280.4	8997	0.231868	5928	-0.511739	12230	0.491288	4946	1.3 (0.26-6.9)	0.73	1.48874	1566	0.91 (0.17-4.9)	0.91
KCNIP3	19281.2	8998	-1.04549	12999	0.547011	5087	-0.0567109	8421	3.3 (0.61-18)	0.17	-2.06116	15065	2.8 (0.56-14)	0.21
BRD3	19283.2	8999	0.313642	5445	-1.14172	14700	1.49762	918	0.35 (0.053-2.4)	0.28	-0.118802	7632	0.57 (0.14-2.2)	0.42
ST18	19286.6	9000	-1.0187	12902	1.15213	2086	-1.19822	14319	7.3 (1.1-50)	0.043	-0.703672	10230	3.7 (1.2-12)	0.027
TRAF6	19287.9	9001	0.0896788	6765	-0.908056	14043	1.9742	280	0.95 (0.34-2.7)	0.92	-1.01976	11587	0.98 (0.4-2.4)	0.96
VEPH1	19288.8	9002	-0.0614996	7687	0.292737	6804	-0.813271	12815	0.56 (0.12-2.7)	0.48	-0.644604	9957	0.6 (0.13-2.7)	0.5
DDAH1	19289	9003	0.257955	5782	-0.0038088	8901	-0.57661	11549	0.49 (0.2-1.2)	0.11	1.26813	2177	0.72 (0.33-1.6)	0.41
RETREG1	19291.3	9004	1.03037	2228	-0.241362	10558	-0.967836	13510	0.77 (0.12-5)	0.78	-0.860082	10912	0.63 (0.11-3.5)	0.59
ODF3B	19294.4	9005	-0.313615	9239	0.235787	7188	-0.277638	9850	0.68 (0.25-1.8)	0.44	-0.704112	10234	0.69 (0.3-1.6)	0.39
CA5B	19295.5	9006	-0.174995	8401	0.378454	6212	-0.833325	12931	1.2 (0.3-4.8)	0.79	-0.37884	8797	0.44 (0.13-1.5)	0.19
PM20D2	19295.6	9007	-1.93136	15175	1.83917	550	-1.09858	13997	2.6 (0.53-12)	0.24	0.620884	4498	0.82 (0.14-4.8)	0.83
MAP2K3	19299.1	9008	-0.359833	9512	0.31719	6647	-0.387512	10501	0.36 (0.065-2)	0.24	-0.36889	8761	0.81 (0.2-3.3)	0.76
CEP63	19302.1	9009	-0.1806	8449	-0.309256	11031	0.727754	3645	3.9 (1.2-13)	0.023	1.25863	2205	1.9 (0.68-5.4)	0.22
WNT11	19303.2	9010	-0.97908	12761	0.533971	5161	-0.0953926	8665	1.5 (0.29-8.3)	0.61	-0.979334	11421	5.8 (1.4-23)	0.013
RHOF	19306.6	9011	-0.817703	12020	0.734161	3968	-0.662901	12026	1.1 (0.2-6)	0.91	-1.15091	12149	1.4 (0.32-5.8)	0.68
CLASRP	19307.9	9012	-1.13317	13334	0.222324	7284	0.702584	3781	0.44 (0.078-2.5)	0.36	-0.925933	11195	0.55 (0.14-2.2)	0.39
IGSF11	19315	9013	-0.45661	10043	-0.278358	10822	1.17539	1769	4.8 (0.8-29)	0.086	0.32842	5755	1.1 (0.26-4.7)	0.9
LINC02218	19315.2	9014	-1.13843	13350	1.31584	1566	-1.34221	14723	1.8 (0.6-5.5)	0.29	-1.14438	12120	1.4 (0.49-3.8)	0.55
MMUT	19317.2	9015	0.828039	2981	-0.672701	13110	0.073804	7585	1.9 (0.56-6.5)	0.31	-0.0205056	7210	1.2 (0.36-4.3)	0.73
LDLR	19317.3	9016	-1.48065	14401	0.205525	7392	1.0933	2052	1.3 (0.51-3.6)	0.55	-1.33053	12908	0.96 (0.35-2.7)	0.94
XAGE3	19317.3	9017	0.0892379	6770	-0.700414	13204	1.12391	1936	0.99 (0.33-2.9)	0.98	-0.664187	10074	1.6 (0.51-4.9)	0.42
ARMCX1	19317.6	9018	0.46242	4642	-0.413859	11634	0.00331473	8015	0.55 (0.11-2.6)	0.46	-0.891916	11052	2.8 (0.72-11)	0.13
MZT2B	19318.2	9019	0.36401	5168	-0.158941	9996	-0.368917	10394	0.91 (0.27-3.1)	0.88	-1.70587	14218	0.95 (0.35-2.6)	0.93
GARIN4	19319.7	9020	-0.496989	10284	0.496373	5408	-0.620935	11799	1.3 (0.33-5)	0.71	-0.702576	10223	0.83 (0.23-3.1)	0.78
ITGA11	19321.3	9021	-1.09587	13198	0.476849	5528	0.111021	7366	0.91 (0.26-3.2)	0.89	-0.89099	11047	1.7 (0.75-3.9)	0.2
AXIN2	19322	9022	-1.23371	13685	1.4695	1196	-1.45777	14961	0.66 (0.14-3.2)	0.61	-1.99623	14926	2 (0.55-7.3)	0.29
CABLES2	19323.4	9023	1.48933	1080	-1.42602	15234	0.275628	6273	0.94 (0.2-4.5)	0.94	0.63141	4447	0.57 (0.13-2.5)	0.45
CREB3	19323.8	9024	0.541382	4208	-0.621258	12845	0.264498	6334	0.11 (0.015-0.84)	0.033	2.07923	532	0.2 (0.029-1.4)	0.11
GAST	19323.9	9025	-0.474198	10145	0.373494	6249	-0.3697	10397	1 (0.29-3.5)	0.99	-0.338123	8603	2.2 (0.72-6.5)	0.17
MYLK	19324.6	9026	-1.19505	13551	0.334	6544	0.496828	4917	1 (0.33-3.4)	0.94	-1.39236	13162	2.2 (0.82-5.8)	0.12
SON	19324.9	9027	-0.455347	10034	-0.153937	9962	0.769697	3448	1.4 (0.6-3.3)	0.44	1.01934	2982	1.4 (0.66-2.8)	0.4
PUSL1	19327.2	9028	0.224367	5969	0.146448	7837	-0.936698	13390	0.96 (0.09-10)	0.97	0.494794	5048	0.55 (0.077-4)	0.56
IL10RA	19328.6	9029	0.511941	4364	-1.23393	14919	1.06778	2146	0.36 (0.12-1.1)	0.082	0.863503	3523	0.48 (0.16-1.4)	0.19
LIG4	19332.9	9030	-0.91119	12476	0.0408258	8577	0.955038	2591	2.6 (0.43-15)	0.3	0.203831	6255	1.1 (0.26-4.5)	0.9
PRMT8	19336.1	9031	-0.368564	9564	0.53133	5175	-0.92066	13316	2 (0.26-15)	0.51	-0.913697	11153	2.6 (0.52-12)	0.25
KRT15	19338.7	9032	-0.417627	9840	0.167625	7668	-0.018323	8148	1.2 (0.83-1.7)	0.35	-0.568782	9599	0.85 (0.58-1.3)	0.42
NADSYN1	19342.1	9033	-1.94855	15194	0.161015	7713	1.90109	340	1.3 (0.58-3)	0.52	0.660118	4332	0.65 (0.27-1.6)	0.35
KRT81	19343	9034	1.75129	701	-1.08266	14543	-0.0223856	8181	0.83 (0.31-2.2)	0.71	0.0764208	6782	0.86 (0.46-1.6)	0.65
JKAMP	19343.3	9035	-0.956241	12653	0.153882	7771	0.679808	3899	2.3 (0.68-8.1)	0.18	1.08918	2749	0.93 (0.28-3.1)	0.9
TSPAN7	19347	9036	-1.07743	13128	1.41098	1327	-2.0243	15562	0.88 (0.43-1.8)	0.72	-1.44004	13342	1.7 (0.88-3.1)	0.12
FAM171B	19347.6	9037	-1.25314	13762	1.6394	831	-2.09265	15598	1.9 (0.72-5)	0.2	0.204634	6249	0.54 (0.23-1.3)	0.17
RCVRN	19347.8	9038	-1.19846	13567	0.161832	7707	0.927372	2711	1.3 (0.33-5.5)	0.68	-1.81339	14498	1.3 (0.3-5.7)	0.72
RPS6KL1	19348.6	9039	-0.610452	10935	0.155853	7759	0.253666	6412	1.9 (0.27-13)	0.53	-2.00382	14945	0.68 (0.12-3.9)	0.67
DDX23	19349.5	9040	0.675253	3595	-0.698146	13198	0.223414	6592	0.4 (0.066-2.4)	0.32	1.1304	2615	0.3 (0.073-1.2)	0.089
SVIL	19349.6	9041	0.53369	4247	-0.625042	12867	0.273916	6285	0.24 (0.061-0.97)	0.046	0.342382	5699	1.1 (0.4-3.1)	0.85
EFCAB13	19350.1	9042	-0.283596	9051	-0.259379	10702	0.757837	3498	1.7 (0.33-8.9)	0.53	-0.352164	8685	1.2 (0.25-5.5)	0.84
ITSN2	19350.4	9043	0.0904964	6756	-0.567706	12562	0.812569	3249	0.68 (0.26-1.8)	0.44	2.07975	529	0.65 (0.28-1.5)	0.31
TAX1BP3	19352.6	9044	-1.14424	13376	0.0948648	8216	1.10246	2021	1.4 (0.44-4.2)	0.6	-1.09365	11901	3.1 (1-9.6)	0.05
UNC13D	19353.2	9045	0.880217	2765	-0.157713	9988	-1.08391	13945	0.52 (0.1-2.5)	0.42	0.746129	3980	1.5 (0.42-5.4)	0.52
MOB2	19353.3	9046	0.100253	6693	0.301425	6741	-1.25052	14494	1.1 (0.15-8.2)	0.92	-2.26651	15352	0.57 (0.085-3.9)	0.57
YWHAB	19353.6	9047	-0.154752	8266	-0.526233	12320	1.24679	1539	1 (0.52-1.9)	0.99	2.1581	467	0.7 (0.35-1.4)	0.29
GLS	19354.5	9048	-1.80736	15021	0.474002	5550	0.524704	4756	0.86 (0.23-3.2)	0.82	-1.12378	12024	1.1 (0.37-3.4)	0.84
KATNA1	19359.1	9049	0.699246	3489	-0.343816	11247	-0.387343	10500	1.7 (0.19-15)	0.63	0.783379	3821	0.65 (0.13-3.3)	0.61
FBXW2	19361.4	9050	1.40727	1220	-0.951113	14175	-0.0211734	8172	0.18 (0.026-1.3)	0.084	0.757667	3925	1.8 (0.5-6.3)	0.38
SGCD	19362.2	9051	-0.861498	12238	0.476926	5526	-0.117408	8834	0.52 (0.094-2.9)	0.46	-1.25621	12607	2.6 (0.62-11)	0.19
ZNF667	19363.3	9052	0.179857	6237	-0.480853	12032	0.475801	5038	0.88 (0.28-2.8)	0.83	0.730243	4070	0.44 (0.15-1.3)	0.13
ASTN1	19363.4	9053	-0.101154	7924	0.0521786	8494	-0.204707	9379	1.2 (0.19-7.7)	0.84	-1.75048	14335	1.7 (0.31-9.4)	0.54
PEX26	19365.9	9054	-1.11608	13270	-0.039425	9153	1.81859	405	2.3 (0.31-17)	0.42	-0.505193	9344	0.58 (0.083-4)	0.58
RAD52	19366.5	9055	-0.258331	8912	0.0106007	8803	0.110795	7367	0.22 (0.041-1.2)	0.078	-0.867299	10938	1.1 (0.27-4.8)	0.86
COL6A1	19366.8	9056	0.470958	4600	-0.309858	11034	-0.195711	9319	0.75 (0.22-2.5)	0.65	-1.62163	13953	1.4 (0.53-3.5)	0.52
PCDH7	19367	9057	2.00334	431	-0.545334	12434	-0.783311	12656	0.37 (0.093-1.4)	0.15	-1.5408	13688	1.1 (0.38-3.1)	0.87
CD53	19371.1	9058	0.625891	3814	-0.881632	13948	0.503466	4881	0.61 (0.37-1)	0.05	1.06141	2832	0.75 (0.47-1.2)	0.23
RGS18	19371.2	9059	-0.93826	12574	-0.0354016	9120	1.26669	1483	1.5 (0.21-11)	0.67	-0.29214	8437	1 (0.2-5.4)	0.96
CSH1	19371.7	9060	-0.24324	8819	0.375578	6231	-0.739276	12437	0.62 (0.32-1.2)	0.16	0.124737	6584	1.2 (0.68-2.3)	0.49
GFOD2	19372	9061	1.16017	1850	-0.794851	13586	-0.0558151	8411	0.54 (0.14-2)	0.35	0.193843	6298	0.29 (0.075-1.1)	0.076
ACVR1B	19374.9	9062	-1.6717	14807	1.10089	2248	-0.553891	11428	1.5 (0.32-7.3)	0.59	-0.920766	11179	1 (0.29-3.5)	0.99
MINK1	19376.3	9063	0.700409	3481	-0.514726	12244	-0.0900814	8635	0.77 (0.16-3.8)	0.74	0.407514	5424	2.6 (0.56-12)	0.22
HARBI1	19378.5	9064	-0.506422	10351	0.843243	3404	-2.25205	15653	2.9 (0.61-13)	0.18	-3.19039	15733	1.2 (0.33-4.2)	0.8
TLR3	19379	9065	-1.02212	12915	0.00121647	8864	1.26236	1496	1.6 (0.84-3.1)	0.16	-1.30864	12814	1.1 (0.6-2.1)	0.71
RFC1	19379.1	9066	0.516354	4340	-0.985134	14278	0.756863	3505	0.59 (0.19-1.8)	0.35	1.0442	2896	0.81 (0.31-2.1)	0.66
RARRES2	19379.1	9067	-0.0523846	7631	0.0493193	8517	-0.266454	9788	0.51 (0.19-1.4)	0.2	-1.42281	13282	0.98 (0.47-2.1)	0.96
AACS	19379.6	9068	0.908347	2645	-0.106002	9636	-1.39998	14843	0.47 (0.12-1.9)	0.28	-1.17555	12253	1.8 (0.74-4.6)	0.19
RORB	19380	9069	0.0281428	7140	0.362899	6319	-1.33701	14708	0.72 (0.14-3.8)	0.7	-1.2312	12475	1.2 (0.28-4.8)	0.85
MYO1D	19380.3	9070	-0.174218	8394	0.0987848	8189	-0.194983	9317	0.84 (0.28-2.5)	0.75	-1.44458	13357	1.1 (0.42-2.9)	0.85
LTB4R	19380.3	9071	-0.342407	9406	-0.24959	10626	0.823559	3189	0.47 (0.1-2.2)	0.33	0.252443	6048	2.5 (0.65-9.9)	0.18
HSPB3	19380.5	9072	-0.799359	11940	0.99014	2718	-1.32482	14677	1.5 (0.34-6.3)	0.6	-1.58921	13849	1.1 (0.3-4)	0.88
ARID1B	19381.1	9073	-1.67762	14822	0.887476	3176	-0.244229	9641	5.2 (1.6-17)	0.0066	-0.198829	8007	1.1 (0.43-3)	0.8
TCTN1	19382.7	9074	-1.02689	12930	1.36872	1442	-2.41221	15696	1.3 (0.24-6.8)	0.78	0.613751	4527	2.1 (0.66-6.7)	0.21
FAM83B	19382.7	9075	0.878322	2777	-0.504595	12190	-0.263719	9767	0.8 (0.38-1.7)	0.55	1.50924	1508	0.44 (0.18-1.1)	0.08
LDLRAD3	19383.1	9076	-0.35839	9498	-0.261674	10715	0.888268	2891	0.56 (0.083-3.8)	0.56	-2.22479	15305	2.4 (0.64-9.2)	0.19
PTK2B	19383.8	9077	0.0643537	6913	-0.191815	10234	0.0812156	7545	0.44 (0.11-1.7)	0.23	0.45739	5228	0.72 (0.18-2.9)	0.64
RAC2	19387.3	9078	0.971234	2406	-1.24111	14935	0.473165	5054	0.74 (0.34-1.6)	0.44	0.379645	5543	0.76 (0.4-1.5)	0.41
PSMB9	19388.5	9079	0.863803	2841	-2.06806	15685	0.86528	2992	0.33 (0.12-0.97)	0.043	0.713334	4133	0.37 (0.13-1)	0.057
C3orf62	19388.8	9080	-0.0947303	7878	-0.749624	13423	2.58256	54	0.43 (0.079-2.4)	0.33	0.213973	6218	0.99 (0.21-4.6)	0.99
TGM6	19389.8	9081	-0.702623	11424	0.883126	3205	-1.2562	14507	1.2 (0.21-6.5)	0.86	-1.20032	12359	4.7 (0.88-25)	0.071
SPCS1	19391	9082	-1.23237	13683	0.181306	7563	0.886183	2902	1.1 (0.42-3.2)	0.79	2.52534	205	0.46 (0.2-1)	0.059
SCRN2	19392.2	9083	-0.60465	10909	0.297663	6768	-0.0592063	8431	1.4 (0.31-5.9)	0.69	-0.195355	7986	0.46 (0.11-1.8)	0.27
IL12RB1	19394.3	9084	0.16355	6336	-0.204581	10328	-0.0280958	8218	0.27 (0.058-1.3)	0.1	-0.331654	8587	0.61 (0.14-2.6)	0.51
IRAK2	19396	9085	0.192031	6165	-0.680077	13145	0.848187	3073	1 (0.36-3)	0.93	1.19912	2394	0.8 (0.32-2)	0.64
TBC1D32	19398	9086	-0.607519	10924	-0.106111	9639	0.88263	2922	0.98 (0.095-10)	0.99	0.276655	5952	0.11 (0.0077-1.6)	0.1
SSBP4	19399.4	9087	-0.399377	9737	-0.23173	10500	0.866715	2989	1.5 (0.47-4.5)	0.51	-0.42368	8989	1.8 (0.52-6.6)	0.35
NKPD1	19400.6	9088	-0.632167	11047	-0.00392742	8903	0.625748	4159	3.9 (1-15)	0.046	-0.983521	11445	0.85 (0.18-4.1)	0.83
UNC80	19401.1	9089	-0.94219	12590	1.04305	2479	-1.17119	14236	3.8 (0.37-38)	0.26	-2.26439	15348	1.2 (0.18-8.8)	0.83
AAK1	19404.6	9090	0.238368	5895	-0.111468	9689	-0.31744	10098	0.73 (0.26-2.1)	0.56	2.42408	269	0.7 (0.27-1.8)	0.46
MMP13	19405.1	9091	-0.0878011	7844	-0.184721	10188	0.264849	6330	0.7 (0.31-1.6)	0.38	0.371428	5578	1.3 (0.66-2.7)	0.42
SLC24A3	19405.1	9092	-1.8906	15129	1.07235	2353	-0.441753	10820	2.3 (0.57-9.4)	0.24	-1.85402	14604	1.2 (0.37-3.6)	0.8
PLPBP	19405.8	9093	0.925083	2578	-1.18354	14804	0.467363	5092	0.33 (0.091-1.2)	0.098	-0.631498	9901	0.86 (0.37-2)	0.72
MUCL1	19405.9	9094	-0.827914	12076	0.760833	3835	-0.730795	12390	0.41 (0.093-1.8)	0.24	1.19683	2399	0.38 (0.11-1.4)	0.14
FAM184B	19406.1	9095	2.09998	344	-1.20041	14835	-0.033997	8258	1.3 (0.32-5.6)	0.7	-1.34719	12973	1.5 (0.39-5.9)	0.56
EMCN	19406.5	9096	-1.53067	14533	1.12758	2154	-0.669949	12064	1.1 (0.48-2.8)	0.76	-0.770421	10500	1.5 (0.74-3.2)	0.25
USP30	19408.2	9097	-0.984029	12782	0.174834	7616	0.630807	4134	6.5 (1.2-35)	0.032	-0.297568	8461	0.46 (0.076-2.8)	0.4
NET1	19409	9098	-0.130375	8107	-0.232406	10507	0.427414	5347	0.76 (0.38-1.5)	0.44	-0.261935	8305	1.1 (0.63-1.9)	0.74
KIR3DL1	19409.5	9099	-1.51638	14492	0.496301	5409	0.33645	5895	1.4 (0.42-4.5)	0.59	-0.980609	11429	0.92 (0.26-3.3)	0.9
SLC35F5	19410.1	9100	-0.753163	11696	-0.0196686	9016	0.857338	3024	6 (0.54-67)	0.14	0.642324	4415	1.6 (0.25-11)	0.61
IRS4	19410.4	9101	1.19459	1744	-0.379378	11423	-0.807038	12780	0.5 (0.075-3.3)	0.47	-0.763334	10467	1.6 (0.42-6.4)	0.48
CANT1	19411.2	9102	0.881887	2757	-0.184151	10182	-1.01556	13696	0.13 (0.023-0.75)	0.022	0.322996	5776	1.3 (0.32-5.2)	0.72
IL17RA	19411.7	9103	-0.437701	9948	-0.232856	10510	0.932606	2689	1.3 (0.19-8.5)	0.82	0.437556	5306	0.66 (0.11-3.9)	0.65
GNB4	19412.5	9104	0.090079	6760	-0.614691	12806	0.887576	2895	0.9 (0.12-6.4)	0.91	-0.138619	7720	2.1 (0.26-17)	0.48
PCDHB4	19412.6	9105	-1.03058	12947	0.454244	5667	0.0666372	7637	0.65 (0.1-4.1)	0.65	-1.37708	13097	0.72 (0.16-3.3)	0.68
MMS19	19413.3	9106	-0.216501	8674	0.117599	8046	-0.183545	9250	1.5 (0.21-11)	0.68	0.0852984	6733	4.4 (0.72-27)	0.11
CEP192	19413.6	9107	0.101472	6687	-0.275597	10797	0.184743	6850	1.2 (0.42-3.5)	0.72	1.74408	1061	0.61 (0.27-1.4)	0.25
LRRC58	19414.7	9108	-0.974528	12747	0.0286356	8677	1.06063	2165	2 (0.5-8)	0.33	0.282281	5922	1.3 (0.44-3.6)	0.67
SUPT6H	19415.7	9109	0.676764	3588	-0.812089	13659	0.34328	5846	0.45 (0.14-1.4)	0.17	-0.155334	7788	0.42 (0.14-1.3)	0.13
ASXL3	19416.9	9110	0.225857	5963	0.0940553	8222	-0.816917	12833	0.91 (0.15-5.6)	0.92	-1.14631	12137	5.2 (0.85-32)	0.074
ZNF266	19419.4	9111	-1.72898	14905	0.269088	6955	1.01505	2357	2.4 (0.82-7.3)	0.11	-1.02945	11621	0.85 (0.3-2.4)	0.76
CD81	19420.5	9112	-1.25025	13752	0.39964	6054	0.359699	5749	1.1 (0.4-3.1)	0.84	-1.62073	13949	0.83 (0.37-1.9)	0.65
GNMT	19420.9	9113	0.321117	5407	-0.0176802	8997	-0.68767	12159	1 (0.16-6.6)	0.97	-1.37948	13104	1.1 (0.24-5.2)	0.89
TARS3	19424.1	9114	-0.576186	10739	0.520346	5252	-0.591709	11641	0.17 (0.021-1.3)	0.085	-1.04713	11698	0.73 (0.13-4)	0.72
SLC9A3	19425	9115	-0.693522	11365	0.316018	6653	-0.00201317	8056	0.3 (0.035-2.5)	0.27	-1.38987	13146	1.1 (0.15-7.4)	0.95
CCT2	19428	9116	0.554211	4152	-0.50797	12214	0.0333603	7823	0.8 (0.42-1.5)	0.49	2.54716	197	1 (0.71-1.5)	0.9
ATF5	19431.3	9117	-0.120872	8055	-0.0332756	9108	-0.0179624	8144	0.71 (0.19-2.6)	0.61	1.00571	3021	0.95 (0.31-2.9)	0.93
YY1AP1	19431.8	9118	0.56747	4096	-1.2293	14902	0.916722	2763	1.6 (0.53-5)	0.39	-0.229879	8151	0.7 (0.25-2)	0.51
AIF1	19431.8	9119	0.3385	5315	-1.13195	14673	1.28012	1442	0.95 (0.3-3)	0.93	0.721885	4096	0.58 (0.19-1.7)	0.33
BTBD6	19432.6	9120	0.975567	2389	-1.31938	15084	0.503582	4880	1.2 (0.24-5.7)	0.84	-0.903205	11104	2.2 (0.72-6.8)	0.17
STAG1	19433.2	9121	0.000715429	7309	-0.103097	9620	-0.0318842	8244	1.3 (0.19-8.4)	0.81	-0.0188025	7202	2.7 (0.68-11)	0.16
TBC1D21	19433.9	9122	0.751451	3264	-0.294124	10939	-0.577973	11558	0.75 (0.15-3.8)	0.72	-0.294045	8450	1.6 (0.35-7.3)	0.54
PYGO1	19436	9123	-1.8222	15046	1.55543	987	-0.994279	13615	1.1 (0.32-3.7)	0.88	-2.38188	15448	1.3 (0.41-4)	0.67
R3HDM1	19436.5	9124	-0.377299	9624	-0.0309196	9082	0.329466	5939	0.79 (0.2-3.1)	0.73	0.232505	6135	0.55 (0.21-1.5)	0.23
SLC36A1	19436.6	9125	-1.19349	13545	0.464285	5612	0.174846	6925	2.6 (0.62-10)	0.19	1.75021	1049	0.31 (0.078-1.2)	0.097
USP38	19438.4	9126	-1.06788	13092	0.451643	5689	0.0996206	7435	2.3 (0.41-13)	0.35	0.272467	5967	0.85 (0.21-3.5)	0.82
SIAH1	19439	9127	-0.555465	10626	0.299475	6753	-0.135979	8958	1.5 (0.4-5.8)	0.54	-0.670992	10103	1.6 (0.47-5.6)	0.45
TRIM38	19439.1	9128	-0.0537819	7638	-0.443936	11822	0.744801	3563	0.52 (0.16-1.7)	0.27	1.23646	2279	0.52 (0.21-1.3)	0.16
ADCY8	19439.3	9129	-0.00368263	7325	0.24798	7102	-0.862132	13055	0.63 (0.15-2.6)	0.52	-0.411427	8938	1.3 (0.37-4.8)	0.67
TGM7	19442.8	9130	0.676698	3590	0.0224104	8729	-1.71735	15337	0.97 (0.19-4.8)	0.97	-1.89788	14707	0.61 (0.14-2.6)	0.51
USP35	19445.7	9131	-0.645776	11118	-0.0828673	9471	0.852224	3055	0.88 (0.17-4.6)	0.88	-1.63771	14003	2.2 (0.49-10)	0.3
TUBGCP3	19448.8	9132	-1.25755	13771	0.336446	6517	0.502249	4889	2.5 (0.5-12)	0.27	-0.622469	9855	2.2 (0.61-8.2)	0.22
MTMR10	19449.6	9133	-2.20534	15418	0.71879	4050	0.131633	7238	3.7 (0.95-14)	0.058	0.51077	4971	0.85 (0.25-2.9)	0.79
COX4I1	19451.7	9134	-1.13444	13339	0.364364	6315	0.334844	5905	1.9 (0.66-5.3)	0.24	1.15466	2532	0.58 (0.24-1.4)	0.21
MATN1	19452.7	9135	0.229493	5943	-0.0136058	8972	-0.565778	11494	3.2 (0.62-17)	0.16	-1.23831	12518	0.96 (0.2-4.6)	0.96
STARD13	19454.9	9136	-0.752878	11690	0.548089	5084	-0.411185	10649	0.71 (0.1-4.9)	0.73	-2.09152	15121	1.8 (0.38-8.2)	0.47
OPN4	19455.6	9137	1.6548	841	-0.246626	10610	-2.58733	15727	0.91 (0.14-6.2)	0.93	-2.01277	14969	2.6 (0.48-14)	0.27
WNT10B	19456.8	9138	-1.78289	14988	0.765193	3809	-0.0434942	8334	6 (1.3-28)	0.022	-1.76639	14383	1.8 (0.5-6.4)	0.37
WDR75	19456.8	9139	-0.350664	9456	-0.334591	11199	1.06055	2166	1.5 (0.57-4.2)	0.4	-0.06743	7416	0.71 (0.29-1.7)	0.44
TLCD5	19460.2	9140	0.429773	4833	-0.190817	10226	-0.421147	10709	1.3 (0.22-7.5)	0.78	-0.597026	9729	1.5 (0.3-8)	0.61
ZNF804A	19461	9141	-0.358651	9501	-0.415483	11647	1.35505	1251	0.23 (0.022-2.3)	0.21	-1.68247	14154	1.6 (0.098-25)	0.75
APOB	19461.1	9142	-0.550661	10599	0.458634	5643	-0.507762	11165	0.98 (0.16-5.9)	0.98	-0.703417	10229	1.1 (0.18-6.7)	0.91
ARHGDIA	19461.3	9143	-0.311974	9228	-0.147045	9929	0.493544	4936	0.8 (0.2-3.1)	0.74	-1.76449	14376	1.3 (0.36-5)	0.65
COL1A2	19461.9	9144	-0.694809	11374	0.00301026	8852	0.678811	3902	1 (0.62-1.7)	0.89	-1.33233	12915	1.1 (0.72-1.7)	0.64
NFRKB	19462.5	9145	-0.397752	9728	0.0698886	8390	0.140992	7164	0.71 (0.17-3)	0.65	2.69577	138	0.64 (0.18-2.3)	0.49
AGPAT1	19466.3	9146	-0.714655	11498	0.365448	6310	-0.0842661	8600	2.6 (0.54-13)	0.23	0.300856	5854	0.28 (0.044-1.8)	0.18
PI3	19469.6	9147	-0.969332	12728	0.0872401	8258	0.841897	3100	1.3 (0.76-2.2)	0.34	-0.535266	9481	0.88 (0.51-1.5)	0.66
SESN2	19471.7	9148	-0.368438	9561	-0.334793	11200	1.09661	2041	1.5 (0.39-6.1)	0.54	1.0276	2954	0.35 (0.076-1.6)	0.18
THSD7B	19473.8	9149	-1.21724	13632	0.981825	2749	-0.723324	12354	4.7 (0.71-31)	0.11	-1.76519	14380	2.3 (0.53-10)	0.26
SCN10A	19473.9	9150	1.08219	2077	-0.244831	10586	-1.10564	14024	1.1 (0.14-8.1)	0.95	-1.11404	11988	1.8 (0.3-11)	0.51
GCHFR	19474.6	9151	-2.37919	15537	0.620292	4651	0.32613	5963	1.6 (0.43-5.8)	0.49	-1.32781	12897	0.61 (0.16-2.3)	0.46
PTK2	19477.4	9152	0.370006	5136	-0.505836	12201	0.235236	6522	1.5 (0.71-3)	0.3	0.328541	5754	1.4 (0.69-2.6)	0.38
C1orf53	19477.6	9153	-1.71135	14880	1.93206	429	-1.48623	15003	0.87 (0.12-6.2)	0.89	-0.389205	8844	1.3 (0.21-7.3)	0.8
WDR33	19477.8	9154	0.894288	2701	-1.37609	15177	0.596942	4338	0.56 (0.089-3.5)	0.54	0.220225	6191	1.3 (0.23-7.7)	0.75
GNG11	19478	9155	-0.45151	10012	0.570874	4939	-0.9375	13393	1.2 (0.34-4)	0.8	-1.81903	14510	1.7 (0.53-5.4)	0.38
EFCAB7	19478.3	9156	-0.505916	10348	0.287547	6841	-0.186771	9266	0.46 (0.046-4.7)	0.52	1.38314	1852	0.43 (0.05-3.6)	0.44
ZAN	19480	9157	-0.178706	8431	0.158766	7733	-0.357648	10328	3.9 (0.52-29)	0.19	-1.92427	14780	2.2 (0.28-17)	0.46
MAX	19480.9	9158	-0.703605	11431	0.151217	7789	0.336956	5892	1.7 (0.3-9.2)	0.55	0.0383939	6948	0.39 (0.082-1.8)	0.23
NAGPA	19483.4	9159	-0.87644	12308	-0.0696216	9371	1.23142	1601	0.94 (0.21-4.2)	0.93	-0.868231	10942	0.95 (0.18-5.1)	0.95
MBLAC2	19485.4	9160	-2.10125	15335	0.648779	4483	0.222319	6597	0.57 (0.077-4.2)	0.58	0.352708	5661	1.5 (0.31-7.7)	0.6
LARP1B	19486	9161	-0.46517	10095	0.0894666	8245	0.17067	6957	1.1 (0.23-5.4)	0.9	1.63812	1232	1 (0.25-4.2)	0.96
RUBCN	19486.3	9162	0.249097	5843	-0.119095	9752	-0.336456	10209	0.14 (0.033-0.58)	0.0069	0.311519	5817	1.1 (0.33-3.8)	0.84
TOR1AIP1	19489.9	9163	-0.329589	9342	0.129117	7957	-0.0847405	8603	0.88 (0.19-4)	0.87	1.73655	1075	0.45 (0.14-1.4)	0.18
HELZ	19491.7	9164	0.609335	3885	-0.427492	11726	-0.186501	9265	0.63 (0.23-1.7)	0.36	-0.37981	8801	1.3 (0.56-3.2)	0.52
ODF3	19491.8	9165	0.601621	3929	-0.0384843	9147	-1.13785	14141	1.1 (0.23-5.5)	0.89	-1.43408	13322	1.5 (0.38-5.6)	0.58
ATG14	19492.4	9166	-1.37932	14126	0.27444	6928	0.723033	3673	1.6 (0.48-5.3)	0.45	0.480024	5110	1.7 (0.73-4.2)	0.21
ECHDC1	19493	9167	0.692273	3523	-0.788237	13566	0.276132	6266	0.52 (0.16-1.7)	0.29	2.16922	457	0.78 (0.33-1.8)	0.57
ZNF776	19495.9	9168	-1.02693	12931	0.147205	7829	0.721506	3679	1 (0.32-3.3)	0.95	1.18984	2426	0.96 (0.38-2.4)	0.94
SPOCD1	19496	9169	-0.69165	11356	0.0521742	8495	0.538836	4677	1.6 (0.6-4.5)	0.33	-0.268979	8341	1.6 (0.65-3.9)	0.31
CAPN15	19503.8	9170	-0.346376	9429	-0.501351	12168	1.78557	439	3 (0.53-17)	0.21	-0.94221	11274	1.1 (0.17-6.8)	0.94
MLPH	19504.7	9171	0.189617	6180	-0.903816	14024	1.23791	1576	2.5 (1-6.2)	0.049	1.08857	2751	0.96 (0.39-2.4)	0.94
PDE2A	19505	9172	-0.722591	11542	0.351881	6399	-0.060212	8440	2.6 (0.38-17)	0.33	-2.41216	15473	2.8 (0.59-13)	0.19
ARHGEF6	19505.8	9173	-0.553086	10615	0.0160897	8772	0.444015	5235	2.7 (0.75-10)	0.13	2.43537	261	0.81 (0.22-2.9)	0.74
GADD45GIP1	19507.9	9174	0.560999	4123	-0.0798217	9457	-0.916674	13298	0.9 (0.22-3.6)	0.88	-1.04893	11701	1.4 (0.38-5.2)	0.62
MAPK8	19511.4	9175	1.04174	2187	-0.597093	12719	-0.277725	9852	1.1 (0.34-3.3)	0.92	0.126093	6577	1.3 (0.44-3.6)	0.66
RANBP2	19513.9	9176	-0.169459	8343	-0.480443	12027	1.02973	2296	1.2 (0.53-2.9)	0.62	0.523767	4926	1 (0.46-2.3)	0.93
SLC17A2	19515.5	9177	0.189508	6185	0.23095	7214	-1.3077	14632	1.9 (0.33-11)	0.46	-1.44263	13352	1.4 (0.22-8.9)	0.72
ESM1	19516.1	9178	-1.25178	13756	1.41916	1310	-1.49076	15012	3.6 (1.2-11)	0.024	-0.116648	7621	0.94 (0.34-2.6)	0.9
NOC4L	19517.4	9179	-0.67522	11268	0.136837	7904	0.324555	5977	0.79 (0.15-4.2)	0.79	0.234923	6126	0.95 (0.26-3.5)	0.94
GUCD1	19517.6	9180	1.6052	914	-0.567804	12563	-0.658622	12000	0.63 (0.16-2.5)	0.51	0.690199	4216	0.38 (0.09-1.6)	0.19
DMRTC2	19518.8	9181	0.204495	6088	-0.163292	10029	-0.205972	9387	0.88 (0.15-5.1)	0.89	-2.15431	15215	1.7 (0.42-7.3)	0.44
KCNK10	19520.5	9182	-0.650651	11149	0.862758	3309	-1.45379	14955	0.65 (0.097-4.3)	0.66	-0.561358	9571	0.38 (0.083-1.7)	0.21
PPM1F	19523.1	9183	0.539658	4219	-1.14581	14710	0.836055	3128	0.79 (0.17-3.7)	0.76	-0.626872	9878	0.6 (0.15-2.4)	0.47
RFXANK	19526.2	9184	-0.460714	10072	-0.0639758	9328	0.483515	4993	0.73 (0.25-2.1)	0.57	-0.153582	7781	1.6 (0.48-5.4)	0.44
LYSMD3	19526.4	9185	-0.250662	8866	-0.37767	11412	0.920007	2743	0.34 (0.068-1.7)	0.19	1.02689	2957	0.62 (0.12-3.2)	0.57
PGLYRP4	19526.9	9186	0.0424306	7042	-0.382	11439	0.431262	5325	2.9 (0.74-11)	0.13	-1.59855	13868	0.7 (0.15-3.3)	0.65
EVI5L	19528.3	9187	-1.13867	13353	1.08604	2312	-1.01714	13698	0.62 (0.087-4.4)	0.63	-0.931403	11225	2.8 (0.52-16)	0.23
MARCHF10	19529.8	9188	-0.161188	8304	0.311116	6676	-0.777702	12631	2.8 (0.55-14)	0.21	-0.171354	7866	2.2 (0.44-11)	0.33
FBXL16	19533.6	9189	-0.158114	8285	0.434003	5818	-1.19451	14309	0.94 (0.17-5.1)	0.95	-2.29254	15377	1.4 (0.3-6.7)	0.66
MT-ND6	19535	9190	0.342149	5302	-0.415647	11649	0.097635	7450	N/A	N/A	-0.305461	8493	N/A	N/A
TTC30B	19535.3	9191	-1.50955	14477	1.42814	1287	-1.11378	14052	1.4 (0.44-4.2)	0.6	-1.53687	13679	0.95 (0.3-3)	0.93
IMP3	19540.9	9192	-0.318367	9266	0.304785	6715	-0.512344	11189	0.14 (0.014-1.5)	0.1	-0.450117	9090	4.2 (0.49-35)	0.19
TAPBP	19545.6	9193	-0.189314	8505	-0.635866	12912	1.79677	428	0.57 (0.13-2.5)	0.45	0.584928	4664	0.29 (0.063-1.3)	0.11
NOL4	19545.9	9194	-1.33434	13992	0.601434	4760	-0.0135672	8121	32 (3.7-280)	0.0017	-2.30667	15391	1.4 (0.4-4.8)	0.61
RPS27A	19546.1	9195	-0.732587	11588	0.211907	7349	0.217981	6633	3.8 (0.78-19)	0.097	0.190782	6309	1.6 (0.39-6.2)	0.53
NUDC	19546.3	9196	1.50998	1058	-1.17972	14790	0.0743404	7582	0.19 (0.058-0.63)	0.0069	2.19995	425	0.6 (0.21-1.7)	0.35
DDIT4L	19547.1	9197	-0.136599	8147	0.4565	5652	-1.40619	14852	2.4 (0.6-9.5)	0.22	-1.89149	14693	2.4 (0.59-9.6)	0.22
IQCD	19547.3	9198	0.439249	4777	-0.0661614	9346	-0.78095	12642	0.83 (0.2-3.4)	0.79	0.663331	4316	1.1 (0.35-3.5)	0.85
SORBS3	19547.9	9199	-0.36884	9567	0.53646	5149	-1.03515	13767	0.47 (0.11-2.1)	0.32	-1.69884	14201	1.1 (0.36-3.4)	0.86
GPHB5	19548	9200	0.123253	6551	0.297724	6767	-1.49576	15022	2.1 (0.57-7.9)	0.26	-1.64793	14041	1.6 (0.45-5.4)	0.48
PRRT1	19548.5	9201	-0.783232	11854	0.705478	4123	-0.738674	12432	1.5 (0.41-5.4)	0.55	-0.494417	9293	1.2 (0.38-3.9)	0.74
CORO1B	19549.5	9202	-0.0955206	7885	-0.660974	13038	1.41757	1089	1.4 (0.37-5.7)	0.6	0.0872808	6723	0.31 (0.088-1.1)	0.07
PPP4R2	19550.5	9203	1.00778	2302	-1.31443	15079	0.443106	5241	1.2 (0.46-3.3)	0.68	1.46308	1629	1.1 (0.42-2.6)	0.91
CCDC18	19550.9	9204	0.802809	3073	-1.23324	14917	0.579325	4439	0.48 (0.082-2.8)	0.42	0.357963	5632	1.3 (0.33-5.2)	0.7
CCR7	19551.5	9205	-0.799865	11944	1.00565	2638	-1.57619	15152	0.97 (0.46-2)	0.94	1.98442	655	0.91 (0.49-1.7)	0.78
LIMK1	19552.2	9206	0.175075	6260	-0.308229	11024	0.120819	7297	0.54 (0.12-2.4)	0.43	-1.11809	11999	0.69 (0.19-2.5)	0.57
BAG1	19554.3	9207	-1.58807	14646	0.708109	4112	-0.0594487	8434	1.6 (0.56-4.8)	0.37	0.607863	4559	1.3 (0.55-3.1)	0.55
NFKBIE	19558.2	9208	0.00508252	7286	-0.324617	11147	0.38351	5592	0.31 (0.046-2)	0.22	-0.828356	10764	0.42 (0.085-2)	0.28
IL15RA	19559	9209	0.500363	4427	-0.86108	13855	0.561158	4534	0.33 (0.064-1.7)	0.18	-0.451417	9096	0.62 (0.16-2.5)	0.5
RIMS4	19559.2	9210	-0.261835	8932	0.331638	6560	-0.659394	12003	2.8 (0.72-11)	0.14	-1.5724	13784	3.4 (0.86-13)	0.081
OLFML3	19560.7	9211	-1.17536	13486	0.278628	6898	0.520105	4785	0.67 (0.18-2.4)	0.54	-1.37564	13092	0.98 (0.32-3)	0.97
RABGAP1L	19562	9212	0.494012	4455	-0.517136	12259	0.0798084	7556	1.1 (0.22-5)	0.94	1.63497	1239	0.4 (0.1-1.6)	0.2
KLF7	19563.5	9213	0.990928	2344	-1.24144	14936	0.4046	5479	0.9 (0.31-2.6)	0.84	-2.03031	15009	2.3 (0.77-7.1)	0.13
DIS3L	19564.7	9214	-1.39078	14161	1.06455	2391	-0.741352	12450	1.6 (0.38-6.8)	0.52	1.05436	2861	0.99 (0.27-3.6)	0.99
ZFPM2	19567.3	9215	-1.16577	13449	1.00047	2664	-0.8403	12960	2 (0.45-9.3)	0.35	-1.61713	13931	1.3 (0.41-4.3)	0.62
DLX1	19567.6	9216	0.265443	5736	0.0207888	8738	-0.742737	12461	0.74 (0.15-3.6)	0.71	-2.1307	15184	1.5 (0.28-7.8)	0.65
CFAP46	19573.2	9217	1.14892	1883	-0.461355	11905	-0.654253	11968	1.3 (0.1-17)	0.83	-0.948345	11296	0.93 (0.096-8.9)	0.95
BAG5	19574.5	9218	-0.763299	11753	0.0420857	8572	0.635529	4107	4.8 (0.79-29)	0.088	2.3814	295	1.5 (0.38-6.3)	0.55
TMEM87A	19575	9219	-1.05649	13041	0.61684	4673	-0.255988	9716	1.6 (0.63-4.2)	0.31	0.623458	4484	1.5 (0.64-3.5)	0.36
GRM5	19576	9220	-0.512753	10390	0.169293	7662	0.033761	7820	0.94 (0.12-7.6)	0.96	-1.88632	14686	2.5 (0.39-17)	0.33
LAMP5	19577.1	9221	-0.418101	9846	0.573419	4922	-1.05636	13855	1.2 (0.42-3.6)	0.7	-1.96087	14861	2.4 (0.95-6.2)	0.064
B3GAT1	19577.3	9222	1.16768	1832	-0.655164	13007	-0.293061	9939	0.7 (0.22-2.3)	0.55	-0.142268	7738	1.4 (0.59-3.4)	0.44
UGDH	19580.2	9223	0.245766	5865	-0.172261	10083	-0.257158	9723	0.82 (0.41-1.7)	0.58	0.972452	3141	0.72 (0.34-1.5)	0.38
FBXO24	19582	9224	-1.249	13747	1.22864	1815	-1.15179	14184	9.3 (1.4-64)	0.024	-1.83311	14544	2 (0.41-9.7)	0.39
RASSF4	19582.4	9225	0.08572	6797	-0.284447	10862	0.179225	6890	0.61 (0.13-2.8)	0.52	1.85915	871	0.57 (0.14-2.4)	0.44
POLR2F	19584.4	9226	0.707414	3454	-0.794089	13582	0.236882	6510	1.2 (0.53-2.7)	0.67	0.0387223	6946	0.77 (0.39-1.5)	0.46
SULT2A1	19584.7	9227	-1.77481	14979	2.13731	250	-1.79315	15408	0.99 (0.41-2.4)	0.99	0.484132	5092	1.4 (0.69-2.8)	0.36
ALPK3	19584.7	9228	-2.37751	15533	0.81478	3547	-0.0380689	8294	2.7 (0.38-19)	0.32	0.458568	5222	1.8 (0.4-7.8)	0.46
ACVR1C	19584.9	9229	-1.06178	13066	0.389199	6125	0.175343	6918	1.4 (0.29-6.5)	0.7	-1.1349	12079	0.56 (0.15-2.1)	0.38
QRSL1	19585	9230	-0.544132	10568	0.0892189	8247	0.244749	6460	1.4 (0.36-5.7)	0.6	0.40567	5432	0.27 (0.055-1.4)	0.11
GPR25	19589.2	9231	-1.45461	14334	0.807954	3590	-0.29448	9951	1.6 (0.41-6.5)	0.49	-1.23036	12473	0.52 (0.13-2.1)	0.36
DDX54	19589.3	9232	-0.366195	9546	0.522481	5236	-1.02095	13710	0.83 (0.2-3.4)	0.79	-1.69498	14187	0.98 (0.31-3.1)	0.98
SLC4A2	19591	9233	0.1099	6639	-0.505724	12199	0.554714	4574	0.63 (0.099-4)	0.62	-1.26576	12646	1.9 (0.44-8.3)	0.39
FGF9	19591	9234	0.979465	2377	-0.141202	9899	-1.56455	15131	0.16 (0.016-1.6)	0.11	-0.804401	10648	0.88 (0.12-6.3)	0.9
GJA10	19593.4	9235	-0.0279655	7485	0.217336	7312	-0.796513	12717	0.58 (0.096-3.5)	0.55	-1.99852	14933	3.2 (0.73-14)	0.12
PROCA1	19597.6	9236	-0.736965	11609	1.00174	2653	-2.41032	15695	1.4 (0.36-5.3)	0.65	-1.2566	12608	0.59 (0.18-1.9)	0.38
CXCL12	19598	9237	0.750222	3266	-0.641744	12940	0.000385894	8037	0.89 (0.27-2.9)	0.85	-0.308625	8503	0.94 (0.41-2.2)	0.88
CCN3	19599.2	9238	-2.21035	15425	0.985271	2737	-0.306656	10029	0.57 (0.1-3.1)	0.51	-1.3779	13101	1.9 (0.41-9.2)	0.4
DUT	19599.4	9239	-0.499579	10304	0.364002	6317	-0.39838	10565	1.4 (0.45-4.5)	0.56	1.59053	1327	2.5 (0.81-7.6)	0.11
HNRNPH2	19605.7	9240	0.27945	5651	-0.8144	13671	0.819579	3209	0.88 (0.24-3.3)	0.85	1.75399	1035	0.67 (0.23-1.9)	0.46
PRLHR	19606.3	9241	1.75464	696	-0.391388	11494	-1.26591	14532	0.31 (0.058-1.6)	0.16	-1.44403	13354	3.7 (0.94-15)	0.061
MAS1	19606.4	9242	0.080176	6824	0.0882122	8255	-0.638749	11890	1.7 (0.28-10)	0.56	0.350257	5670	1.9 (0.34-11)	0.46
MXRA7	19608.9	9243	-0.747867	11656	0.509991	5320	-0.394733	10541	0.67 (0.16-2.8)	0.59	-0.681188	10138	2.4 (0.69-8.3)	0.17
SLC17A9	19611.5	9244	0.0365171	7078	-0.0150987	8985	-0.322836	10135	0.18 (0.031-1)	0.057	-0.861865	10922	0.71 (0.18-2.7)	0.61
SCGN	19611.9	9245	-0.294651	9126	0.412566	5971	-0.838327	12952	2 (0.42-9.6)	0.38	-1.40648	13224	1.7 (0.23-12)	0.62
MAGEC3	19613.9	9246	-0.686214	11331	0.266383	6974	0.0285096	7852	2.1 (0.49-8.6)	0.32	-0.157903	7794	0.6 (0.16-2.3)	0.45
MTLN	19615.7	9247	-0.98847	12808	0.44397	5754	-0.0024019	8060	2.5 (0.92-6.9)	0.073	-0.662143	10068	0.82 (0.33-2)	0.66
KIF25	19618.5	9248	-0.792426	11896	0.782652	3717	-0.913868	13283	4.1 (0.88-19)	0.073	-0.7704	10499	1.2 (0.27-5.1)	0.83
TBC1D2	19618.6	9249	-0.0054169	7337	-0.391801	11500	0.489963	4958	0.35 (0.092-1.3)	0.12	0.196561	6287	2.3 (0.9-5.9)	0.082
SELENOT	19619.5	9250	1.67212	814	-0.992926	14302	-0.145317	9009	0.54 (0.18-1.6)	0.27	0.535769	4882	0.91 (0.4-2.1)	0.83
ABCF1	19620.4	9251	1.13633	1917	-1.10279	14590	0.182596	6867	0.21 (0.05-0.89)	0.035	-0.0190454	7204	0.43 (0.13-1.4)	0.17
TACR2	19622.6	9252	-0.9034	12439	0.643381	4517	-0.471681	10975	1 (0.25-4.4)	0.95	-1.75363	14346	3.5 (1-13)	0.05
COPG1	19622.8	9253	1.05469	2140	-1.20739	14853	0.313352	6046	0.7 (0.32-1.5)	0.38	2.25008	377	0.52 (0.25-1.1)	0.079
AOX1	19625.6	9254	1.06471	2117	-0.463987	11922	-0.601635	11698	0.68 (0.087-5.3)	0.72	-2.03345	15016	1.1 (0.17-7.3)	0.91
IGF2R	19626.8	9255	0.0903296	6759	-0.678868	13139	0.936199	2669	0.45 (0.079-2.5)	0.36	-0.448709	9084	1.6 (0.34-7.8)	0.54
NANP	19633.7	9256	0.543054	4197	-0.935925	14125	0.56841	4492	0.37 (0.07-1.9)	0.23	-0.53053	9462	0.83 (0.19-3.7)	0.81
UQCRQ	19634	9257	0.0242938	7170	-0.815192	13675	1.43135	1063	1.1 (0.59-1.9)	0.85	1.80541	950	1 (0.67-1.6)	0.86
ERCC6	19634.6	9258	-0.3317	9350	-0.215211	10392	0.617908	4205	2.9 (0.52-17)	0.22	0.638352	4426	1.7 (0.35-8.4)	0.51
RAB7B	19635.1	9259	0.0659877	6901	0.347536	6430	-1.71044	15329	1.1 (0.08-15)	0.95	-1.90169	14723	8 (0.81-78)	0.075
NCOA1	19637.3	9260	0.596756	3955	-0.7545	13438	0.293585	6164	0.49 (0.16-1.5)	0.21	1.43617	1684	0.61 (0.22-1.7)	0.34
PPP2R1A	19637.6	9261	0.201321	6103	-0.421552	11694	0.254666	6404	0.35 (0.087-1.4)	0.14	1.44572	1661	0.77 (0.27-2.2)	0.63
VILL	19640.5	9262	-0.838828	12126	0.552823	5048	-0.379106	10444	2.6 (0.5-13)	0.26	0.888299	3450	0.61 (0.15-2.5)	0.5
KHDRBS1	19640.8	9263	0.510513	4369	-1.05574	14487	0.744452	3564	0.26 (0.048-1.4)	0.12	1.451	1650	0.87 (0.2-3.9)	0.86
ARHGEF5	19641.2	9264	0.465684	4627	-0.0659074	9342	-0.858402	13046	1.5 (0.91-2.6)	0.11	-0.378486	8793	1.4 (0.8-2.4)	0.24
CMPK2	19641.3	9265	-0.274535	8996	-0.495628	12115	1.28483	1429	0.51 (0.083-3.1)	0.46	-1.35715	13012	0.56 (0.072-4.4)	0.59
FBRS	19641.7	9266	-0.0497175	7615	-0.636313	12915	1.13624	1891	0.73 (0.15-3.6)	0.7	-0.381137	8807	0.57 (0.16-2)	0.38
EAF2	19644.2	9267	0.445236	4749	0.12384	8001	-1.83434	15444	0.34 (0.068-1.7)	0.18	1.7524	1040	0.69 (0.15-3.2)	0.63
CMTM7	19645.1	9268	-0.53496	10508	-0.341475	11235	1.48382	939	1.2 (0.33-4.7)	0.75	1.8609	866	0.78 (0.22-2.8)	0.7
NEUROG2	19646.3	9269	-0.1493	8226	-0.0660869	9344	0.0279882	7857	2.8 (0.71-11)	0.14	-1.2713	12666	1.2 (0.3-4.9)	0.78
DGKA	19647.9	9270	-1.16668	13451	0.385183	6148	0.24874	6439	1.6 (0.65-4.1)	0.3	2.04503	581	0.67 (0.27-1.7)	0.38
SPARC	19648.4	9271	-1.12927	13318	0.114495	8072	0.878012	2947	1.2 (0.78-1.9)	0.37	-0.671599	10106	1.2 (0.76-1.9)	0.42
TYMP	19648.6	9272	0.212772	6037	-0.525342	12315	0.429836	5331	0.65 (0.25-1.7)	0.38	-0.582149	9654	0.64 (0.27-1.5)	0.32
MEGF9	19654.1	9273	-0.15024	8232	0.224439	7266	-0.629408	11843	0.35 (0.08-1.5)	0.16	2.71989	132	1.3 (0.44-3.8)	0.63
GALNT5	19654.3	9274	0.28359	5618	-0.363171	11338	0.0346337	7818	0.91 (0.44-1.9)	0.79	-0.691718	10175	1 (0.64-1.7)	0.9
TGM2	19654.4	9275	0.113491	6615	-0.23575	10525	0.016351	7936	0.68 (0.32-1.4)	0.31	-0.292852	8443	1.2 (0.73-2.1)	0.44
CYBRD1	19654.5	9276	-0.82686	12068	0.737587	3957	-0.781099	12644	1.3 (0.38-4.5)	0.66	-1.81333	14495	1.4 (0.6-3.5)	0.41
ARF1	19656.9	9277	-0.850114	12186	0.234818	7196	0.275376	6275	1.6 (0.5-4.8)	0.44	1.55211	1407	0.67 (0.25-1.8)	0.43
STXBP5	19657	9278	-1.16767	13457	0.281124	6882	0.475341	5042	1.8 (0.75-4.1)	0.19	-0.0398576	7290	1.5 (0.55-4.1)	0.42
TCF12	19659.8	9279	-1.33519	13995	0.852084	3360	-0.4803	11016	2.4 (0.83-6.7)	0.11	-0.180423	7904	2.1 (0.81-5.6)	0.12
BROX	19659.9	9280	-1.41293	14217	0.140259	7880	1.09663	2039	1.5 (0.62-3.5)	0.37	0.643844	4406	0.88 (0.43-1.8)	0.72
HTR6	19660.3	9281	-0.720369	11523	0.675978	4301	-0.80745	12783	2.4 (0.44-13)	0.31	-1.23325	12492	1.2 (0.33-4.3)	0.79
DDX43	19661.5	9282	0.7754	3169	-0.825531	13711	0.189504	6822	1 (0.18-5.9)	0.98	-1.48335	13494	0.64 (0.12-3.3)	0.6
RGS3	19662.5	9283	0.0692248	6879	0.0737361	8362	-0.605119	11713	1.3 (0.17-9.8)	0.82	0.0841759	6737	4.6 (0.73-28)	0.1
GRAMD4	19663	9284	1.0406	2193	-0.317099	11096	-0.903638	13242	0.8 (0.13-5.1)	0.81	-1.93767	14807	2.5 (0.52-12)	0.25
KSR1	19663.1	9285	1.70594	765	-0.392256	11504	-1.26166	14522	0.076 (0.017-0.33)	0.00058	0.301031	5852	0.56 (0.19-1.7)	0.3
ARL6IP5	19663.5	9286	-0.207058	8610	-0.288509	10894	0.591262	4367	1.2 (0.56-2.5)	0.66	1.61529	1274	0.89 (0.48-1.7)	0.71
ALDH7A1	19663.6	9287	-0.771378	11790	0.180767	7569	0.296208	6145	0.97 (0.54-1.7)	0.93	1.83373	906	1.2 (0.76-1.9)	0.43
ABHD17C	19663.6	9288	0.00791832	7270	-0.247619	10616	0.187873	6834	1.6 (0.21-12)	0.65	1.7552	1030	1.4 (0.18-11)	0.73
CREBBP	19664.2	9289	0.0113041	7252	-0.811261	13658	1.44278	1035	1.4 (0.45-4.3)	0.56	-0.0841116	7472	0.79 (0.3-2.1)	0.64
GRHL3	19664.4	9290	-0.469291	10118	-0.0947878	9550	0.523411	4766	0.81 (0.46-1.4)	0.46	2.11098	507	0.67 (0.34-1.3)	0.25
KRTAP1-5	19665	9291	0.522322	4303	-0.325282	11153	-0.316222	10091	N/A	N/A	-1.16386	12203	N/A	N/A
INTS5	19665.6	9292	-0.14401	8193	-0.11427	9715	0.132657	7231	1.6 (0.34-7.2)	0.56	-0.849429	10858	0.87 (0.21-3.6)	0.84
SIRPB2	19668.3	9293	-0.863954	12249	0.0380819	8600	0.75527	3517	1.1 (0.24-4.7)	0.93	-1.23531	12506	0.56 (0.13-2.5)	0.45
GFM1	19668.6	9294	-0.469231	10117	0.441054	5771	-0.660817	12013	1.1 (0.25-5.1)	0.88	-0.1738	7874	0.68 (0.17-2.6)	0.57
ZMYND15	19669.7	9295	-0.457094	10050	0.367229	6292	-0.498426	11114	2.1 (0.29-15)	0.47	-1.00487	11521	2.5 (0.51-12)	0.26
TMEM139	19670	9296	-0.773053	11804	1.01026	2615	-2.15724	15625	1.2 (0.31-4.7)	0.78	0.760641	3915	1.2 (0.45-3)	0.76
GM2A	19671.2	9297	-0.269343	8972	-0.415293	11646	1.00007	2419	1 (0.43-2.5)	0.93	1.9648	682	0.36 (0.16-0.8)	0.012
CPNE2	19671.6	9298	-0.0449821	7589	-0.0734633	9404	-0.100355	8710	0.78 (0.15-4.1)	0.77	-1.43584	13333	0.83 (0.21-3.3)	0.79
SLC12A9	19671.7	9299	-2.85961	15690	0.309758	6684	1.04543	2226	2.7 (0.63-12)	0.18	-0.0805409	7461	0.73 (0.15-3.6)	0.7
COX7A1	19672.8	9300	-0.830535	12090	0.685306	4248	-0.673698	12090	1.3 (0.49-3.3)	0.62	-0.895692	11073	1.4 (0.59-3.5)	0.43
RAB11FIP4	19675.5	9301	1.05432	2145	-0.437318	11790	-0.65986	12006	0.19 (0.048-0.78)	0.021	0.983775	3108	0.37 (0.072-1.9)	0.24
PLPPR5	19676.4	9302	-0.650973	11151	0.582436	4869	-0.70665	12263	2.2 (0.26-18)	0.47	-0.901226	11094	1.4 (0.24-8.3)	0.7
LST1	19676.8	9303	-0.372257	9589	-0.151255	9946	0.518633	4795	0.61 (0.11-3.3)	0.56	0.0117256	7063	1.3 (0.31-5.2)	0.74
OR8B8	19677.5	9304	-0.853734	12201	-0.0491412	9214	0.997774	2428	1 (0.23-4.7)	0.96	-0.280083	8384	0.29 (0.055-1.5)	0.14
KCNC4	19678.9	9305	-0.485841	10221	0.627233	4608	-1.12912	14110	2.1 (0.4-11)	0.39	-2.04256	15034	2.5 (0.66-9.6)	0.18
ZNF141	19680.1	9306	-0.417872	9842	-0.30218	10983	0.990871	2450	1.1 (0.29-3.9)	0.93	1.02397	2967	0.73 (0.25-2.1)	0.56
PACRG	19680.6	9307	-1.84152	15068	1.05422	2428	-0.530952	11292	1.6 (0.57-4.4)	0.38	0.130101	6565	1.1 (0.4-3.2)	0.8
L3MBTL4	19680.6	9308	0.41093	4942	0.106088	8129	-1.47914	14990	0.47 (0.083-2.6)	0.39	-1.5793	13805	0.6 (0.12-2.9)	0.53
CPA3	19684.7	9309	-0.825206	12056	0.275249	6925	0.160282	7035	0.7 (0.29-1.7)	0.41	-1.50334	13555	1.5 (0.8-2.9)	0.2
NPRL3	19687.3	9310	-0.554355	10621	0.00637212	8833	0.40779	5457	1.5 (0.23-9)	0.69	0.407544	5423	0.89 (0.18-4.3)	0.88
PRDM15	19688	9311	-0.292375	9112	0.406769	5995	-0.866151	13072	2.1 (0.29-15)	0.47	-0.209636	8058	0.21 (0.033-1.3)	0.099
H1-0	19688.7	9312	-0.286636	9073	-0.614627	12805	2.42543	87	N/A	N/A	-0.697852	10197	N/A	N/A
GPER1	19689.5	9313	-1.50368	14464	0.691201	4211	-0.108102	8766	2.6 (0.3-22)	0.39	-1.12216	12015	1.6 (0.24-11)	0.62
ADAP2	19689.6	9314	-0.460153	10067	-0.306435	11013	1.08312	2086	0.38 (0.047-3)	0.36	0.337115	5721	0.53 (0.075-3.8)	0.53
PPP1R10	19690	9315	-0.239819	8807	-0.466197	11937	1.07047	2136	0.67 (0.26-1.7)	0.41	-0.0120319	7170	0.35 (0.14-0.88)	0.025
CELF3	19690.1	9316	-0.325288	9311	0.20933	7367	-0.327023	10161	0.66 (0.1-4.1)	0.65	-0.580412	9650	2.2 (0.4-12)	0.37
CARD19	19692	9317	-0.635562	11064	0.680092	4274	-0.979427	13558	0.34 (0.051-2.3)	0.27	-0.247556	8238	1.7 (0.33-8.8)	0.53
TCEAL2	19692.9	9318	0.641936	3729	-0.0327028	9102	-1.42875	14901	1.1 (0.41-2.7)	0.91	-1.02196	11595	1.8 (0.7-4.6)	0.22
MTMR4	19694.4	9319	-1.21786	13635	0.109283	8112	0.979289	2501	0.73 (0.3-1.8)	0.48	0.554709	4792	0.83 (0.38-1.8)	0.63
NPW	19697.8	9320	-0.685103	11320	0.481207	5506	-0.446533	10840	1.6 (0.47-5.2)	0.47	-1.22999	12472	2 (0.62-6.6)	0.25
PDCD1	19698.1	9321	0.731909	3347	-0.744739	13402	0.13305	7227	0.28 (0.043-1.9)	0.19	0.315889	5800	1 (0.18-6.2)	0.96
OGA	19698.4	9322	-0.695183	11378	0.380301	6196	-0.214144	9436	1.2 (0.38-3.7)	0.77	1.23829	2272	1.7 (0.55-5)	0.37
RDH12	19700.9	9323	-0.788677	11879	0.532482	5164	-0.418913	10694	2 (0.4-9.6)	0.41	-0.820313	10720	0.21 (0.038-1.1)	0.066
CHD9	19702	9324	-2.04331	15280	0.752837	3867	-0.0352961	8271	2.8 (0.94-8.1)	0.064	0.461598	5212	1.3 (0.44-3.9)	0.63
METTL21C	19704	9325	0.07158	6869	-0.0139284	8975	-0.408177	10633	2 (0.33-12)	0.46	-0.611346	9797	1.3 (0.3-5.3)	0.75
MCFD2	19704.7	9326	1.25583	1585	-1.26661	14994	0.200458	6734	0.57 (0.19-1.7)	0.31	0.459087	5220	0.68 (0.26-1.8)	0.44
MC2R	19705.4	9327	-0.895211	12397	1.03358	2512	-1.50431	15034	2.1 (0.27-16)	0.48	-1.2351	12504	7.7 (1.3-46)	0.026
PTGFRN	19705.4	9328	0.46034	4658	-0.654871	13006	0.302468	6107	2 (0.45-8.6)	0.37	-1.00065	11508	1.1 (0.22-5.1)	0.95
MAFK	19710.1	9329	-2.3263	15507	1.18205	1982	-0.58098	11569	1.7 (0.45-6.3)	0.44	-0.36008	8720	2.1 (0.63-6.8)	0.23
KDM4B	19710.3	9330	-0.979871	12765	1.15007	2097	-1.68892	15307	0.42 (0.076-2.3)	0.32	-1.59877	13869	0.59 (0.12-2.8)	0.51
ZNF697	19710.3	9331	-0.750855	11680	-0.0957231	9559	0.956747	2582	1.1 (0.22-6)	0.87	-1.08015	11846	3 (0.66-14)	0.15
SLC8A1	19710.8	9332	-0.783168	11853	0.102823	8152	0.477057	5028	0.36 (0.054-2.4)	0.3	0.709804	4144	1.1 (0.22-5.7)	0.88
MYH14	19711.4	9333	-1.86112	15099	0.589593	4831	0.204995	6704	0.48 (0.11-2.1)	0.34	1.39238	1826	1.9 (0.33-11)	0.48
SARM1	19712.2	9334	0.812938	3035	-0.0540769	9258	-2.2086	15641	0.21 (0.034-1.3)	0.097	-0.740914	10376	1 (0.22-4.9)	0.97
CCDC89	19715.6	9335	-0.558154	10648	0.0774164	8334	0.251114	6428	0.59 (0.11-3.2)	0.55	-1.06069	11751	1.9 (0.49-7.6)	0.34
MAP3K7CL	19715.6	9336	-2.23337	15447	2.34887	152	-1.5864	15171	5.7 (2.2-15)	0.00039	0.838938	3616	0.66 (0.27-1.6)	0.36
UGT2B15	19717.2	9337	0.882183	2756	-0.319202	11107	-0.75235	12512	0.31 (0.075-1.3)	0.11	-1.63342	13989	0.89 (0.24-3.2)	0.85
ZNF843	19718.1	9338	-0.433853	9921	0.579982	4888	-1.12189	14082	2.4 (0.63-9)	0.2	-2.048	15039	1.8 (0.54-6)	0.34
SIT1	19719.5	9339	-0.493315	10268	0.367063	6294	-0.454811	10891	0.74 (0.2-2.7)	0.64	-1.1297	12055	0.56 (0.16-2)	0.37
TJP3	19719.7	9340	-0.529545	10480	-0.166547	10051	0.782025	3390	2.1 (0.45-9.9)	0.35	1.62171	1266	0.48 (0.09-2.6)	0.39
FAM117A	19720.2	9341	0.333375	5345	0.151533	7786	-1.56934	15141	0.3 (0.049-1.9)	0.2	0.257774	6028	0.84 (0.19-3.6)	0.81
PPP1R35	19720.3	9342	-0.258698	8916	-0.181666	10160	0.410924	5440	2.3 (0.55-10)	0.25	-0.253837	8263	0.42 (0.098-1.8)	0.25
PPFIA4	19721.3	9343	-0.310411	9215	0.0441061	8554	-0.00625059	8086	1 (0.16-6.7)	0.96	-0.918384	11169	0.86 (0.14-5.3)	0.87
TUBA1A	19725.6	9344	-0.357263	9491	-0.049175	9215	0.250842	6430	1.3 (0.66-2.7)	0.41	-0.895851	11074	1.2 (0.7-2.2)	0.46
WASF2	19727.1	9345	0.205635	6082	-0.452195	11862	0.274102	6284	0.58 (0.23-1.4)	0.24	0.151557	6472	0.8 (0.32-2)	0.62
UBE2L6	19728.1	9346	0.189803	6179	-1.12734	14658	1.56588	791	0.68 (0.23-2)	0.48	0.224623	6167	0.47 (0.17-1.3)	0.15
PITPNM1	19728.2	9347	0.968988	2415	-0.15153	9947	-1.64205	15247	0.77 (0.24-2.5)	0.65	-0.194227	7984	0.62 (0.22-1.7)	0.36
FAM168A	19729.1	9348	-0.217004	8681	0.286864	6846	-0.68391	12143	0.38 (0.085-1.7)	0.2	-0.476378	9206	0.71 (0.16-3.1)	0.64
PDZD9	19732.2	9349	0.22817	5955	-0.253726	10657	-0.11001	8785	1.7 (0.35-8.5)	0.5	-0.237351	8186	0.67 (0.13-3.4)	0.63
ANKRD9	19732.5	9350	-0.160843	8300	-0.462754	11912	0.864626	2997	1.3 (0.32-5.3)	0.71	0.107403	6640	1.1 (0.33-3.6)	0.88
MMP2	19733.9	9351	-0.857548	12219	0.349004	6420	0.0275369	7861	1 (0.58-1.8)	0.95	-1.83146	14539	1.3 (0.84-2.1)	0.24
SLC10A4	19734.5	9352	-0.207101	8611	-0.610758	12785	1.51427	880	0.32 (0.057-1.7)	0.19	-0.670175	10097	0.68 (0.18-2.5)	0.56
RAD54L2	19734.9	9353	1.28203	1520	-0.442126	11813	-0.843689	12978	0.21 (0.03-1.5)	0.12	-0.0104011	7158	0.59 (0.15-2.4)	0.47
DENND6B	19736.6	9354	-0.181562	8456	-0.712109	13249	2.08152	219	2.1 (0.29-15)	0.47	-1.55919	13747	2.3 (0.44-13)	0.32
MACC1	19736.6	9355	-1.45803	14344	0.665339	4369	-0.103118	8727	1.9 (0.98-3.7)	0.059	0.663153	4319	1.2 (0.77-1.9)	0.39
SCAP	19737.2	9356	0.452325	4708	-1.5575	15391	1.25131	1528	1 (0.42-2.4)	0.98	0.936948	3281	0.91 (0.39-2.1)	0.83
ANKIB1	19737.6	9357	-0.415745	9827	-0.215376	10395	0.716644	3708	0.6 (0.2-1.7)	0.35	0.256703	6035	1.2 (0.5-2.9)	0.67
RELA	19738.4	9358	0.147201	6413	-0.469267	11958	0.374853	5644	0.84 (0.18-4)	0.83	0.402495	5449	0.47 (0.13-1.7)	0.25
DNAH1	19739.8	9359	-1.06691	13089	0.888406	3172	-0.817972	12837	0.62 (0.059-6.6)	0.69	-0.0335446	7267	0.39 (0.06-2.5)	0.32
NOTCH2	19740.4	9360	0.426411	4853	-2.18034	15711	1.60761	712	0.44 (0.15-1.3)	0.14	-0.488881	9268	1.2 (0.56-2.4)	0.68
SRPRB	19743.5	9361	1.08611	2067	-0.640009	12936	-0.309377	10054	0.54 (0.13-2.3)	0.41	1.99543	637	0.36 (0.094-1.4)	0.14
DPPA5	19744.4	9362	0.724983	3381	-0.905418	14032	0.310966	6060	1.9 (0.44-7.9)	0.4	-0.454112	9110	1.5 (0.35-6.7)	0.58
USB1	19745.3	9363	0.0183557	7215	-0.925046	14097	1.81926	403	1.3 (0.26-7)	0.72	0.681621	4257	0.27 (0.064-1.2)	0.079
NEUROD4	19747.1	9364	-0.278367	9018	0.559854	5008	-1.61413	15211	1.8 (0.45-7)	0.41	0.189427	6315	0.73 (0.17-3)	0.66
MDC1	19749.8	9365	3.02143	42	-2.13957	15706	0.0604744	7684	0.056 (0.013-0.25)	0.00013	-0.0161752	7183	0.42 (0.12-1.5)	0.18
CYSTM1	19750.8	9366	-1.05255	13028	0.777017	3747	-0.629501	11845	1 (0.36-3)	0.95	2.19788	429	1.3 (0.62-2.9)	0.47
HBEGF	19751	9367	-1.51925	14499	0.218214	7309	0.886458	2900	1.1 (0.37-3.4)	0.84	-0.229302	8149	1.2 (0.45-3)	0.76
TSR2	19751.5	9368	0.748791	3268	-0.940078	14141	0.315898	6028	0.24 (0.05-1.2)	0.074	1.44056	1674	0.7 (0.22-2.2)	0.55
FOXL1	19753	9369	1.0255	2246	-0.762192	13468	-0.111448	8795	0.57 (0.093-3.5)	0.54	-2.3548	15433	2.9 (0.47-18)	0.25
ZNF680	19753.7	9370	0.671089	3614	-1.54837	15383	0.830421	3154	1.4 (0.42-4.3)	0.61	-0.267692	8337	2.3 (0.79-6.7)	0.13
OR10H1	19754.1	9371	0.164725	6326	-0.784718	13553	0.918966	2745	2.1 (0.64-7)	0.22	0.56178	4754	0.62 (0.25-1.5)	0.29
ZC3H12B	19754.9	9372	-2.18902	15405	0.752648	3868	-0.0237051	8190	3.4 (0.65-18)	0.15	1.86537	858	0.77 (0.17-3.6)	0.74
SDCBP	19757.5	9373	0.121786	6563	-1.06438	14503	1.6816	590	0.58 (0.19-1.7)	0.33	-0.557275	9555	1.2 (0.44-3.3)	0.71
ICA1L	19758	9374	-1.48336	14408	0.459181	5637	0.280367	6247	4.6 (0.57-37)	0.15	-1.12429	12027	1.3 (0.21-7.7)	0.79
SLC25A38	19758	9375	-0.597567	10867	0.68995	4218	-1.11926	14076	0.63 (0.22-1.8)	0.39	-0.0793522	7455	1.4 (0.53-3.5)	0.52
CHMP7	19758.6	9376	-1.44446	14293	0.0210843	8736	1.755	479	1.3 (0.24-7.6)	0.74	-1.21427	12406	1.9 (0.46-7.8)	0.37
HGFAC	19758.6	9377	-0.566663	10681	0.545088	5094	-0.785851	12668	1.9 (0.46-8.2)	0.37	-1.8118	14490	1.9 (0.54-6.9)	0.31
ZNF517	19759	9378	-0.47276	10138	-0.185618	10194	0.720783	3685	2.2 (0.57-8.7)	0.25	-1.24295	12540	1.8 (0.5-6.4)	0.37
LGALS3BP	19760.1	9379	-0.460081	10066	-0.0130846	8968	0.297062	6139	1 (0.52-2.1)	0.9	-0.490846	9282	0.49 (0.26-0.93)	0.029
SYNGR3	19760.9	9380	-0.721497	11531	0.110123	8107	0.37005	5675	0.99 (0.27-3.7)	0.99	-1.03725	11656	1.2 (0.32-4.1)	0.82
SYTL3	19761	9381	0.958149	2462	-0.658359	13026	-0.199857	9345	0.29 (0.069-1.2)	0.092	0.0679673	6816	0.7 (0.21-2.3)	0.56
ENTPD3	19764.5	9382	-0.509603	10375	-0.200716	10296	0.829415	3158	1.6 (0.86-2.9)	0.14	1.70278	1127	1.2 (0.67-2.1)	0.54
CDX2	19764.6	9383	0.0598764	6936	0.0600453	8453	-0.593059	11652	0.92 (0.17-4.9)	0.92	-0.47238	9182	2.5 (0.53-12)	0.25
SLC38A5	19765.9	9384	-0.345911	9425	0.482982	5495	-1.02574	13727	0.73 (0.24-2.2)	0.58	-0.729683	10325	1.1 (0.39-3.2)	0.85
LRRN2	19766.2	9385	-0.64082	11093	0.861523	3315	-1.89728	15495	0.94 (0.12-7.2)	0.95	-2.33876	15418	2.2 (0.38-12)	0.38
NKAIN4	19768.2	9386	0.661136	3646	-0.196656	10270	-0.833235	12928	0.79 (0.14-4.5)	0.79	-1.08002	11845	0.72 (0.13-4)	0.71
FTHL17	19768.3	9387	-0.81561	12008	0.951562	2901	-1.46471	14971	2.3 (0.49-11)	0.3	-1.18408	12294	0.68 (0.17-2.7)	0.58
NSFL1C	19770.1	9388	-0.0264732	7468	-0.649815	12985	1.04784	2215	0.41 (0.12-1.4)	0.16	2.01404	616	0.41 (0.14-1.2)	0.1
SPATA32	19771.2	9389	0.647999	3703	-0.0764699	9428	-1.24032	14464	1.4 (0.34-5.8)	0.63	-0.496409	9304	1.2 (0.34-4)	0.8
SLITRK2	19772.5	9390	-0.334077	9368	0.580505	4884	-1.48059	14992	2.3 (0.23-23)	0.48	-1.3642	13040	1.3 (0.15-10)	0.83
CRAT	19772.5	9391	-0.535287	10513	-0.101542	9609	0.602852	4290	0.57 (0.13-2.6)	0.46	2.46383	240	1.1 (0.39-3.3)	0.82
CETP	19772.8	9392	-1.81261	15029	0.469907	5578	0.402677	5492	7.1 (0.93-54)	0.059	-1.39187	13157	0.66 (0.089-4.9)	0.69
RIOX2	19773.1	9393	-0.125164	8084	-0.315479	11080	0.48581	4980	0.86 (0.2-3.8)	0.84	2.63316	161	0.23 (0.045-1.2)	0.079
ZNF195	19773.3	9394	0.455265	4683	-0.724879	13312	0.378931	5615	1 (0.38-2.7)	0.98	0.412293	5407	1.2 (0.47-2.9)	0.75
MTHFSD	19774.3	9395	-1.29186	13891	0.640517	4533	-0.166168	9139	1.9 (0.4-9.3)	0.42	-0.224022	8127	0.34 (0.077-1.5)	0.15
SPAM1	19775.5	9396	-1.01755	12899	0.769181	3789	-0.658512	11998	3.6 (0.52-25)	0.19	-0.676126	10124	1.1 (0.15-7.7)	0.95
THAP7	19778.9	9397	0.844025	2914	-0.831256	13735	0.110633	7369	0.46 (0.057-3.8)	0.47	0.79457	3771	0.75 (0.14-3.9)	0.74
HAND1	19781.3	9398	-0.186523	8488	-0.0590357	9293	0.0314556	7835	2.3 (0.31-17)	0.42	-1.51057	13586	1.8 (0.33-9.4)	0.51
RHOQ	19781.5	9399	0.589737	3980	-0.587056	12658	0.0217228	7898	0.66 (0.18-2.5)	0.54	0.583109	4670	2.3 (0.73-7.4)	0.15
TRIR	19785.5	9400	-0.114854	8018	-0.504277	12187	0.869207	2979	0.92 (0.12-7)	0.94	-0.0481019	7328	0.73 (0.094-5.7)	0.77
SCAND1	19786.6	9401	-0.49715	10286	0.0396205	8588	0.221896	6600	1.5 (0.24-9.7)	0.65	-1.21164	12398	0.66 (0.12-3.7)	0.64
GIGYF1	19786.8	9402	-0.603118	10897	-0.0975621	9574	0.693284	3830	2 (0.33-13)	0.45	-0.959234	11342	1.8 (0.35-9.1)	0.48
EMB	19786.9	9403	-0.942128	12589	-0.17422	10106	1.85634	369	5.3 (1.3-22)	0.022	-0.778056	10525	0.83 (0.23-3)	0.77
MGLL	19787.2	9404	-1.8033	15018	0.553574	5041	0.227949	6564	3.8 (0.53-28)	0.18	-2.30441	15388	3.4 (0.63-18)	0.16
SHISA2	19787.3	9405	0.450498	4727	-0.901972	14018	0.614784	4226	0.52 (0.15-1.8)	0.3	-0.531949	9469	1.4 (0.64-3)	0.4
DCLK1	19787.9	9406	0.50421	4399	-0.0910349	9528	-0.916782	13300	1.1 (0.25-5.3)	0.86	-1.42104	13276	1.5 (0.5-4.5)	0.48
CCDC146	19790	9407	-1.37264	14106	0.563758	4973	0.00317679	8016	1.4 (0.58-3.5)	0.43	-0.153772	7782	1.4 (0.62-3)	0.44
MAGEL2	19791.4	9408	-1.58278	14635	0.4692	5586	0.306773	6081	2 (0.69-6.1)	0.2	-2.97554	15705	2.9 (1.1-7.9)	0.038
GNAI2	19792	9409	-0.600297	10882	-0.231388	10497	1.08049	2094	0.58 (0.074-4.5)	0.6	0.0165717	7049	0.44 (0.082-2.4)	0.34
FAM20C	19792.3	9410	-0.606721	10919	0.380737	6192	-0.350462	10286	0.73 (0.28-1.9)	0.51	-2.46367	15520	1.6 (0.63-4.2)	0.32
HLA-DQB2	19792.3	9411	-0.959485	12676	0.682799	4260	-0.557397	11450	N/A	N/A	0.834376	3630	N/A	N/A
PDP1	19792.6	9412	-0.022133	7441	0.0641564	8421	-0.484476	11038	1.1 (0.39-3)	0.89	-0.182876	7919	1.3 (0.48-3.5)	0.61
NACAD	19793.4	9413	0.422384	4880	-0.176323	10117	-0.564095	11488	1.1 (0.19-6.9)	0.88	-1.53974	13685	1.9 (0.41-8.9)	0.41
LETM2	19793.4	9414	-0.935975	12557	0.335571	6524	0.122556	7288	0.35 (0.037-3.4)	0.37	-0.958013	11337	1.6 (0.19-13)	0.68
PEX12	19794.4	9415	0.909248	2642	-0.336963	11209	-0.777615	12629	1.9 (0.31-12)	0.49	-1.14173	12111	0.63 (0.14-2.9)	0.56
CD86	19794.4	9416	1.49168	1077	-1.08726	14556	-0.0657055	8478	0.26 (0.075-0.88)	0.031	1.02108	2977	0.57 (0.14-2.3)	0.44
SLC45A2	19796.8	9417	0.166456	6311	-0.181805	10163	-0.19942	9341	1.1 (0.24-4.8)	0.93	-0.503573	9333	0.44 (0.12-1.7)	0.23
ADAMTS14	19798.6	9418	-1.11953	13289	1.144	2111	-1.33023	14693	0.98 (0.22-4.4)	0.98	-2.08141	15107	1.4 (0.41-4.7)	0.6
VIL1	19802.2	9419	0.0398126	7059	-0.156308	9979	-0.0884345	8624	1.3 (0.18-10)	0.77	-0.0535603	7352	2.8 (0.11-75)	0.53
FILIP1	19803.3	9420	-0.648465	11137	0.743301	3922	-1.20522	14340	2 (0.65-6)	0.23	-1.2045	12377	0.79 (0.21-3)	0.72
STRA6	19803.8	9421	-0.386902	9663	0.588892	4836	-1.3401	14718	0.66 (0.19-2.2)	0.5	-1.52391	13627	1.4 (0.56-3.6)	0.45
MEX3C	19805.4	9422	0.897124	2688	-1.09366	14572	0.296297	6143	1 (0.2-5)	0.99	-0.081345	7463	0.62 (0.17-2.2)	0.46
SMARCA5	19807.8	9423	-0.519068	10417	-0.22749	10481	0.901534	2826	0.34 (0.078-1.5)	0.15	0.55277	4802	1.4 (0.4-4.8)	0.61
KCNN2	19808.2	9424	-0.131614	8114	0.136319	7908	-0.49182	11079	5.1 (0.61-42)	0.13	-0.614174	9806	1.9 (0.31-11)	0.5
PCNX3	19808.6	9425	-1.0358	12968	0.111782	8095	0.715389	3715	1 (0.17-6.4)	0.96	0.894396	3431	0.53 (0.14-2)	0.35
LAMP1	19809	9426	-1.08038	13136	0.460824	5628	-0.025917	8198	2.4 (0.91-6.4)	0.077	0.978272	3127	0.65 (0.3-1.5)	0.3
NBL1	19810.8	9427	-0.37514	9607	0.245179	7121	-0.377458	10436	0.72 (0.17-3)	0.65	-0.957939	11336	0.67 (0.22-2)	0.48
PURB	19813	9428	0.553308	4154	-2.03035	15676	1.12558	1927	0.49 (0.082-3)	0.44	0.26296	6007	1.6 (0.29-8.5)	0.59
PCNX2	19814.8	9429	-1.28707	13871	0.685586	4246	-0.267647	9795	1.8 (0.39-7.9)	0.46	0.561633	4756	0.76 (0.21-2.7)	0.67
SSPN	19814.9	9430	-1.82523	15053	1.0598	2407	-0.587756	11611	2.6 (0.43-16)	0.29	-0.531353	9466	1.8 (0.4-7.6)	0.45
CDKN1C	19816.9	9431	-0.0445857	7583	0.215886	7317	-0.847023	12994	1.1 (0.17-6.5)	0.96	-1.63905	14010	1.1 (0.28-4.4)	0.89
NOXO1	19817.5	9432	-0.0542365	7643	0.252112	7075	-0.932433	13372	0.96 (0.22-4.1)	0.95	-0.159579	7803	1.4 (0.36-5.6)	0.62
ECI2	19819.1	9433	-0.669706	11249	0.802129	3622	-1.36865	14783	0.89 (0.18-4.5)	0.89	-2.05195	15049	0.92 (0.18-4.6)	0.92
MRPL49	19819.7	9434	0.353936	5231	-0.39683	11534	-0.0410645	8318	0.88 (0.14-5.5)	0.89	1.42424	1726	0.33 (0.088-1.3)	0.11
TRIP10	19823	9435	-2.04905	15287	1.23921	1785	-0.746209	12480	2 (0.45-9.2)	0.36	-0.569006	9600	0.56 (0.15-2.1)	0.38
IPCEF1	19823.4	9436	-0.235202	8783	0.517018	5275	-1.59635	15185	1.2 (0.31-4.3)	0.82	-1.06995	11797	0.47 (0.16-1.3)	0.15
EML4	19826.5	9437	0.872081	2806	-0.911229	14053	0.164041	7007	0.42 (0.16-1.1)	0.086	2.05148	571	0.6 (0.23-1.6)	0.29
OTOS	19826.9	9438	0.468556	4617	-1.62711	15448	1.19259	1722	1 (0.24-4.5)	0.96	-1.05368	11717	1.2 (0.36-4.2)	0.74
PIK3C2B	19827.8	9439	0.357051	5210	-0.944454	14154	0.791704	3346	1.3 (0.49-3.4)	0.61	3.16321	38	0.88 (0.34-2.3)	0.8
ZNF445	19827.9	9440	1.70597	764	-0.33921	11219	-1.76488	15385	0.92 (0.075-11)	0.95	0.464226	5197	0.27 (0.028-2.6)	0.25
LYG1	19828.3	9441	-1.18508	13512	0.37912	6203	0.223428	6591	0.64 (0.16-2.6)	0.53	-1.20825	12388	0.5 (0.16-1.5)	0.21
CARM1	19828.4	9442	-1.64435	14749	0.141804	7869	1.22753	1615	0.88 (0.16-4.8)	0.88	-0.436086	9035	0.74 (0.14-4)	0.73
HLA-DOB	19828.8	9443	-0.585225	10796	0.617408	4666	-0.95514	13456	N/A	N/A	0.126699	6574	N/A	N/A
TBC1D16	19829.4	9444	-0.381908	9644	0.66367	4382	-2.29275	15664	0.44 (0.058-3.3)	0.42	-0.811521	10689	0.84 (0.14-5.2)	0.85
CYP4A22	19829.7	9445	0.87571	2786	-0.190002	10221	-1.21507	14381	1.4 (0.4-5.1)	0.59	-1.08741	11872	2.2 (0.72-6.5)	0.17
GLT8D2	19831	9446	0.217828	6009	-0.393847	11515	0.129257	7253	0.8 (0.2-3.2)	0.75	-1.89495	14703	1.8 (0.66-5)	0.25
DPY19L2	19832.5	9447	-1.38759	14148	1.25563	1734	-1.1725	14240	0.85 (0.24-3)	0.8	-0.558577	9559	1.1 (0.42-2.9)	0.84
CELF2	19832.7	9448	-0.652994	11161	0.123257	8006	0.231695	6540	0.84 (0.12-6.1)	0.87	-0.915047	11156	0.56 (0.094-3.3)	0.52
ITK	19833	9449	-0.151802	8245	-0.31148	11052	0.497021	4916	0.52 (0.1-2.6)	0.42	0.840704	3608	0.43 (0.097-1.9)	0.26
FAM221A	19833.9	9450	-0.462613	10084	0.304113	6722	-0.396905	10556	2.1 (0.34-13)	0.42	1.4054	1784	1.5 (0.3-7.3)	0.63
ANKRD40	19835.4	9451	-0.0364234	7532	-0.725962	13319	1.22897	1608	0.44 (0.066-2.9)	0.39	-1.4579	13410	2 (0.38-10)	0.41
GPA33	19836	9452	1.31238	1442	-0.252265	10644	-1.93389	15523	0.62 (0.1-3.8)	0.6	-0.833886	10794	1.7 (0.38-7.7)	0.48
MYL7	19837.3	9453	0.34792	5269	0.14865	7809	-1.82218	15431	1.1 (0.24-4.8)	0.94	-1.16624	12213	1.3 (0.28-6)	0.75
GHDC	19838.4	9454	-0.951887	12630	0.342165	6479	0.112617	7355	0.68 (0.13-3.6)	0.65	0.761264	3912	0.53 (0.089-3.2)	0.49
ZNF674	19839	9455	2.6305	117	-1.18343	14803	-0.219717	9476	0.54 (0.13-2.3)	0.4	-1.43562	13332	2 (0.61-6.3)	0.26
ELOB	19840.9	9456	-0.0561892	7651	-0.649286	12980	1.08034	2096	2.1 (0.37-12)	0.4	1.09484	2733	1.1 (0.24-5.1)	0.89
DCAF12L2	19842.4	9457	0.356542	5217	-0.345489	11256	-0.130079	8914	1.3 (0.22-7.5)	0.79	-2.12826	15179	0.51 (0.11-2.4)	0.4
TRARG1	19844.7	9458	-0.820979	12030	0.79108	3671	-0.99335	13611	2.9 (0.78-11)	0.11	-1.15759	12174	2.5 (0.54-12)	0.24
PRDM14	19845.6	9459	-1.32767	13977	1.31393	1570	-1.39103	14826	1.8 (0.45-7.5)	0.4	-1.05226	11712	1.3 (0.33-5.1)	0.71
PYGO2	19845.8	9460	0.744406	3287	-0.651646	12995	-0.04948	8376	0.43 (0.1-1.9)	0.26	-0.0537716	7353	0.47 (0.13-1.7)	0.25
SPRYD3	19846	9461	-2.16767	15390	0.96465	2842	-0.361227	10351	1 (0.22-4.6)	0.99	0.163635	6430	0.73 (0.18-2.9)	0.66
CENPH	19848.7	9462	-0.642992	11106	0.530977	5177	-0.670682	12068	1.1 (0.17-7.2)	0.91	1.24428	2254	0.75 (0.14-4)	0.74
HAMP	19853.9	9463	-0.89701	12404	0.529276	5185	-0.332456	10189	2 (0.37-11)	0.42	0.526493	4915	1.2 (0.27-5.6)	0.8
CEP135	19854.6	9464	-1.07601	13122	0.61479	4690	-0.318218	10102	0.72 (0.13-3.8)	0.7	0.251515	6051	3.9 (1-15)	0.05
CRB1	19858.3	9465	-0.35155	9464	0.519015	5264	-1.1875	14290	1.1 (0.15-7.4)	0.96	-1.04029	11668	1.4 (0.21-9.6)	0.73
ATAD2B	19858.4	9466	-0.216608	8675	-0.438871	11796	0.882827	2919	0.6 (0.079-4.5)	0.61	0.331413	5745	0.6 (0.1-3.5)	0.57
PPP4C	19858.9	9467	-0.0415298	7562	-0.535542	12379	0.778377	3410	0.37 (0.062-2.2)	0.28	1.93443	742	0.35 (0.091-1.3)	0.12
ZBTB7A	19859.3	9468	-2.0482	15285	0.247022	7110	1.01656	2354	1.5 (0.27-8)	0.65	-0.459025	9128	0.89 (0.14-5.5)	0.9
ARHGAP39	19859.5	9469	-0.544997	10573	0.304284	6720	-0.286769	9903	2.1 (0.38-11)	0.4	1.0162	2990	0.76 (0.15-3.8)	0.74
CD247	19860.1	9470	0.553189	4155	-1.25491	14971	0.78658	3366	0.69 (0.22-2.2)	0.53	0.312132	5815	0.62 (0.22-1.8)	0.38
COL6A3	19862.5	9471	0.0896588	6766	-0.517284	12263	0.519725	4788	0.97 (0.57-1.6)	0.91	-1.73544	14302	1.3 (0.85-2)	0.23
SLC45A3	19863	9472	-0.598259	10869	-0.0634948	9322	0.567669	4499	3.8 (0.53-27)	0.18	-0.128059	7666	0.86 (0.2-3.7)	0.84
PSMD10	19864.6	9473	-1.77509	14980	0.283417	6869	0.808092	3266	1.4 (0.48-4.3)	0.52	1.27374	2155	0.73 (0.26-2)	0.54
CAMKK1	19866.3	9474	2.47194	164	-0.529551	12334	-1.15318	14189	0.32 (0.053-1.9)	0.21	-1.38817	13139	2.6 (0.62-11)	0.19
GALNT17	19868.2	9475	0.247842	5854	0.0321132	8649	-0.856707	13037	0.73 (0.13-4.2)	0.73	-1.94905	14830	1.3 (0.35-4.5)	0.73
PAX4	19868.7	9476	0.270286	5701	0.0115636	8794	-0.844057	12981	1.6 (0.27-9)	0.62	-2.34311	15424	1.4 (0.32-6.5)	0.63
TRPM6	19868.9	9477	0.0404766	7052	0.033464	8638	-0.536129	11330	5.7 (0.57-58)	0.14	-2.22338	15303	5 (0.69-37)	0.11
CTDSPL2	19869.6	9478	-0.171716	8370	-0.0134413	8970	-0.111164	8793	1.1 (0.43-3)	0.8	0.943582	3247	1.1 (0.45-2.8)	0.81
TCFL5	19869.9	9479	-0.9311	12542	-0.029214	9071	0.957748	2578	0.76 (0.13-4.5)	0.76	-1.05498	11725	1.7 (0.32-8.7)	0.54
C3orf70	19871.9	9480	0.310627	5469	-1.02152	14383	0.947998	2618	0.84 (0.19-3.7)	0.81	0.348048	5684	0.99 (0.28-3.5)	0.98
RAP1A	19872	9481	-1.17852	13491	0.00827563	8821	1.20229	1691	2.5 (0.62-10)	0.2	0.556189	4784	1.1 (0.29-4.1)	0.9
MRPL4	19872.8	9482	-1.55244	14582	0.754232	3860	-0.241027	9619	0.97 (0.18-5.4)	0.98	-0.0899749	7507	0.52 (0.1-2.6)	0.42
CEP170B	19873.2	9483	-1.10915	13251	-0.122751	9778	2.10324	207	3.3 (0.68-16)	0.14	0.522001	4929	0.65 (0.17-2.5)	0.52
TLK2	19873.8	9484	-0.107586	7965	-0.00891722	8939	-0.215186	9445	0.99 (0.55-1.8)	0.98	-0.119902	7635	1.1 (0.64-1.9)	0.73
GCM2	19876.1	9485	0.0531378	6969	-0.119076	9751	-0.197931	9332	0.73 (0.1-5.1)	0.75	-0.39368	8865	0.65 (0.14-3.2)	0.6
MTIF2	19877.1	9486	-0.604749	10911	-0.0539087	9257	0.552251	4590	1.3 (0.33-5.4)	0.68	1.26692	2184	0.35 (0.098-1.2)	0.1
RAB4A	19877.5	9487	-0.0760412	7773	-0.210767	10363	0.164674	7002	1.9 (0.61-6.2)	0.26	1.32086	2022	1.4 (0.5-4.1)	0.51
NCR1	19878.3	9488	0.644486	3718	-0.923321	14091	0.363172	5717	1 (0.23-4.5)	0.99	-0.875664	10968	1.1 (0.25-4.9)	0.89
NDUFB7	19881	9489	-1.18874	13527	0.395487	6081	0.177341	6904	0.87 (0.19-3.9)	0.85	0.339962	5712	0.4 (0.12-1.3)	0.13
ATAD3C	19883.2	9490	-0.141128	8175	0.194396	7466	-0.656301	11981	0.42 (0.064-2.8)	0.37	0.566802	4737	3 (0.71-12)	0.14
YJU2	19883.3	9491	-1.98685	15224	0.599732	4774	0.170241	6962	6.2 (1.2-33)	0.033	0.506151	4992	0.18 (0.036-0.94)	0.041
PRDM11	19883.5	9492	-0.450137	10006	0.406721	5996	-0.685951	12154	5 (1-24)	0.047	-2.59517	15599	2.8 (0.72-11)	0.14
CORIN	19883.7	9493	-1.6025	14676	0.299071	6759	0.666017	3952	1.7 (0.42-6.7)	0.46	-1.30667	12806	2.4 (0.81-7.4)	0.11
SLC26A2	19885.4	9494	1.79928	645	-1.01657	14370	-0.242661	9632	0.55 (0.14-2.2)	0.4	1.03451	2936	1.5 (0.54-3.9)	0.45
CYFIP1	19886.7	9495	-1.31882	13955	0.343224	6470	0.391364	5552	5.3 (0.81-35)	0.082	0.858168	3544	4.5 (0.85-24)	0.077
SERPINB6	19890	9496	-1.22656	13669	0.839637	3426	-0.621416	11801	2.6 (0.41-16)	0.31	-0.5734	9621	0.78 (0.18-3.3)	0.74
NXPE3	19891.4	9497	0.0668	6896	0.212193	7348	-1.1166	14069	0.4 (0.069-2.3)	0.31	-1.00675	11529	0.68 (0.098-4.7)	0.69
ABI3	19891.6	9498	-1.08035	13135	0.1465	7836	0.632143	4129	0.26 (0.051-1.3)	0.11	0.246414	6077	0.61 (0.16-2.4)	0.47
TFDP2	19892.7	9499	-0.636456	11072	0.218297	7307	-0.0137099	8122	1.2 (0.6-2.6)	0.56	1.5378	1441	1.3 (0.64-2.6)	0.48
FAT1	19893.2	9500	-0.80445	11962	-0.0311628	9084	0.774014	3435	1.1 (0.62-1.9)	0.79	-1.95932	14856	1.4 (0.93-2.1)	0.11
GPR65	19893.5	9501	-0.223476	8715	-0.200313	10292	0.349207	5809	1.4 (0.38-5.5)	0.59	0.710077	4143	0.79 (0.18-3.6)	0.76
FRMD6	19896.1	9502	-2.56225	15628	0.721813	4039	0.0351551	7811	2.8 (1.3-6)	0.0099	-1.38612	13126	1.5 (0.67-3.2)	0.34
POMGNT2	19896.2	9503	-0.98671	12797	-0.0359499	9125	1.06443	2157	1.4 (0.38-5.4)	0.59	-0.206688	8047	0.21 (0.042-1.1)	0.06
BTLA	19896.7	9504	0.7807	3151	-0.5053	12197	-0.334616	10198	1.2 (0.22-7)	0.8	-0.489342	9272	1.1 (0.31-4.2)	0.85
ASAP2	19898	9505	0.661283	3644	-0.584939	12647	-0.088786	8627	0.39 (0.15-1)	0.052	0.348065	5682	1 (0.47-2.1)	0.99
PPWD1	19898.1	9506	-0.0302549	7497	-0.373068	11379	0.402183	5494	1.3 (0.58-3)	0.5	2.02645	602	1.1 (0.55-2.3)	0.73
ZNF608	19900.5	9507	-1.50957	14478	0.291067	6818	0.626098	4157	3.3 (1.3-8.2)	0.01	-3.54209	15753	1.3 (0.43-4.2)	0.61
BCLAF3	19902.2	9508	0.915438	2620	-0.867553	13882	0.0511426	7748	0.66 (0.2-2.2)	0.49	1.03998	2914	0.73 (0.22-2.4)	0.61
ATXN10	19902.9	9509	-0.0349716	7524	-0.253522	10656	0.184807	6849	1.6 (0.76-3.3)	0.22	-0.484936	9242	1.2 (0.62-2.3)	0.61
TLL1	19905.2	9510	-1.28868	13875	0.608435	4726	-0.150901	9043	1.1 (0.23-5.7)	0.87	-2.14122	15197	2.1 (0.24-17)	0.51
IGFBP6	19905.6	9511	-1.45734	14341	0.334468	6540	0.500262	4897	3 (0.95-9.5)	0.061	-1.45719	13407	1.5 (0.43-5.4)	0.51
FURIN	19905.8	9512	-1.06068	13059	0.486749	5467	-0.112581	8803	1.4 (0.52-3.7)	0.52	-0.579563	9644	1.4 (0.51-3.9)	0.5
NF1	19906	9513	0.079579	6825	-0.429565	11742	0.352415	5784	1.7 (0.65-4.2)	0.29	0.189569	6314	1.2 (0.55-2.6)	0.66
GSK3B	19907.5	9514	0.552325	4158	-0.947262	14164	0.482135	4998	1.5 (0.56-4.2)	0.41	1.02535	2961	1.1 (0.49-2.4)	0.85
BMT2	19907.5	9515	0.237073	5901	-1.20976	14859	1.39702	1151	1.3 (0.32-4.9)	0.75	-0.489833	9276	0.52 (0.17-1.5)	0.23
SEMA4A	19908.9	9516	-1.73417	14911	0.731857	3986	-0.138358	8972	2.9 (0.65-13)	0.16	-0.231459	8160	1.5 (0.37-5.7)	0.59
C5orf63	19909.4	9517	0.039983	7058	-0.878888	13932	1.35183	1260	2.7 (0.58-13)	0.21	0.457043	5229	0.16 (0.053-0.46)	0.00071
FBXL5	19911.1	9518	-0.157079	8275	-0.490243	12087	0.854934	3040	0.85 (0.24-2.9)	0.79	1.53346	1455	1.5 (0.56-4.1)	0.42
WDR97	19911.2	9519	-0.189188	8504	-0.199395	10287	0.29458	6157	1.1 (0.19-6.6)	0.89	-1.00389	11517	2.2 (0.49-10)	0.3
NOP56	19911.9	9520	0.225965	5962	-0.510173	12226	0.301353	6114	1 (0.28-3.7)	0.98	1.63712	1234	0.6 (0.2-1.8)	0.37
BDKRB1	19912.9	9521	-1.27358	13821	0.611637	4706	-0.172575	9174	1.5 (0.56-4.3)	0.4	-0.466849	9161	1.3 (0.54-3.2)	0.54
DELE1	19913.1	9522	-1.5947	14659	0.149701	7798	1.09619	2043	2.9 (0.68-12)	0.15	1.03609	2931	0.37 (0.093-1.5)	0.17
GAL3ST4	19918.5	9523	-0.260403	8921	-0.270689	10769	0.543405	4646	0.76 (0.16-3.6)	0.74	0.0539576	6876	0.76 (0.21-2.7)	0.67
VWA5B1	19918.9	9524	-0.784134	11860	0.51322	5306	-0.450564	10867	2 (0.71-5.4)	0.19	1.46338	1628	1.1 (0.47-2.6)	0.81
GTF2B	19919.3	9525	-0.0404997	7555	-0.4595	11898	0.5758	4457	0.66 (0.14-3)	0.59	3.64362	8	0.62 (0.16-2.5)	0.51
INTS2	19921.1	9526	-0.260559	8925	-0.288591	10896	0.585389	4402	0.32 (0.068-1.5)	0.14	1.21049	2356	1 (0.29-3.7)	0.96
SOX5	19924.2	9527	-0.858813	12228	1.00187	2652	-1.82056	15429	1.9 (0.28-13)	0.52	-2.13643	15189	2.8 (0.46-16)	0.26
DOK4	19925.2	9528	-1.52447	14515	0.972743	2798	-0.630261	11850	2.3 (0.51-10)	0.28	-0.833527	10789	0.4 (0.093-1.7)	0.21
COL28A1	19925.3	9529	0.00990034	7259	0.366582	6299	-2.13606	15619	1.8 (0.43-7.2)	0.43	0.218906	6201	0.48 (0.11-2.1)	0.33
RANBP3	19926.9	9530	-2.92972	15695	0.972858	2797	-0.325857	10152	1.7 (0.33-9.2)	0.52	0.741176	4007	0.73 (0.18-3)	0.66
DENND2B	19928.8	9531	-1.15518	13414	0.763562	3821	-0.564048	11487	1.6 (0.7-3.9)	0.25	-1.2599	12621	1.2 (0.59-2.6)	0.57
PHF20L1	19929	9532	1.11676	1977	-0.818991	13689	-0.159251	9097	0.75 (0.16-3.5)	0.71	-0.107939	7579	1.2 (0.31-4.6)	0.8
CBY1	19930.6	9533	0.315352	5435	-1.04973	14472	0.951617	2609	2.5 (0.73-8.4)	0.15	-0.972887	11395	0.86 (0.28-2.6)	0.79
TTC21B	19934.2	9534	-0.925458	12525	0.0631853	8425	0.664355	3963	2.1 (0.17-25)	0.57	-1.43247	13315	1 (0.091-12)	0.98
SLC9B2	19934.5	9535	-1.48763	14420	1.35905	1465	-1.27846	14558	2.5 (0.3-20)	0.4	-0.637572	9926	3.5 (0.35-35)	0.29
BDH1	19934.7	9536	0.0924172	6746	0.279139	6896	-1.6277	15234	0.61 (0.21-1.8)	0.38	0.845941	3591	0.41 (0.13-1.3)	0.13
SSR1	19934.7	9537	0.199721	6117	-0.532144	12356	0.368534	5685	0.78 (0.34-1.8)	0.57	1.08833	2752	0.8 (0.37-1.7)	0.57
CTNNA2	19935.6	9538	-1.26512	13802	0.567604	4953	-0.108893	8772	0.8 (0.11-5.7)	0.82	-1.02153	11592	0.73 (0.11-4.8)	0.74
KLHDC7B	19936	9539	-0.633131	11055	-0.267953	10755	1.22449	1626	1.5 (0.55-4.2)	0.42	-0.916633	11162	0.72 (0.23-2.3)	0.57
LHX2	19937.8	9540	0.673954	3601	-1.23	14907	0.579431	4437	1.8 (0.3-11)	0.51	-0.955415	11329	1.1 (0.19-6.2)	0.93
MSN	19938.1	9541	-0.544344	10569	-0.0534152	9251	0.447282	5212	1 (0.55-2)	0.9	-0.842216	10832	1.1 (0.59-2.2)	0.72
ST13	19939.6	9542	0.166852	6308	-0.694699	13186	0.693305	3829	1 (0.53-1.9)	0.99	0.954894	3192	0.96 (0.55-1.7)	0.89
EXOSC10	19940.3	9543	0.637817	3754	-1.16585	14754	0.564109	4514	0.86 (0.31-2.3)	0.77	2.07131	541	0.74 (0.32-1.7)	0.47
PBRM1	19940.3	9544	0.157046	6367	-0.38193	11437	0.149858	7095	0.92 (0.41-2.1)	0.85	1.79039	977	0.97 (0.48-1.9)	0.92
MVD	19941	9545	-0.139265	8163	-0.333814	11192	0.486613	4973	0.38 (0.074-1.9)	0.24	-0.73652	10359	0.52 (0.14-2)	0.34
BPIFB2	19941.4	9546	-0.0460518	7593	0.279254	6894	-1.10658	14028	1.2 (0.28-5.5)	0.77	-1.41507	13258	1.2 (0.21-7)	0.83
CELSR2	19941.4	9547	-1.44994	14311	0.589541	4832	-0.0366845	8280	5.4 (1.2-24)	0.027	-0.940065	11261	0.85 (0.2-3.7)	0.83
NTPCR	19941.4	9548	-0.957144	12664	0.0747757	8353	0.676781	3914	2.2 (0.51-9.8)	0.29	-0.414729	8954	0.74 (0.25-2.2)	0.59
PLA2R1	19944.9	9549	-4.23414	15755	0.540778	5123	0.37453	5645	1.8 (0.8-4)	0.16	-0.528069	9449	0.95 (0.43-2.1)	0.9
KAT2A	19946.8	9550	-2.46684	15591	0.346778	6439	0.786634	3365	2.1 (0.73-5.9)	0.17	-0.0928821	7523	0.65 (0.26-1.7)	0.37
ILDR1	19948	9551	0.35218	5245	-0.0449647	9193	-0.853996	13027	2.1 (0.47-9.4)	0.33	1.188	2429	0.79 (0.17-3.6)	0.76
EGR4	19948.3	9552	-0.79461	11913	0.976023	2785	-2.31629	15675	1.1 (0.3-4.4)	0.84	-0.81486	10704	1.5 (0.46-4.9)	0.5
CCDC17	19949.7	9553	-0.332034	9354	-0.360793	11327	0.860423	3012	3.3 (0.56-20)	0.19	-0.255784	8277	0.69 (0.12-3.9)	0.68
ZNF211	19951	9554	0.355164	5223	-0.570051	12571	0.222875	6595	0.27 (0.037-2)	0.2	1.76357	1019	1.2 (0.31-4.5)	0.81
B3GAT2	19955.4	9555	0.0297816	7127	0.282055	6875	-1.36018	14764	0.55 (0.075-4)	0.55	-0.245472	8226	0.52 (0.087-3.1)	0.47
GABPA	19955.6	9556	0.294071	5560	-1.52991	15363	1.57726	770	0.71 (0.18-2.8)	0.62	-0.589521	9693	1 (0.32-3.1)	0.99
PRKCB	19958.1	9557	0.892317	2711	-1.18514	14806	0.327559	5954	0.44 (0.16-1.2)	0.11	1.08561	2757	0.73 (0.33-1.6)	0.44
CMTM8	19958.1	9558	-0.262186	8934	0.356745	6358	-0.882395	13151	2.4 (0.65-9)	0.19	1.75897	1025	0.73 (0.25-2.1)	0.55
SPATA33	19958.6	9559	0.0118171	7248	-0.245864	10596	0.0950092	7469	0.68 (0.16-2.8)	0.59	-0.546791	9526	0.41 (0.096-1.8)	0.23
SPOP	19966.3	9560	0.432869	4820	-0.320614	11121	-0.298921	9983	1.6 (0.23-11)	0.64	-0.534504	9479	0.45 (0.049-4.2)	0.49
CHAC1	19969.8	9561	-0.378426	9634	-0.308816	11029	0.818144	3217	0.4 (0.072-2.3)	0.3	0.727448	4081	1.7 (0.37-7.4)	0.51
KCNIP1	19970.7	9562	-0.414046	9820	-0.33129	11180	0.9376	2661	0.7 (0.11-4.4)	0.7	-2.37806	15447	1.9 (0.42-8.6)	0.4
RNF213	19970.7	9563	0.473115	4587	-1.92585	15640	1.20785	1673	0.61 (0.28-1.3)	0.21	1.55183	1409	0.86 (0.45-1.6)	0.64
KDM4D	19972.4	9564	-0.906612	12454	0.398169	6059	-0.0963471	8670	1.6 (0.26-9.5)	0.62	-1.40802	13236	0.78 (0.13-4.8)	0.78
TRIM7	19974	9565	-0.774534	11811	0.630672	4583	-0.737358	12428	3.9 (0.53-29)	0.18	-1.3487	12980	0.61 (0.11-3.2)	0.56
CDKL1	19974.3	9566	-1.0945	13190	0.687882	4229	-0.498511	11116	5.1 (0.54-49)	0.15	0.0511744	6887	2.7 (0.57-13)	0.21
TBC1D25	19978	9567	-0.702315	11421	0.330464	6569	-0.174651	9195	3.1 (0.71-13)	0.13	-0.571984	9614	0.9 (0.26-3.1)	0.87
ITPRIP	19981.6	9568	-0.563783	10673	0.143233	7858	0.034973	7813	0.76 (0.18-3.2)	0.7	-1.26499	12643	1.1 (0.3-3.8)	0.92
TCF21	19983.2	9569	-1.24571	13735	0.787891	3683	-0.547857	11392	1.8 (0.79-4.3)	0.16	-1.96443	14864	1.4 (0.62-3.1)	0.43
SLBP	19983.4	9570	0.581159	4031	-1.03666	14439	0.51784	4800	0.83 (0.24-2.9)	0.77	0.607062	4565	0.29 (0.08-1.1)	0.064
CPNE9	19984.3	9571	-0.587587	10804	0.391496	6113	-0.470314	10971	1.2 (0.18-7.4)	0.88	-1.87875	14668	2.7 (0.4-19)	0.3
WSCD1	19985	9572	-0.569755	10703	0.267067	6972	-0.219353	9473	1.5 (0.4-5.5)	0.55	-1.40238	13212	0.87 (0.19-3.9)	0.86
PRKAR1B	19987.2	9573	-0.71462	11497	0.483861	5485	-0.511036	11179	1.9 (0.55-6.7)	0.3	-1.00227	11513	1.5 (0.51-4.2)	0.48
SLC47A2	19987.7	9574	0.218091	6006	0.201205	7418	-1.79026	15404	2 (0.31-13)	0.46	-1.17716	12258	1.8 (0.22-15)	0.58
CAST	19987.9	9575	-1.3343	13991	0.0669319	8404	1.11033	1990	1.4 (0.71-2.7)	0.34	0.797735	3763	1 (0.56-1.8)	0.99
PCIF1	19988.8	9576	-0.347239	9437	-0.0941622	9546	0.259237	6378	0.88 (0.15-5.3)	0.89	-0.101006	7560	0.65 (0.12-3.5)	0.61
CBX4	19989.8	9577	-0.157403	8279	0.40008	6051	-1.35106	14745	0.47 (0.072-3.1)	0.43	0.536488	4877	0.84 (0.21-3.3)	0.8
BTBD2	19989.9	9578	-1.67877	14823	1.17253	2015	-0.85423	13029	0.21 (0.018-2.4)	0.21	0.794767	3770	4.2 (0.55-32)	0.17
OVOL1	19990	9579	-1.59309	14657	0.0497186	8514	1.55064	822	0.86 (0.28-2.6)	0.79	3.12519	41	0.7 (0.25-2)	0.51
ZNF76	19992.1	9580	0.0823749	6813	-0.427518	11727	0.320272	5995	0.29 (0.059-1.5)	0.14	1.00514	3023	1.1 (0.25-5.2)	0.87
COX20	19992.8	9581	-1.15638	13421	0.193727	7472	0.549958	4607	1.9 (0.74-5.1)	0.18	0.256598	6037	1 (0.48-2.2)	0.96
UGT2B17	19993	9582	0.0172445	7221	0.0948662	8215	-0.682134	12134	0.83 (0.28-2.5)	0.74	-0.0487339	7329	1.3 (0.53-3.1)	0.57
ADRM1	19993	9583	-0.828738	12080	-0.221716	10441	1.52859	857	0.78 (0.19-3.1)	0.72	-0.25	8249	1.1 (0.25-4.5)	0.93
ATAD3A	19997.8	9584	0.387813	5058	-0.235203	10523	-0.447076	10845	0.95 (0.29-3.1)	0.93	1.28384	2127	1.6 (0.54-4.6)	0.41
ARHGEF15	19998	9585	-1.57504	14619	0.763574	3820	-0.283529	9882	1.7 (0.38-7.7)	0.49	-1.28007	12698	1.6 (0.48-5.5)	0.44
SLFN5	19998.2	9586	0.347403	5270	-0.955918	14192	0.755754	3513	0.64 (0.28-1.5)	0.29	-1.11014	11970	0.9 (0.4-2)	0.8
GLP1R	20001.5	9587	-0.342494	9407	0.0433779	8559	-0.0437181	8336	3.6 (0.42-31)	0.24	-2.01919	14982	1.3 (0.26-6.1)	0.77
EGLN3	20002.5	9588	-0.406639	9786	0.0686637	8396	-0.00995016	8103	1.3 (0.42-4)	0.66	0.0803885	6759	0.64 (0.23-1.8)	0.41
SPIRE2	20004.3	9589	-0.956491	12659	0.266273	6977	0.209134	6677	0.45 (0.15-1.3)	0.15	2.71509	134	0.55 (0.19-1.6)	0.27
MARK4	20005.7	9590	-0.724401	11547	-0.0767119	9431	0.74074	3585	0.59 (0.098-3.5)	0.56	-2.48743	15530	1.9 (0.37-9.9)	0.44
MACROH2A2	20006.3	9591	-0.394581	9712	0.150603	7794	-0.204033	9370	1.3 (0.25-6.4)	0.77	0.170135	6398	1.7 (0.37-8.2)	0.49
ESRRB	20006.5	9592	-0.194983	8533	-0.0400475	9160	-0.0629578	8456	1.2 (0.22-7.2)	0.8	-0.563687	9580	1.1 (0.24-5.2)	0.89
C21orf58	20009.2	9593	-0.433162	9918	-0.499122	12142	1.58879	751	0.49 (0.076-3.2)	0.45	-0.872758	10959	0.73 (0.095-5.6)	0.76
BEST3	20009.6	9594	1.48217	1092	-0.447966	11839	-1.11707	14072	0.62 (0.048-7.9)	0.71	-0.266966	8334	2 (0.18-22)	0.58
DRD3	20009.9	9595	0.44176	4768	-0.0833803	9475	-0.916165	13294	3.1 (0.68-14)	0.14	-1.0012	11510	1.2 (0.24-5.6)	0.85
SLC26A11	20012	9596	0.220552	5992	-0.349424	11278	-0.00479543	8078	0.14 (0.02-0.95)	0.044	0.253191	6046	0.99 (0.22-4.5)	0.99
ECEL1	20013.4	9597	0.863562	2842	-0.257898	10692	-1.03104	13750	0.25 (0.041-1.5)	0.13	-0.753234	10424	1.5 (0.34-6.2)	0.61
TRPM5	20014.9	9598	0.816062	3025	-0.265496	10732	-0.942706	13412	0.76 (0.16-3.7)	0.73	-1.67918	14142	1.2 (0.36-4.3)	0.73
DUSP11	20016.2	9599	0.176394	6253	-0.575853	12607	0.454079	5164	1.1 (0.35-3.3)	0.9	0.832294	3642	0.87 (0.34-2.2)	0.76
CARD6	20016.8	9600	-1.46763	14366	-0.0278483	9065	2.04599	238	5.4 (1.3-23)	0.023	-1.44676	13372	0.75 (0.19-3)	0.68
DOCK10	20019.8	9601	0.850712	2892	-0.329502	11174	-0.80441	12767	0.58 (0.24-1.4)	0.23	0.240052	6103	1 (0.41-2.4)	1
KLHL24	20020.3	9602	-0.420207	9854	-0.0740221	9412	0.305571	6093	0.82 (0.35-1.9)	0.66	1.53351	1454	0.71 (0.3-1.7)	0.42
FABP6	20020.3	9603	-4.67649	15757	1.5257	1048	-0.989505	13591	2.2 (1-4.7)	0.043	0.418718	5382	0.8 (0.4-1.6)	0.53
GATA2	20020.8	9604	-1.74612	14931	1.0583	2413	-0.689591	12170	2.6 (0.79-8.4)	0.12	0.772593	3862	1.6 (0.5-4.9)	0.44
BRMS1	20022.4	9605	0.842623	2920	-1.00315	14329	0.20764	6689	0.16 (0.036-0.76)	0.02	-0.0860743	7485	0.59 (0.17-2.1)	0.41
ZNF331	20022.5	9606	1.61435	900	-0.366801	11357	-1.68572	15297	0.43 (0.19-1)	0.054	0.736876	4030	0.83 (0.43-1.6)	0.57
AGRP	20022.9	9607	-0.117966	8041	-0.153232	9954	0.0622265	7677	0.65 (0.16-2.6)	0.54	-3.09787	15724	0.92 (0.29-3)	0.9
LSM1	20023.4	9608	-0.523	10435	0.235368	7192	-0.224043	9512	0.73 (0.22-2.5)	0.61	0.0195532	7032	1 (0.37-2.7)	0.99
L3MBTL3	20024	9609	-2.1782	15397	0.951386	2902	-0.398961	10567	1.3 (0.37-4.3)	0.7	-0.18148	7914	0.75 (0.24-2.3)	0.61
DDHD1	20024.1	9610	-0.797898	11929	0.631549	4575	-0.725948	12369	0.67 (0.17-2.7)	0.57	-0.81554	10706	0.91 (0.31-2.7)	0.86
TAX1BP1	20024.3	9611	0.1479	6411	-0.642288	12943	0.600442	4308	0.76 (0.34-1.7)	0.52	2.03194	597	0.96 (0.51-1.8)	0.89
EOGT	20026.3	9612	-2.21615	15435	0.817524	3532	-0.193961	9310	2.1 (0.76-5.7)	0.16	-0.189965	7956	1.8 (0.74-4.4)	0.2
IL34	20026.8	9613	0.434764	4807	-0.0764475	9427	-0.931091	13362	0.43 (0.068-2.7)	0.37	-1.25866	12616	1.1 (0.27-4.1)	0.93
ASB1	20032.1	9614	0.631509	3785	-1.69059	15507	0.820692	3203	0.4 (0.058-2.8)	0.35	-0.174615	7876	0.8 (0.17-3.8)	0.78
ARL4D	20034.7	9615	0.212251	6042	0.213243	7334	-2.09946	15603	1.5 (0.46-4.5)	0.52	-0.2273	8140	2.2 (0.82-6)	0.12
HLA-DPA1	20035	9616	0.933759	2551	-2.07679	15688	0.543454	4643	N/A	N/A	1.46629	1621	N/A	N/A
UTS2	20039.4	9617	-0.137943	8155	0.374811	6238	-1.31892	14661	0.74 (0.11-5)	0.76	-1.12919	12052	0.48 (0.065-3.5)	0.47
AMDHD1	20039.7	9618	0.764744	3210	-0.662809	13049	-0.106559	8755	1.6 (0.35-7)	0.55	0.130516	6562	2.6 (0.55-13)	0.22
TAAR5	20039.7	9619	-0.00512926	7334	0.108151	8118	-0.703593	12246	1 (0.24-4.6)	0.95	-0.579064	9641	1.1 (0.3-4.2)	0.87
ICAM1	20040.3	9620	0.512104	4361	-1.60345	15433	0.971582	2529	0.46 (0.18-1.2)	0.098	1.08192	2771	0.88 (0.47-1.7)	0.71
SMOC1	20040.8	9621	-0.0159198	7403	0.366809	6297	-2.18766	15636	1.8 (0.44-7.5)	0.41	-0.546693	9525	2.7 (1.2-6)	0.014
GALNT13	20041.6	9622	0.280865	5641	0.103166	8149	-1.30808	14634	1.6 (0.19-13)	0.67	-0.435691	9033	2.9 (0.36-23)	0.32
MT4	20044.3	9623	-0.150151	8231	0.138009	7894	-0.546726	11389	3.9 (0.71-22)	0.12	-2.32212	15403	2.3 (0.39-14)	0.35
THEMIS	20044.6	9624	0.244052	5874	-0.520603	12283	0.258451	6386	0.34 (0.073-1.6)	0.17	0.972529	3140	0.56 (0.14-2.2)	0.4
C11orf1	20046.5	9625	-0.210783	8633	-0.298652	10959	0.491973	4943	1.2 (0.46-3)	0.74	2.08931	524	0.66 (0.32-1.4)	0.28
BACH1	20047.1	9626	-0.203221	8591	0.186988	7520	-0.584772	11591	1 (0.16-7)	0.96	1.0758	2789	0.88 (0.12-6.3)	0.9
CDH11	20049.2	9627	-0.465008	10094	0.276128	6913	-0.402377	10588	0.81 (0.35-1.9)	0.62	-1.0138	11566	1.3 (0.7-2.5)	0.4
APPL1	20051.7	9628	0.788834	3118	-0.2435	10576	-1.00202	13647	0.85 (0.29-2.5)	0.76	1.87081	844	0.69 (0.31-1.6)	0.38
ZSWIM1	20052	9629	0.507643	4383	0.00946162	8810	-1.60913	15204	1.3 (0.19-9.5)	0.78	1.36415	1911	0.33 (0.057-2)	0.22
ECSIT	20055.3	9630	-0.391819	9697	-0.159828	10005	0.441966	5251	0.91 (0.18-4.6)	0.91	-0.654254	10012	0.55 (0.1-3)	0.49
GABRA4	20056	9631	0.68469	3562	-0.360614	11326	-0.583019	11578	2 (0.44-8.8)	0.37	-1.79704	14455	0.81 (0.19-3.5)	0.78
NBR1	20056.4	9632	0.234814	5915	-0.240835	10555	-0.247242	9659	1.4 (0.52-3.8)	0.5	0.946353	3235	0.69 (0.31-1.6)	0.38
NME9	20056.6	9633	0.477554	4560	-0.557369	12497	0.0218689	7896	0.86 (0.13-5.7)	0.87	-2.41429	15476	2.4 (0.51-11)	0.27
PKD2	20058.5	9634	-0.518772	10416	0.0927938	8233	0.0695575	7613	1.6 (0.25-11)	0.61	-1.96262	14863	5 (0.91-27)	0.064
KCTD6	20060.1	9635	0.43415	4811	-0.365391	11350	-0.259098	9737	0.79 (0.15-4.1)	0.78	-1.31383	12831	1.3 (0.32-5)	0.73
IRF6	20060.7	9636	-0.202039	8588	-0.0859072	9496	0.0304411	7837	1.1 (0.42-2.9)	0.83	1.48383	1577	1.1 (0.44-2.5)	0.9
PRODH	20061.8	9637	0.920712	2598	-0.576976	12615	-0.389432	10512	0.73 (0.12-4.3)	0.73	-2.39319	15459	0.61 (0.088-4.3)	0.62
TBC1D22A	20062.1	9638	-0.254198	8885	-0.412296	11620	0.792239	3343	0.78 (0.17-3.7)	0.75	-1.01177	11555	2.5 (0.6-11)	0.21
TNPO2	20065.1	9639	-0.223715	8716	0.0264855	8698	-0.174246	9189	1.4 (0.26-7.4)	0.71	-0.84606	10842	0.59 (0.14-2.4)	0.47
THEG	20065.6	9640	-0.432889	9917	0.292329	6807	-0.491579	11078	2.4 (0.53-11)	0.26	-0.885258	11018	0.63 (0.13-3)	0.56
ACVR2A	20066.5	9641	-0.731671	11586	-0.0930811	9537	0.772155	3442	1.9 (0.7-5.3)	0.2	-0.953234	11320	0.89 (0.38-2.1)	0.78
GPR155	20067.1	9642	0.088022	6779	-0.83421	13747	1.02554	2319	1 (0.34-3.1)	0.96	-1.15346	12159	1.4 (0.47-4.4)	0.52
DNM2	20068.1	9643	-1.41942	14232	0.423834	5884	0.219134	6622	0.95 (0.44-2)	0.89	1.63625	1235	0.75 (0.34-1.6)	0.46
JMJD1C	20068.5	9644	-0.675704	11272	-0.00674733	8922	0.469517	5077	0.99 (0.39-2.5)	0.98	0.214166	6217	1.4 (0.7-2.7)	0.36
ZNF689	20069.1	9645	-0.696042	11390	-0.350865	11283	1.83768	386	0.53 (0.098-2.9)	0.46	-1.19146	12324	0.51 (0.12-2.2)	0.37
TAGLN3	20069.6	9646	-2.35394	15523	1.45633	1222	-1.01352	13690	2.1 (0.48-9.2)	0.33	-1.5441	13697	2.3 (0.64-8.3)	0.2
KIF17	20070.3	9647	0.885421	2742	-0.165096	10040	-1.64518	15252	0.26 (0.032-2.1)	0.21	0.137192	6534	0.8 (0.17-3.7)	0.78
MAGEB6	20070.8	9648	-0.592525	10837	0.782149	3719	-2.31112	15674	1.8 (0.5-6.8)	0.37	-0.910985	11138	0.62 (0.17-2.3)	0.47
AMPD2	20071	9649	-2.00413	15239	0.223016	7277	0.978269	2506	2.3 (0.58-9.2)	0.24	0.91724	3356	0.35 (0.089-1.4)	0.13
MSANTD1	20071.2	9650	-0.0643257	7703	0.137744	7898	-0.69366	12195	0.69 (0.15-3.1)	0.63	-2.27449	15363	0.62 (0.18-2.2)	0.46
MON1B	20071.5	9651	-1.54806	14571	0.163307	7699	0.936771	2663	1 (0.19-5.7)	0.98	-0.895413	11070	0.18 (0.041-0.77)	0.021
PRIMPOL	20072	9652	0.234245	5918	-1.1856	14807	1.24611	1541	0.46 (0.043-5)	0.53	-1.83852	14554	1.4 (0.22-8.9)	0.72
ZFPL1	20072.4	9653	0.595295	3960	-0.47953	12022	-0.253746	9702	0.33 (0.055-2)	0.23	1.7278	1086	0.35 (0.096-1.3)	0.12
MICALL2	20072.9	9654	-2.46525	15587	0.579678	4891	0.225479	6577	3.4 (0.74-16)	0.12	-0.240992	8203	1.8 (0.41-8)	0.44
MSL3	20073.1	9655	-0.0249526	7457	0.262964	7004	-1.17979	14266	0.65 (0.16-2.7)	0.55	1.15159	2552	0.89 (0.26-3.1)	0.85
TMEM200A	20075.2	9656	0.186866	6201	-0.595476	12711	0.456309	5153	0.25 (0.036-1.8)	0.16	-0.296473	8458	2.9 (0.77-11)	0.12
PHC3	20075.6	9657	-0.837679	12121	-0.0533531	9250	0.814632	3237	0.67 (0.26-1.7)	0.41	0.349914	5674	0.9 (0.35-2.3)	0.82
SENP5	20076.4	9658	0.397332	5008	-0.831208	13734	0.496668	4918	0.3 (0.097-0.91)	0.033	0.321318	5782	0.99 (0.37-2.6)	0.98
C1orf127	20076.7	9659	0.0202638	7200	0.0272051	8692	-0.550732	11411	0.78 (0.25-2.4)	0.66	-2.0304	15010	0.75 (0.23-2.5)	0.64
ADRA2B	20077.8	9660	0.153236	6384	0.0605766	8446	-0.863655	13062	0.43 (0.067-2.8)	0.38	-0.835214	10804	1.5 (0.41-5.4)	0.55
FAM81A	20078	9661	-1.28888	13878	0.495865	5413	-0.00186366	8054	1.7 (0.36-7.8)	0.52	-0.923955	11189	1.4 (0.3-6)	0.69
AMHR2	20078.2	9662	0.479396	4548	-0.190432	10225	-0.715279	12306	1.6 (0.29-8.4)	0.6	-1.54879	13713	3.1 (0.71-14)	0.13
TMEM209	20081.5	9663	0.0993879	6699	-0.18431	10186	-0.189918	9282	6.5 (1.3-32)	0.022	0.508165	4980	1.4 (0.31-6.7)	0.64
SCAF1	20083.6	9664	0.147065	6415	-0.121935	9773	-0.38593	10487	0.42 (0.094-1.9)	0.26	-1.74069	14312	1.3 (0.31-5.3)	0.73
SLC5A11	20084.7	9665	0.524871	4294	-0.107406	9646	-1.04086	13794	1 (0.082-12)	1	-1.07949	11842	3 (0.37-24)	0.3
GPRC5C	20084.7	9666	-0.958347	12670	0.892298	3154	-1.13693	14137	1 (0.33-3.1)	0.99	0.238753	6108	0.9 (0.35-2.3)	0.83
IRF8	20087	9667	0.485163	4513	-1.73052	15540	1.05317	2194	0.67 (0.21-2.1)	0.49	0.0455834	6908	0.73 (0.25-2.1)	0.56
PCDHB10	20091.5	9668	-0.889213	12374	0.602286	4755	-0.568978	11511	6 (1.5-25)	0.013	-2.44381	15510	1.3 (0.3-5.6)	0.74
ZNF638	20093.2	9669	0.0463468	7021	-0.745911	13409	0.936427	2667	0.82 (0.35-1.9)	0.64	0.975743	3134	0.95 (0.43-2.1)	0.89
CIC	20093.6	9670	-0.00740931	7347	0.302136	6733	-1.47507	14983	0.8 (0.16-4.1)	0.79	-1.74559	14320	0.76 (0.15-3.9)	0.74
CD163	20094.9	9671	-0.0382284	7541	-0.900544	14014	1.5822	761	0.67 (0.19-2.4)	0.54	1.38253	1854	0.83 (0.27-2.6)	0.75
PCNP	20095.5	9672	0.576923	4052	-0.415752	11651	-0.357088	10324	0.69 (0.14-3.3)	0.65	0.737169	4029	1.3 (0.31-5.6)	0.71
QRICH2	20096.6	9673	-0.83595	12111	0.0399673	8584	0.555808	4567	0.89 (0.2-4)	0.88	-0.184174	7926	2.1 (0.52-8.1)	0.3
FBXL7	20097.6	9674	-0.680242	11297	0.322966	6616	-0.224116	9513	0.78 (0.15-4.1)	0.77	-1.16591	12211	0.71 (0.15-3.3)	0.67
CLVS2	20097.8	9675	-1.27306	13820	1.27412	1681	-1.70559	15323	2 (0.31-13)	0.47	-1.20853	12389	0.95 (0.23-3.9)	0.94
SRFBP1	20099.4	9676	-0.673827	11262	-0.362021	11332	1.71956	535	2.4 (0.63-9.2)	0.2	1.25989	2202	0.67 (0.2-2.2)	0.51
RPP25	20099.4	9677	-0.757072	11716	0.132541	7928	0.255966	6399	1.3 (0.36-4.9)	0.66	-1.42546	13289	1.7 (0.46-6.5)	0.42
HIVEP3	20100.8	9678	-0.29156	9105	0.452288	5682	-1.24212	14472	1.4 (0.28-6.6)	0.7	-0.436112	9036	0.53 (0.13-2.2)	0.38
MBD1	20101.6	9679	-0.857394	12217	0.517254	5274	-0.429643	10763	0.51 (0.076-3.5)	0.49	1.21796	2332	0.34 (0.08-1.4)	0.14
CYSLTR2	20102.5	9680	1.12014	1967	-0.217935	10414	-2.52437	15716	0.67 (0.1-4.4)	0.67	-0.20973	8061	1.6 (0.31-7.7)	0.59
STMN2	20104.1	9681	-0.76152	11741	0.711019	4096	-1.02162	13711	1.4 (0.58-3.2)	0.47	-0.786362	10558	1.4 (0.88-2.4)	0.15
CLCN1	20104.2	9682	-0.759761	11734	0.746604	3905	-1.12337	14087	1.3 (0.22-7.3)	0.8	-1.00022	11504	2.9 (0.67-12)	0.15
ANKRD34A	20104.9	9683	-0.637605	11078	0.280474	6885	-0.197024	9328	1.2 (0.25-5.6)	0.84	-1.81126	14486	1.7 (0.42-7)	0.46
MAML2	20106.1	9684	0.696254	3502	-0.840618	13771	0.153599	7078	0.89 (0.32-2.5)	0.83	1.74443	1059	0.76 (0.31-1.9)	0.56
VAMP1	20106.3	9685	0.192517	6160	-1.00913	14354	1.07298	2125	0.97 (0.26-3.6)	0.96	0.245661	6081	0.74 (0.23-2.4)	0.61
LCN1	20106.7	9686	-0.659142	11194	0.103269	8147	0.198828	6747	0.92 (0.3-2.9)	0.89	-1.80196	14462	2.3 (0.91-5.8)	0.08
TEDDM1	20107.5	9687	0.693669	3513	-0.260315	10709	-0.833255	12929	0.54 (0.09-3.3)	0.5	-0.452762	9104	0.65 (0.12-3.5)	0.62
ETFA	20109.8	9688	-0.471988	10132	-0.463901	11921	1.43327	1058	1 (0.48-2.2)	0.93	1.52174	1481	1.2 (0.6-2.2)	0.66
LRRC43	20110.3	9689	-0.719273	11516	0.799816	3630	-1.44893	14940	1.8 (0.48-7)	0.37	-2.38438	15450	0.98 (0.2-4.8)	0.98
LHX5	20110.9	9690	1.02477	2248	-0.221797	10443	-1.65899	15271	0.75 (0.18-3)	0.68	-1.13392	12074	1.9 (0.53-7.1)	0.31
PLXNA2	20111	9691	-1.32889	13982	0.402896	6026	0.193638	6793	3.6 (1.4-9)	0.0059	-0.271109	8351	0.98 (0.35-2.7)	0.97
ADGRL4	20111.4	9692	-0.419058	9850	0.452284	5683	-0.943591	13415	1.4 (0.46-4)	0.57	0.312303	5813	1.8 (0.62-5.3)	0.28
C4orf33	20111.7	9693	-1.20023	13573	0.485694	5474	-0.0603126	8442	3.7 (0.52-27)	0.19	-0.591825	9703	1.8 (0.39-8.1)	0.46
ANKFN1	20112.4	9694	-2.25797	15462	0.603093	4749	0.149011	7105	2.8 (0.75-10)	0.13	-0.241249	8204	0.82 (0.3-2.2)	0.7
STAT3	20115.3	9695	0.2533	5812	-0.797627	13604	0.642097	4081	0.49 (0.19-1.3)	0.14	-1.09956	11927	0.65 (0.26-1.6)	0.37
LYPD6B	20115.4	9696	-1.5842	14641	0.335054	6530	0.502588	4885	1.4 (0.77-2.4)	0.29	0.76102	3913	0.85 (0.47-1.5)	0.59
ZNF879	20117	9697	0.18262	6219	-0.203403	10316	-0.267512	9794	1.1 (0.21-6.2)	0.88	-0.888561	11037	1.1 (0.27-4.6)	0.88
ISCA1	20117.2	9698	-0.710823	11479	0.532215	5167	-0.669932	12063	0.78 (0.39-1.5)	0.47	0.0288805	6991	1.1 (0.64-2)	0.67
KRT24	20117.2	9699	0.320956	5408	-0.0586859	9290	-0.833322	12930	0.94 (0.15-5.7)	0.95	-0.477063	9211	2.1 (0.55-8.1)	0.28
CHST6	20117.8	9700	-0.0323509	7506	0.203068	7406	-0.968003	13511	1.6 (0.47-5.3)	0.46	-0.389949	8847	1.2 (0.37-3.7)	0.79
KCTD20	20118.4	9701	0.962602	2448	-1.53161	15364	0.387027	5572	0.77 (0.15-4.1)	0.76	0.186368	6330	1.5 (0.37-5.8)	0.59
RLF	20118.5	9702	0.317709	5421	-0.495358	12113	0.0888613	7507	0.84 (0.34-2.1)	0.7	0.402173	5451	0.53 (0.21-1.3)	0.17
ARMC8	20119.1	9703	-1.72022	14889	0.493491	5432	0.217264	6637	5.9 (0.74-47)	0.094	1.06284	2829	1.1 (0.23-5.7)	0.86
SPNS3	20121.5	9704	-0.0243794	7453	-0.296264	10948	0.191414	6811	3.1 (0.71-14)	0.13	-1.23903	12523	1.1 (0.23-5.4)	0.89
ANK2	20124	9705	-0.289884	9093	0.43575	5802	-1.19366	14304	0.58 (0.063-5.4)	0.63	-2.48487	15528	2.9 (0.83-10)	0.094
KCNQ2	20124.5	9706	0.298645	5535	-0.255664	10674	-0.319201	10110	1.5 (0.33-6.6)	0.61	-0.447688	9074	0.72 (0.14-3.7)	0.7
CA7	20124.7	9707	0.936046	2542	-0.520559	12282	-0.540316	11351	0.68 (0.081-5.8)	0.73	-1.15248	12156	1.1 (0.16-7.5)	0.92
TANGO2	20124.7	9708	0.437902	4790	-1.74327	15547	1.1462	1853	0.98 (0.26-3.7)	0.98	0.699318	4185	0.27 (0.068-1.1)	0.069
TBC1D9	20126.5	9709	-0.936075	12558	-0.200493	10293	1.61039	706	0.36 (0.12-1.1)	0.07	1.34474	1960	0.94 (0.4-2.2)	0.89
FAM104B	20127.3	9710	-0.212628	8645	-0.0629334	9316	-0.0290034	8227	0.73 (0.19-2.8)	0.64	-0.119252	7633	1.3 (0.37-4.6)	0.67
SBNO2	20130.2	9711	-0.998948	12846	0.105976	8130	0.579315	4440	0.45 (0.08-2.5)	0.37	-0.241525	8205	0.89 (0.24-3.4)	0.87
PRXL2A	20130.9	9712	-1.43305	14270	0.298078	6765	0.481473	5000	2.8 (0.89-9)	0.079	-1.12259	12017	2.4 (0.91-6.3)	0.076
ALDOB	20132.3	9713	1.24448	1611	-0.500341	12158	-0.836156	12947	1.3 (0.19-9)	0.79	-2.69956	15642	2.1 (0.37-12)	0.39
REXO1	20134.5	9714	-0.610017	10933	0.110854	8099	0.12638	7269	0.87 (0.17-4.3)	0.86	-0.159254	7801	0.83 (0.19-3.6)	0.8
CACNA1F	20134.9	9715	0.66469	3635	-0.232233	10504	-0.894439	13198	1.5 (0.21-10)	0.71	-0.216206	8098	0.79 (0.14-4.5)	0.79
MRGPRX3	20134.9	9716	0.705527	3461	-0.456464	11881	-0.438376	10812	1.3 (0.38-4.7)	0.65	-0.30318	8481	1.8 (0.66-5)	0.24
GARIN3	20135.1	9717	-0.993943	12830	0.883047	3207	-1.0702	13901	0.67 (0.11-4.1)	0.66	-2.34701	15425	2.5 (0.61-10)	0.2
KATNIP	20135.9	9718	-0.523275	10437	0.498951	5392	-0.88845	13172	1.9 (0.32-11)	0.48	1.49797	1543	0.46 (0.098-2.2)	0.33
ZDHHC14	20136.2	9719	-0.591891	10832	0.732222	3984	-1.68646	15299	0.71 (0.28-1.8)	0.47	-0.0361261	7274	1.9 (0.7-5.1)	0.21
CRP	20136.9	9720	0.410316	4946	-0.575989	12608	0.124403	7280	2.4 (0.5-11)	0.28	-1.70659	14220	1 (0.18-5.9)	0.96
DIP2C	20138	9721	-0.8818	12338	0.297423	6771	0.0401724	7791	0.68 (0.22-2.1)	0.5	0.00502602	7091	0.78 (0.33-1.9)	0.58
ADRA1A	20138.5	9722	-0.988195	12803	0.630973	4582	-0.533915	11313	1.8 (0.27-12)	0.54	-0.660987	10060	0.63 (0.13-3.1)	0.57
CASKIN1	20138.6	9723	0.145909	6422	-0.135669	9865	-0.370568	10406	1.8 (0.41-8)	0.43	-0.504214	9338	1.2 (0.3-4.5)	0.83
AARS1	20139.8	9724	-0.302719	9170	0.192416	7486	-0.476871	10998	0.27 (0.06-1.3)	0.096	-0.58764	9687	0.52 (0.19-1.4)	0.19
IGFN1	20140.4	9725	-0.218768	8694	0.451522	5691	-1.56207	15124	5.7 (0.9-37)	0.065	-1.89844	14709	5.5 (0.9-34)	0.065
HAL	20146.3	9726	0.648975	3696	-0.451906	11861	-0.393625	10533	9.7 (1.4-65)	0.02	-0.67541	10120	0.26 (0.033-2)	0.2
FGF13	20146.5	9727	0.153965	6376	-0.202105	10306	-0.244644	9643	2.3 (0.38-14)	0.36	-1.00837	11538	1.4 (0.29-6.3)	0.69
GATA1	20147.7	9728	-0.960591	12681	0.43906	5788	-0.17471	9197	1 (0.21-4.7)	1	-1.63409	13991	1.8 (0.46-6.9)	0.4
PDRG1	20149.9	9729	1.2191	1670	-0.871356	13897	-0.231904	9565	0.2 (0.04-1)	0.055	0.269043	5982	0.38 (0.095-1.5)	0.16
ZNF45	20150	9730	-0.323862	9300	-0.534676	12371	1.26867	1474	0.7 (0.13-3.8)	0.68	-0.319534	8544	0.59 (0.11-3)	0.52
POU4F3	20151.1	9731	-0.466386	10102	-0.243232	10572	0.706125	3764	0.76 (0.21-2.8)	0.68	-1.70225	14208	0.93 (0.29-3)	0.9
DENND4B	20152.2	9732	0.252909	5817	-1.14418	14706	1.09814	2034	0.37 (0.057-2.4)	0.3	-1.3943	13173	0.88 (0.15-5.3)	0.89
LYPD5	20152.9	9733	-0.0287031	7489	-0.377207	11408	0.329614	5938	0.24 (0.039-1.5)	0.12	-0.505873	9346	0.58 (0.12-2.9)	0.51
CD2BP2	20153.4	9734	-0.304195	9176	-0.291075	10914	0.577147	4450	0.28 (0.063-1.3)	0.096	-0.239829	8199	0.34 (0.084-1.4)	0.13
COA7	20154.3	9735	0.498677	4432	-1.20928	14857	0.709693	3748	0.26 (0.046-1.5)	0.14	0.55139	4813	0.46 (0.12-1.7)	0.25
CPSF3	20157.7	9736	0.4569	4675	-0.276962	10805	-0.507731	11164	0.71 (0.27-1.9)	0.49	1.46377	1627	0.66 (0.3-1.5)	0.3
PLK5	20158.7	9737	-0.218377	8692	0.192485	7484	-0.607317	11728	0.86 (0.22-3.4)	0.83	-1.34845	12978	0.8 (0.23-2.8)	0.73
DDX42	20161.4	9738	-0.0633766	7699	-0.168219	10060	-0.0298454	8233	0.69 (0.28-1.7)	0.43	0.432512	5332	1.3 (0.54-3.3)	0.52
PLXNB2	20162.4	9739	-0.794049	11907	-0.222647	10451	1.28953	1412	2.5 (0.91-6.8)	0.076	0.290872	5890	1.6 (0.64-4)	0.32
ANO10	20163.2	9740	0.121887	6562	-0.830706	13732	0.898469	2845	0.76 (0.19-3.1)	0.71	1.41856	1745	0.79 (0.25-2.5)	0.69
TBX1	20167.7	9741	-0.0137825	7391	-0.41252	11621	0.367041	5700	2.5 (0.49-12)	0.27	0.415316	5399	0.52 (0.14-1.9)	0.32
ATP1A1	20167.9	9742	-0.385686	9658	-0.118402	9746	0.31697	6019	1 (0.55-1.9)	0.92	-0.387855	8837	1.2 (0.63-2.3)	0.59
ZDHHC1	20169.7	9743	-0.150737	8238	0.254255	7056	-0.898866	13224	2.5 (0.51-13)	0.26	-2.51372	15552	3.3 (0.76-14)	0.11
OCIAD2	20172.3	9744	-0.86551	12257	0.0317184	8652	0.590499	4371	1.1 (0.54-2.3)	0.75	0.263905	6006	0.91 (0.44-1.9)	0.8
TIMM29	20172.3	9745	-1.18302	13505	0.406066	6003	0.0657299	7643	1 (0.35-3)	0.95	1.01123	3006	0.72 (0.27-2)	0.52
ENC1	20172.7	9746	0.397859	5005	-0.391575	11496	-0.20675	9393	0.78 (0.23-2.7)	0.69	1.6739	1180	2.3 (0.73-6.9)	0.16
PCBP1	20174	9747	0.721655	3395	-0.655697	13011	-0.115233	8818	0.54 (0.11-2.5)	0.44	0.555101	4789	1.3 (0.4-4.3)	0.66
CTXN1	20174.1	9748	-0.684199	11313	0.714032	4076	-1.25396	14501	1.2 (0.27-5.7)	0.79	0.639771	4423	2 (0.45-8.7)	0.37
VSNL1	20174.2	9749	-0.653558	11165	-0.129915	9832	0.719259	3691	0.64 (0.19-2.1)	0.47	-1.432	13312	1 (0.24-4.4)	0.97
WRAP53	20174.5	9750	1.72405	736	-1.02734	14412	-0.297632	9974	0.71 (0.11-4.5)	0.71	0.438944	5303	0.95 (0.19-4.6)	0.95
TRIM44	20174.7	9751	0.841975	2922	-1.70683	15522	0.534888	4693	0.56 (0.16-2)	0.38	-0.991152	11479	0.39 (0.13-1.2)	0.1
CIAO1	20175.3	9752	-0.0607061	7681	-0.828086	13721	1.34642	1274	0.48 (0.071-3.3)	0.46	-0.0211064	7212	0.45 (0.13-1.5)	0.19
MYO18B	20177.5	9753	-0.14125	8177	-0.482019	12043	0.703998	3776	1.4 (0.16-12)	0.74	0.574961	4696	0.34 (0.054-2.2)	0.26
SERINC3	20179.2	9754	-0.776322	11821	-0.0629347	9317	0.711225	3740	1.5 (0.81-2.9)	0.19	1.82418	924	0.68 (0.32-1.4)	0.31
COLEC12	20180.5	9755	-0.988358	12804	0.447914	5725	-0.175304	9203	1.8 (0.36-8.7)	0.48	-1.12832	12048	1.2 (0.33-4.7)	0.75
RTN3	20183.8	9756	-0.132202	8119	-0.720257	13284	1.26247	1495	0.57 (0.15-2.2)	0.41	0.0171386	7045	0.52 (0.18-1.5)	0.23
EGFLAM	20185.3	9757	-0.022771	7444	-0.457976	11890	0.459294	5142	1.2 (0.17-8.3)	0.86	0.384736	5521	1.6 (0.24-10)	0.64
SGIP1	20185.5	9758	-0.0198839	7425	0.326462	6598	-1.68814	15305	0.47 (0.11-2.1)	0.32	-1.38638	13130	2.4 (0.81-7)	0.12
HECW1	20186.6	9759	-0.192179	8520	0.070345	8384	-0.354102	10306	0.5 (0.084-2.9)	0.44	-1.84058	14561	5.7 (1.2-27)	0.027
LIN7A	20187.2	9760	-1.14146	13368	0.992804	2709	-1.15027	14178	2.9 (0.6-14)	0.18	0.141238	6514	0.68 (0.16-2.8)	0.59
KIF12	20188.3	9761	0.708231	3449	-0.181872	10164	-1.16574	14220	0.8 (0.15-4.4)	0.8	-1.14173	12110	0.88 (0.17-4.6)	0.88
THUMPD3	20189.7	9762	0.614812	3861	-1.49575	15317	0.707274	3759	0.74 (0.22-2.5)	0.63	0.60715	4564	0.96 (0.35-2.6)	0.93
ADCY5	20191.8	9763	0.227273	5959	0.0825895	8295	-1.15111	14183	0.89 (0.23-3.5)	0.87	-1.17292	12239	2.7 (0.74-9.8)	0.13
SEC11A	20193.1	9764	0.461879	4645	-0.562576	12524	0.00936123	7983	2.4 (0.32-18)	0.39	0.922303	3336	6.7 (1.3-33)	0.021
ATG3	20195.8	9765	0.679788	3574	-0.609979	12782	-0.150168	9040	0.76 (0.3-1.9)	0.57	1.22996	2295	0.91 (0.35-2.4)	0.85
FER1L5	20196.8	9766	-0.287267	9079	0.252566	7068	-0.666117	12039	1.8 (0.26-12)	0.56	-1.0293	11620	0.66 (0.12-3.6)	0.63
ALG6	20196.8	9767	0.887426	2733	-0.306606	11015	-1.0009	13640	0.9 (0.16-4.9)	0.9	1.41385	1758	0.34 (0.063-1.8)	0.2
RAB20	20198.7	9768	-0.626555	11016	0.29356	6800	-0.262287	9760	1.7 (0.33-8.4)	0.55	0.89571	3426	0.62 (0.11-3.5)	0.59
FAM210B	20199.3	9769	-0.31734	9261	-0.386706	11465	0.788405	3360	0.52 (0.056-4.9)	0.57	0.714166	4126	0.6 (0.095-3.8)	0.59
RHD	20200.1	9770	1.17076	1821	-0.488235	12080	-0.83263	12923	1.6 (0.51-5.1)	0.42	-0.622321	9854	1.3 (0.47-3.7)	0.61
CD248	20201.9	9771	-0.450515	10008	0.392555	6103	-0.762814	12556	0.93 (0.44-2)	0.86	-1.10866	11964	1.2 (0.68-2.1)	0.55
TP53AIP1	20202.4	9772	0.0374613	7075	-1.01909	14374	1.47746	950	0.53 (0.098-2.9)	0.47	-1.30524	12798	0.99 (0.22-4.5)	0.99
ASPN	20203.7	9773	-1.44708	14301	0.615795	4681	-0.157685	9086	0.79 (0.43-1.4)	0.44	-1.84808	14584	1.6 (1-2.4)	0.036
ZNF575	20203.8	9774	0.181174	6225	-0.0833405	9474	-0.579334	11564	1 (0.29-3.7)	0.96	-1.98592	14907	1 (0.3-3.4)	0.99
CLIP1	20204.6	9775	-0.836391	12114	0.355535	6372	-0.144821	9006	0.79 (0.26-2.4)	0.68	0.850852	3573	0.89 (0.36-2.2)	0.8
GJC2	20205	9776	0.658143	3663	-0.605348	12757	-0.13936	8977	1.3 (0.3-5.6)	0.73	-1.28647	12722	1.8 (0.46-6.6)	0.41
TMEM212	20205.3	9777	0.113362	6616	0.0845038	8277	-0.916173	13295	2 (0.33-11)	0.46	-1.02841	11618	0.6 (0.13-2.7)	0.51
CMA1	20205.7	9778	0.527403	4277	-0.212506	10375	-0.783228	12654	0.94 (0.15-5.7)	0.95	-1.83894	14558	2.3 (0.54-10)	0.25
C1QTNF1	20206.3	9779	-0.748426	11661	0.801947	3623	-1.44188	14928	0.57 (0.12-2.6)	0.47	-2.34219	15421	2.4 (0.59-9.9)	0.22
WDR83	20206.8	9780	-0.0527752	7632	-0.599222	12729	0.798481	3305	1.9 (0.27-13)	0.53	-0.0684219	7419	1.2 (0.22-6.1)	0.85
CRH	20208.1	9781	0.883272	2751	-0.995076	14310	0.117259	7325	1 (0.69-1.5)	0.94	-0.839479	10820	0.6 (0.37-0.96)	0.035
EDN3	20208.8	9782	0.551215	4163	-0.0471656	9202	-1.53086	15071	0.98 (0.13-7.3)	0.98	-1.09524	11912	1.4 (0.24-7.5)	0.73
NECAP2	20214.4	9783	0.763043	3217	-1.93937	15648	0.63755	4102	0.64 (0.19-2.1)	0.46	1.50107	1531	0.43 (0.12-1.6)	0.2
MPP2	20214.5	9784	-1.00128	12856	0.571363	4935	-0.420406	10706	1.1 (0.15-8)	0.94	0.364517	5606	1.1 (0.24-4.8)	0.93
ZNF429	20215.2	9785	-1.90211	15142	1.20669	1896	-0.900396	13228	2.1 (0.53-8.8)	0.29	0.546562	4835	2.5 (0.68-9.5)	0.17
CTTNBP2NL	20216.3	9786	-0.314755	9247	-0.638339	12931	1.66941	605	2.1 (0.42-10)	0.37	0.916397	3359	0.9 (0.28-2.9)	0.85
KIAA1191	20218.3	9787	-0.632377	11049	-0.137859	9879	0.687754	3853	1.1 (0.28-4.1)	0.92	-0.765494	10477	0.9 (0.3-2.7)	0.86
THAP9	20220.2	9788	0.16513	6323	-0.370858	11372	0.0342818	7819	1.8 (0.25-13)	0.55	-0.660554	10054	0.76 (0.11-5.2)	0.78
GPR34	20220.5	9789	-0.11558	8020	0.0620346	8436	-0.475132	10993	1.4 (0.32-5.9)	0.67	0.110531	6624	1.8 (0.36-8.6)	0.48
CHST2	20220.6	9790	-0.444973	9987	-0.0964868	9569	0.322256	5984	0.49 (0.085-2.9)	0.43	-0.811428	10686	0.81 (0.19-3.4)	0.77
DCBLD2	20220.6	9791	1.46638	1119	-0.777761	13523	-0.517828	11212	0.61 (0.3-1.2)	0.16	-1.37964	13107	1.3 (0.68-2.5)	0.42
IL1RL2	20220.8	9792	-2.38125	15538	0.853066	3357	-0.281084	9869	3 (0.58-16)	0.19	-1.06074	11752	1.3 (0.45-3.8)	0.63
CATSPERG	20222.5	9793	-0.0822127	7808	0.0196526	8745	-0.421397	10711	0.86 (0.15-4.9)	0.86	-0.202716	8029	0.58 (0.14-2.4)	0.45
GKN2	20223.2	9794	-1.47673	14392	1.36358	1451	-1.59338	15178	1.2 (0.15-9.2)	0.89	-1.5241	13628	3.6 (0.7-19)	0.13
RAI2	20223.5	9795	-0.291498	9104	-0.375449	11394	0.705125	3769	2.4 (0.42-14)	0.32	-2.15816	15221	1.6 (0.44-5.8)	0.48
ZFP42	20224.9	9796	0.104801	6665	-0.306512	11014	0.00248781	8020	1.9 (0.31-11)	0.5	-0.0492896	7334	0.56 (0.066-4.9)	0.6
TGS1	20226.2	9797	0.0778934	6837	-0.362	11331	0.140895	7167	0.96 (0.33-2.8)	0.94	1.05169	2871	1.2 (0.45-3)	0.76
PDIA5	20227.8	9798	0.493723	4459	-0.403034	11558	-0.328445	10168	0.28 (0.062-1.3)	0.099	0.281603	5925	0.26 (0.073-0.9)	0.034
NPTX1	20227.9	9799	-1.08742	13162	0.865104	3295	-0.949749	13431	1.2 (0.17-8.4)	0.87	-0.649716	9985	2.6 (0.66-9.8)	0.17
PNISR	20228.4	9800	-1.5025	14460	0.275255	6924	0.549245	4608	1.7 (0.73-3.8)	0.23	0.10484	6650	0.91 (0.48-1.7)	0.77
EPB41L5	20229.2	9801	-1.13241	13327	-0.0978487	9577	1.39361	1164	0.62 (0.13-2.9)	0.54	-0.486526	9257	0.42 (0.11-1.7)	0.22
DCUN1D4	20229.4	9802	-1.13939	13357	0.214887	7323	0.411319	5438	1.3 (0.53-3.4)	0.53	0.0954686	6691	1.5 (0.65-3.3)	0.35
APPL2	20231.2	9803	-1.00699	12872	0.504716	5360	-0.286218	9901	0.85 (0.23-3.1)	0.81	-0.677566	10129	0.44 (0.12-1.7)	0.23
WDR61	20234.7	9804	-0.824174	12045	0.769374	3787	-1.13009	14114	1.2 (0.29-5.2)	0.78	0.38102	5536	1.7 (0.5-5.6)	0.4
GNAI1	20236.1	9805	-1.01589	12892	-0.189168	10212	1.68201	589	2 (0.68-6.1)	0.2	-3.18668	15732	1.1 (0.4-2.9)	0.9
STK32C	20236.7	9806	1.3952	1255	-1.00323	14330	-0.222787	9501	0.93 (0.17-5)	0.93	-0.14736	7753	2.1 (0.41-10)	0.38
CELSR1	20243.5	9807	-1.34111	14018	0.160992	7714	0.706772	3762	2.6 (0.76-8.7)	0.13	-2.50341	15540	1.7 (0.65-4.5)	0.27
ASPSCR1	20243.9	9808	-0.84936	12180	-0.102314	9614	0.913345	2777	1.1 (0.2-6.4)	0.89	-1.44703	13374	1.1 (0.25-4.9)	0.9
PDE4D	20244.2	9809	-0.456697	10044	-0.379058	11421	1.00433	2400	1.8 (0.46-6.8)	0.41	0.526309	4917	1.2 (0.33-4.8)	0.75
BCAS1	20244.9	9810	-1.8032	15016	0.150187	7795	1.05952	2169	1.1 (0.58-2.1)	0.79	2.02344	608	0.77 (0.45-1.3)	0.35
OAS1	20246.1	9811	-0.192914	8526	-0.685205	13156	1.34724	1272	0.71 (0.42-1.2)	0.21	0.150288	6478	0.71 (0.45-1.1)	0.13
MTF2	20246.8	9812	0.873945	2798	-0.97056	14235	0.094336	7475	0.68 (0.28-1.6)	0.39	1.2228	2316	0.8 (0.31-2.1)	0.65
MPO	20250.2	9813	0.201477	6101	-0.277177	10806	-0.189667	9281	1 (0.16-6.7)	0.97	-1.11798	11998	0.97 (0.21-4.4)	0.97
PRX	20250.5	9814	0.351568	5247	-0.12137	9767	-0.750868	12504	1.5 (0.3-7.3)	0.62	-1.92766	14786	1.1 (0.24-5.5)	0.86
SNAPC3	20251.7	9815	-0.455236	10032	-0.152336	9950	0.442255	5249	1.5 (0.5-4.3)	0.48	0.390753	5488	0.86 (0.38-1.9)	0.71
ROBO4	20253.7	9816	-0.510945	10380	0.437251	5795	-0.794723	12708	2.6 (0.51-13)	0.26	-1.3938	13170	3.8 (0.88-16)	0.074
MYO1C	20253.8	9817	-0.640874	11094	0.250758	7084	-0.176157	9209	2.3 (0.59-9)	0.23	-0.217363	8106	3.2 (0.84-12)	0.088
PVR	20256.6	9818	-1.06196	13070	0.436391	5798	-0.115984	8825	0.34 (0.081-1.5)	0.15	0.13695	6535	0.76 (0.2-2.8)	0.68
GASK1B	20257.2	9819	-0.526914	10461	0.183954	7541	-0.184522	9254	0.84 (0.29-2.5)	0.75	-0.692748	10180	1.6 (0.63-4.3)	0.31
NCKAP5	20258.5	9820	-2.6379	15649	1.25345	1743	-0.823842	12872	4.2 (1.3-13)	0.016	-1.77987	14412	0.89 (0.29-2.7)	0.84
LARGE1	20259.6	9821	0.364498	5164	-0.967972	14232	0.640413	4090	0.84 (0.28-2.5)	0.76	1.28276	2131	1.3 (0.47-3.7)	0.59
JAM2	20260.8	9822	-0.83412	12106	0.300842	6746	-0.0553395	8409	1.1 (0.2-6.1)	0.91	-1.94473	14819	3 (0.66-14)	0.15
VAT1	20263.9	9823	0.456874	4676	-0.752806	13435	0.26506	6329	0.52 (0.18-1.5)	0.23	0.146155	6493	0.99 (0.38-2.6)	0.99
CLDN23	20265	9824	-1.35217	14055	0.504987	5358	-0.0345509	8262	1.2 (0.23-6.5)	0.81	0.0361819	6955	0.66 (0.19-2.2)	0.5
PTPN23	20266.4	9825	0.453156	4698	-0.352643	11287	-0.372822	10416	0.22 (0.022-2.3)	0.21	-0.151764	7771	2.5 (0.28-21)	0.42
SPATS2L	20266.6	9826	-0.472865	10139	0.00264055	8854	0.133263	7222	1.1 (0.58-2)	0.82	1.36471	1908	0.86 (0.51-1.4)	0.56
CLTB	20266.8	9827	-0.90993	12472	-0.272742	10778	2.1619	170	0.85 (0.22-3.3)	0.81	-1.45614	13401	1.3 (0.37-4.5)	0.69
ARID4B	20266.9	9828	-1.07841	13130	-0.00212184	8886	0.898641	2844	1.2 (0.31-4.6)	0.8	0.422539	5366	0.89 (0.25-3.2)	0.85
CXCL3	20268.5	9829	-0.015451	7400	0.0653927	8413	-0.662588	12024	1 (0.26-4.1)	0.97	-2.21087	15291	1.8 (0.55-6.2)	0.32
MAPT	20268.7	9830	-0.188555	8501	0.32003	6631	-1.05446	13848	2 (0.51-8.3)	0.31	-1.124	12026	2 (0.66-6.3)	0.22
GLT8D1	20269.9	9831	-1.12737	13309	0.122883	8009	0.606022	4271	1.1 (0.27-4.7)	0.86	2.15093	470	0.59 (0.2-1.8)	0.35
GPR157	20271.4	9832	0.463714	4636	-0.0266698	9058	-1.36892	14784	1.7 (0.51-5.6)	0.4	1.23692	2277	0.38 (0.092-1.5)	0.18
PDLIM3	20272.2	9833	-0.535522	10514	0.487825	5464	-0.891086	13184	0.95 (0.43-2.1)	0.91	-1.46412	13428	1.9 (1-3.3)	0.036
CBFA2T2	20273.4	9834	-0.130424	8108	-0.40278	11557	0.48386	4990	1.9 (0.39-9.7)	0.42	0.10693	6642	0.28 (0.063-1.3)	0.096
LTF	20273.6	9835	2.05196	388	-1.10509	14601	-0.353798	10304	0.69 (0.33-1.4)	0.32	-0.290876	8433	0.86 (0.47-1.6)	0.63
RRAS2	20275	9836	-0.733351	11593	0.244023	7129	-0.0604724	8443	0.88 (0.21-3.6)	0.85	-1.96996	14876	2.2 (0.58-8.7)	0.25
RNF19B	20278.7	9837	0.242051	5889	-0.745656	13407	0.541376	4660	0.5 (0.14-1.8)	0.28	1.29582	2092	0.46 (0.14-1.5)	0.19
SCAF8	20280.7	9838	-0.60204	10893	-0.314402	11075	1.13228	1907	1.6 (0.51-4.8)	0.43	1.01636	2988	1.2 (0.47-3.1)	0.7
JARID2	20280.7	9839	0.602757	3923	-0.771314	13504	0.11818	7316	0.35 (0.14-0.86)	0.023	-1.26183	12629	0.81 (0.36-1.8)	0.6
PTCH2	20281.1	9840	-0.915534	12488	0.690008	4217	-0.800068	12740	0.47 (0.093-2.4)	0.37	-0.333678	8596	1.1 (0.28-4.5)	0.87
ZFC3H1	20281.4	9841	-1.45635	14340	0.136721	7906	0.863837	3002	1.6 (0.53-5)	0.39	1.05343	2865	0.73 (0.31-1.8)	0.49
SNAP25	20282.7	9842	-0.0273318	7479	0.216925	7314	-1.11089	14042	0.61 (0.12-3.2)	0.56	-1.64436	14023	1.4 (0.44-4.6)	0.55
COL23A1	20282.8	9843	0.268576	5713	0.15572	7760	-2.76771	15737	1.3 (0.22-7.8)	0.77	-1.92219	14777	2.2 (0.47-10)	0.31
FIGN	20283.8	9844	0.207036	6075	-0.367906	11363	-0.0408476	8316	0.55 (0.21-1.4)	0.23	-0.936837	11252	1.1 (0.53-2.4)	0.76
RPL31	20285.1	9845	-1.07703	13126	0.184859	7534	0.404884	5474	1.3 (0.69-2.5)	0.39	1.93552	740	0.97 (0.52-1.8)	0.91
CDK5R2	20287.9	9846	-0.709481	11469	0.400376	6047	-0.422498	10719	1 (0.21-5.1)	0.95	-0.668738	10091	1.3 (0.31-5.5)	0.71
PTCHD4	20290.4	9847	-0.46849	10112	0.242297	7148	-0.400127	10574	2.2 (0.32-15)	0.42	-1.29188	12740	1.1 (0.17-7.3)	0.92
LTA	20291.9	9848	-2.39977	15555	0.195752	7454	1.0711	2134	2 (0.3-13)	0.49	-2.31062	15394	1.9 (0.35-9.9)	0.47
KRT36	20292.4	9849	0.567179	4097	-0.227876	10482	-0.824543	12875	3.5 (0.59-20)	0.17	-2.24258	15326	1.1 (0.15-8)	0.94
ABLIM1	20293.1	9850	-0.21991	8696	-0.0988951	9588	0.0148355	7950	1.2 (0.35-3.9)	0.81	0.255296	6039	0.43 (0.12-1.6)	0.2
FAR1	20294.3	9851	-0.583288	10786	-0.123402	9782	0.55601	4564	1.3 (0.39-4.1)	0.69	-0.272557	8358	0.72 (0.25-2.1)	0.55
COL12A1	20295.2	9852	0.119477	6576	-0.51727	12262	0.33677	5893	0.71 (0.36-1.4)	0.33	-0.619791	9844	1.3 (0.75-2.2)	0.36
SCAMP2	20297.9	9853	0.999846	2329	-0.31614	11089	-1.18281	14275	2.8 (0.27-30)	0.39	2.01473	615	0.42 (0.056-3.2)	0.41
AKAP8L	20300	9854	-3.00997	15709	0.711705	4091	-0.0480963	8368	3 (0.55-16)	0.21	0.276744	5951	1.6 (0.43-5.8)	0.49
WDR43	20301.3	9855	-0.137261	8151	-0.846546	13793	1.61412	699	0.91 (0.37-2.2)	0.84	1.1526	2544	0.92 (0.44-1.9)	0.82
MX2	20301.5	9856	-1.85368	15089	0.0783217	8325	1.39547	1157	0.99 (0.49-2)	0.99	0.201286	6268	0.73 (0.4-1.3)	0.3
GMIP	20301.7	9857	-0.536694	10521	-0.277586	10813	0.868121	2986	0.44 (0.11-1.8)	0.26	0.303687	5845	1.2 (0.32-4.3)	0.8
TRIM61	20301.7	9858	-0.709923	11471	0.415653	5946	-0.464186	10936	1.4 (0.51-3.7)	0.53	-1.18402	12293	0.8 (0.34-1.9)	0.61
LGALS12	20302.1	9859	-0.452885	10016	0.217208	7313	-0.373335	10419	2 (0.43-9.3)	0.38	-0.894782	11068	0.54 (0.11-2.7)	0.46
C11orf65	20302.7	9860	-0.347282	9438	0.359018	6341	-0.876	13116	0.29 (0.027-3.1)	0.31	-1.13475	12077	1.5 (0.23-11)	0.66
TMEM192	20302.8	9861	-1.52618	14520	0.626824	4613	-0.158487	9090	0.91 (0.071-12)	0.94	0.372503	5570	0.35 (0.061-2)	0.24
KCMF1	20303.9	9862	0.705226	3462	-1.06695	14507	0.302595	6105	0.92 (0.31-2.7)	0.87	0.261979	6012	0.83 (0.36-1.9)	0.66
PKN2	20304	9863	0.331303	5355	-1.06264	14500	0.782201	3386	0.95 (0.44-2)	0.89	1.49339	1555	1.3 (0.62-2.7)	0.49
EBF4	20304.5	9864	-1.64719	14754	0.553078	5045	0.017572	7928	1.4 (0.34-5.9)	0.63	-1.79901	14459	1.9 (0.56-6.4)	0.31
SYVN1	20304.5	9865	-0.201742	8586	0.102509	8154	-0.452645	10877	0.77 (0.14-4.3)	0.77	2.34008	312	0.23 (0.064-0.85)	0.027
FUBP3	20304.6	9866	-0.0580005	7665	-0.374275	11389	0.317664	6011	1 (0.16-6.3)	1	0.158358	6449	2.2 (0.55-8.5)	0.27
CACNA1C	20306.7	9867	-0.985527	12790	0.515506	5289	-0.353683	10300	1.4 (0.31-6.1)	0.66	-1.79175	14444	2.5 (0.81-7.4)	0.11
GPAA1	20307.8	9868	0.619324	3841	-0.639805	12935	-0.080654	8576	0.43 (0.096-1.9)	0.26	-0.193787	7982	1.3 (0.36-4.8)	0.68
DDX31	20310	9869	-0.47121	10123	0.156836	7753	-0.214146	9437	0.46 (0.093-2.3)	0.34	0.626199	4466	0.6 (0.13-2.8)	0.51
CD5L	20310.6	9870	-0.203327	8592	-0.812763	13660	1.90868	335	2.1 (0.46-9.9)	0.34	-2.06933	15080	0.49 (0.11-2.1)	0.34
DDX41	20310.8	9871	-1.67179	14809	0.759214	3846	-0.326751	10157	1.1 (0.21-5.8)	0.9	-0.594184	9717	0.69 (0.2-2.4)	0.56
ITGA2B	20311.8	9872	-0.914233	12485	0.652543	4452	-0.723307	12353	1.8 (0.3-10)	0.53	-1.28093	12702	1.3 (0.23-6.9)	0.79
FAAP24	20311.9	9873	-0.656608	11180	0.431847	5832	-0.585671	11594	0.64 (0.15-2.6)	0.53	-1.88434	14679	0.79 (0.2-3.1)	0.73
ZCCHC17	20313.3	9874	1.3449	1365	-1.97492	15665	0.173368	6932	0.65 (0.19-2.2)	0.5	2.48665	225	0.69 (0.23-2.1)	0.5
ZNF444	20314.2	9875	0.205156	6086	-0.414884	11641	0.0327062	7826	0.77 (0.15-3.9)	0.75	-2.63934	15620	1.3 (0.35-5)	0.68
WIPI2	20314.8	9876	-0.498781	10301	-0.0347849	9119	0.226826	6573	0.48 (0.1-2.2)	0.35	-0.210871	8067	0.78 (0.19-3.2)	0.74
VPS35L	20315.9	9877	-0.252984	8878	-0.411983	11617	0.688983	3845	1.2 (0.34-4.5)	0.74	0.822138	3684	1.9 (0.67-5.7)	0.22
GDF3	20316.5	9878	-0.460271	10069	0.430852	5838	-0.89427	13195	0.96 (0.23-4)	0.95	-1.26005	12622	1.8 (0.45-7.3)	0.4
NKX2-2	20321.7	9879	-0.225649	8731	0.29133	6815	-0.908858	13265	N/A	N/A	-2.30252	15387	N/A	N/A
DYNLRB1	20323	9880	-1.54588	14561	-0.0198245	9017	1.65274	635	2.6 (0.65-10)	0.18	1.05405	2862	1 (0.31-3.2)	0.99
UNC50	20326	9881	-0.305909	9191	0.101032	8167	-0.304635	10020	2 (0.62-6.5)	0.24	0.424918	5355	0.82 (0.28-2.4)	0.71
CRTAP	20328.3	9882	-1.30097	13918	0.495501	5418	-0.0646378	8466	0.6 (0.1-3.6)	0.58	-0.393148	8862	1.1 (0.21-5.3)	0.95
TEX19	20329	9883	-0.700874	11413	0.495559	5416	-0.673432	12087	0.43 (0.093-2)	0.29	-1.3189	12856	0.85 (0.18-4)	0.83
S1PR1	20330.2	9884	-0.683304	11310	0.573733	4920	-0.892326	13188	1.1 (0.2-5.5)	0.94	-1.55068	13724	0.56 (0.12-2.7)	0.48
ARHGAP31	20330.9	9885	-0.793093	11901	0.884864	3196	-2.19921	15638	1.4 (0.4-5)	0.59	-0.820368	10722	1.3 (0.41-4.1)	0.65
EIF3I	20331	9886	-0.495617	10279	0.016415	8768	0.119343	7308	1.1 (0.45-2.8)	0.8	1.90136	798	0.52 (0.24-1.1)	0.095
TMEM125	20332.8	9887	-0.278708	9022	0.511497	5313	-2.85911	15743	0.86 (0.22-3.3)	0.82	1.74784	1051	0.28 (0.077-0.99)	0.049
PCDH18	20332.9	9888	0.0852751	6799	-0.726465	13320	0.73524	3617	0.75 (0.28-2)	0.57	-0.993794	11486	0.92 (0.34-2.5)	0.87
SYT17	20333	9889	-1.41537	14224	0.354545	6381	0.290217	6189	2.3 (0.47-12)	0.3	1.26783	2179	1.4 (0.21-9.3)	0.72
HIBCH	20333.8	9890	-0.620737	10982	-0.0960413	9563	0.521627	4776	1.9 (0.81-4.6)	0.14	-0.419566	8973	1.1 (0.51-2.4)	0.81
S100B	20333.9	9891	-0.45214	10015	0.478708	5517	-1.07494	13921	1 (0.35-3)	0.97	-1.65498	14062	1.9 (0.73-4.7)	0.2
TAS1R2	20334.7	9892	-1.1583	13427	0.43968	5783	-0.0671756	8488	1.4 (0.29-7)	0.66	-0.598154	9732	2.3 (0.5-10)	0.29
CUTA	20335.2	9893	-0.0396428	7552	-0.282373	10850	0.126997	7265	0.72 (0.23-2.3)	0.57	0.607752	4561	0.46 (0.15-1.5)	0.2
ZNF671	20336	9894	1.02605	2244	-1.01696	14372	-0.0227355	8183	0.17 (0.027-1)	0.055	1.84449	893	2 (0.56-7.4)	0.28
TCF15	20336.3	9895	0.624134	3822	-1.25952	14975	0.525481	4751	2.2 (0.51-9.4)	0.29	-1.26339	12638	0.9 (0.21-3.8)	0.89
ISG20	20336.4	9896	-0.516808	10406	0.296259	6775	-0.466925	10952	0.42 (0.085-2.1)	0.29	-1.04983	11704	1.1 (0.27-4.6)	0.87
ERMAP	20336.5	9897	-0.600232	10880	0.189496	7506	-0.12121	8868	2.5 (0.44-15)	0.3	-1.18007	12273	6 (1.2-31)	0.031
ZFX	20336.6	9898	0.372931	5126	-0.561626	12519	0.0758808	7573	1.3 (0.4-4)	0.69	0.832985	3640	0.69 (0.25-1.9)	0.48
LMO4	20337.3	9899	1.53529	1023	-0.672669	13109	-0.725776	12367	0.73 (0.26-2.1)	0.56	0.686597	4235	1.3 (0.51-3.2)	0.6
DDN	20337.5	9900	-0.159337	8291	-0.126962	9805	-0.0266059	8204	2.5 (0.5-13)	0.26	-0.631557	9902	1.7 (0.35-8.4)	0.5
NFIB	20337.6	9901	0.542038	4203	-1.4187	15227	0.714544	3721	0.59 (0.34-1)	0.062	-0.157612	7793	0.99 (0.65-1.5)	0.98
COL20A1	20337.9	9902	0.519493	4324	-0.265641	10736	-0.684327	12148	1.4 (0.26-7.4)	0.7	-1.62179	13955	3 (0.57-15)	0.19
CRMP1	20338.2	9903	0.868792	2823	-0.166104	10049	-2.17714	15631	0.44 (0.057-3.4)	0.43	-2.57479	15588	0.81 (0.11-6.1)	0.84
CLVS1	20340	9904	-1.41704	14226	0.792387	3664	-0.549424	11403	2.9 (0.76-11)	0.12	-1.30878	12816	1.8 (0.36-8.8)	0.48
ENY2	20340.1	9905	0.797651	3093	-0.760032	13459	-0.101332	8714	1 (0.34-2.9)	1	1.33007	1984	0.76 (0.3-1.9)	0.57
DNAH17	20340.5	9906	-0.12413	8080	0.0369207	8610	-0.437727	10803	2.3 (0.26-21)	0.45	-2.39308	15458	1.2 (0.14-11)	0.85
COL19A1	20343.2	9907	-0.774334	11810	0.327485	6593	-0.190232	9287	2.5 (0.4-15)	0.33	-0.951018	11310	1.1 (0.21-5.3)	0.94
ST6GALNAC5	20343.6	9908	-1.11807	13279	0.643747	4514	-0.503977	11149	1.1 (0.35-3.7)	0.82	-1.51639	13596	1.8 (0.66-5)	0.25
DYRK1B	20344.9	9909	-1.26665	13807	0.670566	4332	-0.425577	10738	0.61 (0.11-3.6)	0.59	-0.827228	10758	0.57 (0.11-3)	0.51
RGS8	20346.5	9910	-0.0328986	7510	0.192363	7487	-1.03928	13788	2.6 (0.55-13)	0.23	-0.850711	10862	4.3 (0.97-19)	0.055
TRIM66	20346.5	9911	-1.05437	13034	0.481746	5501	-0.241022	9618	4.8 (0.64-36)	0.13	-0.051624	7340	0.53 (0.11-2.6)	0.43
MANBA	20346.8	9912	-1.30516	13924	0.526331	5208	-0.126287	8895	1.8 (0.4-8.4)	0.44	2.56439	187	0.75 (0.17-3.2)	0.7
MBOAT7	20348.9	9913	-0.373064	9595	-0.270523	10765	0.56578	4505	1.5 (0.42-5.1)	0.54	0.227045	6158	0.66 (0.21-2)	0.47
CLCA2	20352	9914	-1.77212	14974	-0.0102069	8943	2.05382	236	1.3 (1-1.7)	0.037	0.033865	6966	1 (0.77-1.3)	0.92
SOX3	20352.4	9915	-0.26858	8968	0.203009	7407	-0.629957	11848	0.83 (0.13-5.3)	0.85	-1.83105	14537	3 (0.76-12)	0.12
EGFR	20353.5	9916	0.420494	4892	-0.0923672	9534	-1.00556	13660	0.79 (0.35-1.8)	0.56	-0.805223	10651	0.55 (0.2-1.5)	0.24
VPS28	20353.7	9917	-0.0936775	7871	-0.678524	13138	0.989166	2458	2.2 (0.48-10)	0.31	0.45963	5219	0.76 (0.19-3.1)	0.7
MYBPC3	20354.3	9918	-0.093844	7872	-0.166892	10053	-0.0478408	8366	0.28 (0.041-1.9)	0.19	-1.47429	13467	2.8 (0.57-14)	0.2
LASP1	20355.1	9919	0.612377	3874	-1.54065	15377	0.668388	3942	0.23 (0.054-0.95)	0.042	0.75147	3949	0.26 (0.061-1.1)	0.064
FADS3	20356.9	9920	0.911871	2635	-0.258382	10696	-1.33307	14699	1.6 (0.35-7.3)	0.55	-1.39003	13148	1.2 (0.3-4.4)	0.83
KBTBD6	20357.5	9921	-0.4181	9845	0.298946	6760	-0.627664	11831	1.7 (0.34-8.4)	0.52	-0.242218	8209	1.8 (0.34-9.5)	0.49
TRIM58	20357.7	9922	-1.00308	12860	0.0109804	8797	0.741917	3578	2.3 (0.39-13)	0.36	-1.81417	14502	1.3 (0.24-6.6)	0.78
RTN4R	20358.2	9923	0.270002	5704	-0.235792	10526	-0.404084	10597	0.45 (0.084-2.4)	0.34	-1.43675	13337	1.7 (0.32-9)	0.53
NAT8	20358.4	9924	0.3491	5265	-0.341119	11231	-0.283406	9881	1.4 (0.4-4.7)	0.61	0.156711	6457	1.4 (0.36-5.4)	0.63
SMAD9	20363.4	9925	-2.79582	15676	1.18246	1979	-0.767116	12582	3.4 (0.77-15)	0.11	-1.31712	12848	1.4 (0.45-4.3)	0.57
KLK11	20365.2	9926	-0.056565	7653	-0.57999	12622	0.701656	3783	0.67 (0.14-3.2)	0.62	-2.67621	15633	4.5 (0.88-23)	0.071
VKORC1L1	20367.5	9927	-0.21679	8680	-0.23748	10536	0.27064	6300	1 (0.39-2.8)	0.93	0.781719	3828	0.95 (0.41-2.2)	0.91
TRIM69	20368.7	9928	0.454653	4690	-0.383502	11447	-0.356037	10317	1.4 (0.32-6.1)	0.66	-0.394434	8868	0.66 (0.13-3.4)	0.61
DDX1	20370	9929	0.885447	2741	-0.996	14316	0.0665513	7638	1.1 (0.48-2.6)	0.81	0.956462	3188	0.69 (0.32-1.5)	0.35
LYRM2	20370.4	9930	-0.537031	10522	-0.431319	11755	1.33436	1312	2.1 (0.61-7)	0.24	1.3234	2011	0.98 (0.29-3.3)	0.98
POC5	20371.8	9931	-1.22599	13666	0.241993	7150	0.382877	5596	1 (0.12-8.1)	1	-0.115276	7615	0.47 (0.066-3.3)	0.45
P2RX1	20371.9	9932	0.179887	6236	-0.251636	10639	-0.243997	9639	0.51 (0.098-2.7)	0.43	-0.71172	10263	1.5 (0.41-5.5)	0.54
MSRB2	20375.7	9933	-0.394794	9715	-0.0228339	9030	0.057519	7706	2 (0.54-7.3)	0.3	-1.06152	11757	1.3 (0.37-4.7)	0.68
VIPR1	20377.7	9934	-1.76975	14971	1.48813	1154	-1.61073	15207	1.1 (0.35-3.3)	0.9	2.3374	314	1.2 (0.46-3.1)	0.71
S100A6	20378.3	9935	-0.15028	8233	-0.339438	11222	0.373781	5652	1.3 (0.47-3.8)	0.58	1.88313	831	0.55 (0.23-1.4)	0.2
SLC22A8	20379.5	9936	0.888698	2728	-0.219443	10425	-1.5629	15127	0.72 (0.13-3.8)	0.7	-0.769689	10497	2.4 (0.46-13)	0.3
F12	20379.6	9937	-0.543572	10565	-0.25569	10675	0.793242	3336	1.2 (0.27-5.3)	0.82	-1.62117	13952	3.1 (0.89-11)	0.076
RDX	20379.6	9938	-0.945692	12602	-0.129464	9829	1.10299	2016	0.97 (0.66-1.4)	0.86	1.64391	1217	0.86 (0.64-1.2)	0.32
ALK	20384.5	9939	-0.112427	7998	0.241464	7153	-1.04147	13796	1 (0.27-3.9)	0.96	-1.41937	13272	1.1 (0.26-5)	0.86
MYC	20384.7	9940	-0.256515	8898	-0.440932	11806	0.740685	3586	0.97 (0.52-1.8)	0.91	-0.113936	7610	1.5 (0.79-2.7)	0.23
TSPAN10	20385.1	9941	0.1763	6254	-0.224204	10460	-0.298598	9981	2 (0.38-11)	0.41	-1.91608	14762	4 (0.83-20)	0.083
TRIML2	20386.4	9942	0.684857	3561	-0.655293	13009	-0.141778	8989	0.99 (0.21-4.7)	0.99	-1.35714	13011	1.8 (0.3-11)	0.51
PPARA	20388.8	9943	-0.0107384	7370	0.0706438	8382	-0.724074	12357	0.75 (0.17-3.3)	0.7	-0.198724	8006	0.84 (0.26-2.7)	0.76
HIF3A	20388.9	9944	-0.360512	9518	0.440035	5779	-1.17255	14242	2.5 (0.43-15)	0.3	-1.86538	14631	1.2 (0.21-6.9)	0.84
SHARPIN	20389.2	9945	0.479959	4540	-0.255375	10673	-0.668251	12055	0.5 (0.1-2.5)	0.4	0.23388	6129	1.4 (0.37-5.1)	0.64
LELP1	20390.7	9946	-1.4513	14320	0.230275	7220	0.558024	4554	5.7 (1.1-30)	0.04	-1.43517	13328	2.1 (0.48-9.6)	0.32
DOK7	20390.7	9947	0.461994	4644	-0.0873851	9508	-1.1375	14139	1.7 (0.24-12)	0.61	-1.35351	12994	2.1 (0.45-9.6)	0.35
ZNF510	20392.3	9948	-1.16749	13455	0.872944	3262	-0.935282	13386	0.35 (0.053-2.4)	0.28	-0.486523	9256	1.5 (0.28-7.6)	0.66
RBFOX3	20393.7	9949	-0.795984	11918	0.855818	3341	-1.85071	15456	1.7 (0.35-8.4)	0.51	-1.24302	12541	2.1 (0.55-8)	0.28
PHLDB3	20394.7	9950	-1.08184	13139	0.17891	7581	0.386674	5575	0.44 (0.07-2.8)	0.39	1.49299	1556	0.18 (0.026-1.2)	0.082
LAX1	20394.8	9951	0.497554	4439	-0.58874	12671	-0.050553	8385	0.14 (0.027-0.69)	0.016	0.887257	3454	0.7 (0.23-2.1)	0.52
PRNP	20395	9952	-0.881469	12334	-0.132589	9850	1.00599	2392	1.4 (0.7-2.6)	0.36	-1.86076	14615	1.3 (0.63-2.6)	0.51
LAMB3	20396.7	9953	-0.834007	12104	0.328768	6581	-0.141699	8988	1.7 (1.1-2.9)	0.029	-1.57923	13803	1.6 (1-2.7)	0.05
DNAJC5	20397.1	9954	-1.21215	13611	-0.16134	10018	2.05603	231	1.2 (0.18-7.9)	0.85	-0.852427	10876	0.5 (0.12-2.1)	0.34
PAPPA	20397.5	9955	0.831249	2961	-0.450393	11850	-0.674985	12096	0.5 (0.13-1.9)	0.3	-2.0048	14950	1.9 (0.74-4.9)	0.18
ATXN7L1	20401.2	9956	-1.94199	15188	0.783189	3715	-0.30715	10034	7.1 (0.8-63)	0.079	-0.841201	10826	0.59 (0.083-4.3)	0.61
PTPN21	20402	9957	-1.90557	15146	0.504189	5364	0.172961	6938	2.7 (0.55-14)	0.22	-1.67993	14147	1.9 (0.39-9.4)	0.42
FAM107A	20402.1	9958	-0.173577	8386	0.0315364	8654	-0.369648	10395	1.7 (0.3-9.6)	0.55	-2.54332	15576	1.6 (0.37-7.2)	0.52
TIMD4	20402.3	9959	-0.432198	9913	0.350015	6411	-0.747132	12487	0.4 (0.12-1.4)	0.14	1.89331	812	0.43 (0.17-1.1)	0.077
FREM2	20402.5	9960	-0.0853456	7828	0.329405	6577	-1.5935	15179	0.65 (0.34-1.2)	0.18	2.02957	599	0.79 (0.43-1.4)	0.44
TREML1	20402.5	9961	-0.753095	11693	0.346416	6445	-0.277953	9853	1.6 (0.34-7.3)	0.57	-1.22137	12441	1.2 (0.31-4.8)	0.77
HSPB6	20406.2	9962	-1.12649	13307	0.454786	5663	-0.148758	9028	1.3 (0.34-5.1)	0.69	-2.43247	15501	2.1 (0.66-6.9)	0.21
BEGAIN	20407	9963	0.110906	6631	0.128262	7962	-1.17912	14263	1.4 (0.34-5.7)	0.65	-2.0343	15019	18 (3.8-85)	0.00028
ENG	20407.3	9964	-0.594197	10846	0.0772252	8335	0.0959814	7465	1.6 (0.29-8.8)	0.59	-1.3635	13035	1.4 (0.33-6.2)	0.63
PEX14	20408	9965	0.851715	2888	-1.27292	15003	0.290998	6183	0.67 (0.1-4.3)	0.67	1.1987	2395	0.36 (0.066-2)	0.24
[truncated: 7,026,083 more chars]
