## Supplementary material for "Proliferation- and cytotoxic immune signatures identify chemotherapy-responsive bladder tumors in a molecular subtype dependent manner": Table S2 (part 1 of 3)

### Sheet: BaSq
Gene	Meta rank-score	Rank by rank-score	t limma Lund	Rank limma Lund	t limma Seiler	Rank limma Seiler	t limma SWOG	Rank limma SWOG	t limma Lund RC-only	Rank limma Lund RC-only
WFDC2	357.396	1	2.94899	83	2.51058	51	2.00273	467	2.03523	669
CLSPN	998.637	2	2.96249	80	1.5731	777	2.18396	309	0.745724	3846
TROAP	1262.01	3	1.8736	736	2.18906	158	1.61329	1052	0.415614	5210
MKRN2	1334.54	4	1.6693	1065	2.56868	40	1.66518	942	1.34384	1863
HYOU1	1518.22	5	2.59494	182	1.39135	1144	2.01225	454	0.663579	4159
TFF1	1530.81	6	1.75982	905	1.54786	820	2.88531	55	0.646705	4225
GDF15	1720.65	7	2.33962	280	1.50763	882	1.53874	1202	4.118	17
PITPNC1	1724.24	8	2.85804	104	1.46075	989	1.51458	1258	1.91916	799
CALR	1726.34	9	1.6886	1017	2.07771	209	1.43239	1438	1.63883	1236
TMEM106C	1777.38	10	3.11566	57	1.74607	510	1.13422	2345	-0.111265	7739
PAFAH1B3	1872.29	11	2.89211	96	1.18748	1719	2.44184	155	0.0329146	7025
PIGT	2047.57	12	1.71743	971	2.80459	13	1.09433	2495	1.57946	1334
CDC25B	2062.7	13	1.88409	715	1.62914	691	1.36842	1595	2.3521	396
GMPPA	2071.97	14	1.98713	580	1.34227	1285	1.83327	670	0.722769	3932
NQO2	2111.98	15	1.94949	618	1.40966	1099	1.61394	1048	-0.625148	10409
PPDPF	2112.24	16	1.45673	1513	1.65607	644	1.86137	628	2.58268	256
RACGAP1	2122.66	17	1.93299	644	2.018	251	1.05556	2655	1.22815	2168
ANKRD22	2132.75	18	1.95244	610	1.99501	258	1.04272	2710	0.724596	3920
B9D2	2281.58	19	1.35553	1720	1.78272	461	1.63267	1004	-0.994528	12347
APAF1	2345.02	20	1.86551	749	1.76051	495	1.10286	2462	0.818759	3555
SNRPB	2352.36	21	1.91609	661	1.27324	1461	1.78019	753	1.90835	818
WARS1	2365.42	22	1.15878	2261	2.14086	182	1.68242	918	1.48025	1548
TLCD1	2384.69	23	2.05304	512	1.20907	1638	1.81763	691	1.74048	1063
NAA38	2385.1	24	1.22814	2053	2.50137	53	1.40438	1503	-0.687525	10760
UPF1	2386.62	25	1.93604	638	1.59847	744	1.16896	2225	1.53455	1438
IDO1	2394.12	26	1.56444	1261	1.37478	1191	1.9867	484	1.81138	970
HAS2	2408.03	27	2.00256	566	1.37702	1181	1.39487	1533	0.687903	4068
GUSB	2411.96	28	1.20373	2123	1.73884	520	1.91777	559	0.286741	5756
GZMB	2431.41	29	1.58355	1227	2.29645	112	1.05121	2671	0.330831	5579
TCN2	2445.69	30	1.9274	650	2.40907	74	0.85438	3604	-0.549095	10034
STK35	2448.82	31	2.10983	453	1.63354	683	1.03773	2728	1.10466	2548
LYPD6B	2498.52	32	1.25637	1961	1.47873	949	2.50016	137	0.909276	3196
POP7	2501.64	33	1.60986	1173	1.61185	720	1.32661	1719	1.17597	2328
ESCO2	2521.77	34	3.11883	56	2.19221	155	0.684139	4452	1.52493	1460
GCNT7	2532.8	35	1.90397	677	1.22604	1585	1.72702	838	-0.289033	8620
GRN	2607.49	36	1.25628	1962	1.57071	781	1.83669	666	1.23467	2147
SLPI	2611.84	37	1.13452	2336	1.71357	563	1.92334	552	2.31829	420
KEAP1	2724.09	38	1.60278	1187	1.86578	380	1.02765	2776	-0.172902	8029
MYDGF	2758.71	39	1.02893	2664	2.46133	58	1.48017	1327	1.18678	2291
ZDHHC18	2802.74	40	2.80358	115	1.21539	1618	1.20464	2103	-0.319326	8783
HROB	2859.46	41	1.1457	2304	2.19039	157	1.27912	1850	1.66076	1196
ZBTB42	2860.82	42	1.72999	950	1.19296	1701	1.71964	850	0.229537	6038
HLA-C	2862.61	43	1.19657	2148	1.62565	697	1.61548	1047	1.07952	2629
RNF113A	2868.26	44	1.68994	1013	1.82647	424	0.92757	3219	-0.548798	10033
SECTM1	2877.97	45	1.46267	1496	1.30919	1386	1.81461	698	1.63769	1239
CARS2	2885.76	46	1.10031	2441	1.54656	822	2.03482	429	-0.112589	7747
STAT5A	2912.27	47	1.42406	1593	1.65567	647	1.22635	2039	-0.816683	11417
DOK2	2927.23	48	1.23831	2009	2.22862	138	1.10644	2442	-1.10644	12885
SLC37A2	2948.61	49	1.40896	1621	1.59202	751	1.27299	1869	1.83882	928
ZNF395	2950.53	50	1.93647	636	1.09333	2066	1.76519	776	0.428099	5159
ERAL1	2972.02	51	1.32699	1790	1.68351	599	1.24418	1961	1.7789	1006
GAA	2982.83	52	1.65742	1093	1.78321	460	0.921742	3254	-2.04995	15427
ICAM3	2997.14	53	1.91296	667	1.49353	916	0.970049	3023	-1.09301	12824
ITPA	3008.07	54	1.43876	1557	1.29308	1420	1.75307	794	1.57017	1355
FOXM1	3016.84	55	2.26345	329	1.5727	779	0.810415	3811	0.36398	5428
CEACAM7	3059.71	56	1.24905	1978	1.39877	1123	1.71759	854	1.55077	1403
MISP	3080.1	57	1.30645	1853	1.26826	1471	2.06254	407	2.84849	146
HLA-B	3097.07	58	1.02829	2669	1.89023	355	1.45119	1399	1.01429	2821
TBCD	3097.48	59	1.31759	1820	1.37576	1189	1.62539	1028	-0.595988	10252
WWP2	3152.83	60	1.49014	1421	1.72332	541	0.985516	2951	2.32232	415
SLC44A4	3199.2	61	1.51827	1353	1.11437	1980	2.08963	382	1.77956	1004
RNF20	3239.77	62	2.46369	220	1.70338	575	0.624033	4786	3.48348	54
ZNF593	3257.55	63	1.59711	1197	1.05802	2193	2.18362	311	0.303122	5693
HERC5	3280.83	64	1.27223	1933	1.553	811	1.25063	1940	-0.454256	9495
AGR3	3281.19	65	1.71416	973	1.01134	2398	2.21578	287	-0.10331	7701
NELFB	3295.83	66	2.35734	273	1.03127	2310	1.40834	1494	0.954817	3018
NOL6	3302.62	67	2.71919	135	0.953964	2638	1.60369	1078	0.715223	3965
PSCA	3328.48	68	0.705142	3932	1.95255	295	2.50657	134	2.91289	130
TTI2	3329.23	69	1.42034	1599	1.38272	1167	1.28557	1833	0.669847	4130
SKA3	3409.56	70	1.18067	2192	1.55777	803	1.28655	1828	1.32852	1898
TIMELESS	3418.81	71	1.3951	1643	2.15327	176	0.804557	3839	-0.318469	8781
PCIF1	3466.1	72	1.36809	1704	1.27012	1467	1.46108	1369	-0.370603	9026
PDIA4	3480.99	73	2.83617	108	1.43507	1051	0.675694	4498	1.26696	2059
RCC1	3481.07	74	1.37256	1692	1.33556	1302	1.32169	1731	1.53438	1440
SRPRA	3490.15	75	2.31868	297	1.2294	1573	0.923029	3243	1.94035	773
UBA1	3495.76	76	1.70484	993	0.994852	2468	1.93504	535	0.429536	5150
ATG101	3518.19	77	0.888878	3166	1.47621	955	2.15235	339	-0.066621	7513
EZH2	3518.22	78	2.59561	181	1.83733	415	0.466914	5682	1.16482	2365
TMEM185A	3521.78	79	1.03082	2661	1.29431	1417	2.36868	190	-0.152493	7936
PRDX5	3532.85	80	1.70126	999	0.988141	2499	1.93364	538	1.54043	1427
CHMP6	3587.65	81	0.919754	3056	1.78089	462	1.37788	1575	0.256241	5913
PSMB9	3617.12	82	1.10353	2426	1.39023	1148	1.52478	1227	1.53296	1441
KDF1	3620.54	83	2.14452	418	1.37653	1183	0.755347	4065	1.88601	851
MDK	3622.17	84	1.44499	1541	1.87769	368	0.766474	4008	1.25343	2098
PRPS2	3649.77	85	1.54996	1284	1.92158	323	0.671973	4518	0.279675	5785
LRRC23	3669.18	86	0.878029	3206	1.50985	879	1.80422	716	-2.16339	15529
TSR2	3670.96	87	2.32373	293	1.60176	735	0.547377	5200	1.99529	703
SUGP2	3679.14	88	1.27426	1926	1.66949	623	0.962495	3073	-0.6621	10615
GBP4	3683.47	89	1.91979	656	1.37312	1195	0.808748	3819	1.02039	2800
TEX30	3687.61	90	1.07488	2527	1.40477	1110	1.5033	1289	0.905473	3215
SF3B5	3688.64	91	1.88358	717	0.857679	3107	2.73224	79	1.11435	2516
NPC2	3698.39	92	1.7387	934	0.907395	2866	2.28206	246	0.215115	6104
NAPA	3703.19	93	2.39222	256	1.49121	922	0.58972	4957	1.8701	878
H2BC7	3768.4	94	2.86973	102	0.947415	2665	1.24245	1966	1.87208	874
HCFC1	3800.21	95	1.93497	641	1.28533	1440	0.856146	3595	-0.130098	7833
DHRS11	3800.54	96	1.14644	2301	2.08022	208	0.863918	3559	2.18425	527
YIPF2	3828.19	97	0.765536	3655	2.5865	37	1.23773	1985	1.4443	1624
B3GNT3	3840.87	98	0.765469	3656	1.51364	876	2.07059	401	4.83229	4
CT83	3848.41	99	0.917246	3069	1.4898	926	1.55121	1167	-0.185507	8100
TUBB4B	3862.04	100	0.876369	3211	1.52906	842	1.55974	1149	2.55503	277
ECE1	3869.5	101	1.76497	893	1.4211	1075	0.755649	4063	-0.0054897	7223
FAM120C	3869.92	102	2.43114	234	1.62017	709	0.461376	5716	-1.39848	14087
LAGE3	3883	103	0.610421	4332	2.21532	146	1.69614	904	-0.68507	10745
SSR4	3890.35	104	2.32661	290	1.78832	446	0.383669	6178	-1.5553	14581
CASP1	3901.3	105	1.11287	2404	2.26604	122	0.819872	3768	2.14611	558
AGR2	3913.07	106	1.70051	1001	0.920725	2802	1.82394	683	2.55979	269
TRAFD1	3940.08	107	1.16867	2232	1.20166	1672	1.57853	1122	1.89772	832
BORA	3940.09	108	0.774622	3616	2.13968	183	1.24058	1976	1.1978	2259
ZNF367	3964.43	109	1.90069	683	1.32025	1347	0.763398	4027	0.481908	4903
RNF26	3982.84	110	1.47009	1472	1.10904	2003	1.34413	1667	1.47198	1566
ZKSCAN2	3992.91	111	0.717508	3880	1.6305	689	1.79555	727	-1.20695	13336
GPD2	3994.22	112	1.37061	1696	1.56949	783	0.83269	3702	1.3728	1795
BIRC5	4001.1	113	2.13135	425	1.10255	2035	0.942972	3152	0.885792	3290
HDHD3	4003.27	114	1.59707	1199	0.923851	2779	1.87366	614	2.26741	455
TUBG1	4009	115	2.31802	298	0.805069	3374	1.7583	786	1.80319	981
G6PC3	4020.08	116	0.551965	4627	2.0445	232	1.90451	576	1.95228	756
CSN1S1	4036.09	117	0.878454	3204	1.28588	1438	2.14095	351	-0.37086	9028
DDRGK1	4074.2	118	1.05277	2591	1.30649	1393	1.45189	1395	1.73923	1067
ACAD8	4080.12	119	1.47311	1460	2.06723	215	0.530276	5295	1.35876	1827
HPSE	4092.8	120	0.886672	3176	1.20504	1650	2.64708	94	1.60959	1286
ARG2	4096.87	121	1.76752	887	1.64749	661	0.529947	5300	0.415895	5209
ZNF142	4097.5	122	1.08922	2479	1.44902	1024	1.14314	2308	0.832542	3509
HLA-DQA1	4097.7	123	0.896995	3144	2.77762	16	0.917478	3279	-0.409759	9233
CXCL11	4100.45	124	1.28253	1905	2.21136	149	0.618268	4818	1.0223	2788
GZMH	4178.68	125	0.858836	3286	2.19213	156	0.982844	2961	0.188379	6244
MYL6B	4194.43	126	1.04372	2617	1.07448	2139	2.43276	159	-0.868333	11707
ATP5F1E	4197.44	127	3.31957	31	1.52667	847	0.35629	6372	1.16623	2358
COG4	4198.24	128	0.509511	4835	1.77872	468	2.40336	165	-0.0152871	7270
ATP2A3	4256.56	129	1.85603	762	1.94389	304	0.338498	6470	-0.746064	11066
PCED1B	4283.18	130	0.572871	4517	2.05403	224	1.51555	1254	-1.15826	13123
TK1	4288.19	131	0.701797	3945	1.35903	1235	2.45276	153	0.397789	5286
FGD3	4290.7	132	0.734886	3796	1.59186	753	1.50045	1296	-1.04676	12610
AQP3	4290.77	133	0.717815	3877	1.57701	774	1.56706	1139	1.60899	1289
DIAPH1	4290.79	134	0.546081	4654	1.6994	580	2.08405	389	2.23229	480
POLR2G	4304.19	135	2.93298	89	0.704654	3928	1.88761	592	0.858094	3395
TMEM38B	4308.37	136	1.75889	908	1.93626	310	0.360162	6347	-0.685839	10750
ATP13A2	4311.45	137	0.696194	3968	1.6102	724	1.56155	1143	1.83053	943
PYGO2	4311.92	138	2.40395	250	0.807616	3357	1.42029	1468	-1.11824	12957
B3GAT3	4313.61	139	0.685034	4017	1.63879	672	1.54889	1176	0.813946	3579
TMUB1	4328.42	140	0.845882	3340	1.21067	1632	2.147	343	2.27907	449
KIF22	4341.1	141	0.794361	3532	1.95839	286	1.05233	2668	-0.538741	9976
ABHD12	4358.42	142	1.82226	812	1.30692	1390	0.67238	4513	1.80551	977
LAMP1	4369.64	143	1.11501	2396	2.31107	104	0.638758	4711	0.185062	6263
HERC6	4378.62	144	0.895248	3150	1.469	967	1.23741	1987	2.05291	648
FANCI	4398.88	145	1.18927	2170	1.24018	1540	1.13491	2343	1.17411	2337
SLC9A1	4427.64	146	1.31784	1818	0.924416	2776	1.93136	539	2.64049	231
CNPY3	4439.32	147	1.28071	1907	0.970992	2565	1.72814	837	-0.63899	10475
SNRNP25	4439.39	148	1.64994	1112	0.962147	2604	1.26025	1910	1.71351	1101
H2AZ2	4447.14	149	1.67157	1057	1.779	467	0.395626	6097	-0.462921	9536
E2F7	4455.12	150	1.23854	2008	1.72225	543	0.658673	4594	0.82109	3545
CLIC1	4455.76	151	0.954189	2930	1.16973	1777	1.6974	901	1.81477	968
BCORL1	4480.24	152	0.851095	3317	1.46682	972	1.25443	1931	-1.27051	13614
CDCA5	4484.03	153	1.52896	1326	0.833748	3222	1.96104	503	0.952878	3025
TSEN54	4496.7	154	1.14231	2317	1.83588	418	0.681603	4467	0.189951	6234
C4orf46	4520.99	155	1.09511	2459	1.24794	1520	1.17546	2198	-0.691033	10773
PSAP	4528.81	156	1.77898	870	1.31307	1371	0.623553	4792	-0.950115	12112
PLEKHS1	4551.23	157	2.01104	560	0.745457	3689	1.72496	843	-0.282858	8596
PSMA5	4571.76	158	1.95055	616	0.996946	2457	0.941518	3161	0.95524	3017
RTL8A	4575.3	159	1.54889	1286	1.28113	1447	0.738987	4135	0.238266	5997
RAB8A	4576.48	160	1.22493	2066	1.95728	287	0.541188	5233	1.28802	1995
DLG3	4583.21	161	3.36794	27	0.777855	3505	1.22984	2026	2.28944	438
ZBTB17	4586.78	162	1.49494	1412	0.868236	3061	1.70486	884	0.429157	5153
TOR1A	4598.92	163	1.87721	729	1.51056	878	0.399487	6074	0.546179	4626
BCL2L12	4600.38	164	1.43232	1577	0.824463	3263	2.21659	285	1.20212	2244
SDF4	4601.91	165	1.17515	2207	0.924803	2773	2.17987	317	0.701127	4023
PSME1	4605.79	166	0.695675	3971	1.71197	566	1.2351	2005	2.50935	301
CCL18	4611.73	167	1.26824	1942	1.55988	800	0.675729	4497	-1.23161	13463
ORMDL3	4617.64	168	0.605589	4363	1.35821	1240	2.39267	171	-0.103466	7702
MPND	4619.64	169	1.67352	1052	0.892526	2948	1.3377	1683	-0.313902	8762
SLC12A7	4627.38	170	1.32509	1796	2.38217	84	0.393041	6109	-0.283947	8603
ESYT1	4629.58	171	1.97323	593	1.15849	1821	0.670525	4523	-0.350854	8922
TMEM203	4640.94	172	1.36105	1714	2.3935	80	0.37414	6261	1.40472	1724
PPP4C	4642.52	173	0.739608	3773	2.13282	187	0.959974	3087	-0.0355438	7361
UBE2C	4659.65	174	1.7917	846	1.32949	1321	0.551973	5173	2.66495	222
MUC13	4670.89	175	1.39332	1648	1.1045	2030	1.04928	2679	-0.43809	9397
CDC7	4672.57	176	3.31637	33	0.669922	4136	1.64871	980	-0.0657651	7508
EHMT1	4678.75	177	0.950834	2943	1.47897	948	0.99928	2897	1.42033	1685
AGRN	4679.84	178	1.19088	2166	0.916079	2827	2.04703	422	1.33884	1876
TMEM94	4721.2	179	1.86943	744	0.811341	3336	1.37647	1579	0.576048	4499
YARS1	4727.77	180	2.01786	552	0.697334	3976	1.85251	643	0.864559	3374
FAM219A	4731.17	181	1.40276	1631	1.55735	804	0.553006	5167	-0.717432	10907
PSRC1	4747.14	182	0.674831	4064	1.58469	761	1.31053	1768	-0.315234	8767
PPP6C	4750.46	183	2.28152	314	1.34865	1264	0.378527	6224	1.34259	1868
CCDC134	4752.97	184	0.693736	3981	1.79271	443	1.09147	2508	0.183295	6272
MYBL2	4753.52	185	1.04066	2627	1.68336	602	0.734998	4159	-0.240043	8383
SLC7A7	4754.45	186	0.562131	4579	1.96219	282	1.24567	1956	-1.36705	13974
CDK19	4756.84	187	2.34549	277	0.757126	3615	1.30405	1787	0.0644825	6857
LYRM1	4760.54	188	1.17972	2196	1.10556	2022	1.21308	2075	-0.310176	8733
TTC39C	4760.82	189	2.43538	232	2.30651	106	0.0145629	8580	-0.0394664	7386
ATG2A	4764.11	190	1.23223	2033	1.17156	1773	1.0234	2794	0.889317	3275
STXBP2	4773.69	191	0.609466	4338	1.38439	1158	1.83972	663	0.681906	4087
CHEK1	4775.36	192	2.67378	150	1.48825	929	0.22943	7150	0.171555	6315
PRB3	4788.66	193	1.65104	1108	0.95202	2643	1.09138	2510	-1.07139	12724
MYO9B	4795.11	194	0.657568	4136	2.16203	172	1.0023	2884	-0.671988	10670
SLC25A34	4813.53	195	1.68949	1014	1.24797	1519	0.613118	4846	-0.64144	10494
DYNLT1	4813.67	196	1.08671	2486	0.975812	2551	1.78479	745	1.42836	1662
ZBTB24	4816.65	197	1.78183	864	0.914227	2834	1.08139	2550	-0.767289	11184
NUP214	4818.55	198	1.1634	2245	1.69	591	0.610502	4856	1.00421	2855
CASP2	4818.89	199	1.70258	998	1.13419	1904	0.738203	4142	0.362615	5433
AP1M2	4835.6	200	2.09248	466	0.620766	4440	2.70772	85	1.89082	843
CPT1A	4846.95	201	0.754763	3702	1.49312	918	1.17994	2181	-0.255447	8468
NUP210	4862.61	202	2.28995	309	0.922733	2785	0.86967	3533	-2.50977	15683
MRPL21	4868.42	203	1.51903	1351	0.720143	3834	3.07805	31	0.2621	5883
CEP162	4879.55	204	1.10869	2413	0.995689	2462	1.56056	1147	-1.94368	15309
DCAKD	4882.27	205	1.4346	1567	0.777386	3507	2.1037	372	1.40831	1717
CCL5	4890.85	206	0.673219	4072	1.73412	529	1.09808	2476	-0.149345	7922
CD2	4891.3	207	1.98298	583	2.05845	221	0.0882805	8103	-0.820666	11442
H2AC4	4893.58	208	2.56677	187	0.797038	3405	1.0724	2581	1.70226	1125
CCNE2	4905.87	209	1.83155	796	1.68166	605	0.239478	7088	0.149452	6428
F7	4908.03	210	1.67554	1050	1.19879	1684	0.647226	4659	-0.307621	8712
CXCL5	4918.06	211	1.04673	2608	0.914058	2836	2.32139	223	-0.876548	11753
CTSV	4918.76	212	0.722535	3855	2.30212	108	0.844667	3649	0.880527	3307
SLFN5	4921.35	213	1.55776	1271	1.11895	1961	0.805359	3835	0.379362	5365
P4HB	4929.32	214	0.728011	3828	1.54403	825	1.13655	2335	1.26084	2079
ESPL1	4940.99	215	1.42005	1600	0.881959	3002	1.44829	1404	0.532332	4687
CYB561	4943.94	216	1.68299	1032	0.792381	3432	1.44748	1406	2.02664	679
CHUK	4962.28	217	1.1982	2143	1.03584	2283	1.22636	2038	0.550695	4609
PRDM10	4971.02	218	0.830811	3392	1.1766	1754	1.51084	1265	2.67158	219
KIAA1958	4974.95	219	2.00316	565	0.825138	3261	1.10164	2467	1.02175	2791
MAN2B2	4998.51	220	1.28883	1888	1.2792	1452	0.754782	4067	0.061344	6875
ARPC5	5000.15	221	2.93733	84	1.35869	1238	0.239963	7084	-0.116789	7765
RNF25	5011.56	222	0.593324	4422	1.34635	1272	1.76246	779	1.0675	2669
BCKDK	5018.82	223	0.384574	5462	2.03513	238	1.50941	1272	0.206168	6152
TFDP1	5025.48	224	1.48944	1425	1.20743	1641	0.688461	4425	1.52016	1468
PCNA	5053.76	225	2.87338	99	1.2013	1674	0.36333	6330	0.762744	3769
CHAF1B	5057.01	226	1.71066	982	1.49891	900	0.325708	6544	-0.505363	9771
POLE3	5061.33	227	0.854915	3303	1.78515	452	0.756055	4060	0.624695	4304
SDR39U1	5061.7	228	0.858393	3290	1.39176	1142	1.03282	2758	0.102861	6646
KCNJ15	5073.81	229	0.819228	3438	1.68575	593	0.85051	3619	-0.0682102	7526
PDK3	5074.95	230	1.98727	579	1.1621	1807	0.508786	5423	0.149309	6431
SERINC2	5077.03	231	1.66061	1085	0.700096	3958	1.9044	577	1.26546	2063
ABHD3	5083.27	232	3.31459	34	1.13532	1894	0.401422	6059	0.289461	5746
FAM50A	5084.87	233	0.253966	6111	1.79374	442	2.76772	71	0.599224	4413
IKZF3	5088.46	234	1.40454	1627	1.65396	650	0.387818	6152	-0.841377	11581
FAM111B	5095.21	235	1.52282	1341	0.983627	2516	0.974684	3004	0.367334	5401
AIFM1	5097.92	236	2.39763	251	1.42943	1059	0.194906	7373	0.945199	3058
GRB2	5101.62	237	2.12395	433	1.19276	1703	0.432841	5884	0.0367713	7007
GLUD2	5107.7	238	0.470764	5020	1.55214	813	1.64875	979	0.394544	5303
MYORG	5109.03	239	2.42255	238	1.12665	1931	0.456719	5743	1.12821	2480
POMT1	5140.77	240	0.857975	3293	1.39564	1129	0.991174	2930	1.24548	2113
BCL2L1	5154.66	241	0.53092	4734	1.26743	1476	2.34176	212	4.55318	9
SLC11A2	5175.01	242	1.48402	1438	2.36054	89	0.151472	7665	0.484395	4894
EPCAM	5183.54	243	1.96864	597	0.922562	2786	0.827564	3730	1.13554	2460
NDUFS6	5183.91	244	1.14472	2308	1.0059	2421	1.24422	1960	0.697221	4040
INPP5K	5194.29	245	0.721459	3866	2.14144	181	0.764286	4021	0.0185433	7100
CD7	5194.61	246	1.00496	2753	1.60337	733	0.662962	4571	-0.884378	11786
TOR1B	5197.57	247	1.6297	1142	1.22687	1581	0.534218	5278	1.29413	1985
NR1H3	5200.03	248	0.461237	5068	1.37641	1184	2.09784	376	-1.161	13134
TSPAN13	5209.79	249	2.87243	100	0.988616	2495	0.572473	5055	0.719886	3945
DMBT1	5210.67	250	0.678255	4045	1.18891	1714	1.71452	858	-1.01774	12460
SIRPB2	5233.36	251	0.829503	3398	1.85659	389	0.697164	4373	-1.19177	13281
KIAA0100	5236.35	252	1.90187	680	0.6484	4256	1.70069	896	1.08178	2621
SLC35B1	5241.65	253	1.54857	1289	1.01442	2380	0.850368	3620	1.52655	1452
PRKCH	5251.65	254	1.99837	571	0.944975	2680	0.74654	4101	0.665937	4144
BAZ2A	5255.42	255	1.03601	2641	1.18626	1722	0.984679	2955	1.38803	1759
PRKCSH	5266.82	256	0.367229	5552	1.4601	992	2.39148	173	0.136957	6484
SHMT2	5268.49	257	2.07561	484	1.30925	1385	0.292988	6739	0.237306	6002
PRIM2	5274.75	258	1.61037	1172	1.16471	1799	0.587883	4965	-0.802877	11344
VHL	5284.23	259	1.12099	2372	1.56889	785	0.548071	5193	1.13939	2444
CD8B	5286.89	260	0.773289	3623	1.67484	616	0.83057	3716	-1.16021	13130
FHAD1	5321.46	261	1.32806	1786	1.45517	1007	0.46673	5685	-1.50059	14417
MYH14	5329.2	262	0.532535	4726	1.26621	1478	1.92129	554	1.63784	1238
MX1	5330.58	263	0.561206	4586	1.36513	1222	1.51631	1249	1.4941	1528
INPP5D	5335.54	264	0.908393	3109	1.58168	768	0.71666	4260	0.498624	4828
ALOX12	5338.96	265	0.273307	6023	1.90149	340	1.70611	880	2.5856	255
CCDC15	5339.56	266	0.558302	4599	1.26204	1488	1.78744	738	0.196855	6197
DDA1	5339.67	267	1.37873	1673	1.31908	1349	0.54194	5228	0.785414	3695
RNF167	5345.89	268	1.17375	2211	1.47554	956	0.543987	5216	-0.141116	7887
RASSF7	5350.42	269	0.545892	4657	1.17256	1770	2.50636	135	2.68469	212
EIF4A3	5352.46	270	1.57902	1236	0.674709	4105	1.87989	605	1.18807	2285
GOLT1A	5363.61	271	0.720185	3874	1.00956	2401	2.72434	82	-0.129877	7829
CD3D	5366.03	272	1.93471	642	1.09159	2072	0.516372	5382	-0.581054	10174
PDSS2	5370.26	273	2.06228	500	2.55399	43	-0.113932	9481	1.64532	1224
ORC1	5375.17	274	2.67256	151	0.968124	2576	0.555767	5143	0.788519	3680
ENKUR	5377.74	275	1.51421	1366	1.33153	1313	0.444079	5813	-1.28418	13673
SRMS	5384.84	276	0.877626	3208	0.957468	2625	1.84356	655	0.155962	6393
MCOLN1	5400.14	277	0.434005	5211	1.27651	1457	3.08916	30	-1.21057	13353
ENTPD4	5401.29	278	0.9069	3110	2.06209	220	0.506918	5434	0.934656	3102
MT1F	5405.34	279	0.454204	5101	1.85763	387	1.16367	2248	-1.73106	14994
C17orf80	5411.82	280	1.09344	2467	1.52345	853	0.552476	5170	-0.258386	8475
BRPF1	5412.57	281	1.6403	1125	0.697983	3971	1.56865	1137	0.583711	4477
CD63	5417.68	282	0.94731	2961	1.84645	403	0.525749	5330	0.445476	5072
LGMN	5417.9	283	1.04828	2603	1.4459	1026	0.648124	4654	0.363711	5429
CTLA4	5428.61	284	1.27763	1914	1.09841	2051	0.831961	3706	-1.41247	14129
DDX23	5430.31	285	1.93784	633	0.543809	4948	3.44659	10	1.84944	912
IGSF8	5438.13	286	1.86104	757	0.666072	4158	1.46592	1359	-1.11333	12930
MED24	5438.46	287	0.953037	2935	1.3302	1319	0.844233	3653	1.18894	2280
TMEM258	5445.22	288	1.05431	2587	1.60143	738	0.533166	5281	0.757926	3796
ARRB2	5446.82	289	2.08011	479	0.784685	3475	0.960716	3085	-0.508068	9791
TAP1	5447.54	290	1.0467	2609	1.11726	1968	0.999148	2898	1.93704	777
MED25	5458.25	291	0.559701	4592	1.12448	1943	2.60644	104	0.800733	3634
WDR76	5464.97	292	1.62347	1149	1.36332	1227	0.340318	6458	-0.403015	9200
SURF2	5469.61	293	0.700953	3949	1.83175	423	0.777828	3965	0.818135	3559
DDOST	5479.36	294	2.22226	362	0.893354	2942	0.70435	4337	0.484227	4895
RBM23	5479.88	295	1.30906	1845	0.717886	3846	2.00307	466	0.825395	3533
PBK	5483.59	296	1.33931	1757	1.20251	1663	0.625998	4781	1.03176	2763
ITGAL	5498.63	297	0.465687	5048	2.31754	102	0.965438	3049	-1.1133	12929
DHX58	5505.5	298	0.345395	5662	2.10987	198	1.23656	1992	1.28137	2008
EMC6	5505.74	299	0.918447	3063	0.998115	2450	1.43566	1431	0.280649	5781
INSR	5513.47	300	0.758248	3691	1.01091	2399	1.85549	637	0.0160755	7113
PRF1	5520.45	301	0.366431	5554	1.89782	345	1.26574	1895	-0.0455842	7418
MBD6	5520.66	302	1.48053	1448	1.42382	1073	0.345359	6428	0.0970465	6671
POU4F3	5521.68	303	1.26227	1951	0.889817	2961	1.20927	2088	-0.705313	10845
PLA2G4A	5524.59	304	3.47637	22	0.915317	2831	0.558278	5127	0.10302	6645
TRPT1	5531.41	305	2.23949	349	0.559708	4835	1.73238	830	1.21284	2214
CPT2	5533.56	306	0.192907	6435	1.70257	576	2.35375	206	1.6476	1221
GCHFR	5536.37	307	1.00965	2737	2.39946	77	0.332783	6505	0.0892571	6719
TRIM47	5539.44	308	0.877202	3209	1.6834	601	0.616942	4826	-1.25225	13540
NR2C2AP	5545.37	309	1.09423	2462	0.745738	3683	3.40929	13	-1.30053	13737
METTL13	5558.11	310	1.96822	598	0.649278	4249	1.35024	1644	-1.21483	13384
APEX2	5564.68	311	0.830986	3391	1.66808	629	0.665067	4558	-0.191421	8126
TRMT6	5577.77	312	2.34007	279	0.955653	2632	0.540207	5239	0.496935	4838
NKG7	5581.33	313	0.936666	2989	3.26117	2	0.356457	6371	-0.178013	8058
ROPN1	5590.89	314	1.33581	1768	1.0891	2080	0.732563	4172	-1.23398	13474
SNRPB2	5590.95	315	0.851818	3314	1.50687	883	0.720759	4233	0.03361	7023
GPT2	5592.97	316	1.18256	2186	0.794671	3417	1.62949	1012	0.508931	4786
ZNF446	5606.99	317	0.606513	4357	1.2875	1435	1.33331	1701	0.215283	6102
EDEM1	5610.86	318	1.59917	1192	1.57585	775	0.170775	7541	0.473704	4941
DRG1	5623.06	319	0.482422	4966	1.16312	1804	2.48021	146	0.444697	5078
GFI1	5623.75	320	0.924753	3042	1.38948	1149	0.731255	4179	0.829806	3519
UBE2M	5633.07	321	1.75796	911	0.905782	2872	0.775288	3973	-0.671033	10661
CCR2	5641.65	322	2.1072	456	1.73726	523	-0.0650028	9145	-1.35221	13922
SIRPG	5643.25	323	1.50764	1382	1.94212	306	0.0681556	8227	-1.74482	15015
SLC46A1	5648.14	324	1.42465	1591	1.10091	2043	0.657213	4608	-0.108794	7731
MECP2	5663.93	325	0.33108	5733	1.89291	352	1.26509	1898	-0.601368	10282
IRF1	5664.75	326	0.623941	4277	1.05404	2212	2.02435	439	2.05232	649
LMNB1	5666.67	327	1.66509	1074	1.24623	1527	0.354684	6378	-0.174711	8040
TPPP3	5673.95	328	0.706749	3925	1.58291	765	0.826486	3736	-0.334777	8864
ESX1	5676.92	329	0.498885	4891	1.17762	1752	2.00966	457	-0.0504154	7433
SRGN	5683.73	330	1.6628	1081	1.62655	695	0.104229	7994	-1.01433	12441
MLLT3	5694.86	331	1.01103	2730	0.966777	2581	1.23029	2023	2.76183	173
IFI6	5704.29	332	0.584657	4464	1.58326	764	0.971363	3018	1.6685	1179
CLEC4E	5725.61	333	2.04662	522	1.96381	281	-0.144803	9674	-1.11362	12933
TNFRSF14	5739.8	334	0.344055	5668	1.43057	1058	1.75923	785	-0.0853085	7626
NOXRED1	5749.17	335	0.253111	6115	1.90046	342	1.39646	1529	-1.19801	13312
RPA1	5756.67	336	1.61214	1170	1.72625	539	0.0579866	8304	-0.184961	8094
CDC42BPG	5759.72	337	0.904022	3121	0.90497	2878	1.6292	1014	2.09525	609
CXCL9	5765.46	338	1.29958	1864	1.7181	550	0.208135	7298	-0.934853	12032
XRCC1	5766.95	339	1.27243	1931	0.801926	3390	1.3118	1765	1.32529	1908
TSPYL2	5785.75	340	1.64799	1116	1.19824	1687	0.376915	6239	-2.0689	15454
FTSJ3	5787.15	341	1.33607	1764	0.844908	3169	1.1015	2468	0.223086	6064
TTC16	5788.83	342	0.578736	4490	1.71566	559	0.868688	3535	-0.632764	10443
CYSTM1	5791.49	343	1.21541	2091	0.712821	3873	1.84215	656	0.168339	6329
IGF2R	5800.43	344	1.83884	786	1.38882	1151	0.135837	7770	0.134001	6503
ISOC2	5800.99	345	0.241575	6172	1.4103	1097	2.61503	100	-0.718351	10916
TP53TG5	5827.93	346	0.39961	5387	1.61056	723	1.23541	2001	-1.65434	14821
COQ6	5834.7	347	0.478549	4984	1.68438	597	1.01288	2837	0.686395	4070
RCC2	5848.75	348	1.58565	1223	0.647024	4267	1.5113	1264	1.46858	1578
TENT5A	5850.65	349	1.46377	1492	0.622102	4428	1.90628	571	1.30632	1955
GANAB	5850.78	350	1.12016	2374	0.730081	3778	1.92934	543	0.513396	4764
ASF1B	5852.71	351	3.72264	11	0.663	4172	0.932029	3203	0.171114	6318
CSTF2	5866	352	1.41721	1606	0.913611	2838	0.880284	3481	0.570568	4522
MAP3K11	5869.44	353	1.06219	2564	1.3145	1367	0.595745	4922	1.21541	2204
GIMAP7	5883.57	354	0.516359	4795	1.64628	663	0.961866	3077	-0.973868	12248
PCK2	5886.18	355	0.51884	4780	1.04106	2259	2.94943	47	0.971627	2974
TESC	5895.42	356	0.976824	2847	1.0846	2095	0.939848	3169	-1.2083	13346
TMPRSS2	5895.76	357	1.07648	2521	0.705224	3920	2.48035	145	1.56437	1367
TMEM268	5898.87	358	3.65125	13	1.72841	534	-0.230661	10256	0.276855	5800
NANS	5910.06	359	0.914255	3081	0.965909	2587	1.25787	1917	3.2251	91
VAV2	5910.55	360	0.957232	2919	1.12137	1953	0.901569	3366	0.2909	5739
EFHD2	5910.77	361	1.86947	743	0.498885	5238	2.33494	216	0.620628	4319
GRTP1	5915.27	362	0.613701	4318	1.57305	778	0.85383	3606	1.4334	1647
GAREM1	5917.92	363	0.281341	5977	1.51588	868	1.61643	1044	1.27843	2015
CAMSAP3	5921.02	364	0.41229	5316	1.18459	1728	2.13193	357	1.38222	1770
ENTPD2	5924.56	365	0.100823	6938	2.60576	36	1.5118	1263	-0.521002	9867
MED12	5930.01	366	0.884035	3184	0.852829	3135	1.7777	757	-1.02713	12506
SLC22A1	5934.13	367	0.72653	3835	1.33473	1305	0.909444	3330	-2.07315	15456
GPAM	5936.47	368	0.79153	3540	0.91088	2846	1.7438	809	1.96421	737
BRK1	5941.56	369	2.1986	379	0.746929	3677	0.814703	3790	1.63347	1247
EPHB4	5945.39	370	0.841414	3355	1.00391	2432	1.26793	1886	0.780296	3717
CCL8	5953.28	371	1.30201	1861	1.74461	514	0.141328	7731	0.103539	6640
CXCL8	5954	372	1.38177	1668	1.54723	821	0.188946	7423	0.843848	3457
COLGALT1	5954.32	373	0.266481	6056	1.51841	860	1.62902	1015	-0.588355	10218
BST2	5957.3	374	0.292376	5929	1.3011	1402	2.40263	166	0.996785	2875
BLM	5965.05	375	2.47589	214	1.47043	963	-0.083672	9271	1.07288	2654
SLC45A4	5968.04	376	1.26339	1947	0.7497	3661	1.36459	1608	2.03716	663
PDPR	5968.2	377	0.746977	3736	1.05134	2223	1.30735	1780	-2.19796	15550
FBP1	5968.23	378	0.443591	5162	1.78358	458	0.957402	3102	0.119459	6559
HSPA5	5977.89	379	1.52992	1324	1.19742	1690	0.367613	6301	1.96654	734
CCDC107	5983.91	380	1.21038	2106	0.651856	4240	2.20002	300	-0.166794	8002
SEC23B	5984.19	381	2.93724	85	1.53588	835	-0.154118	9739	1.56652	1364
IGSF9	5988.75	382	1.51119	1371	0.944576	2681	0.700602	4356	-0.708966	10866
CORO1A	5991.71	383	0.373892	5505	1.27954	1450	1.78093	752	-0.88339	11780
TANGO2	5994.31	384	0.677314	4053	1.24356	1534	1.04689	2692	-0.408898	9226
C2CD2L	6003.19	385	1.05663	2577	1.41281	1091	0.466575	5688	0.654312	4191
POC1B	6015.57	386	1.27911	1911	1.45881	996	0.275623	6855	0.854528	3414
TONSL	6020.83	387	1.0588	2574	0.801982	3389	1.4825	1325	0.130442	6519
MMP28	6021.07	388	0.0833854	7022	1.86361	383	1.83996	662	1.29406	1986
IRAK1	6026	389	0.396159	5414	1.15714	1827	2.31644	227	0.0974678	6667
CASKIN2	6026.01	390	0.732196	3810	1.55439	809	0.676102	4492	0.3094	5665
RRAGB	6026.56	391	0.91091	3098	1.343	1283	0.655447	4613	-0.253223	8456
GET3	6029.78	392	0.341705	5679	1.92211	321	1.03632	2736	-0.933257	12025
SLC4A11	6034.4	393	0.309961	5843	1.22253	1593	2.75864	72	2.71545	201
UBQLN2	6035.58	394	0.660439	4118	2.02155	246	0.555732	5144	0.622193	4315
M6PR	6036.36	395	1.13877	2325	1.26718	1477	0.517054	5376	-0.938056	12053
PAEP	6038.12	396	0.0887675	6990	1.99957	255	1.6462	986	-0.456121	9500
CD5	6038.49	397	0.69045	3996	2.41008	73	0.470246	5657	-1.31389	13789
N4BP2L1	6046.51	398	1.17069	2222	1.82442	426	0.168244	7557	-0.231902	8347
HACE1	6061.37	399	1.17893	2199	0.905829	2871	0.989502	2936	1.34972	1849
BANF1	6061.65	400	1.29185	1882	1.07958	2115	0.614562	4842	0.0391564	6989
CUTA	6072.51	401	2.0793	481	0.493638	5274	1.73007	835	-1.11178	12914
ZMYND19	6078.53	402	0.346446	5657	1.18962	1711	2.36118	199	0.58505	4469
CDC6	6086.22	403	1.85278	766	0.939455	2705	0.518064	5370	1.26784	2056
GTF3C1	6094.25	404	0.253403	6114	1.29591	1411	2.48425	144	-0.139049	7879
CSRNP2	6095.52	405	1.54089	1301	2.46826	57	-0.14617	9687	-1.01152	12423
CASP5	6095.7	406	1.18547	2178	1.6016	736	0.233844	7121	0.0598837	6885
PDXK	6097.75	407	0.168133	6575	1.43177	1054	2.40082	169	0.146781	6441
CLEC1B	6102.3	408	0.862841	3268	1.39956	1122	0.617676	4821	-1.78776	15082
NASP	6113.99	409	3.32011	30	0.869837	3052	0.442617	5821	0.409826	5236
PSMB6	6134.85	410	0.715998	3883	2.11942	195	0.451831	5771	1.39392	1742
KIAA0040	6141.55	411	1.76468	895	0.60142	4571	1.32724	1716	-0.583097	10188
RAPGEF1	6141.81	412	0.87044	3233	1.76651	483	0.384706	6171	-0.692127	10778
ZDHHC20	6154.43	413	1.12653	2358	1.41725	1082	0.366201	6311	0.140887	6466
CPPED1	6158.79	414	0.878773	3201	1.24702	1524	0.717116	4256	0.794039	3660
HENMT1	6166.29	415	2.98819	77	0.690454	4015	0.76632	4009	0.237731	6001
SLC4A2	6166.47	416	1.01856	2698	1.18109	1739	0.660533	4585	1.73041	1083
ADIPOR2	6167.05	417	1.18216	2188	0.66718	4153	1.81418	699	1.00304	2860
KRBA2	6172.4	418	0.137474	6728	1.83732	416	1.48714	1313	-0.955196	12134
GMIP	6172.76	419	1.47123	1467	1.59454	749	0.0623935	8270	0.229455	6039
PARP12	6190.26	420	0.71998	3876	1.40458	1112	0.739972	4131	2.46967	322
CD164	6192.3	421	1.8393	784	1.25688	1500	0.124656	7855	0.738084	3867
H2AX	6193.15	422	0.733759	3803	0.894927	2929	1.7742	762	2.2115	498
SMCO4	6197.07	423	1.72317	964	1.78723	447	-0.135256	9621	-1.47957	14362
DAZL	6198.99	424	1.15188	2283	1.21149	1629	0.502405	5457	-0.54025	9983
HTATSF1	6202.83	425	1.31274	1829	0.702138	3944	1.33656	1686	1.17082	2348
APH1A	6203.8	426	1.66489	1077	0.931249	2749	0.570227	5062	-0.519587	9857
MBOAT1	6209.99	427	1.80535	833	1.34189	1286	0.067974	8228	1.20625	2231
SLC8B1	6215.46	428	0.9285	3026	1.1556	1829	0.762398	4033	-0.302401	8682
EXOC3	6216.99	429	1.39191	1652	0.786306	3465	1.00169	2886	0.477996	4920
MAP3K5	6220.75	430	1.48681	1431	1.53839	833	0.0642122	8253	-0.174082	8034
H2BC14	6222.01	431	1.28067	1908	1.09889	2049	0.540535	5238	0.844321	3454
APOL6	6222.1	432	0.304828	5860	1.91154	332	1.01738	2822	2.20531	509
SAMD3	6225.76	433	1.38476	1662	1.19656	1692	0.369498	6284	-0.518976	9854
RBM18	6226.37	434	2.39678	253	1.49843	902	-0.167119	9832	1.81537	966
SHKBP1	6234.06	435	1.67697	1044	0.575919	4723	1.45449	1387	1.26791	2055
MAPRE2	6236.31	436	0.573044	4515	2.32618	100	0.541148	5235	-0.364205	8999
FZD3	6239.96	437	2.66685	153	1.23775	1546	-0.0132484	8769	2.22345	488
EXOSC5	6242.37	438	1.11464	2399	0.688831	4027	1.76209	780	-0.148697	7918
TFF3	6243.81	439	2.80182	116	0.671124	4131	0.795727	3879	0.00793241	7155
MAP3K9	6244.86	440	0.505313	4857	1.00954	2403	2.14587	347	2.23351	479
IL4I1	6248.88	441	0.306304	5853	2.13338	186	0.941279	3163	-1.84969	15190
ERP29	6252.8	442	1.11678	2389	1.20466	1652	0.51947	5363	-1.61266	14715
AR	6260.21	443	0.388622	5447	1.73343	531	0.95575	3110	-0.513806	9825
SLC25A45	6260.51	444	0.872104	3226	1.28787	1433	0.659716	4589	-0.355772	8948
MEFV	6261.76	445	0.589916	4439	1.506	885	0.793614	3890	-0.577483	10162
GLT1D1	6261.76	446	0.690887	3993	1.02804	2326	1.30923	1774	-1.62707	14749
BTBD9	6262.75	447	0.689198	4000	1.09214	2069	1.16097	2258	0.413887	5220
SLC15A3	6265.99	448	0.681477	4028	2.25612	126	0.421373	5945	0.74312	3855
RNF157	6267.71	449	0.778237	3598	1.65597	645	0.482792	5575	-0.566167	10117
NTF3	6278.02	450	1.19401	2155	0.969016	2571	0.771204	3989	-0.672193	10674
DCXR	6279.5	451	1.72454	960	0.808	3352	0.723817	4221	1.83653	934
LONP1	6289.24	452	-0.0745997	7940	2.33774	94	2.06891	404	0.0243457	7068
SCART1	6294.15	453	0.651507	4164	1.04733	2241	1.31509	1752	-0.948534	12103
ABHD17B	6297.39	454	0.549829	4639	1.37637	1185	0.9583	3095	1.20104	2252
FAM136A	6309.07	455	1.88581	713	0.923093	2784	0.460601	5722	2.12486	582
C9orf152	6312.75	456	1.9637	601	0.627857	4391	1.02015	2813	0.0839749	6748
GBP1	6316.02	457	2.26318	330	1.23805	1544	0.00215661	8663	0.524989	4724
GIMAP2	6320.63	458	1.66745	1071	1.50926	881	-0.0292658	8872	-0.694648	10788
OAS1	6327.58	459	0.562685	4575	2.37513	86	0.521858	5350	2.57025	259
GRIN3A	6331.38	460	2.1088	454	1.20613	1645	0.0548068	8320	-0.193679	8140
SLC46A2	6334.12	461	0.0726261	7099	1.60348	732	1.98778	482	0.347539	5503
SAE1	6336.08	462	3.60073	15	0.409171	5823	1.65631	961	1.08093	2625
FUCA1	6339.02	463	2.52758	196	1.10809	2010	0.101952	8008	1.22253	2187
SLC39A11	6343.59	464	2.19059	388	0.458433	5505	1.61558	1046	-0.163991	7982
RFWD3	6346	465	1.12637	2361	2.01813	250	0.0626109	8267	0.265961	5864
MAP2K2	6348.96	466	0.300138	5885	1.38433	1159	1.42823	1445	0.16872	6326
MRPL27	6353.33	467	0.038278	7295	1.73088	533	1.8723	617	1.9459	768
LAP3	6356.96	468	1.73087	948	1.89458	349	-0.213613	10138	0.412775	5225
IFI44L	6359.8	469	0.846653	3334	1.31694	1359	0.628348	4765	0.837887	3488
RTP4	6363.08	470	0.423899	5259	1.13347	1906	1.66473	945	0.539504	4651
ALKBH5	6366.67	471	0.913402	3087	1.98404	266	0.217436	7228	-0.195195	8149
NTS	6375.21	472	3.81026	8	0.638277	4325	0.787923	3915	0.127034	6534
NOP9	6378.48	473	0.529846	4738	1.84674	402	0.657249	4607	0.868437	3354
P2RX7	6382.87	474	0.964511	2893	1.956	289	0.176502	7495	-0.476545	9616
NECTIN1	6383.69	475	0.817496	3447	0.830441	3238	1.61386	1049	2.01679	687
BATF	6384.06	476	0.866429	3255	0.706504	3912	3.04825	36	-0.734095	10999
BARD1	6386.63	477	2.77695	124	0.840393	3188	0.420409	5947	-0.61527	10351
STARD7	6388.17	478	0.539597	4693	1.56098	797	0.784733	3934	0.48188	4905
LINGO2	6388.3	479	0.990649	2796	1.16013	1817	0.637198	4719	-2.27881	15602
PRPF40B	6398.89	480	0.912736	3094	1.12084	1957	0.760701	4041	-1.0984	12847
EOMES	6409.67	481	0.336508	5707	1.78557	449	0.937567	3178	-0.582519	10184
IKZF4	6413.67	482	1.52424	1338	0.95917	2617	0.524136	5340	-1.51444	14448
DPP7	6414.14	483	0.828422	3403	0.774827	3523	1.86445	625	0.677042	4100
ANXA9	6417.82	484	0.600822	4387	1.03687	2277	1.36761	1598	2.75118	176
RAF1	6430.1	485	0.73267	3809	1.59824	746	0.515173	5388	1.01422	2822
ZC4H2	6431.49	486	0.395432	5416	1.91016	333	0.79857	3862	-0.562746	10097
ZNRF1	6432.08	487	0.711476	3905	1.5515	814	0.558835	5123	-0.213082	8242
FANCB	6438.35	488	0.812618	3467	1.09107	2073	0.904965	3356	0.598753	4415
PAGE1	6440.15	489	3.21594	39	0.85888	3103	0.362032	6335	-1.29065	13698
TRAF4	6441.82	490	0.211574	6331	1.50544	887	1.40653	1500	2.46548	323
MIEN1	6447.54	491	2.41458	245	0.853884	3129	0.410634	6002	1.40003	1731
TMEM179B	6448.59	492	0.966161	2886	0.888635	2966	1.09212	2504	1.70107	1127
SEMA4D	6464.62	493	1.60643	1179	1.1612	1814	0.221894	7205	0.248582	5955
ST3GAL4	6475.75	494	1.22355	2072	1.10964	1999	0.481256	5583	1.65759	1201
ATP6V1B2	6477.34	495	1.89488	692	1.74513	513	-0.253995	10424	0.379488	5364
CDYL	6492.4	496	0.948389	2954	1.06569	2167	0.764326	4020	0.12267	6551
H2AZ1	6495.27	497	0.774615	3617	1.48568	935	0.508219	5428	1.75598	1041
UBAC2	6498.59	498	0.0615778	7159	1.73555	527	1.58794	1103	1.68413	1157
FERMT3	6501.93	499	0.338619	5696	1.29273	1421	1.40305	1509	-1.57531	14627
DNASE1	6530.17	500	0.81818	3442	1.13715	1885	0.785471	3928	-0.17691	8051
BLCAP	6547.09	501	1.20178	2128	0.990914	2485	0.639003	4708	0.756052	3805
SOAT1	6548.02	502	1.84975	769	0.721383	3824	0.744612	4107	-0.774943	11225
GBP5	6555.12	503	1.32726	1789	1.69041	590	-0.0259724	8842	1.10519	2546
UBASH3A	6559.18	504	1.00567	2751	0.667499	4149	1.85022	645	-1.64312	14783
CCT5	6561.16	505	1.11788	2384	0.65223	4237	1.63077	1010	0.487483	4879
PFKFB1	6564.67	506	0.499737	4885	1.62213	704	0.732104	4173	-0.565697	10115
HDAC2	6564.98	507	3.12636	54	1.19905	1683	-0.0836866	9272	0.779551	3719
ELF4	6575.92	508	1.15556	2269	0.8052	3373	1.00745	2859	-0.306297	8701
PCTP	6577.74	509	0.899161	3134	0.691205	4011	2.07822	392	2.73273	186
CDCA2	6579.42	510	1.08222	2501	0.683609	4059	1.52902	1217	2.22095	490
NHLRC3	6587.31	511	0.943274	2976	1.66339	634	0.236236	7106	-0.321051	8791
CSNK1D	6590.5	512	0.570271	4525	1.05594	2200	1.27074	1877	-0.0984232	7678
JOSD1	6591.53	513	0.409168	5335	1.32264	1342	1.13351	2353	-0.247768	8421
CIAO2B	6596.47	514	0.440571	5179	1.89817	344	0.675385	4499	1.86489	890
ADGRG1	6598.71	515	0.585592	4459	1.85078	396	0.504722	5443	1.14905	2411
CDCA3	6601.67	516	0.800778	3504	1.90798	335	0.260407	6944	-0.259355	8481
CHAF1A	6605.87	517	0.895575	3149	0.751567	3643	1.57306	1129	0.672374	4117
C9orf64	6617.73	518	1.71088	980	0.958108	2622	0.376964	6238	-0.171304	8021
KCNE3	6617.85	519	1.47545	1456	1.03254	2302	0.386143	6164	-0.441261	9415
BRD4	6625.25	520	0.657013	4140	1.54171	829	0.558462	5125	0.236371	6008
B3GNT9	6626.19	521	0.620538	4294	0.943988	2686	1.46939	1348	-0.582085	10181
TMEM54	6632.75	522	2.04124	529	0.354955	6174	2.5728	115	2.88462	139
PHGDH	6639.31	523	0.737508	3781	0.820614	3280	1.64907	976	-1.09013	12812
SPC25	6643.68	524	2.11588	444	0.611779	4504	0.883478	3457	1.05024	2713
LHPP	6644.93	525	2.37955	264	0.382613	5999	1.71663	856	-0.382467	9079
RPN2	6645.34	526	1.6088	1175	0.985012	2511	0.37875	6222	1.84944	913
STMN2	6654.9	527	0.966723	2883	2.52767	48	0.0279691	8492	-0.38109	9069
CDK9	6659.65	528	1.28399	1898	0.734808	3740	1.00892	2852	0.725897	3915
LPIN2	6662.45	529	1.84423	775	1.36415	1224	-0.0879798	9297	-0.532328	9929
NHSL1	6665.27	530	1.37196	1694	1.37167	1202	0.10121	8018	0.963202	2999
CTSC	6666.21	531	2.50902	205	2.54233	45	-0.606808	12385	1.28683	1998
CENPB	6670.06	532	0.973344	2858	0.696658	3985	1.62878	1017	0.0610138	6877
CLEC2D	6671.27	533	2.33243	284	0.902623	2891	0.279361	6830	-1.26464	13595
FASTKD3	6674.89	534	2.64834	156	0.782811	3484	0.432579	5886	-0.775965	11233
PROSER1	6683.06	535	1.81638	820	1.07998	2114	0.166797	7567	1.1455	2425
TMEM104	6683.7	536	1.33944	1755	0.545838	4937	1.74338	812	0.200815	6180
MSRB1	6684.25	537	0.231388	6226	1.30937	1384	1.55246	1164	1.20755	2223
CDK16	6688.76	538	2.3767	265	0.709981	3894	0.58701	4970	0.159187	6378
GPRC5D	6690.78	539	0.850216	3322	0.665029	4163	2.95004	46	0.792097	3670
BCAM	6692.93	540	0.539149	4696	1.10437	2031	1.18875	2150	-0.414516	9268
TFPT	6697.22	541	0.439346	5185	1.76763	482	0.689156	4419	0.555941	4590
TPRN	6697.99	542	1.04798	2605	0.785865	3470	1.11051	2422	1.7302	1084
IRF2	6698.64	543	1.53054	1321	1.16979	1776	0.17283	7521	1.20212	2245
UBE2A	6710.72	544	1.1174	2386	1.26429	1483	0.321398	6568	0.88992	3272
LRRC8D	6717.46	545	2.2723	321	0.751323	3645	0.509055	5421	0.795705	3654
DAZAP2	6721.52	546	2.04917	519	0.995181	2466	0.191144	7401	-0.0434331	7408
MED27	6723.81	547	1.37799	1676	1.49728	906	-0.00700746	8723	0.793295	3662
OVOL2	6728.52	548	0.151932	6647	1.18918	1713	3.43135	11	0.0936174	6696
TMEM107	6728.57	549	0.445318	5149	1.04949	2227	1.54386	1189	0.142351	6456
F2	6731.39	550	0.931607	3003	0.665942	4160	1.88949	590	-0.824445	11468
IDH2	6732.37	551	1.27126	1936	0.718809	3841	1.03519	2743	0.431623	5139
STAT2	6740.08	552	0.706521	3926	0.981051	2529	1.11857	2398	0.768907	3759
IQCD	6742.57	553	0.0824556	7033	1.32838	1327	2.32361	220	-1.69404	14927
QSOX1	6744.43	554	1.02348	2689	0.590104	4641	2.47051	147	1.86796	881
FAM221A	6748.75	555	2.55692	193	0.707054	3908	0.553395	5162	-1.03084	12532
CTSS	6748.76	556	2.41551	243	1.97224	278	-0.530875	12042	0.0309193	7034
KCTD4	6749.68	557	0.715493	3885	2.30696	105	0.234455	7118	0.189732	6236
SLC30A7	6756.7	558	1.54748	1291	1.25833	1499	0.0708462	8206	0.334741	5565
PHKA2	6765.29	559	0.92047	3051	0.85605	3115	1.07156	2587	1.10758	2543
HCST	6766.1	560	0.76359	3666	2.43218	63	0.169854	7546	-0.915004	11941
DVL2	6771.87	561	1.67572	1048	1.07763	2126	0.193164	7385	-0.178082	8059
ATP6V0B	6774.33	562	3.48497	20	0.320261	6423	1.85173	644	1.424	1675
ATG5	6780.59	563	2.60498	176	1.08697	2086	-0.0100049	8737	1.44727	1618
PHF5A	6783	564	1.91188	669	0.894332	2935	0.35087	6404	0.712535	3975
TBP	6783.62	565	1.58459	1225	0.637525	4331	0.991366	2929	0.535846	4673
XPO4	6785.98	567	1.16654	2234	1.34105	1288	0.206995	7305	1.95487	752
ILKAP	6785.98	566	3.00067	74	0.28462	6690	2.73506	77	1.37984	1779
ASRGL1	6790.87	568	2.62254	164	1.00643	2416	0.0818804	8142	-0.39581	9164
VPS37C	6792.15	569	0.730798	3819	0.80475	3376	1.62393	1030	1.31665	1926
KIF4A	6796.03	570	1.45958	1503	0.601945	4561	1.20152	2111	1.47285	1564
VPS11	6798.58	571	1.47415	1458	0.675097	4103	0.963975	3058	0.708229	3993
DPH7	6800.17	572	1.06121	2566	1.06386	2173	0.553837	5158	1.17415	2336
NSMCE1	6801.83	573	0.512791	4817	1.02798	2327	1.36036	1617	-1.63478	14768
FCER1G	6805.58	574	1.07981	2513	1.85112	394	0.0038532	8652	-0.657786	10586
CHRM4	6820.01	575	-0.0266867	7669	1.65965	640	1.7698	766	0.748569	3834
BUD13	6824.37	576	1.98817	578	0.399732	5888	1.65666	959	1.91591	808
TUBGCP2	6824.67	577	1.13671	2331	0.792242	3433	0.949221	3131	0.0209965	7085
DNMT1	6830.34	578	2.59267	183	1.45697	999	-0.330544	10904	-0.444511	9435
TINAGL1	6834.77	579	0.860322	3281	1.37464	1192	0.399695	6071	1.1502	2404
RRP1B	6835.7	580	2.17179	400	1.17406	1765	-0.0638351	9134	-0.509115	9798
DBT	6855.69	581	2.04225	527	1.23215	1565	-0.096284	9372	0.911195	3188
KLHL22	6857.88	582	0.735146	3793	0.982356	2522	1.01532	2829	-0.677474	10703
LRP3	6863.06	583	0.509448	4838	1.36592	1219	0.807608	3826	-0.166238	7997
FGF19	6865.62	584	0.499264	4888	1.04635	2248	1.30374	1788	-0.825126	11474
RBBP7	6865.66	585	1.97265	595	0.743602	3700	0.546428	5204	0.27466	5811
RPP25L	6866.08	586	0.747507	3732	0.838367	3197	1.35293	1640	0.590428	4448
ETV4	6874.77	587	0.591768	4429	1.71557	561	0.463952	5699	0.840888	3474
HSH2D	6875.92	588	1.61247	1169	0.960299	2614	0.337632	6475	1.12461	2489
MYL6	6878.72	589	1.92496	652	0.505572	5189	1.14672	2295	0.070732	6820
DNM2	6879.25	590	-0.240665	8899	2.77841	15	2.19995	301	2.41185	350
MRPS15	6885.98	591	1.75583	916	0.625932	4401	0.887753	3437	1.24491	2115
GPAA1	6888.43	592	1.52646	1333	0.47459	5406	1.68403	915	-0.414831	9273
VAC14	6890.59	593	0.897617	3139	1.13458	1901	0.576856	5025	-0.860018	11672
AIP	6895.86	594	0.753314	3703	0.720073	3835	1.95129	517	0.656935	4179
NDUFB7	6896.05	595	0.959656	2912	0.641208	4305	1.77678	759	0.612091	4368
METTL6	6907.92	596	2.50078	208	0.592464	4625	0.753201	4072	2.16553	544
ARHGAP30	6918.08	597	0.918189	3065	1.0147	2379	0.71513	4269	-1.66531	14843
PHF19	6925.37	598	0.73654	3784	1.16684	1788	0.696568	4377	-0.23559	8360
APBA3	6927.33	599	0.572046	4520	1.33154	1312	0.721291	4230	-0.710883	10877
HMGB1	6934.55	600	1.10217	2433	1.95332	294	-0.0750813	9206	1.80212	982
ASB6	6935.82	601	0.765127	3659	1.06754	2160	0.798391	3865	1.37339	1792
CCDC124	6939.18	602	0.90059	3131	0.622076	4429	2.21459	288	0.535433	4677
LEFTY1	6948.25	603	0.721265	3867	1.02391	2342	0.923531	3240	-0.506057	9776
RPS19BP1	6950.86	604	0.437417	5196	0.979998	2535	1.65731	957	1.42236	1680
OGFOD3	6954.91	605	1.04125	2625	0.607127	4529	1.71627	857	0.437384	5114
VRK3	6955.62	606	2.07829	483	0.462603	5481	1.19519	2127	1.0479	2721
GGT7	6955.82	607	0.656381	4143	1.08144	2105	0.913006	3310	-0.356985	8960
TMSB10	6960.68	608	-0.147231	8355	2.17664	166	1.66094	953	1.34603	1858
STX10	6962.55	609	-0.0773885	7955	1.51415	874	2.38697	178	1.23021	2160
REX1BD	6968.55	610	0.537711	4704	0.818662	3289	2.25484	257	-1.26316	13590
C21orf91	6977.05	611	2.06666	495	1.06443	2171	0.0282245	8490	-1.07551	12740
MAST2	6978.85	612	2.32028	294	0.321932	6409	1.83669	667	-0.651675	10555
VPS25	6990.88	613	1.54375	1296	1.20966	1637	0.0456468	8383	2.55921	270
RBMX2	6992.2	614	0.596228	4404	1.29261	1422	0.708588	4311	-1.03692	12553
DCTN2	6995.99	615	0.590799	4434	1.25306	1505	0.741939	4116	0.86106	3383
AP2S1	6999.01	616	0.443671	5161	1.20691	1642	1.02037	2810	0.110105	6606
H2BC10	7005.13	617	0.0451076	7249	1.57779	772	1.41826	1474	1.75137	1047
HASPIN	7005.39	618	0.897627	3138	2.53317	46	-0.0189144	8799	-0.145676	7905
AVL9	7014.39	619	1.73503	939	0.564539	4805	1.00358	2876	0.812918	3584
TSPO	7014.49	620	0.770492	3633	0.692307	4009	1.95402	512	2.02934	674
ERN1	7017.98	621	0.400823	5380	1.09461	2064	1.3254	1722	-0.814229	11403
ACTR5	7019.74	622	0.0817542	7037	1.54011	831	1.33489	1695	-0.279588	8573
DDX11	7021.72	623	0.0258085	7361	2.23531	134	1.0755	2566	0.1252	6538
TCTA	7022.71	624	1.22573	2063	0.469841	5436	2.83427	61	-0.0521774	7446
PRR19	7024.21	625	-0.1107	8160	1.55882	801	2.49393	140	0.263123	5878
MEF2D	7024.68	626	0.0678139	7122	2.34134	91	0.975261	2999	-2.15091	15519
TSSK4	7026.54	627	1.35401	1729	1.47855	950	-0.0644594	9142	0.0981944	6663
SLC36A4	7028.76	628	1.8933	697	1.19548	1694	-0.0754107	9211	-0.896116	11848
SLC37A4	7028.77	629	1.8471	773	0.435121	5664	1.40754	1498	0.937942	3094
PNP	7031.35	630	-0.0801237	7980	1.69598	583	1.73208	831	1.86568	889
SNX12	7033.03	631	0.657637	4135	0.785978	3468	1.71414	859	0.246306	5964
MRPS2	7036.26	632	-0.0673802	7903	1.45638	1001	2.46009	151	0.51211	4769
NCAPD2	7039.2	633	1.84776	772	0.735807	3737	0.545246	5210	-0.396835	9173
SAFB2	7053.18	634	2.39712	252	0.983407	2518	0.054366	8322	-0.248195	8424
CDKN2A	7055.28	635	1.01645	2707	0.601658	4566	1.71403	860	-1.69418	14928
MAP4K1	7055.71	636	0.853211	3309	1.72711	535	0.143907	7712	-1.18933	13268
CNDP1	7062.22	637	1.0718	2537	0.666208	4157	1.26323	1902	-1.61343	14717
LRRC8E	7066.06	638	0.164356	6586	2.2525	127	0.816727	3783	0.334838	5564
NUP188	7074.91	639	1.57276	1244	1.74048	517	-0.309557	10764	1.09921	2566
SP140	7079.8	640	1.98066	586	1.95542	291	-0.556418	12156	-0.818603	11431
ABCG1	7081.7	641	0.817669	3445	1.35878	1237	0.379528	6221	2.09382	614
CD70	7082.01	642	0.42873	5233	1.58042	769	0.667269	4537	-0.767171	11183
CMPK2	7083.13	643	0.319469	5794	1.34937	1260	1.02497	2789	0.76233	3772
POLR1H	7085.4	644	0.531655	4730	0.844922	3168	1.83005	675	-0.868911	11710
NUCB1	7086.57	645	0.464865	5051	1.35008	1259	0.79797	3870	0.785144	3697
ZNF430	7088.65	646	1.13863	2326	0.934796	2728	0.583308	4994	-0.302557	8683
TMPRSS4	7088.76	647	1.31915	1812	0.514023	5120	1.55734	1155	2.73199	188
ID1	7096.35	648	0.39618	5413	0.883534	2990	2.89093	51	2.53174	286
CDR2L	7098.87	649	0.101327	6936	1.16557	1794	2.46859	148	0.0512886	6927
SYCE2	7101.03	650	1.79929	842	1.12162	1952	0.00447085	8646	-2.24873	15581
DIXDC1	7107.26	651	0.896428	3147	1.87173	375	0.050402	8351	-0.717957	10913
BEST1	7117.39	652	0.781911	3581	1.29228	1425	0.459341	5733	-1.02083	12479
SMARCD2	7132.37	653	1.17177	2220	0.467607	5455	3.49874	8	1.23898	2134
PSPC1	7134.04	654	0.838582	3369	0.731793	3761	1.36774	1597	0.910187	3191
GRAP2	7142.73	655	0.294642	5916	1.45649	1000	0.926262	3225	-1.17835	13221
CUTC	7145.89	656	0.443736	5159	0.966716	2583	1.50237	1292	-1.34732	13904
LURAP1	7153.58	657	0.852755	3312	0.914521	2833	0.87846	3494	-2.14189	15511
SIDT2	7158.82	658	1.25078	1976	0.937489	2721	0.472228	5647	0.97758	2949
CIDEC	7160.09	659	1.09042	2473	0.566183	4796	1.65723	958	-0.960277	12165
MADD	7163.29	660	2.23078	356	0.956728	2627	0.0771151	8174	2.36127	387
IGFBP4	7186.96	661	0.875532	3216	1.90323	339	0.0308555	8473	-1.80573	15121
PACC1	7191.33	662	1.61522	1163	1.13714	1886	0.0294315	8482	-0.253602	8458
FA2H	7192.21	663	-0.324018	9382	2.27647	119	3.63842	4	2.06155	641
SNRPA	7194.05	664	1.39239	1650	0.722622	3817	0.749183	4086	1.11821	2506
SLC25A29	7194.99	665	0.193497	6432	1.09196	2070	1.93811	531	0.615994	4354
ZSWIM3	7199.61	666	0.248397	6141	1.79235	444	0.752338	4074	-0.248172	8423
RAB40A	7201.17	667	1.28991	1884	0.733873	3748	0.793046	3894	-2.53009	15688
PRDX4	7201.23	668	2.08263	477	1.25984	1495	-0.228926	10240	0.00206743	7178
NDUFA4	7201.94	669	0.67321	4073	1.49147	921	0.387987	6150	1.25762	2087
CENPL	7209.53	670	1.41638	1608	1.05141	2222	0.217184	7231	-0.0978255	7676
B2M	7214.15	671	0.814815	3457	1.87252	372	0.0868628	8114	1.55636	1383
MYO7A	7215.45	672	0.67559	4060	2.21286	147	0.149422	7677	-1.06418	12694
CST7	7216.1	673	0.0938167	6966	2.8315	11	0.824757	3744	-0.756586	11117
CYSLTR2	7218.06	674	0.245145	6155	1.09651	2058	1.63645	998	-1.30327	13750
CCL4	7219.53	675	-0.0420031	7757	1.98586	261	1.19417	2130	-0.430633	9355
GNL1	7219.92	676	0.847992	3330	0.705839	3917	1.39959	1519	-1.21939	13402
CCL21	7231.02	677	0.480094	4977	1.61767	711	0.529604	5303	-0.541242	9990
FOXRED1	7231.65	678	0.729477	3823	1.89683	346	0.15051	7669	1.84036	924
CRTC2	7234.5	679	1.09206	2468	0.681005	4068	1.09289	2502	-1.10184	12860
MX2	7237.91	680	-0.271717	9077	2.33145	98	1.906	572	1.66794	1180
PIP4K2C	7239.71	681	1.51449	1364	1.73707	524	-0.328486	10893	1.054	2702
EPB41L4B	7240.35	682	1.52595	1334	0.496539	5258	1.27262	1871	1.72965	1085
CGRRF1	7254.4	683	0.698692	3961	0.730603	3773	1.66252	950	-0.380296	9062
PIN1	7255	684	0.0235261	7377	1.41199	1093	1.55826	1153	0.123477	6549
H3C3	7256.81	685	1.15971	2259	0.571452	4759	1.39855	1523	1.10312	2558
TMEM59	7258.01	686	1.37797	1677	0.785881	3469	0.615479	4836	1.46263	1591
CHODL	7260.85	687	0.858665	3288	1.24714	1523	0.37624	6243	-0.503135	9758
PSMF1	7261.16	688	1.62281	1150	0.560591	4828	0.975167	3000	1.75685	1040
MAN1B1	7263.74	689	0.322491	5771	1.84853	398	0.618099	4819	0.881284	3304
RILPL2	7263.8	690	-0.0699504	7918	1.49737	905	1.78247	749	-2.1785	15537
PIK3R3	7268.08	691	2.11017	452	0.708605	3899	0.447397	5800	-0.119711	7778
GRAP	7269.86	692	0.549643	4642	1.28908	1431	0.678346	4482	-2.33251	15618
CACNG2	7271.92	693	1.25567	1966	1.38308	1164	-0.0281002	8860	-1.16857	13172
P2RY14	7278.46	694	1.25523	1967	1.72631	538	-0.20192	10070	-0.585865	10210
DUSP16	7278.85	695	2.16665	406	0.731071	3769	0.389525	6136	-0.852765	11637
STAT1	7284.17	696	1.93802	631	1.07537	2137	-0.0383496	8947	1.30669	1951
GNS	7286.2	697	1.14517	2306	2.10564	202	-0.228823	10239	-0.830532	11510
ANLN	7289.04	698	1.68572	1023	0.600886	4572	0.828221	3727	1.63159	1251
SAP18	7290.01	699	1.07542	2525	1.38642	1155	0.0882099	8105	1.95778	748
STYK1	7292.66	700	0.513091	4816	0.900724	2899	1.42208	1463	1.70712	1118
SWI5	7293.01	701	0.978534	2841	0.946347	2669	0.630032	4755	1.13945	2443
GIGYF1	7293.65	702	1.1494	2292	0.452563	5538	2.88824	54	0.622702	4310
AGO1	7294.27	703	1.8835	718	0.942131	2694	0.135029	7774	-0.533515	9936
UNC13D	7297.82	704	0.206828	6362	1.60775	726	0.894408	3403	3.46039	58
LSR	7300.46	705	0.587649	4448	0.837495	3204	1.43916	1425	1.27531	2029
PANK1	7301.14	706	1.97738	588	0.729397	3781	0.430789	5893	0.233321	6024
PCYT1B	7312.85	707	1.84999	768	0.896926	2925	0.208601	7295	-0.671921	10669
PHF12	7317.2	708	0.594672	4412	1.12473	1942	0.785583	3926	0.428366	5158
NADK	7329.36	709	1.73647	937	0.815785	3306	0.359797	6353	-0.0636423	7498
SLC39A6	7333.27	710	0.420634	5274	1.59829	745	0.580989	5005	0.976078	2954
TIMM22	7339.62	711	0.312605	5830	1.3922	1139	0.883406	3460	-0.0507973	7439
MOSPD3	7340.36	712	0.962931	2898	0.5534	4881	1.94121	527	0.264395	5868
AP2A1	7342.68	713	0.944833	2968	1.65174	655	0.0234209	8524	3.13121	101
IFNAR1	7345.08	714	0.569133	4531	0.990382	2489	1.03243	2760	0.175462	6300
KLHL28	7347.49	715	0.212963	6321	1.13955	1878	1.46907	1351	0.151768	6416
MUC4	7349.99	716	1.00231	2763	0.506298	5184	2.42022	160	2.20953	504
JADE2	7356.33	717	0.319764	5791	1.20241	1666	1.08429	2539	-1.04841	12617
ZBP1	7356.71	718	0.74823	3730	1.67001	620	0.173131	7518	-0.656387	10578
WSB1	7358.82	719	1.78759	854	1.04306	2254	0.0205945	8544	1.14711	2416
DNAJC1	7362.59	720	0.422956	5263	1.67552	615	0.526199	5326	2.51019	300
CD247	7368.92	721	0.668338	4084	1.62499	698	0.270778	6881	-0.409966	9236
SAT1	7370.33	722	1.19259	2161	1.07898	2119	0.261205	6938	2.56027	266
PLEKHG6	7370.44	723	1.00387	2757	0.574463	4738	1.60946	1062	-0.315741	8770
TAPBPL	7371.62	724	0.31472	5815	0.916164	2826	2.18341	312	0.615455	4358
ATP6AP1	7374.44	725	1.03847	2634	2.26351	125	-0.202999	10082	1.09515	2584
SLC44A2	7378.59	726	0.573314	4514	0.880174	3011	1.27917	1849	1.67271	1170
C7orf50	7380.19	727	0.756244	3694	1.18055	1741	0.499909	5468	0.319727	5621
HID1	7388.33	728	0.889247	3165	0.886545	2977	0.795371	3880	0.670618	4124
PITPNM1	7390.35	729	0.483857	4956	1.11107	1991	0.9363	3187	1.41905	1689
NSUN2	7391.43	730	0.969646	2869	0.774184	3529	0.921521	3256	0.63325	4276
RBPJ	7392.3	731	0.874435	3219	1.9147	328	-0.0314461	8883	-0.305945	8697
S100P	7393.23	732	0.619073	4299	0.673444	4115	2.75387	73	2.73587	184
ZMIZ2	7395.57	733	1.66123	1084	0.842227	3181	0.332488	6507	-0.307421	8710
BACE2	7398.33	734	0.865375	3261	0.558318	4845	2.3768	183	0.918659	3164
PTPN6	7398.52	735	-0.123063	8221	1.83793	414	1.40304	1510	-0.696919	10799
GMPR2	7399.34	736	0.150723	6656	1.20372	1657	1.45305	1390	1.0207	2798
PATL1	7399.9	737	0.615523	4311	1.26529	1480	0.560897	5115	2.59508	251
SLC12A6	7402.47	738	1.72031	968	0.958665	2619	0.136854	7764	2.49631	306
MPV17L2	7403.32	739	1.25808	1959	0.395558	5907	3.01978	38	-0.950927	12119
PSMD11	7405.44	740	0.835449	3380	0.861585	3090	0.897545	3386	1.18751	2287
CRISPLD1	7408.84	741	1.27751	1915	1.55274	812	-0.174139	9870	-1.08003	12768
MCM2	7418.05	742	3.37509	25	0.325164	6392	1.25517	1929	-0.330867	8843
NARF	7434.02	743	1.72504	959	0.338603	6293	1.74914	801	-0.267949	8517
IFIT2	7435.33	744	0.498269	4895	1.91854	326	0.324446	6550	0.724062	3923
LMBR1L	7436.7	745	0.0731673	7094	1.93628	309	0.893529	3411	-0.306426	8703
HSD17B2	7437.21	746	-0.310946	9318	1.97338	277	2.24599	263	-0.90839	11902
PLCG1	7439.18	747	1.68804	1018	1.61246	719	-0.41629	11401	0.919913	3159
BRCC3	7440.01	748	0.579539	4488	1.15518	1830	0.715659	4266	0.606783	4387
C9orf57	7444.14	749	3.11992	55	0.989505	2493	-0.101554	9403	-0.824637	11471
TMEM167B	7447.21	750	2.18112	393	1.59614	748	-0.582116	12263	0.970262	2977
NECTIN2	7447.34	751	0.691834	3988	1.52318	854	0.273011	6871	1.98689	715
GMEB1	7450.57	752	1.56609	1257	0.608767	4518	0.81195	3802	0.797027	3648
CCDC97	7451.98	753	1.82259	810	0.328549	6370	1.6968	903	-0.0850565	7624
GMFG	7455.11	754	1.13158	2346	1.68518	594	-0.156478	9754	-1.32623	13835
IFI27L1	7456.25	755	1.20713	2119	0.74387	3697	0.738256	4141	1.22376	2184
SHCBP1	7456.51	756	1.17883	2200	1.10895	2004	0.211685	7267	1.06882	2662
EIF2S2	7462.13	757	1.52177	1344	1.14245	1870	-0.0132769	8770	1.9966	702
LYPLA2	7462.14	758	0.399439	5390	0.834596	3217	2.14186	350	1.10419	2551
NDUFB2	7466.11	759	1.91905	658	0.699891	3959	0.452659	5767	1.94003	774
TMBIM6	7474.97	760	0.724586	3845	1.44583	1027	0.284344	6799	1.08777	2604
PHOSPHO1	7476.44	761	0.138253	6723	2.55621	42	0.668057	4534	-1.70478	14946
COQ4	7481.86	762	0.128321	6781	1.67889	612	0.901324	3369	0.684822	4078
TBC1D25	7488.83	763	0.154485	6637	1.55411	810	0.929501	3211	-0.473767	9604
CYFIP2	7491.38	764	2.13706	420	1.14932	1849	-0.2225	10200	-1.17694	13212
CMC1	7494.85	765	0.919334	3059	1.81791	430	-0.061256	9115	0.353882	5471
IFNGR2	7498.35	766	0.863846	3267	1.66916	625	0.0352073	8448	0.881779	3301
TLE5	7507.39	767	0.41148	5322	0.821008	3278	2.0492	418	0.817047	3568
CRY1	7509.51	768	0.0820565	7036	1.65399	649	0.979001	2983	-0.534304	9943
ATG4D	7514.99	769	1.88943	707	0.763456	3583	0.332308	6510	1.43883	1633
CFLAR	7515.18	770	0.967262	2882	1.04919	2229	0.417486	5964	-0.70582	10848
GALNS	7518.76	771	0.927968	3028	1.16071	1815	0.324083	6553	-0.773842	11222
PGPEP1	7519.04	772	0.959139	2914	1.60366	729	-0.0189003	8798	0.315357	5638
CEACAM4	7521.95	773	0.296528	5905	1.64128	668	0.657934	4603	-0.97342	12244
TMEM71	7545.89	774	2.04492	525	0.375557	6037	1.19323	2132	-0.850707	11622
CCL13	7550.4	775	0.025472	7368	2.69538	23	0.81686	3781	0.130352	6520
TPGS2	7557.18	776	0.460038	5074	1.60675	727	0.454325	5757	1.16866	2351
GRK2	7559.72	777	0.23969	6182	1.16271	1806	1.20735	2096	1.43602	1641
CNTRL	7561.88	778	3.13871	51	1.01912	2360	-0.177004	9889	0.240433	5983
TYMS	7564.46	779	3.0907	63	0.396388	5902	0.95841	3093	-0.0804244	7596
FOXL1	7572.22	780	0.865076	3262	0.919035	2810	0.68989	4412	-1.418	14155
CTSA	7573.84	781	0.705399	3929	1.71762	554	0.13513	7773	3.23505	89
ZNF484	7576.36	782	2.2982	305	1.13277	1911	-0.252219	10410	0.0387793	6991
CYP4Z1	7576.9	783	0.874812	3218	0.591579	4632	1.63775	995	-0.1792	8063
SERPINB9	7582.01	784	1.68454	1028	2.87936	10	-0.735024	13018	0.996502	2877
TPI1	7588.69	785	0.316532	5806	2.04143	235	0.462615	5703	0.883126	3298
LONRF3	7588.84	786	0.900584	3132	0.938497	2710	0.617434	4823	-0.98208	12281
C1orf122	7589.55	787	0.403154	5367	0.853494	3132	1.75522	790	-0.0287014	7328
RWDD1	7597.63	788	1.48497	1437	1.23015	1572	-0.111653	9466	1.99135	709
SMC1A	7602.48	789	3.14714	46	0.202115	7254	1.88252	601	0.338935	5546
PLBD2	7604.67	790	0.430967	5224	1.29859	1406	0.705294	4331	-1.21263	13365
CGAS	7609.1	791	1.09746	2451	2.02142	248	-0.274265	10560	0.164402	6352
TCF19	7609.4	792	1.68504	1025	0.718116	3845	0.459551	5730	-0.180968	8074
ZNF740	7615.91	793	0.282925	5969	1.74797	508	0.583088	4997	-0.654418	10569
AURKB	7625.29	794	0.47709	4991	1.56147	795	0.433872	5877	1.04974	2716
ARGLU1	7625.68	795	1.28467	1897	0.425568	5726	1.69754	900	0.442473	5092
MLF2	7627.27	796	0.541535	4681	1.10644	2018	0.771603	3986	0.24737	5961
EBI3	7628.85	797	1.38373	1664	1.03609	2278	0.125756	7846	-1.36614	13971
KLRD1	7632.36	798	0.235367	6207	1.55127	815	0.747028	4097	-0.0396434	7387
ZFAND2B	7637.67	799	1.13387	2339	0.491002	5302	1.5908	1097	0.23827	5996
WRAP53	7638.36	800	1.10194	2435	0.618898	4456	1.07247	2580	0.598326	4417
B3GALNT1	7639.15	801	2.06877	491	0.532477	5003	0.70346	4340	-0.118214	7773
SALL4	7640.95	802	0.309636	5845	1.92239	320	0.481165	5584	-0.229263	8328
SFI1	7645.49	803	0.621669	4289	1.08552	2092	0.685394	4445	-0.548553	10029
MLLT11	7650.99	804	1.93997	626	1.16477	1798	-0.237129	10306	-1.16824	13168
ZSCAN22	7653.02	805	0.487807	4938	2.63379	33	0.181182	7466	-0.816252	11416
YWHAB	7655.43	806	0.407299	5345	1.66353	633	0.459296	5734	1.53227	1442
APOL1	7672.8	807	-0.113623	8171	1.43069	1057	1.70894	876	2.33516	406
RBM10	7675.53	808	0.300977	5883	1.89363	351	0.490491	5536	0.0823621	6757
ZNF317	7683.63	809	0.260493	6083	1.2194	1603	1.00582	2865	0.0737847	6800
TAF6	7683.9	810	1.43846	1558	0.71596	3853	0.564617	5088	0.528813	4702
XAB2	7685.78	811	-0.20566	8708	1.45337	1013	2.34428	210	0.710402	3984
DBF4B	7691.01	812	0.769515	3641	1.43782	1048	0.181128	7467	0.994794	2882
PPP1R8	7695.79	813	1.26856	1940	0.644453	4285	0.827074	3732	0.850013	3437
RFX2	7695.95	814	0.575878	4500	0.810004	3341	1.28123	1845	0.483784	4897
EFTUD2	7698.18	815	0.902933	3124	0.491675	5293	2.62095	97	1.78373	996
GBP2	7698.9	816	0.95762	2917	0.763643	3581	0.83968	3676	0.354683	5467
MGAT5	7699.06	817	0.317505	5798	2.46127	59	0.374043	6263	0.300986	5699
KLHL9	7700.08	818	2.93604	86	1.20875	1639	-0.433533	11484	-0.775154	11227
MYO19	7702.29	819	1.3547	1725	0.546902	4924	1.01457	2831	1.03987	2742
TAGLN2	7702.51	820	1.44037	1552	0.513347	5123	1.04446	2700	0.0640222	6861
DGKA	7707.87	821	0.929789	3022	0.691558	4010	1.03915	2720	0.341686	5529
RTKN2	7711.27	822	-0.0375318	7730	1.45925	995	1.33168	1705	2.14406	562
NAT9	7711.47	823	0.215473	6305	1.32036	1345	0.958506	3092	-0.309324	8728
EDF1	7712.61	824	0.480755	4975	1.05521	2206	0.90171	3365	2.33968	401
CXCL13	7713.68	825	1.53581	1313	1.45308	1015	-0.334745	10934	-1.20807	13344
SLC2A8	7723.94	826	1.71306	974	1.11383	1982	-0.130924	9591	-0.261991	8496
PRPSAP1	7726.75	827	2.44324	230	0.713581	3865	0.244062	7064	0.0647404	6853
GCNT3	7733.64	828	-0.179263	8534	1.6685	626	1.50071	1294	3.01176	119
MKI67	7739.4	829	2.45618	221	0.350206	6197	1.06087	2635	1.01452	2816
KAT14	7742.83	830	0.305221	5859	0.994975	2467	1.34943	1647	0.546193	4625
NUP85	7749.2	831	1.09646	2453	1.0711	2153	0.22574	7177	0.426706	5165
SLC25A14	7755.11	832	0.959731	2911	0.742714	3707	0.865412	3551	-1.64732	14796
ZNHIT3	7763.43	833	0.678732	4042	0.856701	3113	0.96258	3072	1.51871	1472
OGG1	7767.64	834	0.469371	5027	0.938832	2709	1.10873	2432	-1.10414	12875
LRRC3	7768.09	835	-0.0272678	7674	1.68047	610	1.06124	2632	-1.2105	13352
CRABP2	7776.06	836	0.564689	4557	0.677552	4094	1.99304	474	-0.0673184	7520
RAPGEF3	7779.74	837	0.072555	7100	1.1872	1720	1.46631	1357	0.161537	6367
APMAP	7782.32	838	2.6069	174	0.579869	4699	0.470658	5654	-0.264809	8505
TRAPPC10	7785.78	839	1.53783	1308	0.577453	4714	0.769836	3995	0.854826	3412
ZNF438	7786.56	840	0.599379	4394	1.18409	1731	0.538681	5255	-1.26698	13602
E2F8	7790.22	841	1.24627	1985	0.555515	4864	1.03613	2739	3.68308	41
PSMC5	7793.88	842	1.08624	2488	0.457386	5513	1.7639	777	1.94172	772
ZNF70	7795.43	843	0.770875	3632	1.71781	553	0.00659672	8628	-1.05746	12666
MAU2	7797.23	844	-0.0539602	7823	1.5645	790	1.19457	2128	0.0184343	7102
STX4	7798.42	845	-0.169976	8478	1.5884	757	1.51667	1248	-0.888449	11810
PLAA	7799.09	846	1.22598	2061	1.15164	1842	0.0370014	8434	0.913358	3179
OSER1	7802.81	847	-0.148669	8361	1.40083	1119	1.79089	732	0.28098	5779
SCPEP1	7810.56	848	2.78193	122	0.922514	2787	-0.10781	9445	0.309512	5664
IFI44	7810.9	849	0.026157	7360	1.2964	1409	1.35332	1637	1.20597	2234
RFC3	7811.44	850	1.52804	1330	0.711592	3884	0.47898	5602	1.57939	1335
BPIFB1	7812.29	851	0.138491	6719	1.22837	1575	1.16406	2247	2.55498	278
LEPROTL1	7821.19	852	0.958997	2916	1.7656	484	-0.169496	9843	0.929498	3119
SOCS1	7823.04	853	0.258295	6089	0.945807	2672	1.60424	1076	-1.35652	13946
DHRS13	7825.31	854	-0.140266	8321	1.25166	1510	2.71576	84	0.146424	6443
ALYREF	7827.73	855	0.456667	5091	0.95639	2630	1.06687	2606	0.124463	6544
ELP3	7829.14	856	0.216996	6298	0.985576	2507	1.58938	1102	1.40317	1727
GNB2	7829.74	857	1.16068	2255	1.40762	1103	-0.137221	9628	2.08187	626
RPP25	7835.42	858	0.935046	2993	0.945371	2676	0.48548	5561	-1.16278	13138
SERAC1	7836.9	859	1.6049	1181	0.282619	6704	2.00342	465	-0.123935	7799
NDUFS8	7838.93	860	-0.0288906	7688	1.15999	1819	2.03219	432	0.892051	3260
RNF220	7839.15	861	1.5271	1332	0.433924	5674	1.16897	2224	-0.531568	9921
ETF1	7848.55	862	0.140916	6708	1.63685	675	0.756521	4056	0.954089	3019
CD48	7850.82	863	1.00374	2758	2.33219	97	-0.32513	10869	-1.45205	14271
EPSTI1	7856.63	864	0.776659	3604	1.20439	1654	0.304156	6677	1.75753	1038
COASY	7862.47	865	0.453009	5106	0.728038	3787	2.03128	435	1.94709	764
C15orf39	7870.26	866	0.637742	4226	1.1296	1922	0.530542	5292	2.0394	658
CUL4A	7871.59	867	0.469885	5024	0.924526	2775	1.09145	2509	1.11553	2513
RASGEF1A	7872.84	868	1.82834	803	0.728305	3786	0.304862	6668	-0.673176	10678
GPR171	7875.11	869	0.397317	5402	1.68313	604	0.390792	6128	0.0290156	7047
BOLA3	7888.65	870	0.755606	3697	2.78633	14	-0.154917	9745	0.451311	5043
CD6	7893.72	871	0.282284	5973	2.34088	92	0.36455	6320	-1.11224	12919
FUNDC2	7897.83	872	2.23511	353	0.310846	6505	1.18519	2158	0.443515	5085
BRICD5	7906.21	873	-0.129499	8261	1.51597	867	1.38656	1557	-1.02348	12492
LPAR2	7915.24	874	0.610179	4334	1.00483	2426	0.71688	4257	-0.297108	8656
CRAT	7919.58	875	-0.264969	9030	1.49267	919	2.10293	373	0.407793	5250
CEACAM6	7929.79	876	0.722394	3857	0.961064	2610	0.654083	4621	2.48027	315
TSPAN3	7935.3	877	0.417883	5296	1.29217	1426	0.617614	4822	2.94324	126
TRMT2B	7935.48	878	1.03244	2653	0.961019	2612	0.357778	6366	0.835949	3500
SH2D2A	7936.16	879	1.35473	1724	0.318742	6441	2.09998	375	-1.45757	14285
ART3	7942.68	880	0.60766	4351	0.591609	4631	2.80974	62	-1.80206	15113
PSTPIP1	7949.29	881	0.457021	5085	2.18704	160	0.165147	7578	-1.0557	12660
ANPEP	7949.35	882	0.0281579	7345	2.02485	244	0.735623	4155	-0.694552	10787
AURKAIP1	7951.35	883	0.212001	6325	0.934676	2730	1.71007	870	-0.338465	8876
UBE4A	7953.49	884	2.28026	316	0.444451	5597	0.756419	4057	1.60193	1303
RTN4IP1	7953.65	885	0.575415	4504	0.916177	2825	0.910953	3321	1.38159	1775
NANOS2	7953.95	886	0.774873	3614	1.9735	275	-0.115961	9490	-1.32231	13817
SLC16A3	7954.77	887	-0.267715	9045	1.66032	639	1.65985	955	0.158198	6383
NDUFA8	7957	888	1.41884	1604	1.66153	638	-0.473655	11702	2.20408	512
RFXANK	7959.47	889	0.78033	3587	1.23892	1542	0.235698	7113	0.286828	5755
TINF2	7961.14	890	1.18047	2193	1.3055	1396	-0.102544	9408	-0.408006	9221
TMEM63A	7968.23	891	-0.0972765	8078	1.31622	1363	1.64121	990	0.718399	3951
CSTB	7972.26	892	0.297667	5899	0.930296	2754	1.41731	1479	2.72763	191
PPP1R3E	7973.44	893	0.186054	6477	1.18438	1729	1.06545	2610	-0.803155	11345
H4C13	7974.57	894	0.804922	3487	0.615834	4475	1.34203	1669	1.22461	2181
CARD19	7975.92	895	0.555355	4608	1.12374	1946	0.600557	4897	0.441036	5098
DNAJC8	7976.35	896	0.983857	2819	0.577263	4715	1.1811	2177	0.595242	4431
MR1	7984.88	897	0.318604	5797	1.33715	1299	0.68643	4437	0.238108	5999
KCNN4	7985.51	898	0.510613	4831	0.870689	3049	1.09743	2481	-0.247249	8417
TSC22D4	7987.75	899	0.277728	5999	1.3578	1241	0.716554	4262	1.10841	2540
CP	7991.45	900	2.40828	248	1.07651	2132	-0.3242	10864	2.32875	410
GCH1	7993.48	901	2.02104	544	1.49486	910	-0.686589	12781	2.68101	214
PTAFR	8003.14	902	0.33141	5730	1.7184	548	0.410004	6007	1.40539	1723
CD3G	8010.33	903	1.82736	807	1.88633	360	-0.841206	13487	-1.02993	12525
TRAF3	8011.02	904	0.656105	4146	2.41805	70	-0.0773417	9224	0.810114	3594
PANK2	8011.39	905	2.55401	194	1.11456	1977	-0.393432	11277	0.823433	3539
NDC80	8013.41	906	3.38359	24	0.303743	6561	1.03444	2747	1.35272	1841
TSPAN6	8014.72	907	1.20813	2116	0.531992	5007	1.0438	2706	0.917366	3166
PPIL6	8016.21	908	1.14919	2293	0.487097	5333	1.2865	1829	-0.677385	10701
MFSD2A	8018.16	909	1.74067	932	1.8698	377	-0.795255	13289	0.951714	3031
UBE2D4	8022.54	910	3.03865	70	0.347963	6218	0.905279	3355	-0.303358	8686
TTYH1	8023.87	911	0.372696	5514	0.917088	2818	1.23342	2011	0.167254	6333
TRMT2A	8025.34	912	1.00156	2768	0.90175	2894	0.440647	5832	0.0454191	6951
NDUFS7	8026.53	913	0.0215749	7387	1.08543	2093	1.81402	701	1.88521	856
LILRB4	8029.42	914	0.417175	5299	2.27774	118	0.174824	7503	-1.32357	13822
SHROOM3	8029.87	915	0.178608	6518	1.10508	2025	1.20853	2092	0.337099	5554
RALGDS	8030.31	916	-0.117791	8191	1.16632	1790	2.52215	128	-0.527692	9894
TAS2R40	8030.62	917	0.337982	5703	0.995361	2463	1.10903	2431	0.0239179	7070
CTSW	8039.61	918	1.20849	2115	0.707044	3909	0.609885	4858	0.772946	3745
ITPK1	8041.76	919	0.804267	3491	0.606269	4535	1.33866	1677	-0.0690234	7530
PREP	8051.94	920	1.45555	1515	1.01716	2368	-0.0037392	8699	2.21249	497
SLC9A8	8056.59	921	-0.0211514	7642	1.96162	283	0.800877	3857	1.91564	809
RAD23A	8056.81	922	0.490461	4927	0.698313	3969	1.80391	717	-0.902633	11873
NECTIN4	8058.63	923	0.712686	3898	0.551219	4891	2.02409	440	1.04809	2720
NLRP14	8059	924	1.08532	2492	0.873955	3037	0.40832	6021	-1.01171	12426
RNF19B	8063.97	925	1.48901	1426	0.63481	4343	0.569496	5068	0.945414	3057
CDV3	8065.77	926	1.68919	1015	0.879555	3014	0.0704145	8210	-0.0851986	7625
PDCD1	8066.27	927	0.897075	3141	1.0795	2116	0.274167	6862	-1.05567	12659
ANO1	8067	928	0.594198	4417	1.05869	2192	0.605295	4876	-0.651921	10557
HIVEP2	8075.44	929	1.30857	1847	0.984802	2512	0.10517	7989	0.438426	5109
SP110	8077.06	930	-0.169442	8475	1.45989	993	1.47596	1334	0.506188	4796
MOCOS	8085.72	931	0.302169	5876	1.53278	838	0.513221	5399	0.912809	3181
NDUFB11	8088.43	932	0.898456	3135	0.641123	4308	1.04029	2715	-0.394696	9159
CYREN	8090.74	933	0.455924	5093	0.931222	2750	1.00356	2877	0.175479	6299
RERE	8091.44	934	1.06633	2551	0.494961	5266	1.32325	1729	0.186815	6255
IL23A	8094.18	935	0.0484059	7234	2.46105	60	0.591818	4945	-0.908364	11901
SMAD6	8094.39	936	1.87578	733	0.917761	2815	-0.0522559	9053	-0.328299	8831
CXCL10	8096.57	937	0.740533	3767	1.83804	413	-0.0850356	9278	0.61903	4334
RASGEF1B	8097.75	938	0.0946154	6962	1.62328	703	0.743099	4113	1.10925	2535
KRTAP3-3	8098.12	939	-0.0346113	7715	1.95379	293	0.810365	3812	-0.98914	12316
MICAL1	8098.3	940	0.921066	3049	1.0207	2350	0.3144	6608	-1.21241	13362
CIB1	8099.15	941	-0.130109	8265	1.44256	1035	1.36703	1599	3.09569	109
ACBD5	8100.25	942	0.164407	6585	1.85869	385	0.535712	5271	3.0646	113
PLAUR	8100.54	943	0.59918	4396	2.40886	75	-0.0476872	9025	0.0441191	6960
SCARB1	8100.55	944	0.915959	3074	1.39338	1133	-0.0335622	8907	-0.475819	9611
ABCA1	8100.79	945	1.10047	2439	1.51749	861	-0.241171	10345	2.20979	502
SUSD1	8101.75	946	0.931681	3002	2.15666	175	-0.32209	10848	0.491498	4863
MTG2	8102.35	947	0.785359	3568	0.514923	5114	1.9056	573	-0.154137	7944
AGPAT2	8104	948	0.462913	5059	0.778787	3499	1.39995	1517	2.40891	353
ST6GALNAC1	8106.06	949	1.59815	1194	0.263791	6837	1.81221	707	1.7929	992
ZNF813	8111.08	950	1.33679	1762	0.598191	4588	0.72642	4204	-0.380476	9065
TIGD1	8115.35	951	1.43561	1564	1.08087	2112	-0.0795668	9240	-1.76756	15049
FGF18	8116.25	952	0.810226	3472	1.15806	1822	0.247061	7043	-1.4414	14246
CEMIP	8119.36	953	0.137546	6727	1.66173	637	0.654145	4620	-0.493532	9710
MOCS2	8125.7	954	1.61455	1165	1.01371	2386	-0.0888036	9311	1.38658	1761
KDM6B	8129.62	955	0.792316	3538	0.671397	4129	1.07952	2555	1.39975	1732
R3HCC1	8134.74	956	1.49028	1420	0.604968	4541	0.61616	4833	-0.238918	8377
LPCAT3	8140.91	957	1.10218	2432	1.42337	1074	-0.197155	10024	1.43717	1635
DIO3	8144.92	958	0.426462	5250	1.03933	2265	0.837921	3683	-1.5427	14544
COX7A2L	8147.19	959	0.779339	3591	0.629888	4375	1.22499	2041	-0.381363	9071
HLA-DQB1	8149.13	960	0.988176	2806	0.986595	2502	0.289054	6765	1.43585	1643
COPE	8149.46	961	-0.414349	9903	1.76106	493	2.1107	369	1.10912	2536
FOXS1	8153.87	962	0.213119	6320	1.17112	1774	0.958182	3096	-0.828059	11497
ING3	8157.61	963	1.8361	790	1.11083	1992	-0.291307	10668	0.296617	5711
TMEM139	8160.56	964	0.173204	6545	1.75612	500	0.542078	5224	-1.41419	14141
SMOX	8161.14	965	0.0838887	7019	2.04724	230	0.571085	5058	0.000565651	7185
BRD3	8173.49	966	-0.14423	8340	2.48383	55	0.875489	3510	-0.843562	11587
CHAC1	8175.91	967	1.41436	1611	0.665365	4162	0.519622	5362	0.0288978	7048
SLC31A1	8176.96	968	0.643935	4207	2.14303	179	-0.0801261	9245	1.39298	1746
OSBPL7	8177.32	969	0.0963163	6957	1.06862	2158	1.4117	1486	0.49362	4851
CDCA7	8188.62	970	0.915183	3077	1.04617	2249	0.262093	6934	-1.02942	12521
CSHL1	8189.61	971	0.0246863	7372	2.02879	242	0.661113	4580	-0.216471	8262
MIDN	8197.15	972	0.697627	3965	0.544678	4943	1.95577	509	2.33348	408
RSAD2	8198.82	973	0.657001	4141	1.3667	1215	0.191371	7398	1.9155	810
ACTL7B	8199.48	974	0.738833	3775	1.64472	666	-0.0414514	8979	-0.413598	9263
CABLES2	8201.82	975	2.44568	229	0.171058	7458	1.59468	1094	0.727846	3907
TRIM31	8205.11	976	-0.398861	9818	1.62381	702	2.36144	198	2.28488	442
IGSF5	8208.84	977	0.391578	5431	0.892597	2947	1.1665	2238	-0.851589	11627
ARPC5L	8210.15	978	0.900672	3130	0.518111	5094	1.4266	1450	0.672339	4118
TMEM177	8213.11	979	2.5041	207	0.477241	5390	0.561557	5108	0.256747	5910
PTK2B	8215.82	980	0.691086	3992	0.916755	2823	0.663696	4566	0.664828	4155
ABLIM1	8225.04	981	2.25264	339	1.20323	1660	-0.54302	12084	1.65996	1198
MTHFD2	8225.42	982	2.04161	528	1.69161	588	-0.940762	13865	0.945776	3055
RALY	8226.99	983	1.04306	2620	0.383178	5997	1.98094	489	1.43678	1637
CDC42EP4	8227.33	984	0.0799763	7054	1.47383	958	0.826155	3740	-0.238535	8374
FBP2	8227.81	985	0.211622	6330	0.81812	3293	2.18226	314	0.330968	5578
BRCA2	8233.43	986	1.65201	1101	1.87233	373	-0.835224	13465	0.306352	5679
NRN1	8236.13	987	0.573546	4512	0.763331	3586	1.12038	2393	-1.48216	14368
CNOT3	8237.73	988	1.38701	1660	0.955493	2633	0.0525631	8338	1.95738	750
SLC3A2	8239.37	989	1.50421	1391	0.568779	4774	0.652372	4629	-0.205463	8202
C1orf159	8241.58	990	0.786889	3559	0.758869	3609	0.82666	3735	0.781712	3709
CCDC174	8246.29	991	0.294322	5919	0.934476	2731	1.23105	2019	0.776628	3736
RARS2	8249.19	992	1.7818	865	0.815198	3311	0.0704982	8209	1.03185	2762
CEACAM1	8253.27	993	-0.146402	8350	1.15112	1843	2.32128	224	3.79987	33
IL10RA	8255.42	994	1.08426	2495	1.26005	1494	-0.0935543	9348	-1.44612	14258
RHBDF2	8259.98	995	-0.0749864	7942	1.44414	1032	1.12415	2379	-0.725297	10954
UBXN11	8260.32	996	1.57261	1246	0.817959	3295	0.143908	7711	-1.64189	14780
TMEM160	8270.41	997	0.280601	5982	0.807927	3353	1.76043	783	-1.26136	13576
B4GALT5	8270.52	998	1.30854	1848	0.998065	2451	0.0299953	8478	3.33523	75
HCLS1	8287.36	999	2.08293	476	0.935987	2726	-0.188454	9964	0.622363	4312
MTCH1	8289.69	1000	1.48617	1433	0.457771	5508	0.921024	3259	-1.26029	13569
CASS4	8290.56	1001	0.842749	3353	0.701555	3949	0.881433	3475	-1.35983	13955
ABHD15	8298.68	1002	-0.319383	9357	1.91439	329	1.31413	1757	0.540855	4648
CRACR2A	8299.27	1003	0.304593	5864	1.1313	1919	0.82282	3755	-0.889811	11815
PILRA	8305.02	1004	-0.0471475	7782	1.50465	888	0.980331	2972	-1.79386	15094
GRPEL1	8313.77	1005	1.12717	2356	1.14782	1855	-0.0405641	8969	1.00514	2851
LASP1	8314.28	1006	1.01855	2699	0.853811	3130	0.407092	6033	1.29553	1982
MAB21L2	8315.84	1007	-0.145685	8348	1.47063	962	1.22739	2034	-0.775328	11229
OSGEP	8318.31	1008	2.50782	206	0.631111	4365	0.210913	7274	1.02146	2793
TRMT112	8322.39	1009	-0.0767782	7947	1.23292	1559	1.41418	1482	0.970608	2976
DCTN5	8324.56	1010	0.572599	4518	1.35634	1243	0.247091	7041	0.651342	4206
BTN3A1	8327.65	1011	0.0337786	7321	1.65779	643	0.737399	4150	-0.492212	9705
PATE1	8328.49	1012	0.56471	4556	1.37587	1188	0.237939	7099	-0.388756	9118
SOX4	8328.5	1013	1.23097	2036	0.76312	3587	0.389073	6142	-0.170179	8012
ASPHD2	8329.33	1014	0.13649	6736	2.22609	140	0.418718	5961	0.778304	3726
DNPH1	8329.54	1015	1.48015	1449	0.306364	6543	1.4789	1330	-0.714832	10890
VDR	8332.34	1016	1.4548	1518	2.22001	143	-0.842586	13493	-0.0507675	7438
ATG7	8333.11	1017	1.33305	1775	1.9288	314	-0.68904	12796	0.733302	3883
RIPK4	8334.6	1018	0.00943092	7449	0.953283	2641	2.45726	152	1.91886	800
CABLES1	8337.67	1019	0.991459	2794	0.362454	6129	2.36172	197	-0.357529	8968
SSTR5	8342.11	1020	1.74884	926	0.780481	3489	0.109666	7958	0.515206	4759
IPO8	8343.93	1021	1.17072	2221	0.973205	2555	0.119833	7881	0.447154	5063
KDM4B	8346.39	1022	0.596169	4405	0.716327	3850	1.16189	2253	0.950585	3036
GZMA	8352.89	1023	0.651579	4163	1.13344	1907	0.361523	6336	-0.176941	8052
ELF1	8353.51	1024	0.106929	6909	1.2568	1501	0.943135	3151	0.831061	3513
YJEFN3	8360.66	1025	0.426743	5247	0.711238	3886	1.63702	996	0.138595	6478
ZNF782	8364.83	1026	1.42635	1587	0.599717	4581	0.589882	4956	-0.081957	7606
CACFD1	8368.91	1027	1.97692	589	0.796678	3409	0.00418091	8649	1.55562	1385
BRPF3	8371.09	1028	1.46806	1480	0.608954	4517	0.539252	5245	-0.219612	8281
ZBTB7B	8372.52	1029	1.12642	2359	0.909649	2855	0.228234	7162	-0.508823	9796
PCID2	8374.38	1030	2.32764	288	1.14864	1853	-0.540729	12074	0.59503	4432
ATP6V1F	8387.88	1031	0.614264	4314	0.553889	4878	1.96948	495	0.85598	3406
PEX12	8389	1032	0.554119	4616	1.87358	371	-0.00265319	8693	0.877603	3322
VEZF1	8389.53	1033	1.7122	978	1.10855	2006	-0.317639	10814	0.412272	5227
ATXN7L3	8392.79	1034	0.32927	5746	1.05726	2197	0.860651	3572	1.95838	747
PSMD14	8396.72	1035	1.97272	594	0.823613	3267	-0.0403746	8967	0.363028	5432
CA5B	8403.29	1036	1.29658	1870	0.450162	5558	1.03398	2750	-0.635975	10460
TMC4	8403.29	1037	0.525789	4747	0.796065	3410	1.04219	2711	1.56884	1360
TMEM50A	8404.09	1038	1.60384	1183	1.19763	1688	-0.371734	11155	1.24663	2111
TRIM26	8407.4	1039	1.77752	873	0.775466	3518	0.0882649	8104	0.923713	3142
APLP2	8408.45	1040	-0.105251	8121	1.81766	431	0.864386	3556	2.1548	552
CHGB	8408.6	1041	2.01662	554	0.347693	6221	0.897233	3390	-0.764926	11172
CXCL2	8410.28	1042	1.0942	2463	0.733793	3749	0.518027	5372	0.878996	3316
RBM47	8410.57	1043	0.519341	4775	0.990988	2484	0.683105	4458	2.23191	481
BAD	8416.15	1044	0.191757	6446	1.49604	908	0.568577	5075	0.710771	3983
HS3ST4	8419.38	1045	0.00529086	7471	1.04826	2233	1.60906	1064	-1.20447	13327
NCAPD3	8420.33	1046	0.629852	4256	0.780782	3488	0.913947	3303	1.16083	2383
POLE	8420.95	1047	1.8916	701	0.259236	6864	1.24172	1970	0.880425	3308
RP2	8421.62	1048	0.667366	4089	1.12264	1949	0.334396	6494	0.374343	5377
SLC37A1	8423.29	1049	0.836954	3373	0.40296	5867	3.09699	27	2.33473	407
TRIB3	8424.97	1050	0.479126	4981	1.10015	2045	0.576624	5029	-0.764397	11168
SNRPA1	8427.15	1051	1.11213	2406	1.1929	1702	-0.102383	9407	1.83321	940
NAA11	8427.65	1052	0.51257	4820	0.76764	3560	1.12978	2365	-0.748389	11079
SIPA1L1	8427.69	1053	0.244225	6161	0.9739	2553	1.13175	2358	0.56365	4553
CEND1	8436.15	1054	0.0746654	7082	1.4012	1117	0.813483	3795	-1.43543	14223
CFL1	8438.52	1055	1.27224	1932	0.544484	4945	0.791733	3902	1.41906	1688
PSMB7	8440.71	1056	0.883389	3188	1.74766	509	-0.278804	10589	1.83523	935
FANCD2	8441.17	1057	2.06519	498	0.329458	6360	0.919774	3267	2.2028	513
KRBOX4	8442.02	1058	0.851697	3315	1.64801	660	-0.209346	10119	-1.4396	14237
IQCC	8442.92	1059	0.911853	3097	1.34	1292	-0.0775754	9225	0.60446	4400
NMT1	8447.8	1060	0.914934	3078	0.541085	4962	1.16719	2233	1.84784	916
TUBGCP3	8450.69	1061	1.12953	2350	1.24131	1538	-0.169821	9847	-0.0460198	7422
ITPR3	8452.69	1062	0.0149937	7419	0.946225	2671	2.1149	364	0.488152	4875
SLC39A8	8456.94	1063	-0.0475814	7783	1.28677	1436	1.17192	2212	0.76565	3762
CPSF4	8458.95	1064	1.49143	1418	0.498783	5239	0.741441	4120	-1.61414	14720
ORMDL2	8459.87	1065	0.52169	4765	2.07706	210	-0.036385	8922	2.32059	416
ATG4B	8465.76	1066	0.0453374	7247	0.909546	2856	2.21816	283	0.0336678	7021
FPGS	8466.96	1067	1.6126	1168	1.63265	685	-0.779411	13218	0.00504077	7165
TMEM45B	8469.07	1068	-0.00573651	7546	2.6541	29	0.535493	5272	3.33725	74
ZNF197	8470.73	1069	0.147414	6679	1.72386	540	0.488017	5548	-1.6313	14757
PGAP6	8471.12	1070	0.506858	4851	1.1163	1974	0.505576	5441	1.48393	1540
MAFG	8471.26	1071	1.09598	2454	0.813713	3327	0.366359	6310	-0.373961	9042
CD109	8474.74	1072	0.0746777	7081	1.10594	2021	1.19141	2139	-0.138714	7877
NAB1	8475.81	1073	0.851031	3318	1.52133	856	-0.163059	9804	2.30643	428
TIMM10	8476.4	1074	1.17311	2213	0.371328	6066	1.44002	1422	1.60315	1298
GOSR1	8476.86	1075	1.75806	910	0.673862	4112	0.246683	7046	1.24502	2114
MCRIP1	8477.51	1076	0.536821	4709	0.889255	2962	0.820263	3766	-1.53718	14524
AAAS	8477.71	1077	0.419902	5283	0.901846	2893	0.962974	3070	1.10725	2544
AKR1A1	8479.53	1078	3.06317	65	0.100662	7958	1.69335	905	0.936281	3096
ASCC3	8480.93	1079	2.01414	556	0.388853	5954	0.761915	4037	2.30575	429
CDKN2D	8481.97	1080	0.671202	4076	0.912108	2841	0.59622	4920	-0.47118	9586
SLC35A5	8486.5	1081	2.11334	448	0.125305	7787	1.81639	693	0.630672	4286
DENND1A	8486.58	1082	0.607719	4350	1.05121	2224	0.461462	5715	0.192982	6222
BORCS6	8487.75	1083	-0.157524	8403	1.76118	492	0.936881	3184	0.0195503	7093
DNAJB8	8488.75	1084	-0.188197	8585	1.77926	466	0.98015	2973	-1.15742	13120
LAX1	8494.52	1085	2.60577	175	1.88112	365	-1.63698	15317	-0.9395	12061
PPFIA1	8496.8	1086	1.32008	1811	0.339593	6286	1.35962	1620	-0.433017	9366
PLA2G7	8497.88	1087	2.01378	557	1.37562	1190	-0.774734	13192	-1.24363	13509
WIPI1	8499.71	1088	0.779928	3588	1.43076	1056	-0.0559713	9077	-0.112386	7746
IFNG	8502.01	1089	0.703435	3940	1.01575	2373	0.403167	6051	-1.13056	13010
GINS1	8507.75	1090	0.267875	6050	1.72262	542	0.33064	6523	0.635467	4271
SETDB2	8508.43	1091	2.31063	300	1.24854	1518	-0.720435	12955	-0.338104	8874
SBK1	8520.17	1092	3.53168	18	1.01152	2396	-0.473669	11703	-1.18473	13248
LIG4	8521.96	1093	0.822216	3426	1.46855	968	-0.120473	9522	0.568726	4528
ANKRD52	8523	1094	0.205952	6367	0.755576	3624	2.36736	192	0.732896	3885
MT1HL1	8523.33	1095	-0.0429147	7761	1.16614	1791	1.33521	1691	-0.885586	11795
KIAA1549	8524.34	1096	0.700443	3955	1.18569	1723	0.205115	7317	-2.12215	15496
GSTO1	8525.65	1097	0.220596	6273	1.91856	325	0.307386	6651	-0.531952	9927
TTLL10	8527.22	1098	0.500994	4880	0.73921	3724	1.18611	2155	-1.24272	13504
PREX1	8533.1	1099	0.650497	4174	1.38015	1173	0.0942196	8071	-0.521016	9868
IL2RB	8534.21	1100	0.108948	6897	2.63155	34	0.363685	6324	-0.777264	11242
H3C1	8545.15	1101	4.10458	3	0.30644	6541	0.806243	3834	0.987009	2914
STT3A	8546.7	1102	1.89073	704	1.17408	1764	-0.517536	11974	1.04376	2732
SERPINB6	8551.16	1103	-0.165432	8448	1.07197	2149	2.80168	67	-0.0977696	7675
TBC1D10B	8553.92	1104	1.21728	2088	0.440928	5619	1.06675	2607	-0.924894	11997
GABARAPL1	8555.14	1105	1.69687	1007	0.980566	2533	-0.202603	10080	-2.30672	15612
PSMB3	8560.63	1106	1.6286	1145	0.652083	4239	0.311487	6624	0.920647	3155
SLAMF7	8561.28	1107	1.64598	1119	1.68371	598	-0.880196	13636	-1.30797	13765
ZNF324	8563.08	1108	0.721859	3864	0.599636	4582	1.22282	2047	0.624844	4302
APLNR	8581.24	1109	1.8165	818	1.73934	519	-1.06248	14260	-2.22825	15568
IFIT1	8581.25	1110	1.18382	2181	0.6307	4368	0.595913	4921	1.28087	2010
SKA1	8581.27	1111	0.0808663	7045	0.992357	2481	1.4006	1514	1.98522	716
TFEC	8584.12	1112	1.86176	756	1.3381	1297	-0.703361	12865	-1.28741	13689
ACTR1B	8589.02	1113	0.476074	4997	1.00372	2433	0.661569	4577	0.274197	5815
STK4	8590.06	1114	1.35146	1737	1.66974	621	-0.681317	12755	0.076068	6788
IL7R	8594.82	1115	0.763488	3667	1.41901	1078	-0.058991	9103	-1.26565	13598
SEC61A1	8595.11	1116	1.81176	823	0.391233	5939	0.79241	3899	0.855224	3410
UBALD2	8597.79	1117	0.628838	4257	0.918613	2811	0.592775	4938	0.472627	4949
CD96	8599.34	1118	0.67334	4071	1.848	400	-0.166801	9827	-0.728632	10976
IDH3B	8601.46	1119	1.73482	940	0.30519	6549	1.0734	2574	1.30645	1954
RTCA	8604.01	1120	2.68318	145	1.00874	2405	-0.467609	11663	0.837173	3492
IL18BP	8605.31	1121	0.522719	4760	1.20111	1675	0.35096	6402	-0.120322	7786
PPP1R16B	8609.25	1122	0.66568	4092	2.27122	121	-0.241941	10350	-1.47027	14331
MED10	8612.19	1123	-0.216902	8761	1.5325	839	1.1654	2241	0.674985	4110
SH3GLB2	8617.87	1124	0.0195151	7395	1.33092	1315	0.912525	3312	2.00055	698
HAVCR2	8621.14	1125	0.692714	3984	1.4936	915	-0.0452215	9008	-1.18669	13257
CCDC122	8621.4	1126	-0.25616	8979	1.37037	1205	1.51903	1243	-2.35655	15628
DBI	8622.4	1127	1.24862	1979	0.613979	4493	0.572732	5052	1.51224	1486
PCDHB16	8628.25	1128	0.646281	4190	0.90435	2881	0.589199	4959	-2.43364	15657
PLEKHA6	8628.33	1129	1.03867	2633	0.298562	6588	2.59012	107	0.587031	4464
TSPYL4	8629.5	1130	1.60667	1178	0.884497	2986	-0.0596448	9108	0.518952	4744
LUZP1	8635.58	1131	0.575933	4499	0.600063	4579	1.50921	1275	1.23726	2140
CRYBA1	8638.75	1132	-0.268388	9051	1.53445	836	1.27022	1879	0.281506	5777
CD38	8640.35	1133	1.02402	2686	2.24299	132	-0.614442	12418	-1.01657	12452
SPC24	8640.71	1134	0.502043	4875	1.33679	1300	0.249795	7022	0.273564	5819
TTC39B	8643.04	1135	0.689967	3998	2.25004	128	-0.270597	10537	0.506098	4798
OSGIN1	8643.35	1136	0.821271	3430	0.731448	3766	0.694368	4390	-0.215731	8260
KIF20A	8651.3	1137	0.512626	4819	0.761265	3598	1.03847	2722	1.73723	1071
CLEC12A	8651.84	1138	1.2088	2114	2.76844	18	-0.840694	13484	0.201069	6178
AOAH	8652.69	1139	0.121557	6827	1.89128	353	0.404814	6041	-1.67431	14874
SEPTIN1	8654.08	1140	0.728787	3826	1.21864	1609	0.107179	7970	-1.2409	13495
AGFG2	8655.12	1141	1.52042	1347	0.568488	4777	0.498163	5483	0.166889	6335
BTBD6	8656.46	1142	-0.189065	8596	1.48607	934	1.12342	2382	0.838896	3485
TMCO3	8657.87	1143	0.314028	5822	1.63595	676	0.270228	6883	-0.44985	9470
ITGAE	8660.28	1144	1.21254	2100	2.52664	49	-0.834214	13461	-0.094695	7664
SVBP	8660.36	1145	2.30249	303	0.178126	7418	1.25041	1942	0.233153	6025
LGALS3BP	8662.53	1146	-0.355592	9578	2.06968	213	1.1321	2357	1.88633	847
IMPA2	8663.85	1147	0.627516	4262	0.546452	4930	1.63576	999	-1.16784	13164
PLCG2	8664.12	1148	1.54026	1302	1.5651	789	-0.776217	13203	-1.55885	14596
LLGL2	8664.23	1149	1.28309	1904	0.229486	7071	2.19385	303	2.80615	160
FBXO16	8668.12	1150	2.06118	502	0.453045	5536	0.53505	5274	-0.101601	7694
RPL36	8668.33	1151	-0.506667	10419	1.76052	494	1.87236	616	1.1812	2307
TOP3A	8675.84	1152	1.75256	920	1.85512	390	-1.1737	14541	-0.458939	9518
ZNF837	8675.95	1153	-0.360001	9604	1.38287	1166	1.94674	520	-1.21333	13373
IFIT3	8677.17	1154	0.467542	5036	0.94117	2698	0.730477	4182	1.21863	2195
LRRC56	8677.52	1155	0.398777	5394	0.759414	3607	1.25578	1925	-0.356848	8959
ARTN	8679.91	1156	-0.0155108	7602	1.63517	678	0.701054	4352	0.452116	5038
GAB3	8681.15	1157	1.51258	1369	2.03856	236	-1.0424	14198	-1.61796	14723
ZC3H3	8682.13	1158	0.21139	6333	1.00563	2423	1.01057	2846	1.08849	2602
FCHO1	8694.73	1159	0.214457	6312	1.15175	1840	0.764787	4017	-0.864476	11686
MRPS34	8695.56	1160	0.172846	6546	1.40459	1111	0.567588	5077	-0.105671	7713
RIPK1	8702.66	1161	1.79016	848	0.588075	4655	0.3295	6528	0.618749	4336
GJC1	8706.24	1162	0.760794	3682	1.24014	1541	0.0425856	8408	-0.0528914	7449
MME	8707.93	1163	0.407804	5341	0.979733	2537	0.74407	4109	-0.0281425	7326
DCUN1D2	8710.02	1164	0.734696	3797	1.20196	1668	0.102459	8006	-1.70583	14947
TERF2	8712.43	1165	-0.444105	10071	1.48631	933	2.11778	362	-2.03504	15411
SMIM10	8716.97	1166	0.416356	5304	1.51599	866	0.193553	7380	-0.368072	9014
CCDC88C	8718.69	1167	1.39191	1651	1.63237	686	-0.730876	13001	0.247937	5958
UBE2H	8719.66	1168	1.20032	2135	0.887712	2971	0.113582	7928	2.63171	233
S100A4	8720.6	1169	1.51746	1357	0.575256	4730	0.466777	5684	-1.82997	15159
CDC37	8722.11	1170	0.640522	4222	0.469161	5445	2.37722	182	1.0909	2594
EEF1D	8726.61	1171	1.16198	2250	0.421633	5750	1.10444	2453	0.827983	3526
MCRS1	8727.27	1172	-0.161725	8428	1.02845	2324	2.61713	98	0.588355	4458
NCSTN	8728.82	1173	2.11153	451	0.315269	6469	0.839237	3677	-0.0925727	7655
SAYSD1	8729.38	1174	0.904627	3119	0.853312	3133	0.379849	6216	-0.213942	8249
ERGIC3	8731.95	1175	1.63849	1129	0.306712	6536	1.07333	2576	2.09705	606
LYPD3	8735.44	1176	-0.311452	9321	2.00811	253	1.02446	2791	1.66382	1188
CMTM6	8735.85	1177	0.778509	3597	1.03459	2291	0.229412	7151	2.43682	337
HEATR5A	8740.04	1178	1.59133	1213	1.9925	260	-1.15101	14490	-0.61903	10379
H2BC4	8744.8	1179	1.67566	1049	0.898203	2915	-0.141781	9651	0.734823	3876
PIM2	8750.57	1180	2.03256	538	1.3657	1221	-0.88158	13644	-1.05966	12675
CREG1	8752.1	1181	2.06576	497	1.05418	2210	-0.492371	11812	-0.396289	9170
DPYSL2	8752.88	1182	0.821935	3427	1.26185	1489	-0.0403314	8965	-2.68863	15715
OAS2	8755.87	1183	-0.339811	9478	1.77659	471	1.17824	2186	1.63494	1242
CBLB	8762.59	1184	1.52854	1327	0.904215	2882	-0.0934838	9347	-0.0633459	7497
MEAF6	8765.26	1185	0.554662	4613	0.678026	4086	1.14423	2303	-0.00496128	7221
COMMD6	8767.64	1186	1.35382	1730	0.282656	6703	1.42376	1457	-0.527881	9895
MYO1G	8770.77	1187	0.837236	3372	1.48398	939	-0.212	10132	-1.57239	14624
ZNF646	8771.82	1188	0.412094	5317	1.32033	1346	0.325534	6547	-1.11232	12921
THAP9	8773.27	1189	-0.0106056	7571	1.17281	1768	1.09571	2488	-0.951771	12121
TP53	8773.28	1190	0.60901	4341	2.0028	254	-0.199933	10050	0.1972	6195
OS9	8790.15	1191	0.053398	7204	1.03512	2286	1.218	2058	0.0690488	6835
GSTK1	8797.45	1192	0.824686	3414	0.510976	5143	1.21428	2071	1.0498	2715
LIG3	8797.6	1193	1.54885	1287	0.827773	3250	-0.0129699	8767	1.55751	1380
HNMT	8798.58	1194	0.839401	3363	1.65214	653	-0.306207	10746	-0.721484	10935
MGMT	8800.07	1195	0.12473	6806	0.751186	3648	2.99103	43	-1.58885	14657
TEF	8800.82	1196	0.379652	5480	0.885547	2982	0.924192	3234	0.271672	5833
SLC15A1	8804.56	1197	-0.246122	8927	1.78026	464	0.959641	3088	0.969102	2981
CYP2C9	8807.66	1198	0.535374	4713	0.573381	4748	1.65175	972	0.00868482	7151
TRMT61A	8811.67	1199	0.407864	5340	0.889828	2960	0.877189	3499	-0.431002	9356
PTPRH	8816.13	1200	0.21774	6290	1.7786	469	0.26619	6907	5.6604	1
MANEAL	8820.69	1201	0.445769	5146	0.574503	4737	2.07793	393	1.13395	2462
FOXJ1	8820.96	1202	2.03629	532	0.680933	4069	0.0533363	8333	-0.227232	8321
B3GLCT	8821.48	1203	0.712403	3899	1.65247	651	-0.196721	10020	0.322805	5612
DAND5	8825.83	1204	0.193825	6430	1.16727	1784	0.725893	4205	-0.704102	10837
CTTN	8825.97	1205	0.524694	4751	0.639324	4321	1.30961	1770	0.654793	4190
WASF2	8828.24	1206	0.892431	3159	1.12606	1935	0.00494017	8642	-0.612158	10335
PLA2G3	8830.01	1207	0.839533	3362	1.03139	2308	0.155843	7638	-0.730901	10991
FXR2	8830.36	1208	-0.199973	8665	1.78371	457	0.870177	3529	0.845734	3447
DNASE2	8831.05	1209	2.99876	76	1.23568	1551	-0.932478	13833	0.163563	6356
ABCA12	8832.02	1210	-0.0435731	7767	1.45211	1018	0.823231	3754	1.02057	2799
RGS14	8839.25	1211	-0.115486	8181	1.06852	2159	1.64631	985	-0.278886	8569
C9orf78	8840.05	1212	0.135493	6742	1.78488	453	0.362854	6331	0.790328	3675
MYO1F	8842.87	1213	0.601267	4384	1.90809	334	-0.189035	9968	-1.44017	14241
SNRPD1	8844.31	1214	0.711229	3907	0.751486	3644	0.70754	4320	0.920743	3154
RPA2	8849.95	1215	2.51851	200	0.540013	4968	0.23008	7146	0.473942	4939
COX18	8858.12	1216	1.64687	1117	0.871538	3046	-0.120291	9519	-0.35944	8979
MOB3A	8870.22	1217	0.0852759	7012	1.18522	1726	0.86323	3561	-1.66629	14847
BTBD2	8870.99	1218	0.399935	5386	0.916064	2828	0.812691	3799	0.112854	6591
PKMYT1	8871.5	1219	-0.433646	10009	1.8043	436	1.33034	1708	0.992936	2888
ATXN7L3B	8874.37	1220	0.351543	5630	1.2817	1445	0.394427	6102	-0.0915713	7651
SMYD1	8875.66	1221	1.01143	2729	0.640824	4311	0.621014	4803	0.256687	5911
RAC3	8881.34	1222	0.827891	3404	0.992698	2477	0.198593	7352	-1.71159	14955
GPAT4	8882.06	1223	0.0761929	7071	0.829906	3241	1.88423	597	0.194157	6213
RPTOR	8882.69	1224	-0.130537	8270	1.23683	1549	1.20249	2108	-0.204501	8199
SMIM12	8883.53	1225	1.31061	1837	0.359261	6143	1.069	2597	0.43312	5129
ZNF865	8887.21	1226	0.666331	4090	0.602941	4552	1.11849	2399	0.802517	3624
DAPK2	8887.37	1227	0.477382	4990	1.59996	741	0.0440425	8399	-0.739713	11037
TMEM219	8888.24	1228	-0.361811	9610	1.25169	1509	2.24778	261	-0.37426	9044
LAMTOR4	8889.62	1229	3.31648	32	0.0477695	8323	1.62053	1039	0.448018	5061
RRN3	8902.07	1230	0.677787	4050	0.832239	3229	0.578461	5019	-0.219169	8280
CYP27A1	8909.88	1231	1.32958	1782	0.615477	4482	0.428066	5908	-1.80354	15116
ACOT8	8911.16	1232	-0.722062	11561	2.2418	133	2.54292	124	1.9331	784
NUP37	8911.35	1233	0.416434	5303	0.721035	3829	1.21237	2079	0.872953	3337
ACP2	8911.89	1234	0.378595	5486	0.977206	2545	0.714387	4275	1.80825	975
KLHL20	8912.28	1235	1.41598	1609	1.65569	646	-0.846289	13509	-0.665084	10627
THYN1	8912.51	1236	1.37416	1688	1.76447	488	-0.895456	13698	-1.06419	12695
DDX24	8913.56	1237	0.919367	3058	0.902842	2888	0.232678	7126	0.753304	3812
ELAVL1	8914.12	1238	0.0679258	7120	1.73818	521	0.447745	5797	0.34985	5493
SLC27A2	8919.07	1239	2.63184	159	0.262365	6848	0.826407	3737	1.44057	1630
PKP2	8919.9	1240	0.189465	6459	1.37745	1179	0.495984	5502	1.18533	2297
CCND1	8921.27	1241	-0.0782521	7966	1.02929	2319	1.56086	1146	0.334614	5566
ZNF280A	8922.21	1242	0.407423	5344	1.00011	2442	0.641328	4697	-1.65254	14814
ERP44	8925.89	1243	1.19281	2160	1.23133	1569	-0.340688	10972	1.83481	937
MRPL52	8935.79	1244	1.42687	1585	0.956017	2631	-0.160874	9787	1.0676	2667
ID2	8937.39	1245	1.53961	1305	0.712408	3878	0.131213	7806	-0.744401	11057
SRA1	8941.83	1246	0.442869	5168	0.951452	2647	0.658628	4596	0.905694	3214
APOBEC2	8942.87	1247	-0.476238	10242	1.59243	750	1.69057	907	0.0953477	6685
NPLOC4	8945.45	1248	0.867569	3249	0.342392	6256	2.00698	461	-0.222927	8293
PRSS16	8952.02	1249	1.77765	872	0.160713	7533	1.42257	1459	0.213436	6114
CCNG2	8952.84	1250	0.0443568	7254	1.34811	1267	0.718131	4249	2.01026	693
PNKP	8953.01	1251	1.35728	1719	0.240229	6999	1.51235	1261	0.757582	3799
RIN3	8954.48	1252	0.515755	4802	1.34906	1261	0.131737	7803	0.764351	3764
CENPU	8955.84	1253	0.915784	3075	0.619823	4451	0.729487	4189	1.69081	1142
SLC35G1	8961.57	1254	0.23327	6215	0.87249	3042	1.12889	2366	-0.671697	10666
NAB2	8962.9	1255	0.145097	6688	1.41627	1087	0.508137	5430	-1.26066	13572
KPNA2	8971.91	1256	2.24954	342	0.491733	5291	0.323106	6556	0.991672	2895
TDP1	8975.92	1257	1.56387	1263	0.198818	7281	1.43994	1423	-0.403169	9201
GXYLT1	8976.81	1258	0.497173	4898	1.07379	2143	0.408418	6018	-0.406275	9213
LRRN4	8981.2	1259	0.29904	5890	1.11344	1984	0.600274	4899	0.56163	4564
PSMB2	8981.47	1260	2.33067	285	0.190454	7336	1.03603	2740	0.673817	4112
DHX34	8983.24	1261	0.235225	6209	0.848148	3158	1.17656	2194	-0.956955	12147
DGLUCY	8987.47	1262	0.0583423	7174	0.870663	3050	1.62882	1016	-0.786066	11269
BCAP31	8988.67	1263	1.51018	1372	0.110001	7905	2.63995	95	0.787761	3686
SCIMP	8992.39	1264	1.99224	574	1.61693	712	-1.41761	15030	-1.71061	14952
ADAM8	8995.79	1265	0.262772	6073	0.93056	2753	0.935952	3190	0.377185	5370
CDH24	9000.41	1266	0.426759	5245	0.745726	3684	1.06506	2611	-0.534044	9939
LIMK1	9001.77	1267	0.503791	4865	1.07516	2138	0.391143	6123	-0.469014	9567
PLK1	9006.28	1268	2.32482	292	0.0202132	8522	1.95876	506	0.994734	2883
TAPBP	9006.53	1269	0.293591	5926	0.888435	2968	0.973522	3011	1.0448	2727
AKT1	9006.68	1270	1.58863	1218	0.493216	5278	0.516217	5383	0.708922	3990
KIR2DL4	9008.81	1271	0.367968	5547	1.69654	581	0.0833801	8134	0.553758	4598
TUBG2	9009.91	1272	0.788927	3549	0.721627	3822	0.619196	4813	1.97439	725
FKBP15	9010.25	1273	0.987267	2810	1.96832	280	-0.665708	12664	1.43484	1645
SLAMF6	9010.69	1274	1.55414	1278	1.84203	407	-1.21179	14633	-0.942791	12079
CIT	9011.73	1275	1.63612	1132	0.359519	6141	0.798537	3864	0.761033	3779
LILRB5	9017.66	1276	-0.0523277	7813	1.61803	710	0.651285	4633	-0.383275	9086
INTS4	9018.06	1277	1.64129	1123	1.05311	2213	-0.417729	11412	1.21375	2211
TIMM8B	9018.16	1278	2.42418	235	0.167693	7484	1.06879	2599	1.6952	1133
SASH3	9020.8	1279	1.24829	1980	1.40325	1114	-0.586595	12285	-1.0655	12699
PSMB8	9025.77	1280	-0.110614	8159	1.34865	1263	0.959325	3090	1.33788	1881
RAD54L	9027.94	1281	1.79839	843	0.178446	7412	1.27044	1878	0.289968	5743
OTX1	9028.42	1282	0.509396	4839	0.634467	4348	1.2392	1979	0.801767	3626
TBC1D16	9028.5	1283	0.0504482	7219	1.17261	1769	0.879921	3483	-1.2951	13718
CEP250	9029.65	1284	1.90089	682	0.295381	6614	0.846778	3642	0.498244	4832
FAM3A	9033.23	1285	-0.489373	10305	2.06329	218	1.23455	2008	-0.433129	9367
NPBWR1	9033.86	1286	0.0287039	7343	0.925869	2768	1.44936	1401	-0.163222	7979
OTUD5	9040.97	1287	0.0840232	7018	0.881272	3007	1.43898	1426	-1.36837	13978
PTPN9	9042.88	1288	0.141122	6707	1.44424	1031	0.469335	5663	0.609712	4375
CBL	9043.32	1289	1.80127	840	1.2802	1448	-0.805544	13334	0.573462	4508
KCTD5	9044.68	1290	0.786139	3563	0.504778	5197	1.16893	2226	1.95345	755
ATP6V0D1	9045.09	1291	0.306304	5852	0.931894	2748	0.852635	3613	1.46501	1586
TOP2A	9046.66	1292	2.72512	134	0.0723653	8140	1.39142	1543	1.01196	2832
GRK6	9046.81	1293	0.0396185	7283	0.843363	3176	1.79122	731	-0.437829	9393
UCN2	9047.19	1294	0.542146	4678	0.672402	4120	1.04895	2684	0.764847	3763
ORC3	9047.91	1295	1.88399	716	1.24363	1533	-0.810929	13359	-0.661105	10608
DAZAP1	9053.12	1296	-0.204947	8703	1.53289	837	0.938276	3173	0.341065	5533
NUDC	9058.03	1297	1.59181	1211	0.108349	7914	2.02216	443	-0.309251	8727
TRIM21	9059.49	1298	0.463131	5058	0.70543	3919	1.0829	2544	2.3882	370
AURKC	9059.88	1299	0.392145	5429	0.90718	2867	0.764042	4024	-0.545147	10004
ATF5	9062	1300	-0.214899	8751	1.49418	911	0.97948	2979	0.835962	3499
KLHL8	9062.84	1301	1.3934	1647	0.513874	5121	0.552171	5172	1.73086	1081
IL32	9063.08	1302	0.0299965	7337	1.38474	1157	0.66598	4551	0.267702	5855
DCUN1D5	9063.23	1303	2.08446	474	0.630965	4367	0.0568029	8310	0.751242	3820
PTGIR	9063.48	1304	-0.119935	8202	1.46064	990	0.850178	3623	-1.70979	14951
GCAT	9064.43	1305	0.836093	3378	0.476244	5399	1.19053	2144	-0.589382	10224
PRODH	9071.37	1306	0.452468	5108	0.50232	5221	3.85457	1	-0.508784	9795
HLA-DRA	9072.03	1307	1.11896	2381	1.89011	356	-0.787557	13256	-1.67086	14863
LRP12	9074.76	1308	0.73345	3805	1.20396	1656	-0.0056221	8716	1.11891	2505
HDAC1	9075.14	1309	2.05892	504	0.434467	5670	0.448335	5794	2.4478	334
ATP2C2	9075.46	1310	0.795957	3524	2.16729	171	-0.516927	11967	0.305114	5683
ATPSCKMT	9079.54	1311	0.553671	4618	0.625112	4408	1.15105	2281	-0.160593	7971
FAM184A	9081.01	1312	2.90689	94	-0.0335361	8912	2.36987	188	-0.184998	8096
FAM214B	9081.58	1313	-0.126277	8239	1.51555	869	0.805286	3836	0.803065	3619
USP11	9082.86	1314	1.43225	1578	2.04866	228	-1.23434	14681	0.032669	7029
MRPS7	9083.15	1315	0.486173	4945	1.6694	624	-0.0544501	9063	0.463683	4979
POMP	9084.42	1316	2.0387	531	0.88753	2972	-0.335574	10940	1.05553	2695
GSS	9095.11	1317	0.654487	4149	0.388807	5955	3.11318	25	1.93642	779
SPOCK2	9100.09	1318	0.714365	3891	1.37713	1180	-0.125152	9552	-1.47522	14349
ERAP1	9100.39	1319	1.08147	2507	1.45367	1011	-0.501662	11874	0.31789	5630
MEPCE	9101.11	1320	2.05247	514	-0.00594357	8697	3.06907	32	-0.730086	10989
ZNFX1	9101.15	1321	0.0217243	7384	1.18324	1734	0.885535	3451	2.7955	163
NFATC2	9102.85	1322	1.06046	2569	1.94674	301	-0.764216	13149	-0.597249	10256
TXNDC11	9103.23	1323	0.0880994	6993	0.891471	2956	1.33849	1679	0.106206	6626
SELENOF	9107.08	1324	2.07085	490	1.05985	2187	-0.643	12546	0.601601	4408
MLLT1	9112.34	1325	0.098716	6943	1.04398	2253	0.954824	3115	0.0276065	7054
SSX2IP	9113.62	1326	3.24217	38	0.161612	7529	0.979218	2980	1.49965	1510
PITPNM3	9114.5	1327	1.33198	1777	1.27251	1462	-0.543762	12091	1.69408	1134
FOXO4	9117.41	1328	0.328687	5748	0.755368	3625	1.16921	2222	-0.242537	8398
ATCAY	9119.22	1329	0.545892	4656	0.56161	4819	1.40017	1515	-0.699973	10810
F5	9120.76	1330	-0.338304	9467	1.19747	1689	1.90761	568	-1.43669	14226
FUZ	9121.03	1331	0.590372	4436	1.16432	1800	0.158538	7618	-0.0123015	7253
GNLY	9121.15	1332	0.298792	5893	0.721352	3827	1.35433	1633	0.943898	3066
ZFAT	9121.44	1333	1.18097	2190	0.807232	3359	0.120612	7875	-0.965729	12197
PALB2	9122.14	1334	0.566535	4549	0.918028	2814	0.49358	5515	-0.327576	8827
ERP27	9123.12	1335	-0.0484969	7788	1.76012	497	0.534042	5279	-0.814445	11404
LCN2	9125.89	1336	0.42026	5278	0.546617	4926	2.04088	425	2.43686	336
NANP	9127.14	1337	1.27607	1921	0.429422	5703	0.816338	3785	0.105421	6632
SLIT2	9127.26	1338	0.516849	4791	1.01582	2372	0.408283	6022	-1.45592	14280
MCM9	9130.7	1339	1.47422	1457	1.30073	1404	-0.67062	12695	0.279263	5788
ST6GAL1	9131.09	1340	1.61944	1156	1.42443	1071	-0.913681	13768	-1.53171	14507
LPCAT1	9133.8	1341	0.396575	5408	0.707311	3906	1.17276	2206	0.209404	6138
PDK2	9134.09	1342	0.0149491	7420	0.90055	2900	1.52342	1229	0.892586	3258
FMR1	9134.25	1343	0.71478	3888	1.29857	1407	-0.0725303	9187	0.661788	4166
CD53	9139.85	1344	1.20723	2117	1.5419	828	-0.702878	12863	-1.20739	13340
SLC19A1	9140.31	1345	0.755023	3700	0.562676	4815	0.987888	2943	-2.38495	15643
DNA2	9143.58	1346	1.89745	688	0.474645	5405	0.385576	6167	0.91549	3170
C2CD5	9151.52	1347	1.7318	947	0.605158	4540	0.181614	7465	-0.894809	11839
ST3GAL5	9154.94	1348	1.24592	1986	1.48025	946	-0.701405	12855	-2.53244	15689
DDX27	9155.21	1349	1.70847	989	0.633534	4358	0.137207	7760	2.1213	589
NDRG2	9156.01	1350	0.149941	6660	0.753169	3631	1.65252	968	1.22506	2180
ZNF189	9156.54	1351	1.29361	1877	1.45353	1012	-0.707938	12889	0.476411	4926
ANKFY1	9157.51	1352	-0.474469	10234	1.60357	731	1.46302	1366	1.82691	951
ONECUT2	9158.58	1353	-0.44682	10087	2.4777	56	1.00423	2873	-1.13217	13021
BCR	9160.46	1354	0.452095	5110	0.587212	4658	1.51835	1247	1.63433	1246
YWHAH	9160.51	1355	0.452276	5109	1.05696	2199	0.419045	5958	0.0116318	7132
ENKD1	9162.88	1356	0.441496	5175	0.497216	5250	3.14993	24	-0.990144	12320
KDM2A	9163.04	1357	0.920859	3050	0.454932	5525	1.07588	2565	1.93365	782
JAML	9166.79	1358	0.746885	3737	2.38483	83	-0.522387	12003	-1.88963	15243
ATP5F1B	9173	1359	1.09105	2470	0.76312	3588	0.231492	7131	1.67618	1167
KCTD13	9176.78	1360	-0.457288	10141	1.84824	399	1.18205	2173	-0.970994	12230
STAMBPL1	9180.06	1361	1.99136	576	0.579519	4703	0.140157	7743	-1.2484	13527
ZNF672	9180.82	1362	1.59472	1205	0.642681	4296	0.158859	7616	-0.589959	10225
MED31	9184.15	1363	1.82039	814	0.815736	3308	-0.202529	10079	0.524837	4725
CNNM4	9184.5	1364	0.399468	5389	0.635665	4336	1.40347	1507	3.03587	117
PPM1D	9185	1365	0.983506	2822	0.403897	5865	1.14973	2285	0.199241	6189
RNF138	9187.08	1366	0.134623	6750	1.67484	617	0.304616	6670	0.458252	5008
GRM3	9189.38	1367	1.50361	1393	0.393495	5923	0.718755	4245	0.667957	4135
PAXX	9191.2	1368	0.584722	4463	0.96315	2597	0.382669	6187	-0.481755	9640
CHMP7	9192.68	1369	0.948883	2951	1.42929	1060	-0.401801	11316	0.542912	4639
COX7A2	9200.46	1370	2.00896	563	0.649852	4245	-0.000119041	8678	1.51642	1475
CD9	9201.09	1371	0.93067	3012	0.470522	5434	1.0049	2867	0.836136	3497
ZNF428	9205.08	1372	2.13095	427	0.235275	7026	0.864384	3557	-0.790558	11289
DAP	9205.27	1373	0.795032	3530	1.68464	596	-0.415415	11393	0.243308	5975
CBX4	9210.42	1374	0.682711	4024	0.988232	2497	0.245958	7049	0.30497	5684
TMEM116	9214.56	1375	0.733946	3802	0.954689	2634	0.235258	7115	-1.01345	12436
CLPP	9217.99	1376	-0.0846991	8006	1.15169	1841	1.07366	2572	0.449332	5055
LCP1	9219.54	1377	1.50981	1375	2.08464	207	-1.60201	15276	-0.167397	8004
WDTC1	9222.41	1378	1.50794	1381	0.0665587	8180	3.65382	3	0.585544	4467
HEXB	9223.55	1379	1.50831	1380	0.892445	2949	-0.197234	10025	0.901689	3224
DESI1	9224.21	1380	-0.105801	8125	2.52894	47	0.438813	5848	0.336127	5556
IDH3G	9224.33	1381	0.229122	6236	1.01964	2359	0.737754	4147	-0.445787	9441
CUL2	9229.17	1382	0.645815	4193	1.69172	587	-0.264577	10499	1.44571	1620
XBP1	9230.58	1383	2.49782	211	1.06012	2184	-0.774172	13191	1.27727	2017
TRIM28	9234.5	1384	1.48625	1432	0.168719	7478	1.50038	1297	2.05787	645
ATP13A1	9234.88	1385	-0.33179	9427	1.59974	742	1.05442	2658	-0.200303	8178
ESYT2	9236.87	1386	0.0829808	7030	0.992609	2478	1.02298	2797	1.64847	1219
STK32C	9240.44	1387	0.427742	5238	0.612383	4500	1.39985	1518	-0.130828	7840
EMC9	9241.04	1388	1.94038	625	0.81676	3299	-0.261651	10478	1.62982	1255
LMTK2	9242.28	1389	1.13648	2332	0.171238	7457	2.88843	53	1.23182	2154
RHOC	9243.57	1390	0.976163	2851	0.246207	6958	2.24693	262	0.701171	4021
DYNC2I2	9247.46	1391	-0.0343816	7714	1.0265	2337	1.20605	2100	-0.737857	11030
GPR65	9249.39	1392	0.966712	2884	1.52855	844	-0.511164	11935	-0.820987	11446
ARNTL2	9252.44	1393	0.303981	5866	0.850554	3150	0.927502	3220	1.2425	2118
MAP2K1	9255.24	1394	0.0624907	7155	1.86439	382	0.305395	6666	0.539019	4654
MAPK3	9256.11	1395	0.22476	6248	0.868504	3060	1.00951	2848	0.98725	2913
PPP1R3C	9260.45	1396	1.10415	2424	1.34014	1290	-0.484581	11766	-1.68664	14910
CDC40	9260.64	1397	2.87069	101	0.773099	3536	-0.318265	10818	0.502776	4806
ZFY	9261.46	1398	-0.325546	9393	1.44148	1037	1.17677	2193	0.913264	3180
NKAIN4	9261.58	1399	0.0523686	7210	0.930114	2755	1.21982	2054	-0.240727	8387
MBOAT7	9263.2	1400	0.149874	6661	0.84757	3161	1.21393	2072	-0.0546088	7459
PLB1	9265.46	1401	0.372513	5516	0.728519	3785	1.08554	2534	-1.19002	13270
TDRD7	9271.5	1402	0.94196	2982	1.13752	1883	-0.16982	9846	1.92827	792
RBM19	9272.81	1403	-0.0285331	7686	1.79616	439	0.441954	5824	-2.20995	15555
MGAT4A	9273.69	1404	2.01897	550	0.718285	3844	-0.133045	9605	-1.06483	12697
FAM171A2	9274.89	1405	0.945498	2966	0.435333	5661	1.05961	2640	-0.287568	8614
CXXC1	9275.24	1406	-0.627055	11067	1.6036	730	2.08088	391	-0.0555475	7464
MYB	9275.6	1407	2.39338	254	0.626563	4399	-0.0408279	8973	0.541814	4644
GPR143	9278.06	1408	0.843771	3350	0.366899	6100	1.51614	1251	-1.30651	13758
DUS1L	9280.58	1409	0.712074	3901	0.80006	3394	0.473366	5643	-0.00131912	7199
ZC3HC1	9280.62	1410	1.09007	2476	0.528082	5033	0.664456	4561	0.233632	6023
APOL4	9285.18	1411	1.47595	1455	0.601642	4567	0.261749	6936	1.3813	1777
CFAP119	9287.62	1412	0.363966	5576	0.778191	3504	0.969852	3028	-0.846361	11600
EMG1	9290.93	1413	0.650272	4177	1.13218	1915	0.0889523	8097	0.392654	5311
SLC39A7	9297.78	1414	1.19191	2164	0.321912	6410	1.11593	2407	2.12286	587
FAIM2	9299.72	1415	0.276812	6006	0.660056	4194	1.58348	1109	-0.822751	11456
KCNG3	9307.78	1416	0.471188	5016	0.475797	5403	2.2949	238	-0.719873	10926
FBXO45	9310.38	1417	1.36593	1707	1.48275	941	-0.861342	13565	0.9597	3007
ZNF768	9311.24	1418	-0.389688	9770	1.40635	1106	1.36312	1612	-1.85202	15196
SDC3	9311.84	1419	1.44324	1544	0.790939	3440	-0.0460625	9017	-1.16934	13177
FBXO7	9312.94	1420	0.405175	5355	0.977871	2543	0.541078	5236	0.758284	3792
GALC	9316.54	1421	2.0003	570	0.907761	2863	-0.445592	11537	-0.254779	8464
EGFL6	9322.84	1422	0.69479	3975	2.64383	32	-0.535665	12056	0.925444	3135
GZMK	9323.89	1423	0.573395	4513	1.28203	1442	0.0144853	8581	-0.599977	10277
DKKL1	9324.42	1424	-0.0182121	7620	1.37067	1204	0.665838	4553	-1.18035	13232
SLC9A3	9325.2	1425	-0.132177	8278	1.24648	1526	0.977055	2988	-0.0743379	7563
PLA2G2D	9333.2	1426	0.694283	3979	1.30415	1399	-0.109162	9452	-0.4879	9676
ANKS6	9335.07	1427	0.820337	3434	1.07753	2127	-0.0265335	8848	1.9024	824
CNPY4	9335.28	1428	-0.116856	8186	1.3402	1289	0.856485	3594	-1.38224	14030
CALM3	9340.59	1429	1.57997	1234	0.345017	6240	0.735468	4157	1.98316	718
MAOB	9341.18	1430	0.400405	5383	1.04461	2252	0.446517	5807	-1.49656	14407
CPTP	9343.74	1431	0.735005	3795	0.614039	4491	0.80968	3816	0.573794	4506
EDEM2	9347.19	1432	-0.0354409	7719	2.32822	99	0.320935	6570	1.03119	2766
EIF1	9348.76	1433	1.69918	1003	0.370408	6074	0.617355	4824	1.02567	2779
TLCD3A	9348.94	1434	1.19898	2138	1.71049	567	-0.904582	13733	-0.214089	8251
HS6ST2	9350.17	1435	0.785241	3569	0.451592	5546	1.19296	2134	0.504201	4802
STK24	9357.2	1436	-0.0387487	7735	1.74578	511	0.450833	5777	1.62656	1258
MRPL44	9357.66	1437	1.45836	1507	0.482348	5360	0.498838	5481	0.563247	4554
DAD1	9360.9	1438	1.3422	1748	0.836251	3210	-0.0817813	9257	0.712245	3978
RABIF	9362.29	1439	0.230269	6229	0.96488	2591	0.774556	3977	-1.49088	14394
RNF121	9362.97	1440	0.47042	5021	0.454713	5527	2.61537	99	0.775239	3740
DGKH	9371.29	1441	0.599795	4392	0.988178	2498	0.280528	6824	1.56881	1361
NDUFA3	9371.65	1442	2.28744	312	0.0983362	7981	1.17089	2213	2.28335	444
ACTG1	9372.59	1443	0.545173	4662	0.679245	4081	0.894215	3405	-0.0187297	7282
HPS6	9373.42	1444	0.555086	4610	1.43892	1043	-0.0882238	9300	-1.06902	12714
PACSIN2	9375.86	1445	0.241399	6173	0.728701	3784	1.29888	1799	1.82754	949
SLC26A9	9376.28	1446	2.01487	555	-0.0119447	8758	2.08848	383	-0.0177255	7278
DIDO1	9377.74	1447	0.979032	2834	0.573537	4747	0.626302	4778	0.752691	3814
PXMP4	9384.3	1448	0.385294	5460	0.860155	3096	0.734268	4162	1.59958	1308
DYNLL2	9385.28	1449	1.33584	1767	0.531404	5011	0.44098	5827	1.07579	2639
TBL1X	9385.51	1450	1.13409	2337	0.968563	2574	-0.144494	9672	-1.19267	13286
TTYH3	9387.86	1451	0.721863	3863	0.525126	5053	1.03783	2726	-0.634367	10452
ORAI2	9388.17	1452	0.516283	4796	0.734148	3746	0.794674	3883	-1.60383	14695
ANAPC11	9388.32	1453	1.11293	2403	0.818206	3292	0.0708453	8207	0.340251	5540
IFI27L2	9389.36	1454	-0.142481	8330	1.12684	1929	1.15815	2264	0.989494	2905
SPSB2	9390.53	1455	0.438592	5189	2.40131	76	-0.241566	10349	-1.48008	14363
ITM2C	9395.62	1456	1.50066	1402	1.047	2244	-0.469794	11673	-0.654917	10571
TRAPPC14	9397.79	1457	0.533217	4723	0.512817	5128	1.46509	1360	0.811891	3589
MLPH	9401.05	1458	-0.379365	9710	1.11039	1995	2.40174	168	-0.440233	9409
PARP9	9401.31	1459	1.08323	2496	0.731262	3768	0.224676	7186	1.35722	1830
PPP4R3A	9401.79	1460	1.51822	1354	0.899891	2903	-0.263343	10492	1.20628	2229
C9orf72	9414.55	1461	2.55365	195	1.09562	2061	-0.924699	13802	-0.191856	8129
FAM120A	9415.27	1462	0.820325	3435	1.18191	1736	-0.155322	9749	0.0203155	7087
MSC	9415.7	1463	-0.0765808	7944	1.07606	2134	1.0976	2479	-1.7312	14995
MPHOSPH6	9418.3	1464	0.815444	3455	1.58753	758	-0.455197	11599	-0.0104241	7246
RBCK1	9418.69	1465	0.709633	3917	0.660654	4191	0.700498	4358	1.79592	988
SF3A1	9419.17	1466	1.23735	2016	0.601498	4569	0.354574	6379	0.618696	4337
BCL3	9419.9	1467	0.327871	5751	2.04785	229	-0.0882869	9301	0.694488	4048
FAAH2	9420.91	1468	1.29195	1881	0.34497	6241	0.900455	3375	-0.175349	8044
HDAC6	9422.73	1469	0.752862	3708	0.756471	3620	0.452988	5761	-1.26726	13603
DMXL2	9422.9	1470	1.86182	755	1.16743	1782	-0.854485	13544	0.240275	5984
ERN2	9423.95	1471	0.615133	4313	0.772974	3537	0.572941	5049	2.56398	262
SNTA1	9424.64	1472	-0.275648	9112	1.03127	2309	1.99169	475	-0.258927	8480
APOL3	9424.8	1473	-0.717203	11529	2.0314	240	1.66321	949	0.724606	3919
ACOT4	9426.57	1474	0.709115	3920	1.37596	1187	-0.209685	10122	-0.301968	8677
SPINK1	9426.8	1475	-0.356774	9585	1.88657	359	0.870011	3531	-1.58121	14638
MB21D2	9427.01	1476	-0.233127	8856	1.05573	2202	1.61311	1054	0.235847	6009
MLLT6	9431.14	1477	0.42808	5236	1.45032	1020	0.0195596	8551	-0.174007	8032
SYVN1	9431.68	1478	0.56843	4540	0.92558	2769	0.380906	6207	1.36883	1801
ADAL	9432.9	1479	1.55582	1276	1.11079	1993	-0.611588	12407	1.40037	1730
KIAA0895L	9433.93	1480	-0.0986715	8085	1.35619	1245	0.765114	4013	-0.275981	8556
TMEM167A	9437.71	1481	1.44836	1530	0.806425	3366	-0.104709	9420	0.947532	3050
CTSZ	9443.06	1482	0.283493	5967	1.51909	859	0.12852	7827	-0.772829	11213
GPS1	9443.29	1483	0.886847	3174	0.530024	5021	0.7938	3888	-0.744801	11061
TIRAP	9443.45	1484	0.124643	6807	1.88262	361	0.166717	7569	0.292466	5730
ARHGAP26	9445.85	1485	0.820715	3432	0.436181	5652	1.14228	2312	-0.879617	11765
GRIPAP1	9447.28	1486	0.410292	5329	1.29522	1413	0.146778	7695	0.549868	4611
CD27	9449.11	1487	0.481024	4974	1.32212	1343	0.0513436	8345	-0.838502	11564
MVB12A	9450.07	1488	-0.361058	9607	1.45722	998	1.13992	2320	-0.289564	8622
RELT	9451.64	1489	0.0559769	7188	0.941132	2699	1.07944	2557	-1.36635	13973
PITX2	9452.04	1490	0.503252	4867	0.526498	5045	1.44371	1415	-1.72796	14986
SLC16A5	9456.34	1491	0.741358	3762	1.44949	1021	-0.302057	10725	1.71022	1109
SLC6A16	9456.49	1492	2.01043	562	1.36617	1217	-1.38385	14969	-1.61793	14722
CREBZF	9456.77	1493	2.23983	348	0.751812	3641	-0.287481	10636	0.895876	3239
SERTAD4	9459.29	1494	0.309436	5847	1.71825	549	0.0068492	8625	-0.308924	8725
CTNNBL1	9460.72	1495	0.568779	4536	0.525623	5052	1.26571	1896	2.49421	307
SCAMP2	9461.29	1496	0.814542	3458	1.34837	1265	-0.298765	10706	3.44653	61
CLCN7	9464.61	1497	-0.174384	8502	1.20541	1648	1.04526	2698	-0.343852	8901
SLC35C2	9466.07	1498	0.906763	3111	0.893653	2939	0.101871	8010	2.72559	193
HIRIP3	9466.14	1499	0.72098	3869	0.509241	5156	1.05218	2670	-1.24296	13508
TYK2	9469.65	1500	0.824309	3417	0.649801	4246	0.569091	5072	-0.227538	8322
SCML4	9470.7	1501	0.722296	3859	2.0379	237	-0.547366	12114	-0.914717	11939
CENPI	9471.6	1502	1.51153	1370	0.39859	5891	0.603929	4880	-0.232517	8350
CPNE1	9472.75	1503	0.886768	3175	0.372189	6059	1.24586	1955	1.93162	785
PRRG2	9475.33	1504	0.411556	5321	0.661414	4181	1.10335	2459	2.49102	310
SARAF	9478.46	1505	0.396189	5412	1.26265	1485	0.176022	7497	0.567841	4531
ZNF610	9479.57	1506	1.32008	1810	0.199893	7269	1.35867	1621	-1.23306	13468
TNK1	9482.96	1507	-0.404503	9847	1.45577	1003	1.22948	2027	0.0834308	6751
SLC26A6	9483.71	1508	0.710718	3913	0.806926	3362	0.399363	6076	1.33834	1878
TLR1	9484.85	1509	1.32093	1809	1.64821	659	-1.07474	14292	-1.59336	14672
FST	9488.25	1510	-0.695705	11426	1.5639	792	2.41293	162	1.74594	1053
RETREG3	9492.86	1511	-0.0216836	7646	1.06053	2182	0.981741	2965	1.89876	828
UROS	9494.26	1512	0.501427	4877	0.680385	4073	0.907699	3343	-0.711798	10881
COG6	9494.67	1513	2.09827	462	1.08777	2084	-0.849865	13526	1.55438	1391
FAAP24	9494.96	1514	0.735288	3792	0.936447	2723	0.176409	7496	0.647095	4224
FAM222B	9497.29	1515	-0.273784	9098	2.36121	88	0.602739	4888	0.905959	3212
A4GALT	9499.53	1516	-0.309621	9307	1.28646	1437	1.2347	2007	3.47175	56
DESI2	9500.47	1517	1.2839	1899	0.82405	3265	-0.074233	9201	-1.62065	14731
SEC16A	9500.87	1518	-0.563113	10708	1.37619	1186	2.00245	468	1.27939	2013
C1QC	9501.07	1519	0.462864	5060	1.46173	985	-0.045089	9006	-1.37477	14005
RBL1	9506.45	1520	3.17023	45	0.0607574	8210	1.11168	2418	0.951892	3030
CCDC126	9511.1	1521	-0.420624	9942	1.76448	487	0.990808	2932	-0.320934	8789
INTS9	9514.86	1522	0.672017	4074	0.784072	3477	0.46683	5683	0.431341	5141
SYT16	9514.88	1523	0.950104	2945	0.357394	6157	1.18	2180	-0.97251	12239
NEMP1	9523.49	1524	1.15428	2277	0.588515	4651	0.404255	6045	-1.12221	12969
PGK2	9525.61	1525	0.414989	5310	0.994431	2469	0.438792	5850	-0.314856	8766
GLB1	9525.73	1526	0.568752	4537	0.646289	4273	0.875429	3511	1.31056	1941
EPOP	9526.64	1527	-0.0995592	8093	1.14666	1858	0.974654	3005	-1.27675	13641
ZNF280B	9532.24	1528	0.288628	5950	1.49386	914	0.115156	7917	-1.80003	15108
RUSC1	9532.57	1529	1.62999	1141	0.0593762	8222	1.71342	863	-0.942624	12075
PRPF4	9532.66	1530	1.83599	791	1.12096	1956	-0.813226	13369	2.12194	588
KIF18B	9532.96	1531	0.997119	2779	0.650332	4244	0.39172	6118	1.41096	1711
PARPBP	9535.15	1532	1.40922	1620	0.509711	5150	0.401286	6060	-0.46158	9531
PSMG2	9536.67	1533	0.893219	3156	1.29481	1415	-0.344874	10999	0.404994	5259
RNF213	9536.73	1534	0.126184	6796	0.787552	3456	1.28448	1836	1.46598	1583
LDLRAP1	9537.07	1535	0.540418	4687	0.833939	3221	0.525485	5331	1.06786	2665
ZWINT	9537.22	1536	1.65978	1087	0.572088	4757	0.163804	7586	1.64223	1230
SNAPC2	9542.35	1537	0.0373748	7300	1.37915	1177	0.498112	5484	-0.544988	10003
MPDU1	9544.66	1538	-0.368716	9652	2.2659	123	0.743467	4112	1.95775	749
KMT5C	9544.82	1539	0.0902087	6983	0.855805	3119	1.16889	2227	0.314507	5640
VBP1	9546.72	1540	1.00552	2752	1.20602	1646	-0.372918	11159	1.21465	2209
CRACR2B	9550.05	1541	-0.110378	8158	1.115	1976	1.0369	2730	0.19619	6200
SLX4IP	9550.18	1542	1.22316	2073	0.854613	3123	-0.08919	9317	0.85292	3425
N4BP2	9550.3	1543	1.72532	956	0.714901	3859	-0.120452	9520	-0.0946891	7662
USP35	9556.67	1544	0.48217	4968	0.810174	3340	0.633484	4735	0.501302	4813
NEDD4L	9556.68	1545	0.108643	6901	0.87983	3012	1.07362	2573	2.0603	643
TUBA8	9562.75	1546	-0.648918	11198	1.58697	759	1.81487	697	-1.50777	14435
POLA1	9563.61	1547	2.84943	106	0.923639	2781	-0.698141	12837	-0.965808	12199
TBC1D9	9563.93	1548	2.05524	511	0.318321	6448	0.541526	5230	0.986809	2915
MSLN	9565.56	1549	-0.250907	8955	1.6461	664	0.741385	4122	0.590442	4447
C17orf64	9568.23	1550	0.722262	3860	0.480021	5374	1.10316	2461	-0.359405	8978
IRAK4	9570.02	1551	1.15432	2276	1.38664	1154	-0.69716	12833	-0.848785	11611
PASK	9570.2	1552	0.826026	3409	0.557887	4846	0.740827	4127	0.166278	6339
RGL1	9572.02	1553	3.10108	59	1.27957	1449	-1.82438	15472	-1.04203	12582
JPH1	9572.63	1554	1.18069	2191	0.308244	6523	1.04975	2678	0.839667	3482
CPSF7	9574.49	1555	1.44729	1533	0.154428	7580	1.36462	1607	1.42519	1672
METRNL	9578.29	1556	-0.793392	11918	2.18193	164	1.7348	827	0.38648	5336
ABHD12B	9578.31	1557	0.357518	5604	0.808876	3347	0.803146	3845	-0.950632	12117
ABRACL	9583.43	1558	1.28197	1906	0.613882	4494	0.254117	6996	1.00944	2839
ETV6	9586.79	1559	1.07963	2514	0.838204	3199	0.0105889	8605	-0.0848231	7621
XPA	9587.54	1560	1.26338	1948	0.343745	6248	0.858404	3584	1.62202	1267
GGCT	9588.85	1561	1.22834	2051	0.276431	6757	1.10283	2463	0.741877	3858
SF3B3	9591.71	1562	0.778599	3596	0.26743	6812	2.50924	133	0.0646926	6854
DLX2	9592.02	1563	1.23722	2019	0.667813	4148	0.173933	7512	-0.537778	9969
MCF2L2	9594.83	1564	0.575022	4505	0.417408	5776	1.7437	811	-1.26958	13612
STC1	9595.26	1565	0.947651	2958	1.1066	2016	-0.229743	10246	0.689476	4064
SLC25A24	9597.76	1566	0.180337	6508	0.849636	3154	0.985989	2947	0.879766	3314
LRP5	9599.76	1567	-0.247295	8933	0.943563	2689	2.14884	341	1.13099	2473
GABRR2	9600.02	1568	0.60793	4348	0.450284	5557	1.42073	1467	-1.50973	14437
SLFN11	9600.11	1569	0.406041	5349	1.41677	1085	0.0139693	8587	0.647703	4220
BVES	9604.31	1570	2.08704	470	0.0556044	8246	1.2567	1923	-1.19589	13301
RALGAPA2	9612.81	1571	1.8458	774	1.08391	2097	-0.79295	13277	0.924266	3137
ARAF	9612.89	1572	-0.0315055	7701	0.804445	3379	1.73736	823	-0.105162	7711
SP100	9613.2	1573	0.925901	3037	1.05579	2201	-0.164332	9812	0.338401	5548
IL2RA	9613.71	1574	0.54436	4666	1.33766	1298	-0.0732969	9191	-1.34198	13886
XRCC3	9613.88	1575	-0.0907285	8037	1.56833	786	0.528929	5306	0.269774	5841
E2F3	9614.21	1576	1.20429	2122	2.13007	188	-1.39708	14990	-1.43287	14213
TAF6L	9615.03	1577	0.689176	4001	0.462731	5479	1.18961	2146	-0.111659	7742
PTPN1	9615.2	1578	1.5853	1224	0.964588	2592	-0.471415	11684	0.858177	3394
PPIL1	9617.44	1579	1.64184	1122	0.711791	3883	-0.0950831	9363	0.506881	4791
EML3	9625.32	1580	-0.667617	11280	1.63918	671	1.7121	867	-0.0460167	7421
TMEM74B	9628.63	1581	0.271504	6030	0.530685	5016	2.51719	130	-0.394481	9157
RUSF1	9630.25	1582	0.0358115	7304	0.746168	3682	1.72201	849	-1.32225	13815
SLC25A40	9630.25	1583	1.71242	975	0.801484	3391	-0.271119	10542	-0.239898	8382
HLA-G	9630.58	1584	0.715823	3884	0.341902	6261	1.72359	847	-0.312378	8751
LGR6	9631.51	1585	1.08223	2500	1.65839	642	-0.874016	13608	-1.69002	14916
ING4	9636.71	1586	0.582189	4477	0.749997	3658	0.583975	4988	-0.810344	11379
ZNF385C	9639.16	1587	0.191717	6448	1.41765	1080	0.239785	7085	-0.611408	10330
NXPH4	9639.37	1588	0.11153	6884	0.922327	2789	0.936911	3183	-1.83849	15175
PYDC1	9640.11	1589	0.0158967	7408	0.833319	3225	1.37083	1593	-0.977531	12260
AP3D1	9646.59	1590	0.421917	5266	0.525713	5049	1.53708	1204	1.82032	961
CCL22	9654.52	1591	-0.530716	10563	2.24796	130	0.976544	2994	0.745587	3848
GPR160	9655.49	1592	1.77516	876	0.135685	7704	1.09899	2473	-0.129991	7831
OGDH	9657.63	1593	1.02204	2691	0.41276	5803	0.877262	3498	1.60543	1294
USP27X	9658.02	1594	1.10239	2430	0.336049	6316	1.00032	2893	-0.255931	8469
FAM117A	9661.31	1595	1.44866	1529	1.29239	1424	-0.862242	13569	-1.9468	15316
NLK	9661.32	1596	0.87578	3215	1.26562	1479	-0.349546	11030	0.106428	6624
COX6B1	9670.22	1597	1.09009	2475	0.359018	6146	0.937755	3177	1.96812	732
KBTBD12	9670.84	1598	2.69466	143	0.611987	4503	-0.146526	9691	-1.55459	14579
PDHA1	9675.49	1599	0.507478	4848	1.30492	1397	-0.027699	8857	1.32717	1902
TCF3	9677.02	1600	-0.0904974	8035	1.66286	635	0.461103	5719	-1.01822	12463
WRAP73	9682.71	1601	2.0454	524	0.142834	7654	0.949734	3129	0.0269022	7057
KCNJ13	9685.4	1602	1.08029	2512	0.146397	7624	2.17696	322	2.72096	196
TMEM62	9686.79	1603	1.22951	2043	1.3779	1178	-0.809317	13347	2.11512	594
DMAC2L	9690.02	1604	2.05677	509	1.03595	2281	-0.832814	13455	0.894658	3247
HCAR1	9691.72	1605	1.67179	1055	1.13221	1914	-0.813769	13373	0.939375	3087
OTUB1	9693.92	1606	1.13634	2333	0.351199	6189	0.907405	3345	2.67479	218
HACL1	9695.23	1607	1.23706	2020	0.101211	7954	2.04822	419	0.442685	5091
LY6E	9700.27	1608	-0.776664	11837	1.77464	476	1.89867	580	2.4912	309
PHB2	9701.42	1609	0.120266	6831	0.997685	2455	0.764782	4018	0.334246	5569
SUB1	9703.07	1610	1.50596	1388	0.787169	3458	-0.187298	9957	0.169081	6325
PPP2R1A	9708.7	1611	1.13316	2340	0.340895	6269	0.929516	3210	2.49997	303
PITHD1	9709.99	1612	0.905637	3114	0.228211	7080	1.92958	542	0.948938	3043
OASL	9711.53	1613	0.100767	6939	2.20828	150	0.0593228	8296	1.35207	1842
TMEM260	9713.37	1614	0.798126	3517	0.988353	2496	-0.011248	8746	-0.126645	7816
PLD4	9714.75	1615	0.533421	4722	0.661601	4179	0.816051	3786	-1.88264	15231
C3	9719.72	1616	-0.351699	9551	2.12374	193	0.682989	4459	-0.627473	10419
TRIR	9721.4	1617	0.230035	6231	0.892742	2946	0.772674	3982	0.223799	6057
CALU	9721.74	1618	0.670965	4078	0.716955	3849	0.519681	5361	0.26097	5887
MCM6	9722.76	1619	1.56933	1253	0.209851	7201	0.970324	3021	0.163528	6357
H2BC9	9723.09	1620	1.34179	1749	0.0596103	8219	2.13224	356	1.65412	1211
CCDC93	9723.66	1621	1.1499	2291	0.705723	3918	0.130586	7812	0.606774	4388
SAMHD1	9724.05	1622	1.28338	1902	1.20486	1651	-0.674511	12716	1.60925	1287
STAT3	9725.89	1623	1.72353	962	0.635702	4335	-0.0373289	8936	2.16697	541
SIGLEC16	9726.73	1624	0.0657365	7137	1.0155	2375	0.817359	3778	0.427282	5164
BRCA1	9727.3	1625	0.290445	5942	0.906119	2870	0.665269	4556	0.0348634	7016
STAT6	9727.95	1626	0.56792	4542	1.3261	1336	-0.119999	9516	0.832642	3508
PHEX	9730.27	1627	-0.221198	8786	0.917347	2817	1.91805	558	-1.41251	14130
SURF4	9731.84	1628	0.355982	5610	1.68503	595	-0.101282	9401	1.28449	2001
VAMP5	9735.77	1629	0.61987	4297	0.632227	4359	0.74718	4095	-0.0354948	7360
TRIM14	9740.62	1630	-0.00361625	7534	1.88132	364	0.240161	7083	1.19463	2266
JPT1	9740.74	1631	0.631079	4251	0.356137	6164	1.80598	714	1.8	984
SPOP	9741.48	1632	1.31741	1821	0.18941	7343	1.24282	1965	-0.616145	10360
SP2	9746.06	1633	-0.466156	10190	1.43931	1041	1.24309	1963	1.47081	1570
ZNF384	9746.06	1634	1.12751	2354	0.147172	7621	1.83156	672	-0.369972	9025
SDF2L1	9749.55	1635	0.24456	6159	1.84726	401	-0.0455292	9014	0.396274	5296
OR7E24	9758.64	1636	2.56459	188	0.901346	2897	-0.704657	12870	-0.798509	11326
ZNF217	9758.8	1637	0.0355153	7308	1.64012	670	0.274693	6858	1.60651	1291
SAFB	9762.73	1638	0.47081	5019	0.575206	4731	1.12095	2392	-0.119715	7779
TNFSF14	9767.46	1639	-0.138692	8308	1.9455	303	0.38987	6134	0.603785	4401
WAS	9767.47	1640	-0.073462	7935	1.41594	1088	0.552725	5169	-0.988307	12312
JAK3	9767.47	1641	0.132783	6761	1.19946	1682	0.460107	5726	-1.17161	13189
SAMD9L	9769.23	1642	0.631651	4246	1.13491	1898	-0.0383356	8946	0.844731	3451
TMEM40	9773.4	1643	-0.0898717	8029	0.842536	3179	1.61955	1040	2.32838	411
ANKRD10	9777.41	1644	1.89976	686	0.845129	3167	-0.469361	11670	0.25716	5906
CYB5R4	9782.83	1645	0.749264	3725	1.01986	2357	-0.0261222	8845	1.34363	1864
PLXNA3	9783.81	1646	-0.476522	10243	1.60158	737	1.08338	2541	1.84917	914
FREM2	9784.2	1647	0.366344	5556	0.790343	3446	0.741523	4119	-1.0046	12393
STARD3NL	9785.14	1648	2.01998	547	0.393743	5921	0.314008	6611	0.2547	5923
CCDC91	9792.72	1649	1.26723	1943	1.2033	1659	-0.684821	12773	-0.880183	11768
CYLD	9793.39	1650	0.850411	3321	0.992094	2482	-0.0752531	9209	0.0537183	6914
SPRYD3	9793.81	1651	0.0437765	7257	0.738518	3728	1.56263	1142	1.70434	1122
HTRA2	9795.96	1652	0.496736	4901	0.399793	5887	2.0587	412	-2.09056	15470
EMC3	9796.51	1653	0.695351	3973	1.13142	1918	-0.0943559	9354	1.84759	918
FANCA	9798.23	1654	1.28784	1889	1.17163	1771	-0.662022	12647	0.345089	5511
ADPGK	9800.88	1655	1.5239	1339	0.814505	3316	-0.263006	10487	0.865806	3370
DHX37	9807.6	1656	0.0336215	7324	1.38327	1161	0.412999	5988	-0.674574	10684
HEXIM1	9808.19	1657	0.424452	5255	0.770471	3547	0.691924	4406	2.35446	394
SH2D4A	9814.37	1658	-0.692105	11399	1.41211	1092	2.27125	251	2.62943	235
SLFN13	9815.25	1659	1.70283	996	1.42462	1068	-1.63368	15315	0.23907	5990
CIAO1	9817.12	1660	0.720385	3873	0.73583	3736	0.401983	6056	0.25357	5937
UPK1B	9820.3	1661	1.46831	1478	0.10732	7920	1.40349	1506	3.10136	105
CNDP2	9820.42	1662	-0.854018	12245	2.12601	191	1.76944	767	1.36608	1807
SEMA6B	9821.02	1663	0.217424	6294	1.07261	2146	0.477522	5614	-1.03558	12548
SARM1	9824.93	1664	1.75703	913	0.858652	3104	-0.447378	11554	0.278189	5793
C20orf173	9826.83	1665	0.314785	5813	1.64307	667	-0.0662005	9152	-0.99603	12354
TBC1D13	9827.26	1666	0.651227	4166	0.714704	3860	0.510507	5415	1.16565	2363
ARHGAP17	9834.25	1667	0.705165	3931	1.56031	799	-0.461908	11630	-1.05221	12637
ZNF212	9837.09	1668	-0.116995	8187	1.06583	2166	1.00416	2874	-0.872495	11723
STX11	9841.01	1669	0.193826	6429	1.19651	1693	0.363611	6325	-0.0716428	7547
ZFTRAF1	9845.41	1670	0.626168	4268	0.489453	5316	1.09026	2514	0.369725	5394
CPT1C	9850.44	1671	1.75916	907	0.132389	7732	1.03424	2748	-0.431974	9360
PTPRJ	9851.27	1672	1.23768	2014	2.12776	189	-2.04833	15598	-0.867081	11702
TCTN2	9852.03	1673	1.37542	1683	0.37623	6035	0.603292	4881	-1.47756	14356
CHTF18	9857.54	1674	0.1509	6655	0.672884	4117	1.45444	1388	0.0686043	6842
HLA-E	9861.62	1675	-0.349681	9542	1.12474	1941	1.45179	1396	0.619032	4333
HAPLN3	9865.23	1676	-0.0483962	7787	2.17256	170	0.20409	7328	0.716827	3958
TMEM38A	9866.8	1677	0.592309	4427	0.621013	4438	0.766691	4007	-0.636079	10461
CEP78	9867.85	1678	1.53634	1312	0.0288059	8466	1.75494	791	0.827551	3527
VEGFA	9867.88	1679	0.0816229	7039	0.983373	2519	0.788392	3914	0.178286	6288
GYS1	9869.49	1680	-0.14766	8358	1.1504	1845	0.913945	3304	0.696671	4042
UGP2	9873.15	1681	0.972284	2863	0.806226	3368	0.0539582	8326	1.04478	2728
SYCP2	9873.48	1682	0.0403786	7278	0.720675	3831	1.60726	1067	-1.17427	13201
CYBA	9873.8	1683	-0.553923	10668	2.11472	196	0.948183	3136	-0.0590979	7479
LRRC25	9874.97	1684	0.413579	5312	1.08046	2113	0.222584	7198	-1.39938	14089
CGN	9875.89	1685	-0.245484	8923	0.879506	3016	2.25174	258	0.790647	3673
ARHGEF39	9878.28	1686	0.558523	4598	0.349379	6205	2.07441	398	-0.443385	9429
GALNT1	9878.89	1687	-0.19825	8654	1.20983	1636	0.915402	3295	2.12947	575
SLX4	9887.44	1688	0.25048	6127	0.930042	2756	0.619023	4814	0.504276	4801
AEN	9890.23	1689	-0.060385	7866	0.779763	3497	1.7029	890	0.859647	3388
TMEM221	9890.47	1690	-0.0238034	7656	1.32155	1344	0.527519	5317	-1.26181	13579
GFRA2	9894.25	1691	-0.0843323	8002	1.3734	1193	0.561119	5114	-1.10158	12857
DDX42	9894.76	1692	1.40708	1625	0.198108	7290	1.05838	2643	0.859716	3387
TUBA4B	9896.75	1693	0.755755	3696	0.615646	4479	0.574494	5041	-0.887443	11804
MUL1	9896.93	1694	0.0412618	7272	0.70076	3954	1.70477	885	0.934425	3103
REPS2	9897.03	1695	1.58102	1231	0.0414696	8374	1.56576	1140	-0.791194	11291
C16orf87	9898.63	1696	1.09384	2465	0.50413	5204	0.507176	5433	1.09375	2587
UFD1	9899.68	1697	2.15044	414	-0.0891258	9301	1.92419	549	0.359994	5441
PODXL	9907.14	1698	1.44482	1542	1.00684	2414	-0.549732	12125	-0.424264	9322
TSACC	9908.94	1699	0.947343	2960	0.535503	4989	0.554583	5150	-1.00598	12397
COLEC11	9909.24	1700	0.909856	3104	0.619899	4450	0.415793	5975	-1.52338	14476
DOCK2	9911.73	1701	0.657489	4138	1.85406	391	-0.581936	12261	-1.43736	14229
MARCKSL1	9912.45	1702	0.906558	3113	0.341684	6264	1.09457	2494	-0.762971	11160
KIF16B	9916.19	1703	0.979006	2835	1.54469	823	-0.803508	13323	1.08387	2616
CCR3	9919.05	1704	0.952857	2937	1.61669	714	-0.817979	13390	-0.231554	8342
CCNC	9919.58	1705	0.818157	3443	1.17629	1756	-0.290991	10665	1.52555	1457
SEC14L1	9923.02	1706	2.42334	236	0.872039	3044	-0.697408	12834	-1.68936	14913
CSGALNACT1	9924.67	1707	0.826946	3408	1.98331	267	-0.864547	13577	-0.63276	10442
YPEL1	9927.77	1708	0.371807	5519	1.21941	1602	0.10596	7979	-2.61431	15709
NUP43	9937.37	1709	1.78426	859	0.243557	6980	0.688528	4424	0.170683	6319
CITED2	9938.97	1710	-0.282223	9164	1.71295	564	0.634761	4727	0.00344649	7172
TJP3	9941.04	1711	-0.251436	8957	0.979935	2536	1.51564	1253	3.08943	110
GNL3L	9942.69	1712	1.48251	1444	1.1754	1759	-0.866732	13589	-1.47283	14342
TBC1D20	9942.86	1713	1.31133	1835	0.798655	3399	-0.176598	9884	1.54807	1407
PARP11	9943.23	1714	1.05079	2597	1.12239	1951	-0.44785	11558	-0.307474	8711
ISG15	9947.12	1715	0.564103	4560	0.344769	6244	1.95515	510	2.53971	284
SPATC1	9948.16	1716	0.283896	5966	1.48666	932	0.00335503	8656	-0.805429	11354
GLOD4	9949.52	1717	1.07114	2539	1.8409	409	-1.19736	14607	1.29444	1983
TEK	9953.12	1718	-0.279739	9146	1.66951	622	0.645831	4669	-1.19614	13304
LRRC4	9956.07	1719	0.967413	2881	0.482245	5363	0.650485	4638	-0.878575	11760
ARF1	9957.44	1720	0.23326	6216	0.530918	5013	1.96683	497	0.950808	3035
LMBRD1	9957.45	1721	1.05579	2579	0.45373	5533	0.630269	4751	0.373711	5381
NUDT4	9959.15	1722	-0.381339	9716	1.91427	330	0.689403	4417	-0.433014	9365
HAUS2	9960.96	1723	1.02371	2688	1.12436	1944	-0.431342	11474	1.68331	1159
CHMP1A	9960.99	1724	-0.447315	10089	1.07831	2121	2.01351	452	1.51203	1488
NTMT1	9962	1725	-0.486023	10293	1.68108	606	0.963699	3061	1.8564	900
GIMAP8	9962.76	1726	1.2714	1935	1.5044	890	-1.19	14583	-1.75107	15022
NOL11	9966.03	1727	1.62143	1154	0.838686	3194	-0.398812	11304	-0.449089	9465
HDAC3	9966.18	1728	1.20981	2111	0.964411	2594	-0.355447	11072	0.689623	4062
RCE1	9969.22	1729	0.48414	4955	0.568205	4780	1.02622	2786	1.01441	2819
CBX2	9976.2	1730	0.85954	3283	0.207298	7211	1.91866	557	-1.35199	13920
NPPA	9977.43	1731	0.275542	6011	0.867441	3065	0.664428	4562	-1.16714	13160
CCDC77	9978.35	1732	0.228673	6237	1.25054	1514	0.221702	7208	0.0452221	6953
OAS3	9980.74	1733	-0.191456	8608	1.88848	357	0.410034	6006	2.01938	686
RAB33B	9982.64	1734	1.11294	2402	0.294114	6621	0.980735	2971	1.57829	1336
RPRD1B	9983.44	1735	1.00077	2770	1.12787	1924	-0.420841	11437	2.04762	653
NOC2L	9985.46	1736	1.3656	1709	0.206614	7214	1.0114	2841	1.0228	2785
SPIN2A	9986.31	1737	0.631521	4247	1.90409	338	-0.599483	12348	-1.06681	12706
RRAS	9989.06	1738	-0.000552643	7516	0.767284	3562	1.42256	1460	1.70356	1123
SUPT6H	9992.1	1739	0.605003	4366	0.678594	4084	0.579312	5013	1.63341	1248
LRFN4	9993.16	1740	-0.112177	8165	1.58933	755	0.428984	5907	0.959094	3008
ZNF232	9999.17	1741	0.386087	5453	1.06545	2168	0.232423	7127	-0.198914	8168
PLOD3	10001.1	1742	0.155693	6631	1.46167	986	0.146933	7694	-0.832677	11520
TMEM161A	10001.9	1743	0.440247	5181	0.4466	5578	1.63822	994	-0.163893	7981
H2BC6	10006	1744	0.198987	6402	0.771513	3544	0.948185	3135	0.824516	3535
CD40	10012.3	1745	-0.143553	8338	1.97669	273	0.313257	6617	0.344728	5513
KNL1	10013.5	1746	1.9014	681	0.77442	3527	-0.421659	11440	2.74399	181
RPL3L	10016.9	1747	-0.455956	10134	1.10223	2038	1.84424	653	-1.41084	14125
VCPIP1	10019.2	1748	-0.053693	7822	1.77542	473	0.254976	6992	0.997947	2874
TMEM92	10025.4	1749	-0.128209	8251	1.10358	2033	0.895757	3397	0.555994	4589
SMPD2	10027.7	1750	0.764746	3660	0.241248	6993	1.94094	529	0.809784	3595
LAMA1	10030.5	1751	0.500234	4882	1.75041	503	-0.381964	11200	-1.26248	13585
NRF1	10030.6	1752	0.122484	6823	1.22685	1582	0.362674	6332	0.436818	5117
RIC8B	10032.1	1753	2.05181	517	0.45068	5551	0.126856	7836	-1.25	13535
GMDS	10032.3	1754	2.85103	105	0.0164046	8546	1.04603	2695	2.8842	140
PLBD1	10032.4	1755	0.515848	4801	1.73161	532	-0.392272	11265	0.727383	3909
BSPRY	10035.7	1756	1.54873	1288	0.856845	3111	-0.416769	11403	0.940907	3083
GLTP	10037.4	1757	0.483263	4961	0.762695	3590	0.549188	5187	1.89719	833
KCND3	10037.7	1758	0.642501	4212	1.44288	1034	-0.37431	11164	-0.756922	11121
NCBP3	10038.7	1759	-0.697478	11440	1.76045	496	1.31237	1763	0.80393	3616
CBLN2	10039.5	1760	0.18328	6495	0.789661	3452	0.923367	3241	-1.55242	14574
LYZ	10040.5	1761	1.35258	1735	1.24392	1531	-0.921479	13793	-1.98387	15358
FADD	10042	1762	1.67833	1041	0.248655	6937	0.685551	4444	-0.72961	10985
ACMSD	10042.4	1763	1.12741	2355	0.0868023	8056	2.06309	405	-1.36844	13979
LRRC8A	10042.7	1764	-0.986336	12832	2.54311	44	1.86217	627	2.37069	382
RNF114	10044	1765	1.89446	694	0.741844	3710	-0.367391	11129	1.7444	1057
SFXN5	10044.5	1766	1.87947	725	0.440089	5628	0.190285	7412	1.0096	2838
PREB	10046.4	1767	1.02025	2694	0.227532	7086	1.30686	1781	0.752215	3816
C10orf71	10047.1	1768	0.260787	6081	1.3889	1150	0.0629986	8262	-0.972046	12236
FTL	10047.1	1769	2.60836	172	0.488741	5319	-0.0203034	8807	0.920459	3156
C10orf88	10049.9	1770	1.98086	585	0.0810457	8088	0.995642	2913	-1.03261	12537
CAMK2N1	10050.6	1771	-0.761243	11757	1.51488	872	1.87587	608	0.165567	6347
PFN1	10051.9	1772	0.0390502	7286	1.64061	669	0.183501	7453	0.622148	4316
PGRMC1	10052	1773	1.39151	1653	0.482432	5359	0.315964	6602	-0.160225	7970
CLP1	10055.9	1774	0.588679	4442	1.25982	1496	-0.190415	9982	0.684256	4081
GAPVD1	10057.6	1775	0.791104	3543	0.905309	2876	0.00547608	8640	2.61176	244
SEC23IP	10063.7	1776	1.16997	2226	0.933648	2737	-0.318602	10819	-1.03317	12541
IL1B	10065.7	1777	1.46085	1499	1.24783	1522	-1.04252	14199	0.0806005	6764
LIPE	10065.8	1778	-0.481953	10271	1.17304	1767	1.60723	1068	0.133876	6506
TNFAIP3	10067.3	1779	1.3232	1800	1.10091	2044	-0.683701	12768	-0.236347	8362
TGOLN2	10072.8	1780	0.424854	5253	0.750187	3656	0.639099	4707	-0.843664	11589
PARP14	10076.7	1781	1.72534	955	0.609404	4513	-0.0849966	9277	1.56441	1365
IQSEC1	10078.2	1782	-0.233678	8857	1.39976	1121	0.698057	4370	-1.82572	15152
CERS2	10080.1	1783	1.6697	1063	-0.0481541	9010	1.95213	515	0.343955	5519
NR1H2	10080.7	1784	0.533802	4721	0.615528	4481	0.789928	3910	0.108952	6614
CCDC171	10082.7	1785	0.331557	5728	0.516784	5103	1.50998	1269	-1.30686	13761
TATDN2	10082.8	1786	0.371186	5523	2.13587	185	-0.342606	10984	0.0800758	6770
GNG3	10084.9	1787	0.90676	3112	0.451435	5548	0.727931	4197	0.798279	3642
NEU1	10087.6	1788	1.52594	1335	-0.0239576	8848	2.01992	447	2.12628	580
CDKAL1	10090.8	1789	1.49536	1410	0.948331	2658	-0.569296	12200	-0.789482	11285
NR1I2	10095.2	1790	0.063555	7152	1.03444	2293	0.654342	4619	-0.965341	12193
IP6K1	10096.2	1791	-0.105217	8120	0.729027	3783	2.10776	370	1.18635	2293
FHIP1B	10097.1	1792	-0.0123688	7583	0.761452	3596	1.40391	1505	-0.418448	9294
SEPTIN6	10097.5	1793	1.62891	1144	1.34403	1280	-1.56797	15236	-0.991202	12324
BRI3BP	10098.1	1794	1.89468	693	1.09982	2046	-1.12553	14421	0.63227	4281
TENT5C	10101.2	1795	1.55145	1281	1.08275	2102	-0.836971	13471	-0.663459	10621
BTN3A3	10102.1	1796	1.45426	1519	1.00596	2420	-0.637966	12520	0.124448	6545
OR7A17	10102.8	1797	-0.00494731	7544	1.04784	2237	0.731789	4175	-0.833544	11524
CPN1	10107	1798	0.245795	6151	0.943695	2687	0.525338	5332	-0.139063	7880
COPRS	10109	1799	0.42694	5244	0.938491	2711	0.316365	6599	-0.327267	8824
CXCL16	10114.4	1800	0.887542	3172	1.10793	2011	-0.335718	10941	0.855619	3408
GBA2	10120.1	1801	1.35359	1731	0.115278	7862	1.28705	1826	0.523809	4728
RPS9	10123	1802	1.96043	606	0.0651498	8187	1.01424	2833	-1.43859	14231
IRF7	10123.2	1803	-0.563343	10712	1.26146	1491	1.60682	1070	1.2561	2091
COMMD4	10124.9	1804	0.404716	5359	0.727468	3790	0.693102	4397	0.884977	3292
KDM7A	10126.6	1805	0.766936	3651	0.751956	3640	0.229308	7153	2.37547	378
CTH	10126.7	1806	0.134722	6749	0.60688	4531	1.64953	975	-0.247559	8419
CPSF1	10129.2	1807	-0.754803	11724	1.48306	940	1.82979	676	0.932369	3108
PLEKHM1	10132.1	1808	-0.491608	10320	1.63404	680	0.931028	3206	2.04405	655
TNFRSF1A	10132.3	1809	-0.0168382	7612	1.16184	1808	0.59084	4955	1.56931	1358
FCGRT	10134.2	1810	0.0459268	7244	1.19959	1680	0.458518	5735	0.105692	6628
MYL11	10134.7	1811	-0.284206	9173	1.19408	1698	0.994195	2917	0.106242	6625
TFPI2	10137.4	1812	0.509055	4842	0.764382	3575	0.482091	5579	-0.0010465	7196
PSTK	10139	1813	0.389139	5444	0.677561	4093	0.829145	3721	0.445208	5074
CYB561A3	10139.6	1814	1.96321	602	0.295598	6611	0.431841	5889	-0.405703	9212
LAPTM5	10141.6	1815	0.927275	3032	1.85085	395	-1.0735	14290	-1.3724	13998
APOBEC3G	10141.9	1816	0.890661	3164	2.01203	252	-1.10804	14374	0.793235	3663
ZNHIT1	10143.8	1817	0.881686	3193	0.574848	4735	0.455626	5750	0.4925	4859
GAS2L2	10148.4	1818	-0.617946	11013	1.43785	1047	1.39448	1534	-2.01436	15385
NCOA5	10153.7	1819	0.976361	2849	0.92905	2760	-0.19981	10048	-0.196718	8158
ZCCHC14	10153.8	1820	1.43254	1575	0.561384	4822	0.112363	7938	-0.349911	8919
PTOV1	10161.3	1821	0.486104	4946	0.450026	5559	1.33928	1675	1.58473	1331
STK25	10162.8	1822	-0.811417	12012	1.72119	545	1.60166	1081	0.348587	5499
LILRB3	10168.1	1823	0.893455	3153	1.49096	923	-0.765679	13155	-0.183881	8086
CDC25C	10168.2	1824	0.260795	6080	0.532539	5002	1.57932	1118	-0.410637	9245
SAP130	10168.3	1825	1.36846	1702	0.231338	7058	0.877168	3500	0.813178	3581
TSSK3	10170.5	1826	1.46642	1486	-0.0483777	9015	2.79899	68	0.0843363	6746
SLIRP	10177.2	1827	1.08653	2487	0.279223	6728	0.971725	3016	1.54373	1418
HMG20B	10179.3	1828	-0.210619	8733	0.815773	3307	1.91965	556	-1.051	12628
GLYATL2	10180.8	1829	2.14819	415	0.00387252	8629	1.12668	2373	-1.25393	13545
RITA1	10180.9	1830	0.120039	6833	0.593894	4619	1.7566	789	-0.0878542	7638
CDK1	10181.6	1831	1.97991	587	0.0826113	8073	0.935473	3191	0.835893	3501
H2BC13	10182.8	1832	2.56028	191	0.241869	6989	0.439807	5841	2.39571	364
PRSS8	10187.4	1833	0.128727	6779	0.625579	4403	1.50204	1293	1.6035	1296
RNF32	10187.9	1834	2.03037	539	0.0838478	8068	0.917025	3282	0.512968	4767
RSBN1	10189	1835	0.298126	5897	0.946701	2667	0.430679	5894	-0.529301	9906
TMEM201	10190.3	1836	1.0742	2532	0.175197	7435	1.35837	1622	-0.361848	8986
ISYNA1	10190.4	1837	0.517841	4784	0.442346	5613	1.27611	1861	0.988768	2908
SNRPF	10191.3	1838	1.70861	987	0.253089	6903	0.606209	4873	0.845633	3448
ZBTB12	10191.5	1839	-0.67009	11298	1.33477	1304	1.80789	713	-1.37929	14022
P2RY10	10195.6	1840	1.09474	2461	1.81472	433	-1.50507	15145	-0.815091	11406
IGSF6	10196.7	1841	0.90539	3115	1.99837	257	-1.17356	14540	-1.24648	13521
SLC43A2	10199.5	1842	0.816918	3449	1.34789	1268	-0.550377	12127	-1.01386	12439
UBE2T	10201.9	1843	1.93673	635	0.273527	6769	0.470056	5658	0.950932	3034
DYNC1LI2	10206.7	1844	0.1323	6764	0.903451	2887	0.717568	4255	0.730872	3894
SERPINA2	10206.8	1845	0.447124	5134	0.74699	3675	0.56367	5099	-1.10011	12851
TMUB2	10207.2	1846	-0.0951491	8066	0.826325	3256	1.342	1670	1.00076	2866
CCN6	10207.8	1847	0.574551	4506	0.652268	4236	0.594436	4933	1.06218	2685
EFNA3	10211.8	1848	-0.453748	10122	1.11665	1971	1.55058	1172	-0.585421	10204
LYN	10212	1849	3.48221	21	0.742758	3706	-0.616355	12430	0.88378	3297
TMBIM1	10212.3	1850	-0.128291	8252	0.815194	3312	1.49449	1304	2.8401	150
PSMD1	10212.3	1851	1.78581	857	0.181841	7387	0.731973	4174	0.553383	4601
MMP15	10212.7	1852	0.561967	4580	0.32887	6364	1.77529	760	2.08271	625
RNF6	10216.3	1853	1.95115	612	0.639845	4319	-0.252326	10411	1.44994	1613
B4GALNT1	10217.1	1854	0.586995	4450	0.323545	6400	1.70365	887	-1.42781	14195
NCAPH	10219.6	1855	1.48372	1440	0.88529	2983	-0.487711	11781	0.87376	3334
MRPL16	10220.8	1856	-0.527615	10544	1.48149	944	1.0818	2547	2.71285	204
THRAP3	10223.2	1857	1.6708	1060	0.13029	7744	0.927835	3218	1.08003	2628
FAM111A	10224.9	1858	1.21026	2108	0.799516	3397	-0.198319	10034	0.559716	4575
ISG20	10225.3	1859	-0.139395	8316	2.17384	169	0.213454	7256	0.269714	5843
CSF2RB	10228.6	1860	1.62248	1153	0.924375	2777	-0.653592	12607	-1.19375	13289
THEMIS	10234.1	1861	0.93424	2997	1.83179	422	-1.14366	14466	-0.891242	11820
PES1	10235.3	1862	0.331357	5731	0.452258	5541	1.80138	718	-0.0510267	7440
PCED1A	10236.5	1863	0.580393	4485	0.537552	4976	0.854917	3601	-0.678111	10708
GRAMD1B	10243.8	1864	0.930753	3011	2.5643	41	-1.53377	15194	-2.25555	15588
ZNF131	10245.7	1865	1.63827	1130	0.553941	4877	0.00393839	8651	0.25784	5902
CEACAM8	10251.3	1866	0.896864	3146	0.834244	3219	-0.0369289	8927	0.770869	3754
DUSP4	10252.8	1867	0.378972	5483	0.835427	3212	0.483647	5570	2.39817	359
RNASE6	10253.1	1868	-0.0453285	7771	1.6357	677	0.233344	7123	-2.06876	15453
NGF	10253.7	1869	0.570135	4526	1.09264	2067	-0.0653954	9146	-1.62694	14748
SEL1L3	10256.8	1870	2.26361	328	1.12135	1954	-1.76328	15428	-0.785142	11262
CARD16	10259.7	1871	0.873148	3223	0.328761	6367	1.02165	2803	0.881606	3302
LCP2	10265	1872	1.05537	2582	1.77198	478	-1.41186	15017	-1.28303	13671
HLA-A	10265.9	1873	-0.406339	9857	2.62917	35	0.519027	5366	-0.468417	9563
ASB1	10268.4	1874	0.763161	3668	0.325955	6386	1.19086	2141	0.131652	6516
PSMD5	10269.4	1875	0.793294	3536	2.14841	178	-1.04892	14223	2.25794	459
FGD1	10269.8	1876	0.827214	3407	0.724145	3811	0.183914	7452	-2.06025	15441
SAMM50	10272.5	1877	0.211236	6336	0.549319	4904	1.569	1136	0.780411	3716
PLEKHF1	10275.8	1878	0.51448	4809	0.338868	6291	1.81842	690	0.0386845	6992
PTGS2	10277.4	1879	0.637584	4228	0.284966	6683	1.7619	781	-0.0627201	7495
NNAT	10279	1880	0.740163	3769	0.482852	5354	0.770391	3992	0.896713	3235
TSPAN9	10279.3	1881	2.27628	318	0.144503	7644	0.659748	4588	-1.38212	14028
SPAG4	10279.3	1882	1.76273	902	0.295149	6616	0.461486	5714	0.666246	4141
NKX2-2	10280.3	1883	-0.224972	8804	0.996507	2459	1.15528	2271	-0.988758	12314
SIGLEC15	10281.4	1884	0.170027	6563	0.791025	3439	0.848427	3631	-1.16845	13170
THAP10	10281.9	1885	-0.171332	8489	0.827675	3251	1.53295	1212	0.00847858	7153
CCND3	10284.5	1886	-0.572692	10773	1.07726	2129	2.77594	69	1.04433	2729
GPR162	10285.2	1887	0.423343	5262	0.798566	3400	0.480618	5591	-0.421671	9307
PAFAH1B2	10286.2	1888	1.20065	2134	0.0252567	8494	2.13774	352	1.5467	1409
HUWE1	10286.5	1889	2.05585	510	0.568194	4781	-0.163279	9808	-0.193651	8138
ANKEF1	10287.7	1890	0.928166	3027	0.386549	5972	0.792857	3896	0.436179	5119
SLC31A2	10290.8	1891	-0.349959	9546	2.76987	17	0.430457	5897	-0.651067	10551
MAOA	10292.3	1892	1.15767	2265	0.319326	6435	0.741737	4118	2.44868	333
OXA1L	10293.7	1893	0.759891	3686	0.940136	2703	-0.0760782	9217	1.57494	1345
CACTIN	10293.9	1894	-0.534694	10582	1.39526	1130	1.15391	2276	0.486788	4882
ZNF622	10300.2	1895	0.637412	4229	0.634609	4345	0.529898	5301	0.194323	6211
CFAP107	10303.5	1896	0.527777	4744	0.35654	6162	1.60021	1084	-0.0510804	7441
KMT2A	10304	1897	2.51792	202	0.388426	5959	0.09933	8030	0.569915	4525
GOLGA1	10305.5	1898	0.817836	3444	0.572566	4754	0.469589	5661	2.13722	565
SUPT16H	10306.1	1899	2.21524	366	0.726652	3798	-0.511404	11936	0.6664	4140
KIF2C	10307.4	1900	1.78201	863	0.0349938	8420	1.12787	2369	0.708485	3992
SSH2	10312.6	1901	0.530123	4736	0.41359	5796	1.29195	1814	-0.0339783	7353
ZIC4	10313.2	1902	1.10643	2418	0.317183	6456	0.792671	3897	-0.0842543	7619
YDJC	10313.8	1903	-0.418513	9933	0.919819	2807	3.01941	39	-0.0946655	7660
ANGPTL4	10315.1	1904	-0.205112	8704	0.930815	2752	1.25707	1921	-1.37602	14010
CDK10	10315.2	1905	-0.413444	9898	1.203	1661	1.14926	2287	0.0451244	6954
CCDC28A	10316.8	1906	1.2632	1949	0.789745	3451	-0.23984	10336	0.364096	5427
WNK2	10319.9	1907	1.22377	2071	0.421414	5752	0.453176	5759	0.311425	5655
ASPSCR1	10322.8	1908	-0.27095	9067	0.805829	3369	2.31194	230	-1.002	12376
GTF2A2	10323.1	1909	-0.384871	9744	1.72113	546	0.646941	4660	2.77697	169
NOX1	10324.3	1910	1.46666	1483	0.267601	6810	0.659699	4590	-1.55649	14584
DCAF7	10325.5	1911	1.98141	584	-0.028439	8874	1.2511	1937	1.03428	2753
SNAP25	10328.9	1912	0.442557	5169	0.843071	3177	0.377353	6236	-1.80556	15120
PUF60	10332.4	1913	0.340212	5686	0.410735	5813	2.01944	448	1.00395	2856
ZNF180	10335.8	1914	0.350171	5634	0.584196	4675	1.04294	2709	-1.32194	13814
MSRB2	10337.1	1915	1.33472	1769	1.06468	2169	-0.752237	13090	-0.220658	8283
PLPP2	10337.2	1916	0.0409571	7273	1.53854	832	0.144827	7706	0.857097	3402
STRIP2	10338.6	1917	1.48896	1427	0.244172	6973	0.695589	4386	0.485536	4887
LMBRD2	10339	1918	1.98836	577	0.49311	5280	-0.0276016	8856	1.24711	2108
ELMO2	10339.2	1919	0.14252	6699	1.05163	2220	0.432984	5880	1.70163	1126
CAPN1	10340.2	1920	0.571144	4524	0.392672	5928	1.25756	1920	2.47858	318
MARS1	10343.3	1921	1.59612	1202	0.551274	4890	-0.00454816	8709	-0.51493	9828
AFG3L2	10343.5	1922	0.682379	4025	0.570029	4766	0.606323	4872	0.761376	3775
MYBPC3	10348.8	1923	0.0825952	7032	0.798332	3402	0.942706	3154	-0.280204	8577
XPO6	10349.8	1924	0.303007	5872	0.838241	3198	0.542846	5221	0.191711	6225
DNAJB9	10350	1925	1.24311	1992	1.02128	2349	-0.62031	12448	-0.0695315	7535
HCK	10350.8	1926	0.81514	3456	1.04066	2262	-0.264916	10503	-1.64823	14799
SORT1	10352.6	1927	2.35174	274	-0.0155273	8788	1.06835	2601	-0.00938371	7241
MAGED2	10359.8	1928	1.37973	1671	0.600621	4576	0.00207631	8665	0.836128	3498
GLI1	10360.1	1929	0.336042	5709	1.68702	592	-0.259951	10467	-1.36364	13965
SLURP1	10361	1930	-0.542847	10626	1.4696	965	1.05454	2657	0.678942	4095
PTPRC	10362.3	1931	1.0452	2613	1.28553	1439	-0.801745	13318	-1.07716	12754
STAC3	10363.8	1932	0.286667	5960	0.863082	3081	0.522734	5345	-2.54588	15694
COX7B	10367	1933	0.677399	4052	1.07244	2148	-0.177401	9892	1.42315	1676
SPDEF	10368.2	1934	-0.747492	11691	1.39813	1124	1.73262	829	-0.249183	8430
AKR1C3	10370.9	1935	2.1937	386	0.456666	5517	-0.0103811	8739	0.4339	5128
KHSRP	10372.7	1936	-0.355796	9579	1.48066	945	0.721533	4229	-0.0085872	7236
C16orf91	10373.3	1937	0.31546	5809	0.626151	4400	0.964448	3055	-1.11491	12938
NAGA	10375.6	1938	-0.213889	8744	1.67358	618	0.400889	6066	0.348851	5497
PHACTR4	10377.2	1939	2.13812	419	0.520811	5075	-0.125103	9550	1.11306	2520
SDHAF3	10378.2	1940	1.37025	1698	0.099293	7968	1.18361	2165	0.903412	3220
NOSIP	10378.4	1941	1.41402	1612	-0.0578513	9081	2.43407	158	2.07169	632
PC	10379.5	1942	0.380135	5478	0.643863	4287	0.821061	3761	1.85274	906
CEMIP2	10382.3	1943	1.07772	2517	0.2665	6817	0.934233	3195	0.271143	5836
CDH1	10382.4	1944	0.39043	5440	0.537455	4978	1.09372	2498	1.17988	2311
PTPN5	10385.2	1945	-0.201665	8676	1.02897	2320	0.992396	2923	-0.352704	8932
DCLRE1C	10389.5	1946	0.194871	6425	1.5238	852	-0.0432996	8992	-0.219132	8278
TPCN1	10392.8	1947	0.0931083	6971	0.530854	5014	2.29466	239	-1.24222	13498
SLC5A11	10393.1	1948	0.727823	3829	1.09735	2054	-0.256218	10444	-0.165815	7993
ABR	10394.7	1949	-0.564527	10723	1.95624	288	0.795746	3878	0.00932448	7149
TNFAIP2	10395.9	1950	0.0622143	7156	0.550295	4897	2.35815	202	0.589084	4455
IRF4	10396.8	1951	1.59335	1208	1.12122	1955	-1.12589	14424	-1.34106	13884
OR12D2	10407	1952	-0.129236	8258	0.849312	3156	1.24221	1967	-1.32528	13829
RAB29	10407.3	1953	2.11443	447	0.257532	6877	0.392126	6116	-1.26162	13578
IRF2BP1	10407.7	1954	0.665666	4093	0.229615	7068	1.98176	488	-0.292639	8637
CTSL	10413.2	1955	-0.648255	11192	1.66197	636	1.074	2570	1.63099	1252
FUS	10414.8	1956	1.08985	2477	0.388675	5956	0.587971	4964	-0.415991	9281
PLSCR1	10415.9	1957	0.00334476	7486	1.09727	2056	0.546107	5205	1.41711	1694
TUSC1	10416	1958	-0.445565	10079	1.58233	766	0.784807	3933	-1.23122	13460
SLC6A6	10420.9	1959	0.490442	4928	1.48535	936	-0.351867	11052	-0.844623	11594
CYBC1	10423.8	1960	0.106866	6910	1.62825	693	0.00227053	8662	-1.54685	14555
TMEM51	10426.1	1961	-0.311726	9325	1.27031	1466	0.833636	3700	-0.698415	10807
ZNF594	10427.8	1962	1.46815	1479	0.815575	3309	-0.437242	11499	-0.201216	8182
TUBGCP6	10430.6	1963	-0.353035	9566	0.994065	2471	1.43319	1436	0.384422	5344
MFSD9	10431.7	1964	0.200523	6394	1.22312	1590	0.145063	7704	1.22988	2163
NCOR2	10433.2	1965	-0.544714	10636	1.30993	1381	1.23799	1984	-0.40806	9222
ACSS1	10435.1	1966	0.329394	5744	0.720377	3833	0.700763	4353	0.148453	6435
MAT1A	10436.1	1967	0.508367	4845	0.622121	4427	0.672058	4515	0.141466	6463
PI4K2B	10436.8	1968	1.15503	2274	0.110532	7899	1.37664	1578	0.607393	4384
EIF1AD	10439.3	1969	0.131241	6769	0.539918	4970	1.8133	704	0.480783	4909
UQCRQ	10439.9	1970	0.289598	5946	0.404143	5864	2.38166	181	1.6022	1302
PIGR	10441.5	1971	0.51606	4798	0.42851	5710	1.19232	2136	2.052	650
CIZ1	10442.1	1972	0.122631	6822	0.653098	4230	1.22149	2050	1.24685	2109
P2RX4	10444.2	1973	0.334804	5713	2.20761	151	-0.428913	11467	-0.64579	10513
FIGNL1	10446.7	1974	2.28894	311	0.476826	5394	-0.0776602	9228	1.04937	2717
FBXO4	10447.8	1975	1.42946	1581	0.513184	5124	0.115403	7914	-0.681589	10731
MYD88	10449.3	1976	-0.636133	11128	1.46192	984	1.21544	2065	2.62922	236
SFT2D2	10449.8	1977	0.574538	4507	0.780031	3493	0.281386	6818	-0.380983	9068
SUCNR1	10460.1	1978	-0.277565	9126	1.8705	376	0.389141	6140	0.503664	4803
BTG1	10460.3	1979	1.50898	1377	1.30636	1394	-1.70152	15376	-0.731275	10993
PAX8	10460.3	1980	-0.0824242	7995	2.24938	129	0.065444	8246	-0.332085	8852
ACRV1	10461.7	1981	1.6653	1073	0.231249	7060	0.587726	4966	-0.686398	10753
PMEL	10463	1982	1.01347	2722	0.620919	4439	0.160302	7608	-1.27198	13622
SLC2A6	10463	1983	0.210911	6338	0.594855	4610	1.21739	2061	-1.76512	15046
DOT1L	10463.1	1984	-0.6787	11342	1.59032	754	1.16915	2223	0.172916	6312
MRPL50	10463.4	1985	1.30767	1851	1.28199	1443	-1.19691	14604	1.21694	2201
CDH7	10464.1	1986	0.763769	3664	0.327083	6379	1.0851	2535	-0.718825	10921
B4GALNT3	10468.7	1987	-0.308779	9304	1.20402	1655	0.885536	3450	0.740299	3861
ENDOG	10472.2	1988	0.927552	3030	0.441039	5617	0.5954	4925	1.17789	2319
ORAI1	10473.8	1989	-0.139611	8318	0.730104	3777	1.73977	819	-0.515105	9830
LTBR	10474.7	1990	-0.637896	11134	1.39254	1137	1.2926	1812	1.30997	1945
RRAGD	10474.8	1991	1.91286	668	0.458	5507	0.019563	8550	-0.648838	10539
TOP1	10475.3	1992	0.979752	2831	1.56385	793	-1.13934	14457	1.86327	891
PIGV	10480.4	1993	0.0530247	7206	0.653448	4229	1.37961	1571	-0.988646	12313
PHKA1	10481	1994	-0.0549533	7829	0.941632	2696	0.853452	3609	0.96096	3003
HELZ2	10481.9	1995	-0.798136	11946	1.34739	1270	2.07316	399	1.79125	993
ENO2	10485.4	1996	1.65122	1107	0.584277	4674	-0.122071	9532	-1.47573	14350
SMARCD1	10488.5	1997	1.23764	2015	0.0311342	8444	1.63165	1007	0.90336	3221
PECAM1	10488.6	1998	1.09884	2448	1.50638	884	-1.31369	14861	-1.31363	13788
CLMN	10490	1999	-0.200494	8667	0.93818	2713	1.12248	2384	-1.41622	14145
PYCARD	10490.6	2000	-0.571729	10769	2.37842	85	0.695706	4384	0.478918	4916
AKAP11	10491.1	2001	1.46541	1489	1.21965	1601	-1.3279	14877	0.833304	3506
AQP9	10491.2	2002	0.702506	3943	1.65529	648	-0.767272	13160	-0.0172431	7276
ITGB2	10491.3	2003	-0.0580517	7848	2.06524	217	0.0506017	8349	-1.95384	15325
VPS39	10491.7	2004	0.580345	4486	1.15281	1837	-0.206899	10100	1.36719	1804
DEPDC1B	10493.8	2005	1.41131	1617	0.274895	6761	0.618736	4815	2.6432	229
ERBB2	10494.7	2006	0.237308	6198	0.464317	5474	1.83465	669	1.9936	705
TRIM25	10495	2007	0.503502	4866	0.686422	4043	0.525295	5333	1.61342	1279
RBP4	10495.2	2008	0.104474	6920	0.69882	3966	1.08971	2516	-1.24883	13528
ACAP1	10503.2	2009	0.925964	3036	0.807465	3358	-0.0883501	9302	-1.63456	14767
HVCN1	10503.9	2010	0.799624	3507	1.78063	463	-1.03209	14168	-1.40397	14104
IPPK	10511.4	2011	-0.195751	8634	1.15004	1846	0.739192	4133	2.3198	417
MPP1	10511.4	2012	0.322275	5774	0.637535	4330	0.876533	3504	-0.914777	11940
SEPTIN11	10513.6	2013	0.19249	6440	1.36957	1206	0.022735	8530	1.85224	908
SUGP1	10515.9	2014	0.150952	6654	0.881661	3004	0.625732	4782	-0.363694	8996
DYNLRB1	10517.9	2015	-0.326231	9397	2.43207	64	0.341158	6457	0.787605	3687
RALB	10522.7	2016	0.855199	3301	0.440598	5624	0.654637	4617	1.14865	2414
STIL	10523.3	2017	0.478868	4983	0.532242	5006	0.900506	3374	1.18863	2282
SPG21	10524.9	2018	0.514864	4807	1.36836	1208	-0.330792	10905	0.886004	3288
STK17B	10525.9	2019	1.07103	2540	0.625747	4402	0.0953836	8062	0.0838396	6750
TGFBR1	10526.3	2020	0.999254	2773	1.37191	1200	-0.938501	13859	-0.389436	9124
GAK	10526.6	2021	0.33506	5711	0.657291	4212	0.802141	3850	0.712525	3976
FARSA	10532	2022	0.114106	6868	0.509568	5152	2.08277	390	0.550256	4610
PTBP1	10537.4	2023	0.0669718	7128	0.57571	4726	1.72586	841	1.14968	2408
SIRT7	10538.4	2024	0.337987	5702	0.386535	5973	1.95363	513	0.985324	2922
KDELR1	10539.3	2025	0.949745	2947	0.311225	6497	0.878999	3488	2.09496	611
B4GALT3	10539.5	2026	2.31931	295	0.0250123	8497	0.879064	3486	-0.727509	10970
ANP32B	10539.7	2027	0.242344	6170	1.11223	1989	0.180817	7470	1.33796	1880
PLEKHB2	10540.6	2028	0.430422	5227	1.47821	951	-0.318692	10821	-0.186333	8104
TDP2	10540.7	2029	1.19792	2145	1.03727	2273	-0.678348	12738	0.484675	4892
ABHD17C	10541	2030	0.420612	5275	1.82341	427	-0.482345	11756	1.87021	877
HES4	10543.9	2031	-0.567166	10740	1.78537	450	0.807242	3829	2.56099	265
CSK	10547.6	2032	-0.346594	9525	1.45956	994	0.666404	4548	0.423217	5177
KLHL6	10547.8	2033	1.11501	2395	1.62031	708	-1.7137	15388	-1.81477	15133
SCAF1	10549.8	2034	-0.33428	9443	1.28782	1434	0.80738	3828	1.22543	2178
MAD2L1BP	10551.5	2035	0.845517	3341	0.449977	5560	0.632868	4737	1.57161	1353
TNIP3	10552.9	2036	-0.482788	10275	1.48882	928	0.854836	3602	-1.59895	14687
TMSB15A	10554.6	2037	1.87287	738	0.228324	7078	0.48051	5593	-0.874859	11739
RASAL3	10556.6	2038	-0.449451	10100	1.43589	1050	0.848853	3628	-1.64187	14779
SNX7	10557.3	2039	0.942478	2978	0.986469	2504	-0.366926	11125	0.444124	5080
FSCN2	10558.4	2040	-0.047708	7784	0.64897	4252	1.72581	842	-1.67897	14887
GCLC	10559.8	2041	2.33017	286	0.407849	5834	0.00579175	8638	0.49793	4835
CYP2A6	10562.5	2042	1.13212	2345	0.289268	6659	0.74799	4091	1.06979	2658
PIP4K2A	10563.5	2043	1.10221	2431	1.12401	1945	-0.730157	12997	-0.788787	11281
SLC39A4	10565.3	2044	-0.341413	9486	1.05271	2217	1.14641	2296	-0.281567	8585
RFXAP	10566.4	2045	-0.0776005	7958	1.94744	300	0.0768344	8175	-1.28643	13684
TEX9	10567.2	2046	0.109135	6895	0.822946	3272	0.764702	4019	-0.21008	8226
CD83	10567.9	2047	0.378838	5485	1.33042	1318	-0.162057	9798	-2.00965	15379
TRIM61	10568.2	2048	-0.518839	10495	1.78347	459	0.724775	4212	0.208827	6142
DDAH2	10569.8	2049	0.0141544	7424	1.0402	2264	0.548311	5191	-0.042667	7404
C2orf50	10571.9	2050	0.373894	5504	0.538609	4972	1.02671	2780	-0.764172	11166
KRBA1	10572.1	2051	-0.837679	12144	1.33945	1294	2.29443	240	0.693071	4052
SUMO3	10572.4	2052	1.02536	2681	0.546681	4925	0.259927	6946	0.460777	4997
SLC41A3	10572.5	2053	2.23685	352	-0.136983	9631	1.50057	1295	0.123304	6550
MYOZ1	10580.6	2054	-0.30287	9268	1.42791	1063	0.611345	4850	-0.230632	8337
SMPD3	10583.9	2055	0.205221	6371	1.317	1357	0.0304266	8475	-0.766852	11179
FAM76A	10584.3	2056	1.80841	830	-0.0726433	9186	1.41654	1480	-0.643438	10503
ICOS	10584.9	2057	0.590999	4433	1.16651	1789	-0.257668	10447	-0.115818	7761
TM7SF3	10586.8	2058	0.980641	2829	0.490983	5303	0.406496	6036	0.866409	3368
ITGA2B	10587.1	2059	-0.477706	10249	1.34374	1281	0.969492	3029	-1.05354	12649
FCSK	10588.5	2060	0.0545374	7200	0.671721	4125	1.23761	1986	-0.325572	8816
ZNF267	10588.8	2061	0.653221	4154	0.752054	3639	0.205759	7314	0.234933	6014
PTGER4	10589.9	2062	0.984436	2818	0.646909	4268	0.09839	8040	-0.621728	10391
DTYMK	10593.6	2063	1.84206	780	-0.0286839	8880	1.18603	2156	1.49917	1513
MBP	10595.9	2064	0.471109	5018	0.884804	2985	0.203084	7333	0.482188	4900
NFIL3	10597.2	2065	1.78522	858	0.764794	3570	-0.573566	12220	-0.0321842	7345
NUDCD2	10597.6	2066	0.636117	4234	0.565163	4801	0.58392	4990	1.23127	2157
CRTAM	10602.5	2067	0.729764	3822	1.74866	507	-0.929075	13818	-0.579929	10170
GCN1	10611.8	2068	0.572271	4519	0.364786	6112	1.20754	2095	0.945843	3054
ZDHHC12	10613.6	2069	-0.188234	8588	0.883979	2988	1.17255	2208	2.51804	296
PSEN1	10620.3	2070	0.35049	5632	1.00704	2412	0.163234	7591	1.3403	1873
MTRES1	10622.8	2071	1.74993	923	0.236398	7022	0.484922	5564	0.431875	5135
AP4B1	10625	2072	1.26253	1950	0.81903	3287	-0.388062	11239	-0.448789	9462
CASP7	10625.1	2073	-0.272139	9082	1.74577	512	0.374212	6259	2.61638	243
MAGEB18	10627	2074	0.932978	3001	0.172096	7452	1.31613	1749	-1.64829	14800
SPRING1	10628.4	2075	1.05479	2584	1.02961	2316	-0.565127	12190	-0.260436	8488
ZNF565	10628.8	2076	-0.293693	9224	0.968147	2575	1.20222	2110	-0.0715532	7546
MCMBP	10629.3	2077	2.24583	345	0.0991751	7970	0.658665	4595	-0.0636492	7499
KLHL42	10630.9	2078	0.783947	3576	0.747173	3674	0.0789174	8162	-1.26856	13606
SEZ6L2	10631.3	2079	-0.98052	12816	1.60981	725	1.99312	473	-2.4975	15679
STX3	10637.4	2080	2.01752	553	0.429582	5702	0.00367518	8654	1.01683	2809
PHACTR2	10638.1	2081	1.05161	2594	0.412399	5805	0.494201	5512	0.635999	4269
AFF2	10639.2	2082	0.724703	3844	0.83521	3214	0.000523903	8672	-0.97265	12240
YTHDF1	10641.9	2083	1.93599	639	0.353217	6179	0.157451	7625	0.870423	3343
GNA14	10642.6	2084	0.503074	4868	0.72149	3823	0.406843	6034	-1.13074	13011
PRPF3	10642.6	2085	1.35771	1718	0.233025	7043	0.689719	4414	-0.937655	12048
UBE2J2	10643	2086	0.893233	3155	0.0543086	8262	3.51907	6	0.746807	3841
TMEM185B	10644.1	2087	1.45275	1521	0.540368	4964	-0.00102748	8683	-0.600417	10279
MED22	10645	2088	-0.0468823	7779	2.43105	65	-0.0482961	9034	-0.47135	9588
TENT4A	10645.5	2089	1.18246	2187	1.21351	1623	-1.01328	14123	0.0648895	6852
SERPING1	10646.1	2090	-0.6852	11368	1.97694	271	0.883402	3461	-0.0541286	7455
SLC2A12	10646.4	2091	0.636164	4232	0.853301	3134	0.061255	8279	1.24007	2128
OTULINL	10653.3	2092	0.351022	5631	2.38668	82	-0.548047	12118	0.720721	3942
PFDN2	10653.6	2093	2.19361	387	-0.10446	9397	1.2798	1848	-0.535382	9955
ODF2	10654.5	2094	0.569699	4528	1.39604	1127	-0.475455	11711	1.14039	2440
SLC14A2	10655.6	2095	-0.582091	10821	1.37327	1194	1.09318	2501	-0.515864	9836
E2F2	10655.8	2096	0.882296	3190	0.0639626	8193	2.58003	112	0.888112	3281
ACADVL	10659.1	2097	-0.270944	9066	1.0901	2077	0.906364	3350	0.532665	4686
CYTIP	10659.6	2098	1.06451	2557	1.67919	611	-1.96447	15554	-1.24972	13532
CLCA1	10659.7	2099	1.39991	1637	-0.0395116	8957	1.69801	898	-0.917015	11949
AZGP1	10660.9	2100	0.587861	4446	0.844126	3172	0.114422	7925	-0.622401	10393
TRAPPC9	10663.8	2101	1.5397	1304	0.0540708	8267	1.04321	2708	0.430992	5142
FZD4	10663.9	2102	1.00994	2735	1.49023	925	-1.24297	14704	-1.26669	13601
UFM1	10664.3	2103	0.598095	4399	2.29379	113	-0.938012	13858	1.65878	1199
ILDR2	10666.3	2104	0.887212	3173	0.829678	3243	-0.139475	9637	-0.644912	10511
NCR3	10667.3	2105	0.0938309	6965	0.962305	2603	0.515025	5391	-1.29288	13707
MOV10	10669	2106	-0.0289673	7690	0.648303	4257	1.54618	1180	1.54076	1424
ACOX3	10673.1	2107	0.712802	3896	0.706678	3911	0.204186	7327	1.09342	2590
OBI1	10673.8	2108	1.19163	2165	1.09596	2059	-0.814409	13374	1.31028	1943
CYP4F11	10674.3	2109	-0.394468	9793	0.937894	2717	1.58621	1104	-0.221532	8288
LMBR1	10674.5	2110	1.3374	1761	0.00946561	8587	1.42406	1456	0.124737	6542
CDC14C	10676.2	2111	0.54186	4680	1.42528	1066	-0.46486	11650	-0.00655359	7226
EAF1	10678	2112	0.886058	3177	0.24042	6997	1.10264	2464	1.64784	1220
ACP3	10679.5	2113	0.163479	6594	1.33001	1320	0.0427018	8407	0.584012	4473
RNMT	10682.2	2114	1.22237	2076	0.557519	4847	0.0761416	8179	-0.385759	9098
TEX38	10682.5	2115	-0.279746	9147	1.63093	688	0.423288	5938	-1.53093	14501
SLC25A11	10683.2	2116	2.32762	289	0.290979	6647	0.205806	7313	0.188741	6242
ANP32A	10684.7	2117	-0.105438	8122	1.77967	465	0.125121	7849	1.12335	2491
RAP1GAP	10689.5	2118	0.67391	4068	0.406663	5843	0.893618	3410	0.8008	3632
LGALS4	10690.3	2119	-0.579062	10802	2.29763	110	0.645226	4671	-1.78692	15079
CCDC40	10692.5	2120	0.700807	3951	0.692706	4007	0.237213	7101	-1.46281	14298
TOMM34	10695.9	2121	0.669905	4082	1.16162	1811	-0.366838	11124	0.421337	5188
TECR	10698	2122	0.0033086	7487	0.548762	4910	2.22996	278	1.69977	1130
STRIP1	10701.9	2123	0.420289	5277	0.546464	4929	0.887344	3439	0.593827	4438
IL15RA	10702.3	2124	-0.605193	10948	1.92303	319	0.750007	4083	0.420813	5190
UBE2L6	10706.7	2125	-0.0404734	7744	0.693144	4006	1.34661	1655	1.39129	1751
HSPA13	10706.7	2126	0.828791	3402	0.944994	2679	-0.259921	10464	-0.819111	11436
HRH1	10709.7	2127	-0.865366	12298	1.69584	584	1.35275	1641	0.798462	3641
NKIRAS2	10713.9	2128	1.525	1336	-0.110714	9448	1.96864	496	1.40789	1720
TEAD2	10715	2129	1.40432	1628	1.23226	1564	-1.52254	15176	-1.62014	14730
FAM102A	10720.8	2130	0.396308	5411	1.05765	2196	0.0248539	8516	0.694983	4047
XRCC2	10722.1	2131	0.883725	3186	0.844708	3171	-0.172807	9863	1.25567	2092
MYPOP	10723.4	2132	-0.17219	8494	1.5484	819	0.300725	6708	-1.45931	14292
NPAS1	10724.3	2133	-0.692814	11405	1.5613	796	1.0804	2552	-0.193662	8139
ARHGEF2	10725.9	2134	1.17455	2208	0.890227	2959	-0.472068	11688	-0.49472	9719
MZB1	10726.9	2135	0.230168	6230	1.63409	679	-0.230184	10251	-1.04533	12597
DDX58	10728	2136	0.562148	4578	1.33861	1296	-0.426229	11456	1.22384	2182
MCM7	10728.2	2137	1.48069	1446	0.0969353	7990	0.942028	3157	0.40775	5252
CD3E	10730.2	2138	-0.0618254	7878	2.17479	167	-0.0280795	8859	-1.05206	12634
MVB12B	10730.9	2139	0.385344	5459	1.43982	1039	-0.293397	10682	-0.776316	11236
AMBRA1	10731.6	2140	0.470415	5022	0.424938	5730	1.13786	2330	1.37183	1798
CERK	10733.4	2141	1.50085	1401	0.0625691	8203	1.01672	2824	-1.18322	13245
SH3TC1	10735.2	2142	0.397839	5399	0.580512	4697	0.819189	3771	-1.06136	12680
SCAF4	10739.7	2143	0.714363	3892	0.492345	5286	0.616861	4827	-0.523433	9878
RPF1	10741.1	2144	1.83923	785	0.359384	6142	0.149505	7675	0.866594	3365
IL22RA1	10742	2145	0.309173	5848	1.97347	276	-0.456217	11603	0.555823	4591
GGT5	10742.4	2146	0.0275583	7350	0.97326	2554	0.568835	5073	-1.75121	15024
SMARCA4	10744.3	2147	-0.385617	9748	0.862871	3083	1.88165	602	1.57286	1350
MRFAP1L1	10745.8	2148	2.82865	111	0.283783	6696	0.16234	7596	-0.0684189	7528
MROH6	10746.3	2149	0.379459	5482	0.638166	4326	0.695845	4383	2.8474	148
ING1	10746.3	2150	-0.618482	11016	2.3382	93	0.674955	4502	-0.735364	11012
HLA-F	10748.6	2151	-0.16661	8457	1.14999	1847	0.614596	4841	0.846276	3445
MAP4K2	10754.8	2152	0.0754082	7074	1.46678	974	0.0240548	8521	0.45317	5033
TRIM10	10754.9	2153	-0.234232	8861	1.71795	551	0.291116	6752	-1.55043	14567
EHMT2	10756.8	2154	1.68652	1019	0.12574	7778	0.720759	4234	-0.561571	10090
PLEKHH2	10758.5	2155	0.930791	3009	0.487622	5328	0.401919	6057	1.75486	1044
FPR1	10759	2156	1.07338	2534	1.01153	2395	-0.6011	12361	-0.86	11671
CNTD1	10762.7	2157	0.429757	5230	0.421504	5751	1.22223	2049	-0.598432	10264
SLC35A2	10766.3	2158	0.220285	6278	2.32408	101	-0.410408	11364	1.47408	1561
RFX1	10767.4	2159	-0.703557	11468	1.11403	1981	2.23256	274	-0.792076	11300
PIH1D1	10770.9	2160	1.78848	850	-0.195108	10017	2.33121	217	0.824843	3534
INTS10	10772.4	2161	0.232161	6222	0.511058	5142	1.29721	1802	1.43156	1655
TMED1	10773.1	2162	-0.863947	12290	2.18549	161	1.07201	2584	-0.240225	8384
MDN1	10774	2163	0.0110053	7435	1.03357	2297	0.495965	5503	0.0253322	7064
CCT8	10774.8	2164	2.19564	384	0.747313	3673	-0.74058	13047	0.991936	2893
RXRA	10778.8	2165	-1.08715	13218	1.87941	367	1.71362	861	1.44948	1614
LPAR3	10780.1	2166	1.57823	1238	-0.00634243	8703	1.17724	2191	1.46982	1571
TAOK2	10782.2	2167	-0.170402	8482	1.06188	2176	0.71953	4239	-0.333874	8861
PDP1	10784.3	2168	-0.0165445	7610	2.39592	79	-0.120279	9518	0.387413	5329
CPSF2	10784.3	2169	1.48525	1435	0.71285	3871	-0.37575	11169	0.97458	2960
MMD	10784.8	2170	1.25117	1975	1.19413	1697	-1.17849	14554	0.152087	6413
HLA-DPB1	10785.4	2171	0.616138	4308	1.97523	274	-0.955261	13913	-1.74677	15019
MYLK2	10788.5	2172	-0.528272	10549	1.67759	614	0.716735	4259	-1.86022	15203
PLEK	10789.2	2173	1.88778	711	0.784047	3478	-0.72621	12976	-1.22754	13447
RECQL	10789.5	2174	2.18959	389	0.734249	3744	-0.715457	12932	-0.536052	9960
FAM3D	10790.2	2175	1.12177	2369	0.170131	7467	0.986433	2945	1.64911	1217
SIGLEC1	10790.5	2176	0.0509745	7216	0.780093	3491	0.862677	3564	-1.70051	14938
GPR137	10793.6	2177	-0.00144166	7519	1.02777	2329	0.52053	5358	0.410756	5233
PITPNA	10793.7	2178	0.968236	2875	0.897043	2924	-0.333167	10922	-0.0755813	7566
SYTL3	10796.9	2179	1.63581	1133	-0.0999942	9365	1.58463	1107	-2.11489	15490
RANBP3	10799.3	2180	0.0494933	7223	0.733093	3754	0.96325	3067	1.118	2508
DBF4	10800.3	2181	3.51049	19	0.373562	6047	-0.0559125	9076	-1.21279	13367
EVI2B	10804.2	2182	2.20459	372	0.929863	2758	-1.32566	14873	-0.985206	12294
RMI1	10807.9	2183	1.74913	925	0.591353	4634	-0.263097	10489	1.52733	1448
TMEM208	10808.2	2184	-0.26568	9037	0.817656	3298	1.4727	1339	-0.43964	9405
GDF11	10808.8	2185	0.77529	3610	1.52661	848	-0.940789	13866	-0.417986	9289
TMEM43	10809.1	2186	-0.698084	11443	1.06447	2170	3.09627	28	0.840781	3475
C14orf93	10810.2	2187	0.701794	3946	0.137099	7692	2.23137	276	0.404406	5263
MMP21	10818.6	2188	0.224421	6249	1.00303	2435	0.248147	7036	-0.475095	9607
NT5DC1	10819.9	2189	2.17068	402	0.320958	6415	0.124157	7856	-0.13411	7858
DNALI1	10821	2190	1.09021	2474	0.32883	6365	0.588267	4963	-0.947145	12096
SLC2A4RG	10822.5	2191	0.253016	6117	0.633542	4356	0.864568	3555	-1.15829	13124
FGF4	10823.8	2192	0.187449	6466	0.442576	5611	1.84671	650	-1.47217	14341
NCKIPSD	10825.7	2193	0.96897	2873	0.0695147	8157	1.65543	964	1.81628	965
C11orf86	10826.4	2194	0.153925	6642	1.13011	1921	0.180976	7468	-0.302848	8684
LENG1	10826.5	2195	0.43392	5212	2.99976	5	-0.776168	13202	0.763824	3766
PANX3	10829.3	2196	1.35308	1733	-0.0528401	9048	1.68807	910	0.378729	5367
ZNF792	10830.8	2197	1.19559	2150	0.798373	3401	-0.366973	11126	0.161862	6366
TMED3	10834.9	2198	-1.05756	13111	2.06622	216	1.44468	1412	3.38945	69
FZR1	10836.6	2199	0.0243944	7374	1.18999	1709	0.277882	6837	1.3001	1970
INKA2	10842.3	2200	-0.241195	8902	0.991318	2483	0.941525	3160	-0.199358	8172
RBM12B	10842.7	2201	1.91333	666	0.739955	3720	-0.668567	12680	-0.468331	9562
ZNF251	10843.2	2202	1.07504	2526	1.41568	1089	-1.42283	15035	-0.132179	7848
PARP8	10845.6	2203	0.657829	4133	1.01871	2364	-0.233995	10278	0.544955	4633
FIG4	10846.6	2204	1.22499	2064	0.816313	3302	-0.430686	11470	0.460567	4999
RARA	10848	2205	0.431467	5220	1.71253	565	-0.55738	12159	-0.545374	10005
ARIH2	10850.5	2206	1.17183	2219	0.101763	7951	1.13397	2350	1.71559	1099
COA1	10851.3	2207	1.89752	687	0.385275	5982	0.0532579	8334	0.671766	4122
NFIB	10851.5	2208	2.80013	117	0.91697	2819	-1.55268	15215	-0.684068	10742
PTPN3	10852.8	2209	0.338629	5695	0.588591	4650	0.843592	3659	1.50094	1506
PPP1R27	10853	2210	1.23929	2001	0.595649	4608	-0.0555836	9072	0.462111	4989
RMC1	10856.7	2211	0.517561	4785	1.30969	1383	-0.387766	11237	1.47634	1554
UGGT1	10857.9	2212	1.39078	1656	0.793265	3425	-0.497853	11845	0.292091	5732
CRELD2	10858.9	2213	0.581148	4482	0.307409	6528	1.28712	1825	-0.0511504	7442
ANGEL1	10860.1	2214	1.8316	795	0.546237	4933	-0.223224	10204	-0.845616	11598
AP1S1	10862.8	2215	-0.765217	11784	1.11859	1963	3.05479	35	1.77181	1018
SULT1C2	10863	2216	-0.414167	9902	1.12496	1939	1.02285	2798	-2.70069	15717
NTN3	10867.8	2217	-0.0903084	8032	1.48256	942	0.189446	7416	-1.018	12462
MYH2	10869.9	2218	1.21032	2107	0.557207	4851	0.028997	8486	-1.81332	15131
FGL2	10870.2	2219	1.3444	1745	1.22671	1584	-1.59798	15266	-1.79112	15090
WNT2	10874	2220	0.343652	5672	1.01842	2365	0.0876093	8109	-0.878219	11757
SCNN1A	10877	2221	1.44017	1553	0.334142	6334	0.340158	6459	1.72741	1088
NUP58	10880.3	2222	1.353	1734	1.16063	1816	-1.31012	14857	0.471282	4954
PPP1R7	10882	2223	0.855035	3302	0.268436	6805	0.966523	3042	1.17788	2320
NUDT1	10885.3	2224	-0.0150592	7598	0.521334	5070	2.39482	170	0.680726	4090
HERPUD2	10887.7	2225	1.30336	1860	0.616936	4467	-0.133644	9612	-0.414682	9270
PRR35	10888.9	2226	-0.515659	10474	1.07178	2151	1.36085	1616	-0.811652	11390
CALM1	10890.3	2227	0.731601	3815	0.982648	2521	-0.267933	10522	1.56438	1366
MYEOV	10893.2	2228	-0.632223	11102	1.00546	2425	2.36708	193	2.39854	358
SNAPC4	10895.6	2229	-0.574091	10781	1.21319	1624	1.17611	2195	-0.244839	8408
MRPS5	10895.9	2230	-0.0362423	7726	0.768594	3554	0.996219	2909	1.11082	2527
POMC	10899.9	2231	0.545421	4661	0.394434	5915	1.01862	2819	-1.03829	12566
RRBP1	10900	2232	-0.334626	9445	1.50157	895	0.491444	5528	2.15718	549
RNF40	10902.5	2233	0.329313	5745	0.541969	4957	0.958341	3094	-0.0293324	7330
VAV1	10902.8	2234	0.458929	5079	0.723636	3812	0.375305	6249	-0.851678	11629
TRIM62	10904.3	2235	0.505497	4855	0.215796	7160	2.41093	163	0.0212789	7082
ZBED2	10904.8	2236	-0.522243	10518	1.2256	1586	1.05265	2665	-0.506013	9775
FBLN5	10907	2237	0.878736	3202	1.94334	305	-2.35176	15683	-1.21176	13360
PTTG1	10913.6	2238	1.00214	2764	0.244512	6969	0.862673	3565	1.25564	2093
NAPG	10914.5	2239	0.93804	2986	0.17084	7461	1.14408	2304	1.52037	1467
ERI3	10914.8	2240	0.591178	4430	0.172707	7447	2.27919	247	-1.06072	12676
ARF5	10915.1	2241	0.501033	4879	0.252072	6912	1.86525	624	1.7591	1033
ACOT9	10915.5	2242	2.1305	428	1.00788	2411	-2.27884	15670	0.209671	6135
PDE7A	10917.6	2243	1.69697	1006	0.80406	3381	-0.727732	12982	0.051014	6928
EMD	10921.9	2244	0.513849	4812	0.633731	4355	0.475939	5631	0.258692	5896
PALM3	10927.1	2245	-0.897415	12430	1.59195	752	1.39104	1545	-1.24839	13526
PELI2	10927.5	2246	1.64869	1113	0.320754	6417	0.248871	7032	0.0493776	6935
NEUROD2	10928.8	2247	0.375031	5502	0.672821	4118	0.563033	5102	-1.06564	12701
NOTUM	10929.3	2248	0.573663	4511	0.456961	5516	0.801161	3856	-0.347611	8912
ADRM1	10929.9	2249	1.57968	1235	-0.0417178	8971	1.24182	1969	0.852396	3428
ABHD5	10932.2	2250	0.801981	3499	0.11105	7894	1.7694	768	2.3596	390
NCAPG2	10938.6	2251	2.07864	482	0.683667	4058	-0.627052	12482	0.746299	3843
HMGB3	10939.3	2252	-0.510625	10446	1.71558	560	0.621305	4800	1.12976	2477
AGER	10942.2	2253	0.258697	6087	1.74996	505	-0.382575	11203	-1.27568	13639
TNNC2	10943.8	2254	0.75167	3712	0.948065	2660	-0.265348	10507	-1.9261	15290
IFI35	10946	2255	-0.332168	9429	0.970405	2567	1.10716	2437	1.27135	2043
LILRB2	10947.9	2256	0.670386	4079	1.83575	419	-1.06896	14277	-2.23052	15570
SETD3	10951.1	2257	1.76304	901	0.0692851	8160	0.759538	4045	0.187201	6251
CD74	10951.3	2258	0.278928	5989	2.19419	154	-0.529296	12034	-0.844536	11592
SLC2A10	10954.2	2259	0.41605	5307	0.616746	4469	0.628729	4760	-0.359767	8981
BICDL1	10956.8	2260	-0.192447	8614	1.0374	2272	0.727599	4199	0.340444	5539
CTDSPL	10957.8	2261	-0.720083	11546	1.25188	1508	1.4356	1432	1.49989	1508
IVNS1ABP	10960.8	2262	1.65482	1097	0.319476	6432	0.239274	7090	-0.840295	11572
CCSER2	10964.2	2263	0.74092	3766	0.374097	6044	0.77138	3987	-1.41605	14144
H1-5	10970.3	2264	2.11505	446	-0.23132	10254	1.79538	728	0.609628	4377
DHX8	10970.6	2265	0.686396	4011	0.583695	4681	0.374623	6256	2.68	216
CDC16	10970.7	2266	0.373547	5509	0.932046	2747	0.131997	7798	0.510832	4775
VPS53	10977.5	2267	0.791482	3541	2.30212	109	-2.42416	15704	0.425672	5171
ECT2	10979.2	2268	2.07086	489	0.246605	6951	0.252113	7009	1.10253	2559
KRTAP4-4	10981.6	2269	-0.563009	10707	1.87734	369	0.607073	4870	-1.43181	14208
SERPINB3	10981.8	2270	-0.824197	12070	1.55674	805	1.21475	2068	2.47701	319
LAMTOR2	10983.3	2271	-0.00167973	7522	0.503922	5207	2.35414	205	-1.19044	13273
RCBTB2	10983.6	2272	0.751258	3715	2.16109	174	-1.65447	15340	0.722683	3933
CRISP3	10983.6	2273	-0.108185	8142	0.581197	4692	2.20374	297	-0.584317	10195
USF1	10986.8	2274	2.00226	568	0.312396	6486	0.131907	7800	-0.104785	7710
ANKRD30B	10990.9	2275	0.364708	5569	0.615565	4480	0.687549	4431	-0.874123	11730
EIF3A	10991	2276	1.51789	1356	-0.0446494	8991	1.27255	1873	0.767756	3760
RFLNA	10991.8	2277	0.141514	6706	0.851736	3142	0.521247	5354	-1.52409	14478
DNM1	10992.4	2278	0.378553	5487	1.36778	1212	-0.316415	10811	-0.920864	11970
KLF5	10993.4	2279	-0.195397	8630	0.888552	2967	0.994782	2915	1.93648	778
PRMT1	10993.8	2280	0.204789	6373	0.440789	5623	1.59845	1087	1.81105	971
SLC2A4	10995.9	2281	-0.71954	11543	2.04694	231	0.781024	3955	-0.62598	10414
VARS1	11002.9	2282	0.37724	5495	0.896654	2926	0.17104	7537	0.772146	3748
KRTAP4-3	11003.1	2283	0.378292	5488	1.1178	1965	-0.09849	9388	0.891964	3261
CLPB	11003.4	2284	-0.591279	10867	1.13586	1892	1.31209	1764	0.337434	5553
SPTB	11004.8	2285	0.619868	4298	0.435732	5656	0.760753	4040	0.955322	3016
ARHGEF6	11009.1	2286	1.53831	1306	0.897373	2920	-0.872748	13607	-2.60646	15707
WDR54	11009.1	2287	-1.10941	13315	1.52467	850	2.29815	237	-0.702392	10824
CNN2	11009.6	2288	0.178736	6517	0.944358	2683	0.327839	6540	0.81663	3570
TRMU	11009.7	2289	0.0268854	7355	0.788976	3455	0.80207	3852	1.51568	1479
SLC38A10	11011.3	2290	0.471763	5015	0.268239	6806	1.7416	815	-2.27812	15601
JMJD6	11011.4	2291	-0.210393	8731	0.713431	3866	1.6015	1082	-1.43486	14221
ELP1	11014.6	2292	1.26972	1939	0.759531	3606	-0.414977	11390	2.25102	463
PRDX1	11015.5	2293	1.89056	706	-0.187632	9967	1.64363	989	0.663022	4161
TMEM47	11018.6	2294	0.269398	6044	0.877997	3026	0.318911	6583	-1.17663	13210
GIPC2	11020.9	2295	1.37477	1686	0.814269	3320	-0.591991	12315	-0.55931	10073
POLG2	11023	2296	1.27705	1918	1.17454	1762	-1.38379	14968	-1.74744	15020
SHISAL2A	11024.4	2297	1.33611	1763	0.450435	5554	0.112966	7932	-1.62279	14738
USH1G	11025.3	2298	-0.39051	9776	1.21036	1635	0.797394	3873	1.8668	885
LIG1	11026.3	2299	0.850458	3319	0.966001	2586	-0.412347	11374	-0.749105	11083
PIMREG	11027.3	2300	0.222204	6260	1.39198	1140	-0.178286	9900	-1.90244	15254
KIRREL2	11029.1	2301	0.487869	4937	0.309177	6514	1.3991	1521	-0.757027	11124
EVA1C	11029.4	2302	-0.405915	9855	1.69132	589	0.451851	5770	-0.252639	8452
SMC2	11030.1	2303	1.16202	2249	0.994217	2470	-0.763822	13148	2.1356	566
PAMR1	11031.9	2304	1.18346	2184	1.27775	1454	-1.53293	15191	-0.350977	8924
GLMN	11034.1	2305	0.42616	5252	0.545881	4936	0.746983	4098	0.492538	4858
PHKG2	11040.6	2306	-0.827392	12090	1.34011	1291	1.52766	1221	-0.507536	9785
RPS6KL1	11041.5	2307	0.0337115	7323	0.58375	4679	1.36212	1615	-0.0186453	7281
SCAMP5	11042.3	2308	1.16421	2240	1.07765	2125	-0.935818	13845	-0.267701	8515
TRAPPC1	11044	2309	0.319723	5793	1.00229	2436	0.0851338	8124	0.675107	4106
INF2	11044.8	2310	-0.949747	12696	1.3167	1360	2.32152	222	-0.0253376	7313
CASK	11045.2	2311	0.458387	5080	0.593205	4623	0.587653	4967	0.224113	6056
EML2	11047.3	2312	1.28666	1892	0.657208	4213	-0.242783	10358	1.36575	1808
CNKSR1	11054.6	2313	0.638224	4225	0.432238	5682	0.729168	4191	2.35735	392
ACIN1	11055.9	2314	0.0841406	7015	1.02669	2332	0.319388	6582	-0.461902	9533
MCM3	11056.4	2315	0.216159	6300	0.350059	6199	2.34788	209	-0.598784	10266
MNT	11062	2316	0.418854	5293	0.80233	3388	0.245009	7057	0.273336	5820
WRNIP1	11062.6	2317	0.464116	5055	0.568918	4771	0.630174	4753	-0.0093099	7238
CETN2	11062.8	2318	0.410052	5331	0.390851	5940	1.19997	2116	-1.4181	14156
ALG9	11063.1	2319	-0.201894	8677	1.15201	1839	0.556283	5141	1.54368	1419
GALNT5	11064.1	2320	0.432372	5216	0.748082	3670	0.310233	6632	1.56415	1368
FIBP	11068.1	2321	0.674067	4067	0.234896	7028	1.27376	1867	-0.476668	9617
RNGTT	11069.1	2322	2.08695	471	0.624354	4414	-0.53934	12066	1.76878	1021
SERPINB1	11070.7	2323	0.24506	6156	0.53479	4992	1.03334	2756	2.5819	257
ZNF483	11075.6	2324	1.53682	1310	1.00866	2406	-1.24721	14713	1.31628	1929
ACSS2	11076.2	2325	-0.495595	10348	1.16828	1779	1.00482	2869	2.24526	472
TRAF3IP2	11076.7	2326	-0.213817	8743	1.16006	1818	0.561205	5112	1.16672	2356
FCRL4	11078	2327	0.899884	3133	0.969164	2569	-0.486418	11774	-0.642238	10497
PRKACA	11079	2328	-0.0433357	7765	1.18304	1735	0.302722	6687	-1.01941	12471
FBXL3	11083.9	2329	0.584487	4465	1.603	734	-0.815032	13377	0.366045	5410
DYDC2	11084	2330	0.322382	5772	0.470655	5432	1.09482	2493	-0.21803	8273
ACOT11	11084.8	2331	0.056092	7186	0.600434	4577	1.20859	2091	1.2084	2221
GPX2	11087.5	2332	1.32133	1806	0.214234	7172	0.601261	4892	2.15063	554
TTI1	11088.3	2333	3.09578	61	0.764715	3571	-1.07924	14309	1.1472	2415
STIM2	11088.4	2334	0.810187	3473	1.40254	1116	-1.00208	14086	0.861974	3381
PHF2	11092.3	2335	-0.473285	10227	1.91993	324	0.436584	5861	1.19938	2255
SEMA4F	11094.9	2336	-0.699521	11452	1.05985	2188	1.94111	528	-0.331798	8849
ANO8	11096.4	2337	-0.0795701	7975	0.540412	4963	2.30478	235	0.527589	4711
MROH2A	11097.1	2338	2.4723	217	0.602589	4554	-0.573343	12218	-0.166276	7998
ALG10B	11101.9	2339	0.763596	3665	0.23739	7017	1.08607	2533	-0.338298	8875
ITLN1	11102.1	2340	0.0327528	7328	0.575334	4729	1.35641	1628	-0.836022	11540
DDX54	11104.8	2341	0.118208	6845	0.615834	4476	1.01983	2815	-0.40481	9209
GJD4	11105.4	2342	0.951062	2942	0.17767	7424	1.02144	2804	-1.35192	13919
HIP1R	11106.1	2343	-0.740174	11655	1.32636	1334	1.26719	1892	1.17163	2347
TRIP13	11108.9	2344	1.89305	698	0.624979	4409	-0.494525	11824	0.930357	3114
MED17	11112.3	2345	1.66183	1082	0.533819	4996	-0.215997	10152	-1.27443	13637
CYTH4	11117.7	2346	0.758295	3690	1.62662	694	-1.21369	14637	-1.16648	13157
FAM167A	11119.8	2347	0.367667	5548	1.10912	2002	-0.10931	9454	-1.48474	14378
MAZ	11120.9	2348	-0.507131	10426	1.09873	2050	1.13961	2323	-1.27274	13627
METTL27	11122.5	2349	0.679643	4037	0.12103	7823	1.97716	492	0.0815662	6761
H3C7	11122.6	2350	0.868714	3244	0.100887	7956	1.45525	1382	1.11517	2514
MTPAP	11123.5	2351	0.360467	5589	1.02882	2321	-0.0183428	8791	-0.0560977	7468
C19orf25	11124.1	2352	0.273023	6025	1.03271	2301	0.0719322	8201	-1.37582	14008
TMEM25	11124.1	2353	0.786199	3562	1.16861	1778	-0.681481	12758	-0.38654	9105
FCGR2B	11124.8	2354	0.381951	5476	1.51382	875	-0.477735	11726	-2.21837	15561
NNT	11125.6	2355	2.81378	114	0.87298	3040	-1.64072	15321	0.329254	5586
RFNG	11125.7	2356	-0.55683	10682	1.12546	1937	1.18023	2179	-0.771512	11207
C2CD4C	11127.2	2357	-0.629422	11081	1.15947	1820	1.2865	1830	-1.26907	13608
CAMSAP1	11128	2358	1.93784	632	0.328755	6368	0.0714644	8204	2.23948	475
TPP2	11128.7	2359	1.45057	1526	0.914889	2832	-0.892931	13687	0.236496	6006
PRXL2C	11132.3	2360	-0.119015	8196	1.05795	2195	0.532025	5286	-1.37372	14001
HLA-DMB	11133.2	2361	1.56064	1269	0.980932	2530	-1.21576	14645	-1.51039	14440
ZBTB32	11134.6	2362	-0.109853	8152	0.686113	4046	1.29498	1809	-0.937527	12045
ACTL7A	11135.1	2363	-0.0851297	8009	1.56718	787	0.0639357	8258	0.500765	4816
ACD	11135.2	2364	-1.24177	13768	2.18765	159	1.56034	1148	-1.01978	12474
IFIT5	11137	2365	-0.0605156	7867	1.11353	1983	0.383966	6176	0.57158	4518
BATF2	11137.6	2366	-0.273652	9097	1.15425	1834	0.642852	4687	1.78615	995
ZBTB14	11140	2367	1.85552	764	0.476646	5396	-0.178209	9898	-1.59292	14670
NCR2	11140.5	2368	0.0844899	7014	1.20242	1665	0.100168	8023	-0.672714	10675
SMPDL3B	11140.8	2369	2.2663	323	0.0697644	8154	0.538764	5254	-0.784638	11260
DFFB	11141	2370	0.800445	3505	0.198195	7289	1.14069	2318	-1.34657	13901
SAMD14	11145.3	2371	-0.335715	9455	1.21413	1621	0.659066	4593	-1.36249	13962
CD37	11148	2372	0.343862	5670	1.92657	316	-0.645942	12561	-2.19234	15542
AKIRIN2	11150.3	2373	2.0568	508	0.528956	5026	-0.343897	10996	1.51087	1491
RPH3AL	11153.6	2374	-0.888955	12398	1.35013	1258	1.61107	1056	0.0983595	6662
ARSA	11154.1	2375	0.237941	6196	0.775301	3519	0.467233	5679	0.618598	4338
PPP1CA	11154.7	2376	1.04188	2624	0.271747	6782	0.659893	4587	2.24757	469
KLHDC3	11156.9	2377	-0.332571	9435	0.87423	3036	1.25252	1934	-0.939104	12058
ZC3HAV1	11158.5	2378	0.545521	4659	1.21437	1620	-0.446311	11543	0.813094	3582
TRAPPC2	11165.8	2379	0.92001	3054	0.678009	4088	-0.0656874	9147	-2.05775	15437
HDGF	11166.2	2380	1.96088	604	-0.231155	10252	1.70649	879	0.0673321	6844
H2BC3	11167.3	2381	0.262589	6074	1.7215	544	-0.45228	11578	1.37964	1781
BTN2A2	11170.2	2382	1.23881	2007	0.767405	3561	-0.470217	11676	-1.10084	12854
FRMD3	11171.2	2383	-0.899885	12445	1.30835	1389	1.76623	771	1.08046	2627
ZNF366	11173	2384	-0.0568689	7840	0.728036	3788	1.0158	2827	-1.37682	14013
RRAD	11176	2385	0.0274447	7352	0.618807	4459	1.16264	2252	-0.924865	11996
LRP10	11176	2386	-1.28566	13915	2.92962	7	1.49186	1305	3.354	71
MSH2	11182.6	2387	2.68665	144	-0.119597	9515	0.977129	2986	0.202489	6174
IFI27	11182.7	2388	-0.639754	11147	1.35636	1242	0.985602	2948	2.13089	571
PLCH1	11182.8	2389	1.44718	1534	-0.0647818	9127	1.32519	1723	-0.384754	9095
ICAM1	11183.4	2390	0.731926	3811	1.03424	2295	-0.443617	11522	-0.467822	9559
TRO	11183.6	2391	0.149798	6663	1.04734	2240	0.173963	7511	-1.09469	12832
NETO2	11187	2392	0.711797	3903	1.90751	336	-1.50844	15148	1.17443	2334
CHST9	11187.9	2393	5.36345	1	0.629066	4380	-0.739279	13037	-1.74839	15021
PDGFB	11188.5	2394	0.185765	6478	1.26457	1482	-0.0795498	9239	-1.00135	12371
GSR	11190.9	2395	2.05241	515	-0.0706075	9170	0.949998	3127	1.70747	1116
PSMA7	11194.3	2396	2.28603	313	-0.142319	9676	1.1038	2456	1.08886	2601
CASP10	11196.3	2397	0.521018	4769	1.19522	1695	-0.400986	11313	0.605562	4393
ZFHX2	11197.5	2398	-0.0688104	7910	0.697245	3978	1.11469	2409	-1.39786	14085
MRPL9	11197.7	2399	2.01925	548	-0.0064614	8705	0.772221	3983	-1.62568	14746
RASSF1	11200.1	2400	0.160824	6610	0.629949	4373	0.869642	3534	-1.59291	14669
LRSAM1	11200.3	2401	0.58586	4458	0.244326	6972	1.34467	1663	-0.516103	9837
LILRA6	11201.7	2402	1.16052	2256	0.997953	2453	-0.843801	13499	-1.46898	14324
KCNAB3	11204.7	2403	0.544098	4670	0.732005	3759	0.173088	7519	-1.50893	14436
EPB41L3	11206.7	2404	0.0921128	6974	0.80419	3380	0.595724	4923	-1.37099	13993
WFIKKN2	11206.8	2405	-0.0890611	8024	0.96862	2573	0.591017	4953	-0.910236	11912
LONRF1	11210.1	2406	3.20776	40	-0.147422	9706	1.01715	2823	-0.214195	8252
RPUSD1	11211.8	2407	-0.617022	11006	1.08679	2087	1.37254	1589	-0.860097	11673
ZMYND8	11215.3	2408	-0.0927378	8048	1.22176	1597	0.283649	6804	2.28312	445
MIF4GD	11218.6	2409	0.582913	4474	0.29617	6607	1.1266	2374	-1.37929	14023
TTC3	11218.9	2410	1.31158	1833	0.574873	4734	-0.159533	9774	-0.330312	8840
IRF3	11219.2	2411	0.605638	4362	0.576064	4722	0.388423	6147	0.397764	5287
HDX	11220.9	2412	1.35067	1738	0.136874	7694	0.718742	4246	-0.448224	9457
EFNB3	11221.3	2413	-0.299086	9246	0.939919	2704	0.981108	2966	-1.42222	14169
ELP2	11222	2414	1.79943	841	0.92408	2778	-1.37519	14958	0.545034	4631
GTSE1	11223.7	2415	-0.825492	12079	1.40496	1109	1.25171	1936	0.966696	2987
CD84	11224.1	2416	0.456924	5088	1.82591	425	-0.806832	13338	-1.57089	14620
ABCC1	11224.5	2417	0.511353	4824	0.928986	2762	-0.0801209	9244	0.0692739	6833
RBM15	11225.1	2418	2.64579	158	0.00827552	8595	0.619809	4809	-0.157531	7961
CD69	11225.6	2419	0.765376	3657	1.3801	1174	-0.972052	13972	-0.759845	11142
BCAR1	11226.4	2420	0.525569	4748	1.14621	1860	-0.35885	11085	0.81281	3585
TNS2	11226.8	2421	0.844525	3344	0.865737	3071	-0.313803	10793	-0.885705	11797
NAAA	11227.9	2422	0.0836203	7021	0.605375	4539	1.05031	2676	0.186303	6257
IQGAP2	11230.8	2423	2.44836	225	0.910722	2848	-2.67238	15730	-0.965893	12200
TNFRSF21	11234.1	2424	0.358094	5598	0.707959	3903	0.418776	5960	0.964768	2995
TPX2	11234.6	2425	1.20174	2129	0.537885	4973	-0.0351494	8919	1.77262	1016
BTN3A2	11235	2426	-1.12904	13390	1.95525	292	1.35567	1630	-0.203456	8189
SIX2	11240.5	2427	0.199532	6400	0.680675	4072	0.676158	4491	-1.97419	15348
NLRC3	11242	2428	1.31009	1839	1.15716	1826	-1.70288	15379	-0.504697	9767
CARHSP1	11243.4	2429	-0.730797	11613	1.49757	904	0.967723	3039	-0.820866	11445
STX8	11243.9	2430	0.183242	6496	0.965903	2588	0.222246	7201	1.05308	2705
MUSK	11244	2431	0.482108	4969	0.507946	5167	0.681722	4466	-1.20166	13323
ZNF831	11244.1	2432	0.217386	6296	1.03597	2280	0.0925106	8080	-1.22856	13452
NFKBIB	11244.8	2433	1.73545	938	0.070882	8149	0.662178	4575	1.10345	2554
AMH	11247	2434	-0.705809	11475	1.171	1775	1.3767	1577	-0.503599	9762
PSMD2	11247.6	2435	0.84357	3352	0.557447	4848	0.189083	7418	0.117146	6572
MAP7	11249.6	2436	2.12785	430	0.420091	5761	-0.177292	9891	1.23548	2144
SH3BGRL2	11249.6	2437	1.33163	1778	-0.130105	9578	1.85558	635	2.69385	208
NFKBIA	11250.5	2438	1.50367	1392	-0.0598215	9096	1.19946	2117	-0.417591	9287
FARP1	11252.5	2439	-0.667925	11287	1.73575	526	0.717847	4251	-1.51229	14444
FBXO21	11256.2	2440	1.6748	1051	0.727795	3789	-0.687236	12784	0.33832	5549
SPRY3	11259.8	2441	0.483618	4958	2.10736	201	-0.985627	14023	-1.11987	12960
SDF2	11265.9	2442	0.477437	4988	1.69284	586	-0.787517	13254	0.641715	4244
PLA2G2F	11267.6	2443	-0.702206	11461	1.65067	658	0.818748	3776	0.560887	4567
AGAP3	11271.4	2444	0.362219	5582	0.491106	5301	0.900008	3377	0.928618	3124
SLC13A4	11273.5	2445	0.138614	6718	0.576841	4719	1.00753	2856	-1.07755	12755
DDX43	11277.8	2446	0.975672	2853	0.51445	5117	0.148933	7681	-0.183046	8082
ABCD2	11278.3	2447	0.193786	6431	1.84036	410	-0.445225	11532	-1.16419	13148
OAZ2	11287.5	2448	0.657807	4134	1.22524	1587	-0.654047	12611	0.713079	3973
TSKU	11289.7	2449	0.313193	5827	0.86705	3067	0.202238	7337	0.650036	4207
TMEM214	11295.6	2450	0.671074	4077	0.0801613	8097	2.29406	241	1.08437	2615
GPANK1	11297.3	2451	1.06085	2568	0.487049	5334	0.143711	7714	-1.55832	14595
CRNKL1	11299.5	2452	0.446845	5136	1.74934	506	-0.787707	13258	0.12934	6524
ZNF275	11299.6	2453	1.6305	1140	0.712462	3876	-0.648099	12572	1.09058	2595
TRIB2	11302.6	2454	-0.979634	12811	1.66709	631	1.2492	1946	0.362441	5434
PLCB2	11303.8	2455	0.378245	5489	1.5498	816	-0.557927	12163	-1.67411	14873
ANKRD44	11304.4	2456	1.22288	2074	1.24515	1529	-2.61244	15728	-1.39533	14078
TUBA3C	11307.4	2457	-0.698403	11445	1.04813	2236	1.71836	853	-2.50289	15681
PRRC1	11308.3	2458	-0.0417921	7754	1.4926	920	-0.00410642	8703	1.01441	2818
PDE6D	11309.1	2459	0.722585	3854	0.291565	6639	0.899227	3381	0.745184	3849
NAPRT	11312.3	2460	-0.539495	10609	0.847048	3165	2.21164	290	1.20057	2253
ATP6V0A2	11329.3	2461	0.837266	3371	1.27939	1451	-0.995558	14053	-0.995592	12351
YJU2	11331.3	2462	-0.794608	11924	1.13256	1913	1.73559	826	-1.5929	14668
ECHDC1	11332.6	2463	0.974276	2856	0.55266	4887	0.0688046	8222	2.20647	506
MED8	11337.1	2464	0.825883	3410	0.674065	4109	-0.0353953	8921	2.47611	321
MEIS3	11338.6	2465	-0.412102	9889	1.31541	1366	0.617327	4825	-1.1711	13185
ZNF444	11349.3	2466	-1.04472	13064	1.34444	1277	2.03181	433	-0.135648	7867
LYG2	11349.4	2467	-0.211487	8738	0.729218	3782	1.26955	1880	-0.624181	10405
MDH1	11350.9	2468	2.361	272	0.194437	7316	0.202724	7335	1.54051	1426
NUP50	11353.8	2469	-0.188175	8584	2.80729	12	-0.0912054	9331	1.14637	2422
TTC39A	11353.9	2470	1.05468	2585	0.138188	7682	0.914274	3301	1.74855	1051
CRK	11355	2471	0.903299	3123	1.3555	1249	-1.30499	14847	0.729899	3900
GDAP1L1	11355.9	2472	-0.139198	8311	1.1175	1967	0.413437	5985	0.296025	5717
C4orf33	11357.9	2473	-0.0809136	7987	0.731655	3765	0.972288	3013	0.654001	4193
PLXNC1	11358.2	2474	1.20199	2127	1.24304	1535	-2.81623	15743	-1.30694	13762
ATP6V1G1	11364.8	2475	0.110416	6888	1.77667	470	-0.333299	10923	2.74385	182
PATL2	11366.7	2476	0.323017	5770	2.04968	227	-0.732338	13006	-1.57161	14622
COL13A1	11375.9	2477	-0.157681	8405	1.10113	2042	0.456451	5744	-0.963734	12183
CORO1B	11376.7	2478	-0.247463	8934	0.622341	4426	2.05352	416	1.70648	1119
TMPO	11379.6	2479	1.63345	1135	0.442166	5614	-0.101592	9404	0.084345	6745
ST8SIA4	11380.3	2480	1.4325	1576	0.978377	2541	-1.21876	14654	-1.22178	13418
TOR3A	11384.4	2481	1.25989	1956	0.404329	5862	0.138466	7753	-1.79085	15089
KAT8	11386.5	2482	0.0384118	7294	1.30552	1395	0.0103498	8607	-0.876111	11749
MCM4	11386.6	2483	0.745709	3742	0.290641	6649	0.840715	3672	0.553645	4600
NAXD	11386.8	2484	1.01024	2733	0.131887	7737	0.966321	3045	0.636483	4268
LSM3	11387.8	2485	0.717579	3879	0.578603	4709	0.223238	7192	1.36206	1817
FBXO30	11388.5	2486	2.26746	322	0.62863	4382	-0.720068	12954	-0.18886	8116
DNER	11388.8	2487	1.79111	847	-0.25649	10410	1.84524	652	-1.29712	13724
U2AF2	11388.9	2488	0.925265	3040	0.0320976	8433	1.5094	1273	0.607003	4386
DCP1B	11390.5	2489	-0.0970452	8076	1.36601	1218	0.129152	7825	-0.223526	8297
OSBPL3	11392.1	2490	0.27008	6039	0.726936	3796	0.440729	5831	1.21534	2205
H2BC11	11394.5	2491	3.04334	68	0.156222	7565	0.216133	7236	1.8141	969
MEX3D	11395.9	2492	-0.554844	10669	1.10883	2005	1.07199	2585	-0.574961	10157
ANKRD24	11396.9	2493	-0.122408	8217	0.977508	2544	0.56403	5094	-1.542	14542
BICDL2	11399.3	2494	-0.912202	12509	1.70778	571	1.04912	2682	1.1299	2475
SRP14	11400.4	2495	1.17999	2195	1.11881	1962	-1.34316	14908	1.0144	2820
DERA	11402.7	2496	0.522377	4761	0.684775	4055	0.222327	7200	0.560042	4570
TMC5	11402.7	2497	0.607959	4347	0.184757	7373	1.43022	1443	1.87579	870
ZNF681	11402.8	2498	1.52153	1345	-0.204054	10068	1.87242	615	-1.49105	14396
C6orf52	11403.1	2499	-1.13824	13424	1.3951	1131	2.20493	296	-1.2458	13519
ADCY1	11403.4	2500	0.709719	3915	0.276989	6750	0.920674	3261	-1.55018	14566
CARM1	11403.8	2501	-1.1171	13344	1.63693	674	1.50339	1288	0.528469	4704
NRSN1	11404.9	2502	0.694431	3978	0.33783	6303	0.763149	4029	0.44987	5052
ABCB9	11407	2503	0.703855	3939	0.544899	4942	0.302299	6696	2.09117	619
VWF	11410.2	2504	1.0285	2667	0.657682	4209	-0.185639	9942	0.062909	6867
FAAH	11411.1	2505	0.113129	6875	0.418518	5769	1.70606	882	0.605848	4392
LRRC74B	11412.6	2506	-0.0147426	7594	0.613715	4497	1.14996	2283	0.386905	5331
CTXN3	11412.6	2507	-0.631628	11095	1.18388	1732	1.08793	2525	-1.47675	14355
SFXN4	11412.7	2508	1.38979	1657	-0.189966	9979	2.13571	354	0.805085	3611
DRAP1	11416.2	2509	-0.0419619	7756	0.618557	4461	1.19611	2125	0.351208	5486
MMP12	11417.6	2510	1.01678	2705	0.634515	4346	-0.139801	9639	0.587111	4463
TMEM79	11417.8	2511	-0.513009	10461	1.08141	2107	1.03665	2732	0.810446	3593
SMCHD1	11419	2512	3.1388	50	0.454925	5526	-0.384343	11214	0.671959	4120
RABL6	11419.1	2513	0.244733	6158	0.335289	6320	1.70811	877	0.934955	3099
VWA5B2	11419.6	2514	0.0206794	7390	0.732876	3755	0.765307	4012	-0.905392	11888
GAD1	11420.6	2515	1.01959	2695	0.741997	3709	-0.326175	10879	-0.893579	11832
TNRC6C	11420.8	2516	1.03184	2658	1.19204	1705	-1.27227	14771	-0.469839	9577
GOLM1	11421.4	2517	0.238269	6193	1.20459	1653	-0.158518	9769	3.43045	63
CPD	11421.5	2518	-0.182141	8549	1.3279	1330	0.255443	6987	1.13074	2474
TAS2R5	11425	2519	-0.37416	9683	1.34492	1274	0.500346	5464	-0.381682	9075
MORN4	11427.3	2520	-0.00351377	7533	0.561029	4825	1.3096	1771	-1.35508	13936
GSTA1	11429.9	2521	2.77912	123	0.662825	4174	-0.900706	13719	-0.221346	8286
PLTP	11436.3	2522	-0.435708	10019	1.94928	298	0.273308	6870	-0.178949	8061
SELENBP1	11439.4	2523	1.95626	608	0.750502	3655	-0.989093	14031	0.151975	6415
KLHDC7B	11441.5	2524	-1.50067	14533	3.426	1	1.67076	933	-0.156151	7951
C5orf22	11441.9	2525	0.660608	4117	0.999919	2444	-0.396205	11290	1.1334	2466
SPPL2A	11443.1	2526	0.675262	4063	1.16775	1781	-0.660541	12640	0.97836	2946
IFNA21	11443.8	2527	-0.176139	8514	0.909095	2859	0.736853	4152	-0.36723	9009
TSPAN1	11444.2	2528	2.23332	354	-0.365415	11097	2.45249	154	2.39785	361
NODAL	11444.2	2529	-0.161885	8430	0.8786	3024	0.780104	3958	-0.412001	9254
SNX20	11445.9	2530	0.29631	5909	2.66714	26	-0.807621	13342	-1.35705	13947
FCN3	11448.6	2531	0.692448	3985	0.252547	6909	0.988018	2942	-0.654158	10565
NCS1	11449.2	2532	-0.57484	10787	1.20019	1677	0.944774	3145	0.271381	5835
CD8A	11456.6	2533	-0.0748102	7941	2.10837	200	-0.206171	10096	-0.640234	10484
ANGPT1	11456.6	2534	0.787249	3556	1.40822	1101	-1.24218	14700	0.731315	3893
SERPINB8	11459.1	2535	-1.55159	14648	2.1237	194	2.03304	431	2.71339	203
CIAO3	11460.4	2536	-0.707652	11486	1.35576	1247	0.979161	2981	0.0867324	6731
NOP56	11462.3	2537	1.30769	1850	-0.139203	9657	1.75734	787	1.0399	2740
TICAM1	11462.6	2538	-0.884664	12377	1.396	1128	1.25557	1927	0.392817	5310
HLA-DOB	11463.9	2539	-0.346038	9520	2.4109	72	0.0932306	8076	-0.631958	10439
TRIP12	11472	2540	1.54267	1297	0.391818	5932	-0.0103551	8738	1.11322	2519
KCNC3	11472.9	2541	0.210226	6345	0.489313	5317	1.0613	2631	-2.02893	15405
SLC30A1	11473.1	2542	0.151096	6652	1.60065	740	-0.337771	10954	-0.251259	8442
PABIR2	11473.7	2543	0.821158	3431	0.949177	2655	-0.511416	11937	0.602698	4406
SYTL1	11475.2	2544	-0.116072	8182	0.52462	5060	1.99166	476	1.11555	2512
CYTH1	11475.5	2545	0.0773106	7063	0.438101	5640	1.6486	981	-0.62546	10410
CDCA8	11477	2546	1.68052	1034	0.191466	7332	0.342864	6446	1.56361	1371
NUMA1	11478.6	2547	0.742279	3757	0.261341	6854	0.888614	3434	0.53618	4668
ZNF440	11478.9	2548	-1.03619	13038	1.61611	715	1.30066	1795	-0.0849542	7622
ABHD13	11479.2	2549	0.0176238	7402	2.89834	8	-0.395454	11285	0.311525	5654
PHOX2B	11479.4	2550	-0.515222	10472	0.837538	3203	1.78829	735	0.741028	3859
GIMAP4	11480.1	2551	0.869279	3241	1.4613	987	-1.74902	15418	-1.01766	12459
DAO	11480.2	2552	0.258518	6088	0.418806	5767	1.18638	2154	-0.822716	11455
CYSLTR1	11481	2553	2.17008	403	0.813091	3329	-1.41782	15031	-0.25858	8478
HOXB3	11482.7	2554	0.365988	5560	0.395419	5909	1.05617	2649	0.853198	3423
RPF2	11486	2555	1.72294	967	0.430374	5695	-0.147332	9695	0.269074	5847
SCOC	11486.9	2556	0.0728094	7097	0.639201	4322	0.881214	3478	1.52241	1464
FTHL17	11487.3	2557	0.603814	4371	0.593491	4621	0.277391	6841	-0.0115986	7252
ZW10	11487.5	2558	3.20488	41	0.726448	3801	-1.22313	14662	1.88366	862
CDH22	11488.4	2559	0.0294312	7340	1.21056	1633	0.0609666	8280	-1.21045	13351
BRMS1	11489.4	2560	-0.146728	8351	0.687945	4032	1.16861	2228	0.735733	3874
PRMT6	11489.5	2561	0.192082	6443	0.690107	4017	0.579668	5011	-0.17271	8026
ICMT	11491.5	2562	1.61471	1164	-0.0498947	9029	0.968259	3036	0.0596691	6887
ACTR3B	11494.5	2563	0.569126	4532	0.722881	3816	0.0785953	8164	-1.65164	14809
GPR101	11495.9	2564	0.0276572	7349	1.9612	285	-0.32416	10863	-0.0446845	7413
HNRNPH3	11496.4	2565	0.91066	3101	0.137024	7693	1.02057	2808	-0.446895	9446
CTSB	11498	2566	-0.220209	8778	2.31642	103	-0.0665649	9153	-0.0140112	7262
PCP2	11498.9	2567	-0.755516	11729	1.88206	362	0.692795	4399	-1.41903	14162
PDE4B	11499	2568	1.11027	2412	1.20159	1673	-1.65359	15337	-1.07566	12744
CD86	11499.4	2569	1.15187	2284	0.709675	3895	-0.392285	11267	-0.978133	12262
FOXH1	11500.3	2570	-0.154645	8388	0.686945	4039	1.17928	2182	0.145121	6450
PRSS3	11500.8	2571	-0.452264	10111	0.846906	3166	1.46187	1368	3.75198	35
TMEM52	11500.9	2572	-0.159718	8413	0.59068	4638	1.63527	1000	-1.93325	15296
CYSRT1	11501.5	2573	-0.830949	12113	1.2191	1605	1.42025	1469	3.64787	45
H4C9	11501.5	2574	-0.34257	9494	1.12681	1930	0.65286	4627	1.68625	1150
ALDH3B1	11502.1	2575	-0.709069	11490	1.84956	397	0.643267	4683	1.53747	1433
PDAP1	11502.5	2576	0.832425	3388	0.031285	8442	1.65184	971	2.25927	458
ZNF81	11504.4	2577	1.32792	1787	0.909242	2857	-0.974363	13982	-1.73639	15004
PROK1	11504.9	2578	-0.420461	9940	1.01971	2358	0.939227	3170	-0.7735	11220
NSDHL	11511.9	2579	0.771633	3626	0.0412861	8377	1.76638	770	1.23987	2130
CX3CL1	11512.3	2580	-0.200752	8668	0.786674	3462	0.996489	2906	-1.47016	14329
INPP5J	11513	2581	0.451431	5111	0.99075	2487	-0.180352	9909	0.590543	4444
GSTP1	11513	2582	0.119794	6836	0.367749	6094	1.95449	511	2.20841	505
TTC7A	11513.5	2583	0.66322	4110	0.672987	4116	0.0665935	8235	0.407979	5249
TBXA2R	11521.3	2584	0.0232893	7379	0.808889	3346	0.580886	5006	-0.88494	11790
ZDHHC1	11522	2585	0.151753	6648	0.66067	4190	0.684832	4446	-0.210015	8225
RHBDD2	11526.3	2586	2.17752	397	0.338146	6296	-0.107729	9444	1.19291	2269
MMP1	11526.8	2587	0.922327	3046	0.243635	6978	0.708244	4315	-0.469876	9578
TMC8	11530.1	2588	-0.0486539	7789	1.319	1352	0.064774	8250	-0.844907	11596
KXD1	11531	2589	1.03192	2656	-0.00815256	8722	1.39095	1546	-0.403989	9204
TEKT5	11531.2	2590	-0.784732	11873	1.27608	1459	1.18714	2152	-1.69106	14920
CCL11	11531.2	2591	0.741491	3761	0.999104	2445	-0.517466	11973	-0.900551	11863
ERVH48-1	11531.8	2592	1.21823	2085	0.0416101	8371	0.966391	3044	-1.16925	13176
JADE3	11532.7	2593	0.629965	4255	1.50335	892	-1.05457	14237	-0.231885	8346
TCP1	11533.5	2594	1.09571	2455	0.536111	4985	-0.0439783	8998	0.285211	5761
PLAGL2	11533.8	2595	2.40941	247	-0.319337	10814	1.62713	1022	1.10792	2542
CD82	11535.6	2596	-0.436657	10032	1.0007	2440	0.989177	2939	1.42995	1660
CERS5	11536.3	2597	0.836889	3374	1.00041	2441	-0.643436	12549	-1.14598	13075
YIPF6	11537.2	2598	2.18164	392	0.504573	5199	-0.450777	11573	1.55911	1379
LRMDA	11538.5	2599	1.56197	1264	0.565227	4800	-0.357324	11081	-2.42416	15655
CLPTM1L	11541.3	2600	2.36726	269	0.196394	7304	0.141674	7727	0.428426	5157
YRDC	11541.5	2601	1.76326	900	-0.0536797	9054	0.882872	3465	-0.396283	9169
C5orf47	11541.8	2602	0.107679	6907	0.400072	5886	1.71353	862	-1.499	14411
GALM	11542	2603	2.07337	486	0.868645	3058	-1.95262	15547	0.189939	6235
DPM2	11544.2	2604	0.340886	5685	0.40945	5821	1.03347	2755	1.39089	1753
SMG5	11546.4	2605	2.1832	390	-0.339143	10924	1.86023	629	-0.455684	9499
WDFY4	11548.3	2606	-0.301538	9256	1.89539	347	0.0903252	8092	-1.79509	15098
TLX1	11549.9	2607	0.349226	5641	1.30989	1382	-0.405287	11331	-0.511328	9809
PLOD1	11550.5	2608	0.156585	6624	0.548977	4907	0.941309	3162	0.0180891	7104
CRH	11551	2609	-0.123754	8225	0.579152	4705	1.52	1239	-1.35875	13953
H2AC15	11555	2610	3.1331	53	0.703451	3932	-1.16775	14523	1.91852	803
BRIP1	11556.9	2611	0.353536	5621	0.721634	3821	0.301954	6702	-0.528614	9899
RNF34	11557.3	2612	2.15736	409	0.519784	5081	-0.492459	11813	0.469277	4960
LRR1	11557.4	2613	1.52452	1337	0.025396	8493	0.784153	3939	-0.0255297	7314
LCOR	11559	2614	-0.268207	9049	1.19381	1700	0.442676	5820	1.32178	1915
ARFRP1	11559.1	2615	1.55639	1274	0.121501	7819	0.526444	5324	0.113733	6584
MTRF1	11560.9	2616	0.02402	7375	1.34477	1275	-0.0523065	9054	1.0121	2831
ITGA4	11562.6	2617	1.14794	2296	1.19257	1704	-1.98985	15567	-1.5348	14514
TMEM97	11567	2618	0.7415	3760	0.356825	6160	0.594976	4928	-0.0208691	7292
ICAM2	11567.6	2619	0.400945	5379	0.702381	3941	0.277278	6842	-1.24967	13531
MPPE1	11568	2620	3.61715	14	0.281772	6712	-0.0853089	9280	-0.534243	9941
TMEM209	11568.1	2621	0.674744	4065	0.520599	5077	0.321859	6564	0.874429	3332
PYGB	11568.2	2622	-0.227133	8819	0.731399	3767	1.17204	2211	1.64494	1226
ZNF473	11570.8	2623	2.79468	118	-0.276463	10542	1.29748	1800	-0.658867	10591
C15orf48	11572.5	2624	1.40182	1632	0.247002	6948	0.332905	6501	4.10072	18
PRSS22	11573.2	2625	-0.183472	8558	1.21485	1619	0.30048	6711	3.81028	32
CCER1	11573.3	2626	-0.0312814	7700	1.24985	1516	0.0813224	8147	0.0951661	6687
ZSCAN32	11573.5	2627	0.365181	5566	1.37176	1201	-0.495549	11831	0.0373495	7004
LRRK2	11576.3	2628	1.72312	966	0.948188	2659	-2.3532	15684	-0.152741	7938
SNX14	11579.2	2629	0.604707	4368	1.10515	2024	-0.520905	11995	0.562102	4559
ENTPD5	11580.1	2630	0.869917	3238	0.191881	7331	0.8829	3464	-0.0262068	7316
SNX3	11585.1	2631	0.808711	3475	0.855928	3116	-0.38289	11204	0.728594	3906
IFNL1	11585.2	2632	-0.653928	11218	0.85958	3100	2.8603	58	0.516197	4757
CLDN14	11585.4	2633	0.723497	3849	0.293959	6622	0.781842	3950	-0.504522	9765
CADM4	11594.5	2634	1.31537	1823	0.349893	6200	0.146087	7700	0.245493	5967
SPART	11596.4	2635	1.08948	2478	1.18816	1716	-1.66087	15346	1.17871	2316
UBA52	11596.6	2636	0.613742	4317	0.0876243	8049	1.91509	563	0.802713	3621
ITGB7	11600.4	2637	-0.589878	10863	3.10354	3	0.328557	6531	-0.687915	10763
ADCY6	11603.3	2638	-0.795567	11931	1.09693	2057	1.60968	1061	0.458955	5006
TLR8	11609.8	2639	1.06555	2554	1.11297	1987	-1.25951	14743	-0.998771	12361
AP1G2	11611.5	2640	0.320766	5782	0.28219	6708	1.61561	1045	1.86736	883
TFAM	11611.8	2641	-0.0154341	7601	0.847879	3160	0.544268	5215	-0.535194	9950
EI24	11611.9	2642	0.466855	5041	0.27683	6751	1.22779	2033	2.52253	292
NDUFAB1	11614.2	2643	1.25569	1965	-0.03682	8938	1.14826	2289	0.973415	2966
CXCR4	11614.5	2644	0.881936	3192	1.34423	1279	-1.52868	15187	-1.16671	13158
ZNF268	11616.4	2645	1.44603	1539	0.454696	5528	-0.107302	9439	-1.01177	12427
TMEM176A	11624.5	2646	0.614065	4316	1.53687	834	-1.13064	14436	-2.88856	15733
RHOF	11625.8	2647	0.332964	5722	0.730636	3772	0.286697	6782	0.864796	3373
DCTN6	11629.4	2648	2.73721	129	0.136529	7696	0.199758	7347	2.19079	524
AUP1	11630.2	2649	-0.282082	9163	1.55578	806	0.17472	7504	1.4815	1544
CBFA2T3	11630.7	2650	1.38738	1659	0.47653	5397	-0.123948	9544	-1.59155	14664
ARHGAP15	11631.2	2651	1.18754	2175	0.833301	3226	-0.72118	12958	-0.719683	10925
CXADR	11631.2	2652	0.124513	6808	0.641472	4304	0.72552	4206	0.0964153	6677
WDR81	11631.8	2653	0.160946	6609	1.16141	1813	-0.0823987	9265	-1.15257	13099
OGFR	11632.2	2654	-0.903274	12463	1.32755	1332	1.31892	1737	1.5767	1340
NYNRIN	11632.5	2655	1.38373	1663	-0.200552	10046	1.85481	638	1.91858	802
ELK1	11633.2	2656	-0.172075	8493	1.31902	1350	0.185553	7435	-1.16366	13145
MS4A4A	11638.4	2657	0.395296	5417	1.17785	1751	-0.365442	11117	-0.879999	11766
DCTPP1	11640.1	2658	0.359962	5592	0.628536	4384	0.441751	5825	-0.760272	11146
CD276	11640.8	2659	-0.357273	9587	1.49504	909	0.298956	6715	-0.013958	7261
OPRL1	11645	2660	-0.391295	9778	1.23446	1554	0.544841	5212	-1.40416	14105
EIF3I	11646.5	2661	1.75434	917	0.182473	7386	0.277928	6836	0.783962	3701
ARHGAP12	11647.3	2662	1.70075	1000	0.507364	5172	-0.338302	10958	1.00842	2842
MCU	11648.2	2663	0.450234	5121	0.255067	6892	1.32702	1717	2.54311	281
KDM5D	11648.5	2664	0.0566378	7184	1.36104	1234	-0.128826	9576	1.24128	2125
UBA6	11648.8	2665	0.31092	5839	1.09917	2048	-0.187709	9959	1.68309	1160
UBOX5	11651.3	2666	0.221078	6269	0.812413	3332	0.270106	6884	0.987645	2911
SEPTIN3	11652.4	2667	-0.28484	9174	0.663622	4170	1.59837	1088	-1.09002	12810
SMARCB1	11657	2668	0.220163	6282	0.828271	3248	0.248005	7037	0.33747	5552
PCMT1	11658.8	2669	0.699827	3958	0.443487	5606	0.433105	5879	1.18161	2306
RAX2	11659.7	2670	-0.345303	9516	0.825292	3260	1.13371	2351	-0.13265	7849
LIX1	11660.1	2671	0.80177	3502	0.93415	2732	-0.531178	12044	0.0590563	6893
PRAG1	11660.6	2672	-0.37149	9669	1.32337	1339	0.445386	5811	1.4393	1632
NCF4	11662.1	2673	0.0489997	7228	1.29454	1416	-0.0730526	9190	-2.16906	15532
MUC16	11662.7	2674	-0.633526	11111	0.86712	3066	2.03922	426	1.18951	2276
TMPRSS3	11666.4	2675	0.544214	4668	0.814162	3322	-0.0799453	9243	-0.0383768	7377
SLC20A1	11667.1	2676	2.45612	222	0.0085988	8592	0.484133	5569	-0.189623	8120
ZNF493	11667.9	2677	0.569149	4530	0.620727	4441	0.207407	7302	0.522367	4733
HSD11B2	11669.9	2678	1.14258	2312	0.250475	6923	0.454963	5754	-0.226059	8312
NR2F6	11670.5	2679	-0.183479	8559	0.608374	4521	1.4736	1338	1.59741	1313
TUBB	11670.6	2680	1.13276	2342	0.436377	5649	0.0802499	8152	0.244748	5971
ARL1	11670.8	2681	0.807671	3478	0.60627	4534	0.00420458	8648	0.228362	6044
TTF2	11672.8	2682	1.08592	2489	1.2156	1616	-2.27561	15668	0.215187	6103
FLOT2	11674.3	2683	-0.475292	10235	1.12763	1925	0.792435	3898	-0.299797	8667
TBC1D10C	11674.3	2684	-0.586896	10849	1.425	1067	0.647777	4655	-1.04497	12592
SLC38A7	11675.2	2685	-0.583634	10830	1.46268	983	0.613495	4845	-0.22567	8310
TRUB1	11680.4	2686	-0.0299319	7695	0.986508	2503	0.338524	6469	0.378338	5368
FLYWCH2	11684.2	2687	-0.333511	9440	1.31085	1377	0.392492	6114	-1.01505	12444
OR4D1	11688	2688	0.605962	4361	0.281799	6711	0.923893	3237	0.619794	4326
PTPN7	11690.4	2689	-0.349563	9541	2.11283	197	0.0661323	8240	-0.940789	12068
WDR45B	11691.7	2690	0.631701	4245	0.602055	4559	0.171407	7533	0.9525	3027
UBAC1	11693.4	2691	-0.022737	7650	1.40958	1100	-0.0801378	9246	1.99294	706
ZNF436	11693.8	2692	0.607347	4352	1.00601	2418	-0.433377	11483	-0.0626067	7493
KLF3	11698.7	2693	0.626875	4265	0.859527	3102	-0.237224	10308	2.71731	198
SF3B2	11701	2694	1.2149	2092	0.140723	7665	0.638974	4710	0.805981	3609
TXLNA	11703.7	2695	0.513546	4813	0.904206	2883	-0.186302	9946	0.938983	3090
ANXA1	11704.3	2696	0.136859	6734	0.561015	4826	0.884661	3453	2.91275	131
C20orf96	11709.1	2697	1.00191	2766	0.220066	7126	0.62433	4785	-0.453318	9491
TUBA1C	11710.1	2698	0.962153	2901	0.043928	8352	1.16505	2244	1.17574	2330
FANCE	11712	2699	0.250998	6126	0.355983	6166	1.30809	1779	-0.539452	9978
LSM14B	11713.9	2700	2.17434	398	0.0594347	8220	0.391876	6117	0.146795	6440
TGM2	11714.7	2701	0.170461	6559	0.821848	3276	0.30243	6694	-1.277	13643
WIPF2	11715.7	2702	0.00570298	7467	1.02401	2341	0.225808	7176	1.63457	1245
ZNF835	11717.2	2703	-0.911594	12504	1.65889	641	0.940988	3164	-0.597565	10260
MIGA2	11718	2704	-0.131072	8275	0.709336	3897	0.968416	3034	1.16009	2386
BAZ1A	11721.7	2705	1.64669	1118	0.87114	3048	-1.40151	14998	0.716621	3959
MRPL17	11723	2706	-0.167527	8462	0.640178	4314	1.24075	1975	1.04362	2733
PRKCB	11723.1	2707	1.02727	2674	1.21213	1626	-1.83709	15478	-1.48264	14373
PRPF8	11723.6	2708	1.72852	953	0.386355	5975	-0.138613	9634	0.631653	4284
TRAF1	11723.8	2709	1.84174	781	0.335181	6321	-0.0768984	9220	-1.05643	12663
RNASEH2C	11725.4	2710	0.522225	4762	0.566508	4792	0.350611	6405	0.807801	3603
ATP5MC1	11726	2711	1.68477	1026	-0.0344149	8920	0.793239	3893	1.26522	2064
ARFGEF3	11726.6	2712	2.06732	494	-0.373907	11159	2.10087	374	0.588259	4459
VRK1	11726.8	2713	2.67899	146	-0.290124	10620	1.2603	1909	1.20627	2230
SSNA1	11727.9	2714	0.355928	5611	1.29984	1405	-0.469532	11671	2.41805	345
KNSTRN	11736.5	2715	0.383936	5469	1.13759	1882	-0.341803	10979	1.48558	1539
MDH2	11737.4	2716	0.959809	2910	-0.053771	9056	1.67055	935	2.35558	393
C20orf27	11738.7	2717	-0.314151	9335	1.23831	1543	0.402878	6052	-0.81878	11434
ADPRHL1	11738.9	2718	-1.29836	13964	1.71583	558	1.51461	1257	-0.824239	11463
CD79A	11739.8	2719	1.70419	994	0.402399	5870	-0.16317	9807	-1.71281	14959
PAQR6	11741.2	2720	-0.0544901	7825	1.7846	454	-0.238575	10322	-0.320226	8785
ZMIZ1	11744.5	2721	0.518998	4778	1.23355	1556	-0.655796	12616	-0.385869	9100
NEK3	11746.4	2722	1.50226	1396	0.814428	3319	-1.01332	14125	0.179946	6282
CPS1	11746.5	2723	1.16966	2229	0.947776	2661	-1.0366	14183	0.518662	4745
MRGBP	11749.3	2724	0.464223	5054	0.185089	7371	1.59675	1090	0.321266	5616
METTL1	11749.9	2725	-0.872691	12331	1.1263	1933	1.63431	1002	-0.258629	8479
SLC9A7	11750.9	2726	0.603572	4373	0.62989	4374	0.130116	7816	1.60562	1293
SAMD1	11751.7	2727	-1.10631	13299	1.85748	388	1.07547	2567	-1.2456	13518
TMEM184B	11751.7	2728	-0.0250215	7659	1.46649	976	-0.129505	9582	1.57754	1338
MAK	11752.5	2729	0.913771	3084	1.12244	1950	-1.08199	14322	-0.756958	11123
P2RY13	11753.3	2730	2.11731	439	0.834419	3218	-2.47792	15713	-0.640625	10486
FDXR	11757.8	2731	-0.547894	10640	0.741245	3713	2.90105	49	1.34793	1853
OTP	11761.5	2732	0.132968	6758	0.823305	3271	0.332698	6506	-0.517905	9848
RAB27A	11762.2	2733	0.117782	6849	1.82079	428	-0.493728	11821	0.983307	2926
PRPF19	11762.6	2734	0.600681	4388	0.0890194	8034	1.74532	807	-0.511226	9808
IQSEC3	11763.9	2735	0.784327	3573	0.414019	5794	0.370744	6276	-1.16885	13175
MAGEF1	11765.3	2736	1.7649	894	0.459028	5502	-0.298489	10705	-1.10358	12869
TMX1	11769.4	2737	0.553647	4619	0.800893	3392	-0.0967926	9377	0.308291	5671
VPS26B	11770.1	2738	-0.737573	11647	0.943566	2688	1.89845	582	1.19701	2261
CTCFL	11771	2739	0.734003	3801	0.506065	5186	0.232899	7125	-2.01502	15387
CREM	11772.1	2740	1.11173	2409	0.752768	3636	-0.546027	12105	-0.510216	9802
ITGA1	11776.2	2741	0.522819	4759	0.790889	3441	-0.0581534	9094	0.00979368	7147
EPS8L3	11778.1	2742	-0.729154	11602	1.46993	964	0.777967	3964	0.594086	4437
CXCL17	11778.4	2743	0.988777	2805	0.102645	7947	0.915919	3289	1.42285	1678
SNF8	11779.2	2744	0.948565	2952	0.123533	7803	0.905344	3354	0.109689	6609
GTPBP2	11780.1	2745	0.455546	5096	0.193924	7320	1.5445	1186	0.467288	4968
ETV7	11782.5	2746	-0.191236	8607	1.51665	862	0.0280495	8491	1.82806	948
RBM42	11783.9	2747	-0.0117274	7580	0.507067	5177	1.32878	1712	1.85879	896
DRD2	11785.2	2748	-0.490242	10313	1.58476	760	0.378071	6229	-0.588555	10219
IDH1	11788.2	2749	1.44185	1549	0.407576	5839	-0.0672154	9158	0.860533	3385
BPIFB6	11788.7	2750	1.03403	2650	0.114198	7871	0.838939	3678	-0.31242	8752
MOV10L1	11789.9	2751	-0.409536	9880	0.901707	2895	1.02803	2774	-0.687522	10759
MRPL57	11792.6	2752	2.316	299	-0.340948	10936	1.5342	1209	1.21554	2203
PGM3	11793	2753	2.08402	475	0.726005	3806	-1.19929	14611	1.26161	2076
SUMF2	11800.7	2754	-0.565672	10732	1.76224	491	0.384986	6169	-0.616712	10366
RNFT2	11801.7	2755	0.71228	3900	0.198262	7287	0.971372	3017	-1.8384	15173
MAP3K14	11801.9	2756	0.381293	5477	0.981987	2523	-0.173073	9865	-1.11104	12909
CYP4F12	11802.2	2757	-1.032	13019	1.14497	1862	2.28207	245	0.973264	2968
DPH1	11803.7	2758	-0.627508	11070	1.17652	1755	0.919781	3266	-0.0882087	7642
MORC2	11803.7	2759	0.192084	6442	1.18846	1715	-0.197096	10023	0.0590184	6894
ODF3L1	11804.9	2760	-0.318846	9352	1.47238	961	0.211486	7269	-0.641088	10491
HSD17B10	11806.5	2761	2.33016	287	-0.414915	11408	2.14444	349	-0.0724221	7552
SMARCA5	11806.6	2762	1.21903	2082	0.27305	6773	0.309856	6635	0.730571	3895
FAM3B	11808.8	2763	2.59698	180	-0.053101	9052	0.578254	5020	-0.426079	9332
ATRAID	11808.9	2764	0.653502	4153	0.264397	6832	0.868502	3537	-0.855609	11652
DNAJC7	11810.8	2765	0.0936198	6967	0.922178	2791	0.219943	7218	1.17833	2318
ZNF519	11811.6	2766	1.05833	2575	0.939358	2706	-0.901622	13722	-0.221388	8287
CEP76	11815.3	2767	0.965709	2889	1.01271	2389	-0.944866	13883	0.038677	6993
C1D	11816.6	2768	0.602295	4379	0.892829	2945	-0.292288	10670	-0.204365	8198
TBXAS1	11817.6	2769	0.518967	4779	0.513775	5122	0.425246	5925	-1.48797	14384
MRO	11821.4	2770	-0.657719	11234	1.30426	1398	0.824127	3747	-0.391873	9143
IPMK	11825.4	2771	-0.59454	10892	0.899881	2904	1.46377	1364	-0.231593	8344
ARHGAP45	11829.3	2772	-0.0606597	7868	1.21767	1612	0.0702937	8211	-1.2267	13439
ATP11A	11829.9	2773	-0.0852527	8010	2.16168	173	-0.309438	10763	-1.38641	14045
ACAT2	11833.7	2774	0.802091	3498	0.814441	3318	-0.391014	11260	0.730104	3899
HR	11840.9	2775	-1.24939	13792	1.50368	891	1.60906	1063	0.783132	3705
KBTBD4	11841.6	2776	0.58426	4467	1.01629	2370	-0.472337	11692	0.364154	5426
EGLN3	11841.8	2777	1.04328	2619	0.66723	4152	-0.336362	10947	0.351255	5484
ZMYM3	11841.9	2778	-0.0524882	7814	0.420056	5762	2.11482	365	-1.15376	13104
CDK5RAP2	11848.6	2779	0.827259	3406	0.898339	2914	-0.566759	12195	1.85315	905
FAM78B	11849.4	2780	-0.696928	11436	1.08142	2106	1.1866	2153	0.705181	4007
PRR14L	11851.1	2781	0.678944	4040	0.962902	2600	-0.504219	11886	0.265541	5866
SH3GL1	11851.9	2782	-0.681533	11350	0.951194	2648	1.51883	1244	2.24729	470
F3	11855	2783	0.0859115	7007	0.4896	5315	1.11381	2411	2.04292	657
TBC1D7	11855.2	2784	2.81547	112	0.277928	6741	-0.138351	9633	-0.701948	10823
RCC1L	11856.1	2785	-0.313166	9333	0.769449	3551	1.10783	2434	1.17541	2331
TSR1	11856.7	2786	0.422228	5264	1.29628	1410	-0.611778	12409	0.705825	4006
KCNJ12	11857.8	2787	-0.154082	8386	1.40024	1120	0.033068	8460	-1.09614	12841
CKS2	11861.1	2788	1.42965	1579	0.0177704	8536	0.748634	4089	1.49671	1520
MUC2	11861.6	2789	0.0130347	7426	0.950624	2652	0.264431	6919	-1.19517	13296
ENG	11867.1	2790	0.0573746	7177	1.31078	1379	-0.152465	9727	-0.0819069	7604
CMPK1	11867.6	2791	1.5067	1385	-0.170201	9864	1.28341	1838	1.32731	1901
CHI3L2	11868	2792	0.446747	5141	0.555952	4862	0.411044	5997	-0.719646	10924
KCNK13	11871	2793	0.074404	7086	0.628232	4388	0.745477	4103	-0.773221	11219
DLX6	11876.3	2794	0.736501	3785	0.224167	7100	0.837599	3684	-0.083666	7613
PLD3	11876.9	2795	0.973191	2859	0.173893	7444	0.699183	4363	0.367388	5400
NUFIP2	11877.7	2796	1.31234	1831	0.708523	3901	-0.659855	12634	1.00884	2840
TAS2R9	11878.7	2797	0.340989	5684	1.23501	1553	-0.450189	11571	-0.931636	12019
IFIH1	11885.2	2798	0.563969	4562	1.00964	2400	-0.452371	11581	2.16878	539
PLAT	11885.5	2799	-0.880518	12363	1.1672	1786	1.40756	1497	-0.133812	7857
FMNL1	11893.4	2800	0.438645	5187	1.38234	1168	-0.742404	13054	-1.48954	14389
PRB1	11893.9	2801	-0.712995	11512	1.88012	366	0.501401	5461	-1.10946	12902
TDRKH	11897.2	2802	1.45994	1502	0.398026	5892	-0.0916891	9333	0.10562	6630
RPUSD2	11898.3	2803	-0.853645	12238	1.76366	489	0.729817	4186	-0.618388	10376
NUDT16L1	11903.5	2804	1.23787	2012	0.249661	6930	0.312777	6621	0.190468	6231
IDNK	11904.3	2805	0.097139	6951	0.491946	5289	1.06043	2636	-2.27488	15597
PLEKHA2	11904.6	2806	0.0910858	6980	1.06913	2156	0.0124308	8595	0.869163	3348
OSTC	11905.2	2807	-0.382356	9725	1.9235	317	0.079877	8156	2.03595	667
FAM104A	11906.2	2808	1.39398	1646	0.621028	4437	-0.510531	11929	-0.35405	8940
SGSM2	11906.7	2809	-0.218384	8769	0.776196	3515	0.892992	3414	-0.382821	9081
TOR2A	11907.7	2810	-0.482501	10273	1.71696	556	0.265394	6912	0.538681	4656
ADAMTS7	11908.3	2811	-0.212153	8739	1.34308	1282	0.14046	7737	-2.33905	15622
GNAT1	11909.1	2812	0.912645	3095	0.311908	6488	0.427222	5915	0.150306	6424
STK11	11910.2	2813	-0.182785	8556	0.553409	4880	1.58083	1114	0.236841	6003
SET	11911.8	2814	0.723467	3850	0.686416	4044	-0.118809	9511	1.32872	1896
SPTAN1	11912.5	2815	1.06004	2570	0.551132	4893	-0.153377	9734	1.28732	1997
GLIS2	11912.7	2816	-0.339736	9477	1.01495	2377	0.660575	4583	-1.25515	13553
TACC3	11914.4	2817	1.18778	2174	-0.183658	9936	1.84605	651	0.903042	3223
PLEKHG1	11915	2818	0.540087	4689	0.773188	3535	-0.0853834	9281	-0.568083	10126
CRIP3	11916.1	2819	-0.114896	8178	0.776398	3514	0.711745	4287	-0.639633	10481
CINP	11916.6	2820	-0.458922	10151	0.652733	4232	2.80555	65	1.08549	2613
BMF	11918.2	2821	0.0729405	7095	1.49324	917	-0.31975	10828	-1.09453	12829
ADGRF1	11919.3	2822	-0.527939	10547	0.766499	3567	1.7657	772	1.54292	1421
C2orf69	11920	2823	0.74028	3768	1.14123	1873	-0.924717	13803	0.19739	6193
CCNF	11925.8	2824	-0.862565	12285	0.982715	2520	2.22217	281	0.958238	3010
ATL1	11927	2825	0.978744	2838	0.696628	3986	-0.364729	11112	-0.937655	12047
ELP5	11930.9	2826	1.01796	2702	0.734785	3741	-0.488244	11785	-0.383478	9089
CSF3	11934.9	2827	-0.273154	9091	1.13749	1884	0.390896	6127	-0.0892707	7646
ILRUN	11935	2828	1.21149	2102	0.493574	5275	-0.151841	9721	0.879617	3315
GAB2	11935.3	2829	1.92663	651	0.689391	4025	-1.04565	14210	-1.67815	14886
TIMM17B	11936.4	2830	1.23795	2011	-0.164752	9825	1.56311	1141	-0.130481	7836
GBP3	11937.7	2831	0.000791339	7505	1.16545	1795	0.0132917	8592	2.22656	485
RBSN	11938.1	2832	-0.294164	9227	1.34183	1287	0.240482	7080	2.25012	465
IFNL2	11938.4	2833	-0.852491	12235	1.32863	1326	1.05276	2664	0.438957	5105
ACAA2	11939.5	2834	0.0862434	7004	1.90604	337	-0.546497	12111	0.329867	5583
MXD1	11941.1	2835	0.0449426	7250	1.40323	1115	-0.233173	10269	2.20501	510
KCNH3	11941.2	2836	-0.722085	11563	1.63781	673	0.602255	4890	-0.972436	12237
H2BC17	11944.6	2837	2.00228	567	0.557394	4850	-0.683801	12769	1.71625	1097
C1QA	11944.7	2838	0.0267479	7357	1.45545	1005	-0.239445	10332	-1.35274	13924
DIS3	11945.5	2839	0.0467478	7243	1.13288	1910	-0.0125847	8765	1.17763	2322
ACVRL1	11946.4	2840	0.25702	6096	1.76919	480	-0.767467	13161	-1.08256	12784
H3C11	11947.7	2841	0.967624	2879	-0.0426615	8980	1.39651	1528	1.49636	1523
TUSC2	11948.4	2842	-0.787433	11886	1.06241	2175	1.3835	1561	0.140746	6468
SF1	11949.4	2843	0.819781	3436	0.897894	2916	-0.598105	12341	0.153465	6402
SRPX2	11951.9	2844	-0.419616	9937	1.35085	1255	0.38901	6143	0.893701	3251
CAPZB	11954.4	2845	1.10486	2420	0.532709	5001	-0.166589	9824	0.502153	4808
EGR3	11955.4	2846	0.0745167	7085	0.976804	2547	0.132661	7792	-1.30897	13770
OSBP2	11956.4	2847	0.0654353	7139	1.58846	756	-0.370265	11146	-0.502963	9757
NDUFA1	11956.6	2848	1.59785	1196	-0.0754709	9200	0.864988	3553	1.33686	1884
TMEM186	11957.4	2849	1.03159	2659	0.526919	5040	-0.1027	9410	-0.447006	9447
CYP2B6	11957.5	2850	-0.035898	7723	1.17564	1757	0.0451096	8388	-0.929373	12009
ARL5B	11957.8	2851	0.134961	6747	1.68072	608	-0.521086	11998	1.63311	1249
E2F1	11959.1	2852	-0.419975	9938	0.618823	4458	3.21167	21	0.0846419	6744
PML	11959.7	2853	-0.777039	11839	2.20303	153	0.492226	5523	1.62274	1264
WSCD2	11960	2854	-0.598378	10911	0.879262	3017	1.45743	1378	-0.729294	10981
F2RL2	11960.9	2855	0.293626	5925	0.850742	3149	0.0542493	8324	-0.0878234	7637
C15orf62	11961.8	2856	-0.944574	12667	1.50565	886	0.991723	2928	0.545654	4627
CYP4A11	11962	2857	-0.268453	9052	1.05933	2190	0.471564	5649	1.09586	2580
MUC5B	11965	2858	-0.864906	12294	1.81716	432	0.703197	4342	0.134384	6500
ZSCAN21	11965.2	2859	0.700447	3954	1.18999	1708	-0.962167	13937	-0.445303	9438
KRT86	11968.1	2860	1.00963	2738	0.628416	4385	-0.27552	10571	-0.594269	10243
HMGCL	11973.7	2861	2.92732	91	-0.0332349	8908	0.457523	5740	1.99273	707
CEPT1	11975.6	2862	0.913687	3086	0.692673	4008	-0.315823	10805	-0.350156	8920
PBX2	11975.7	2863	-1.08213	13197	1.50933	880	1.1748	2201	0.426376	5168
FN3K	11977.4	2864	1.06398	2560	-0.103137	9389	1.51217	1262	-1.08765	12807
SND1	11978.5	2865	0.864248	3266	0.226679	7088	0.648246	4652	1.2056	2238
CDKN2C	11981.9	2866	1.25517	1968	-0.148608	9718	1.40809	1495	-1.19224	13283
MTMR14	11983.2	2867	-0.542912	10627	0.768543	3555	1.7485	802	1.10996	2530
OSTM1	11983.5	2868	1.69264	1011	0.463046	5478	-0.34563	11000	-0.516861	9841
SYNGR2	11983.9	2869	0.251991	6122	0.539926	4969	0.658549	4598	-0.332936	8857
RASAL1	11985	2870	0.949856	2946	0.300935	6577	0.393829	6105	-0.258569	8477
MTA2	11985.9	2871	1.41248	1615	-0.183888	9938	1.37156	1591	2.85576	142
PAK6	11986	2872	1.00148	2769	0.0316152	8436	1.02192	2802	1.12309	2494
LTA	11987.4	2873	0.113787	6871	0.632115	4360	0.642298	4690	-0.164402	7984
POFUT1	11988.7	2874	-0.569097	10748	0.777233	3510	1.79653	724	1.09533	2581
SLITRK2	11989.2	2875	0.000922695	7503	0.822908	3273	0.436367	5863	-0.133054	7851
HPS5	11989.4	2876	1.69705	1005	-0.0483943	9016	0.718818	4244	-0.27146	8530
DNAAF8	11989.4	2877	-1.05957	13121	1.11292	1988	2.33755	215	-0.717635	10910
TRIP10	11990.9	2878	-2.10285	15463	2.09412	204	2.26482	254	2.14749	557
RAC1	11992.8	2879	0.412426	5315	0.480269	5371	0.579776	5010	0.359366	5448
SIX4	11994.8	2880	1.59152	1212	-0.0220604	8833	0.709338	4306	-0.754638	11100
ST8SIA1	11997.6	2881	-0.188215	8586	2.71304	21	-0.271586	10544	-1.20741	13341
RNF24	11997.7	2882	0.82927	3400	1.25261	1507	-1.52732	15184	-0.306152	8699
HGS	11997.9	2883	-0.0217377	7647	0.669711	4138	0.764904	4015	-0.654399	10567
GRAMD2A	11999.5	2884	-0.38421	9739	0.79564	3414	1.12236	2385	-0.478165	9625
MTA1	11999.8	2885	0.700851	3950	0.30484	6552	0.634077	4732	-0.325261	8815
TRPM2	12001.3	2886	-0.311365	9320	1.05486	2207	0.528992	5305	-0.617183	10368
METTL17	12003.4	2887	-0.00409502	7537	1.19953	1681	-0.0324819	8890	0.3943	5306
CREB3	12003.6	2888	0.0764434	7070	0.697561	3975	0.552473	5171	1.4812	1546
SNAI3	12003.8	2889	-0.0912418	8042	0.736684	3735	0.721561	4228	-1.54358	14546
CRTC1	12005.8	2890	-1.01869	12959	1.47929	947	1.09878	2474	-0.806876	11360
SLC12A9	12008.8	2891	-0.0361926	7725	0.534206	4994	1.14992	2284	0.135454	6491
KHDRBS1	12009.8	2892	2.03396	534	0.335318	6318	-0.211475	10130	0.890868	3268
DYRK1A	12010.1	2893	1.77334	880	-0.0628493	9110	0.712326	4284	0.617139	4347
UCP2	12010.4	2894	1.90937	671	0.0988001	7974	0.289487	6762	-0.838304	11561
CAPS	12013.3	2895	-0.266107	9039	0.563883	4806	1.77809	756	-0.564399	10107
COQ10A	12014.2	2896	-0.320958	9368	2.41856	69	-0.094376	9355	-2.4817	15675
SMPDL3A	12014.6	2897	0.85888	3285	0.0762421	8119	1.03931	2719	-0.531805	9925
AHCYL1	12019.6	2898	2.25121	340	0.32522	6390	-0.235241	10291	0.66534	4148
ELF5	12025	2899	0.87413	3220	-0.024828	8852	1.43613	1429	0.220732	6080
PGAM2	12025.5	2900	0.034354	7317	0.954552	2637	0.18905	7419	1.14904	2412
LPXN	12026.1	2901	1.52939	1325	0.542203	4956	-0.461596	11628	-2.22599	15565
CCDC187	12027.7	2902	-0.436008	10024	1.05297	2215	0.706762	4324	-1.60436	14697
PLEKHJ1	12028.3	2903	-0.214897	8750	0.507297	5173	1.96589	499	0.444123	5081
SCEL	12031.6	2904	-1.46549	14442	1.48896	927	2.04784	421	4.59088	8
CFAP95	12035.5	2905	0.203363	6379	0.878545	3025	0.0974563	8049	-0.602979	10289
CCDC88B	12037	2906	-0.323801	9381	0.940985	2700	0.70337	4341	-0.383056	9082
LINGO1	12039.2	2907	0.178562	6519	1.04825	2234	-0.0961042	9369	-0.335455	8867
TMEM212	12040.8	2908	0.515628	4804	0.88156	3006	-0.244633	10369	0.423606	5175
HPRT1	12049.7	2909	0.892735	3158	0.345553	6236	0.320339	6576	-0.171344	8022
ACACB	12050.5	2910	-0.568816	10747	1.06123	2179	0.896252	3393	-1.46537	14311
TRIM7	12053.3	2911	-1.01919	12964	1.34766	1269	1.25051	1941	0.62128	4317
IL1R2	12054.3	2912	-0.841358	12167	1.59617	747	0.747545	4093	-0.386352	9102
CDK20	12054.7	2913	0.92995	3016	0.28737	6668	0.418043	5963	-0.407353	9220
LCN12	12056.5	2914	0.134274	6751	0.806499	3365	0.267533	6901	-0.920781	11967
TMEM252	12056.7	2915	-0.0210115	7639	1.65099	657	-0.31594	10806	0.572692	4512
PHTF1	12059.7	2916	1.2176	2087	0.197294	7298	0.393681	6107	-0.974297	12251
OIP5	12060.1	2917	0.586202	4456	1.32293	1341	-1.0074	14097	0.974824	2958
RECQL4	12061.2	2918	-0.0751214	7943	0.422463	5741	1.85457	639	0.330539	5580
ARID1A	12062.5	2919	1.8217	813	-0.150881	9735	0.916824	3284	1.67447	1169
LITAF	12067.1	2920	0.644231	4205	1.10674	2015	-0.772413	13182	-0.353927	8939
HEBP2	12068.6	2921	0.309653	5844	0.749171	3666	0.152484	7657	1.49792	1516
GOT1	12074.5	2922	0.857876	3294	0.18715	7356	0.712503	4282	0.780576	3715
CHTOP	12076.9	2923	1.31836	1815	-0.285769	10604	2.35864	201	-0.484607	9657
MMP14	12077.5	2924	-0.828757	12102	2.14941	177	0.526641	5323	-0.776082	11235
TLR2	12079	2925	0.845392	3342	0.451475	5547	0.148021	7686	-0.648824	10538
GPR174	12079.4	2926	1.88529	714	0.775841	3517	-1.68985	15368	-0.89302	11828
CACNA1I	12081.5	2927	0.798984	3511	0.283986	6693	0.538922	5252	0.269139	5846
RAB11B	12082.2	2928	-0.385326	9745	0.894582	2934	0.884589	3454	0.432614	5133
CDO1	12084	2929	0.248955	6137	0.489873	5310	0.742267	4115	0.0130455	7124
PAG1	12084.7	2930	0.369837	5533	2.21795	144	-1.32849	14882	0.121057	6555
TAOK3	12085.9	2931	0.694542	3977	0.710618	3889	-0.187349	9958	1.05413	2701
MACO1	12088.5	2932	1.03126	2660	0.694455	3995	-0.467439	11661	0.256798	5909
INO80E	12088.8	2933	-1.66266	14900	1.66816	627	2.02188	444	-1.06405	12692
TEX13A	12088.8	2934	0.342711	5673	0.374685	6041	0.896166	3394	0.0440113	6961
RIPOR1	12089.6	2935	-0.305782	9283	1.0175	2366	0.542398	5223	-2.0481	15423
PLAAT4	12090.8	2936	-0.0948133	8063	0.491106	5300	1.46217	1367	2.71582	200
AMELY	12092.6	2937	-0.353135	9567	0.713309	3867	1.24993	1944	-0.734292	11003
ZBTB6	12092.8	2938	0.51455	4808	0.145677	7631	1.36558	1605	-0.554922	10054
ZBTB21	12094.5	2939	0.278504	5992	0.263549	6838	1.4414	1418	1.19649	2263
KCTD1	12096.9	2940	0.11008	6892	0.287544	6667	2.01612	451	0.926856	3129
SLC39A10	12098.5	2941	0.5981	4398	0.112559	7882	1.32359	1727	-0.704195	10838
RAB27B	12101.4	2942	-1.11434	13336	1.16718	1787	1.95985	504	4.19675	14
MRPL49	12104.5	2943	0.909211	3106	0.160678	7534	0.714835	4270	1.39969	1733
RALGPS1	12107	2944	1.86865	747	0.363831	6119	-0.2486	10390	0.210771	6129
ID3	12107.3	2945	1.19342	2158	-0.00126894	8668	0.881776	3472	-1.02702	12504
CD80	12113.6	2946	0.305294	5857	2.23346	135	-1.14994	14487	-0.950505	12116
KLK14	12116.8	2947	-1.30825	14003	1.31809	1354	2.07091	400	-1.12308	12974
BAHD1	12117.2	2948	-0.464284	10179	0.906879	2869	0.97089	3019	1.04245	2735
RHOT2	12117.2	2949	-0.276478	9120	0.764971	3569	0.930626	3207	0.212921	6119
KIAA0513	12120.8	2950	-0.788482	11891	1.08795	2082	1.21726	2062	1.20513	2239
DLD	12122.7	2951	2.34144	278	0.432105	5684	-0.510545	11930	1.98378	717
ADSS1	12123	2952	0.59603	4406	0.689795	4021	-0.0668552	9157	-0.728916	10978
TAF9B	12123.6	2953	1.10568	2419	0.513131	5125	-0.180572	9912	-0.620795	10387
GTF2B	12124.9	2954	1.67819	1042	-0.0119213	8757	0.591759	4946	1.22509	2179
ANKDD1A	12128.6	2955	0.368665	5541	1.15737	1824	-0.479423	11737	-0.0804741	7597
ARMC6	12130.5	2956	0.399144	5392	0.706357	3914	0.110261	7953	-0.738993	11032
ZBTB49	12130.6	2957	0.0830566	7029	0.807724	3356	0.306466	6659	-2.70425	15718
AIF1L	12133.1	2958	-0.123355	8222	0.675105	4102	0.874472	3513	-0.857938	11667
WNT9B	12137	2959	-0.793432	11919	1.40543	1108	0.787447	3918	-1.196	13303
S1PR4	12137	2960	0.256244	6101	0.49833	5245	0.693335	4393	-1.10295	12864
BAG1	12139.5	2961	0.434571	5210	0.320068	6426	0.890373	3422	1.12078	2502
ACOT7	12144.7	2962	-0.0844912	8004	0.574224	4741	1.06226	2626	0.0126265	7126
BRI3	12147.3	2963	-0.405769	9854	0.804537	3378	1.07388	2571	1.0247	2780
PRMT5	12148.5	2964	0.702814	3942	0.409767	5819	0.345025	6432	1.27435	2032
TRPV2	12148.7	2965	0.279904	5985	0.733684	3750	0.184616	7446	-1.32127	13812
METTL18	12149.5	2966	1.56551	1258	-0.235214	10273	1.30838	1778	-1.38	14024
PRLR	12149.9	2967	0.913814	3083	0.233843	7036	0.522992	5344	-1.13791	13049
MRTO4	12150.4	2968	2.13104	426	0.094597	8002	0.203883	7330	0.637953	4259
PLPPR1	12152.1	2969	0.391353	5433	0.856929	3110	-0.113238	9475	-0.229356	8329
PRR14	12153.8	2970	-0.0546473	7828	1.38317	1162	-0.155975	9752	-0.429779	9350
TM9SF2	12154.2	2971	0.201835	6386	0.916837	2821	0.00334102	8657	1.63477	1243
PRKAR2B	12154.4	2972	0.878545	3203	0.764175	3577	-0.49098	11804	0.262254	5881
TASL	12155	2973	0.846596	3335	0.947682	2663	-0.812297	13365	-1.73532	15000
GNB1	12155.5	2974	1.94727	620	0.164967	7498	0.100061	8025	0.909051	3197
NUF2	12157.8	2975	2.48936	212	-0.395015	11290	1.4665	1356	0.999051	2870
CHCHD10	12159.7	2976	-0.860759	12273	1.07133	2152	1.42626	1451	0.319686	5622
LAMTOR5	12160.7	2977	0.513386	4814	0.415567	5787	0.538452	5258	1.0548	2699
STAT4	12161.3	2978	1.04949	2599	1.08962	2079	-1.96804	15558	-0.384267	9093
CLDN16	12161.9	2979	-0.0670291	7901	0.766849	3565	0.570942	5060	-1.68157	14899
ZSCAN16	12163.2	2980	2.42151	239	0.596356	4600	-1.01981	14140	-0.904837	11886
APBB3	12163.6	2981	0.238798	6190	0.723211	3813	0.244834	7058	-0.840371	11573
MAN1A1	12165.7	2982	0.275831	6010	1.40776	1102	-0.636041	12514	-0.748067	11077
SKP2	12167.3	2983	1.01657	2706	0.546327	4932	-0.186575	9951	0.43819	5111
ZNF22	12168.6	2984	0.84628	3338	1.14886	1851	-1.3663	14942	-0.293899	8643
EPS8	12168.9	2985	1.55771	1272	0.144487	7645	0.279659	6828	-0.19536	8153
TSHZ2	12173.1	2986	0.83636	3377	1.11778	1966	-1.2308	14674	1.39138	1750
CLIC2	12174.8	2987	2.20207	376	0.474116	5409	-0.613899	12415	-1.45535	14277
ZNF554	12176.2	2988	-0.324969	9387	0.976983	2546	0.600994	4894	0.328221	5589
PPIC	12176.3	2989	0.989626	2800	0.376431	6033	0.142065	7724	0.813046	3583
PRPF6	12176.7	2990	2.04667	521	-0.451245	11619	2.18085	316	1.30402	1960
MMADHC	12177.8	2991	1.55611	1275	0.582216	4687	-0.634895	12506	0.791989	3671
ALG8	12182.1	2992	0.829535	3397	0.151438	7599	0.797237	3874	0.234014	6021
ENO3	12182.3	2993	1.10174	2436	0.205161	7225	0.414672	5978	-1.15643	13114
RPS6	12183.8	2994	0.163778	6593	0.461147	5487	0.913165	3309	0.251575	5945
ST8SIA3	12187.2	2995	-0.0698232	7916	0.627565	4393	0.877134	3501	-1.71511	14961
BUD23	12189.2	2996	1.58984	1216	-0.174434	9889	1.05595	2650	1.27302	2036
DSN1	12191.5	2997	1.58598	1222	0.477755	5387	-0.392323	11268	0.891583	3263
PPIF	12192.3	2998	0.088484	6992	1.08656	2088	-0.0818401	9259	-0.169251	8010
SLC13A2	12192.3	2999	-0.0113293	7575	0.909051	2860	0.261149	6939	-0.179476	8065
SYNE3	12194.8	3000	0.520276	4773	1.47369	959	-1.20895	14629	-1.51652	14461
PRKCI	12199.9	3001	1.10356	2425	0.342738	6253	0.118392	7889	-0.340277	8886
SYT8	12200.5	3002	0.00487341	7473	0.432573	5679	1.33307	1703	-0.968107	12219
TFF2	12201.4	3003	0.876172	3213	0.222439	7108	0.560562	5117	-0.559059	10072
NEDD1	12203.4	3004	1.57194	1248	0.493553	5277	-0.428046	11464	0.133233	6508
RASEF	12206.5	3005	-0.59998	10925	0.854379	3124	1.35727	1625	1.87129	875
RFX3	12210.8	3006	1.35349	1732	0.677747	4091	-0.741805	13051	-0.660779	10603
BSG	12213.1	3007	-0.3839	9737	0.566262	4793	2.43718	156	1.35492	1835
UBE2L3	12213.5	3008	-0.276162	9115	0.810983	3337	0.803795	3843	2.31891	419
TAC3	12216.9	3009	1.3334	1772	0.724812	3809	-0.854727	13545	-0.550731	10043
SLC6A5	12217.7	3010	0.0379784	7299	1.0296	2317	0.0381097	8426	-0.820755	11443
ALDH1A2	12217.9	3011	-0.272863	9090	0.72137	3825	0.984951	2953	-1.62924	14754
SNW1	12221	3012	0.79879	3512	0.0460414	8336	1.12692	2371	1.3828	1769
NPC1	12221.5	3013	1.52025	1348	0.468283	5450	-0.347597	11023	0.95049	3037
CBLN3	12221.7	3014	0.0216589	7385	1.91325	331	-0.547294	12113	0.307854	5672
OR2F1	12222.1	3015	-0.653224	11213	1.51508	871	0.486912	5554	0.230444	6033
ARSK	12222.5	3016	0.330337	5740	1.62592	696	-0.920213	13790	-0.691893	10776
DMAP1	12225	3017	1.96973	596	-0.155116	9763	0.80148	3855	-0.430215	9352
KLHDC10	12228.5	3018	1.00907	2740	0.154056	7583	0.592416	4942	0.817728	3565
MYOZ3	12230	3019	0.201392	6388	0.745454	3690	0.23114	7135	-0.876247	11751
GNG4	12232.3	3020	0.112676	6878	0.898922	2912	0.114581	7922	-1.41239	14128
DAB2IP	12234.8	3021	-0.0889798	8022	0.639762	4320	0.859463	3579	1.66647	1181
MPG	12235.7	3022	-0.436459	10030	0.724365	3810	1.34565	1659	-0.121918	7791
SNX8	12238.9	3023	-0.201661	8675	0.501148	5226	1.69002	909	-0.448191	9456
ZBTB34	12240.1	3024	-0.731541	11617	2.97462	6	0.305945	6662	-0.411139	9249
SAP30L	12241.2	3025	-0.785172	11876	0.909197	2858	1.73297	828	0.814445	3577
CCDC33	12241.2	3026	0.231657	6224	0.821816	3277	0.0745457	8184	-0.193439	8137
A4GNT	12241.3	3027	-0.694213	11414	0.972443	2561	1.21617	2064	-1.19095	13278
ABCD1	12242.1	3028	0.400786	5381	0.303899	6559	0.95362	3117	0.913795	3178
MAGT1	12242.8	3029	0.326596	5756	1.28286	1441	-0.605017	12379	0.368299	5396
ACSF2	12244	3030	0.397231	5403	0.159976	7540	1.53371	1210	0.930843	3112
CWC25	12245.4	3031	-0.30857	9303	1.23082	1570	0.250669	7017	0.00862694	7152
C16orf82	12246.5	3032	1.08694	2483	0.48487	5339	-0.14078	9645	0.0657211	6850
ITIH6	12249.7	3033	-1.05231	13089	1.50128	896	1.009	2851	-0.882537	11775
ADGRE5	12250.6	3034	-1.33149	14084	1.89527	348	1.10248	2466	0.458266	5007
EVL	12256.6	3035	0.077969	7059	1.03144	2307	-0.028981	8866	-1.1344	13030
RPGRIP1L	12259.8	3036	-0.0439825	7768	0.417284	5777	1.53749	1203	-1.47132	14336
H1-0	12260.5	3037	-0.00333404	7531	1.84354	406	-0.495876	11833	2.28241	446
ETS2	12261.3	3038	1.20681	2120	-0.109477	9438	1.13407	2347	0.0544741	6913
HNRNPM	12264.6	3039	0.711457	3906	0.582976	4683	-0.0314093	8882	0.800754	3633
SEPTIN2	12265.3	3040	1.06909	2543	0.791822	3435	-0.784879	13241	-0.277967	8565
SURF1	12265.6	3041	0.502163	4873	0.271903	6781	0.882125	3470	0.973974	2963
NAA16	12265.6	3042	0.334295	5717	1.98555	262	-1.25657	14737	0.42614	5169
NDUFA4L2	12265.7	3043	0.481103	4972	0.150789	7602	1.31433	1755	-0.966832	12206
IQCH	12267.7	3044	-0.00241394	7525	0.330103	6357	2.0087	458	-0.392862	9149
TMIGD2	12268.4	3045	-0.119101	8199	1.14238	1871	0.0929141	8078	-0.61521	10349
PLEKHO1	12270.7	3046	0.345003	5664	0.596682	4598	0.330997	6519	-2.24499	15579
NABP2	12272.2	3047	1.89492	691	0.743846	3699	-1.75814	15422	0.539377	4653
LKAAEAR1	12272.5	3048	-0.862887	12286	1.31333	1370	0.943685	3146	-1.63811	14776
THBD	12275.8	3049	-0.55283	10661	0.712045	3882	1.82208	687	1.58771	1329
TSPAN5	12277.4	3050	0.53124	4732	0.0258338	8488	2.0385	427	1.61914	1272
BPI	12281.7	3051	-0.313134	9332	1.14678	1857	0.33428	6495	-1.2872	13687
FAM181B	12282.5	3052	-1.46452	14441	1.99898	256	1.17775	2188	-1.5447	14550
ATP5F1A	12283.3	3053	0.0301245	7336	0.747884	3671	0.429505	5905	1.97483	723
PYHIN1	12286.7	3054	2.11158	450	0.455834	5521	-0.590612	12308	-1.55811	14594
LACTB	12288.6	3055	0.183709	6492	2.05423	223	-0.905048	13737	-1.07906	12761
NAA40	12290.5	3056	2.90946	93	0.608224	4522	-1.26092	14744	1.5266	1451
LGALS13	12296.4	3057	1.21656	2090	0.319278	6437	0.0710691	8205	1.16047	2384
NDUFS3	12296.8	3058	0.520277	4772	0.0427746	8365	1.85267	642	1.14951	2409
TRPV4	12297.2	3059	-0.584216	10833	2.23136	136	0.153442	7654	0.075876	6790
ZMAT5	12298	3060	0.0734762	7091	0.413895	5795	1.16957	2219	0.222814	6067
RBMX	12300.6	3061	0.25632	6098	0.921159	2798	-0.100711	9397	-1.472	14340
DPP9	12300.9	3062	0.806088	3483	-0.0813438	9256	1.74811	804	-0.669354	10653
RAB39A	12301.5	3063	-0.194824	8624	1.91818	327	-0.262492	10485	-2.53672	15690
PRKAG1	12303.6	3064	1.07696	2518	-0.00961765	8736	0.93323	3198	0.163276	6360
ILF2	12303.8	3065	1.89616	689	-0.313848	10783	1.2578	1918	-0.567181	10121
SPATA32	12304.4	3066	-0.122339	8216	0.816041	3304	0.516787	5378	-1.03009	12526
GJB3	12304.4	3067	-0.555904	10672	0.66895	4142	2.3151	228	1.92296	795
WFDC3	12304.5	3068	-0.0589344	7856	1.22183	1596	-0.0690362	9169	1.32281	1913
KYAT3	12305.3	3069	1.4139	1613	0.464119	5475	-0.307731	10753	0.460834	4996
PRKX	12306.4	3070	0.563005	4572	0.236918	7021	0.872213	3523	-0.352514	8930
H3C2	12306.9	3071	2.8328	110	-0.518714	12011	2.06216	408	1.20587	2235
TNFRSF9	12307.2	3072	0.467563	5035	0.567108	4790	0.232084	7129	-1.52508	14482
ZSWIM9	12308.1	3073	0.113704	6873	0.545933	4935	0.727359	4200	-1.13756	13045
DERL2	12308.1	3074	0.550174	4638	1.0421	2256	-0.645106	12557	0.0676822	6843
AGPAT1	12308.4	3075	1.46941	1474	0.219658	7130	0.13303	7790	-0.171219	8018
NPR3	12311.4	3076	1.17284	2216	-0.0936327	9328	1.09008	2515	-1.1063	12884
TC2N	12313.6	3077	0.555149	4609	0.291773	6638	0.724379	4217	2.19787	519
RAB14	12313.6	3078	0.291633	5935	0.877398	3030	-0.0757655	9213	2.42884	338
ATP6AP2	12315.1	3079	0.004167	7481	1.88164	363	-0.543844	12092	-0.164743	7988
POFUT2	12316.5	3080	-0.520594	10507	0.710294	3891	1.65222	970	-0.362365	8989
SREBF1	12318.6	3081	1.58814	1219	-0.211683	10106	1.09763	2478	2.93586	127
USP21	12322.8	3082	2.62136	166	-0.0903474	9305	0.489938	5540	-1.21268	13366
CCL24	12324.2	3083	0.494513	4908	0.405145	5852	0.528416	5311	-0.641064	10490
POU2F3	12325.9	3084	-0.716691	11527	1.23272	1561	0.774273	3978	-0.164441	7985
TLE3	12327.4	3085	0.933157	2999	0.727459	3791	-0.52618	12020	-1.66208	14837
SLFN12	12328.9	3086	0.182569	6499	1.75017	504	-0.78966	13266	-1.77591	15061
SEC14L4	12331.4	3087	-0.23737	8876	1.70944	568	-0.150995	9717	-1.38752	14052
CNIH1	12332.4	3088	1.33778	1760	0.793101	3427	-1.16404	14515	1.27316	2035
FBXO6	12336.9	3089	-0.684548	11362	1.01172	2394	1.05881	2642	1.13385	2465
ARL11	12337.5	3090	-0.0734373	7934	1.74077	516	-0.379131	11188	0.749097	3829
ARFGEF2	12341.2	3091	1.43675	1561	0.695349	3990	-0.905952	13741	2.89379	136
POU2AF2	12342.7	3092	0.749744	3724	0.767756	3559	-0.422886	11447	-1.30946	13774
CD177	12344	3093	0.220388	6276	2.22125	142	-1.08042	14310	-0.280382	8578
DLAT	12345.5	3094	2.95209	81	0.320105	6425	-0.385366	11222	2.64267	230
ITGB3BP	12345.6	3095	2.02093	545	-0.299884	10688	1.1217	2388	-0.215658	8259
OPRM1	12346	3096	0.75126	3714	0.27899	6733	0.515166	5389	-0.762168	11156
DDX19A	12348.6	3097	0.396689	5407	0.16743	7486	1.40328	1508	-0.584982	10200
ASCL5	12350.8	3098	0.464748	5052	0.502894	5215	0.356114	6374	-0.168849	8008
FURIN	12351	3099	-0.285369	9176	1.92707	315	-0.163149	9806	2.29662	435
SLC6A13	12351.2	3100	1.04694	2607	0.588918	4648	-0.343164	10990	0.985687	2921
ZNF524	12352.6	3101	-0.671751	11306	1.23759	1547	0.696874	4375	-0.424032	9318
FRAT2	12353.8	3102	0.232043	6223	0.199423	7273	1.78283	748	0.241665	5980
ANXA10	12357.3	3103	0.280257	5984	0.334193	6333	0.99809	2900	2.13384	568
KLK13	12363.1	3104	-0.177387	8522	0.755267	3626	0.687419	4432	-0.177317	8055
PYCR1	12364.7	3105	0.600569	4389	0.204101	7234	0.878581	3491	-0.560578	10080
ECSIT	12365.8	3106	-0.304909	9277	0.645062	4281	1.20846	2093	0.761244	3776
AAGAB	12369	3107	1.65173	1102	0.213391	7176	0.0496262	8355	2.46259	326
MEI1	12371.3	3108	0.421419	5267	0.470985	5427	0.464032	5697	-1.6663	14848
FIS1	12372.1	3109	0.694622	3976	0.311063	6499	0.494697	5509	0.925084	3136
NFRKB	12373.5	3110	0.2553	6107	0.926504	2767	-0.129983	9583	1.89833	829
PDE2A	12374.2	3111	0.355433	5614	0.460611	5491	0.566773	5079	-1.80972	15127
C9orf85	12379.9	3112	-0.887213	12393	1.0285	2323	1.45928	1372	2.49749	305
ZNF385A	12380.6	3113	-0.656177	11229	1.84378	405	0.29619	6727	0.714321	3967
AGTRAP	12380.6	3114	0.313578	5825	0.912485	2840	-0.173008	9864	0.423301	5176
AIG1	12381.6	3115	-0.254453	8971	0.687506	4034	0.967954	3038	0.29704	5708
RPS6KA1	12384.9	3116	-0.493448	10332	1.7568	499	0.124962	7850	1.8857	855
TP53AIP1	12386.3	3117	0.39151	5432	0.762537	3593	-0.0444409	9000	-1.04845	12618
SIGLEC10	12386.5	3118	0.0149998	7418	1.78571	448	-0.556754	12157	-1.72575	14980
TRUB2	12387.6	3119	0.920398	3053	1.01895	2362	-1.28169	14794	1.25878	2085
TRIM38	12387.7	3120	1.80979	826	0.528857	5028	-0.710737	12903	0.698541	4031
ALOX5	12388.5	3121	-0.717344	11532	1.31157	1375	0.684821	4447	-1.44374	14248
LHX5	12390.1	3122	-0.329325	9416	1.11653	1972	0.358155	6361	-1.63159	14759
SDR9C7	12390.2	3123	-1.04384	13061	1.20212	1667	1.33742	1684	0.0931471	6698
NLGN4Y	12390.7	3124	0.254357	6109	1.24027	1539	-0.516675	11965	1.08721	2607
CLDN10	12391.4	3125	1.05236	2592	0.435827	5654	-0.0680384	9162	-0.390375	9131
FTO	12391.7	3126	0.128796	6778	2.14249	180	-0.872109	13604	-1.04558	12600
NLRC5	12392	3127	0.608089	4346	1.12592	1936	-0.909764	13752	0.21332	6115
MCM10	12394.8	3128	0.11858	6842	0.482262	5362	0.856494	3593	0.991884	2894
ANKMY1	12394.8	3129	1.12007	2375	0.033396	8428	0.733204	4169	-0.213611	8247
FNDC3B	12395.3	3130	0.3887	5446	0.87955	3015	-0.207267	10104	0.106464	6623
FSCN3	12395.3	3131	0.374379	5503	0.273707	6767	1.01302	2836	-0.879051	11763
ARSD	12396.5	3132	0.142643	6696	0.651315	4241	0.419265	5954	-1.42556	14175
FAM126B	12396.6	3133	0.311048	5837	1.0743	2141	-0.384512	11216	0.701893	4015
BTC	12397.2	3134	0.41061	5326	0.0801337	8098	1.9267	546	0.804543	3614
MUC3A	12398.4	3135	-1.19776	13638	1.72651	537	0.969078	3031	2.15672	550
VGLL4	12398.6	3136	0.193263	6434	0.934758	2729	-0.0785711	9232	0.641762	4243
FFAR2	12400.3	3137	1.17333	2212	-0.132611	9598	1.18183	2174	-1.46786	14320
MINDY1	12401	3138	1.11666	2390	0.0521497	8284	0.686856	4435	0.332352	5575
TAF4	12402.5	3139	0.400719	5382	0.533986	4995	0.347593	6418	-0.675526	10690
KPTN	12403.7	3140	1.02673	2676	-0.243886	10321	2.52796	126	1.3772	1785
TAT	12404	3141	-0.0909618	8040	0.552836	4886	1.02373	2793	-1.53253	14510
FAM131B	12404.2	3142	-0.563284	10711	0.855874	3118	1.1393	2324	-1.48302	14374
SPIN3	12408	3143	0.24562	6152	1.26125	1492	-0.527927	12026	-0.509185	9799
BCL9L	12413.1	3144	-0.949262	12693	1.35197	1254	0.965185	3050	1.54309	1420
USP5	12418.6	3145	0.184001	6487	0.668057	4147	0.337262	6478	-0.537223	9965
MFSD12	12419.3	3146	-1.62442	14814	1.54207	827	1.74026	818	-0.866634	11700
ZFYVE1	12419.9	3147	0.814099	3460	0.338538	6294	0.293129	6738	1.44124	1628
APEH	12423.3	3148	-0.134331	8291	0.362622	6128	2.67191	89	2.19826	518
PCBP4	12423.5	3149	-1.00669	12919	0.993711	2473	2.06132	409	1.73633	1072
SQOR	12426.5	3150	-0.0400373	7739	0.67777	4089	0.62196	4797	1.82847	947
MC1R	12426.6	3151	0.493572	4914	0.0965109	7992	1.45098	1400	-2.56515	15699
SERPINA1	12428	3152	-0.401454	9830	1.42752	1064	0.165856	7575	-1.48225	14369
VWA5A	12429.9	3153	1.49768	1404	0.0199149	8524	0.503043	5454	0.451386	5042
PTHLH	12433.6	3154	0.533919	4720	0.492222	5287	0.27218	6874	0.979941	2940
IVD	12433.8	3155	0.334364	5716	0.63447	4347	0.216036	7237	2.25056	464
STMN3	12434.7	3156	0.141703	6703	0.822656	3274	0.12188	7869	0.254185	5931
DMRTC2	12435.2	3157	-0.23269	8853	0.911393	2843	0.48056	5592	-0.714704	10888
KIF17	12439.3	3158	0.0794981	7055	0.535805	4988	0.748994	4087	0.00912124	7150
NOP10	12439.5	3159	0.331675	5727	0.690394	4016	0.122342	7866	2.52133	293
ZDHHC23	12439.8	3160	0.349693	5638	0.430771	5691	0.624019	4787	0.0976383	6666
ZER1	12447.2	3161	-0.278165	9133	0.702177	3943	0.956992	3104	1.39723	1735
TMEM143	12449.8	3162	-1.66334	14901	1.49408	912	1.89139	588	-0.889208	11813
ALDH3B2	12451.8	3163	0.595913	4407	0.0811436	8086	1.23567	2000	1.92877	790
PRR22	12456.2	3164	-0.863911	12289	0.947722	2662	1.62822	1019	-0.846886	11602
LSM5	12456.2	3165	1.015	2715	0.518174	5093	-0.220034	10183	0.836984	3493
SBF1	12456.3	3166	-0.396838	9807	0.567692	4786	1.93539	534	1.89358	840
TNFRSF12A	12458.1	3167	-0.471157	10215	0.84732	3163	0.964125	3057	-0.148283	7916
ARHGAP18	12460	3168	0.488939	4931	1.6965	582	-2.134	15631	-1.19827	13313
CENPN	12461.6	3169	0.369927	5532	0.415181	5789	0.623037	4794	0.670349	4127
PLA2G4D	12461.8	3170	-2.03901	15402	1.72081	547	1.89148	587	-0.718339	10915
ADRA1D	12462	3171	-0.406509	9860	0.743902	3696	1.0795	2556	-1.33362	13862
ZG16B	12463.7	3172	1.19003	2168	0.156883	7558	0.373261	6266	0.0798109	6772
ITGAX	12468.8	3173	-0.428777	9989	1.31637	1362	0.27572	6853	-0.822834	11458
ARHGEF7	12469.1	3174	0.169523	6568	0.708482	3902	0.263092	6927	1.47629	1555
USP1	12469.2	3175	2.28935	310	0.264329	6833	-0.241373	10347	0.118986	6563
TCIRG1	12470.1	3176	-1.67201	14921	1.43244	1053	2.15776	328	1.95072	759
C9orf40	12471.5	3177	-0.254428	8970	0.515081	5113	1.56101	1145	-1.02334	12489
SPIRE2	12472.2	3178	-1.37991	14231	1.23749	1548	2.0918	380	1.41073	1712
KPNA6	12472.6	3179	1.30931	1843	0.62697	4397	-0.690641	12806	1.12053	2504
TTC36	12475.3	3180	0.750579	3720	0.320054	6427	0.380107	6214	-1.17731	13218
PIGQ	12477.2	3181	0.0487247	7230	0.499019	5236	0.888894	3432	0.783367	3703
SLC22A5	12477.7	3182	0.780403	3586	0.529433	5023	-0.0589639	9101	0.655907	4187
AP3B2	12480.1	3183	0.683345	4020	0.527788	5034	0.0335268	8458	-1.45894	14290
PELP1	12485.9	3184	0.437847	5193	0.308451	6520	0.785	3930	0.395376	5301
CASZ1	12489	3185	-0.120405	8206	0.357191	6158	2.22253	280	1.0972	2574
PTPN18	12490.3	3186	0.344393	5667	1.30851	1388	-0.748483	13083	0.413505	5224
MBIP	12490.3	3187	1.87471	735	0.698431	3968	-1.59492	15261	1.38202	1772
POLR2L	12490.8	3188	0.348559	5644	0.133804	7719	1.63928	992	2.6713	220
PPARG	12492	3189	0.953136	2934	-0.140405	9664	1.5461	1181	0.749671	3828
LCMT1	12497.3	3190	-0.496482	10356	0.776444	3511	1.1588	2262	0.0547733	6912
ARR3	12497.8	3191	0.225496	6245	0.260453	6859	1.3052	1785	-0.540772	9986
ADGRG5	12500.5	3192	0.00532878	7469	2.43843	62	-0.740102	13041	-0.842809	11584
IQCN	12508	3193	0.776468	3607	-0.0621832	9107	1.48989	1307	-1.43204	14211
ZNF106	12508.9	3194	0.0802031	7053	1.56057	798	-0.57953	12248	1.02096	2796
PRPSAP2	12511.4	3195	1.77278	881	0.104861	7935	0.176735	7493	-0.382687	9080
TMEM248	12512.8	3196	0.345173	5663	1.14044	1874	-0.569482	12201	0.359679	5445
PTPN2	12513.7	3197	0.467815	5034	0.29146	6641	0.77271	3981	0.732132	3890
GALNTL6	12513.7	3198	0.304652	5863	0.258077	6872	1.13507	2342	-1.5694	14617
DEDD2	12517.3	3199	0.163817	6592	0.582537	4685	0.49811	5485	1.5538	1392
KLHL17	12517.3	3200	-0.238089	8881	0.820383	3282	0.607249	4868	-0.282128	8588
DTNBP1	12522.7	3201	1.69497	1010	-0.150637	9733	0.794092	3885	-0.839247	11566
DIPK1A	12522.9	3202	0.472093	5013	1.51619	865	-1.46123	15091	-0.63823	10470
GPC3	12522.9	3203	2.7308	131	0.0593444	8223	0.0977178	8046	-0.561512	10089
PM20D2	12524	3204	-0.157386	8401	2.21222	148	-0.451435	11576	-0.472644	9597
CD163	12525.2	3205	-0.192719	8616	2.13757	184	-0.381751	11199	-1.21183	13361
KPNA5	12526.7	3206	0.508425	4843	0.932677	2744	-0.481	11745	0.751859	3817
VPREB3	12528	3207	0.86481	3265	0.899876	2905	-0.899604	13717	-1.17362	13197
LYPD5	12528.3	3208	-3.42084	15752	1.7652	486	2.1618	326	1.09613	2578
ADAP1	12531.5	3209	-1.52473	14594	1.47717	952	1.58225	1111	-0.34126	8890
TMEM184C	12531.7	3210	0.75631	3693	0.0505717	8301	1.02822	2772	1.55123	1401
NPPB	12533.8	3211	0.135329	6743	0.938858	2708	-0.0570069	9085	-1.69485	14930
PTGES	12536.5	3212	-2.43396	15652	2.57982	39	1.46996	1342	3.45431	60
CANT1	12540.4	3213	-0.185755	8570	0.56465	4802	1.10502	2450	-0.423604	9316
PPP6R1	12543.6	3214	0.561202	4587	0.204041	7236	0.866919	3544	2.97778	121
RHBDD3	12543.7	3215	-0.0504541	7801	0.64589	4278	0.662978	4570	0.777505	3730
GTPBP1	12544.2	3216	-0.96055	12731	1.75825	498	0.641871	4694	1.32512	1909
NCEH1	12552.7	3217	2.98075	78	0.589996	4642	-1.42506	15038	0.942177	3075
MAP3K3	12553	3218	-0.940882	12654	2.2478	131	0.491946	5525	-1.10378	12871
S100PBP	12555.3	3219	2.93441	87	0.35121	6188	-0.540001	12069	-0.651147	10552
TICRR	12555.6	3220	-0.65101	11207	1.2818	1444	0.562404	5104	1.29439	1984
CMKLR1	12556.5	3221	-0.0253755	7662	2.1849	162	-0.668387	12678	-1.29104	13699
ZBTB40	12557.3	3222	2.46822	218	0.140735	7664	-0.0535965	9057	1.48863	1533
NSD2	12557.9	3223	1.15587	2268	0.48222	5364	-0.264929	10504	0.0108898	7138
DHX35	12559.9	3224	-0.359616	9600	1.26894	1470	0.193419	7382	0.613872	4362
ZNF674	12559.9	3225	0.479802	4978	0.769954	3549	-0.201989	10072	-1.32953	13847
PTBP3	12561.2	3226	0.296432	5908	1.01671	2369	-0.343232	10992	1.89966	827
CST1	12562.9	3227	0.910347	3102	1.04702	2242	-1.6128	15289	-1.6137	14719
IRF2BPL	12564.2	3228	-0.0878515	8019	1.08554	2091	0.0292925	8483	0.148666	6434
STK31	12566.1	3229	1.71706	972	-0.242292	10313	0.995651	2912	-0.631396	10436
CD33	12567.1	3230	0.548195	4647	0.726527	3800	-0.204206	10083	-0.0761539	7570
CBX5	12569	3231	0.331293	5732	1.36385	1225	-0.832394	13452	-2.59845	15706
NFKB2	12569.8	3232	0.211144	6337	0.773668	3533	0.0792373	8160	0.501723	4810
LIN54	12572	3233	0.391268	5434	0.158441	7546	1.30621	1782	2.35416	395
MMP8	12574.7	3234	0.471786	5014	0.111025	7895	1.32412	1725	-1.30191	13745
GPBAR1	12575.8	3235	-0.0333678	7710	0.555153	4870	0.848814	3629	-0.979745	12272
H2AW	12581.4	3236	1.68224	1033	-0.218746	10155	0.942443	3156	2.13849	564
BCL11B	12585.8	3237	-0.447969	10094	1.29144	1427	0.283843	6801	-0.298614	8663
PPP3CC	12586.5	3238	0.846424	3336	0.397745	5894	0.10281	8002	0.882163	3300
DLL1	12587.7	3239	-0.817846	12040	0.878697	3023	1.66799	939	-1.64566	14791
SLC29A2	12587.8	3240	0.652409	4158	0.058918	8228	1.13405	2348	-1.46653	14317
MACROH2A1	12588.4	3241	-0.0093647	7567	1.18132	1738	-0.172384	9858	0.87035	3344
KAT5	12590.5	3242	0.919056	3061	0.287782	6665	0.262703	6930	-0.133618	7853
TAF1C	12591.9	3243	0.006333	7465	0.712708	3874	0.42658	5921	-0.790857	11290
CCL2	12593.6	3244	0.778646	3595	0.938262	2712	-0.904847	13736	-0.511043	9807
TNFRSF10D	12595.3	3245	-0.32556	9394	1.47278	960	-0.00723474	8724	-0.467465	9558
SASS6	12597	3246	1.69723	1004	0.174954	7436	0.0369861	8435	1.32884	1895
NRXN3	12599.5	3247	0.648091	4184	0.89905	2911	-0.636295	12516	-0.583186	10189
BCLAF3	12600.7	3248	0.970054	2867	-0.205823	10077	1.8157	695	0.498363	4830
ZNF292	12600.7	3249	1.41664	1607	0.272478	6778	-0.0244079	8832	0.825812	3531
HSDL1	12604.2	3250	1.04394	2615	0.2372	7018	0.263772	6924	0.0920377	6706
DENND5B	12607.9	3251	1.39712	1641	0.613826	4495	-0.769106	13169	-0.952845	12125
IER5L	12608.5	3252	-0.732705	11624	1.52401	851	0.457641	5739	2.40279	356
CBLN1	12610.4	3253	-1.13448	13413	1.44218	1036	1.02072	2806	-0.540746	9985
SYNJ1	12610.5	3254	0.297523	5900	1.16779	1780	-0.574397	12226	0.239879	5985
CCL19	12612.6	3255	0.851262	3316	0.47172	5423	-0.0420567	8983	-1.62487	14744
NRCAM	12612.7	3256	2.05879	505	0.479075	5380	-0.758841	13123	-0.942222	12071
TMEM101	12614.3	3257	-0.39519	9796	1.05725	2198	0.446135	5809	0.622503	4311
PCNX3	12615.1	3258	0.156713	6623	0.287058	6671	1.28727	1824	1.12209	2496
GAREM2	12615.2	3259	1.22915	2046	0.313285	6482	-0.0186113	8793	-1.4037	14100
HMBS	12616.6	3260	0.226435	6241	0.43146	5688	0.716626	4261	0.879818	3313
CPA2	12618.2	3261	0.369996	5531	0.0537787	8271	2.14801	342	-0.155803	7949
GUCY2C	12618.2	3262	0.234503	6211	0.264754	6827	1.19574	2126	-0.0639454	7500
PTPRO	12618.9	3263	-0.129088	8257	0.492576	5282	1.19304	2133	-0.473614	9603
ATG3	12621.2	3264	1.40181	1633	0.547156	4919	-0.607694	12394	1.01701	2808
PDE10A	12621.4	3265	0.182519	6500	0.373199	6051	0.932691	3201	2.10484	598
RNF123	12621.6	3266	0.0802459	7051	0.220343	7123	2.13577	353	2.02004	685
LNX2	12622.3	3267	1.23899	2005	0.283499	6698	0.0346452	8452	1.56026	1375
TRPC4AP	12622.5	3268	1.21472	2093	0.0315516	8438	0.583363	4993	2.37222	379
RAD18	12622.7	3269	1.46366	1493	0.443712	5603	-0.396014	11289	0.539482	4652
MFSD6	12624	3270	1.61408	1166	0.458785	5503	-0.514438	11955	1.57617	1343
ZC3H18	12625.1	3271	-0.489204	10304	0.620171	4445	1.75317	793	-0.272317	8532
GPR156	12626.8	3272	2.647	157	-0.221243	10174	0.680418	4471	-0.90896	11904
RELL2	12627.5	3273	-1.10932	13313	1.22379	1588	1.25568	1926	-0.414932	9275
TAF10	12629.1	3274	-1.13985	13433	1.23391	1555	1.29041	1819	-0.902597	11872
MFAP2	12630.6	3275	0.172452	6549	0.576933	4718	0.463445	5701	-0.410049	9239
CPLANE2	12630.9	3276	-0.612091	10985	1.14924	1850	0.623844	4791	-0.559316	10074
PFKL	12631	3277	-0.0688053	7909	0.448545	5571	1.20438	2105	0.0786071	6776
DNAJB12	12631.1	3278	-1.15695	13512	1.48222	943	1.00309	2881	-0.452968	9490
CDC42SE2	12633.8	3279	1.65555	1096	0.718314	3843	-1.59166	15254	-0.309861	8732
PIR	12637	3280	1.60368	1184	0.039348	8393	0.347541	6419	-0.0983852	7677
NKX3-1	12637.3	3281	-0.322074	9374	0.641206	4306	1.11001	2425	-0.35825	8972
DUOXA2	12638	3282	-1.09215	13241	0.951025	2649	3.27634	18	1.66641	1182
L3MBTL2	12638.3	3283	0.822702	3422	0.213051	7179	0.493502	5516	1.49904	1514
ZNF266	12639.4	3284	0.874885	3217	-0.0824745	9264	1.28966	1821	-0.269375	8522
CACNB3	12639.8	3285	0.270209	6036	0.397321	5897	0.726851	4201	0.0901543	6715
IFT52	12641.2	3286	-0.348818	9534	1.02689	2331	0.413444	5984	0.0805143	6765
METTL3	12643.7	3287	1.14019	2321	0.823522	3268	-1.1971	14606	0.333877	5571
PIK3R6	12647.4	3288	-0.998771	12877	1.85225	392	0.603211	4884	-1.48846	14385
MIS18A	12650.1	3289	-0.00766938	7557	0.473732	5411	0.98404	2956	0.230315	6034
H2AC6	12651.6	3290	2.23847	350	-0.187169	9964	0.649859	4642	1.13642	2457
INCENP	12653.9	3291	2.01833	551	0.434593	5668	-0.649252	12584	0.972531	2971
CASP4	12654.8	3292	0.729097	3824	0.780011	3494	-0.527631	12025	2.35802	391
SLC1A7	12657.6	3293	0.746691	3739	0.668522	4144	-0.33098	10908	0.20362	6166
DLST	12659.6	3294	0.00165805	7502	0.963147	2598	0.0363652	8441	1.3503	1846
RAB39B	12660.8	3295	0.990905	2795	0.211291	7188	0.342308	6447	-2.25845	15589
TTLL12	12661.2	3296	0.347745	5650	0.508394	5163	0.381235	6205	1.1765	2326
PRDM8	12664.5	3297	-0.715594	11525	0.933972	2734	1.12252	2383	-0.0144676	7264
SESN2	12665.6	3298	-0.431123	10001	0.637866	4328	1.39506	1532	0.0435499	6966
IER3	12668	3299	0.235893	6203	0.343427	6251	0.908553	3336	0.0422729	6975
KLK10	12670.9	3300	-1.34524	14129	1.32382	1338	1.48832	1310	1.08212	2619
ZNF839	12675.3	3301	-1.12397	13374	1.13971	1877	1.45809	1376	-2.30632	15610
FBLN1	12678.1	3302	0.690276	3997	0.496963	5254	0.0350937	8449	-0.759504	11139
HNF1A	12679.4	3303	0.164021	6589	1.13569	1893	-0.370365	11147	-0.0536667	7453
RETREG2	12682	3304	1.82757	806	-0.279887	10565	1.0008	2891	-1.00466	12394
DPF2	12683.7	3305	1.01893	2697	0.113093	7879	0.528796	5309	0.679165	4093
DOCK8	12684.2	3306	0.733447	3806	1.08325	2101	-1.27312	14775	-1.78304	15075
NRSN2	12684.8	3307	1.22927	2044	0.360474	6138	-0.130579	9588	-1.93982	15307
ZZEF1	12685.7	3308	0.407016	5347	0.249676	6929	0.913489	3307	0.644541	4230
CLDN19	12686	3309	0.229575	6233	0.799957	3395	-0.0187922	8797	-0.250718	8438
AGT	12686.2	3310	-0.319301	9355	1.17904	1746	0.1842	7449	-1.18149	13236
GTPBP3	12688.7	3311	-0.777337	11844	1.13659	1887	0.856608	3591	-0.335769	8870
PPIL3	12692.1	3312	1.83398	793	0.340658	6272	-0.370822	11151	0.800898	3630
GNGT1	12694.6	3313	0.173818	6542	0.868571	3059	-0.0452892	9011	-0.941762	12070
MYRF	12694.8	3314	0.505361	4856	0.205407	7221	0.881499	3474	1.13798	2453
FBLL1	12696.4	3315	0.0397114	7282	0.552873	4885	0.684576	4449	-0.32631	8820
HCN3	12698	3316	0.623317	4281	-0.0387886	8953	1.63903	993	-0.459925	9523
CTNS	12698.8	3317	0.510787	4829	0.581209	4691	0.0485545	8366	-2.01149	15381
UPRT	12701.2	3318	-0.24041	8898	1.20602	1647	0.0539288	8327	-0.383063	9084
ERBB3	12702.1	3319	-0.21367	8742	0.404882	5857	1.98	491	1.39914	1734
SLC16A8	12702.3	3320	0.348534	5645	0.652459	4234	0.0945574	8070	-1.05243	12638
OPA3	12704.7	3321	0.365597	5564	0.61473	4486	0.144399	7709	-0.037644	7373
KMT2D	12707.2	3322	0.207065	6361	0.624476	4411	0.300869	6707	-0.126263	7812
TGFA	12708.5	3323	-0.348962	9536	0.629982	4371	1.17454	2203	2.59062	252
NPRL3	12710.8	3324	-0.286461	9184	1.35465	1251	-0.00238337	8691	-1.71174	14958
RPS6KA3	12711	3325	0.341839	5677	0.998802	2447	-0.428022	11463	1.21198	2216
GGT6	12711.4	3326	-0.367482	9644	0.476026	5401	2.72844	80	2.68433	213
KLHDC9	12713.2	3327	0.686797	4009	0.252939	6904	0.524313	5339	-1.69077	14918
HELB	12715.1	3328	-0.789569	11897	0.815057	3313	1.73113	834	-0.852252	11632
GTF3C5	12715.3	3329	0.593883	4418	0.0513114	8290	1.20628	2098	1.00355	2858
ZDHHC8	12716.4	3330	-1.48096	14490	1.34426	1278	1.63956	991	0.22844	6043
TMEM270	12718.4	3331	0.179355	6514	0.506444	5182	0.576307	5031	0.15625	6392
ITGA3	12720.8	3332	-1.51039	14560	1.3145	1368	1.79621	726	1.17774	2321
ZFYVE19	12721.6	3333	-1.14176	13448	1.37265	1196	1.0532	2662	1.06601	2672
PTPRU	12722.8	3334	-1.86994	15234	1.7652	485	1.42714	1448	1.69046	1143
SRRT	12725.1	3335	1.67847	1040	-0.194378	10013	0.835297	3693	0.064035	6860
DENND3	12727	3336	1.15895	2260	-0.0228174	8839	0.730155	4184	-0.283116	8597
TMED10	12729.6	3337	0.361875	5584	0.64615	4276	0.0837246	8130	0.769831	3757
TMEM119	12729.9	3338	-0.00323314	7530	2.30288	107	-0.798502	13306	-0.997364	12358
CYP11B2	12732.9	3339	-0.509555	10439	1.35227	1253	0.264455	6918	-0.0760144	7569
CXCR3	12734.5	3340	-0.234903	8866	1.52028	858	-0.186466	9948	-1.58608	14651
DGAT1	12734.5	3341	0.197705	6408	0.115518	7860	2.69502	86	2.7637	171
SEH1L	12736	3342	1.20072	2133	0.0799835	8101	0.4476	5798	-0.0176929	7277
AKR7A2	12736.6	3343	0.989542	2801	-0.224644	10212	1.75412	792	-0.284561	8607
ACER1	12737.6	3344	-0.269757	9058	0.872848	3041	0.497048	5496	-0.747008	11072
TRIM3	12739.4	3345	-0.683391	11357	1.38525	1156	0.448593	5791	-0.590927	10230
TMEM87B	12746	3346	0.546808	4651	0.652157	4238	-0.129415	9581	0.614237	4360
UBTF	12746.4	3347	0.122977	6819	0.377774	6028	0.969989	3024	0.839332	3484
PRKACB	12746.7	3348	1.90451	676	0.590614	4639	-1.1781	14552	-0.303411	8687
COCH	12747.1	3349	1.33237	1776	0.771634	3542	-1.44452	15066	-0.140241	7884
KBTBD6	12747.8	3350	-1.06612	13150	1.41635	1086	0.905996	3353	-0.627564	10420
OTOF	12748.6	3351	0.50292	4869	0.162061	7525	0.9798	2976	-0.963582	12181
PI3	12749.4	3352	-1.27064	13871	1.16147	1812	1.67741	925	0.839425	3483
LRRCC1	12749.9	3353	0.838628	3367	0.116955	7848	0.670016	4528	0.163073	6361
C1orf112	12757.9	3354	1.65029	1111	0.22944	7072	-0.0859898	9286	0.400152	5276
KRT35	12759.1	3355	1.23892	2006	0.520711	5076	-0.493465	11819	0.0507699	6929
GFER	12759.3	3356	0.0678163	7121	0.266247	6819	1.59073	1098	0.670299	4128
CDK5	12760.6	3357	-0.413956	9901	1.46105	988	0.0640427	8255	0.350802	5488
NOX5	12761.4	3358	-1.11837	13349	1.24287	1536	1.1681	2230	-0.363288	8995
GJD3	12761.5	3359	-2.10038	15461	1.78392	455	1.51594	1252	0.203027	6171
DOCK4	12763.6	3360	1.34047	1751	-0.120893	9525	0.839934	3675	-0.673648	10682
ABCC3	12766	3361	-0.715144	11522	2.4546	61	0.145754	7701	-0.947857	12099
MNDA	12766.4	3362	0.953552	2932	0.958146	2620	-1.53701	15200	-1.27795	13648
ATXN7L2	12766.5	3363	0.344825	5665	0.327465	6378	0.756335	4058	-2.06287	15445
VAPB	12768.7	3364	0.664851	4105	1.04505	2250	-1.04861	14220	1.02931	2772
POLR2E	12769.3	3365	-0.772565	11815	0.932457	2746	1.19061	2142	0.98282	2929
LRRC40	12772.1	3366	1.67332	1053	0.104925	7934	0.139863	7746	-0.414923	9274
PHETA1	12774.9	3367	-0.902566	12460	1.05795	2194	1.15213	2279	-0.948273	12102
LENEP	12775.5	3368	-0.235204	8869	0.569163	4769	1.08629	2532	-1.89658	15252
MCOLN2	12776.2	3369	1.0059	2749	0.924945	2772	-1.53354	15192	-0.955376	12135
PARD6A	12776.9	3370	1.90733	674	-0.217641	10148	0.755708	4062	0.481776	4906
TAMM41	12779.7	3371	-0.41026	9882	0.90365	2886	0.643105	4684	0.815464	3575
DDX5	12781	3372	1.48283	1443	0.589539	4644	-0.844188	13501	0.383289	5350
PPM1K	12786.7	3373	0.947582	2959	0.601694	4565	-0.43137	11475	1.75083	1050
HPCAL1	12787.5	3374	1.32233	1803	-0.101103	9374	0.784631	3935	-1.34281	13889
NACA	12789.6	3375	0.126583	6794	0.582431	4686	0.461529	5713	0.13941	6476
PIGA	12790.4	3376	0.440261	5180	1.04934	2228	-0.68066	12752	0.755935	3806
KIAA0232	12792.2	3377	1.00173	2767	0.609804	4510	-0.500644	11868	0.180998	6277
FOXQ1	12793.4	3378	0.368647	5542	0.358413	6153	0.637698	4718	0.590512	4445
CHRNE	12794.3	3379	-0.038549	7733	0.920383	2803	0.106554	7973	-1.28996	13695
TGIF1	12794.7	3380	1.11804	2383	0.122127	7812	0.394406	6103	-0.795909	11312
MYO7B	12796	3381	0.356702	5607	0.242099	6988	0.969264	3030	-1.28052	13658
STUB1	12797.4	3382	2.16025	408	-0.291567	10640	0.867066	3543	0.0566727	6902
SP6	12802.7	3383	-1.50096	14535	1.21546	1617	2.02218	442	-0.242239	8395
ARPP19	12804.4	3384	0.0756265	7073	1.87231	374	-0.868949	13597	0.632137	4282
CD101	12804.6	3385	-0.44426	10072	0.678899	4082	1.18321	2167	0.264002	5870
PDCD2L	12811.6	3386	0.623977	4276	0.0667813	8178	1.04441	2702	0.961014	3002
R3HDML	12813.7	3387	-0.446554	10086	1.93648	308	-0.0992948	9392	-0.53444	9944
NOTCH1	12814.8	3388	-0.377001	9699	0.709411	3896	0.961572	3081	2.60626	246
PLS1	12816.8	3389	0.221147	6267	0.32408	6397	0.922708	3249	2.39744	362
SEPHS2	12817.6	3390	1.39975	1638	0.420582	5756	-0.373043	11160	-0.874838	11738
IL10	12819.7	3391	-0.501345	10382	1.1803	1742	0.378067	6230	-1.00162	12372
MPST	12822	3392	-1.71231	15002	1.68333	603	1.31663	1747	1.06583	2673
H1-3	12822.1	3393	0.562328	4576	0.135536	7706	0.934767	3193	1.27595	2023
SMARCA1	12822.1	3394	1.13957	2323	0.350337	6195	-0.0927124	9339	-1.43049	14206
CFAP100	12825.5	3395	0.499035	4889	0.247769	6942	0.724787	4211	-0.0984409	7679
MAP1S	12826.2	3396	1.03839	2635	-0.11268	9468	1.0621	2628	0.472711	4946
SHMT1	12829.7	3397	1.0533	2590	-0.209971	10095	1.40659	1499	1.3861	1762
RALA	12831.1	3398	0.854449	3306	0.214478	7170	0.400084	6070	2.55211	279
EIF1AX	12831.7	3399	0.864926	3264	0.00601607	8611	0.901236	3372	-0.151846	7932
MRPS25	12838.1	3400	0.226951	6238	0.650491	4243	0.182964	7457	1.16814	2353
CTU2	12838.3	3401	-0.420834	9944	1.17966	1744	0.268194	6894	-0.595187	10248
KHNYN	12838.8	3402	0.195096	6424	0.922054	2795	-0.188111	9963	2.21517	492
POLR2A	12838.9	3403	1.76456	896	0.21397	7173	-0.125854	9558	2.18168	530
KRTAP4-6	12839.4	3404	-0.801154	11968	1.54886	818	0.455963	5748	-0.00769422	7233
DDAH1	12841.6	3405	1.20641	2121	0.575024	4733	-0.624099	12468	-0.515373	9832
GRIN1	12841.8	3406	-0.382644	9727	0.831843	3231	0.698848	4366	-0.28447	8605
CLPTM1	12841.8	3407	0.455246	5098	0.892424	2950	-0.452783	11586	2.21131	499
SLC26A11	12842.2	3408	1.08213	2502	0.643111	4294	-0.682241	12760	-1.22605	13436
TNFRSF11A	12842.4	3409	-0.71723	11530	0.84989	3153	1.25863	1914	1.27917	2014
UCMA	12842.5	3410	0.234611	6210	0.16715	7488	1.50295	1291	-1.2628	13589
KLK5	12843.8	3411	-0.929981	12608	2.41897	68	0.372962	6269	-0.680888	10725
ERO1A	12844.6	3412	0.219318	6285	0.644879	4283	0.204509	7325	1.42042	1684
GSAP	12845.3	3413	0.244085	6162	1.04879	2232	-0.420451	11432	0.0693155	6832
KLF11	12846	3414	1.94699	621	-0.508469	11955	1.74373	810	-3.50363	15754
CCAR2	12848.4	3415	0.0970572	6952	0.730643	3771	0.199079	7350	2.18379	528
SIK3	12848.6	3416	0.728974	3825	0.520054	5079	-0.0947494	9359	-0.00756174	7232
KIAA1522	12849	3417	0.891382	3162	0.080113	8099	0.66808	4533	2.09883	605
PODN	12849.5	3418	-0.239892	8895	1.44484	1029	-0.162245	9799	-1.03105	12535
DKC1	12850.6	3419	-0.159741	8415	0.564555	4804	0.919897	3264	0.254458	5927
SRSF4	12852.1	3420	1.1466	2299	0.573724	4744	-0.57127	12210	0.702323	4013
GAD2	12852.1	3421	0.840811	3358	0.163924	7510	0.51611	5384	-0.971412	12233
FADS3	12852.4	3422	-0.615649	11000	1.04212	2255	0.689376	4418	-1.46572	14313
RNF41	12854.9	3423	0.595518	4408	0.50415	5203	0.0598366	8292	0.312142	5649
RCOR1	12856.1	3424	-0.493698	10336	0.627353	4395	1.50482	1285	2.6593	223
FAU	12857.1	3425	0.66437	4107	-0.0625997	9109	1.51615	1250	0.145515	6448
ALPP	12857.9	3426	0.441777	5173	0.161459	7530	1.03625	2737	-0.904117	11880
GPHA2	12860.8	3427	-0.536462	10596	0.671531	4128	1.43588	1430	-1.32535	13830
TRIM22	12861.1	3428	0.31395	5824	0.946488	2668	-0.364966	11115	1.78365	997
CENPM	12864.5	3429	0.0239412	7376	0.915728	2830	0.0160162	8571	-0.469512	9573
KCTD2	12865.2	3430	-0.341068	9483	1.10168	2040	0.246964	7044	0.103448	6641
DHRS7B	12865.4	3431	-0.057817	7847	0.704398	3929	0.448936	5788	0.509801	4779
UNKL	12867.5	3432	-0.367166	9641	0.905723	2873	0.542032	5225	-1.29251	13704
MAP1A	12867.7	3433	0.559659	4593	1.22827	1576	-1.39917	14996	-0.997969	12359
PAK5	12868	3434	0.724093	3847	0.629347	4378	-0.2988	10707	-0.747526	11075
DQX1	12868.8	3435	-0.50099	10378	0.746678	3680	1.06399	2618	1.0901	2596
SLC14A1	12869.5	3436	-0.720857	11550	0.920969	2800	1.06465	2613	-1.37535	14007
HM13	12869.5	3437	-0.456777	10137	1.34739	1271	0.164417	7581	2.5579	274
CIRBP	12874.2	3438	0.323727	5766	0.144441	7646	1.33535	1690	-0.0626562	7494
NSFL1C	12875.8	3439	1.24119	1996	-0.0360324	8931	0.645148	4674	2.18151	531
TTC31	12876.4	3440	0.160097	6613	0.411723	5810	0.771288	3988	-1.31411	13791
ACSL5	12876.9	3441	-2.0993	15459	1.97793	269	1.28565	1832	1.58815	1325
TET3	12877.2	3442	0.261497	6076	1.12004	1959	-0.553334	12140	0.758841	3789
DCAF15	12878	3443	-1.29258	13943	1.78517	451	0.840034	3674	0.925652	3134
SP140L	12878.9	3444	-0.352795	9562	1.07628	2133	0.287185	6778	1.75947	1032
CDPF1	12880.8	3445	-1.87538	15240	1.51628	863	1.62856	1018	0.915894	3168
RELA	12881.9	3446	0.110937	6887	0.536032	4986	0.550784	5181	1.12571	2487
SART1	12883.5	3447	-0.635271	11125	0.637632	4329	2.17245	325	0.748228	3837
GINS3	12884.2	3448	0.53019	4735	0.63424	4352	-0.117739	9506	0.163635	6355
FUT3	12886.2	3449	-1.19963	13645	1.11829	1964	1.52736	1222	5.07985	2
CFAP157	12888	3450	-0.961604	12736	1.13513	1897	1.05261	2666	0.118398	6566
RETSAT	12888.5	3451	0.0106163	7437	0.283411	6699	1.57931	1119	2.3378	404
MFSD5	12891.9	3452	-0.286508	9185	0.797396	3404	0.597163	4913	2.72727	192
MTFR2	12893.2	3453	1.06612	2552	-0.217648	10149	1.37872	1572	0.478537	4919
DEFB126	12894.2	3454	1.60831	1176	-0.161151	9795	0.719781	4238	-0.610247	10327
RMND1	12894.8	3455	1.57149	1250	0.446159	5580	-0.570013	12205	-0.506726	9779
GPT	12895.7	3456	-0.242391	8906	0.95091	2650	0.288721	6767	-0.615015	10348
TNPO3	12897.4	3457	1.87629	732	-0.0295443	8885	0.310901	6628	2.30252	431
GON7	12899.6	3458	-0.233914	8858	0.7967	3408	0.514865	5392	-0.718586	10919
ELAPOR1	12899.6	3459	3.91467	5	0.421165	5754	-0.890381	13678	-0.39152	9139
UBE2Q1	12901.9	3460	2.2228	361	0.194427	7317	-0.21912	10175	-0.746476	11068
SLC52A3	12909.1	3461	-0.365428	9632	0.466443	5460	2.11552	363	1.02724	2777
GPRIN2	12909.6	3462	-0.695286	11423	0.976076	2550	0.905999	3352	-2.24452	15578
TMEM192	12909.7	3463	0.44686	5135	-0.00166966	8673	1.81388	702	-0.576062	10158
PRPH2	12912.1	3464	1.30615	1855	0.809913	3342	-2.20518	15651	-0.819097	11435
HNRNPD	12915.1	3465	0.771242	3630	0.0402573	8383	0.887162	3440	1.23139	2156
POLR2J	12917.9	3466	-0.228021	8824	1.3389	1295	-0.120576	9523	0.770735	3755
PRXL2A	12920.4	3467	-0.641572	11157	0.710658	3888	1.54257	1194	0.906706	3210
LMNB2	12921.2	3468	1.04942	2600	0.738184	3730	-0.936522	13850	0.442	5094
PAQR5	12922.4	3469	-0.521707	10514	1.38309	1163	0.199973	7345	0.746313	3842
SEMA6C	12926.3	3470	0.31069	5840	0.30163	6573	0.826324	3738	-1.05072	12626
POLE2	12926.9	3471	1.51278	1368	0.494063	5272	-0.66931	12686	-0.123473	7796
SIT1	12927.6	3472	0.762753	3671	0.346824	6227	0.171327	7534	-1.15786	13121
ITPRIP	12927.6	3473	-0.325299	9390	1.27163	1464	0.0438383	8401	0.688973	4067
SYT1	12927.7	3474	2.17088	401	-0.152718	9748	0.494215	5511	0.322645	5613
PPT1	12928	3475	1.05417	2588	0.24898	6935	0.140242	7742	-0.234922	8359
C16orf54	12928	3476	0.543052	4672	1.05451	2208	-0.919768	13787	-0.864907	11690
SLC23A1	12928.4	3477	-0.237561	8878	1.32822	1329	-0.101218	9400	-0.748063	11076
MAGEE1	12929.8	3478	-0.000303713	7512	0.852717	3138	0.115648	7910	1.37115	1800
TXNDC16	12930.6	3479	1.20713	2118	0.000644194	8651	0.556347	5139	-0.211229	8232
TMEM222	12931.1	3480	1.81648	819	-0.0846288	9276	0.442965	5818	0.475523	4931
PACS2	12931.1	3481	0.118662	6841	0.285466	6675	1.20331	2107	-0.337796	8873
CDC14A	12933.6	3482	1.14244	2314	0.37066	6071	-0.162992	9803	-0.966317	12205
FAM104B	12933.9	3483	-0.0283803	7683	0.984704	2513	-0.0290331	8868	0.733691	3880
WBP2NL	12934.1	3484	0.0419847	7270	0.204009	7237	2.05198	417	-0.590191	10228
TIGIT	12936.6	3485	0.537723	4703	1.10533	2023	-1.01072	14113	-1.16836	13169
TBX3	12936.8	3486	-0.462844	10171	0.620084	4446	1.37557	1580	-2.07957	15461
NRG1	12937.9	3487	-0.142569	8331	1.40094	1118	-0.282298	10612	0.30483	5685
MMP25	12939.6	3488	0.299223	5888	0.466225	5462	0.442455	5822	0.0727231	6806
CILK1	12942.6	3489	0.650698	4171	0.0770023	8114	0.925986	3227	0.400924	5272
ZNF77	12943.2	3490	0.916908	3071	0.0193425	8528	0.764202	4023	0.337655	5550
CYP1A1	12943.3	3491	-0.379257	9709	0.737523	3733	0.849804	3625	-0.623276	10401
KRT17	12943.5	3492	-1.72379	15017	1.38228	1169	1.70928	874	1.68472	1154
SYNCRIP	12944.2	3493	-0.528338	10551	1.09244	2068	0.479188	5600	1.29772	1979
OSBPL8	12944.8	3494	0.154229	6639	1.16723	1785	-0.488578	11790	0.237815	6000
MIER2	12945.3	3495	-0.934708	12629	0.873081	3039	1.78501	743	1.14217	2435
ATAT1	12947	3496	0.651839	4161	0.021558	8516	1.09755	2480	-0.184599	8090
MSMB	12948.9	3497	1.6691	1066	-0.220455	10166	0.814589	3791	2.47624	320
NELL2	12951.2	3498	0.378011	5492	0.817844	3296	-0.274743	10564	0.284665	5764
GTDC1	12952.6	3499	0.789016	3548	1.08513	2094	-2.30447	15675	-0.242393	8397
ASAH1	12952.8	3500	0.548213	4646	0.180495	7396	0.784557	3936	1.12144	2498
ARSB	12953.5	3501	1.12378	2364	0.885576	2981	-2.36072	15687	-1.47606	14352
TEX15	12954.1	3502	3.14492	47	-0.289598	10616	0.690458	4410	-0.535056	9949
SEMA5A	12954.3	3503	-0.236258	8871	1.3452	1273	-0.127081	9567	-1.03026	12529
ADCY3	12955.8	3504	0.123817	6815	0.318642	6442	1.06008	2638	-0.802381	11342
KCNJ10	12957.7	3505	0.788606	3551	0.352985	6181	0.12475	7853	-1.00392	12385
OXCT1	12957.8	3506	2.20788	371	0.282287	6707	-0.420706	11436	-0.188017	8115
ENPP1	12958.4	3507	-1.05761	13112	0.920081	2805	1.94718	519	-0.58253	10185
RPS20	12959	3508	0.86837	3246	0.128871	7752	0.531624	5287	0.236513	6005
SF3B4	12959.5	3509	3.7244	10	-0.0890491	9297	0.253237	7000	-1.8001	15109
TOB2	12959.6	3510	-0.7334	11630	1.17521	1760	0.646357	4662	0.229776	6036
MMP19	12963.9	3511	-0.417795	9929	1.04079	2260	0.385253	6168	-1.05284	12640
SLC12A5	12964.8	3512	0.122904	6820	0.278496	6736	1.21088	2085	0.0432115	6969
SNX18	12969.6	3513	0.058719	7172	1.95022	297	-0.956944	13918	0.249628	5951
BACE1	12970.2	3514	0.378227	5490	0.573755	4743	0.127728	7832	-0.156425	7954
TMEM98	12972.1	3515	0.401013	5378	1.31577	1365	-1.14375	14467	0.547657	4620
MMD2	12973.3	3516	0.836776	3376	0.812115	3333	-0.867399	13590	-0.51763	9847
THOP1	12973.6	3517	0.130479	6774	0.393749	5920	0.827253	3731	0.746149	3845
SNX22	12974.4	3518	-0.511166	10451	1.1674	1783	0.360158	6348	-1.0281	12510
NEK6	12975.3	3519	0.199647	6399	2.50592	52	-1.90678	15514	-1.00782	12407
SPACA7	12978.3	3520	0.217202	6297	0.0814795	8083	2.21649	286	-0.796464	11316
TOP3B	12981.9	3521	-0.784362	11872	0.697862	3973	2.56878	117	-0.279958	8575
PGBD5	12983.8	3522	-0.466099	10189	0.724925	3808	1.00508	2866	0.863025	3378
DLGAP3	12983.9	3523	-0.0220804	7648	0.60743	4526	0.553614	5159	-1.42609	14179
APOBEC3F	12985.9	3524	-0.274233	9102	0.919872	2806	0.359019	6358	0.402306	5267
B4GALT1	12991.8	3525	1.02881	2665	0.570769	4764	-0.507951	11911	0.69563	4046
RND2	12991.9	3526	-0.248788	8944	1.43902	1042	-0.190081	9976	-0.647469	10523
LURAP1L	12993.5	3527	1.46217	1497	-0.331181	10882	1.26844	1883	1.69119	1141
PAK2	12994.7	3528	1.21047	2105	0.497292	5249	-0.489507	11796	0.257785	5903
BIK	12998.8	3529	1.08563	2490	-0.0767696	9210	0.843212	3662	2.73144	189
KLC1	12999.4	3530	0.231432	6225	0.700779	3953	0.0524204	8340	0.738291	3866
ZNF34	13000.5	3531	-0.595219	10894	0.894842	2931	0.863519	3560	-0.756939	11122
GIPR	13001.2	3532	0.0024708	7494	0.734272	3743	0.264829	6914	0.00748207	7157
DTX3L	13001.7	3533	1.44324	1545	0.0605905	8211	0.260354	6945	1.17229	2345
FNDC11	13004.8	3534	-0.156494	8397	0.826458	3255	0.324193	6552	-0.531125	9917
PTS	13005.1	3535	1.87827	727	-0.0619376	9105	0.347253	6420	2.55834	273
H1-1	13006.9	3536	2.06577	496	0.277087	6747	-0.393226	11273	-1.2569	13558
CYRIB	13008.4	3537	1.90866	673	0.460456	5493	-0.825745	13422	1.14523	2426
RAB1B	13008.5	3538	0.34399	5669	0.166473	7490	1.12221	2386	1.87305	873
COQ5	13009.7	3539	1.02509	2682	0.424426	5733	-0.201224	10065	-0.255315	8467
INIP	13013.1	3540	-0.18102	8544	1.50456	889	-0.327536	10887	0.868531	3353
ABCA6	13013.4	3541	0.137404	6729	0.797003	3406	-0.00144752	8687	-0.469514	9574
CLIP2	13013.5	3542	-0.409347	9874	0.573711	4745	1.374	1583	-0.368296	9016
PRDM1	13014.1	3543	0.125815	6798	1.77511	474	-1.04452	14204	-0.383975	9092
ALKBH7	13024.7	3544	0.379538	5481	0.145008	7638	1.11678	2405	-0.218157	8274
RBM17	13028.2	3545	0.23867	6191	0.598588	4587	0.217363	7230	-1.19157	13279
MELK	13029.6	3546	2.08192	478	-0.143216	9679	0.460044	5727	1.01976	2805
PRR3	13029.8	3547	0.884151	3183	0.343504	6250	0.0448176	8390	-2.37251	15635
PPOX	13032.6	3548	0.990056	2798	-0.291232	10635	1.92327	553	-0.589073	10221
TLDC2	13032.7	3549	-0.500218	10374	0.930866	2751	0.637772	4717	0.735792	3873
RGS20	13033.5	3550	-0.1393	8315	1.24917	1517	-0.200122	10054	0.50768	4789
SLC39A13	13033.7	3551	0.432467	5215	-0.0106372	8744	1.82063	688	0.0562984	6905
PLEKHA3	13034.8	3552	2.70574	141	-0.0529711	9049	0.186644	7430	-1.04906	12622
FAM170B	13039.3	3553	-1.14685	13471	2.02038	249	0.572825	5051	-0.321439	8794
GJA8	13039.7	3554	0.089171	6987	0.993281	2475	-0.215074	10148	0.0435897	6965
DGUOK	13040.6	3555	0.550834	4633	0.420411	5758	0.212655	7260	0.656844	4181
BID	13040.7	3556	0.0137414	7425	0.624408	4412	0.446206	5808	1.24177	2123
BCOR	13044.2	3557	1.59843	1193	-0.0181606	8808	0.352497	6391	-0.152217	7935
POGLUT3	13050.9	3558	1.82781	805	0.404367	5861	-0.653762	12608	0.0313212	7033
NUAK2	13051.7	3559	-0.221491	8787	1.36631	1216	-0.190723	9984	0.0876437	6726
LMAN2	13052.6	3560	-0.454613	10125	0.504721	5198	2.03733	428	1.77962	1003
GCLM	13054.9	3561	2.33819	282	0.435113	5665	-0.908204	13746	0.443627	5083
GTF3A	13055	3562	1.97409	592	0.378863	6022	-0.655733	12615	-1.0827	12785
XRN1	13055.8	3563	0.953565	2931	0.306572	6538	0.0646303	8252	0.536393	4667
YIPF1	13057.8	3564	1.02049	2693	-0.153016	9752	1.10612	2444	1.45208	1609
PPIP5K1	13060.8	3565	1.05445	2586	0.445375	5588	-0.277059	10579	2.58867	254
JMJD4	13063.1	3566	-0.406425	9858	0.676163	4096	0.986736	2944	-1.74228	15011
BAZ1B	13063.8	3567	1.77616	874	-0.0923412	9315	0.426906	5918	0.929275	3121
RAB35	13063.9	3568	0.161009	6607	1.0901	2076	-0.439	11507	0.343372	5524
VSIG10	13065.3	3569	-0.105008	8117	0.794274	3419	0.290488	6758	-0.273601	8539
TCEANC2	13065.9	3570	0.834104	3383	0.318619	6443	0.131879	7801	-1.39149	14068
TOM1	13069.5	3571	-1.43379	14373	1.24202	1537	1.47261	1340	1.01659	2810
NIT1	13070	3572	1.88807	709	-0.284851	10599	0.83165	3709	-0.689162	10764
GGA1	13073.3	3573	-0.309719	9308	0.925557	2770	0.368426	6297	0.281669	5776
DAPK3	13073.4	3574	-0.542645	10625	1.13528	1895	0.399682	6072	-0.36288	8993
CD28	13074	3575	-0.219822	8776	0.904001	2885	0.276709	6846	-1.07477	12736
CLASRP	13074.4	3576	0.895896	3148	-0.218164	10152	1.61321	1053	1.38182	1773
MUC19	13078.2	3577	0.48164	4970	0.0517701	8286	1.23515	2004	0.483416	4899
C18orf25	13079.4	3578	-0.381459	9718	1.70068	578	-0.180891	9915	1.70945	1112
KLK11	13080.1	3579	-0.116087	8183	0.316636	6461	1.71268	865	0.471901	4953
LSM2	13083	3580	2.29359	308	-0.616811	12571	1.93434	536	0.152885	6407
KARS1	13083.8	3581	0.252296	6120	0.386018	5979	0.627524	4773	0.732299	3889
DEFA6	13084.2	3582	-0.0581139	7849	0.494102	5271	0.848158	3634	-0.103868	7703
SMAP2	13084.3	3583	1.82931	802	0.363959	6116	-0.564666	12188	-0.568105	10127
CXCL1	13084.6	3584	1.52841	1328	-0.142179	9674	0.655206	4615	0.785314	3696
ZNF24	13085.8	3585	1.37034	1697	0.597008	4596	-0.927056	13810	1.50207	1503
SETX	13087.9	3586	1.43456	1568	0.340183	6279	-0.31153	10777	0.578763	4489
MADCAM1	13088.1	3587	-0.0185444	7622	0.749547	3664	0.246548	7047	-1.47634	14354
CNIH4	13091.5	3588	-0.167727	8463	0.783304	3481	0.38251	6190	0.244209	5974
HNRNPAB	13091.9	3589	-0.886057	12382	1.62431	701	0.437232	5858	0.560109	4569
MARCHF3	13093.3	3590	-0.471688	10218	0.841147	3185	0.721697	4227	1.83293	941
POU2F2	13093.8	3591	-0.427747	9984	1.38363	1160	0.0359194	8444	-1.6119	14711
AK1	13097.4	3592	0.994549	2787	0.169124	7475	0.292246	6745	1.1558	2397
ORM2	13098.6	3593	-0.982467	12822	0.970155	2568	1.34541	1660	0.160764	6371
ADAMTS17	13098.9	3594	0.311788	5836	0.438293	5637	0.43497	5867	-0.83603	11541
CBFB	13100	3595	-0.230163	8839	2.22803	139	-0.538616	12064	0.177374	6292
ZNF592	13102.2	3596	0.853191	3310	0.99869	2448	-2.11725	15627	0.41456	5216
DEDD	13103.3	3597	1.62781	1146	0.0531743	8277	0.163636	7589	-1.44507	14251
ERMP1	13103.6	3598	0.739629	3772	0.388198	5964	0.0679233	8229	1.52527	1459
BPNT2	13104	3599	-0.384372	9740	1.44352	1033	-0.0537902	9059	0.514136	4762
RESF1	13105.6	3600	2.61264	168	0.432464	5680	-0.973872	13979	2.72169	195
SEC61G	13106.2	3601	-0.466414	10193	3.02916	4	-0.24761	10380	0.247177	5962
CCDC141	13110	3602	0.764176	3661	0.207879	7209	0.408491	6017	-1.34956	13912
ATP11C	13111.7	3603	0.685649	4014	0.697011	3980	-0.472898	11695	-0.563066	10099
TPSD1	13112.8	3604	0.115878	6861	0.332726	6344	0.963748	3060	-0.843578	11588
FBXW5	13113.5	3605	-0.338289	9466	0.816404	3301	0.558028	5129	1.42566	1669
ARHGDIA	13113.6	3606	-0.60896	10967	0.697288	3977	1.34371	1668	0.465235	4974
SSC4D	13115.6	3607	0.109024	6896	0.582968	4684	0.382099	6194	-2.20215	15552
ANXA11	13118	3608	-0.854604	12249	0.920967	2801	1.21251	2078	1.25439	2095
GINS4	13118.9	3609	0.508235	4846	0.297031	6601	0.497894	5488	-0.796458	11315
H1-2	13119.3	3610	2.36719	270	-0.654171	12756	2.19084	306	1.10347	2553
P3H4	13119.6	3611	-0.53753	10600	1.46343	981	0.11104	7947	-1.30902	13771
ZNF280D	13120.5	3612	-0.739143	11652	1.11441	1979	0.6714	4519	-0.120169	7782
HPS3	13120.7	3613	1.91923	657	0.0408185	8380	0.083663	8131	-0.191203	8125
NCR1	13122.6	3614	-0.162939	8436	1.04757	2238	0.00123063	8669	-0.387345	9110
CIDEB	13125.8	3615	0.645525	4196	0.949125	2656	-0.977059	13995	0.364213	5425
CCR9	13126.5	3616	-0.567688	10743	0.828621	3246	0.892262	3416	-1.40371	14101
STK40	13128.5	3617	1.8404	782	-0.356629	11040	1.00447	2871	1.28499	2000
ZNF33A	13130.8	3618	2.13318	424	-0.110489	9444	0.34195	6449	-0.853226	11639
SLC6A12	13131	3619	-0.359012	9594	1.08611	2089	0.208033	7299	-1.0034	12383
PHAX	13131.7	3620	-0.047977	7785	0.862677	3085	0.102616	8004	0.920065	3158
VGLL1	13133.9	3621	-0.216585	8759	0.386891	5971	1.60535	1075	1.06536	2675
MARCHF5	13134.6	3622	0.30401	5865	0.0336937	8427	1.92399	550	1.43126	1656
MAP2K7	13134.9	3623	-0.583931	10831	2.52155	50	-0.105203	9426	-1.2406	13494
AREL1	13135.7	3624	0.63322	4241	1.10811	2009	-1.52976	15188	2.5182	295
EIF4EBP2	13136.5	3625	0.114818	6864	0.799896	3396	-0.0113149	8747	-0.788465	11280
MTMR6	13137.7	3626	0.544126	4669	1.18528	1725	-1.48245	15118	1.55453	1389
RPN1	13138.2	3627	1.336	1766	-0.11148	9456	0.674817	4503	0.616139	4353
KIF23	13139.3	3628	0.0262701	7358	0.957232	2626	-0.11936	9514	1.51824	1473
PMS1	13140.3	3629	0.759979	3685	0.657684	4208	-0.488462	11788	-1.44569	14253
CCR1	13140.4	3630	1.16097	2254	0.380105	6015	-0.248808	10393	-0.650827	10550
TBX15	13141.1	3631	-0.228845	8829	0.470743	5430	1.23011	2024	-0.561357	10087
CLNK	13141.7	3632	-0.53487	10583	1.12295	1948	0.3865	6162	-1.19162	13280
FMO5	13144.5	3633	1.46772	1481	0.423608	5737	-0.533795	12049	-1.37072	13992
LENG9	13145.8	3634	-0.611023	10978	0.8333	3227	0.943205	3150	0.974802	2959
CCDC82	13145.8	3635	1.2978	1868	0.556802	4854	-0.772777	13184	-1.28182	13668
SCYL1	13147.8	3636	-0.026216	7667	0.366226	6102	1.10952	2427	0.985827	2920
MCM5	13151.9	3637	0.64297	4211	-0.131077	9586	1.78117	751	-0.504877	9769
ITGB5	13152.7	3638	-0.265536	9034	1.17866	1748	-0.0194426	8802	-0.644123	10506
BCL2L11	13156	3639	0.802229	3496	0.645565	4280	-0.514333	11953	0.12737	6532
GBA3	13157.3	3640	0.0503605	7221	0.162534	7516	2.0907	381	-0.0410921	7393
G3BP2	13158	3641	0.949489	2949	0.460853	5490	-0.254319	10429	1.42554	1670
GAS6	13158.4	3642	0.688265	4004	0.372632	6058	0.129907	7819	-2.45005	15667
ERLIN2	13158.7	3643	2.2179	364	-0.0418226	8973	0.177194	7491	-1.36932	13983
TRAPPC4	13161.2	3644	1.30499	1858	-0.0833228	9265	0.626028	4780	1.12613	2485
PDE4A	13162.1	3645	-0.651951	11208	0.892285	2952	0.90018	3376	-1.3262	13834
RAD9A	13162.5	3646	-0.89439	12417	0.756733	3617	2.13145	358	0.566825	4535
PSME3IP1	13164.3	3647	0.302533	5873	1.01141	2397	-0.554507	12144	-0.301872	8676
ACTR1A	13165.5	3648	0.250016	6130	0.387888	5966	0.592618	4940	0.226558	6046
AIM2	13167.8	3649	-0.202661	8685	0.835012	3215	0.329959	6525	0.0430037	6971
CISD1	13171	3650	1.11757	2385	-0.221193	10172	1.14554	2301	0.0584722	6899
CD248	13171.2	3651	-0.271864	9079	0.585316	4668	0.937032	3180	-0.228761	8327
ZC3H12B	13172	3652	-0.639366	11145	0.946278	2670	0.763603	4026	0.204245	6165
KIAA1755	13174.7	3653	-0.200821	8669	1.05423	2209	0.0287269	8488	-0.852512	11635
TNKS2	13177.4	3654	0.257049	6095	0.668241	4146	0.026997	8499	0.260285	5892
APOE	13178.5	3655	-0.477377	10246	1.08223	2103	0.3468	6422	-1.86732	15209
POU3F4	13180.1	3656	-0.0959896	8070	1.21148	1630	-0.260361	10472	-0.679815	10717
CA9	13180.8	3657	-1.43847	14388	1.33065	1317	1.24708	1953	-0.93162	12018
PCDH1	13183.1	3658	-0.776106	11833	0.69908	3965	1.90543	574	1.85623	901
KCNF1	13184.9	3659	-0.805569	11993	1.31856	1353	0.521972	5349	-0.426304	9333
CCR5	13185.1	3660	0.523967	4756	1.07773	2124	-1.08175	14319	-0.659182	10595
LRIG2	13185.1	3661	1.13882	2324	0.706897	3910	-1.12108	14409	0.449342	5054
SDCBP	13187.5	3662	1.71232	976	0.540099	4966	-1.09125	14337	1.1464	2421
MUC1	13187.7	3663	-0.279041	9140	0.340276	6277	2.99616	42	2.74724	180
WDR53	13188.3	3664	0.843645	3351	0.280341	6720	0.169185	7551	-0.856127	11655
DDX55	13188.3	3665	1.21942	2081	0.449724	5561	-0.456526	11604	-0.456511	9505
CCDC54	13191.3	3666	-0.344193	9507	0.91979	2808	0.386308	6163	-1.35382	13932
ORC6	13191.3	3667	-0.326779	9399	0.664214	4165	0.829261	3720	1.10798	2541
LMAN1	13192.3	3668	-0.303515	9269	1.50272	893	-0.219133	10176	1.03389	2755
DUSP2	13193	3669	0.176795	6529	0.178047	7419	1.35417	1634	-1.27097	13615
GNRH2	13193.4	3670	1.46893	1475	-0.472259	11735	1.83784	664	-0.00205554	7203
C3orf33	13199.2	3671	-0.220498	8783	0.587406	4657	0.838102	3682	0.320316	5620
ATP8A1	13199.8	3672	0.239743	6181	0.645669	4279	0.0787049	8163	-0.850007	11618
CCDC190	13205.7	3673	0.461433	5067	0.207255	7212	0.733717	4165	-0.670579	10658
IP6K3	13206.7	3674	0.233992	6212	0.394917	5912	0.581032	5004	-1.02609	12502
MKNK2	13209	3675	0.00952993	7448	0.259523	6863	1.44887	1403	2.10983	596
TSPAN8	13209.7	3676	0.670281	4081	0.014165	8557	0.970628	3020	-1.55133	14571
ACO1	13211.5	3677	0.0327571	7327	0.689953	4018	0.248893	7031	0.105672	6629
CKB	13213.3	3678	1.21658	2089	-0.360675	11065	1.59005	1099	-0.42668	9337
VGF	13214.7	3679	0.554293	4615	-0.141174	9668	2.51609	131	-2.19682	15545
SDC4	13215.6	3680	1.07961	2515	0.575592	4728	-0.65785	12625	3.17527	97
PWWP3A	13218.8	3681	1.16295	2246	-0.117081	9498	0.794217	3884	-2.02937	15406
RAB20	13218.8	3682	-0.182974	8557	2.05252	225	-0.639839	12534	-1.94546	15313
NFYB	13218.9	3683	1.29848	1866	0.508608	5161	-0.678422	12739	-0.73605	11018
ZBED9	13219.5	3684	1.29735	1869	-0.166364	9833	0.815154	3788	0.821413	3544
CDH3	13219.9	3685	-0.72516	11583	1.0225	2346	0.744768	4106	0.860538	3384
CIAO2A	13221.8	3686	1.65085	1109	0.0794267	8106	0.0724805	8197	1.11814	2507
ACAT1	13222.8	3687	2.71342	140	0.51476	5115	-1.64277	15326	0.519961	4739
ANXA2	13223.3	3688	0.137085	6731	0.607634	4525	0.260427	6943	1.6302	1254
MAPT	13223.8	3689	0.525228	4750	0.840606	3187	-0.602501	12366	-1.95037	15320
SLC48A1	13224.8	3690	0.51585	4800	0.785391	3473	-0.481305	11748	-0.197704	8165
NUP155	13224.9	3691	1.44936	1528	0.436063	5653	-0.588545	12296	-0.0720736	7549
ASB16	13226.8	3692	-0.901021	12452	0.818233	3291	1.61215	1055	-0.650736	10549
CIITA	13227.3	3693	0.0644595	7147	1.78387	456	-1.02136	14143	-1.67034	14861
DDX56	13230	3694	1.14675	2298	-0.184313	9941	0.979115	2982	0.777993	3728
HCFC1R1	13232.9	3695	-1.14131	13441	1.45323	1014	0.76857	4000	0.313994	5642
CNIH2	13235.3	3696	0.0732212	7093	0.418436	5770	0.756137	4059	-1.44413	14250
TBRG4	13236.6	3697	-0.672967	11315	0.813778	3326	1.0562	2648	0.973957	2964
MAGIX	13238.9	3698	-0.922734	12570	1.17467	1761	0.804976	3838	-0.515705	9834
EXOC7	13239	3699	0.942067	2979	-0.0010397	8665	0.682766	4460	0.777077	3734
HLA-DPA1	13240.7	3700	0.346927	5652	1.48765	930	-1.75004	15419	-1.40063	14091
DNAJA1	13242.4	3701	0.637632	4227	0.561557	4820	-0.19771	10029	1.41516	1702
WDHD1	13245.9	3702	1.29327	1878	0.349305	6206	-0.310547	10772	-0.356317	8955
PRSS36	13249.2	3703	-0.0839411	8001	0.360893	6136	1.21351	2074	-0.276706	8559
GLMP	13250.1	3704	1.56976	1252	-0.522661	12036	1.94834	518	-1.11602	12942
KCNQ2	13250.7	3705	-0.293734	9225	0.981195	2527	0.219333	7222	-0.17277	8027
SLC25A35	13251.7	3706	-0.0197017	7627	1.15736	1825	-0.325868	10875	-0.017005	7275
DENND2A	13252	3707	0.270244	6035	0.606937	4530	0.104268	7993	-0.288137	8616
MRM3	13254.5	3708	0.055634	7192	1.18472	1727	-0.472936	11696	-1.2004	13321
ZNF703	13255.1	3709	1.53519	1315	0.305567	6544	-0.338078	10955	-1.65951	14829
ALG5	13255.8	3710	-0.0651686	7894	1.61098	722	-0.654019	12610	0.851227	3431
DGKZ	13257.7	3711	-0.311514	9322	1.05548	2203	0.143685	7716	-0.258088	8474
TNFAIP6	13259.5	3712	0.679758	4036	0.921353	2797	-1.04593	14212	-0.922765	11983
MSANTD1	13259.6	3713	0.384403	5463	-0.0615337	9103	2.74612	75	-0.9405	12066
RIMOC1	13260.3	3714	0.761951	3676	0.981894	2524	-1.5928	15256	0.592585	4442
WBP2	13261	3715	1.80522	835	-0.449068	11613	1.2478	1951	0.850275	3434
COPS3	13261.1	3716	0.812883	3464	0.555311	4866	-0.35665	11078	0.858704	3393
SELL	13261.9	3717	1.58179	1230	0.59233	4626	-1.26808	14764	-1.23741	13483
TBC1D22B	13261.9	3718	1.33968	1753	-0.112978	9471	0.634328	4730	2.53077	288
FOXA1	13262.1	3719	2.42318	237	-0.286626	10608	0.63207	4741	2.39623	363
MINAR1	13262.7	3720	-0.516882	10487	0.897102	2923	0.646246	4665	0.749726	3827
FUBP3	13263	3721	0.926952	3033	0.712431	3877	-0.869932	13598	1.53925	1429
TSPAN14	13263.6	3722	-1.55	14644	2.28138	114	0.759476	4046	1.51485	1481
LRGUK	13263.7	3723	0.873169	3221	0.376105	6036	-0.0735815	9193	-0.439998	9407
NOXA1	13263.9	3724	-0.867969	12313	0.937577	2718	1.11001	2424	-0.768022	11188
CDH6	13263.9	3725	0.62303	4284	0.861973	3087	-0.799217	13307	0.329106	5587
EAF2	13265.3	3726	2.0904	468	0.518264	5092	-1.39101	14978	0.223385	6061
CCL23	13265.5	3727	-1.13212	13402	0.932928	2740	1.74302	813	-0.31086	8736
SH3BGRL3	13270.7	3728	-0.12509	8234	0.443275	5608	1.02447	2790	1.83506	936
CRADD	13271	3729	0.583664	4468	0.268662	6802	0.422877	5940	-0.624609	10408
CST8	13271.2	3730	0.660089	4119	0.307205	6530	0.256966	6965	-1.08708	12804
SLC27A1	13276.7	3731	-0.515991	10477	0.710783	3887	1.00682	2860	-1.27107	13616
PNPLA6	13277.2	3732	-1.58455	14735	1.55874	802	1.06339	2623	-0.303559	8688
DENND1C	13278.3	3733	-0.623315	11044	1.3935	1132	0.204832	7321	-1.8014	15111
PRPF39	13278.4	3734	1.0831	2497	-0.136764	9629	0.89783	3385	0.41607	5207
GABRA5	13280.9	3735	0.248954	6138	0.381397	6007	0.569284	5071	0.0631981	6865
CSTF2T	13280.9	3736	-0.0569568	7841	2.64958	31	-0.996853	14058	-2.24005	15576
GCNT1	13282.5	3737	-0.939119	12646	2.3642	87	0.250482	7018	-0.609762	10321
ELN	13283.4	3738	0.456733	5090	1.23786	1545	-1.4943	15134	-0.722789	10944
ZCCHC2	13283.6	3739	-1.08858	13228	1.55516	808	0.621377	4799	1.30756	1949
CRY2	13284.6	3740	-0.654324	11220	0.622751	4422	1.76387	778	-0.277023	8562
CD4	13286.1	3741	-0.882964	12373	1.68108	607	0.34627	6423	-1.72177	14970
ABHD2	13286.8	3742	0.357798	5601	0.553374	4882	0.101745	8012	0.948841	3045
LHX9	13289.5	3743	0.49843	4894	0.562114	4816	-0.0681804	9164	-0.115839	7762
PTCH1	13290.5	3744	-0.359895	9603	0.775195	3521	0.612109	4849	0.198617	6191
EPN1	13290.6	3745	-0.63156	11094	0.784518	3476	1.02653	2783	1.69624	1132
VSIR	13293.7	3746	-0.654726	11221	0.643151	4292	1.61728	1043	-0.103102	7699
PSIP1	13294.4	3747	0.277893	5997	1.41026	1098	-1.24254	14702	-0.434585	9374
DAGLB	13294.5	3748	1.56516	1259	0.121851	7815	-4.43886e-05	8677	1.22348	2186
HMOX2	13297.8	3749	-1.19687	13634	0.951508	2646	1.80003	720	1.32149	1916
PI4KA	13299	3750	0.575553	4502	0.322171	6407	0.301998	6701	0.838248	3487
AARS1	13299.4	3751	1.45536	1517	0.427178	5716	-0.596333	12334	-0.907223	11895
SLC25A19	13306.9	3752	-0.51297	10459	1.08739	2085	0.352215	6395	-0.993445	12338
TBL1Y	13312.4	3753	0.0452607	7248	0.157567	7552	1.90669	570	-0.238247	8371
THRA	13316.2	3754	0.395884	5415	0.648209	4259	-0.121299	9530	-0.239599	8381
JOSD2	13317	3755	-0.779168	11854	0.847367	3162	1.13557	2338	1.84767	917
CFAP20	13318.2	3756	1.69967	1002	0.586402	4663	-1.49001	15130	0.807731	3604
PSMD3	13318.3	3757	0.860668	3278	0.149177	7613	0.382086	6195	1.22558	2177
LYSMD3	13320.8	3758	0.594484	4414	0.0181056	8532	1.02215	2800	0.922429	3149
HEY1	13321.2	3759	2.20273	374	0.0806425	8090	-0.113728	9479	-0.307692	8714
MPPED2	13321.4	3760	3.18202	43	0.0962313	7995	-0.213662	10139	-1.52723	14487
REEP2	13322.6	3761	0.747159	3735	0.99524	2465	-1.72786	15403	-1.55999	14600
MTHFSD	13323.7	3762	0.0353628	7311	1.09589	2060	-0.347225	11019	-0.343563	8899
NTHL1	13324.2	3763	1.30849	1849	-0.400776	11327	1.55712	1156	-0.0682635	7527
GBP6	13324.3	3764	1.45894	1505	-0.23661	10279	0.843575	3660	1.45574	1603
PTPRN	13325.3	3765	0.443277	5165	0.438666	5636	0.211388	7271	-1.07034	12719
BCAT2	13326.1	3766	2.56889	186	-0.448484	11608	0.970108	3022	0.170372	6321
PELI3	13328	3767	-1.36775	14198	0.962813	2601	2.89322	50	-1.21402	13378
TBC1D21	13329.1	3768	0.552255	4624	0.123388	7804	0.790997	3907	-0.711764	10880
PUSL1	13333.7	3769	-1.48688	14507	1.14135	1872	1.63046	1011	0.614068	4361
MRPS23	13336.4	3770	0.571786	4523	-0.175039	9894	2.80583	64	0.470211	4956
MED1	13338	3771	1.17575	2206	0.64808	4261	-1.04255	14200	0.56186	4560
PIP5K1C	13341.2	3772	-0.363886	9623	1.87393	370	-0.337725	10952	0.341578	5531
WNT7B	13342.8	3773	0.245832	6149	0.119121	7839	1.34437	1665	2.38644	373
RAB9A	13342.8	3774	0.679851	4035	0.337977	6300	0.151478	7664	1.15768	2393
MET	13344.6	3775	0.372519	5515	0.0701926	8150	1.23733	1988	1.73104	1080
KATNIP	13345.5	3776	-1.0092	12930	0.894695	2933	1.50803	1278	-0.887861	11807
MSL1	13346.2	3777	-0.0286736	7687	0.833352	3224	0.0600344	8290	1.42277	1679
SETD1B	13349.1	3778	0.489406	4929	1.15333	1836	-1.35915	14935	0.82107	3546
COPZ1	13349.2	3779	0.010809	7436	0.3633	6123	0.956568	3106	0.543799	4637
SPIB	13350.2	3780	0.364088	5574	0.619486	4453	-0.043642	8994	-1.17166	13190
CA5A	13350.5	3781	0.141841	6702	0.559035	4838	0.310738	6629	-1.82409	15149
WIPF1	13353.4	3782	0.138333	6721	1.32623	1335	-0.801643	13316	-1.3288	13843
LTO1	13356.4	3783	0.277701	6000	0.201479	7260	0.971978	3015	-0.669347	10652
TMED2	13359.6	3784	0.753155	3705	0.575888	4725	-0.379371	11189	1.12799	2482
SMUG1	13359.8	3785	0.725593	3840	0.515965	5110	-0.230747	10257	0.343446	5522
HDGFL2	13362	3786	-1.52066	14584	1.10774	2012	1.82243	686	-0.317727	8779
PLIN2	13363.8	3787	-0.516034	10478	1.63127	687	-0.0666666	9154	-0.488197	9678
ANAPC5	13364.7	3788	1.35402	1728	-0.0493741	9024	0.442923	5819	0.00146277	7180
LMOD2	13369	3789	-0.221844	8790	0.400593	5882	1.34774	1651	0.0708931	6818
SEPHS1	13370.1	3790	0.322299	5773	0.778754	3500	-0.275475	10570	-0.0147325	7267
SENP1	13370.6	3791	1.60134	1189	0.448999	5565	-0.78304	13233	-0.85609	11654
STKLD1	13372.4	3792	-0.929101	12604	1.21041	1634	0.711716	4288	-0.208949	8219
CALB1	13373	3793	0.626519	4266	0.0775869	8111	0.786933	3920	1.24573	2112
TPBG	13373.2	3794	-0.188232	8587	0.786549	3463	0.318459	6585	0.994885	2881
GALNT6	13373.9	3795	0.262971	6071	1.00556	2424	-0.570889	12208	-1.07771	12757
TRADD	13374.4	3796	-1.38686	14251	1.10844	2007	1.54004	1200	-0.273437	8537
H2AJ	13380.6	3797	-0.219844	8777	0.293497	6625	2.23839	269	-0.130172	7834
RXFP3	13382	3798	1.14555	2305	0.0560059	8244	0.331881	6513	-0.998305	12360
VAPA	13383.4	3799	1.08049	2511	0.185617	7367	0.117096	7898	0.878684	3317
SLC25A25	13384	3800	0.759433	3687	-0.00128576	8669	0.831764	3708	-0.393437	9155
EIF4E2	13385.7	3801	0.577952	4494	-0.0263372	8863	1.18127	2175	1.35681	1831
LY9	13385.9	3802	0.469753	5026	0.849974	3152	-0.598942	12345	-0.913182	11929
NR2C2	13388.3	3803	0.972061	2864	-0.0266233	8866	0.670102	4527	0.77944	3721
LRP1	13389.4	3804	-0.196366	8639	0.834644	3216	0.251527	7014	-0.664035	10623
FAR2	13390	3805	-0.278645	9137	1.39753	1125	-0.236246	10301	1.191	2273
USP20	13391	3806	1.32114	1808	-0.100503	9368	0.56402	5095	0.58468	4471
ZMYM2	13391	3807	1.11202	2407	0.302275	6568	-0.131255	9593	0.656391	4186
NCOA6	13391.5	3808	0.768726	3644	-0.0749625	9194	1.02682	2779	2.6852	211
LETMD1	13396.9	3809	-0.0957862	8068	1.36328	1228	-0.467114	11660	0.365571	5412
NOL4L	13397.1	3810	0.785532	3567	0.0431932	8357	0.674664	4504	0.234044	6019
IL26	13403.2	3811	0.292297	5930	0.432109	5683	0.378306	6226	-1.25866	13561
ADA2	13403.3	3812	0.663746	4108	0.96681	2580	-1.28506	14799	-1.75634	15033
PLAU	13404.1	3813	-0.60172	10934	1.15503	1831	0.354238	6382	-0.361722	8985
KBTBD7	13407	3814	-0.0199552	7631	0.861113	3091	-0.0108384	8742	0.560335	4568
GARIN5A	13407.7	3815	-0.64366	11174	0.813896	3325	0.936945	3181	0.455731	5016
DPY19L2	13408.9	3816	0.294644	5915	1.54143	830	-1.96231	15553	-1.24481	13516
ZBTB9	13408.9	3817	2.33774	283	-0.620466	12591	1.55659	1158	-1.25567	13555
PHF10	13409.7	3818	0.033825	7320	0.743176	3702	0.0999488	8026	0.527936	4707
CLTC	13410.3	3819	1.5908	1214	-0.11275	9469	0.447913	5796	1.5136	1484
HGD	13410.5	3820	3.13659	52	0.279517	6725	-0.67739	12729	-0.375133	9046
CDIPT	13411	3821	-0.0729769	7931	0.714274	3862	0.27746	6840	-0.722327	10943
PMM1	13411.3	3822	-0.564494	10722	0.614564	4488	1.36218	1613	1.0366	2748
C15orf61	13413.2	3823	1.03483	2648	0.278487	6737	-0.0402606	8964	0.302309	5695
LSM6	13414.1	3824	-0.0928833	8050	0.363363	6122	1.13412	2346	1.46191	1594
ZRANB1	13414.4	3825	1.79661	845	-0.0704232	9168	0.264886	6913	-0.55067	10042
FBH1	13414.8	3826	1.729	952	0.124465	7798	-0.0979527	9383	0.56164	4563
UNC50	13416.3	3827	0.797281	3519	0.466997	5457	-0.217196	10164	-0.611588	10331
CMTM3	13417.4	3828	-0.170784	8485	2.88683	9	-0.828402	13432	-0.72017	10929
TEX101	13418.7	3829	-0.523801	10527	1.61314	718	-0.0632738	9129	0.415949	5208
KRI1	13419.6	3830	-1.05339	13097	0.838494	3195	1.82899	677	-0.531659	9922
RIPOR2	13421	3831	0.628634	4260	1.05143	2221	-1.62114	15301	-0.717237	10905
CISD2	13421.1	3832	-0.383784	9735	1.03066	2312	0.218615	7224	0.733491	3882
RABL3	13421.4	3833	1.65932	1088	0.311265	6496	-0.472443	11693	-0.372858	9040
MOGAT3	13421.7	3834	0.0695144	7115	0.593003	4624	0.320143	6579	-1.2443	13512
PPP1R13B	13421.7	3835	1.34971	1741	-0.0381221	8948	0.401996	6055	0.841364	3467
SIX1	13425	3836	0.44324	5166	0.555871	4863	-0.0381899	8941	0.931775	3109
SAR1A	13425.4	3837	0.467236	5038	0.483078	5353	0.07403	8188	-0.260637	8489
HDAC7	13425.4	3838	-0.627767	11072	1.36781	1211	0.190318	7411	-0.0179167	7279
FLI1	13425.6	3839	0.787793	3553	0.933902	2736	-1.65947	15344	-1.9653	15337
ZNF557	13428.9	3840	-0.674753	11322	2.69612	22	-0.0918215	9334	-1.18726	13259
GPR107	13430.2	3841	0.10388	6925	1.46679	973	-0.940366	13862	2.11635	593
LAS1L	13431.4	3842	-0.132618	8280	1.5709	780	-0.585201	12278	0.0733666	6804
GNAS	13431.6	3843	0.330062	5741	0.553701	4879	0.0900293	8093	1.08595	2611
IRF8	13433.1	3844	0.286403	5961	1.20643	1644	-0.972988	13974	-1.55787	14591
ZNF101	13435.2	3845	0.143875	6691	1.10636	2019	-0.570367	12206	-0.582842	10186
TP73	13435.9	3846	-0.325809	9395	0.609157	4515	0.872043	3524	-0.808464	11368
VAT1	13437.4	3847	0.189405	6460	0.369514	6080	0.628217	4766	-1.40884	14119
CHI3L1	13438.7	3848	1.52109	1346	0.631094	4366	-1.76764	15433	-1.10269	12862
NDUFV1	13442.5	3849	-0.157975	8406	0.251174	6919	2.12322	360	1.4085	1715
CMTM7	13442.7	3850	-0.221951	8791	0.829606	3244	0.27713	6843	1.98984	712
KCNK12	13444.8	3851	-0.792859	11913	0.675888	4098	1.81287	705	-1.11802	12955
DYNC2I1	13447.1	3852	1.36841	1703	-0.0207982	8824	0.35216	6396	-1.21838	13399
CCDC27	13448.2	3853	-0.116281	8184	0.350305	6196	1.21273	2076	-0.226086	8313
MROH1	13449.9	3854	0.616821	4303	0.244497	6970	0.381723	6199	0.685056	4075
DLGAP5	13450.1	3855	1.50744	1383	0.00183825	8640	0.220179	7216	0.841316	3468
OR51M1	13452.4	3856	-0.099455	8092	0.793118	3426	0.17282	7522	0.525914	4719
TBC1D2	13453.9	3857	-1.29646	13955	1.21819	1611	1.08477	2538	1.09146	2593
PATZ1	13454.1	3858	1.61744	1160	0.391758	5933	-0.677397	12730	-0.147272	7910
SEC63	13454.8	3859	2.38352	260	0.310177	6507	-0.715312	12931	0.436725	5118
ZFAND4	13456.6	3860	0.661661	4115	0.556437	4857	-0.268924	10530	0.149398	6430
MBD4	13456.9	3861	1.1141	2400	-0.114042	9478	0.735492	4156	0.0856324	6735
GPC4	13458.5	3862	0.124416	6809	1.41077	1096	-0.936329	13848	-1.84221	15181
NOS2	13459.9	3863	-0.0740429	7938	0.267071	6814	1.50983	1270	-1.04591	12602
PJA1	13464.6	3864	0.135215	6746	0.518971	5086	0.366445	6309	2.09329	615
NSG2	13472.1	3865	-0.510446	10445	1.57071	782	-0.0776394	9227	-0.0953027	7666
CXCL12	13472.2	3866	0.42019	5280	1.13398	1905	-1.17164	14532	-1.67514	14878
SERPINB4	13473	3867	-1.55381	14658	1.21563	1615	1.38867	1552	1.48263	1543
PIF1	13473.5	3868	-0.425343	9969	0.891653	2955	0.454634	5755	0.289833	5744
ABCA2	13474	3869	-0.741579	11663	1.17378	1766	0.480941	5588	-0.29739	8658
C5AR2	13474.4	3870	-0.578383	10798	1.3311	1314	0.145434	7703	-1.51609	14457
BAG6	13477	3871	1.49002	1423	-0.184019	9940	0.636306	4720	-0.427481	9340
OLFM4	13477.7	3872	0.268835	6046	0.199472	7272	0.941995	3158	-0.942759	12078
CACNG1	13479.3	3873	-0.0132495	7588	0.773867	3532	0.0889316	8098	-1.32237	13819
CUEDC2	13483.7	3874	-0.886958	12388	0.910582	2850	1.0966	2484	-1.95301	15324
DUSP28	13484.4	3875	-0.490117	10311	0.89784	2917	0.521224	5355	-0.95367	12127
TCF15	13485.2	3876	-1.01637	12953	1.21868	1608	0.757812	4050	-1.99217	15361
CARMIL2	13487.7	3877	-0.52971	10559	1.09495	2063	0.309087	6639	-1.36982	13985
EVX1	13488.9	3878	-0.910263	12497	1.26776	1474	0.586907	4972	-0.965383	12194
PABIR3	13490.8	3879	-0.585051	10840	0.685063	4053	1.10941	2428	0.0436247	6964
SNAPC3	13492.3	3880	-0.0209491	7638	1.60534	728	-0.825722	13421	0.484942	4889
POLR3K	13492.5	3881	-0.431724	10004	1.03369	2296	0.252894	7003	0.614417	4359
BLMH	13492.9	3882	-0.272545	9088	1.23561	1552	-0.155962	9751	0.707766	3999
SLAMF1	13493.9	3883	0.577872	4496	0.578053	4710	-0.239566	10333	-1.13098	13014
MPL	13494.2	3884	-0.689244	11381	0.70763	3904	1.25094	1939	-1.35353	13930
JUND	13496.4	3885	-0.0732829	7932	0.408114	5829	0.924149	3235	-0.117129	7766
ZNF408	13497.8	3886	-0.662712	11254	0.620501	4444	1.5934	1095	0.027013	7055
STK26	13499	3887	2.58048	185	0.122839	7805	-0.287641	10638	1.32074	1920
COQ9	13499	3888	1.4336	1572	0.392014	5930	-0.574599	12227	0.925969	3132
MC4R	13501.2	3889	0.0443754	7253	0.568575	4776	0.376409	6241	-0.128475	7823
MRPS30	13501.6	3890	1.39481	1644	0.430488	5693	-0.649176	12582	1.09232	2591
PTDSS1	13503.9	3891	1.6392	1126	-0.349915	10998	0.938159	3174	0.0917357	6708
CCDC17	13504.8	3892	0.175372	6538	0.511172	5141	0.319721	6581	-0.410245	9242
TRABD	13506.6	3893	-1.31298	14018	1.07849	2120	1.3786	1573	0.709842	3986
R3HDM4	13506.7	3894	1.23299	2031	0.0737341	8133	0.197718	7360	1.61536	1277
HSPA12B	13509.4	3895	-0.328119	9405	0.581939	4688	0.911242	3319	-1.18543	13252
CDK5R1	13510.6	3896	0.537733	4702	-0.0779489	9218	1.43428	1434	-0.964382	12188
ABHD11	13511.3	3897	1.90036	684	-0.52061	12023	1.27572	1863	1.83851	929
FAM110A	13513.1	3898	-0.864843	12293	0.928805	2763	1.0107	2844	1.40914	1714
ATAD2	13513.9	3899	2.29405	307	-0.101836	9379	0.179433	7476	0.510753	4777
SAR1B	13517	3900	1.17587	2205	0.12262	7808	0.138889	7751	1.27598	2022
CYC1	13517.4	3901	1.61524	1162	-0.57843	12367	1.94176	526	1.56388	1369
CDC42	13517.5	3902	-0.200113	8666	1.66722	630	-0.56096	12173	-0.000942217	7195
MRPL10	13518.1	3903	0.869198	3242	-0.299097	10683	1.78154	750	0.819824	3552
GDPD3	13518.9	3904	-1.29136	13935	1.09729	2055	1.28288	1841	2.38994	367
SPINT1	13519.5	3905	-0.598055	10909	1.01569	2374	0.479248	5599	3.87156	25
FBXO5	13519.5	3906	1.36005	1716	0.0412226	8378	0.195719	7370	0.221775	6075
RIOX1	13520	3907	0.40201	5371	0.944561	2682	-0.731166	13004	-1.39861	14088
LIPG	13520.2	3908	-1.54895	14641	1.18969	1710	1.41189	1485	2.51839	294
NDUFAF1	13521.5	3909	0.299692	5887	0.895835	2928	-0.488638	11791	0.293977	5726
EXD1	13523	3910	0.872361	3225	0.537661	4975	-0.47629	11716	-0.35738	8967
IQGAP3	13523.6	3911	0.504881	4860	-0.161253	9798	2.55319	120	0.517675	4749
EIF2AK2	13525.2	3912	0.598083	4400	0.577258	4716	-0.267596	10520	0.99459	2884
AKR1C2	13525.2	3913	1.668	1069	0.274044	6765	-0.416848	11404	0.738048	3868
OLAH	13525.8	3914	-0.51236	10457	0.901188	2898	0.538126	5260	-0.39862	9183
CDIP1	13527.7	3915	0.521945	4763	0.187024	7359	0.592654	4939	-0.856164	11656
CTBP1	13531.7	3916	0.914874	3079	0.630488	4369	-0.753848	13104	-0.701933	10822
LAG3	13533.7	3917	-0.376057	9695	1.62897	692	-0.280139	10600	-0.650572	10546
CIC	13535.9	3918	0.60175	4383	0.6812	4067	-0.491621	11808	0.220797	6079
NTN4	13536.6	3919	-0.509475	10438	0.88315	2992	0.558177	5128	2.13417	567
C6orf62	13538.7	3920	0.446391	5142	0.30983	6510	0.405267	6039	0.290941	5738
NEFH	13538.7	3921	0.117515	6850	0.341091	6267	0.760915	4039	-0.665885	10630
POLDIP2	13540.2	3922	0.162904	6598	0.0675282	8169	1.77278	763	1.90433	821
CUL1	13542.6	3923	1.38904	1658	-0.0945875	9334	0.468959	5667	1.00882	2841
LBR	13542.8	3924	1.5354	1314	0.0250077	8498	0.136715	7765	-0.245394	8410
CD163L1	13544.2	3925	0.138773	6716	1.36144	1233	-0.945251	13884	-0.416337	9283
PCDHB9	13544.4	3926	-0.558599	10689	1.16583	1793	0.240673	7077	-2.36614	15631
PRPF31	13545.5	3927	1.14269	2311	-0.375826	11173	1.53437	1208	1.88413	860
ESCO1	13546	3928	1.87162	741	0.223626	7102	-0.392906	11272	0.303021	5694
DNAH17	13546.6	3929	-0.565762	10733	0.951595	2645	0.515959	5386	-0.276816	8561
CSNK2A1	13546.7	3930	0.912923	3091	0.521226	5072	-0.485138	11769	0.96042	3006
TCAP	13551.5	3931	-0.30809	9300	0.653558	4227	0.687055	4434	-1.21349	13374
OTOS	13553.7	3932	-0.705086	11473	0.888196	2969	0.83125	3711	-0.290721	8626
ELMO1	13553.8	3933	0.169781	6565	1.84561	404	-2.43505	15708	-1.16757	13162
MAGED1	13553.9	3934	0.504858	4861	0.201846	7256	0.573473	5045	0.439159	5103
ASCC1	13554.4	3935	0.813909	3461	0.384446	5985	-0.117146	9501	-0.226768	8317
MIA2	13558.4	3936	-0.040083	7740	0.401416	5877	0.868267	3539	0.589164	4454
MLXIP	13558.4	3937	-0.248052	8939	0.735625	3739	0.429678	5903	-0.492814	9709
GPKOW	13558.5	3938	-0.275339	9110	0.620505	4443	0.708939	4308	1.36727	1803
NUDT13	13559	3939	0.606275	4359	0.609152	4516	-0.348615	11027	-0.897807	11856
CCM2	13559.1	3940	0.551334	4631	-0.133137	9603	1.70239	892	-0.467402	9557
ATG16L1	13567.2	3941	1.5327	1318	-0.0970757	9347	0.38352	6180	0.706113	4004
BIN3	13569.3	3942	-1.12275	13365	0.876628	3031	1.70253	891	0.534825	4681
PHC2	13569.7	3943	0.161443	6604	0.178238	7417	1.16271	2251	-0.531789	9924
GP6	13570.6	3944	-1.10824	13307	1.07301	2145	1.05058	2674	-1.14999	13088
GPSM1	13572	3945	-1.5342	14612	1.10507	2026	1.62741	1021	-0.457651	9513
ARHGEF9	13573.6	3946	0.0555594	7193	0.330447	6353	0.886171	3446	-0.792019	11299
TTK	13574.9	3947	2.6026	177	0.386132	5977	-1.07613	14296	1.17676	2324
TBX6	13575	3948	-0.278072	9131	0.968078	2577	0.119731	7883	1.43208	1651
DYM	13576	3949	-0.496002	10352	0.750029	3657	0.756899	4054	0.979835	2941
GORAB	13576.5	3950	1.23686	2022	0.273624	6768	-0.209532	10121	-0.508099	9792
ALG3	13580	3951	0.462795	5061	-0.137205	9635	2.27519	250	-0.262441	8497
SUPV3L1	13580.5	3952	1.12076	2373	0.044403	8348	0.316604	6596	-0.0602504	7482
OR6A2	13581	3953	-0.335608	9453	1.62105	705	-0.346978	11015	-0.0237885	7304
CBX8	13582.3	3954	0.298227	5896	0.217632	7145	0.808976	3818	-2.01564	15388
APOC1	13584.5	3955	0.706784	3924	0.820474	3281	-0.998966	14069	-1.81951	15143
SPTSSB	13584.9	3956	0.295916	5911	-0.0643437	9121	3.30359	17	0.978849	2945
REC114	13586.2	3957	-0.143166	8334	1.4582	997	-0.542534	12081	-2.06057	15442
VMP1	13586.8	3958	1.02588	2679	0.574537	4736	-0.749208	13084	1.28089	2009
S100A2	13588.9	3959	0.274532	6016	0.156223	7564	1.00847	2855	1.48012	1549
CHD3	13589.3	3960	-0.427939	9987	0.560148	4832	1.13282	2356	1.33557	1885
AKAP8	13589.8	3961	-1.18958	13613	1.76791	481	0.502465	5456	0.456665	5013
NUP205	13589.9	3962	1.66936	1064	-0.273832	10524	0.704711	4336	2.06639	638
MOK	13590.5	3963	1.06777	2548	-0.0240184	8849	0.512556	5403	-2.55464	15696
HOXD8	13592	3964	-0.731922	11618	1.54465	824	0.148525	7683	-0.351334	8926
RASA3	13592.3	3965	0.397595	5400	1.14989	1848	-1.24188	14698	-2.21986	15562
CHID1	13594.1	3966	-0.189603	8598	0.333692	6339	1.41277	1484	1.13264	2468
TBRG1	13595.8	3967	1.01602	2708	0.240474	6996	-0.0086489	8731	1.4689	1577
NEU4	13596.3	3968	-0.756899	11739	0.761126	3599	1.17478	2202	-0.721721	10939
GDF5	13597	3969	-0.190642	8605	0.881227	3008	0.123774	7859	0.525722	4721
SMG6	13598.9	3970	-0.849423	12217	2.12447	192	0.098227	8042	1.08186	2620
GOLT1B	13599	3971	-0.343332	9500	0.699205	3963	0.631922	4742	-0.174241	8037
TRIM54	13600.6	3972	-0.34565	9518	0.567357	4788	0.94719	3139	-0.685308	10748
AKAP1	13600.9	3973	1.0301	2662	-0.000286739	8656	0.476171	5628	1.57152	1354
GLG1	13602.4	3974	0.069718	7113	0.942928	2690	-0.287181	10632	0.0411164	6979
CREBBP	13604.6	3975	1.16636	2235	0.555287	4867	-0.846051	13508	-0.143601	7895
CHPF2	13605.4	3976	-0.245431	8922	0.293761	6623	1.97298	494	1.69153	1140
MAP3K7	13606.2	3977	-0.220306	8779	0.675412	4100	0.49056	5534	0.525293	4723
GGA3	13606.4	3978	-0.761157	11756	0.954648	2635	0.760547	4043	0.853127	3424
CLEC4M	13606.8	3979	-0.0117924	7581	0.758027	3612	0.072359	8199	-0.253609	8459
UBN1	13607.2	3980	1.15834	2263	0.304004	6558	-0.228067	10234	1.02213	2789
OR10A5	13608	3981	-0.155204	8391	0.509498	5154	0.751098	4079	-0.489706	9689
TUFM	13610.6	3982	0.205478	6368	0.577099	4717	0.126323	7841	0.367955	5397
TMTC1	13612.8	3983	1.87963	723	0.379099	6020	-0.843477	13498	2.72469	194
RPP14	13616	3984	-1.92471	15298	1.5267	846	1.12624	2375	0.556843	4588
HOXC11	13616.3	3985	-0.406291	9856	1.31762	1355	-0.0817274	9256	-1.15388	13108
C1orf210	13616.7	3986	0.942698	2977	-0.264557	10465	1.31867	1739	0.786702	3693
FKBP7	13619.7	3987	0.633859	4240	0.910147	2852	-1.15574	14502	-1.6624	14838
FGFBP2	13620.6	3988	-1.45555	14423	0.98	2534	2.05631	414	-0.0341959	7355
RAD51	13622.6	3989	-0.152529	8377	1.9772	270	-0.840247	13481	3.13038	102
DRAM1	13622.8	3990	0.254122	6110	1.52989	841	-2.25045	15660	-1.21307	13371
ALCAM	13624	3991	0.95718	2920	0.121113	7822	0.267794	6897	2.48219	314
SH3BP4	13624.1	3992	0.884554	3182	0.480539	5368	-0.384858	11219	0.219195	6090
XPNPEP1	13624.3	3993	1.01521	2713	0.293469	6626	-0.115119	9487	1.407	1722
SEL1L	13624.6	3994	0.278547	5991	1.07787	2123	-0.816033	13380	-0.491809	9703
CTPS2	13625.4	3995	0.431147	5222	0.722934	3815	-0.389973	11251	0.0710602	6817
ARFGAP3	13626.1	3996	-0.0801982	7982	0.949587	2654	-0.116038	9492	1.56004	1377
PGD	13626.6	3997	3.02449	71	-0.157309	9774	0.210526	7276	0.603599	4404
SENP5	13626.7	3998	1.47383	1459	0.00424	8623	0.179408	7477	-0.122288	7794
SNX10	13626.9	3999	1.91606	662	0.285258	6678	-0.600114	12353	-0.153254	7941
SLC44A1	13627.1	4000	1.33424	1770	0.303848	6560	-0.3421	10980	2.13116	570
FAM214A	13630.1	4001	0.216068	6302	1.16178	1809	-0.854251	13543	2.38879	369
SLC25A37	13630.8	4002	-0.480417	10267	0.978797	2540	0.347157	6421	-0.20394	8193
ECI1	13631.3	4003	1.28886	1887	-0.222644	10190	0.798248	3867	1.66279	1192
ARAP1	13633.3	4004	0.00819851	7455	1.08783	2083	-0.409883	11360	0.596809	4426
GM2A	13633.7	4005	-0.274058	9100	0.860569	3094	0.245496	7050	1.83065	942
WFS1	13634.8	4006	-1.17766	13584	0.877493	3028	1.81252	706	-0.407226	9217
KRT72	13635	4007	-1.09744	13259	0.850096	3151	1.66746	940	-0.511446	9812
SCAI	13635.9	4008	1.69501	1009	0.542718	4954	-1.51971	15171	-0.265265	8508
PLEKHA4	13636.4	4009	-0.418062	9930	0.383682	5993	2.19281	305	-0.0437715	7410
SMAD2	13636.6	4010	-0.589371	10860	1.54977	817	-0.0299943	8876	0.783194	3704
HPS1	13637.6	4011	-1.01136	12935	0.944276	2684	1.14368	2307	-1.164	13147
PHLDA2	13637.6	4012	-1.43623	14384	1.50084	898	0.848093	3636	2.32775	412
ME1	13638.1	4013	2.51808	201	0.39623	5903	-1.16779	14524	0.681949	4086
ICE1	13641.5	4014	1.21802	2086	-0.0163214	8797	0.373254	6267	-0.412271	9256
TNFRSF11B	13642.8	4015	0.399114	5393	0.195559	7310	0.703163	4344	-1.2168	13392
ZSCAN1	13643	4016	-0.619322	11021	0.838185	3200	0.747781	4092	-0.55402	10052
MTMR4	13643.1	4017	0.509511	4836	0.40707	5841	0.108878	7962	1.2068	2226
OSCP1	13643.5	4018	1.53669	1311	0.446095	5582	-0.855982	13547	-1.44588	14256
CHIT1	13644.6	4019	0.805995	3484	0.202216	7252	0.220509	7214	-1.22463	13429
GLIPR2	13645.2	4020	0.0773095	7064	1.28843	1432	-0.774825	13194	-0.948063	12101
C16orf74	13645.5	4021	-1.11838	13350	1.06667	2162	1.03817	2723	0.185856	6260
CCNI	13645.8	4022	1.77935	869	0.127699	7760	-0.19626	10018	1.26926	2051
LILRA5	13646.5	4023	0.0548833	7198	0.534705	4993	0.38308	6183	-0.442266	9419
GHDC	13650	4024	-1.422	14346	1.84142	408	0.648179	4653	0.0398877	6986
KCNH8	13651.2	4025	1.25121	1974	0.157544	7554	-0.0238918	8828	-0.757055	11125
CYP4B1	13653.8	4026	0.552258	4623	-0.19023	9981	2.12199	361	0.657004	4178
HSBP1	13655.6	4027	0.843953	3349	-0.189329	9975	1.17049	2215	0.907498	3204
ZNF280C	13656.4	4028	2.17304	399	0.311841	6489	-0.764557	13151	-0.41168	9253
C10orf95	13657.3	4029	-1.08012	13189	1.62494	700	0.450776	5778	-0.973813	12247
WDR74	13660.4	4030	-0.249582	8949	0.371677	6064	1.35505	1631	-0.317563	8778
JCHAIN	13660.9	4031	1.0293	2663	0.6887	4028	-1.19707	14605	-0.798125	11324
NUP62CL	13661.3	4032	0.43514	5208	0.269266	6799	0.476243	5625	0.842966	3463
KRTCAP3	13661.5	4033	0.662815	4112	-0.198498	10036	1.63138	1008	-0.103264	7700
TMEM53	13662	4034	-0.206188	8712	0.532958	5000	0.764917	4014	0.701567	4019
NMRAL1	13662.3	4035	-0.141982	8328	0.292989	6629	1.42711	1449	-1.98151	15357
GATAD1	13662.4	4036	-0.278307	9135	0.890885	2958	0.205703	7315	0.253214	5939
CREB3L1	13664.1	4037	-0.238518	8885	1.37932	1176	-0.36098	11092	0.0503949	6931
AMDHD1	13664.3	4038	1.15008	2290	-0.0866414	9289	0.56875	5074	-1.10734	12889
ZNF107	13666.6	4039	0.882863	3189	0.00969218	8584	0.557799	5131	0.0227946	7077
ACOT12	13671.4	4040	0.447724	5132	-0.0425983	8978	1.37517	1581	-0.0641253	7502
BLOC1S4	13671.7	4041	0.971592	2865	-0.329767	10878	1.53101	1215	-0.875878	11747
LMTK3	13672	4042	-0.179711	8538	0.526854	5043	0.726747	4202	-0.0416641	7398
MACC1	13672.5	4043	0.521691	4764	0.0469918	8326	0.902551	3363	2.08578	621
MPIG6B	13673.5	4044	-0.365825	9635	1.19719	1691	-0.0498084	9041	-1.69622	14933
KIFC1	13674.5	4045	1.93129	646	-0.689515	12926	1.96296	501	1.14043	2439
RORC	13676.2	4046	0.00768386	7456	0.388028	5965	0.766732	4006	-0.641494	10495
DYNC1H1	13676.3	4047	0.954838	2928	-0.30371	10726	1.43929	1424	0.613828	4363
TXNDC17	13677.2	4048	0.606285	4358	0.230431	7065	0.356204	6373	2.21352	496
PDRG1	13677.2	4049	1.11917	2380	0.244602	6968	-0.103685	9414	1.00823	2843
MTERF1	13678.2	4050	0.277143	6004	0.0348221	8421	1.44898	1402	0.214723	6107
CYCS	13679	4051	1.74398	930	0.371226	6067	-0.783232	13236	0.889049	3278
WFDC9	13679.1	4052	-0.207995	8720	0.790865	3442	0.250333	7019	0.0881756	6722
DNHD1	13680.7	4053	-0.786279	11882	0.712176	3880	1.35994	1619	-0.51261	9820
GLCE	13680.9	4054	-0.513041	10462	1.52639	849	-0.113233	9474	0.695953	4045
AKNAD1	13683.4	4055	-0.144465	8343	0.682348	4062	0.353927	6384	-0.789864	11287
WASF1	13683.7	4056	1.80976	827	-0.501023	11907	1.17247	2209	-0.829217	11503
YIF1A	13685.4	4057	-0.417791	9928	0.389945	5949	1.9838	486	1.81828	963
GLB1L	13687.1	4058	0.586836	4451	0.6045	4544	-0.359264	11086	-1.58877	14656
ZBTB33	13687.1	4059	1.08114	2509	0.299967	6581	-0.191469	9988	0.663572	4160
DOCK6	13688.9	4060	-0.372377	9672	0.569693	4767	0.950234	3126	0.853905	3419
FAM174B	13689.6	4061	0.806749	3481	-0.233565	10264	1.39417	1536	-0.505437	9772
EXOSC9	13693.5	4062	0.441816	5172	-0.122791	9538	1.97486	493	1.59811	1310
DYNLRB2	13695.5	4063	-0.423105	9955	0.635167	4340	0.866448	3548	-2.05278	15431
MLC1	13696.5	4064	-1.82999	15167	1.4188	1079	1.15527	2272	-0.528328	9898
UCN	13698.4	4065	-0.823909	12068	0.694623	3993	1.55101	1168	-1.13976	13056
N4BP1	13698.5	4066	-1.62213	14806	1.52094	857	0.926716	3222	0.20333	6167
HPCA	13699.8	4067	-0.805334	11992	1.44485	1028	0.257612	6959	0.773397	3743
SCN8A	13700.2	4068	0.741044	3764	0.413548	5797	-0.149026	9703	-1.3074	13763
BBS10	13703.2	4069	1.27958	1910	-0.298553	10680	0.968689	3033	-0.0080872	7235
RPL28	13704.2	4070	0.334631	5714	0.109291	7910	1.00924	2849	2.41171	351
CLEC10A	13705.1	4071	-0.677621	11334	2.6637	27	-0.168339	9836	-2.0056	15371
CHCHD1	13705.2	4072	1.03327	2652	-0.399549	11319	1.78522	742	0.101384	6650
ALDH4A1	13707.6	4073	-0.398446	9815	0.509651	5151	1.16942	2220	0.788492	3681
FGFR1OP2	13708.6	4074	0.436155	5205	0.712562	3875	-0.402725	11320	-0.0438957	7411
GLB1L2	13709	4075	0.870425	3235	-0.0373204	8941	0.682522	4462	-1.29796	13727
ATM	13709.9	4076	2.52205	198	0.480062	5373	-2.3407	15681	-0.492034	9704
FAM186B	13710.1	4077	0.38438	5464	0.814205	3321	-0.523572	12010	-0.834701	11532
SOX12	13710.7	4078	0.101095	6937	0.937572	2719	-0.350396	11038	-2.57526	15701
MICU2	13712.2	4079	1.37732	1680	0.189603	7341	-0.159819	9777	1.05131	2710
PPARA	13716.4	4080	-0.422242	9950	2.07491	212	-0.437537	11501	0.166074	6343
TMEM187	13716.6	4081	0.320575	5786	0.837417	3206	-0.487349	11778	-0.908335	11900
SWT1	13717.9	4082	3.19302	42	-0.650406	12737	1.29055	1818	-2.23684	15574
ENPP5	13718	4083	0.797051	3520	-0.2504	10369	1.47625	1333	0.911287	3187
TRIM33	13718.4	4084	1.70637	990	-0.0746179	9192	0.215403	7240	1.43167	1653
PTTG1IP	13719.4	4085	-0.0581845	7850	0.722551	3818	0.156964	7632	0.0749954	6794
DCAF4L2	13719.8	4086	0.951235	2941	-0.0490938	9022	0.630197	4752	-1.25007	13537
PBDC1	13720.6	4087	-0.743466	11672	1.36185	1231	0.241882	7072	1.68987	1146
IFNA2	13723.5	4088	0.9678	2878	-0.279964	10567	1.26728	1891	-0.890449	11819
VSX1	13724.2	4089	0.367508	5549	0.388539	5958	0.27396	6864	-0.993193	12334
TNFRSF1B	13724.8	4090	0.626	4269	0.50062	5229	-0.208336	10109	-1.22645	13438
TM2D2	13724.9	4091	0.670298	4080	0.0987152	7976	0.558973	5121	0.130177	6521
MRAS	13725.4	4092	-0.538052	10602	1.02386	2343	0.333648	6496	-1.54634	14553
HDAC4	13726.7	4093	-0.327992	9404	0.816076	3303	0.352811	6389	-1.00132	12370
RAD51AP1	13728.1	4094	1.81605	821	0.183289	7383	-0.340041	10967	0.84438	3453
TMPRSS13	13730.5	4095	-0.602256	10937	1.00159	2437	0.439542	5842	1.70576	1121
SUV39H1	13731.3	4096	0.126621	6793	1.38039	1171	-1.05892	14250	1.95868	746
SUV39H2	13733.1	4097	1.46889	1476	0.198252	7288	-0.224232	10213	-0.71749	10908
EPS8L1	13734.1	4098	-1.69573	14967	1.10506	2027	1.74028	817	3.45805	59
PRXL2B	13735	4099	0.21059	6340	0.200655	7267	0.924071	3236	0.49024	4868
AP1B1	13735.8	4100	0.910876	3099	-0.259168	10430	1.2767	1858	2.15623	551
ZBTB2	13737.2	4101	1.22618	2059	0.525076	5054	-0.886021	13658	0.074457	6799
EPHB6	13737.4	4102	-0.0141263	7591	0.508792	5159	0.49963	5472	-0.986795	12303
VPS18	13738	4103	-0.409288	9873	1.27765	1455	-0.0838595	9273	5.04188	3
C19orf54	13740.6	4104	-0.573597	10779	0.55496	4871	1.43654	1428	-0.833037	11521
MAD2L2	13742.6	4105	2.34631	276	-0.0779124	9217	0.0624295	8269	-0.227563	8323
TMEM243	13743.4	4106	-0.111866	8164	0.367213	6098	1.00747	2858	0.344515	5516
PSMC2	13743.9	4107	0.408185	5339	0.292714	6631	0.426975	5916	1.33166	1889
TSBP1	13743.9	4108	0.500844	4881	0.519433	5085	-0.122879	9538	-0.149053	7920
HABP4	13745.9	4109	-0.159074	8409	0.400403	5884	0.993558	2919	-0.158079	7962
UTP14A	13747.4	4110	-1.32521	14061	1.35621	1244	0.844448	3650	-0.133688	7854
PISD	13748.9	4111	-0.13072	8273	0.514466	5116	0.659104	4592	-0.013488	7255
AKAP7	13750.4	4112	1.22451	2067	0.0288216	8465	0.23054	7139	-1.74049	15010
ZSCAN20	13750.6	4113	-0.24389	8911	0.470693	5431	0.962677	3071	-0.00338852	7209
AGTPBP1	13751.6	4114	2.62778	162	0.0618374	8205	-0.248598	10389	-0.437916	9394
NHS	13752.4	4115	1.68028	1035	0.211531	7186	-0.358088	11082	-0.742576	11050
KCNAB2	13753.6	4116	-0.166546	8454	0.911005	2845	-0.00199323	8689	-1.50703	14429
LIN7B	13755.3	4117	1.29495	1873	-0.52246	12033	1.88487	595	0.135052	6494
CYP2C8	13755.5	4118	1.08846	2481	-0.484139	11813	2.49464	139	-0.92217	11977
TUBGCP5	13761	4119	0.332903	5723	0.0549855	8254	1.14928	2286	-0.868156	11706
HGFAC	13761.1	4120	-0.173799	8500	0.39526	5911	1.02994	2765	-1.51463	14450
HECA	13761.7	4121	0.186967	6470	1.41719	1083	-1.36676	14943	-1.2394	13490
NDUFAF5	13764.1	4122	0.965682	2890	0.533582	4997	-0.656387	12619	1.28344	2005
MOSPD2	13766.2	4123	-0.0583453	7852	1.32646	1333	-0.626504	12478	-1.80875	15126
BSDC1	13766.5	4124	2.12321	434	-0.480382	11792	0.94251	3155	0.472266	4951
ALDOB	13769.1	4125	-0.117524	8188	0.36607	6104	1.0065	2861	-0.838048	11560
ADAM21	13769.8	4126	0.445851	5145	0.697971	3972	-0.4063	11338	-0.96078	12169
CSF3R	13772.1	4127	0.631196	4250	0.30656	6539	0.143007	7718	-0.448437	9459
C1R	13773.1	4128	-0.445842	10082	1.42455	1070	-0.159621	9776	-1.22125	13415
MYO1D	13776.4	4129	0.220395	6275	0.329726	6359	0.555096	5148	1.06787	2664
RGS6	13777	4130	1.01594	2709	0.162444	7519	0.0933275	8075	-1.66463	14842
CCR10	13780.3	4131	-0.310071	9313	0.390329	5944	1.38205	1565	-0.882301	11774
C3AR1	13781.9	4132	-0.186634	8577	2.08754	206	-0.876324	13620	-1.79362	15093
MYL3	13782.7	4133	-0.777139	11840	1.07563	2135	0.543394	5217	-0.549299	10036
LSM4	13783.4	4134	2.78255	121	-0.271221	10504	0.393761	6106	0.444552	5079
NXPE3	13784	4135	1.53006	1323	0.272756	6776	-0.440537	11512	-0.922197	11978
SMIM21	13784.7	4136	-0.362531	9614	0.509515	5153	1.05566	2654	-0.72905	10979
KRT79	13786.9	4137	-1.37337	14214	1.09521	2062	1.25104	1938	-0.45175	9483
PLEKHG4B	13787.4	4138	-2.09923	15458	1.49821	903	1.12997	2363	-1.22878	13453
CSNK1G2	13787.6	4139	0.200607	6393	0.0798483	8102	1.34505	1661	0.868683	3352
H3C10	13789.8	4140	1.96663	599	-0.244469	10323	0.450974	5775	2.63111	234
TPP1	13790.4	4141	-0.700115	11457	1.3352	1303	0.193815	7378	-0.114021	7753
PRKD2	13791.4	4142	-0.461901	10166	0.550867	4895	1.12987	2364	2.17131	537
MFSD4A	13792.5	4143	0.642213	4213	-0.222223	10187	1.73658	824	2.08125	628
PLPP6	13794	4144	-0.35486	9574	0.840144	3189	0.334709	6491	0.620363	4322
TM7SF2	13795.6	4145	-0.134691	8292	0.316772	6460	1.21219	2080	1.58804	1326
DENND2D	13796.7	4146	0.290538	5941	0.833374	3223	-0.470197	11675	-0.142853	7890
GARS1	13797.4	4147	0.72617	3837	-0.212672	10116	1.40163	1512	0.610138	4374
EIF1AY	13799.1	4148	-2.00067	15355	1.33658	1301	1.30949	1772	2.03899	660
EEFSEC	13799.8	4149	2.26543	325	-0.265115	10468	0.427664	5912	0.275878	5806
ADM2	13800	4150	-0.67664	11331	0.752787	3634	0.954828	3114	-0.0161167	7272
RBBP4	13800.3	4151	1.01201	2727	0.126327	7771	0.159332	7611	-0.38834	9115
VPS26C	13801.7	4152	1.50934	1376	-0.0843902	9272	0.3027	6689	-0.237124	8368
TRIM42	13808.5	4153	-0.0148127	7595	0.55614	4860	0.383999	6175	-1.04001	12574
CAPN12	13808.8	4154	0.186992	6469	1.251	1512	-1.04693	14213	0.325424	5601
LUC7L2	13809.2	4155	1.16106	2253	0.143424	7651	0.0207871	8542	-0.107695	7724
CDK5RAP1	13810.3	4156	0.823664	3419	-0.0789434	9230	0.805231	3837	1.35628	1833
BECN1	13811.6	4157	0.28441	5965	0.779995	3495	-0.370463	11148	2.0544	646
LIPC	13815.1	4158	-0.962208	12740	1.00596	2419	0.887925	3436	-1.19333	13288
POU4F1	13815.1	4159	0.564517	4558	0.739723	3722	-0.680634	12751	-1.49902	14412
ACTR2	13820.9	4160	0.930447	3013	0.467764	5452	-0.471099	11679	0.904286	3218
SSTR3	13823.9	4161	-0.904864	12469	1.3552	1250	0.398833	6083	-0.956544	12142
NUP93	13824.9	4162	1.5663	1256	0.344718	6245	-0.672173	12704	0.180208	6279
ETFDH	13825.3	4163	0.314214	5819	0.32941	6361	0.430562	5896	1.24184	2122
APLP1	13825.3	4164	-0.11469	8177	0.212619	7181	1.67893	922	-1.01573	12447
TEKT2	13825.8	4165	-0.193842	8620	0.474414	5407	0.838392	3681	-0.834122	11529
COL2A1	13826.5	4166	-0.272582	9089	0.547141	4920	0.784366	3938	-0.442899	9426
DSG2	13827.7	4167	-0.310506	9316	0.732622	3757	0.439876	5840	1.41603	1696
HS3ST1	13827.8	4168	-1.12371	13373	0.745702	3685	2.54385	122	1.30209	1963
SNIP1	13828.1	4169	-0.534525	10581	0.95386	2639	0.387391	6156	-1.33494	13866
KLRB1	13828.2	4170	0.148567	6674	1.34884	1262	-1.13029	14433	-1.16522	13151
PBXIP1	13828.3	4171	0.351974	5627	0.131037	7741	0.868619	3536	-1.3176	13804
JAK2	13828.3	4172	0.278954	5988	0.272874	6775	0.607522	4865	1.18101	2308
NUB1	13828.4	4173	0.641977	4214	0.000405932	8652	0.806512	3831	1.88471	858
SELPLG	13828.5	4174	-0.365897	9636	2.41519	71	-0.619179	12439	-1.33068	13852
AMIGO1	13828.5	4175	-0.847914	12201	0.957817	2623	0.802153	3849	0.468508	4966
ELF3	13829.8	4176	0.914185	3082	-0.343155	10954	1.61003	1059	2.45032	331
HIKESHI	13830.1	4177	2.03335	536	0.018697	8529	-0.0972908	9379	0.306859	5677
TMEM60	13831	4178	2.99932	75	-0.0673075	9141	-0.0295096	8874	-1.21457	13382
KRT71	13832.1	4179	0.0329145	7326	0.768499	3556	-0.0596051	9106	-0.988843	12315
SPINT3	13832.5	4180	-0.264252	9026	0.94411	2685	0.0546233	8321	-0.293559	8640
TSEN2	13833.7	4181	0.328368	5749	-0.0372022	8940	1.60617	1074	0.489965	4870
ABHD1	13834.6	4182	-1.48322	14499	1.0553	2204	1.46957	1346	-2.15848	15524
TMEM63C	13837.8	4183	0.133097	6757	0.525643	5051	0.241173	7075	-0.235799	8361
JDP2	13838.4	4184	0.475916	5000	1.08331	2100	-1.59759	15264	-2.48863	15677
BOD1	13839.4	4185	-0.0576603	7846	0.414572	5793	0.749456	4085	-0.617969	10372
TCEA2	13842.9	4186	-0.944688	12668	1.42423	1072	0.384154	6173	-1.04466	12591
GOLGA2	13842.9	4187	-0.714532	11518	1.08354	2098	0.434724	5868	2.4019	357
REXO5	13844.6	4188	1.42596	1589	-0.294647	10654	0.809267	3817	-0.531184	9918
PTH2	13845.3	4189	0.366219	5558	0.340291	6276	0.337652	6474	-0.827551	11494
C6orf89	13845.9	4190	1.65608	1095	0.290245	6651	-0.569213	12199	0.733835	3879
WDR75	13846.2	4191	1.36415	1710	-0.322531	10838	0.915668	3293	-0.0648487	7503
UBE2K	13846.2	4192	0.404141	5362	0.558916	4842	-0.1177	9505	0.829976	3517
CYP4F8	13846.9	4193	-1.0443	13062	0.786211	3466	1.62561	1027	-0.673222	10679
APOBEC1	13848.9	4194	-1.12338	13370	1.05307	2214	0.97897	2984	-0.244141	8407
MKRN1	13849.1	4195	0.93768	2988	0.189656	7339	0.0799153	8155	1.85784	898
RAB34	13850.1	4196	0.83826	3370	0.308496	6518	-0.0707371	9178	-0.734501	11005
TGDS	13850.9	4197	-0.186987	8580	0.465287	5469	0.841418	3668	0.13471	6498
TMEM176B	13851.2	4198	-0.352149	9555	1.28123	1446	-0.188908	9966	-2.64051	15712
RAB3D	13852.3	4199	-0.750575	11703	0.796787	3407	0.955659	3112	1.17982	2313
DHRS3	13852.5	4200	0.947776	2957	0.355888	6168	-0.257784	10449	1.70584	1120
ATF7-NPFF	13858.7	4201	-0.798102	11945	1.89107	354	0.00749078	8622	-0.717845	10912
SGSM3	13859	4202	-1.01881	12961	0.790724	3443	1.51995	1240	1.06219	2684
TSEN34	13859.9	4203	-0.108531	8143	1.03527	2285	-0.25289	10414	-0.657756	10585
HSPA8	13860.7	4204	0.682948	4023	0.145776	7630	0.390914	6126	1.4633	1589
CD14	13861.6	4205	-1.00695	12921	1.13936	1879	0.710727	4298	-1.88246	15230
RHEB	13863.8	4206	-0.498533	10366	0.466362	5461	1.57283	1130	0.448926	5058
ANGPT4	13867.4	4207	0.180862	6506	0.320692	6419	0.605641	4874	-0.482846	9648
GPATCH11	13868.1	4208	0.894498	3152	0.394348	5916	-0.293302	10680	-0.818764	11433
RPIA	13868.3	4209	0.0668206	7130	0.173672	7445	1.23356	2010	-0.0858966	7628
HS3ST3B1	13868.3	4210	0.745327	3747	0.363784	6121	-0.105754	9429	-1.29228	13703
HSPB9	13868.8	4211	-1.519	14579	1.15216	1838	1.23593	1997	0.193645	6218
RPS6KA4	13871.8	4212	-0.632301	11103	0.619609	4452	1.23194	2014	0.944988	3059
CYP21A2	13872.6	4213	-1.37629	14219	2.02154	247	0.483522	5571	-1.09499	12836
KLF4	13873.3	4214	-0.442818	10065	0.528858	5027	1.11274	2414	0.618153	4340
ERCC2	13873.5	4215	0.472848	5008	-0.00908978	8731	1.06373	2620	0.053009	6917
MCTS1	13874.3	4216	0.589795	4440	0.0564527	8242	0.696523	4378	0.177272	6293
CDK2AP2	13875.5	4217	-0.341792	9490	0.305357	6547	2.1536	337	0.27288	5826
C4BPA	13875.7	4218	1.43313	1574	0.42985	5699	-0.817321	13388	0.816191	3572
GPR68	13876.1	4219	-0.0215228	7645	1.26813	1473	-0.675555	12719	-1.64714	14795
ATP23	13876.2	4220	0.760875	3680	0.783219	3482	-1.19424	14595	-0.212641	8239
RNASE1	13876.9	4221	-0.955096	12720	2.27848	117	0.104773	7992	-1.86795	15211
MRPL39	13876.9	4222	-0.483586	10281	1.27827	1453	-0.0393364	8954	1.17032	2349
LEO1	13879.3	4223	-0.477725	10250	1.411	1095	-0.146283	9689	2.85268	143
TBCC	13879.7	4224	-0.411188	9887	2.0986	203	-0.509256	11922	-0.350288	8921
RMI2	13882.3	4225	0.411292	5324	0.103059	7945	0.836913	3686	-1.72853	14987
HMCES	13882.7	4226	0.988933	2804	-0.210297	10099	0.93291	3199	-0.0165733	7273
ISG20L2	13883.2	4227	1.47095	1469	-0.351342	11007	0.897431	3388	-0.874743	11736
FOXJ2	13885.2	4228	-0.0705135	7923	1.74341	515	-1.03325	14170	-1.6135	14718
ZNF230	13886.3	4229	0.673615	4070	0.284812	6686	0.115322	7915	-0.12457	7805
CABP4	13886.3	4230	-0.207095	8716	1.01429	2384	-0.108258	9448	-1.63749	14775
CFAP410	13892.3	4231	-2.53403	15679	1.12486	1940	2.25141	259	-0.556943	10061
ADGRA3	13892.5	4232	0.801916	3500	0.210493	7197	0.135429	7771	0.34627	5506
USP33	13893.4	4233	1.63811	1131	0.111864	7889	-0.173252	9867	0.534927	4680
SLC38A4	13893.4	4234	0.275094	6012	0.333917	6338	0.448591	5792	-0.625715	10413
TRAPPC3	13895.8	4235	1.88095	721	0.130889	7743	-0.305535	10743	0.0918325	6707
KLHL26	13897.3	4236	-0.490114	10310	1.42866	1061	-0.149025	9702	0.443131	5087
RBX1	13899.1	4237	-0.711548	11503	0.908439	2861	0.667787	4536	1.24682	2110
ACSS3	13900	4238	0.531735	4729	0.751585	3642	-0.69425	12820	-0.273707	8541
VPS72	13900.8	4239	1.42507	1590	-0.038938	8954	0.225528	7179	-1.37919	14020
FRMD5	13901.5	4240	0.220201	6280	0.333074	6342	0.510749	5413	1.03341	2756
IL12RB1	13901.6	4241	0.0841158	7016	0.929034	2761	-0.383616	11209	-0.264888	8506
DUSP23	13904.2	4242	1.77164	882	-0.384809	11224	0.799187	3860	-2.00793	15376
CPVL	13905.7	4243	-0.494398	10341	1.73419	528	-0.296658	10694	-2.33771	15620
SSH3	13906.2	4244	-0.181517	8548	0.213266	7178	1.92597	547	2.87856	141
AP4E1	13906.2	4245	1.00848	2741	0.420363	5759	-0.464685	11647	-0.401647	9193
PGBD1	13906.9	4246	1.49378	1415	-0.346767	10978	0.86218	3567	0.173945	6308
OR2L13	13907.6	4247	-0.0531376	7819	0.145096	7637	1.79659	723	-0.0993403	7684
CES2	13907.9	4248	-0.723538	11573	0.616883	4468	1.4589	1374	1.73998	1065
PIN4	13908	4249	0.678243	4046	0.276754	6753	0.123023	7863	-0.861379	11677
LIMK2	13908.9	4250	0.46658	5042	0.980863	2531	-1.16393	14513	0.532986	4685
TAB2	13911.9	4251	0.779189	3592	0.45203	5542	-0.321823	10845	1.30548	1957
SIK2	13912.8	4252	1.27891	1913	0.256211	6883	-0.297979	10702	0.382829	5355
P4HA1	13913.3	4253	-0.0325094	7706	0.780822	3486	-0.0261936	8847	-0.0913023	7649
UCHL1	13913.3	4254	1.90616	675	-0.656537	12766	1.52719	1223	-0.942981	12081
PLOD2	13915.1	4255	0.507967	4847	0.818089	3294	-0.808191	13345	-0.00442114	7216
COL23A1	13917.7	4256	-0.793221	11917	0.773494	3534	1.04809	2685	-1.03058	12530
TPRG1L	13919.1	4257	1.47237	1464	-0.102014	9380	0.319888	6580	-0.0876687	7634
GATA2	13921.3	4258	-0.501702	10384	0.41677	5778	1.87728	607	-1.12588	12989
GALP	13923.6	4259	-1.30423	13985	1.06	2186	1.14726	2293	-1.35719	13949
RAB2B	13923.7	4260	0.0658635	7136	1.03115	2311	-0.512699	11940	0.462915	4985
SH3D21	13928.5	4261	-1.14447	13460	1.2508	1513	0.701665	4349	0.908019	3201
ABL1	13928.6	4262	0.941803	2983	0.679797	4078	-1.18002	14560	0.762338	3771
MKKS	13928.6	4263	1.67964	1038	0.488409	5321	-1.3961	14987	1.88331	863
CNOT6L	13928.9	4264	0.621536	4290	0.437001	5646	-0.144397	9671	1.12796	2483
ZNF213	13930.5	4265	-0.270989	9068	0.688082	4030	0.434486	5872	-0.425436	9328
STMN1	13930.9	4266	2.02772	541	-0.357071	11044	0.630746	4748	-2.37445	15639
SSX1	13931.3	4267	-0.301776	9261	0.936928	2722	0.0885435	8100	-1.07997	12767
ZDHHC15	13933.6	4268	0.785992	3564	-0.0348859	8925	0.684712	4448	0.204969	6157
SETMAR	13934.5	4269	0.175118	6539	0.495243	5265	0.227311	7165	-0.804789	11350
SLC36A1	13935.6	4270	-0.0742058	7939	1.86553	381	-1.15541	14500	-0.993208	12336
KIF13B	13936	4271	-0.148162	8360	1.32932	1323	-0.543628	12089	2.19354	521
MTHFD1	13938.5	4272	1.50981	1374	0.0511289	8293	-0.024142	8829	0.313167	5646
CYB5A	13944.1	4273	0.713101	3895	0.298765	6587	0.0318154	8468	1.43978	1631
MAP7D1	13944.2	4274	-1.88392	15253	1.08962	2078	1.8096	709	1.30647	1953
RNF175	13944.9	4275	-0.189532	8597	0.441508	5616	0.867455	3542	-1.87179	15216
HTATIP2	13947.1	4276	1.48857	1429	0.459495	5499	-1.0112	14117	0.822524	3540
TBPL1	13947.6	4277	0.599649	4393	0.344672	6246	0.04219	8409	0.39969	5280
ESS2	13949	4278	-0.770745	11805	0.746721	3679	1.06193	2629	-0.165949	7995
MRPS18A	13951.8	4279	-0.30173	9260	0.261511	6852	2.30927	231	1.63099	1253
SLAMF8	13952.9	4280	-0.329682	9420	2.10869	199	-0.679644	12744	-1.84647	15186
RPS6KA5	13954.2	4281	0.567921	4541	-0.00926781	8734	0.886685	3443	0.775001	3741
WFDC1	13957.3	4282	0.0707249	7109	1.3233	1340	-0.949517	13903	-1.29501	13716
TMEM68	13957.7	4283	1.09893	2447	-0.496182	11879	2.01727	449	0.408955	5243
EIF5	13958.4	4284	1.76362	898	-0.18984	9978	0.363393	6327	0.704449	4010
AURKA	13958.8	4285	1.05517	2583	-0.0552819	9063	0.472141	5648	1.13904	2446
JRK	13958.9	4286	0.366843	5553	0.785074	3474	-0.539254	12065	0.166993	6334
MPHOSPH9	13959.2	4287	3.14074	49	0.0742381	8127	-0.362606	11099	0.408708	5244
HRH2	13959.9	4288	0.173411	6544	0.350737	6192	0.507982	5431	-1.33587	13871
GLE1	13961.8	4289	0.709218	3919	0.275541	6760	0.0823868	8136	2.05172	651
SUOX	13962.8	4290	2.01371	558	-0.47723	11768	0.895628	3398	0.0946029	6691
EID1	13963.9	4291	1.93129	645	0.415983	5784	-1.25551	14735	1.99923	700
NDOR1	13965.1	4292	-2.40903	15641	1.41951	1077	1.20346	2106	1.02303	2782
VMO1	13966.3	4293	-0.627389	11069	0.590444	4640	1.26838	1884	-0.950199	12113
APOA5	13970.2	4294	-0.441111	10057	1.06386	2172	0.0926652	8079	-1.55804	14593
ADAMTSL2	13971	4295	1.02494	2683	0.401177	5879	-0.461155	11625	-1.60266	14692
CTC1	13971.5	4296	-0.150971	8369	1.32903	1324	-0.554428	12142	-1.1156	12940
DHX9	13974.1	4297	2.30431	301	-0.390798	11265	0.630066	4754	0.180084	6281
CSTF1	13974.8	4298	0.41979	5284	0.232802	7049	0.474668	5637	1.52553	1458
TNFRSF10A	13975.8	4299	-2.87278	15728	1.15494	1832	1.92046	555	1.8859	853
MYO15A	13976.4	4300	-0.44751	10091	1.01516	2376	0.154121	7651	-0.897326	11855
CCNK	13976.9	4301	-0.502339	10390	0.667354	4151	0.808332	3821	1.12126	2499
TBC1D8	13978	4302	0.181173	6502	1.04074	2261	-0.742565	13055	-0.22943	8330
PPIB	13978.7	4303	-0.601972	10936	2.02249	245	-0.267013	10517	1.53135	1443
TSPOAP1	13981.2	4304	1.12143	2371	0.37077	6070	-0.478218	11729	-1.79561	15099
CHD8	13981.5	4305	1.1501	2289	0.202518	7249	-0.130891	9590	0.497976	4834
PODXL2	13982.2	4306	3.80829	9	-0.501914	11914	0.782658	3948	-1.33101	13854
CALML5	13982.9	4307	0.652818	4157	0.125266	7788	0.436268	5864	-1.19774	13311
C19orf53	13983.1	4308	-0.369611	9659	0.780214	3490	0.38762	6154	0.622307	4314
GORASP1	13984.1	4309	-0.157674	8404	0.184236	7376	1.94281	525	2.3645	386
RGS8	13985.9	4310	-0.0500457	7797	0.635332	4338	0.21872	7223	-0.109208	7733
NACC1	13992.6	4311	-0.400534	9828	0.573275	4749	0.87343	3517	-0.00122927	7198
GRIN2B	13996.3	4312	-1.32841	14074	1.05041	2225	1.16828	2229	0.57933	4487
DPPA5	13997.9	4313	1.63343	1136	0.124703	7796	-0.228801	10238	0.0288749	7049
DHDDS	14000.2	4314	1.95062	614	-0.327286	10862	0.558678	5124	0.455725	5017
TDRD5	14004.7	4315	0.538788	4698	-0.214209	10125	1.84798	649	-0.880412	11769
PA2G4	14006.3	4316	-0.0991189	8090	0.189297	7345	1.60206	1080	0.134057	6502
PELI1	14006.5	4317	2.20398	373	0.0816458	8081	-0.31639	10810	1.97449	724
PPY	14007.2	4318	0.486347	4944	0.877433	3029	-0.946439	13889	-0.393073	9151
IL1RAPL2	14007.7	4319	0.352372	5624	-0.000826992	8662	1.19878	2120	-1.54397	14547
MGAT1	14010.3	4320	-1.88378	15252	1.03218	2303	2.06295	406	2.78487	167
ROCK1	14012.7	4321	2.20229	375	0.0804922	8091	-0.315262	10800	1.16151	2380
SLC5A4	14015	4322	-0.182267	8550	0.385837	5980	0.965934	3047	0.875389	3329
PTCRA	14015.4	4323	-0.721612	11557	1.03479	2287	0.450487	5780	-0.086507	7631
BTBD7	14016.7	4324	1.47043	1470	-0.0959814	9342	0.27923	6831	-0.0189808	7285
ZNF439	14017.7	4325	-0.0204784	7632	2.07624	211	-1.76147	15426	0.729836	3901
RHBDL2	14020.9	4326	-0.211352	8737	0.198551	7285	2.21417	289	0.669265	4133
TARBP2	14020.9	4327	-0.838243	12149	0.677752	4090	1.41349	1483	0.0687243	6839
ADGRG3	14022.4	4328	0.417093	5300	0.5072	5174	-0.0875846	9296	1.27964	2012
NUFIP1	14024.6	4329	1.48097	1445	0.436885	5647	-0.967834	13959	1.83982	926
SLC9A6	14024.8	4330	0.6096	4336	0.859808	3098	-1.22877	14668	-0.0403863	7389
SESTD1	14025.4	4331	0.645722	4194	0.673925	4110	-0.716517	12936	0.282462	5775
TNFSF11	14025.6	4332	-0.917816	12543	0.851318	3144	1.0364	2735	-0.291739	8629
ACTRT2	14027.2	4333	-1.05058	13084	1.04174	2258	0.844158	3654	0.121605	6553
ODAD1	14028.1	4334	-0.83808	12147	1.03601	2279	0.587535	4968	-0.976991	12257
PQBP1	14028.9	4335	0.545447	4660	0.189618	7340	0.398806	6084	0.0176193	7109
PHF1	14029.8	4336	0.445224	5150	0.363798	6120	0.143705	7715	-1.64353	14784
DNTTIP2	14032.5	4337	0.745686	3743	0.094013	8006	0.389154	6139	0.0170022	7111
HSD17B14	14033.2	4338	0.606609	4356	0.123904	7800	0.471516	5650	0.923073	3146
ZNF541	14034.6	4339	-0.327789	9402	0.703508	3931	0.45061	5779	-1.1115	12913
PSPN	14037	4340	-0.584803	10839	0.473212	5413	1.70995	871	-0.0531797	7450
MARCHF9	14039.3	4341	-0.49017	10312	0.810639	3338	0.478078	5610	-0.109723	7734
C2CD4A	14041.4	4342	-0.802106	11975	1.81894	429	-0.0172409	8785	-0.241201	8389
RAMP2	14041.6	4343	2.41607	241	0.326045	6385	-1.08136	14316	-1.46404	14305
CAD	14049.4	4344	0.749191	3726	-0.322416	10837	1.76545	774	-1.40872	14118
LRTM2	14052.5	4345	-0.30165	9257	0.621832	4432	0.569946	5063	-1.07556	12741
LYRM9	14053.9	4346	2.22687	357	-0.318291	10805	0.462272	5707	0.0514731	6926
EXTL1	14054.4	4347	-0.343288	9499	1.26966	1469	-0.248791	10392	-0.919742	11960
FAM43B	14054.4	4348	0.796263	3522	-0.127455	9563	0.873398	3518	-0.31143	8742
DNAI1	14058.2	4349	-0.672101	11308	1.01358	2387	0.407263	6030	-0.590154	10226
MVD	14059.2	4350	0.51871	4781	-0.0618792	9104	1.07154	2589	0.867366	3360
CAMTA2	14059.3	4351	0.57197	4522	0.380111	6014	-0.0313965	8881	1.18267	2303
LMF2	14059.3	4352	-1.01279	12943	1.83591	417	0.184985	7445	2.39451	365
CASTOR2	14060.3	4353	-0.23059	8843	0.882349	2999	0.039765	8420	-0.675829	10692
PIK3R5	14062.4	4354	0.546014	4655	0.677687	4092	-0.604633	12376	-1.79144	15091
STX5	14064	4355	-0.408181	9867	0.448692	5570	1.23008	2025	1.26858	2053
MFN2	14066.7	4356	1.6481	1115	-0.728721	13112	2.32386	219	2.05912	644
EXOSC2	14067.2	4357	1.41951	1601	-0.166082	9830	0.447001	5804	1.41773	1692
SLC38A1	14068.9	4358	0.187572	6465	0.203096	7244	0.826305	3739	0.567273	4533
TAFA1	14070.6	4359	0.401104	5377	0.279322	6727	0.367318	6303	-1.17222	13193
CRB3	14074.2	4360	-0.921813	12563	0.793543	3424	1.15879	2263	0.376925	5371
FUT8	14074.7	4361	2.93317	88	0.328543	6371	-1.20812	14627	0.194668	6208
SERPINC1	14075.2	4362	2.14533	417	-0.0544507	9059	-0.0450405	9005	-1.0931	12825
CELSR3	14075.5	4363	0.528559	4743	-0.239808	10295	2.0778	394	1.09595	2579
ERG28	14077.8	4364	0.72719	3832	0.0462983	8333	0.499685	5471	0.492973	4855
BCAR3	14078.1	4365	0.0491423	7226	0.641187	4307	0.0606506	8283	-0.171237	8019
HSF4	14079.4	4366	0.424744	5254	-0.0116697	8752	1.06378	2619	-0.904547	11884
BIN2	14081.9	4367	0.116343	6858	1.08433	2096	-0.743072	13056	-1.66986	14856
ZNF449	14082.7	4368	-0.0598137	7862	0.446064	5583	0.594834	4930	-1.41757	14153
EID2	14084.1	4369	-0.291494	9211	1.13338	1909	-0.196876	10022	-1.53904	14531
PSMG3	14085	4370	2.0603	503	-0.862765	13649	2.58388	109	0.576935	4496
APCS	14085.9	4371	0.846311	3337	-0.178387	9911	0.937439	3179	0.982267	2933
MFRP	14086.6	4372	-0.518888	10498	0.512693	5129	1.23539	2002	-0.23481	8356
HMGA1	14087.3	4373	-0.252116	8961	0.197123	7299	2.80366	66	0.83179	3511
TUT7	14090	4374	-0.305427	9281	1.26464	1481	-0.307254	10752	2.22266	489
ALOX5AP	14091.3	4375	-0.188326	8589	1.79437	440	-0.908449	13747	-1.15528	13111
ELOVL3	14094.7	4376	-0.686336	11374	0.598595	4586	1.30238	1793	-1.78696	15080
CERS6	14096	4377	1.26147	1952	0.0631856	8197	0.0295289	8480	2.41689	347
CALHM5	14096.7	4378	0.00261073	7491	0.517907	5095	0.345524	6427	-1.54218	14543
USP2	14100.8	4379	-0.0148295	7596	0.745585	3687	-0.0416281	8980	-1.10824	12895
WHRN	14101	4380	-0.358149	9590	1.33074	1316	-0.288049	10643	-1.48891	14386
SERTAD1	14101.2	4381	-0.203082	8688	0.203304	7243	1.88618	594	1.05516	2697
C2orf49	14102.8	4382	0.0968522	6955	0.661207	4183	-0.0395741	8959	0.564821	4546
BCL6	14107.1	4383	1.60244	1188	-0.143426	9680	0.28913	6764	1.08444	2614
SCARF1	14107.5	4384	0.417665	5297	0.857974	3106	-0.826295	13424	-1.11107	12910
UBE2Z	14107.6	4385	-0.140543	8322	0.373906	6046	0.889872	3427	1.38402	1766
H2AC8	14108.7	4386	1.53998	1303	-0.586105	12416	1.46503	1361	1.10335	2556
FANCM	14109.7	4387	-0.436229	10028	0.438267	5638	1.31576	1750	0.748342	3836
APOLD1	14109.8	4388	-0.0625594	7880	1.17453	1763	-0.58409	12272	-0.809045	11373
ADAM11	14109.9	4389	-0.333018	9438	0.746531	3681	0.360091	6350	-0.768172	11190
STS	14112.8	4390	0.382153	5475	-0.16817	9848	2.24279	265	4.18687	15
TNFRSF17	14114.4	4391	0.0802506	7050	1.24582	1528	-0.959908	13929	-1.88659	15237
IL17RB	14117.4	4392	0.658962	4129	-0.311031	10759	1.99506	472	-0.415658	9279
MTMR3	14117.7	4393	0.491723	4923	-0.108107	9433	1.27414	1866	0.683467	4083
UBALD1	14119.2	4394	-1.18008	13592	0.971061	2564	1.0907	2511	0.068914	6837
SPACA4	14119.2	4395	0.339923	5687	0.224448	7097	0.540122	5240	2.90434	134
BRME1	14119.7	4396	-0.348805	9533	0.33619	6315	1.54418	1187	-1.73819	15006
POLR1G	14120.5	4397	0.288724	5949	1.09924	2047	-1.17218	14536	-0.358787	8977
MON1B	14121.3	4398	-0.619882	11027	1.01174	2393	0.325704	6545	0.880174	3310
TNNT3	14121.6	4399	-0.182767	8555	0.370212	6075	0.963643	3062	-0.307792	8716
SAMD9	14121.7	4400	-0.00828338	7562	0.498497	5243	0.397214	6089	1.63182	1250
RIT2	14122.4	4401	-0.214966	8752	0.561166	4823	0.551182	5177	-0.0317309	7342
MAEL	14123.4	4402	2.4137	246	0.106428	7925	-0.441697	11516	0.619678	4330
RGS10	14124.6	4403	-1.10243	13279	0.814464	3317	1.39508	1531	0.0765774	6786
RAB11FIP3	14124.8	4404	-0.923801	12577	0.750717	3651	1.26177	1905	-0.365767	9005
ASB2	14125.2	4405	-0.497115	10359	1.0718	2150	0.105885	7982	-1.36399	13968
NPEPPS	14127.6	4406	0.762615	3672	0.0367022	8412	0.472475	5646	1.44735	1617
ABCB5	14127.8	4407	0.243256	6166	-0.00623511	8702	1.40991	1491	-0.804719	11349
CASP8	14128.1	4408	0.852796	3311	-0.312283	10769	1.34729	1654	-0.133786	7856
LBX1	14128.2	4409	-0.946532	12679	0.971957	2563	0.802434	3848	-0.644349	10508
RGS17	14129.1	4410	1.62281	1151	-0.112012	9462	0.210488	7277	1.92561	793
SPTY2D1	14129.8	4411	-0.186414	8576	0.593697	4620	0.440502	5834	1.62354	1262
PBX4	14131.6	4412	-0.394576	9794	0.405019	5855	1.32834	1714	-1.64756	14797
SP5	14131.8	4413	-0.772785	11816	1.16388	1802	0.322694	6558	-1.17433	13202
CNOT7	14133	4414	0.0181148	7401	1.20347	1658	-0.777803	13209	0.649245	4212
CAMK2N2	14133.7	4415	-1.02267	12983	0.671751	4124	2.03349	430	-0.412731	9258
SUN2	14134.2	4416	-0.362316	9611	1.11336	1985	-0.100446	9395	0.722055	3935
MAGEC3	14135	4417	-0.487564	10299	0.936381	2724	0.25538	6988	-1.21617	13390
DDB1	14136.1	4418	0.745308	3748	-0.344716	10964	1.83762	665	0.788125	3683
VAMP1	14137.6	4419	0.562287	4577	0.820104	3284	-1.036	14180	-1.24782	13525
PIAS3	14139.3	4420	1.40297	1629	-0.635185	12662	1.99139	478	2.40301	354
TAF12	14142.7	4421	1.76339	899	-0.6728	12848	1.54574	1182	-0.313679	8761
NPAT	14143.8	4422	2.51517	203	0.330343	6354	-1.20801	14626	-0.173198	8030
ANKRD2	14144.3	4423	-0.733696	11632	0.831191	3234	0.745168	4105	-0.562756	10098
AMFR	14146.1	4424	0.303063	5871	0.74294	3704	-0.443951	11524	-0.224079	8301
MGAT3	14147.1	4425	0.919175	3060	0.0551779	8249	0.27119	6879	0.164696	6351
DNTT	14147.8	4426	-0.152042	8374	0.547775	4914	0.479512	5597	-1.12228	12971
UTP18	14149.1	4427	1.4953	1411	0.15492	7575	-0.273382	10554	-0.326359	8821
FAM167B	14149.2	4428	-0.0679813	7906	0.123831	7801	1.78442	746	-1.3437	13892
SMG9	14152.2	4429	1.32363	1799	-0.0471021	9003	0.21184	7265	1.0129	2828
TBX2	14154.2	4430	-0.165297	8447	0.761877	3594	0.0992796	8032	-0.756852	11120
GPR35	14154.6	4431	0.396366	5410	0.079541	8105	0.818497	3777	-0.828062	11498
TMED8	14154.8	4432	0.177319	6525	0.135557	7705	0.990285	2934	-0.180108	8070
PLA1A	14155.4	4433	0.839198	3364	0.572056	4758	-0.762887	13142	-1.2028	13324
H1-4	14155.5	4434	1.06088	2567	-0.488456	11836	1.78746	737	0.275492	5809
ATP9A	14155.8	4435	0.994551	2786	0.385249	5983	-0.461966	11631	2.23426	478
SQSTM1	14156.4	4436	0.961454	2902	-0.386125	11233	1.44593	1410	1.33884	1877
LFNG	14156.8	4437	1.21947	2080	-0.0551188	9061	0.29059	6757	-0.924758	11995
MEIOC	14157.4	4438	0.303869	5868	0.997725	2454	-0.963512	13944	-1.53777	14526
PIM1	14157.4	4439	-0.360605	9606	0.563873	4807	0.76058	4042	-1.286	13680
HEXD	14159.5	4440	-0.887556	12394	0.780057	3492	1.08343	2540	-0.254348	8462
GDI1	14161.9	4441	1.28008	1909	-0.52113	12026	1.47582	1335	0.218819	6092
MANSC1	14163	4442	-0.00689434	7551	0.714178	3863	-0.0235024	8827	2.1453	560
FKBP10	14165.5	4443	-0.260715	9002	1.08184	2104	-0.207857	10106	-0.977906	12261
COL18A1	14165.7	4444	-0.810381	12004	0.733214	3752	1.06425	2617	-1.38245	14033
CERS4	14168.6	4445	1.06514	2556	-0.307426	10741	1.00389	2875	-1.05309	12643
FOXP3	14168.8	4446	-0.349257	9537	1.40334	1113	-0.387778	11238	-0.969307	12223
CD79B	14168.8	4447	-0.915854	12532	1.13805	1881	0.504718	5444	-1.24544	13517
SYTL2	14169.8	4448	1.02743	2673	0.0264945	8483	0.24865	7033	2.19325	522
CCDC117	14170.2	4449	0.370251	5530	0.614392	4489	-0.273943	10559	-1.02161	12482
S100A6	14171.6	4450	0.372183	5517	-0.168279	9849	2.18225	315	1.36147	1818
CTSK	14172.2	4451	-0.0498018	7796	1.61598	716	-1.16536	14518	-0.340592	8887
C21orf62	14172.3	4452	-0.0423723	7759	0.418625	5768	0.600584	4896	-0.824323	11466
SNAI1	14173.6	4453	0.281123	5979	0.50653	5180	0.0126775	8594	-0.943162	12082
MAST1	14174.4	4454	-0.518761	10494	0.407608	5837	1.73934	820	-2.14922	15517
C17orf99	14175.4	4455	-0.75167	11707	1.97681	272	-0.152595	9729	-0.868817	11708
TASOR	14176.4	4456	1.87684	730	-0.246717	10343	0.369239	6288	0.152933	6406
COMTD1	14178	4457	-1.3773	14222	0.802502	3387	2.49704	138	0.0628283	6868
GTF2F1	14180.3	4458	-0.576883	10791	0.446111	5581	1.70197	893	1.05493	2698
ZBTB48	14184	4459	0.795049	3529	0.484723	5341	-0.497325	11842	-0.634353	10451
AVP	14185.7	4460	-0.610713	10976	0.519702	5083	1.37164	1590	-0.932562	12022
SEC23A	14185.8	4461	0.266063	6059	0.820151	3283	-0.552267	12135	0.699318	4029
ASPHD1	14185.9	4462	-1.57998	14719	1.40671	1104	0.81134	3808	-1.97743	15353
NEK9	14186.1	4463	0.00214564	7497	1.02721	2330	-0.503965	11885	0.0767284	6785
MOSPD1	14188.1	4464	0.110326	6890	0.727407	3792	-0.188843	9965	1.0508	2711
XKR7	14188.1	4465	-0.373994	9681	0.680687	4071	0.512557	5402	-0.295608	8651
RER1	14188.8	4466	2.23715	351	-0.217522	10145	0.215974	7238	1.138	2452
PSMG4	14189.7	4467	0.724903	3843	-0.271892	10509	1.40525	1502	-0.0862565	7630
TMTC2	14190.6	4468	0.709696	3916	-0.033603	8913	0.683727	4455	0.886442	3286
KCNN1	14191.2	4469	-0.0771753	7951	0.451647	5544	0.565956	5084	-1.52585	14486
NMI	14191.4	4470	0.390754	5438	1.03471	2290	-1.36676	14944	1.76203	1029
GRHL1	14193	4471	0.325594	5760	-0.0952828	9338	1.64634	984	1.54381	1417
GNA15	14193.2	4472	-2.06553	15424	0.972265	2562	3.42594	12	1.88496	857
HAUS6	14198.4	4473	-0.349711	9543	0.678774	4083	0.479356	5598	0.817968	3562
G6PD	14202.3	4474	1.87729	728	-0.267389	10480	0.399294	6078	0.854376	3415
RAB11A	14202.4	4475	0.307496	5850	0.80316	3383	-0.585172	12277	2.38274	374
RRP1	14205.6	4476	-0.648358	11194	0.790024	3450	0.685743	4441	0.0706109	6822
FPR3	14206.2	4477	-0.09334	8052	1.80322	437	-1.26185	14748	-2.03436	15409
SIVA1	14211.2	4478	0.292084	5934	0.712838	3872	-0.387668	11236	-0.685374	10749
TMEM262	14212.5	4479	-0.593132	10883	0.558949	4841	1.16622	2239	-0.529317	9907
USP37	14214.4	4480	2.10044	460	-0.185679	9948	0.174572	7507	-0.19936	8173
PIP4P2	14216	4481	0.83029	3394	0.657796	4207	-1.06649	14270	-0.0680695	7525
CCRL2	14218	4482	0.779545	3590	0.770011	3548	-1.59134	15253	-0.0317765	7343
USP38	14222.6	4483	-1.02265	12982	0.752936	3632	1.39108	1544	0.809286	3596
TMEM223	14223.5	4484	-0.532208	10568	0.483445	5350	1.31852	1740	1.05473	2700
SLC39A5	14223.6	4485	-0.995856	12866	1.15381	1835	0.554136	5155	-0.867088	11703
MCF2	14223.6	4486	0.482865	4964	0.423757	5735	-0.0579901	9092	-0.000519705	7193
ZNF711	14225.2	4487	2.72624	133	-0.361457	11071	0.4388	5849	-1.73078	14992
CASP14	14228.5	4488	-1.86216	15222	2.12748	190	0.596674	4914	-0.376841	9051
KLHL40	14231.1	4489	-0.300181	9253	0.794053	3420	0.19933	7349	-0.665435	10628
SLC7A5	14231.9	4490	0.348913	5642	0.133327	7725	0.707933	4318	-0.355336	8945
PPP2R5B	14234.3	4491	-0.689981	11385	0.791738	3436	0.718167	4247	0.717277	3954
KLK6	14234.7	4492	-0.678158	11337	1.65243	652	-0.141113	9649	0.541016	4647
NAGK	14235.1	4493	1.03385	2651	-0.367468	11115	1.18881	2149	0.268132	5853
EBF4	14237.8	4494	-0.850861	12225	1.14399	1866	0.403789	6048	-1.44062	14243
ARAP2	14238	4495	-0.99836	12874	0.71924	3840	1.47772	1331	1.32326	1912
DTX3	14238.3	4496	0.481078	4973	0.0673172	8174	0.686808	4436	-1.12505	12983
GSTM3	14238.5	4497	0.361368	5586	0.630207	4370	-0.320889	10837	-0.464497	9544
NRL	14240.2	4498	-1.12884	13389	0.844836	3170	1.27231	1875	0.723124	3931
ZBTB38	14242.1	4499	1.09864	2449	0.583773	4678	-1.27552	14782	-0.895883	11845
LGALS12	14242.1	4500	-1.55088	14646	1.2018	1670	0.989496	2937	-1.44882	14265
RGR	14242.5	4501	-0.416888	9921	1.12753	1927	-0.0824935	9266	-2.43445	15659
MFHAS1	14243	4502	0.611397	4325	-0.228133	10233	1.43262	1437	0.140917	6465
PINK1	14245	4503	-0.819209	12047	0.649228	4250	1.31483	1753	0.28561	5759
DSTYK	14246.5	4504	0.0184486	7400	0.575663	4727	0.169386	7550	-0.703029	10827
PARP15	14247.2	4505	-0.0697287	7914	1.03217	2304	-0.423514	11450	0.843556	3460
HNRNPCL1	14247.9	4506	0.259219	6085	0.263324	6839	0.512275	5406	-0.608954	10317
SLC35B2	14248.4	4507	0.201026	6392	-0.0525751	9045	1.78624	739	0.0770131	6784
C20orf204	14249.2	4508	-0.218376	8768	0.291435	6643	1.26005	1911	-0.613361	10342
TREM1	14250.2	4509	-0.387873	9762	1.45574	1004	-0.39354	11278	0.461601	4993
F11R	14252	4510	1.54105	1300	-0.273467	10521	0.53596	5269	0.548547	4615
XIAP	14255.1	4511	-0.12117	8212	1.3615	1232	-0.751081	13088	0.626559	4295
GTF2E2	14255.3	4512	0.659586	4123	0.44915	5563	-0.29678	10696	1.54602	1411
KLC2	14255.5	4513	-1.03014	13010	0.656517	4215	2.01695	450	1.71001	1111
DDX41	14257.5	4514	-0.992782	12853	0.712402	3879	1.48266	1324	0.529515	4699
SERPINA5	14257.7	4515	1.38014	1670	0.4334	5676	-0.986154	14025	-0.967085	12208
MCAM	14258.4	4516	0.313047	5828	1.12632	1932	-1.53539	15195	-1.14057	13060
KCTD12	14258.7	4517	-0.09901	8087	2.0682	214	-1.5617	15225	-1.34959	13913
MPEG1	14258.9	4518	1.32877	1783	0.487377	5331	-1.16957	14525	-1.86945	15213
GPR83	14260.7	4519	0.365699	5563	0.51972	5082	-0.125069	9549	-0.835717	11538
PPP1R15B	14262.4	4520	0.650507	4173	0.500731	5228	-0.39424	11279	0.492434	4860
CNFN	14262.9	4521	-0.694437	11415	0.859578	3101	0.600092	4900	0.4187	5196
UNC13A	14266.4	4522	1.02402	2687	-0.281515	10572	0.933623	3197	-1.78165	15073
LRPAP1	14266.6	4523	-0.106879	8138	0.503958	5206	0.47827	5606	1.36278	1815
ZNF134	14267.2	4524	0.339173	5692	0.621866	4431	-0.284938	10622	0.905776	3213
URB1	14269.8	4525	-0.976898	12800	0.867823	3064	0.977188	2985	0.627668	4290
MTG1	14270.1	4526	0.0895584	6985	-0.0227536	8838	2.177	321	-1.98936	15360
LRRC8B	14270.6	4527	2.6502	155	-0.100773	9371	-0.0676414	9160	0.751537	3819
ANKRD33B	14270.8	4528	-1.00362	12908	1.19453	1696	0.503478	5451	-0.931113	12014
VAMP8	14270.9	4529	-0.124862	8230	0.355725	6169	0.848035	3637	1.90331	822
EIF4G1	14272.6	4530	0.169311	6570	-0.0159673	8794	1.63126	1009	1.14283	2433
GPR180	14272.9	4531	0.0877188	6997	0.552449	4888	0.120767	7874	-0.0990876	7682
BST1	14272.9	4532	0.70509	3933	0.327559	6376	-0.108002	9447	0.136026	6486
CCP110	14272.9	4533	1.11595	2393	-0.0692604	9159	0.361339	6340	-0.322006	8800
BRD2	14273.1	4534	1.36109	1713	-0.478327	11778	1.1437	2306	0.990759	2902
DDR2	14274.1	4535	0.834028	3384	0.769832	3550	-2.22611	15654	-0.816771	11418
NFATC3	14274.2	4536	1.51933	1349	-0.0783457	9225	0.142071	7723	0.419939	5192
INTS1	14279.3	4537	0.240319	6178	-0.0288401	8881	1.44036	1421	0.42843	5156
NOS3	14279.9	4538	0.448385	5128	-0.0928389	9319	1.20611	2099	-0.204049	8196
KCNK1	14281.7	4539	-0.944526	12666	0.819601	3285	1.02684	2778	0.784824	3698
POMT2	14283.4	4540	-0.756673	11738	0.882937	2993	0.643426	4680	-0.306148	8698
PIBF1	14283.5	4541	0.399598	5388	0.282578	6705	0.293215	6737	0.158853	6380
C1QB	14283.9	4542	0.0205485	7391	0.790434	3445	-0.205837	10090	-1.26914	13609
MCFD2	14284.9	4543	0.0779449	7060	0.862752	3084	-0.391448	11261	0.222124	6074
SLC16A11	14285.2	4544	-0.661033	11247	2.42615	66	-0.344762	10998	-0.547553	10018
EFNB2	14285.5	4545	-0.816299	12031	1.40633	1107	0.120982	7873	1.05989	2691
SMR3A	14286.4	4546	-0.879645	12361	0.576159	4721	1.9914	477	-0.637722	10469
FCHSD2	14286.8	4547	1.52803	1331	-0.104939	9400	0.185409	7438	-1.0819	12780
ZDHHC16	14288.6	4548	-1.04601	13070	0.932819	2742	0.922725	3248	0.771537	3750
TBC1D8B	14289.4	4549	-0.228346	8827	0.310884	6503	1.18246	2171	1.89206	842
TLCD2	14289.5	4550	-1.55932	14672	0.896577	2927	1.89533	583	0.618214	4339
KLK12	14290.4	4551	-1.25233	13807	1.59928	743	0.40888	6016	-0.0800498	7592
CCNDBP1	14291.3	4552	0.22517	6246	0.932945	2739	-0.755987	13109	1.8037	980
SPIN1	14291.4	4553	-0.271734	9078	0.911627	2842	-0.0227037	8824	0.646311	4226
ARVCF	14294.3	4554	0.977403	2845	0.328532	6372	-0.354583	11066	-0.482597	9645
USP43	14294.3	4555	-1.25266	13809	1.17856	1749	0.747217	4094	1.77858	1007
GOT2	14295.2	4556	1.1629	2247	-0.281199	10570	0.793558	3891	2.02291	683
MAN2C1	14296.6	4557	-0.53683	10598	0.621103	4435	0.857102	3589	0.282605	5774
NCF2	14300.2	4558	-0.0844958	8005	1.9218	322	-1.55344	15216	-0.118031	7771
GLRX5	14300.9	4559	1.73474	941	-0.533764	12113	1.01442	2832	-0.864741	11687
EMC1	14300.9	4560	2.89002	97	0.337714	6308	-1.51908	15168	0.533054	4684
DAG1	14305.2	4561	1.86006	758	-0.426406	11485	0.708975	4307	1.27469	2030
CYB5R3	14305.3	4562	1.07425	2530	-0.215866	10135	0.704727	4335	0.969731	2979
PHF23	14305.4	4563	-1.21734	13690	0.948369	2657	1.0818	2548	-0.460869	9527
KRT23	14306.2	4564	-1.25319	13811	0.886112	2978	1.31325	1760	0.359887	5443
UQCC3	14307.1	4565	0.46634	5044	-0.0637364	9115	1.05283	2663	0.38709	5330
CST3	14308.9	4566	0.897049	3143	0.518884	5087	-0.759024	13125	1.68574	1152
CYTL1	14309.5	4567	-0.232165	8851	1.85994	384	-0.94718	13894	-0.805333	11352
ENOX2	14312.2	4568	-0.133602	8287	0.914166	2835	-0.196401	10019	0.544319	4635
SLC2A13	14312.7	4569	-0.625976	11061	1.75066	502	-0.262339	10484	-0.538452	9974
STK10	14314.2	4570	0.0646205	7145	1.05522	2205	-0.706611	12878	0.508951	4784
BIN1	14318.5	4571	-0.853958	12242	0.731712	3763	1.08274	2545	-0.150102	7927
HMGB2	14318.7	4572	1.42963	1580	-0.180019	9923	0.389247	6138	0.879989	3312
MSI2	14320.2	4573	0.968125	2877	-0.0368053	8937	0.387055	6157	-0.541804	9993
ALX1	14320.3	4574	0.113104	6876	0.387872	5967	0.399524	6073	-0.503855	9764
B3GNT5	14320.4	4575	1.77834	871	0.413029	5801	-1.44044	15059	1.49017	1532
MPZL3	14320.9	4576	0.0703743	7112	0.762662	3591	-0.234808	10284	0.9916	2897
NUDT16	14322.9	4577	0.0245512	7373	0.351704	6186	0.592431	4941	-0.0327348	7346
PUM1	14326.3	4578	1.02661	2677	0.507578	5170	-0.8891	13672	0.944861	3060
PTMS	14326.5	4579	-0.726158	11589	0.878826	3021	0.595693	4924	-2.86368	15732
SMC1B	14327.7	4580	0.722712	3853	-0.221684	10181	1.12412	2380	-1.0956	12839
SCRN2	14333	4581	-0.025838	7664	0.0655801	8185	1.80905	712	1.42695	1666
DNAJC16	14335.3	4582	1.08672	2485	-0.14175	9670	0.522203	5348	0.622351	4313
METTL25	14335.7	4583	-1.05978	13125	1.26823	1472	0.466098	5691	-0.391883	9144
KIR2DS4	14337.7	4584	0.0485014	7233	0.88109	3009	-0.390371	11256	-0.683935	10741
NDUFS4	14338.1	4585	0.169325	6569	0.432457	5681	0.238045	7098	1.66114	1193
ATG13	14339.2	4586	0.212228	6324	0.119573	7832	0.909136	3334	1.69381	1136
ZPR1	14340.2	4587	1.237	2021	-0.530631	12098	1.45783	1377	2.23143	482
CACYBP	14343	4588	1.57888	1237	0.202244	7251	-0.489865	11797	-2.02621	15400
LRRC66	14343.1	4589	-0.245351	8921	1.43342	1052	-0.64874	12578	-0.629923	10426
CEP295	14345.3	4590	1.91037	670	-0.0489604	9021	-0.078284	9230	1.31443	1933
WWOX	14347.6	4591	0.0860573	7006	0.685847	4049	-0.133575	9611	-1.86712	15208
PRKAA1	14347.9	4592	0.748356	3728	0.154026	7584	0.165928	7573	1.56177	1373
CCDC85C	14348.4	4593	-0.625114	11057	0.394614	5913	2.36469	195	0.907265	3206
ABCC6	14349.4	4594	0.348255	5647	0.389973	5946	0.11159	7943	-0.26368	8502
RABGGTA	14349.7	4595	-0.376018	9694	0.319474	6433	1.55091	1169	1.81888	962
HNRNPH1	14350.9	4596	1.71221	977	0.219701	7129	-0.614889	12421	1.14005	2442
RFC1	14351.4	4597	0.26589	6060	0.599277	4583	-0.187791	9961	0.874346	3333
PGBD4	14355.2	4598	0.0886218	6991	1.14845	1854	-0.936815	13851	0.105052	6633
FBXO40	14356.1	4599	0.276523	6008	-0.0658073	9134	1.47951	1329	-0.306953	8709
SMARCD3	14356.5	4600	1.06757	2549	0.330205	6355	-0.464559	11645	-0.626083	10415
SOX8	14362.8	4601	-1.14637	13470	0.851133	3147	1.22683	2037	-0.45861	9515
MDM1	14363.3	4602	0.879383	3199	-0.135478	9623	0.682617	4461	-1.40838	14117
EMX1	14363.7	4603	-0.404033	9845	0.486369	5336	0.961622	3079	-0.856515	11659
ZNF862	14363.9	4604	-0.625193	11058	0.547525	4918	1.19457	2129	-1.16873	13173
SLC25A28	14364.2	4605	-1.74019	15044	1.21893	1607	1.04013	2717	-2.21318	15558
LGALS3	14367.9	4606	1.65848	1090	-0.0752326	9198	0.0537522	8328	2.71642	199
VEGFB	14368.8	4607	-0.288207	9189	0.60192	4562	0.493273	5518	-1.30983	13776
MICAL2	14372	4608	-1.35423	14157	1.31748	1356	0.676071	4493	0.208829	6141
TEPSIN	14373.4	4609	-0.644799	11181	0.693282	4003	0.829114	3722	-1.11586	12941
YKT6	14373.5	4610	1.10063	2438	-0.348526	10992	0.983833	2957	0.907556	3203
CENPO	14374.1	4611	0.787197	3557	-0.0562795	9071	0.5772	5022	0.0901122	6717
UBB	14374.2	4612	0.622815	4286	0.240717	6995	0.111049	7946	0.897458	3231
SELENOM	14374.8	4613	-0.35181	9552	1.56923	784	-0.577228	12241	-0.342606	8895
HELLS	14375.5	4614	1.502	1399	-0.146775	9700	0.261886	6935	-0.0610759	7488
PHYH	14375.7	4615	0.290849	5939	0.36829	6091	0.208713	7294	0.308875	5667
OSBPL2	14383.2	4616	0.29908	5889	-0.102509	9385	1.60671	1072	2.44983	332
CCR4	14383.3	4617	1.00349	2761	0.480217	5372	-0.792274	13273	-1.67507	14877
SNRNP200	14383.4	4618	0.658996	4128	0.303166	6563	-0.046633	9019	0.12898	6526
SLC38A5	14385.9	4619	-2.06573	15425	1.71525	562	0.724821	4210	-1.58948	14660
GADD45G	14387.5	4620	0.815705	3453	-0.223875	10205	0.969957	3026	-1.11196	12916
EBF2	14390.5	4621	0.957238	2918	-0.0777509	9215	0.463876	5700	-0.736271	11020
CCDC136	14390.6	4622	0.132569	6762	0.14076	7663	0.951968	3124	0.0875117	6727
GNB5	14393.9	4623	-0.0489699	7793	1.83266	421	-1.90373	15512	1.02357	2781
CYB5B	14394	4624	0.392443	5428	0.315032	6471	0.201675	7339	0.638128	4258
RAB11FIP1	14397.5	4625	-0.0138323	7589	0.220995	7115	0.976569	2993	2.64564	227
CABYR	14398.9	4626	1.1309	2349	-0.411353	11391	1.12702	2370	0.31059	5659
ADGRF5	14399.8	4627	-0.77733	11842	1.37159	1203	0.075845	8181	-0.522755	9873
PRRG3	14404	4628	-0.689453	11382	0.921478	2796	0.447217	5802	-1.06219	12685
SLC6A14	14405.4	4629	-0.90251	12459	0.922083	2794	0.717709	4254	3.29627	79
SSH1	14405.9	4630	-0.0818932	7993	0.757551	3614	-0.0633909	9131	-1.03819	12563
ETHE1	14406.7	4631	-1.25662	13826	1.07411	2142	0.869898	3532	1.86638	887
B4GAT1	14407.6	4632	-0.340588	9480	0.342197	6258	1.2564	1924	-0.469229	9569
BRD9	14408.5	4633	1.50834	1379	-0.400702	11326	0.789421	3913	0.7405	3860
PRTFDC1	14409.7	4634	0.296525	5906	0.579693	4701	-0.201659	10069	-2.0903	15469
INSYN2A	14410.3	4635	-0.378337	9703	1.49403	913	-0.497465	11844	-0.146885	7908
GNGT2	14410.4	4636	0.0284712	7344	0.63412	4353	0.00255797	8661	-1.24945	13529
CTDSP1	14411.1	4637	0.54927	4643	-0.0215135	8831	0.771841	3985	0.665607	4146
CENPX	14411.5	4638	0.982594	2824	-0.270535	10501	0.893164	3413	-0.621791	10392
ABTB1	14413.1	4639	-0.238736	8887	0.440341	5626	0.767684	4001	-0.736979	11024
APOL2	14413.2	4640	-0.241417	8903	0.383915	5992	0.917613	3277	2.07997	630
LIPA	14414.6	4641	-1.29032	13929	1.46291	982	0.476521	5620	-0.582048	10180
CDC45	14414.9	4642	-0.159199	8410	0.0870082	8055	2.99813	41	0.415078	5213
HTR5A	14418.8	4643	1.1161	2392	0.144737	7641	-0.121257	9528	-0.63372	10449
BMP2	14419.2	4644	-0.10995	8153	0.411102	5812	0.638162	4716	0.454368	5026
CLIC5	14419.5	4645	-1.30477	13989	0.726367	3802	2.48924	142	3.63799	46
PRND	14420.8	4646	0.357736	5602	0.763979	3580	-0.668182	12676	-1.01251	12431
C1S	14421.1	4647	-0.137807	8302	2.29664	111	-1.75969	15423	-1.17464	13203
CARD6	14424.5	4648	-1.02344	12986	1.94011	307	0.0595975	8293	0.58068	4484
KIF25	14426.3	4649	-0.774242	11825	0.620717	4442	1.22033	2053	-0.519805	9858
SYTL4	14426.5	4650	-0.755391	11726	2.26417	124	-0.259936	10466	1.2524	2100
MXD3	14426.9	4651	-0.744397	11674	0.762596	3592	0.791929	3900	-1.42715	14188
NOC4L	14428.4	4652	-0.0501074	7798	0.115197	7864	1.48656	1316	0.0688041	6838
FEM1C	14429.3	4653	0.0607428	7161	1.05881	2191	-0.753584	13102	1.02302	2783
PLEKHM3	14431.7	4654	1.21139	2104	0.579717	4700	-2.05054	15601	1.20726	2224
LSM7	14432.4	4655	0.43096	5225	-0.161884	9801	1.47955	1328	1.18799	2286
COPS6	14437.1	4656	2.24385	346	-0.408772	11373	0.518268	5369	1.49638	1522
OR10H3	14439.7	4657	-0.749465	11700	1.42457	1069	-0.00599476	8719	-0.517373	9844
ARF4	14443.1	4658	0.395005	5419	0.579642	4702	-0.320394	10834	1.3421	1871
CCDC65	14444.3	4659	-0.282915	9167	2.39816	78	-1.07045	14282	-1.35409	13933
SLC34A3	14445.9	4660	-0.72107	11552	1.19394	1699	0.140421	7738	-0.229644	8332
TMEM181	14445.9	4661	1.46409	1491	0.115772	7858	-0.259933	10465	0.712942	3974
CRKL	14446.5	4662	-0.633169	11108	0.838442	3196	0.494102	5513	1.48816	1535
MTPN	14447	4663	0.789827	3545	0.00617484	8610	0.401178	6062	1.44357	1627
DEF6	14448.2	4664	-0.105717	8123	0.136265	7701	1.54128	1197	-0.702645	10825
SNAPIN	14448.8	4665	1.48893	1428	-0.274877	10529	0.504466	5446	-0.41527	9276
CHST10	14450.1	4666	0.842207	3354	0.215256	7166	-0.0598797	9109	-0.917089	11951
BRF1	14450.1	4667	0.476008	4999	-0.223834	10202	1.68154	920	0.904644	3217
NDC1	14451.8	4668	0.426545	5249	0.280807	6719	0.216934	7233	0.91384	3176
TESK1	14452.8	4669	0.384667	5461	0.10672	7923	0.653964	4623	-1.16014	13129
ARHGDIB	14455.1	4670	-0.0951106	8064	0.549996	4903	0.307265	6654	-0.742193	11047
PDE3B	14456	4671	1.83096	799	0.0804223	8092	-0.349929	11035	-1.5953	14675
RTKN	14456	4672	0.105158	6915	0.0546938	8259	1.26765	1887	0.283606	5768
TTLL9	14456.2	4673	-0.732203	11620	0.778942	3498	0.724475	4214	-0.491444	9700
ASH2L	14456.8	4674	0.85536	3299	-0.0283927	8873	0.424066	5932	0.0841646	6747
CIB2	14457.4	4675	1.23918	2003	-0.425988	11480	1.02031	2811	1.16249	2375
AQP6	14459.1	4676	-1.36461	14188	1.00917	2404	1.06661	2608	0.18782	6247
GLI2	14459.7	4677	0.476027	4998	0.313842	6478	0.0940926	8072	-0.909111	11905
MGAT5B	14461.3	4678	-1.00109	12892	1.06086	2181	0.597844	4910	-0.251751	8445
PRPF38A	14463.4	4679	0.897462	3140	-0.163472	9814	0.697839	4372	0.36432	5423
ATP5PF	14466.3	4680	0.121475	6828	1.11033	1996	-0.986556	14027	0.570212	4523
GALNT9	14469.4	4681	0.200242	6396	0.885928	2979	-0.685491	12774	-1.4712	14335
GPD1	14469.7	4682	-0.597391	10906	0.54499	4941	1.09154	2507	-0.728878	10977
PLP1	14470.2	4683	-0.210364	8729	0.389023	5952	0.830662	3714	-1.44585	14255
LRRC61	14470.4	4684	-0.349498	9540	1.62031	707	-0.649901	12589	0.296814	5709
MTNR1B	14475.7	4685	-0.196107	8637	0.409868	5818	0.743097	4114	-0.426796	9338
OLFML2A	14475.8	4686	0.215456	6306	0.916333	2824	-0.778336	13213	-0.185312	8098
TEX44	14476.7	4687	-1.17171	13565	0.805342	3372	1.33612	1687	-0.20817	8215
ESM1	14477	4688	-0.548127	10642	1.27247	1463	-0.126416	9563	0.0635724	6864
GAL3ST4	14478.4	4689	-0.0660585	7897	1.30095	1403	-0.88143	13643	-0.231134	8339
PDS5B	14479.3	4690	0.630562	4253	0.714403	3861	-1.04234	14197	0.610517	4372
ABCA7	14484.9	4691	0.600969	4386	-0.284689	10596	1.57994	1117	2.96414	123
TMC6	14485.1	4692	-1.57753	14715	1.11452	1978	1.04116	2713	1.27562	2026
BCAN	14488.3	4693	-0.263241	9019	0.536302	4983	0.549328	5186	-0.746552	11069
AIF1	14488.6	4694	-0.614432	10996	1.63385	681	-0.275623	10572	-1.91213	15269
HPGD	14490.3	4695	-0.86619	12299	0.594174	4615	1.55635	1160	2.21452	495
HMGA2	14491.2	4696	-0.569543	10752	0.591902	4629	0.901411	3368	0.506349	4794
SHF	14491.7	4697	-1.1032	13285	1.10658	2017	0.638235	4715	-0.12951	7826
CDC5L	14493.8	4698	0.793336	3535	0.0108711	8575	0.37749	6233	0.637257	4264
CYP11B1	14494	4699	0.40357	5365	0.0539088	8270	0.731557	4176	-0.488903	9683
SLC22A12	14494.5	4700	0.186995	6468	0.258353	6870	0.53699	5266	-0.959169	12158
GLA	14494.5	4701	0.0778551	7061	1.22847	1574	-1.17841	14553	1.07296	2653
DGKQ	14494.7	4702	-0.210208	8728	0.250419	6926	1.26528	1897	0.142333	6457
APEX1	14494.9	4703	2.45541	224	0.284934	6684	-1.21364	14636	-0.386651	9107
TCHP	14497.9	4704	-0.636995	11132	1.42642	1065	-0.142549	9658	0.401732	5269
TSPAN4	14501.7	4705	-1.05445	13099	1.16502	1797	0.508756	5424	0.311825	5652
CAP1	14502.7	4706	-0.0612218	7871	0.338027	6297	0.700749	4354	0.691316	4055
GIT2	14506.2	4707	-0.0632518	7883	0.285057	6681	0.853488	3608	-0.471442	9589
PIANP	14509	4708	-0.634948	11120	0.929991	2757	0.3412	6456	-0.0790281	7582
PIP4P1	14512.7	4709	1.22878	2050	0.256691	6881	-0.466538	11657	-0.00107812	7197
UCN3	14515.2	4710	-0.709628	11494	1.37201	1199	-0.0341239	8912	-0.329216	8837
STAB2	14515.7	4711	-0.068007	7908	0.220942	7116	1.03329	2757	-0.772134	11211
FRMPD3	14517	4712	-0.272273	9084	0.932685	2743	-0.107067	9437	-1.22009	13406
DDX60	14518.4	4713	0.113922	6869	0.482263	5361	0.157586	7623	1.63607	1240
CLIC3	14520.4	4714	-2.12627	15479	0.909961	2853	3.65992	2	3.18809	96
PIGU	14521.2	4715	0.644359	4204	-0.305885	10735	1.5454	1183	1.98784	714
RAD23B	14521.9	4716	0.539443	4695	0.565668	4797	-0.498015	11848	2.04346	656
TNNC1	14522.2	4717	-0.290678	9205	0.22401	7101	1.67633	926	2.20583	508
SOCS6	14522.9	4718	-0.913239	12513	1.92343	318	-0.064494	9143	2.30909	424
ATP1A1	14523.2	4719	0.777206	3602	-0.04849	9017	0.522641	5346	1.50246	1502
GH2	14524.4	4720	-0.969633	12768	1.33166	1311	0.271529	6876	-0.866116	11697
UFL1	14529.4	4721	1.90217	678	0.257809	6875	-0.890807	13681	1.672	1173
KCNJ4	14530.1	4722	-0.493687	10335	1.21105	1631	-0.160793	9786	-1.04853	12619
GNG13	14530.5	4723	-1.27439	13880	1.15797	1823	0.709637	4302	-0.957123	12149
PLA2G15	14530.8	4724	-1.51141	14562	1.04194	2257	1.09591	2487	-0.343844	8900
FOXN2	14531.7	4725	-0.0564326	7838	0.651049	4242	0.0446726	8393	3.43378	62
TRIP4	14535.2	4726	0.0875546	7000	0.702109	3945	-0.219375	10178	1.65636	1203
KDM5A	14537.8	4727	0.400373	5384	0.78948	3453	-0.833224	13458	-0.23874	8376
ZNF319	14538.2	4728	-0.533778	10575	0.999921	2443	0.116822	7900	0.157609	6387
PAFAH1B1	14538.8	4729	0.0420614	7267	1.02665	2334	-0.707319	12885	0.772496	3747
SLC9A3R1	14539.9	4730	0.185384	6481	0.309629	6512	0.408383	6020	1.67786	1165
SLA2	14540.3	4731	-0.356103	9581	1.13625	1890	-0.249662	10398	-1.38293	14035
RTN2	14541.2	4732	0.270147	6038	0.42583	5723	0.0771213	8173	-0.20842	8216
SCO1	14542.7	4733	-0.507937	10428	0.602436	4555	0.752078	4076	1.51599	1477
MYO5C	14544.3	4734	0.479668	4979	0.297019	6602	0.100077	8024	0.699467	4028
ITGA2	14545.3	4735	-0.764192	11777	1.69342	585	-0.153505	9737	-0.193923	8141
ZNF687	14545.4	4736	1.21316	2097	0.207172	7213	-0.347051	11016	-1.17296	13195
SIKE1	14546.8	4737	3.2978	36	0.0800527	8100	-0.588406	12295	1.02149	2792
ARMC1	14547.1	4738	0.935043	2994	0.420556	5757	-0.635754	12513	1.39605	1738
FYB1	14547.2	4739	0.192704	6437	1.21319	1625	-1.80623	15457	0.616463	4352
CACNA1S	14548.5	4740	0.640613	4220	-0.240407	10297	1.22128	2051	-0.221197	8285
METTL26	14551.7	4741	-1.14217	13450	0.671226	4130	1.92744	545	-0.812935	11397
KLK7	14553.2	4742	-1.08799	13224	1.16305	1805	0.52618	5327	-0.196489	8157
ATP8A2	14555.8	4743	0.319905	5789	0.818246	3290	-0.780344	13220	-1.71164	14956
HAUS8	14557.4	4744	-0.749465	11699	0.907457	2864	0.494705	5508	0.263583	5874
KLF1	14560.6	4745	-0.951704	12706	0.702209	3942	1.23595	1996	-0.973275	12243
PTPRA	14561.7	4746	0.584835	4462	0.404215	5863	-0.224986	10219	2.70161	207
MGST2	14567	4747	-0.317922	9348	0.262057	6850	1.50444	1286	1.97288	728
MMEL1	14567.6	4748	-0.262394	9010	0.270763	6790	1.26731	1890	-0.357584	8969
CISH	14569.2	4749	-0.289621	9202	0.851039	3148	0.013342	8591	-0.701086	10818
PHB1	14570.5	4750	-0.66527	11268	0.415869	5785	1.91609	561	1.15761	2395
MCF2L	14570.8	4751	0.486527	4943	0.410107	5814	-0.139171	9636	-1.38993	14059
SEC13	14571.2	4752	0.0444649	7252	0.773978	3530	-0.292958	10678	1.73983	1066
PPM1N	14572.2	4753	-0.642788	11166	0.743107	3703	0.641203	4699	-2.9517	15736
RAB42	14574.9	4754	0.256312	6099	0.180858	7393	0.591081	4951	-1.01895	12468
FMNL3	14576.8	4755	0.776597	3605	0.69612	3988	-1.451	15076	-2.15979	15525
KIAA0319L	14578	4756	1.32147	1805	-0.5255	12060	1.17023	2217	0.535918	4671
CDC42EP5	14581.2	4757	-1.75742	15069	0.93755	2720	1.6549	965	0.33508	5562
IRAK2	14581.5	4758	-0.368008	9647	1.68071	609	-0.697537	12835	0.574549	4504
FLAD1	14582.3	4759	1.12415	2363	-0.626298	12616	2.13407	355	-1.38366	14039
CLDND1	14583	4760	0.713507	3894	0.401279	5878	-0.351496	11051	0.503622	4804
TTPAL	14583.8	4761	-0.472175	10219	0.774643	3525	0.34515	6429	1.66084	1195
DOCK5	14585.4	4762	0.822344	3425	-0.127015	9562	0.644237	4677	1.50632	1498
KATNB1	14585.6	4763	-0.774464	11828	0.616479	4470	1.14595	2300	-0.53235	9930
NDUFA2	14586.8	4764	-0.147501	8357	0.169494	7470	1.38151	1567	1.68514	1153
HPS4	14587.8	4765	0.258724	6086	0.408076	5830	0.105177	7988	-0.818147	11428
NPHS1	14590.2	4766	-0.729901	11608	0.688318	4029	0.881837	3471	-1.10857	12897
HTT	14590.7	4767	0.142446	6700	0.0272784	8480	1.22815	2032	1.1552	2398
PHAF1	14590.8	4768	-1.31408	14021	0.82502	3262	1.42262	1458	0.49926	4825
SKAP1	14591.4	4769	0.421407	5268	0.854989	3122	-1.10393	14362	-1.39109	14063
LSP1	14593.6	4770	-0.988666	12840	1.2326	1562	0.346197	6424	-1.61922	14727
PGAP4	14594.4	4771	-0.435339	10018	1.43869	1044	-0.435443	11491	-0.925029	11998
CTAG2	14595.2	4772	0.200009	6398	0.127106	7766	0.803327	3844	-0.668577	10646
HDLBP	14595.4	4773	0.23376	6213	0.0453965	8339	0.972241	3014	1.64758	1222
HAUS1	14596.6	4774	0.435483	5207	0.727232	3795	-0.769558	13171	0.0522743	6923
SPATA25	14597.5	4775	-0.0502479	7799	1.43129	1055	-1.23362	14679	0.320718	5619
ARMT1	14597.7	4776	0.482242	4967	0.562784	4813	-0.450173	11570	0.913802	3177
ANO4	14598.3	4777	0.249317	6133	0.562701	4814	-0.176756	9886	-0.0337585	7352
HTRA3	14602.3	4778	-0.0391562	7736	0.189804	7338	1.03449	2746	-1.16578	13154
CYYR1	14604.5	4779	-0.21678	8760	1.94746	299	-1.2636	14753	-1.09068	12814
INO80	14606.2	4780	-0.471332	10216	0.698174	3970	0.476272	5624	0.866773	3363
C1orf174	14608.1	4781	1.80529	834	-0.360715	11066	0.482066	5580	0.00997794	7145
ODF1	14608.6	4782	0.297928	5898	0.118124	7844	0.685672	4442	-1.02817	12511
ASS1	14610.3	4783	0.000724706	7506	0.00805996	8598	1.82586	680	1.88695	845
NCLN	14611	4784	-0.137416	8300	1.19085	1707	-0.67778	12733	1.18274	2302
FAM118B	14614.1	4785	1.70488	992	0.29003	6652	-0.92876	13817	0.929296	3120
ZMAT4	14616.6	4786	1.6586	1089	-0.230698	10250	0.285706	6791	-1.11402	12935
HECW2	14617	4787	0.364807	5568	0.513084	5126	-0.213682	10140	-0.817823	11426
KCNA7	14620.7	4788	-0.587474	10855	1.0632	2174	0.0775725	8169	0.307431	5675
PTPRE	14622.2	4789	-1.55553	14661	1.22236	1594	0.814947	3789	-0.513994	9826
TAS1R1	14622.3	4790	1.37694	1681	-0.335598	10907	0.642402	4689	-1.24252	13503
RIPOR3	14622.4	4791	0.0557808	7190	0.494228	5269	0.171217	7535	-0.83799	11559
DCPS	14622.6	4792	0.210486	6343	0.354574	6176	0.249857	7021	0.989009	2907
SHH	14625.9	4793	-0.691186	11389	0.740897	3717	0.684078	4453	-0.320632	8787
GLYR1	14626.5	4794	-0.660025	11244	1.06139	2177	0.159209	7613	0.509173	4783
PLPP5	14626.6	4795	1.60924	1174	0.125709	7780	-0.418106	11418	-0.171783	8024
PRKCZ	14627.1	4796	0.0715447	7105	-0.0140427	8773	1.65945	956	1.53443	1439
AMER1	14627.6	4797	-0.724806	11580	1.05972	2189	0.236156	7107	-1.05595	12661
ADAM19	14628.2	4798	-0.04264	7760	0.882157	3000	-0.355233	11069	-0.82968	11508
TUFT1	14629.6	4799	0.707837	3922	-0.0195402	8816	0.499599	5473	0.146771	6442
KANSL3	14630.2	4800	-0.45568	10133	0.63156	4362	0.574983	5039	0.141718	6461
PARP10	14630.3	4801	-0.302491	9266	0.495299	5263	0.663768	4565	1.65621	1205
MRPL58	14630.6	4802	0.0671309	7127	0.348064	6216	0.440885	5828	-0.464544	9545
TAF15	14633.6	4803	0.10451	6919	0.025477	8491	1.30889	1777	0.712436	3977
HCCS	14634.5	4804	0.917822	3067	-0.263852	10461	0.862396	3566	0.424289	5174
MTMR8	14638	4805	-1.04434	13063	1.00352	2434	0.672001	4517	-0.224236	8302
DYNLL1	14638	4806	-0.903924	12464	1.26075	1493	0.224801	7184	0.345439	5510
FAM20B	14638.6	4807	1.53155	1320	-0.300153	10691	0.47062	5655	-0.428342	9342
PAN2	14639	4808	-0.149626	8362	0.458629	5504	0.508731	5425	0.104129	6635
NECAB2	14639.5	4809	-1.29099	13932	1.62087	706	0.320385	6575	-1.10884	12899
GTPBP4	14639.9	4810	0.947863	2956	-0.180545	9925	0.628522	4763	0.949822	3040
CCDC61	14643.2	4811	0.267775	6052	-0.131627	9589	1.66474	944	-0.187907	8113
PPP1R14C	14645	4812	-0.866352	12301	1.22762	1580	0.211722	7266	0.339166	5544
ZSCAN29	14646.5	4813	-0.5175	10489	1.89381	350	-0.577079	12240	0.555652	4592
LRRTM2	14646.6	4814	-0.707327	11482	1.3011	1401	-0.018709	8794	1.90047	825
NCOA7	14648.2	4815	2.02743	542	-0.284414	10592	0.255474	6986	0.204839	6160
ERVK3-1	14649.3	4816	-0.0906995	8036	0.89776	2918	-0.32498	10868	-1.20723	13339
ENHO	14650.6	4817	-0.712684	11509	0.952253	2642	0.353748	6386	0.0625651	6871
PKN3	14651.4	4818	-0.825223	12076	1.33193	1309	0.0853738	8122	-0.806488	11358
PKN2	14652.2	4819	1.15509	2273	0.00450656	8622	0.0625368	8268	1.57283	1351
HTR6	14653.3	4820	-0.238519	8886	0.64892	4253	0.238902	7092	-0.778048	11245
UNC13B	14654.4	4821	1.89139	703	-0.954672	13981	2.23196	275	3.50762	53
AATK	14655	4822	-0.272291	9085	0.409177	5822	0.811911	3803	-0.156419	7953
NFIX	14656.6	4823	-0.491698	10321	1.71783	552	-0.547411	12115	-0.674665	10686
EEF1AKMT1	14658.1	4824	-1.00733	12922	1.10375	2032	0.491335	5529	-1.84202	15180
USP13	14658.4	4825	1.27169	1934	0.193249	7323	-0.390594	11257	-1.24243	13500
NIPSNAP2	14659.8	4826	0.108724	6899	1.3538	1252	-2.54542	15720	-1.14589	13073
ARRDC2	14660.4	4827	0.217627	6292	0.670161	4135	-0.356139	11076	-1.27677	13642
ANGPTL8	14660.5	4828	-0.683201	11355	0.5584	4844	1.11392	2410	0.268261	5851
FOLR3	14661.3	4829	0.096882	6953	0.524579	5061	0.0505763	8350	-1.23288	13467
H1-6	14662.7	4830	0.776074	3608	-0.392373	11273	1.50581	1284	-0.122153	7793
HSPA14	14663.2	4831	0.382853	5474	0.145287	7636	0.486841	5557	0.0131838	7122
BTBD8	14663.4	4832	0.384069	5467	-0.106102	9412	1.1833	2166	-0.293021	8638
SLC38A3	14663.7	4833	-1.06281	13137	0.863716	3077	0.925841	3228	-0.169117	8009
CAAP1	14663.8	4834	-0.867869	12312	1.46906	966	0.0327272	8462	0.557126	4586
NAT14	14664.5	4835	0.11653	6856	0.293354	6627	0.497038	5497	0.43723	5116
TDRD12	14665.9	4836	0.809972	3474	-0.219685	10160	0.852235	3615	-0.72595	10958
SLC1A5	14667.9	4837	2.19925	378	-0.167653	9843	-0.00319486	8695	0.89291	3252
SYMPK	14671	4838	0.0675565	7125	-0.0694591	9160	2.23633	270	0.570014	4524
KRT32	14672.8	4839	-0.854376	12248	0.742809	3705	0.909719	3326	-0.507399	9783
CARNS1	14673	4840	-0.274517	9103	0.662692	4176	0.257099	6964	-1.3264	13837
HOXB13	14673.4	4841	-1.15823	13518	1.06706	2161	0.684215	4451	-0.0367366	7366
FBXO33	14673.6	4842	1.56112	1267	0.0548745	8256	-0.259778	10462	0.268874	5848
AGO4	14675.5	4843	2.08868	469	-0.0211213	8827	-0.268223	10524	0.267011	5857
USB1	14675.6	4844	0.0596311	7167	0.389148	5951	0.357803	6364	-0.368515	9017
PPP2R2A	14677.2	4845	-0.450941	10108	1.02279	2345	-0.0478135	9028	2.26381	456
ZNF600	14677.6	4846	1.74769	928	0.137451	7689	-0.531202	12045	0.80195	3625
RTN4R	14678.3	4847	-0.274069	9101	0.189062	7348	1.69731	902	-0.0592547	7480
PGK1	14680.5	4848	-1.04989	13082	1.70816	570	0.0822217	8141	0.854196	3416
AMOT	14681.1	4849	1.23732	2017	-0.203027	10061	0.423593	5937	-1.99929	15368
RRM2	14683.6	4850	0.61081	4328	-0.25895	10428	1.26283	1903	-0.124183	7802
STYX	14683.7	4851	1.01578	2710	-0.119471	9511	0.411736	5995	0.490802	4865
HOXB7	14683.8	4852	-0.0811851	7991	0.311822	6490	0.735148	4158	1.85549	902
CABP5	14684.5	4853	-0.470457	10212	0.643184	4291	0.55315	5165	-1.28807	13691
TEX19	14685.1	4854	-0.328353	9407	1.16387	1803	-0.361322	11093	-0.535766	9958
SSR1	14688	4855	0.753259	3704	0.232157	7053	-0.0848565	9276	0.00542894	7164
PRSS21	14688.4	4856	-0.518664	10493	1.4396	1040	-0.343546	10993	-1.26122	13574
PPP1R11	14689.4	4857	1.89242	699	-0.0752077	9197	-0.118796	9510	-1.11241	12924
GLP2R	14690.3	4858	0.475611	5003	0.120497	7827	0.425815	5923	-1.09981	12849
ST8SIA2	14690.6	4859	-1.36114	14178	1.03698	2276	0.912963	3311	-0.845692	11599
SELENOS	14691.7	4860	-0.760611	11753	1.3723	1198	-0.0300874	8878	1.70289	1124
SEMG1	14693.7	4861	-0.106245	8129	0.432884	5678	0.490586	5533	-0.649703	10543
R3HCC1L	14694.2	4862	-0.704913	11471	1.16407	1801	0.0831733	8135	-0.10044	7690
C1GALT1C1L	14695	4863	1.45908	1504	-0.200619	10048	0.295803	6729	0.891893	3262
CCNE1	14698.5	4864	1.39309	1649	-0.386308	11235	0.717786	4253	-0.722177	10942
SLC66A2	14699.5	4865	-0.3714	9668	0.679796	4079	0.353902	6385	3.67162	42
CCNP	14699.8	4866	0.861124	3274	-0.135385	9621	0.582168	5001	-0.409503	9230
PRAF2	14700	4867	1.66809	1068	0.104705	7938	-0.417172	11409	-0.717735	10911
RUNDC3B	14701.1	4868	-0.498245	10363	0.963203	2596	0.0684453	8225	-1.10285	12863
SDCBP2	14701.2	4869	-0.564556	10724	0.507099	5176	1.03104	2763	3.29494	81
C18orf54	14702.4	4870	0.75274	3709	0.306365	6542	-0.23376	10275	1.05861	2694
LRRC74A	14703.6	4871	0.00661086	7459	0.612623	4499	-0.014917	8777	0.847355	3442
RAP2A	14705.6	4872	-0.234029	8859	2.35411	90	-1.54094	15204	-0.0369144	7368
OTX2	14705.7	4873	-0.43211	10007	0.469415	5442	0.915112	3297	-0.534466	9945
BOP1	14705.9	4874	-0.124183	8228	0.221434	7112	1.05255	2667	0.560969	4566
GAB4	14706.4	4875	-0.100668	8100	1.455	1008	-1.17442	14543	-0.814098	11402
GFRA4	14708	4876	-1.96875	15333	1.20276	1662	1.00887	2853	-0.827089	11489
PKM	14708.3	4877	-1.38273	14239	0.983751	2515	1.02267	2799	1.65509	1208
MSANTD4	14708.8	4878	1.19048	2167	0.280919	6718	-0.562281	12176	0.0304901	7036
ARSJ	14709.5	4879	1.19369	2156	-0.488347	11834	1.11985	2395	1.28826	1994
UBQLN1	14710.9	4880	0.208709	6357	0.563301	4809	-0.160922	9788	1.53775	1431
NEURL2	14713.9	4881	-1.40392	14304	1.49055	924	0.452822	5763	-1.55681	14587
BAIAP3	14715.4	4882	-1.00301	12903	1.25166	1511	0.305629	6664	-0.43566	9383
SIDT1	14716.1	4883	1.24349	1991	-0.527122	12072	1.17757	2190	0.951898	3029
LDHC	14718.5	4884	-0.0858685	8012	0.588786	4649	0.142415	7720	-1.14099	13062
ATP6V0A1	14718.5	4885	1.71007	983	-0.42351	11463	0.618595	4816	1.38136	1776
ZSWIM1	14719.8	4886	-0.579729	10807	1.64674	662	-0.40383	11324	1.79593	987
MYBBP1A	14720.1	4887	-0.124441	8229	0.297415	6597	0.838598	3679	0.712201	3979
ZNF347	14720.7	4888	0.595005	4409	-0.101548	9378	0.798167	3868	-0.85966	11670
TEP1	14721.5	4889	-0.18633	8575	1.45278	1016	-0.942269	13871	0.56677	4536
TRAK2	14722.4	4890	1.43328	1573	0.00115739	8646	-0.095872	9367	-0.579837	10168
CHRAC1	14723.1	4891	0.989043	2803	-0.315195	10795	0.88138	3477	0.219557	6087
ALPL	14724.4	4892	1.25799	1960	-0.329523	10874	0.66671	4545	-0.83734	11553
ELOVL1	14726.6	4893	-0.527152	10541	0.283069	6700	2.43665	157	4.21686	13
ZC3H12C	14727.1	4894	-0.14194	8327	1.013	2388	-0.457823	11612	0.692656	4053
HERC1	14727.9	4895	-0.00165452	7521	0.661474	4180	-0.0932295	9345	0.700503	4025
HJURP	14728.9	4896	3.40043	23	0.0263326	8485	-0.510024	11925	0.599914	4412
GREB1	14729.4	4897	0.436203	5204	-0.0409978	8964	0.87013	3530	-2.13865	15508
LMX1B	14729.5	4898	-0.740487	11657	0.7816	3485	0.638987	4709	-0.187998	8114
EXTL3	14730.3	4899	-0.615069	10997	1.00792	2410	0.142373	7722	2.31914	418
PRSS12	14730.6	4900	1.06928	2542	-0.0582854	9084	0.230324	7145	1.68725	1148
C1orf216	14731.3	4901	0.683033	4022	0.129137	7750	0.167296	7565	-0.00359154	7213
LSM8	14733.5	4902	1.6684	1067	-0.309716	10751	0.397453	6087	1.47883	1551
SLC27A5	14733.8	4903	-0.454454	10124	0.48787	5325	0.894002	3406	-1.23171	13464
DCAF1	14735.3	4904	0.992455	2790	-0.477864	11772	1.34908	1648	1.47528	1558
RHPN2	14735.5	4905	1.82983	801	-0.452644	11625	0.621212	4801	1.62381	1260
TNFSF13B	14736	4906	-0.459556	10153	1.73807	522	-0.646674	12567	0.166206	6341
IGSF22	14737	4907	0.98385	2820	0.301703	6571	-0.449913	11569	-0.387764	9111
KLF17	14737.6	4908	-0.595244	10895	0.852714	3139	0.335407	6487	-0.93513	12035
MAMLD1	14737.9	4909	-0.998257	12873	0.600751	4573	1.70425	886	-1.35189	13918
RHPN1	14738.6	4910	-0.0643675	7889	0.124667	7797	1.26106	1907	-0.0280577	7325
CD226	14738.7	4911	-0.384416	9742	1.61569	717	-0.688782	12792	-0.979038	12268
DHX38	14738.7	4912	-0.526223	10536	1.38301	1165	-0.31303	10788	0.0132067	7121
DTNB	14741.9	4913	0.267711	6053	-0.142323	9677	1.65599	963	-4.32964	15757
NDRG4	14742.1	4914	0.871721	3230	0.569602	4768	-1.13276	14440	-1.0628	12686
LRATD1	14742.5	4915	-0.292607	9217	0.358459	6152	0.943587	3148	2.52676	290
CACNG3	14743.2	4916	-0.0282093	7680	0.811741	3334	-0.30966	10765	-0.286066	8610
HEATR3	14746.7	4917	-0.0876992	8017	1.3658	1220	-1.08905	14334	-0.926348	11999
MASTL	14749.9	4918	0.263387	6069	0.188321	7352	0.511392	5408	1.52294	1462
NSUN3	14750.2	4919	0.847419	3331	0.144007	7649	-0.0183483	8792	-0.274604	8549
GOLGA5	14750.5	4920	0.682066	4026	-0.0822739	9261	0.640673	4702	1.22149	2190
ALDH1A3	14752.1	4921	-1.80381	15134	0.976236	2549	1.39745	1526	0.798149	3644
VRTN	14754.2	4922	0.0194822	7396	0.476471	5398	0.215104	7243	-0.757437	11128
ZNF682	14755.5	4923	0.934371	2996	-0.206505	10081	0.652381	4628	-0.050593	7436
RD3	14756.6	4924	-0.539058	10607	1.54312	826	-0.411701	11369	-0.534097	9940
TMED4	14757.3	4925	0.468678	5030	0.554008	4876	-0.468233	11664	0.85634	3404
SNRNP70	14759	4926	0.910664	3100	0.153451	7587	-0.082179	9261	-0.687782	10762
HAS3	14759.5	4927	-0.138068	8306	0.247099	6946	0.979822	2975	1.10904	2537
NANOS3	14761	4928	-1.46415	14439	1.73411	530	0.34842	6413	-0.60533	10299
AMPD3	14762.3	4929	0.213279	6318	0.524792	5059	-0.111523	9464	-0.135466	7864
MIOX	14764.6	4930	-1.9993	15354	1.39164	1143	0.785821	3925	-1.05192	12632
BAIAP2	14768.1	4931	-1.47921	14483	0.746797	3678	2.15404	334	1.89409	838
AKNA	14768.1	4932	-0.55962	10692	1.43794	1046	-0.322058	10847	-1.15389	13109
STAC2	14771.4	4933	0.390147	5441	0.563804	4808	-0.386177	11228	-1.32234	13818
SPINK4	14771.4	4934	-0.868083	12315	1.31428	1369	0.118179	7892	-1.43609	14225
RC3H2	14775.2	4935	1.04029	2629	0.406998	5842	-0.800841	13314	2.09888	604
FIBCD1	14779.5	4936	-1.12442	13376	0.730395	3776	1.31112	1766	-0.0790053	7581
REXO1	14782.2	4937	-1.0068	12920	0.733888	3747	1.09642	2485	0.111007	6599
CNNM2	14784	4938	0.42118	5271	0.457749	5510	-0.216313	10153	-2.06066	15443
SLC28A3	14785.4	4939	-0.639868	11148	0.496686	5256	1.18504	2159	-0.117709	7769
RPL10	14785.9	4940	-0.957105	12725	0.658813	4200	1.26151	1906	1.00343	2859
IRGQ	14790.5	4941	0.0356591	7305	0.0674673	8170	1.19293	2135	1.07572	2641
LTN1	14793.2	4942	1.00629	2746	-0.20937	10093	0.575027	5038	0.366566	5408
ZNF823	14794	4943	0.136712	6735	-0.000469929	8658	1.22906	2030	1.16584	2362
VENTX	14794.2	4944	0.0770852	7066	0.912561	2839	-0.671509	12697	-1.39171	14070
CHD6	14794.5	4945	1.3826	1667	-0.00523349	8690	-0.0859007	9285	-0.284175	8604
ARF6	14795.2	4946	0.533139	4724	0.0911367	8021	0.38746	6155	1.44674	1619
TEX29	14795.5	4947	-0.763291	11772	2.17444	168	-0.347553	11022	-0.766177	11174
BACH1	14796.8	4948	-0.689778	11384	0.556943	4853	1.06486	2612	-0.185372	8099
CPNE8	14798	4949	0.900968	3129	0.164094	7506	-0.108388	9449	2.18095	532
USP48	14798.7	4950	2.20859	370	-0.215921	10137	0.0446624	8394	0.165656	6346
NECAP2	14798.9	4951	0.587987	4445	0.0815643	8082	0.342237	6448	0.147054	6439
GABRP	14799.3	4952	0.668115	4086	0.488315	5323	-0.57994	12251	0.106985	6621
BRF2	14799.9	4953	-0.0941692	8058	1.2282	1577	-0.893779	13693	-0.677675	10706
MAGEB3	14799.9	4954	0.25121	6125	0.663954	4168	-0.443454	11521	-1.11025	12905
PDIA6	14799.9	4955	1.42913	1582	-0.79452	13381	2.03145	434	0.259137	5895
MAGEB2	14800.3	4956	-0.0193779	7625	0.295324	6615	0.645671	4670	1.74804	1052
RBBP9	14802.5	4957	0.86104	3276	0.151627	7596	-0.0556488	9073	0.109206	6613
SGPL1	14804	4958	1.27302	1928	-0.123617	9546	0.209517	7287	-0.728549	10975
CCDC24	14804.4	4959	1.1883	2173	-0.619254	12586	1.58184	1112	0.508202	4788
ARHGAP32	14805	4960	-0.232935	8855	0.489864	5311	0.512956	5401	3.06255	114
PEX11A	14810.4	4961	-0.44348	10069	0.250062	6927	1.91131	564	-0.216504	8263
IL1RN	14810.9	4962	-0.495606	10349	0.39136	5938	1.21935	2055	1.71371	1100
NALF2	14812.3	4963	-0.685932	11371	0.882445	2998	0.380142	6213	-1.20485	13331
TRAF6	14813.7	4964	1.33958	1754	-0.134977	9619	0.189342	7417	0.255622	5918
KNDC1	14814.4	4965	-0.470776	10213	0.561767	4818	0.692299	4403	-1.13764	13046
ANKS4B	14815.3	4966	-0.204391	8696	1.01899	2361	-0.398417	11300	-0.638889	10474
H2BW2	14816.8	4967	-0.749947	11701	1.00461	2429	0.278029	6835	-0.789355	11284
UBXN4	14816.8	4968	1.33604	1765	0.295576	6612	-0.768655	13166	0.94208	3077
FBXL22	14817	4969	0.130911	6773	0.733674	3751	-0.418072	11417	-0.620373	10385
CER1	14818	4970	1.13537	2335	0.150027	7608	-0.255699	10438	-0.387806	9112
CD274	14818.1	4971	0.369253	5538	0.733165	3753	-0.775645	13198	1.8204	960
RGS9	14819.9	4972	-0.64819	11191	1.39195	1141	-0.19943	10044	-1.24611	13520
ST14	14823.1	4973	0.0911805	6979	0.128074	7757	0.883425	3459	2.95245	125
TRIM9	14823.3	4974	-0.399663	9821	0.661275	4182	0.381282	6204	-1.4463	14259
HSP90B1	14825	4975	1.02417	2685	-0.0435188	8984	0.205933	7311	0.294751	5724
PAX5	14825.7	4976	1.18652	2177	0.322615	6406	-0.727849	12983	-1.10929	12901
GTF2A1	14827	4977	0.849515	3324	0.262822	6844	-0.263165	10491	-0.604798	10297
PTPRS	14829.1	4978	-0.46303	10172	0.338918	6289	1.33948	1673	-1.19584	13299
SPRR4	14829.6	4979	-1.50798	14554	1.31189	1374	0.628596	4762	-1.1998	13320
SYAP1	14830.5	4980	0.912833	3092	0.00155531	8643	0.192887	7387	0.891215	3266
RGL4	14834.6	4981	-0.221565	8788	0.481949	5366	0.504044	5449	-1.66599	14845
SUCO	14836.2	4982	1.61894	1157	-0.190957	9986	0.158297	7619	-0.0158779	7271
LTB	14838.9	4983	-0.32083	9367	1.31901	1351	-0.591051	12311	-1.85099	15193
SKIV2L	14840.7	4984	0.933126	3000	-0.446244	11597	1.26876	1882	0.798262	3643
AGMAT	14840.9	4985	1.2336	2029	0.287297	6670	-0.675819	12720	-0.584944	10199
TP53BP1	14841.7	4986	0.0880952	6994	0.546596	4927	-0.032676	8893	0.553331	4603
RHBDL3	14842.2	4987	-0.786565	11884	0.600049	4580	1.09339	2500	1.15043	2403
LRRC45	14843.5	4988	-0.880668	12364	0.681712	4065	1.02305	2796	-0.857798	11666
TIMM44	14844.1	4989	-0.291951	9213	0.35698	6159	0.908666	3335	0.357503	5457
SCNN1B	14845.1	4990	-0.0310296	7699	0.361853	6132	0.48294	5574	2.29425	436
APOD	14847	4991	1.89065	705	-0.292821	10645	0.248985	7030	0.107291	6618
CDK12	14849.8	4992	0.00921705	7450	0.319333	6434	0.5194	5364	0.895912	3238
GNAI3	14852.5	4993	0.586583	4453	0.334956	6323	-0.180128	9908	0.992172	2891
BRSK1	14852.6	4994	-0.64175	11160	1.38037	1172	-0.206018	10092	-1.41948	14163
RNF19A	14852.7	4995	1.66399	1080	0.054895	8255	-0.356276	11077	0.393998	5308
PGS1	14853.6	4996	-0.647103	11187	0.807789	3355	0.434187	5874	-0.784155	11259
RPAP3	14855.6	4997	0.222926	6256	0.350742	6191	0.167464	7564	0.653038	4199
ZAP70	14856.7	4998	-0.639083	11142	1.21385	1622	-0.0823391	9264	-1.01671	12453
TRIM72	14857.6	4999	0.373194	5512	-0.116735	9494	1.14082	2316	-0.68239	10735
FGFBP3	14857.9	5000	-0.778106	11850	0.89363	2940	0.460892	5720	-0.875912	11748
NIPA1	14858.4	5001	-0.184851	8563	1.303	1400	-0.823701	13415	1.79721	985
ABCC4	14863.5	5002	1.78201	862	0.362056	6130	-1.84482	15482	-1.00439	12392
EXOG	14867.7	5003	0.171978	6551	-0.148133	9711	2.04798	420	1.35771	1829
PLIN3	14868.7	5004	-3.02155	15739	1.00804	2409	1.5612	1144	1.41749	1693
TEC	14869.8	5005	-0.826173	12086	0.6111	4507	1.11834	2401	-1.24036	13493
SMPD1	14870.6	5006	-0.83642	12138	0.980603	2532	0.392838	6110	-0.098446	7680
RPRD1A	14871.1	5007	0.435053	5209	0.216666	7156	0.213358	7257	0.266974	5858
ADGRA1	14872.9	5008	0.000921661	7504	0.96114	2609	-0.663964	12656	-1.43244	14212
MCL1	14873.2	5009	0.577275	4497	0.25767	6876	-0.0228111	8825	-0.0742335	7560
CDKL5	14873.6	5010	-0.849608	12219	0.614046	4490	1.16334	2249	0.0746909	6797
CCDC62	14874.6	5011	0.869514	3240	-0.150382	9730	0.551396	5176	-0.135099	7863
ZNF165	14874.9	5012	0.751188	3716	-0.474317	11751	1.87139	619	1.57429	1347
KRT38	14876.1	5013	-0.870099	12323	0.594452	4612	1.27265	1870	-1.32409	13824
SSBP4	14876.9	5014	-1.13629	13418	0.598161	4590	2.15463	333	-0.208567	8217
FAM162A	14877.3	5015	1.31807	1817	-0.062991	9113	0.0406945	8417	1.25022	2102
PNPLA8	14878.7	5016	0.861003	3277	0.022633	8509	0.180919	7469	0.835222	3503
ZMYND15	14880.7	5017	-0.155707	8392	1.00828	2407	-0.486639	11776	0.0640495	6859
POLR3D	14881.1	5018	-0.0996081	8094	0.100139	7961	1.38031	1570	0.829653	3520
ADIG	14882	5019	-0.570209	10761	0.945034	2678	0.126398	7840	-0.502242	9753
TFAP4	14882.2	5020	0.491552	4924	-0.227104	10228	1.29522	1806	-0.578465	10163
ELAPOR2	14882.2	5021	2.05212	516	-1.03693	14239	1.98201	487	1.16389	2367
KRT7	14887.6	5022	-1.01586	12952	0.514306	5118	3.33254	15	0.564218	4548
PKLR	14889.2	5023	-0.33592	9457	0.269987	6793	1.27754	1855	0.00481225	7167
ITFG1	14889.8	5024	0.972994	2860	0.489743	5312	-1.04713	14215	0.317205	5632
ABCF1	14890.8	5025	0.568854	4534	0.54773	4916	-0.645828	12559	0.510181	4778
ST3GAL1	14891.1	5026	-0.8674	12309	0.717883	3847	0.898786	3384	0.0410713	6980
MRGPRE	14893.5	5027	-0.422173	9949	0.986916	2501	-0.0962861	9373	-0.338764	8879
MMP24	14894.4	5028	-0.911656	12505	1.27516	1460	0.14911	7679	-1.12572	12986
MRPL48	14894.8	5029	1.48699	1430	-0.316392	10798	0.449822	5782	0.875401	3328
AHDC1	14895	5030	-0.170389	8481	0.151567	7597	1.31987	1735	0.293615	5728
MRGPRX1	14895.7	5031	-0.522352	10520	0.93809	2714	0.0816672	8145	-0.851857	11630
CMBL	14895.9	5032	0.734525	3799	0.618806	4460	-1.15578	14503	-0.153199	7939
VASH1	14897.8	5033	-0.011589	7577	1.45618	1002	-2.32081	15676	-1.72871	14988
MYO1A	14898.1	5034	1.12816	2352	-0.148627	9720	0.330651	6522	0.16344	6358
SLC6A8	14899.1	5035	0.483233	4962	0.106961	7922	0.38165	6200	0.870219	3345
PSMB4	14900	5036	1.85166	767	-0.490059	11847	0.632496	4740	-0.647835	10528
NUP42	14901.7	5037	0.516267	4797	-0.051647	9039	0.709536	4304	0.0375131	7002
ZNF683	14902	5038	-0.276191	9116	1.16525	1796	-0.512951	11942	-0.0271162	7321
XRN2	14903.4	5039	1.00602	2748	0.098508	7979	-0.0875697	9295	0.623067	4308
MSH6	14907.5	5040	2.43497	233	-0.250874	10371	0.0501542	8352	-0.206925	8211
SNX27	14907.6	5041	1.83861	787	-0.532997	12110	0.723215	4222	-1.0368	12551
KIAA1671	14910.1	5042	-0.446155	10083	1.46671	975	-0.552072	12134	1.03831	2744
COG8	14910.1	5043	1.66713	1072	-0.203546	10065	0.140912	7732	-0.831148	11511
ATIC	14911.3	5044	1.92232	653	-0.819676	13485	1.30373	1789	0.21401	6110
DPF3	14913.8	5045	-0.795495	11930	0.768272	3557	0.668798	4530	-1.37926	14021
LYZL6	14914	5046	-0.365507	9633	1.245	1530	-0.478016	11728	0.344271	5517
CDHR2	14918.6	5047	0.289903	5944	0.156921	7557	0.493029	5519	0.14602	6446
XAF1	14918.9	5048	-0.710909	11499	1.98165	268	-0.427598	11461	0.977498	2950
RSRP1	14920.7	5049	1.78792	853	0.264541	6830	-1.06393	14264	-0.172787	8028
FDPS	14922.7	5050	0.687219	4007	-0.365444	11098	1.39186	1541	1.17257	2342
SLC5A12	14923.1	5051	0.804744	3489	-0.103947	9394	0.486942	5553	-1.29352	13711
SOX9	14925.9	5052	-1.16354	13538	2.4212	67	-0.0347827	8916	0.193837	6217
CHMP4B	14926.2	5053	-0.385872	9749	0.487634	5327	0.708559	4312	1.41808	1691
MRGPRX4	14927.1	5054	0.838607	3368	-0.18772	9968	0.650771	4636	-0.894211	11836
SOX3	14929.2	5055	-0.619789	11025	1.13119	1920	-0.0445029	9001	-1.43192	14210
UNC45A	14929.9	5056	-1.09107	13240	0.818916	3288	0.93688	3185	2.15105	553
SCGB1A1	14930.6	5057	3.81603	7	-0.329402	10873	0.137186	7761	1.78242	999
IARS1	14933.2	5058	0.869717	3239	0.321959	6408	-0.465633	11652	1.18904	2279
ATP5MC2	14934.3	5059	-0.375035	9689	0.430605	5692	0.830602	3715	-0.811483	11387
TRRAP	14936.6	5060	0.824333	3416	-0.0799696	9238	0.413694	5983	-1.09124	12817
FAAP20	14936.7	5061	0.115966	6860	0.0507332	8296	1.01957	2816	-0.797976	11323
SHFL	14936.7	5062	-0.87861	12355	1.39261	1136	0.0123505	8597	0.865416	3371
ELOC	14937.3	5063	0.149552	6667	0.419382	5764	0.111177	7945	0.0888978	6721
IGSF3	14937.3	5064	-0.306629	9291	0.893549	2941	-0.12645	9564	0.649758	4209
TTPA	14939	5065	-0.0601004	7865	0.16228	7521	1.00878	2854	-1.49639	14406
L1TD1	14943.4	5066	0.687396	4005	0.289322	6657	-0.205385	10089	1.26816	2054
ILF3	14945.1	5067	1.11977	2378	0.245046	6966	-0.498047	11849	0.0779867	6780
ITK	14945.2	5068	-0.352989	9565	1.00956	2402	-0.224512	10216	-1.2271	13442
AAR2	14947.7	5069	2.19656	381	0.176358	7432	-0.935744	13844	1.88597	852
CCDC86	14953.7	5070	-0.506013	10414	0.841221	3184	0.174129	7509	0.537249	4660
ZNF397	14953.7	5071	-0.073603	7936	0.492559	5283	0.242777	7066	-0.280915	8580
TIMM13	14959.7	5072	1.27518	1923	-0.814997	13467	2.72401	83	0.737449	3870
WDR7	14961.1	5073	-0.373623	9679	0.421247	5753	0.842133	3664	0.965676	2991
FAM174C	14963.7	5074	-0.0106776	7572	-0.0586045	9086	2.16108	327	-0.969174	12222
ADGRG4	14964.3	5075	-0.487961	10300	0.397321	5898	1.09433	2496	0.639401	4253
CUX2	14966.1	5076	-0.209477	8725	0.887155	2974	-0.245551	10373	-0.62811	10423
LDHAL6A	14966.9	5077	0.90911	3107	-0.400284	11324	1.09496	2492	0.152084	6414
CORO2A	14967.3	5078	0.404074	5364	-0.219501	10159	1.42167	1466	2.04631	654
RNF39	14968.3	5079	-1.70883	14996	0.750549	3654	3.15794	23	0.696667	4043
UBIAD1	14972.3	5080	0.254782	6108	0.594926	4609	-0.349744	11031	-1.5251	14483
SERPINB10	14972.4	5081	0.0104904	7439	0.555278	4868	0.00932099	8614	-0.205894	8204
RBMS2	14973.8	5082	-1.08661	13216	0.802978	3385	0.953545	3118	1.24917	2103
MARK3	14977.9	5083	0.471135	5017	-0.0596956	9095	0.763784	4025	0.890056	3271
PTGFRN	14981.6	5084	0.459263	5076	0.0436162	8353	0.518774	5368	0.303232	5691
LRRC7	14981.7	5085	-0.0274139	7675	0.156082	7567	0.95255	3122	-1.5148	14453
ITPR2	14982.2	5086	1.22255	2075	0.432899	5677	-1.29619	14826	-1.55917	14598
UBASH3B	14983	5087	-1.30729	13997	2.05549	222	0.094765	8066	0.107247	6619
ERGIC1	14983.8	5088	-1.14175	13447	0.786995	3460	1.05377	2660	0.449024	5057
TMEM30A	14984.6	5089	-0.0332228	7709	0.752773	3635	-0.281796	10609	1.35111	1844
PLPPR5	14984.8	5090	-0.532869	10572	0.732831	3756	0.375999	6245	-1.73938	15009
DENND11	14985.3	5091	0.508392	4844	0.161632	7528	0.209003	7290	1.25704	2090
FIGLA	14986.7	5092	1.13228	2344	-0.508646	11957	1.11102	2419	-0.638861	10473
ATP6V1H	14987.8	5093	0.186174	6475	0.637951	4327	-0.355441	11071	1.28403	2004
CSTPP1	14988.1	5094	1.44306	1546	0.00748068	8601	-0.193169	10001	0.675404	4105
CLEC4C	14988.3	5095	-1.63139	14828	0.831496	3233	1.58243	1110	-1.27204	13623
ADAR	14989	5096	1.27558	1922	-0.153623	9757	0.214563	7246	0.136981	6483
RELL1	14989.2	5097	-0.75943	11749	0.487544	5330	1.39225	1540	0.494212	4848
RASSF2	14989.6	5098	0.212325	6323	0.763455	3584	-0.675189	12717	-3.13498	15749
ELOVL5	14991.8	5099	0.366058	5559	0.503054	5213	-0.298109	10704	-0.662531	10617
WBP4	14994.7	5100	-0.227366	8821	1.17923	1745	-0.661034	12643	1.65507	1209
SPG7	14995	5101	1.68543	1024	-0.332463	10892	0.354364	6380	0.0305813	7035
ARPC2	14996.6	5102	0.273465	6021	0.293735	6624	0.2001	7344	0.653903	4194
SNX32	15000.5	5103	0.388023	5449	-0.00801659	8721	0.734531	4161	-1.24252	13502
MIB1	15001	5104	0.921241	3048	0.167584	7485	-0.192437	9995	0.807918	3602
SBSPON	15006.2	5105	1.48555	1434	0.416588	5780	-2.05054	15600	-1.07767	12756
C14orf119	15007.1	5106	0.448422	5127	0.453845	5531	-0.306422	10748	0.465167	4975
LZTS3	15008.1	5107	0.333493	5720	-0.0817328	9259	1.03353	2754	-0.0706766	7541
NR5A1	15008.9	5108	-1.02806	12999	0.726227	3804	1.04584	2696	-1.25572	13556
RND1	15009.6	5109	-0.196744	8641	0.855783	3120	-0.236106	10298	0.262113	5882
AP3M2	15011.5	5110	0.599199	4395	0.0415604	8373	0.356484	6370	-0.700005	10811
NFE2L3	15012	5111	0.186279	6474	1.08109	2111	-1.68484	15363	-1.49376	14401
TCF25	15012.4	5112	-0.570315	10763	0.825675	3259	0.256125	6974	0.597878	4420
CTRB2	15012.7	5113	-0.501767	10385	0.361606	6133	1.23171	2016	-0.747424	11074
VWCE	15013.3	5114	-0.186731	8579	0.448826	5567	0.462105	5708	-0.704005	10836
HK2	15013.6	5115	-0.453537	10119	1.12744	1928	-0.258786	10455	1.17987	2312
NIPA2	15013.6	5116	0.0664042	7133	0.866443	3069	-0.648782	12580	0.327592	5591
SLC45A1	15013.9	5117	-0.205267	8705	0.605838	4538	0.175756	7498	-0.767744	11186
AGBL5	15013.9	5118	1.229	2049	-0.327094	10861	0.583248	4996	-0.0965104	7670
TFIP11	15017	5119	0.345443	5661	0.256061	6885	0.190851	7403	0.531702	4692
EMB	15017.8	5120	-0.972632	12777	0.854162	3126	0.705199	4332	0.756764	3804
PHLPP2	15017.9	5121	-1.31717	14031	0.852801	3136	1.09256	2503	-1.07922	12763
CCT6B	15018.6	5122	-0.202228	8679	0.14746	7620	1.35166	1642	-1.90276	15255
ACP5	15022.6	5123	0.0535637	7203	0.882695	2995	-0.660182	12638	-0.22376	8299
MAGEB1	15023.6	5124	-1.2053	13659	0.689644	4022	1.46666	1354	-0.774765	11224
PTPN22	15027.6	5125	-0.0145497	7593	1.32869	1325	-1.60935	15283	-1.13777	13047
FCF1	15029.3	5126	0.176886	6526	0.204628	7228	0.492649	5521	-0.0596513	7481
CDKN3	15029.5	5127	1.6213	1155	-0.350288	11000	0.403617	6050	0.342165	5528
TRANK1	15029.7	5128	-0.488612	10303	0.643001	4295	0.46664	5687	0.601168	4409
S100A11	15030.4	5129	0.665366	4098	-0.38292	11215	1.4525	1392	0.566146	4541
TSPAN32	15031.6	5130	-0.583249	10825	1.12893	1923	-0.113852	9480	-1.128	12999
GNPTG	15031.7	5131	-0.48165	10270	0.334685	6329	1.28193	1843	-0.456959	9509
HMGCS2	15033.7	5132	-0.868107	12316	0.542561	4955	1.398	1525	0.279579	5787
CEP170B	15034.9	5133	-0.917331	12540	0.826241	3257	0.683702	4456	1.62366	1261
CPAMD8	15035.4	5134	-0.281958	9161	0.619127	4455	0.247132	7040	-0.851079	11625
LPCAT4	15037.1	5135	-1.43669	14385	0.661651	4178	3.0601	33	3.31513	78
LYL1	15037.9	5136	-1.25031	13795	1.0215	2348	0.694286	4391	-1.01949	12472
TLE1	15038.8	5137	-1.34559	14131	0.851904	3141	1.12165	2389	2.849	145
TPGS1	15039.7	5138	-0.7898	11899	1.21746	1613	0.0212329	8539	-0.0802596	7593
RUNDC1	15043.6	5139	-0.469556	10204	0.960502	2613	-0.0560206	9078	0.0831563	6754
FBXL19	15046.8	5140	-0.446213	10084	0.3066	6537	1.318	1742	0.0497189	6933
ATP8B3	15047.1	5141	-1.527	14598	0.996138	2460	0.968368	3035	-0.857197	11665
ENTPD6	15048	5142	1.6257	1147	-0.227947	10232	0.16678	7568	2.29843	433
FGF7	15049.2	5143	2.21955	363	0.249206	6932	-1.41495	15022	-1.19469	13294
LST1	15049.5	5144	0.703342	3941	0.622822	4421	-1.2276	14667	-2.39925	15644
RTP1	15050.5	5145	-0.816825	12033	0.993823	2472	0.29695	6721	-1.46345	14302
TMEM245	15050.6	5146	0.420312	5276	0.570916	4763	-0.543358	12087	0.442867	5090
VWA8	15052	5147	-0.331912	9428	0.726365	3803	0.112738	7935	1.01568	2815
SPI1	15052.2	5148	-0.636964	11131	1.98441	264	-0.580143	12255	-2.10918	15488
TMEM115	15053.4	5149	-0.680414	11348	0.379904	6016	1.67505	928	1.55215	1396
USP51	15053.7	5150	0.110997	6886	0.925015	2771	-0.865703	13584	-0.777651	11243
PRAM1	15054.9	5151	-0.799356	11956	0.923365	2782	0.375499	6247	-1.06848	12712
ZSCAN30	15057.4	5152	-0.157329	8400	1.41974	1076	-1.21766	14652	-1.23173	13465
RNF151	15059.1	5153	-0.887103	12391	0.922174	2792	0.478115	5608	-2.05184	15428
PGF	15060	5154	-1.76026	15075	1.49866	901	0.521025	5357	0.21909	6091
ATP13A5	15065.6	5155	0.509552	4834	0.44513	5591	-0.375632	11168	-0.0722544	7550
ZNF574	15067	5156	1.44529	1540	-0.555778	12248	0.937771	3176	-0.500723	9746
EYA3	15068.6	5157	1.33386	1771	-0.26978	10495	0.381308	6203	1.18592	2295
ZNF628	15069.2	5158	-1.94429	15313	0.80496	3375	2.20721	293	-0.810734	11382
PCNX1	15070.5	5159	0.229159	6235	0.46015	5496	-0.0926181	9337	-0.126898	7817
SLC5A5	15072.3	5160	-1.33343	14089	1.37984	1175	0.369979	6279	-0.529204	9905
PPP1R35	15073	5161	-0.270558	9062	0.792652	3431	-0.076013	9216	-0.0663098	7512
ZNF501	15073.1	5162	1.04224	2623	-0.111907	9461	0.257275	6962	0.975355	2957
ALG2	15073.2	5163	0.346815	5653	0.864151	3075	-1.29222	14819	0.384255	5345
TMED5	15074.4	5164	0.0788756	7058	1.00686	2413	-0.997291	14061	0.795144	3657
PTGER2	15076.5	5165	0.653192	4155	0.473008	5414	-0.635069	12508	-1.30448	13751
PARK7	15078	5166	1.22977	2042	-0.00133243	8670	-0.0906003	9325	0.118136	6567
RNF10	15078.5	5167	0.675909	4056	-0.359057	11054	1.27782	1853	0.857624	3399
NACA2	15081.1	5168	1.36579	1708	-0.134095	9612	0.101948	8009	0.847426	3441
HINT1	15081.3	5169	-0.696467	11432	0.712085	3881	0.591413	4949	-0.0137188	7258
CARS1	15084.1	5170	-0.764022	11775	0.464901	5470	1.44266	1416	1.97637	721
SAPCD2	15084.8	5171	0.251622	6123	0.129699	7748	0.544628	5213	0.54103	4646
SLC39A2	15088.5	5172	-0.934819	12630	0.764057	3578	0.810312	3814	-0.0342076	7356
THBS1	15089.5	5173	-0.0721172	7927	0.679415	4080	-0.140731	9643	-1.387	14050
EID2B	15090.5	5174	1.17963	2197	-0.511854	11982	1.02662	2782	0.29607	5716
ELK4	15091.9	5175	2.67454	149	-0.143621	9683	-0.214078	10144	-0.902923	11874
HMMR	15094.6	5176	0.0535865	7202	-0.0590405	9089	1.58494	1106	-1.083	12791
DHDH	15097	5177	-0.187752	8582	0.639872	4318	0.0639687	8256	-1.23342	13472
STARD3	15097.1	5178	-0.028952	7689	0.189324	7344	0.823458	3750	1.41165	1707
C8orf33	15097.7	5179	1.09555	2456	0.150358	7607	-0.315339	10801	-0.34425	8903
UHRF1BP1	15097.9	5180	0.780694	3584	0.277342	6745	-0.319082	10824	0.810578	3592
PRKAR1A	15098.5	5181	-0.263489	9022	1.41522	1090	-0.925549	13806	-1.21418	13380
BCKDHB	15098.6	5182	-0.367233	9642	0.218818	7136	1.4771	1332	-0.260829	8490
MPI	15099.8	5183	-1.11154	13324	1.66411	632	0.0303357	8476	1.25706	2089
SPCS3	15101.3	5184	0.301261	5881	0.297777	6592	0.130802	7808	1.22383	2183
FAM102B	15102	5185	1.92855	649	-0.274655	10525	0.128327	7829	-1.46334	14301
TMEM163	15103.5	5186	0.235902	6202	-0.102832	9388	1.23614	1994	-0.638634	10471
RIDA	15103.8	5187	1.34617	1743	-0.223051	10191	0.268315	6893	-0.0862532	7629
DROSHA	15104.2	5188	0.844036	3347	0.176927	7427	-0.174552	9872	0.0804478	6766
SERINC3	15105.5	5189	-0.745503	11680	1.25289	1506	-0.0724511	9186	2.33793	403
ARL5C	15106.5	5190	-0.712692	11510	0.629338	4379	0.784954	3931	-1.65124	14808
OR8G2P	15108	5191	1.21144	2103	-0.0779716	9220	0.0660741	8241	0.472947	4942
OVOL1	15108.9	5192	-2.62152	15691	1.10462	2028	1.1175	2403	0.75689	3802
SLC5A1	15111.5	5193	-0.439286	10049	0.641511	4302	0.381937	6197	-1.46956	14326
CLDN23	15113.6	5194	-0.881953	12369	1.10685	2014	0.216763	7234	-0.736955	11023
CDS2	15113.8	5195	2.04076	530	0.284745	6689	-1.69362	15370	0.783797	3702
DDHD1	15114.6	5196	1.12	2377	0.382735	5998	-0.987906	14029	0.0300607	7040
SAT2	15114.7	5197	-1.33356	14090	0.863807	3076	1.03992	2718	-0.272661	8533
SLC26A2	15115.5	5198	0.446764	5139	-0.216059	10139	1.20061	2113	-1.70623	14948
FAM81B	15115.6	5199	0.467189	5039	0.575092	4732	-0.655063	12613	-2.10506	15484
PEG10	15117.3	5200	2.77555	126	-0.427503	11488	0.288598	6769	-0.484305	9656
KRTAP3-1	15119.7	5201	-0.627149	11068	0.87542	3032	0.225893	7174	-0.697402	10802
VSIG2	15122.8	5202	-0.828556	12098	0.408817	5825	2.14641	344	2.48003	316
HBP1	15124.4	5203	1.32631	1793	0.307015	6532	-0.940934	13868	1.61077	1282
ANKRD37	15127.7	5204	0.0527072	7209	0.705205	3921	-0.353145	11057	-0.0740291	7558
SLC4A8	15128.2	5205	1.21865	2084	0.216968	7154	-0.582193	12264	-1.11886	12958
RMDN3	15129.2	5206	-0.182274	8551	1.44903	1023	-1.23026	14673	2.6867	210
POLR3C	15137.7	5207	0.841381	3356	-0.0931322	9323	0.368899	6292	-0.966079	12202
PLA2G10	15137.9	5208	0.555369	4607	0.325202	6391	-0.207107	10102	0.844403	3452
PAX6	15138.3	5209	0.0274647	7351	0.118134	7843	0.903463	3361	1.70022	1129
NDUFS2	15140.6	5210	2.4149	244	-0.121215	9528	-0.249553	10397	0.174327	6307
L1CAM	15141	5211	-0.0630842	7882	0.000926674	8648	1.61053	1058	-1.35707	13948
APPBP2	15142.3	5212	0.559478	4595	0.475532	5404	-0.525542	12018	0.78292	3706
COA6	15142.9	5213	1.67175	1056	0.0395934	8392	-0.417055	11405	0.290472	5741
MAPKAPK2	15143.8	5214	0.74008	3770	-0.355673	11032	1.10826	2433	-1.68614	14909
TAF1	15145.3	5215	0.355862	5613	0.511258	5140	-0.353502	11060	-1.63246	14761
HOXA11	15145.9	5216	1.09949	2444	-0.312678	10771	0.611025	4851	-0.650606	10547
VPS37B	15146.6	5217	0.221273	6266	0.08818	8043	0.664741	4560	2.72819	190
LRRC2	15147.7	5218	0.859207	3284	0.0887054	8036	-0.0308124	8880	-1.84482	15184
TNFSF15	15148.1	5219	-0.349391	9539	1.45439	1010	-0.799301	13308	-1.31217	13783
GFPT1	15148.2	5220	1.31825	1816	-0.076165	9204	-0.0124264	8763	1.28533	1999
SLC27A3	15149.5	5221	-0.131427	8276	0.14088	7662	1.12034	2394	-2.01751	15389
NOVA2	15149.8	5222	-0.578006	10796	0.741348	3712	0.364233	6322	-0.485964	9663
HYDIN	15150.7	5223	0.15207	6646	-0.00279885	8676	1.0206	2807	-1.81366	15132
RASSF4	15151.8	5224	-0.292274	9214	1.529	843	-1.00928	14104	-1.91116	15267
SAC3D1	15153.5	5225	-0.951499	12705	0.550255	4898	1.49745	1302	-0.463281	9541
CNOT8	15154	5226	0.165151	6582	0.458363	5506	-0.0412055	8977	1.09974	2563
CNR2	15154.7	5227	-1.01692	12954	1.39238	1138	0.0815437	8146	-1.52856	14492
BZW1	15157.1	5228	0.569265	4529	0.311663	6492	-0.200615	10058	1.66585	1184
CSF1	15158	5229	0.0380192	7298	0.950818	2651	-0.825332	13419	-0.901805	11868
TSPAN11	15158.9	5230	-0.33565	9454	0.517701	5098	0.476312	5622	-0.478478	9628
ACLY	15159.6	5231	0.835321	3381	0.0885988	8039	-0.0118984	8757	0.50158	4811
ULBP3	15160.1	5232	0.329035	5747	0.0915014	8019	0.516391	5381	-0.11336	7751
UBE2O	15161.8	5233	0.438599	5188	-0.298959	10682	1.59632	1091	0.0925309	6702
CDK2	15163	5234	0.986103	2814	0.347361	6223	-0.743736	13060	-0.560758	10082
PYCR3	15163.2	5235	-0.0933795	8053	0.32122	6412	0.55664	5136	-0.231635	8345
SLC19A2	15163.6	5236	0.293855	5924	-0.0706408	9171	0.992214	2926	-0.0946704	7661
SNX19	15166.9	5237	0.415739	5308	0.337959	6301	-0.0892118	9318	2.3607	388
SAMD13	15167.1	5238	-0.45547	10132	0.263277	6842	1.48402	1319	-1.17492	13205
ART1	15167.3	5239	-1.09819	13261	0.986112	2505	0.561427	5109	-1.79857	15105
MFNG	15167.4	5240	-0.90768	12479	1.45124	1019	-0.0568549	9084	-1.66675	14850
PAX1	15169.3	5241	-0.635207	11123	0.883637	2989	0.211243	7272	-0.725336	10955
YWHAE	15169.5	5242	0.499742	4884	0.371554	6065	-0.248407	10387	0.776837	3735
FKBP6	15173.8	5243	-0.684785	11363	0.769356	3552	0.437645	5856	-0.828971	11502
ETV1	15173.8	5244	0.349316	5640	0.226392	7090	0.201373	7341	-0.429164	9347
ZXDB	15174.7	5245	-1.31759	14035	0.899834	2906	0.92382	3238	-0.89556	11843
MIPEP	15175.5	5246	3.09817	60	0.0419493	8367	-0.719924	12953	0.183301	6271
ARNTL	15178.4	5247	0.0324373	7329	1.10951	2000	-1.22221	14660	0.31127	5657
RHBDD1	15178.9	5248	0.155893	6629	0.164588	7502	0.557412	5134	-0.943573	12084
YBX2	15183.8	5249	-0.162182	8431	0.384181	5988	0.505336	5442	-1.87356	15220
GEMIN8	15186.9	5250	-1.05317	13095	1.17158	1772	0.285725	6790	0.355707	5462
UTRN	15187.8	5251	1.22916	2045	0.22629	7091	-0.644895	12555	-0.800796	11337
FOXO3	15189.5	5252	0.0753375	7076	0.911173	2844	-0.827778	13430	0.0299335	7042
SLC17A5	15190.3	5253	0.861937	3272	-0.0705245	9169	0.283343	6809	1.14563	2424
SCGB2A1	15191.1	5254	1.99169	575	-1.13451	14529	2.02686	438	-0.50222	9752
ATP5IF1	15191.2	5255	1.65128	1106	-0.343546	10959	0.332338	6509	1.89624	834
CCDC9	15192	5256	-0.485738	10290	1.03784	2271	-0.177547	9893	0.445581	5071
GJB1	15192.1	5257	-1.263	13849	1.36832	1210	0.285843	6788	-1.11113	12911
PNPLA5	15194.5	5258	-0.563436	10714	0.718486	3842	0.37038	6277	-0.332544	8855
ACRBP	15194.7	5259	-1.19888	13642	1.09013	2074	0.506706	5437	-1.25969	13567
NSF	15196.9	5260	1.32132	1807	-0.748983	13199	1.52884	1218	1.06914	2661
NQO1	15197.8	5261	1.11189	2408	0.147711	7619	-0.350398	11039	0.854191	3417
GTF3C4	15199.7	5262	-0.387643	9760	0.816758	3300	-0.00405263	8702	0.498373	4829
SKAP2	15200	5263	0.871513	3232	0.507879	5169	-1.17576	14546	0.410442	5235
CKAP4	15201	5264	-1.24657	13781	1.31256	1373	0.316909	6591	-0.256794	8473
GTF2E1	15205.5	5265	-0.236439	8873	0.723208	3814	-0.0452555	9009	0.38397	5348
ACAD9	15205.6	5266	0.948397	2953	-0.665306	12805	2.15402	335	0.514641	4761
IZUMO4	15206.6	5267	-0.520504	10506	0.281576	6714	1.58965	1100	1.32687	1904
TBCA	15207.9	5268	0.617503	4302	0.378816	6023	-0.413242	11381	1.66891	1178
NUP160	15208	5269	0.627478	4263	0.255383	6889	-0.159964	9779	0.937731	3095
SZT2	15210.6	5270	0.441141	5177	-0.0717419	9180	0.751369	4077	0.0364112	7010
KCTD11	15210.7	5271	-2.34175	15608	1.13476	1900	0.982351	2963	0.571811	4515
OTULIN	15212.2	5272	0.603314	4375	0.233311	7038	-0.0927941	9340	-0.237416	8370
PDK1	15212.4	5273	1.81436	822	0.32024	6424	-2.17547	15645	-1.04621	12604
KLHL10	15213.8	5274	0.901403	3126	0.142946	7652	-0.189458	9970	-0.981666	12279
YY1AP1	15214.2	5275	2.06739	493	-1.05281	14286	1.60765	1066	-0.314307	8763
RILPL1	15214.6	5276	0.055071	7196	0.284746	6688	0.422072	5943	-0.734612	11006
RBKS	15215.2	5277	0.349894	5636	0.0466402	8329	0.572728	5053	-0.896806	11853
VTI1A	15216	5278	-0.89323	12412	2.02669	243	-0.308903	10760	-0.290027	8624
CTSE	15218	5279	-1.64142	14853	0.749733	3660	1.81492	696	-1.21083	13356
RAB25	15219.4	5280	0.524426	4754	-0.443272	11581	2.5965	106	2.12425	583
TMEM123	15220.1	5281	1.5728	1243	-0.479916	11789	0.626441	4777	0.593162	4441
SMG7	15220.6	5282	1.1948	2153	-0.47564	11760	0.872798	3520	0.529451	4700
COL6A6	15220.7	5283	-0.177418	8523	0.720569	3832	-0.118437	9509	-0.992144	12330
OOSP2	15222.7	5284	0.167865	6576	0.0288298	8464	0.885491	3452	0.189083	6239
ZCCHC3	15222.7	5285	-1.27553	13886	0.989504	2494	0.704857	4334	-1.79833	15104
WIZ	15222.8	5286	-1.36369	14184	0.7525	3637	1.3275	1715	-0.241323	8391
NEK8	15227.7	5287	-2.17355	15506	1.04674	2245	1.09724	2482	-0.0729144	7554
JAGN1	15228.3	5288	0.203632	6378	-0.159819	9789	1.53352	1211	0.038364	6997
RANBP9	15228.6	5289	0.955183	2925	0.223217	7103	-0.406873	11340	0.721913	3936
FCRL5	15229.3	5290	1.07227	2536	0.465558	5467	-1.42317	15036	-1.59209	14665
ZFYVE28	15229.6	5291	-0.335184	9447	0.503525	5209	0.486875	5555	-0.865068	11692
FAM151A	15230.1	5292	-0.316285	9343	0.138099	7684	1.6544	966	-1.17698	13213
SELENOK	15230.8	5293	0.354222	5617	0.0662245	8183	0.515052	5390	-0.396993	9175
GATAD2A	15233.4	5294	-0.0582678	7851	0.705009	3924	-0.239216	10327	0.642879	4238
VASP	15234.4	5295	-0.292664	9219	1.61686	713	-1.15694	14504	0.680008	4091
C1RL	15235.7	5296	0.511288	4826	0.794437	3418	-2.26892	15667	0.379556	5363
ZNF644	15236.5	5297	1.51534	1359	0.040442	8382	-0.374728	11166	-0.138591	7876
RNF126	15237.1	5298	-0.437661	10037	0.199202	7275	1.77423	761	-0.499991	9740
ACYP1	15237.1	5299	1.23366	2028	0.0539214	8269	-0.253276	10418	0.3261	5596
POP5	15237.7	5300	1.89344	696	-0.250424	10370	0.0553753	8318	-0.682709	10737
HNRNPH2	15241.9	5301	0.0280023	7347	0.741167	3714	-0.431292	11473	0.587911	4460
AP3S2	15242	5302	1.47015	1471	-0.422425	11460	0.560191	5120	1.85077	910
E4F1	15242.5	5303	-0.859864	12269	0.562023	4817	1.16114	2257	-0.0916114	7652
CEP131	15243.9	5304	-0.29714	9240	0.0590783	8226	2.60733	103	0.0291229	7046
CLGN	15244.6	5305	0.720929	3870	0.0611737	8206	0.117567	7894	-0.710508	10876
THUMPD3	15245.5	5306	1.34123	1750	-0.1045	9398	0.000403388	8673	1.00109	2865
TRIM69	15245.5	5307	0.0278272	7348	0.804661	3377	-0.549053	12124	-0.6257	10412
VPREB1	15246.3	5308	-0.213067	8740	0.86085	3092	-0.290505	10662	-0.770172	11202
RNF2	15247.2	5309	1.32768	1788	-0.412453	11397	0.623389	4793	-0.573558	10154
PRCC	15248.3	5310	0.192793	6436	0.0570567	8238	0.738918	4136	-1.02856	12513
CHPT1	15248.9	5311	2.1958	383	0.0727993	8138	-0.745189	13066	-1.14593	13074
CEP192	15249.8	5312	1.86259	752	0.245698	6960	-1.28027	14791	-0.268275	8519
ST3GAL2	15249.9	5313	0.355103	5615	0.443436	5607	-0.243566	10363	-2.48114	15674
CEBPA	15250.3	5314	-0.513779	10467	1.0279	2328	-0.139922	9640	1.38741	1760
TNC	15251.6	5315	0.235512	6206	0.875326	3034	-1.13317	14441	-0.478938	9631
AUH	15251.7	5316	0.336252	5708	0.488403	5322	-0.311748	10778	-0.146015	7907
CBY1	15252.7	5317	-0.918755	12549	0.496373	5260	1.62681	1024	-0.0795605	7588
UBE2J1	15253	5318	1.07579	2523	0.37967	6018	-0.992869	14045	0.402272	5268
HAGHL	15253.1	5319	-0.526053	10535	0.505478	5190	0.755203	4066	-1.16849	13171
LSM11	15254.3	5320	-1.08239	13198	0.69681	3983	1.08495	2536	0.974173	2962
GPC2	15255.7	5321	1.80674	831	-0.596241	12474	0.740565	4128	-0.704326	10839
CARD11	15260.6	5322	0.311023	5838	0.15207	7593	0.374263	6258	0.00725891	7158
PFKP	15261.4	5323	-0.770397	11803	1.35595	1246	-0.163103	9805	0.777162	3733
TNS3	15262	5324	-0.345227	9515	1.36734	1213	-0.769785	13172	-1.62215	14737
SLITRK4	15262.9	5325	-1.7653	15086	0.914044	2837	1.23048	2022	-0.162532	7977
KIF5A	15263	5326	-0.391761	9782	0.351938	6184	0.919764	3268	-0.736673	11022
GOLIM4	15265.5	5327	-0.324496	9385	1.0663	2164	-0.446388	11545	-0.275669	8554
KNTC1	15266.6	5328	2.61116	169	-0.388838	11255	0.185357	7439	-0.548576	10031
OR3A3	15267.2	5329	1.08208	2503	-0.627278	12622	1.42529	1453	-0.719332	10923
TRAF3IP3	15270.7	5330	0.206325	6366	0.964988	2590	-1.46533	15097	-1.65167	14810
FSCN1	15271.2	5331	0.220943	6270	0.269561	6795	0.224891	7183	0.92864	3123
MS4A15	15272.6	5332	0.969911	2868	-0.277301	10551	0.59943	4903	-0.300826	8671
IL34	15273.2	5333	0.427297	5239	0.309633	6511	-0.0765678	9219	-1.4337	14218
AGPAT3	15277	5334	1.22404	2070	-0.100732	9370	0.0541535	8325	0.897255	3233
RTN1	15277.6	5335	0.11616	6859	1.03282	2300	-1.37396	14954	-1.74507	15016
DEPP1	15280.4	5336	-0.626659	11064	0.918358	2812	0.115667	7909	-0.759367	11138
TRIM65	15280.7	5337	-0.29483	9233	1.83996	412	-1.5091	15149	-0.0034256	7210
TIMM21	15280.8	5338	-0.217068	8762	0.404592	5859	0.514006	5397	-0.0310149	7339
CCDC153	15281.4	5339	-0.770382	11802	0.402396	5871	1.64522	987	1.06278	2681
DEF8	15282.6	5340	0.0152606	7415	0.138579	7679	0.80072	3859	-0.110329	7736
LPIN3	15284.3	5341	-1.8093	15143	0.933915	2735	1.18122	2176	1.90707	820
RUNX3	15284.8	5342	-1.01871	12960	1.21742	1614	0.179917	7475	-2.17272	15534
CTNND1	15284.8	5343	-0.459817	10157	0.673734	4113	0.293788	6735	1.83755	931
KIF5C	15286.2	5344	0.26639	6057	0.277463	6744	0.15862	7617	-1.27921	13652
GABBR2	15288.7	5345	0.774847	3615	0.208002	7208	-0.23086	10258	-1.69207	14923
MAP7D2	15289	5346	1.01832	2700	0.00479141	8620	-0.0297132	8875	-1.80798	15124
ADAMTS13	15291	5347	-1.4261	14354	0.892308	2951	0.995636	2914	-1.59752	14682
DOP1B	15291.8	5348	1.17244	2218	-0.481918	11801	0.879755	3484	0.399902	5277
FMR1NB	15293.4	5349	0.233471	6214	0.634344	4350	-0.520316	11989	-0.52479	9883
GFI1B	15294	5350	0.493425	4915	0.48962	5314	-0.526065	12019	-0.979777	12273
TTC21A	15296	5351	0.959893	2909	-0.319401	10816	0.695941	4381	-0.276741	8560
IMPDH1	15296.2	5352	-1.56848	14697	0.771881	3541	1.49984	1299	-0.673477	10681
STYXL2	15297.7	5353	-0.750988	11704	1.06016	2183	0.0688038	8223	-0.0933854	7658
MPO	15298.5	5354	-1.31674	14030	1.46785	970	0.223945	7190	-0.895921	11847
MRPL55	15302.4	5355	0.46728	5037	-0.27946	10561	1.29452	1810	-0.414698	9271
TMEM145	15303.7	5356	-0.437384	10036	0.297852	6591	1.17522	2200	-0.0678117	7523
GPR132	15304.1	5357	0.531387	4731	0.243681	6977	-0.0616715	9119	-1.91424	15275
FES	15304.4	5358	-0.36852	9650	1.04668	2246	-0.357298	11080	-1.67703	14883
RFX5	15306.3	5359	2.24228	347	0.217345	7150	-1.48358	15120	-0.617616	10370
CCDC25	15308.6	5360	-0.275085	9107	0.0359044	8415	2.88132	57	2.75941	174
SCARA5	15309.1	5361	-0.16617	8451	0.54567	4939	0.152022	7662	-1.18123	13235
SYNGR4	15310	5362	-0.647495	11188	0.337715	6307	1.59487	1093	-1.84051	15179
PLA2G2E	15310.6	5363	-0.304025	9275	0.49708	5252	0.434041	5876	-1.66993	14859
DECR2	15310.7	5364	-0.6287	11076	0.511475	5139	0.878468	3493	1.29988	1971
CLIP3	15311.3	5365	0.369443	5537	0.263276	6843	0.0683919	8226	-2.14544	15514
FGFRL1	15311.7	5366	-0.783196	11868	0.693769	3999	0.667812	4535	-1.6603	14831
RNF130	15313.6	5367	0.606032	4360	0.0443553	8349	0.246922	7045	-2.85165	15730
DPM1	15314.7	5368	1.3135	1827	-0.105105	9405	-0.000434756	8681	2.24281	473
STK17A	15316.2	5369	0.550299	4637	0.689816	4020	-1.36564	14941	1.83687	932
TBX18	15316.4	5370	-1.63827	14842	0.827182	3254	1.33859	1678	-1.26223	13583
DYNLT3	15317.5	5371	-0.128126	8250	0.675755	4099	-0.12908	9577	2.01034	692
CDHR5	15323	5372	-1.29861	13967	0.904624	2880	0.841368	3670	-0.0476764	7427
ITPR1	15323.8	5373	1.02768	2672	0.479987	5375	-1.53623	15197	-1.89288	15247
SLC41A1	15325.1	5374	1.52386	1340	-0.148136	9712	-0.0214314	8816	-1.40391	14103
NLRP1	15325.6	5375	-0.41837	9932	1.36348	1226	-0.666545	12667	-0.174202	8036
GSDMD	15325.8	5376	-2.4053	15639	1.12755	1926	0.959475	3089	1.5468	1408
CMTR2	15326.2	5377	-0.369302	9657	1.19853	1685	-0.564317	12186	-0.170289	8013
CFAP20DC	15327.9	5378	1.256	1964	-0.490746	11851	0.808044	3824	-0.0300207	7333
BEND3	15330.2	5379	-0.174472	8503	1.39662	1126	-1.35647	14930	-0.710224	10871
TAF13	15333.3	5380	-0.863119	12287	0.967458	2578	0.302458	6693	0.718021	3952
ZNF184	15334.9	5381	1.16377	2241	0.4551	5524	-1.96471	15555	-1.52567	14485
AMMECR1	15335.2	5382	-0.682953	11354	0.938029	2715	0.134138	7781	0.422526	5181
AIFM2	15337.5	5383	2.27615	319	-0.139238	9659	-0.252962	10415	-1.22824	13449
HMGXB4	15337.7	5384	0.524467	4753	-0.0305962	8893	0.498627	5482	1.40462	1725
KLF12	15342	5385	-0.000344595	7514	0.73167	3764	-0.404587	11328	-1.79606	15101
CHPF	15342.5	5386	-0.390231	9773	0.512634	5130	0.503332	5452	0.399281	5282
ZNF250	15342.6	5387	-0.0964233	8071	0.428514	5709	0.284328	6800	0.0714693	6815
ELOF1	15345.6	5388	-0.714026	11513	0.655967	4218	0.641944	4693	0.684167	4082
EPHB1	15345.8	5389	0.587768	4447	0.0101216	8582	0.328259	6535	-1.43456	14219
CLSTN3	15346	5390	-0.724609	11579	1.00827	2408	0.0950363	8065	-1.86814	15212
POLG	15347.2	5391	-1.18862	13610	0.625227	4406	1.48937	1309	2.46324	325
HBQ1	15349.6	5392	-1.06776	13157	1.27127	1465	0.161196	7600	-0.565072	10110
SLC6A17	15349.8	5393	-0.0351613	7717	0.192888	7327	0.722103	4226	0.221602	6077
MT1E	15351	5394	-0.901784	12455	0.784007	3480	0.62967	4757	-3.09466	15744
TAFA2	15353.2	5395	0.330558	5736	0.53238	5004	-0.446033	11541	-1.51112	14441
FAHD2A	15354.1	5396	-1.3109	14015	1.01611	2371	0.650794	4635	1.96353	738
PIK3R4	15354.6	5397	2.44118	231	-0.173977	9885	-0.213963	10142	0.0637836	6863
FASLG	15354.7	5398	-0.438555	10045	1.46698	971	-0.740608	13048	-0.696621	10797
STUM	15355.1	5399	-0.504179	10400	0.659	4198	0.359188	6356	-0.966286	12204
AMHR2	15357.8	5400	0.734605	3798	-0.102724	9387	0.419403	5953	0.550833	4607
NUDT11	15358.2	5401	-0.0129159	7586	0.504187	5202	0.0267517	8501	-0.368961	9020
BSND	15358.5	5402	0.127363	6786	0.413092	5800	0.0254874	8511	0.880397	3309
LCTL	15358.6	5403	0.243065	6167	-0.00336386	8680	0.793626	3889	0.0997323	6657
SLC6A20	15359.8	5404	-0.0199339	7630	0.185686	7366	0.710829	4296	-1.53993	14533
NLGN4X	15362	5405	2.10867	455	-0.74457	13178	0.871221	3526	1.85071	911
RANGAP1	15362	5406	-1.19999	13646	0.902127	2892	0.729998	4185	3.10055	106
SCML2	15364.2	5407	0.296458	5907	0.715338	3856	-0.847383	13514	-0.357119	8962
CES4A	15366.5	5408	0.684416	4018	-0.207379	10082	0.707244	4321	1.31144	1939
SUPT20H	15366.9	5409	0.238849	6188	0.777321	3509	-0.917531	13778	0.864036	3375
CNOT1	15368.3	5410	1.04593	2611	-0.256199	10408	0.459465	5731	0.981091	2937
SIN3B	15369.5	5411	-0.892441	12408	0.684106	4056	0.822534	3757	0.152753	6410
FGD2	15370.9	5412	-0.213217	8741	1.30673	1391	-1.02722	14157	-0.979483	12270
RALBP1	15371.1	5413	0.597353	4402	-0.240669	10300	0.90419	3358	0.797233	3646
PERM1	15374	5414	-1.40211	14302	0.961472	2608	0.811647	3805	0.46203	4990
TCIM	15374.8	5415	-0.633178	11109	0.908164	2862	0.113327	7929	-0.207124	8212
CPLX1	15375.6	5416	-0.254895	8974	0.342467	6255	0.672194	4514	-1.3584	13952
ANKFN1	15375.9	5417	-0.933707	12622	1.07936	2118	0.226369	7172	-1.11696	12945
MC2R	15376.3	5418	-0.263968	9025	0.625232	4405	0.105225	7985	-2.46419	15669
SRR	15378.3	5419	0.73288	3808	0.613816	4496	-1.66082	15345	0.619055	4331
GDF2	15379.4	5420	-0.825407	12078	0.646212	4275	0.80627	3833	-0.537821	9970
GZMM	15379.5	5421	-0.919401	12551	1.70894	569	-0.229822	10248	-0.618647	10377
CEP97	15381.3	5422	1.05597	2578	-0.179439	9917	0.292351	6744	0.8692	3346
FREM3	15381.5	5423	0.465037	5050	0.430478	5694	-0.391955	11264	1.06139	2687
ASGR2	15384.2	5424	-0.403113	9837	1.57737	773	-0.917757	13784	-1.54146	14538
NINJ1	15385.5	5425	1.03881	2632	-0.215205	10128	0.372934	6270	-1.16023	13131
IQCK	15386.4	5426	-1.60193	14761	1.1446	1864	0.659222	4591	-0.6116	10332
SH3BP2	15386.9	5427	-0.105184	8119	0.536426	4982	0.0705311	8208	-1.36794	13976
BMT2	15387.9	5428	0.897853	3137	-0.458245	11666	1.06858	2600	1.55479	1388
FBLN2	15388.2	5429	-0.49366	10334	0.34023	6278	1.08666	2531	-1.13987	13057
KCNQ5	15388.3	5430	0.750613	3719	-0.389048	11256	1.08208	2546	-1.31118	13779
ZCRB1	15388.5	5431	0.529236	4740	0.50795	5166	-0.678134	12736	-0.434338	9373
NRIP2	15388.6	5432	-0.619234	11020	1.81332	434	-0.677944	12734	-0.497429	9729
DEGS2	15390.3	5433	-1.28337	13908	1.56172	794	0.119957	7879	-1.13325	13025
UBXN6	15390.9	5434	-0.885967	12380	0.420263	5760	1.90492	575	0.320908	5618
NDUFV3	15392	5435	0.794403	3531	-0.648529	12726	3.45725	9	0.274192	5816
IZUMO1	15395.4	5436	0.158217	6619	0.124725	7795	0.582043	5002	0.182495	6275
RIT1	15396.3	5437	1.76824	886	-0.31062	10755	0.160025	7610	0.0299636	7041
KIF3C	15398.3	5438	1.14479	2307	-0.777677	13305	1.82699	679	-0.914263	11936
CLDN3	15399	5439	1.46662	1484	-0.167808	9846	0.0276825	8493	-0.183481	8085
SCN4B	15401.9	5440	-1.60394	14767	1.06883	2157	0.757451	4051	-0.693771	10784
HHIPL1	15404.9	5441	0.375078	5501	-0.0220649	8834	0.649607	4644	-1.30781	13764
LCE2B	15405.8	5442	0.444271	5157	0.483131	5352	-0.492006	11811	-1.46697	14319
MRPS22	15405.9	5443	-0.438355	10041	0.508869	5158	0.55756	5133	1.09517	2583
ZNF41	15406	5444	-0.365969	9637	1.1236	1947	-0.500567	11866	-0.695201	10792
SF3A2	15407.1	5445	-0.587479	10856	0.42718	5715	1.00079	2892	0.751641	3818
SPX	15407.4	5446	-0.816129	12029	0.715034	3858	0.629938	4756	-1.0488	12621
DOCK11	15407.7	5447	1.00618	2747	0.313513	6480	-0.76038	13133	-1.6738	14869
PRRX2	15409.6	5448	-2.02624	15382	1.04485	2251	0.975407	2998	-1.77118	15053
LRP4	15413.1	5449	0.821569	3428	0.464496	5473	-1.00381	14089	-0.540677	9984
RAC2	15413.1	5450	-0.539373	10608	2.05097	226	-0.914712	13774	1.02959	2771
UGGT2	15415.5	5451	0.392105	5430	0.188689	7350	0.160151	7609	-0.79417	11305
ECH1	15417	5452	-0.155748	8393	0.219915	7127	0.821057	3762	1.39041	1756
BAG5	15417.3	5453	0.00465615	7475	0.237961	7014	0.528995	5304	0.166712	6336
DTX4	15417.5	5454	-0.62667	11065	0.248561	6938	2.24007	268	0.986417	2917
ZNF669	15418.8	5455	0.577908	4495	-0.0164977	8802	0.383071	6184	-1.86083	15204
PYGO1	15420.7	5456	-0.149694	8363	1.14866	1852	-0.956295	13915	-1.87357	15221
STAR	15421.7	5457	0.134001	6753	0.738498	3729	-0.661642	12646	-0.570393	10138
EFNB1	15422.6	5458	-1.76723	15089	0.885104	2984	1.22458	2042	1.71817	1095
PECR	15424	5459	1.04408	2614	0.135782	7703	-0.346959	11014	-0.504661	9766
PLAC9	15426.3	5460	-0.122737	8219	0.887008	2976	-0.519455	11981	-0.453538	9493
KIR3DL2	15427.7	5461	-0.156048	8394	0.698774	3967	-0.16715	9833	0.945424	3056
PHLDA1	15429.2	5462	-0.404706	9849	1.31088	1376	-0.671592	12698	1.55368	1393
ADAMTSL5	15429.6	5463	-1.15744	13514	1.22673	1583	0.252012	7012	1.09508	2585
DENND4A	15431.1	5464	0.721249	3868	0.525059	5055	-1.07331	14289	0.929617	3118
NXF1	15431.2	5465	-0.0799281	7978	1.04894	2230	-0.913422	13767	-0.987171	12305
FKBP3	15431.4	5466	1.72517	957	0.0487248	8317	-0.577716	12244	0.429426	5151
ROBO3	15432	5467	-0.584641	10836	0.730589	3774	0.303103	6686	-0.988138	12310
FERMT1	15433.4	5468	-0.027866	7677	0.372877	6054	0.270684	6882	0.725542	3917
PRX	15433.6	5469	-1.27729	13892	0.979032	2539	0.64965	4643	-0.826828	11487
ENO1	15440.2	5470	0.203678	6377	-0.150337	9729	1.32082	1733	0.994199	2885
SETDB1	15442.7	5471	0.803691	3493	-0.411879	11393	1.04092	2714	-2.08334	15464
LYRM4	15445	5472	0.782965	3579	-0.241253	10305	0.643931	4678	-1.10571	12882
ZNF18	15445.1	5473	-0.581879	10819	2.02913	241	-0.844648	13502	-0.839679	11568
RAD54B	15445.3	5474	2.62098	167	0.021443	8517	-0.736644	13028	1.29758	1980
FABP3	15446.2	5475	-0.00767625	7558	0.596349	4601	-0.172633	9861	-1.06688	12707
RDH8	15449.9	5476	-0.754519	11722	0.413325	5799	1.38339	1563	-1.24251	13501
MCTP2	15450.9	5477	-0.0103673	7570	0.351906	6185	0.28109	6819	1.84687	919
SEMA3A	15455.4	5478	0.439663	5183	0.606765	4533	-0.828876	13437	2.37837	375
GATC	15458.5	5479	0.881514	3195	0.560137	4833	-2.76267	15738	-2.40939	15651
WDR11	15458.8	5480	1.96062	605	-0.132255	9594	-0.243111	10359	0.175412	6301
MORN2	15459.2	5481	1.12003	2376	-0.866586	13658	3.21352	20	-0.63744	10468
NT5DC2	15461.4	5482	0.980518	2830	-0.394569	11289	0.791096	3906	-0.434618	9375
CSH1	15461.6	5483	0.543182	4671	-0.0117948	8754	0.394206	6104	0.329681	5584
ST6GALNAC4	15462.2	5484	0.274729	6014	0.176924	7428	0.300952	6706	-0.713317	10886
CUBN	15462.5	5485	0.238639	6192	0.482682	5357	-0.253025	10416	-1.14718	13079
FCER2	15463.6	5486	0.717744	3878	-0.00731524	8713	0.203482	7331	-1.71642	14962
EPOR	15465.7	5487	-0.936295	12635	0.961019	2611	0.354284	6381	-0.33132	8847
FOXK1	15465.7	5488	-1.04155	13053	0.877881	3027	0.585717	4981	0.0917306	6709
YY1	15467.3	5489	0.190152	6456	0.440323	5627	-0.120936	9527	-0.243405	8402
CD52	15468	5490	0.133651	6755	0.922501	2788	-1.17213	14534	-1.16312	13139
CTDSPL2	15470.6	5491	0.962239	2900	0.273872	6766	-0.628823	12485	1.16604	2360
PEPD	15470.7	5492	0.539863	4692	-0.193032	10004	0.833703	3697	0.0100877	7143
DGCR2	15471.8	5493	-1.21502	13684	1.02872	2322	0.507573	5432	0.529685	4698
SFXN3	15472.6	5494	-1.28491	13911	0.823645	3266	0.915051	3298	-0.347647	8913
DOC2A	15472.9	5495	-1.58034	14720	0.96621	2585	0.888442	3435	-0.878806	11761
CLUAP1	15473.6	5496	0.417034	5301	0.648769	4255	-0.932493	13834	-0.668791	10649
FAM168A	15474.1	5497	0.473586	5007	0.603724	4546	-0.896578	13702	0.319204	5624
SPATA2L	15476.8	5498	-0.0562033	7836	-0.0250234	8854	1.45924	1373	-0.934547	12030
SYPL1	15477.4	5499	0.0878938	6996	-0.0539247	9058	1.17584	2196	2.4384	335
PRR30	15477.5	5500	-0.667379	11278	0.671546	4127	0.502167	5459	-0.915785	11943
TBR1	15478.3	5501	-2.3123	15590	1.36509	1223	0.621463	4798	-0.89542	11841
GUCA2B	15478.4	5502	-0.0979995	8082	0.722542	3819	-0.290815	10664	0.0747019	6796
ACBD6	15478.5	5503	1.83693	788	-1.09215	14398	1.67112	932	0.342556	5526
BEST2	15479	5504	-0.821915	12057	0.508707	5160	1.13076	2359	-0.510155	9801
CFAP44	15481.3	5505	1.27677	1920	-0.318709	10809	0.383955	6177	0.787533	3688
ZNF746	15481.6	5506	0.215223	6308	0.318084	6450	0.073601	8192	-0.841099	11578
C1QTNF1	15483.9	5507	-1.6468	14865	1.98415	265	0.147353	7690	-2.06613	15448
EXOSC8	15485.7	5508	0.119195	6837	0.882739	2994	-0.995829	14055	1.00767	2846
NIPSNAP3B	15487.5	5509	-0.249402	8948	0.301197	6575	0.736633	4153	0.217657	6097
NXF3	15488.2	5510	-1.55216	14652	0.67391	4111	1.85428	640	-0.381138	9070
FNDC4	15490.2	5511	-1.53388	14611	0.868039	3062	1.04216	2712	-0.886829	11801
FHIP2A	15491.2	5512	0.200367	6395	0.231953	7054	0.262939	6928	-1.00543	12396
CD1D	15491.3	5513	1.3059	1856	0.220169	7125	-0.808022	13344	-0.930966	12013
CEACAM21	15491.4	5514	-0.188518	8592	0.619948	4448	-0.0113464	8748	-1.9058	15260
BNIP3L	15492.4	5515	-0.234442	8863	0.910783	2847	-0.419299	11425	0.324038	5608
ENPP4	15493.9	5516	2.1507	412	-0.479938	11790	0.33302	6499	2.81191	156
MBTPS1	15494.4	5517	-0.880351	12362	0.707282	3907	0.702307	4348	-0.442482	9421
SMAD3	15499.1	5518	-1.36301	14182	0.783139	3483	1.08323	2542	2.37058	383
ADAM33	15499.6	5519	0.0649025	7142	0.506485	5181	-0.109291	9453	-1.47358	14344
SMAD9	15500.5	5520	0.716863	3882	0.572579	4753	-1.39174	14980	-0.920593	11966
PSMD4	15500.7	5521	0.582231	4476	-0.505738	11935	2.11155	368	-0.789609	11286
FUT6	15503.2	5522	-0.163518	8439	0.0305155	8452	1.48298	1323	1.10329	2557
CENPC	15504.3	5523	1.23952	1999	0.174361	7438	-0.646374	12563	-0.948543	12105
DCK	15504.6	5524	0.662857	4111	0.570945	4762	-1.21448	14640	0.659075	4174
COA3	15506.1	5525	1.26836	1941	-0.858268	13627	1.75145	797	2.30498	430
KCNG4	15509	5526	-1.22475	13718	0.941184	2697	0.633328	4736	-0.821924	11449
PITPNM2	15509	5527	-1.17715	13583	1.02314	2344	0.478141	5607	1.74475	1056
DEPDC1	15510.2	5528	-0.879259	12360	0.50689	5179	1.24938	1945	-0.872969	11724
CSTA	15514.2	5529	0.269255	6045	0.087162	8054	0.485242	5562	2.28059	448
PTGR3	15515.5	5530	-0.191618	8609	0.8178	3297	-0.341129	10974	0.850302	3433
TENT5D	15517.1	5531	-0.839655	12156	0.421741	5749	1.55523	1161	0.159928	6374
CAB39L	15517.3	5532	-1.13029	13396	0.655079	4221	1.14604	2298	1.12856	2479
PSMB5	15518.2	5533	2.12782	431	-0.223174	10196	-0.128146	9571	1.75763	1037
GPATCH3	15521.1	5534	0.0655338	7138	-0.165463	9828	1.88309	600	-0.253439	8457
GAL3ST2	15522.9	5535	0.905	3116	-0.559295	12269	1.32031	1734	-0.149913	7924
CLDN4	15524.2	5536	1.71151	979	-0.862294	13646	1.17833	2184	3.22225	92
ATP6V1A	15524.5	5537	1.49334	1416	0.242174	6987	-1.07856	14307	0.500715	4818
WDR33	15524.8	5538	1.66491	1076	0.239607	7006	-1.26759	14762	1.0793	2631
RARRES1	15525.1	5539	0.45418	5102	0.479975	5376	-0.540706	12073	1.22067	2192
EP400	15525.2	5540	0.396398	5409	-0.226216	10222	1.13403	2349	0.285493	5760
DDI1	15526.4	5541	-0.229451	8836	1.44462	1030	-1.40763	15009	0.771919	3749
COQ3	15526.7	5542	1.16995	2227	-0.297307	10671	0.398043	6085	-0.348111	8915
PPP1R1B	15527.2	5543	-0.897683	12434	0.674231	4108	0.786209	3922	-0.176083	8046
ZNF701	15527.5	5544	0.56996	4527	-0.245757	10334	0.893522	3412	0.616861	4351
LELP1	15528.2	5545	-0.0535459	7820	0.405077	5853	0.215152	7242	-0.407254	9219
MECOM	15528.4	5546	0.996901	2781	-0.160339	9792	0.256271	6972	1.77819	1008
FAM13A	15529.4	5547	0.748281	3729	-0.130667	9584	0.410319	6004	0.0328298	7026
ZNF48	15529.6	5548	-0.577508	10794	1.14336	1869	-0.278082	10582	-0.800777	11336
RBM38	15531.1	5549	-0.0398288	7738	0.480279	5370	0.0599529	8291	0.521861	4735
FUT9	15531.7	5550	-0.235233	8870	0.0881316	8045	1.3942	1535	-0.155479	7946
SNX5	15536.6	5551	0.190855	6453	0.882691	2996	-1.24275	14703	0.0600244	6882
XPNPEP2	15539.7	5552	0.561603	4583	0.0161407	8547	0.287241	6777	-0.928697	12008
SSU72	15540	5553	2.18296	391	-1.47587	15192	2.61295	102	0.0254853	7063
COQ2	15540.4	5554	0.549127	4644	0.0107689	8578	0.310275	6631	0.535892	4672
C2orf76	15543.7	5555	1.68419	1030	0.159704	7541	-0.933785	13840	-0.988285	12311
INSL3	15545.1	5556	-0.83124	12114	0.853972	3128	0.368491	6295	-0.830457	11509
PARD6B	15546	5557	-0.0212579	7643	0.339782	6282	0.300502	6710	1.34292	1866
GGNBP2	15546.7	5558	0.785792	3566	-0.509191	11961	1.32619	1720	-0.0344566	7358
ZNF791	15547.8	5559	0.605352	4365	0.386431	5974	-0.529395	12035	0.728705	3904
MFSD4B	15549.4	5560	0.51743	4786	0.505381	5192	-0.714926	12928	0.288977	5750
PPP1R9B	15549.4	5561	0.501585	4876	0.710041	3893	-1.61133	15286	0.0829504	6755
GP9	15557.6	5562	-1.503	14542	0.861595	3089	1.00116	2889	-0.605757	10303
DTX2	15558	5563	0.385578	5457	-0.100347	9367	0.772718	3980	1.65552	1206
APP	15560.2	5564	-1.3412	14115	1.96836	279	-0.0326221	8892	0.157757	6386
SHLD1	15563.8	5565	0.163388	6596	0.604249	4545	-0.452458	11582	-1.72297	14974
KRT80	15564.2	5566	-0.186086	8573	0.525683	5050	0.137158	7762	0.763198	3768
OPRPN	15564.4	5567	-1.02171	12978	0.855913	3117	0.562075	5106	-0.199213	8170
RPL11	15566	5568	0.930169	3015	-0.561635	12276	1.24839	1949	0.58376	4476
MIEF2	15567.2	5569	0.29696	5902	-0.0980482	9353	0.89887	3382	-0.504999	9770
RNFT1	15567.6	5570	1.23533	2025	0.304122	6556	-1.0907	14336	0.713926	3968
POLR1C	15567.7	5571	1.56089	1268	-0.964024	14011	1.55901	1151	-0.0785015	7579
DNAI2	15567.9	5572	-0.949783	12697	0.763428	3585	0.653992	4622	-0.769551	11199
DCAF12	15570	5573	1.85704	760	-0.278397	10559	0.0268321	8500	1.00516	2850
NOX3	15570.4	5574	-0.356093	9580	0.0872697	8053	1.90707	569	-0.439254	9404
SNX16	15570.6	5575	0.805977	3485	0.181419	7390	-0.28749	10637	1.18351	2300
RTCB	15570.7	5576	0.385927	5455	0.126077	7773	0.244689	7060	0.454287	5027
HELZ	15571.7	5577	0.70852	3921	0.26866	6803	-0.367795	11134	-0.215629	8258
LRP8	15572.1	5578	1.50041	1403	-0.283511	10583	0.171573	7530	0.566254	4539
IL21	15572.4	5579	-0.125359	8235	0.0897628	8028	1.07778	2562	-1.09862	12848
ASAP3	15574.3	5580	-0.507939	10429	0.562878	4812	0.486588	5558	1.05208	2709
HTRA1	15575.1	5581	-0.760373	11752	1.31698	1358	-0.231904	10265	-1.61802	14724
PLPPR4	15577.3	5582	-1.2755	13885	1.49676	907	0.0966373	8054	-0.0997498	7685
SLC12A2	15578	5583	0.971026	2866	0.401544	5873	-1.13703	14450	1.4582	1599
TTC6	15578	5584	1.67644	1046	-0.63549	12663	0.752456	4073	0.538983	4655
SEM1	15579	5585	0.184954	6483	-0.196783	10024	1.50703	1281	-0.721878	10940
MYO1H	15580.3	5586	0.287426	5954	0.305361	6545	-0.00465577	8710	-3.7461	15755
GSN	15581.5	5587	-0.00733282	7556	0.802753	3386	-0.620688	12450	1.60966	1285
ADGRF4	15582.5	5588	-1.22961	13733	0.696884	3981	1.11894	2396	1.80383	979
INSIG2	15583.4	5589	-0.810832	12008	1.68347	600	-0.410398	11363	-0.321058	8792
RTL5	15583.8	5590	0.56713	4546	0.687649	4033	-1.977	15560	-1.78025	15068
EPG5	15585.4	5591	-0.714742	11520	1.33981	1293	-0.305607	10744	0.781701	3710
UNC5B	15585.9	5592	-0.998016	12872	0.916849	2820	0.434663	5869	-0.0604135	7485
SNPH	15587.4	5593	-1.90148	15275	1.03698	2275	0.886019	3447	-0.261069	8492
DPY19L1	15590.9	5594	0.745135	3749	0.0611232	8207	-0.00836577	8730	0.209855	6133
SEMA6A	15591.3	5595	1.21407	2095	-0.448793	11610	0.658205	4601	1.38353	1767
SYCE1	15591.4	5596	-0.533898	10576	0.530473	5018	0.585174	4984	-1.33134	13858
CTDP1	15591.8	5597	-1.27152	13876	1.00445	2430	0.551116	5178	1.09736	2573
HNRNPC	15592.7	5598	0.882096	3191	0.221486	7111	-0.463086	11638	-0.554331	10053
PDC	15592.7	5599	-0.202277	8681	0.686747	4040	-0.13169	9595	-1.4864	14381
CKM	15593.8	5600	-0.18843	8591	0.985496	2508	-0.664931	12661	-1.41325	14135
OSCAR	15593.8	5601	0.696768	3966	0.452756	5537	-0.852271	13536	-1.25983	13568
ABCD4	15594.9	5602	0.226207	6243	0.787099	3459	-1.05108	14231	0.70816	3996
TACR3	15595.3	5603	-0.626046	11062	0.894925	2930	0.0601572	8289	-0.768389	11191
KCNK15	15595.4	5604	-0.0789596	7973	0.827952	3249	-0.552781	12137	-1.17411	13199
KCNJ11	15596.5	5605	0.99621	2782	0.207684	7210	-0.532801	12046	-0.856274	11657
PPP2R5C	15596.5	5606	0.0833532	7023	0.504419	5201	-0.158654	9772	-1.07638	12748
G0S2	15599.1	5607	0.426425	5251	-0.084279	9271	0.667087	4540	-1.42214	14168
LRRC14	15599.3	5608	1.31036	1838	-0.506201	11937	0.699806	4361	0.781649	3712
ANXA3	15600.5	5609	-0.162529	8433	0.745467	3688	-0.287866	10642	0.148682	6433
BANP	15602.8	5610	0.294218	5920	0.701327	3950	-0.914293	13772	-0.717088	10904
DOK1	15603	5611	0.232973	6219	0.332434	6346	-0.0116574	8752	-0.81055	11380
MRPL34	15604.2	5612	-0.10151	8105	-0.0980752	9354	2.23444	271	0.253831	5936
TGM1	15604.4	5613	-1.38427	14245	0.794911	3416	1.02668	2781	1.57375	1348
KCNH2	15604.6	5614	0.841177	3357	-0.159389	9785	0.368224	6300	-2.08014	15462
KCNK5	15605.2	5615	-1.38901	14257	1.03587	2282	0.592848	4937	-1.31561	13798
GTPBP10	15605.4	5616	1.75926	906	-0.754129	13224	0.922199	3253	-0.410012	9237
TMTC4	15605.4	5617	0.362962	5579	-0.142355	9678	0.914766	3299	-1.30485	13752
FHIP1A	15605.8	5618	0.00834252	7454	-0.0653055	9132	1.35299	1639	2.4029	355
MAPK13	15605.9	5619	1.04065	2628	-0.324243	10850	0.528114	5315	0.685009	4076
WDR1	15606.1	5620	0.997734	2776	0.0122065	8565	-0.113635	9478	-0.0905446	7648
TRIM67	15607.4	5621	0.720695	3872	0.543411	4952	-1.29149	14818	-0.753496	11096
SRGAP3	15610	5622	0.383665	5471	0.400316	5885	-0.302188	10728	0.388837	5319
MGST1	15612.2	5623	1.10455	2422	-0.403661	11340	0.642995	4686	-0.0779597	7575
RELB	15613.7	5624	-1.16333	13536	1.2698	1468	0.168723	7553	-0.240511	8385
AQP8	15615.6	5625	-0.225897	8812	0.95361	2640	-0.550874	12131	-1.5871	14652
NAA35	15617	5626	0.643211	4210	-0.45313	11632	1.38762	1555	0.110166	6605
CUL5	15620.2	5627	3.3655	28	-0.0024906	8675	-0.789065	13261	0.909439	3195
WDR31	15620.5	5628	-0.181232	8545	0.216091	7159	0.797907	3871	-0.687605	10761
APOA1	15623.1	5629	-0.918792	12550	0.658705	4201	0.821966	3760	-0.155742	7948
GPATCH4	15623.1	5630	1.68018	1036	-1.2078	14694	2.21786	284	-0.362953	8994
SYT5	15623.5	5631	-0.36568	9634	0.171475	7455	1.31891	1738	-0.204341	8197
CSMD2	15624.3	5632	-0.669231	11294	0.543413	4951	0.738662	4139	-1.29012	13696
ST18	15625.4	5633	1.45808	1509	0.0593298	8224	-0.521045	11997	-0.61828	10374
MAMDC4	15626.3	5634	-1.29159	13937	0.961668	2607	0.618467	4817	-0.11861	7774
BRD3OS	15627.1	5635	-0.18997	8601	0.00411304	8624	1.63645	997	-1.34241	13887
ZFR2	15628.4	5636	-1.33856	14109	0.749969	3659	1.07907	2558	-1.10299	12865
CST11	15628.7	5637	-0.279875	9149	0.787353	3457	-0.207391	10105	-0.651763	10556
C17orf75	15629.3	5638	0.611789	4322	-0.319837	10819	0.9801	2974	1.10466	2547
PNKD	15630.4	5639	0.196815	6416	0.0747174	8125	0.561177	5113	0.0395743	6987
KLRG1	15634.1	5640	-0.693419	11409	0.621045	4436	0.586187	4978	-0.585249	10202
TEX264	15636.4	5641	0.357027	5606	-0.153493	9755	0.939004	3172	1.26024	2081
ZNF432	15636.8	5642	0.136946	6733	-0.0862678	9284	1.10558	2448	0.385391	5341
UPK1A	15639.4	5643	-1.30661	13995	0.596791	4597	1.66385	947	-0.412683	9257
A1CF	15639.7	5644	-0.415593	9912	0.751109	3650	0.00351361	8655	0.341025	5535
TIMP1	15642.2	5645	-0.28197	9162	0.981627	2526	-0.505119	11895	-1.13936	13055
SSR2	15644.8	5646	1.43633	1562	-0.736747	13147	1.08684	2529	-0.786891	11272
FITM2	15646.9	5647	-1.32032	14047	1.25648	1502	0.282589	6814	3.36437	70
DHRS9	15647.4	5648	0.245829	6150	-0.0360494	8932	0.771862	3984	4.62402	7
ARHGAP25	15648.1	5649	0.807386	3479	0.55676	4855	-2.19828	15649	-1.91416	15274
MESD	15648.4	5650	-0.569521	10751	2.69105	24	-1.12015	14405	1.43715	1636
MOGS	15649.7	5651	-0.0726229	7929	1.26745	1475	-2.4173	15702	0.537492	4659
HBM	15653	5652	-0.561039	10701	0.686193	4045	0.286276	6785	-0.563966	10103
ZNF785	15655	5653	-1.11847	13351	1.39275	1135	0.0215463	8537	-0.910509	11913
MAJIN	15655.6	5654	-0.604236	10946	0.284992	6682	1.45469	1386	0.0486812	6938
SMC3	15656.1	5655	2.21682	365	-0.749087	13200	0.731551	4177	0.346231	5507
RHCE	15656.1	5656	-0.37374	9680	0.43185	5686	0.558929	5122	-0.130884	7841
SHC4	15656.6	5657	-0.416975	9922	0.588137	4654	0.291442	6750	0.567287	4532
AVPR1B	15657.9	5658	-0.0212781	7644	0.357923	6155	0.227288	7166	-0.450943	9479
POLB	15657.9	5659	0.478357	4985	-0.214297	10126	0.895386	3399	0.441789	5096
PSME3	15658.1	5660	0.978651	2839	-0.355982	11034	0.629397	4758	1.34481	1861
ALDH3A1	15658.4	5661	0.0704916	7111	0.83082	3237	-0.849738	13525	1.07791	2634
SLC25A21	15658.5	5662	0.704479	3938	-0.356983	11041	0.941635	3159	-0.497261	9728
TLE4	15662.7	5663	-1.16618	13549	1.64476	665	-0.0684543	9166	1.68105	1161
FBXL7	15664	5664	-0.0609973	7869	1.24365	1532	-2.43358	15707	-0.939875	12062
SFMBT1	15664.1	5665	0.771071	3631	-0.570565	12327	1.55941	1150	2.73681	183
GLRB	15664.2	5666	-0.263202	9018	0.426275	5721	0.407451	6026	0.975359	2956
PPA1	15664.5	5667	0.534867	4716	0.130067	7745	0.0491383	8360	1.2135	2212
MVP	15665.4	5668	-2.35497	15619	0.744529	3692	2.08505	386	1.53577	1436
HADH	15666	5669	2.71858	136	-1.21223	14702	1.34774	1650	1.61747	1274
LRRC28	15667.5	5670	0.924602	3044	0.494583	5267	-1.92159	15525	0.970132	2978
TBX19	15669.3	5671	0.735074	3794	-0.20033	10044	0.530151	5297	-0.0951733	7665
FAM210A	15669.6	5672	-0.820283	12051	1.33374	1307	-0.208566	10112	0.814048	3578
MYL12A	15669.7	5673	1.99697	572	0.0593874	8221	-0.829261	13440	-0.0250941	7312
PCLO	15671.3	5674	1.63222	1137	-0.461273	11682	0.410943	5999	3.46467	57
P2RY4	15671.3	5675	-1.4232	14352	0.646473	4269	1.57911	1121	-1.23712	13479
STEAP4	15671.5	5676	-0.445835	10081	1.07945	2117	-0.417139	11408	2.21517	493
MARCHF10	15672.5	5677	-0.692239	11400	0.716029	3851	0.382951	6185	-0.775603	11231
SMAD4	15673.2	5678	-0.303997	9274	0.957778	2624	-0.456688	11605	1.45088	1612
SRP68	15673.9	5679	0.351751	5629	0.219654	7131	0.06655	8236	2.06908	634
GORASP2	15675.6	5680	1.0909	2472	0.251741	6915	-0.777936	13210	0.7101	3985
YIF1B	15678.7	5681	-0.332405	9431	0.167946	7483	1.2112	2083	1.21783	2198
CHRNA5	15679.3	5682	0.734048	3800	-0.0422804	8977	0.198809	7351	0.338826	5547
COPA	15679.6	5683	2.24916	343	-0.888199	13734	0.924454	3231	-0.371324	9030
SMDT1	15680.4	5684	1.22439	2068	0.20609	7217	-0.78149	13224	1.27622	2019
RNF112	15680.6	5685	-0.480995	10268	1.3066	1392	-0.642476	12544	-0.963577	12180
TRPM5	15686.5	5686	0.423728	5260	-0.040183	8960	0.530796	5290	-0.0618871	7490
LGALS9	15687.2	5687	-0.310057	9312	0.29417	6620	0.785859	3924	0.723278	3930
GNB3	15691.5	5688	0.197904	6407	0.228667	7076	0.214213	7252	-0.950001	12111
PPP1R10	15693	5689	0.934038	2998	-0.704791	12999	1.73199	832	1.47465	1559
OSBPL11	15693.1	5690	1.25935	1958	-0.0286013	8878	-0.226063	10226	-0.0819461	7605
SYK	15694.2	5691	2.25712	334	-0.154267	9759	-0.327452	10885	0.760806	3782
AP1AR	15694.5	5692	-0.108597	8144	0.478416	5384	0.104833	7991	1.6699	1177
HNF4G	15694.9	5693	-0.254349	8969	0.865044	3073	-0.3861	11227	-0.350938	8923
TMEM106A	15695.3	5694	0.0287715	7342	0.94262	2692	-1.07848	14306	-2.22019	15563
OLIG2	15696.5	5695	-0.230373	8842	0.469591	5440	0.270915	6880	-1.34573	13899
CHRM1	15696.8	5696	-0.961167	12735	0.887171	2973	0.413385	5986	-0.0135838	7257
MYBPC2	15697.3	5697	-0.590465	10865	1.29489	1414	-0.469744	11672	-1.09002	12811
ME3	15697.7	5698	-0.224652	8803	0.407964	5832	0.382647	6188	-0.14346	7894
COMMD1	15701.5	5699	0.488558	4935	0.126204	7772	0.0952202	8063	1.13819	2449
DNPEP	15702.4	5700	0.526868	4745	-0.186292	9954	0.734721	4160	0.744198	3852
SETD7	15702.7	5701	-0.825751	12081	0.58954	4643	0.825099	3743	1.53949	1428
PKP4	15705	5702	0.825783	3411	0.500108	5230	-1.49612	15138	0.0626796	6870
TENM1	15705.1	5703	-0.0655943	7895	0.356125	6165	0.271621	6875	-0.324966	8810
TMEM86B	15706.7	5704	0.998913	2774	-0.326012	10857	0.532595	5284	0.20656	6150
SEPSECS	15707	5705	0.514361	4810	0.410041	5815	-0.522127	12002	0.221734	6076
GTF3C3	15707.8	5706	0.401729	5372	0.622883	4420	-0.940609	13864	0.755703	3808
SLC35B3	15707.9	5707	0.321127	5780	0.265665	6822	0.000277952	8675	0.847783	3440
ODF2L	15708.4	5708	1.38351	1665	-0.506492	11941	0.619508	4812	0.812307	3587
NPB	15709.2	5709	-0.721975	11559	0.286781	6672	1.8654	623	0.0179601	7105
CCHCR1	15709.2	5710	1.07661	2520	-0.765794	13269	1.62179	1036	-1.41134	14127
CLSTN1	15709.7	5711	0.771305	3629	-0.179639	9919	0.437908	5852	0.398537	5284
GRWD1	15709.7	5712	0.366275	5557	0.160421	7537	0.157016	7631	1.30719	1950
DOK5	15711.1	5713	-0.745355	11679	0.96306	2599	0.0642046	8254	-1.72661	14984
FBRSL1	15712.3	5714	0.531067	4733	0.119209	7838	0.0647998	8249	-1.35179	13917
PSD4	15714.2	5715	0.23943	6184	0.240136	7000	0.136999	7763	-1.21429	13381
ZNF211	15715.5	5716	1.16939	2230	-0.576032	12353	0.927383	3221	1.04539	2725
FAM107B	15715.7	5717	0.777225	3601	0.476832	5393	-1.18421	14572	-0.149096	7921
PPP1R16A	15717.6	5718	-0.319249	9354	0.13233	7733	1.30368	1790	0.0330792	7024
ZBTB7C	15718.1	5719	0.0441063	7256	0.0385113	8402	0.868295	3538	-0.443085	9427
MUCL1	15718.3	5720	-1.03201	13020	2.21583	145	-0.349763	11032	-0.250194	8435
HEXIM2	15718.7	5721	0.203755	6375	-0.221918	10184	1.45137	1398	-0.57067	10140
RHEBL1	15720.9	5722	-0.348414	9531	0.296315	6605	0.833187	3701	-1.29658	13721
TMEM156	15720.9	5723	0.980713	2828	0.360669	6137	-1.0671	14273	-0.66063	10601
DGAT2	15721.2	5724	-1.04975	13081	0.447506	5576	1.92573	548	0.315575	5637
GTSF1L	15721.7	5725	-0.608557	10962	0.553135	4883	0.593162	4935	-1.46371	14304
EIF2B2	15722.7	5726	0.603893	4370	-0.0321219	8902	0.290767	6755	0.351386	5483
SGO1	15722.9	5727	0.0257675	7363	0.0405433	8381	0.888766	3433	1.19405	2267
SVIP	15723.4	5728	2.02968	540	-0.772153	13290	0.794857	3881	0.948874	3044
KIAA1614	15724.1	5729	-1.64059	14850	1.22006	1600	0.477235	5615	-0.386497	9104
GEMIN6	15725	5730	0.460784	5071	-0.327309	10864	1.23691	1990	-0.226219	8314
ALDH18A1	15725.2	5731	0.266485	6055	0.16855	7480	0.245307	7051	0.529266	4701
CPEB4	15726	5732	0.82247	3423	0.329224	6363	-0.729172	12991	0.844195	3456
STAU1	15726.3	5733	1.16851	2233	0.169979	7469	-0.650204	12591	2.10294	599
SMAGP	15726.4	5734	0.799464	3508	-0.498328	11892	1.15113	2280	2.11931	591
FHOD3	15728.3	5735	0.363077	5578	0.456539	5518	-0.437957	11503	0.690867	4057
ASF1A	15728.4	5736	1.19763	2147	-0.0702588	9165	-0.112676	9471	0.263887	5871
MPHOSPH8	15729.7	5737	0.0482465	7235	0.844113	3173	-0.872227	13605	0.731917	3891
ZNF175	15730.5	5738	1.17293	2215	0.194779	7315	-0.713041	12920	-1.54418	14548
LARP6	15732.5	5739	1.12756	2353	0.337764	6304	-1.22252	14661	-0.38519	9097
RINT1	15740.5	5740	1.67981	1037	-1.11304	14465	1.66401	946	1.75966	1030
ADAT2	15741.6	5741	0.928911	3024	-0.811038	13451	3.18874	22	-0.69559	10794
C4orf3	15741.7	5742	-0.590764	10866	0.311018	6500	1.23188	2015	1.3301	1892
FXYD5	15742.7	5743	-2.3495	15612	0.96903	2570	1.04625	2693	-0.00694511	7228
REEP4	15744.4	5744	-1.49329	14519	0.648281	4258	1.61829	1041	2.91831	129
GIMAP6	15744.5	5745	-0.182399	8552	0.870642	3051	-0.516687	11966	-1.10448	12876
DISP2	15744.5	5746	-1.72579	15020	0.702788	3938	1.67124	931	-0.20399	8195
SOX17	15744.7	5747	-0.00288563	7529	0.170896	7460	0.582752	4999	-1.00046	12365
TP53RK	15748.7	5748	0.497072	4900	0.490354	5308	-0.7139	12923	0.0596233	6888
PAQR4	15749.5	5749	-1.36385	14185	0.751238	3646	1.04382	2705	-0.794211	11306
CCNY	15750.4	5750	-0.564994	10725	0.654782	4222	0.316524	6598	-1.43316	14215
PIK3IP1	15751.3	5751	-0.309596	9306	0.591264	4635	0.123884	7857	-0.827806	11496
UMPS	15753.2	5752	1.13582	2334	-0.789442	13355	1.52611	1224	0.484794	4891
GFRA3	15753.5	5753	2.46665	219	-0.793737	13374	0.719162	4241	-1.46653	14318
SLC35F3	15755.4	5754	-0.174821	8507	1.14573	1861	-1.08836	14331	-0.928691	12007
RASSF5	15755.6	5755	0.580615	4483	0.0195947	8526	0.194354	7375	-0.561601	10091
SEC61B	15759.3	5756	-0.0179027	7617	0.792729	3429	-0.656726	12620	1.0693	2660
KCNV1	15762.2	5757	0.26515	6061	0.381716	6004	-0.184931	9940	-0.388178	9114
PIWIL1	15762.8	5758	-0.50903	10436	0.319655	6429	1.02023	2812	0.675664	4102
LMO4	15764.4	5759	1.87171	740	-0.294052	10651	-0.00745295	8725	0.159975	6373
PRRT3	15764.6	5760	-0.352307	9556	0.457608	5511	0.439227	5844	-1.49232	14399
CCDC198	15764.9	5761	0.339655	5689	0.516337	5106	-0.569577	12202	-1.04028	12577
MTMR12	15765.1	5762	1.99432	573	-0.310205	10753	-0.013427	8772	-0.0401685	7388
MRPL54	15765.6	5763	-0.417506	9927	0.31976	6428	0.864679	3554	0.328861	5588
DOLPP1	15766.7	5764	-1.18027	13593	2.22913	137	-0.23766	10313	2.42367	342
TCN1	15768.8	5765	-1.78091	15109	1.99434	259	0.117432	7895	3.56275	50
SLBP	15769	5766	1.00928	2739	0.030468	8454	-0.200552	10056	-0.436339	9387
SUSD2	15770.4	5767	-0.64221	11164	2.65692	28	-0.989887	14035	0.145182	6449
CYP1A2	15772.3	5768	0.591123	4432	-0.483595	11809	1.54267	1193	-0.850145	11620
PSMD12	15772.8	5769	0.884712	3181	0.161366	7531	-0.380642	11193	0.408131	5248
YBX3	15773.1	5770	-0.181507	8547	0.606056	4536	-0.0721282	9184	1.16616	2359
ATP2B1	15776.2	5771	0.943406	2973	0.270033	6792	-0.711916	12915	-0.828302	11499
KCNT1	15776.2	5772	-0.700112	11455	0.683237	4060	0.429676	5904	-1.27344	13632
OTUD4	15776.7	5773	-1.53284	14608	1.38752	1152	0.263814	6923	0.400468	5274
NCKAP1L	15777.3	5774	-0.312802	9328	1.46432	980	-1.32692	14875	-1.44599	14257
VRK2	15777.3	5775	2.47538	215	0.0165139	8545	-0.853984	13541	0.828207	3525
AGL	15777.3	5776	3.04951	67	-0.106028	9410	-0.544611	12098	-0.182237	8079
SH3GL3	15779.4	5777	-0.36328	9618	0.635932	4334	0.0986643	8037	1.75332	1045
LY96	15783.1	5778	2.52126	199	0.112537	7884	-1.30247	14841	-0.672831	10677
NT5C2	15785.1	5779	-0.225073	8805	0.387536	5969	0.396833	6090	1.49528	1526
KIAA0753	15788.2	5780	0.836854	3375	-0.0753393	9199	0.139397	7748	0.645371	4228
ARHGAP21	15789.3	5781	0.795161	3528	0.0285035	8467	-0.0371092	8931	1.05538	2696
KRTAP1-3	15790.8	5782	-0.979967	12812	2.03192	239	-0.39642	11291	-1.43315	14214
METTL25B	15792.4	5783	-1.40693	14311	0.702831	3937	1.22238	2048	-1.64483	14788
HRG	15794.7	5784	-1.02069	12970	0.720857	3830	0.729039	4193	1.63878	1237
CCDC43	15794.9	5785	0.314391	5816	0.446887	5577	-0.376704	11174	1.51206	1487
MCRIP2	15798.4	5786	-1.04062	13048	0.884165	2987	0.462934	5702	0.513057	4766
KRTAP4-7	15800.4	5787	-0.382012	9722	1.10982	1998	-0.61043	12401	-0.816191	11415
INTS15	15804.6	5788	1.93923	629	-0.462086	11687	0.255955	6978	-0.0883765	7643
SNCG	15804.8	5789	-0.248809	8945	-0.00909012	8732	1.8556	634	0.561641	4562
TTC33	15805.5	5790	0.536523	4711	-0.252442	10383	0.858353	3585	0.0191491	7096
RARG	15813.3	5791	-1.08177	13196	0.657048	4214	0.940185	3167	1.20201	2246
ALG14	15813.4	5792	-0.127299	8246	1.14029	1875	-1.2804	14792	0.435215	5123
LINS1	15813.9	5793	-0.393308	9786	1.11696	1969	-0.607535	12390	0.000392997	7186
NDUFAF4	15814.8	5794	1.43686	1559	0.233146	7040	-1.17895	14555	1.51977	1469
MAMSTR	15815.8	5795	0.314163	5821	0.247057	6947	0.0144515	8583	-0.502705	9755
CNEP1R1	15817.8	5796	-0.38689	9756	0.835727	3211	-0.20087	10062	-0.320626	8786
DPM3	15820.6	5797	0.117873	6848	-0.138921	9649	1.25229	1935	-1.81198	15129
MEX3B	15822.4	5798	0.270875	6033	0.627604	4392	-0.772451	13183	-1.11121	12912
TRAPPC3L	15824.8	5799	-0.222605	8792	-0.0565388	9072	2.29329	242	-0.648613	10532
GNB1L	15824.8	5800	-1.23413	13747	0.855142	3121	0.677281	4487	-0.994872	12348
RAB40B	15826.7	5801	-0.796803	11936	0.533009	4999	0.875758	3508	-1.1365	13038
ANKRD29	15827.3	5802	1.44699	1535	-0.00672528	8707	-0.418503	11421	0.438628	5107
VWA5B1	15827.7	5803	-1.25233	13808	0.616221	4472	1.29082	1817	-0.568231	10128
HES2	15828.4	5804	-0.139162	8310	0.196214	7307	0.706102	4325	0.466456	4971
CCDC120	15828.4	5805	-1.15738	13513	1.03302	2299	0.350544	6406	1.91738	806
NPL	15828.9	5806	2.38622	258	0.137627	7687	-1.55801	15221	-1.00081	12368
MIIP	15831.4	5807	-0.372942	9676	0.092324	8015	1.63398	1003	-0.642314	10498
FGA	15833.6	5808	-0.711813	11504	0.412508	5804	1.06765	2603	1.02738	2776
HSF2	15834.4	5809	1.67815	1043	-0.70256	12989	0.783319	3944	-0.569791	10136
PDZK1IP1	15834.5	5810	-1.28291	13904	0.72737	3793	0.97659	2992	-0.261958	8495
ACSL1	15836.2	5811	0.433635	5213	-0.351221	11006	1.32406	1726	3.26201	82
XPO7	15838.8	5812	0.582006	4478	0.377109	6030	-0.593485	12322	1.61324	1280
ASCL2	15840.3	5813	1.4968	1407	-0.552256	12225	0.601051	4893	-0.579053	10167
IFNK	15840.6	5814	-0.517219	10488	1.2908	1429	-0.622392	12462	-1.08609	12799
FNDC1	15841.4	5815	0.648104	4182	0.584938	4671	-1.67964	15357	-1.32909	13844
DIAPH3	15842.4	5816	-0.611261	10980	1.18655	1721	-0.381203	11196	1.11018	2528
MOB1A	15844.3	5817	1.58769	1220	0.0459514	8337	-0.655948	12617	0.50108	4815
EIF2S1	15847.2	5818	0.387371	5451	0.050615	8299	0.317768	6588	0.750762	3823
RBPMS	15848.4	5819	0.574019	4508	-0.0582615	9083	0.341521	6450	0.989378	2906
FAAP100	15849.1	5820	-0.439061	10047	0.317194	6455	0.878671	3489	-0.935858	12037
PNLDC1	15851.3	5821	0.450827	5118	0.480523	5369	-0.669345	12688	-0.878264	11758
BDH1	15852.8	5822	0.0437319	7258	0.892266	2953	-1.05075	14229	0.396714	5294
FFAR1	15853.1	5823	-0.922013	12565	1.32487	1337	-0.143389	9664	-1.68129	14898
SIPA1	15853.3	5824	-0.866526	12302	1.1164	1973	-0.0231114	8826	-1.17565	13206
CSMD1	15855.6	5825	0.0318674	7330	-0.202405	10059	1.94577	521	0.00033814	7187
POLE4	15857.1	5826	1.06555	2555	-0.914113	13838	2.38578	179	1.18037	2310
TBX22	15858	5827	0.00983009	7445	0.0022604	8637	0.960925	3083	-1.17853	13223
KCTD17	15858	5828	-1.54201	14627	0.992484	2480	0.673601	4508	-0.250276	8436
TAAR8	15861.3	5829	0.737346	3782	-0.339766	10927	0.77076	3991	1.36501	1809
ZNF496	15861.6	5830	-0.243072	8908	0.315927	6465	0.556553	5138	-1.62427	14742
TNFRSF10B	15862.1	5831	-1.05916	13119	0.512911	5127	1.35821	1623	1.42736	1664
PRCP	15862.2	5832	2.2509	341	-0.11052	9445	-0.490154	11798	0.190464	6232
CELF2	15862.9	5833	-0.415934	9916	1.90048	341	-1.74275	15414	-0.854028	11645
GK5	15863.5	5834	1.87642	731	-0.0776665	9214	-0.471116	11680	-0.176104	8047
PPP5C	15865.3	5835	2.44795	227	0.0761993	8120	-1.15719	14506	1.37328	1793
SLC25A18	15867.5	5836	0.359098	5595	0.283819	6695	-0.115995	9491	-0.0093663	7239
HSD17B6	15868.3	5837	0.269536	6042	-0.0986252	9356	0.823347	3751	-1.86388	15206
N6AMT1	15868.8	5838	0.127304	6787	0.241325	6992	0.222083	7204	-1.19932	13318
CAND2	15869.6	5839	-0.825314	12077	1.29378	1418	-0.229629	10245	-0.413266	9261
ALG12	15870	5840	-0.396241	9801	0.608657	4519	0.16322	7592	1.22227	2189
SORL1	15872.3	5841	2.32609	291	0.080272	8094	-1.14723	14477	-0.603751	10294
RAPGEFL1	15873.2	5842	0.707232	3923	-0.650904	12740	2.15267	338	1.92875	791
HPN	15874	5843	-0.632151	11101	0.730432	3775	0.229713	7148	-0.486565	9666
PLXNA1	15876.2	5844	-0.860785	12275	0.541728	4958	0.934894	3192	1.19345	2268
ABO	15876.7	5845	-0.222774	8793	0.215464	7163	0.769686	3996	-0.539863	9979
DDX20	15877.9	5846	1.37322	1691	-0.0988848	9358	-0.199614	10046	0.639244	4256
BTN2A1	15878	5847	-0.564281	10718	0.201612	7258	1.62061	1038	0.0386418	6994
QRICH2	15878.3	5848	-1.9498	15316	1.25945	1497	0.506857	5435	-1.08057	12772
SSC5D	15878.5	5849	0.0660977	7134	0.828773	3245	-0.947895	13898	-1.45596	14281
FTCD	15879.4	5850	-0.444947	10077	0.498374	5244	0.442069	5823	-1.91771	15280
RUNX1	15879.6	5851	-0.949126	12692	2.18334	163	-0.487442	11780	-0.754948	11103
LAMA5	15880.7	5852	1.2746	1924	-0.718416	13060	1.06226	2625	1.29842	1976
RAB31	15880.9	5853	-0.274989	9106	1.05267	2218	-0.735883	13023	0.139909	6473
REV3L	15882.4	5854	1.59525	1204	-0.0837179	9268	-0.334323	10930	0.103368	6643
SFTPD	15883.8	5855	-0.58511	10841	0.923214	2783	-0.107464	9442	-0.318157	8780
MAVS	15884	5856	-0.123644	8224	0.831785	3232	-0.60092	12360	1.13389	2464
CDKN2B	15884.1	5857	0.179365	6512	-0.069234	9158	0.880266	3482	-0.304377	8690
CHRNB2	15885	5858	-0.152344	8375	0.359155	6145	0.321768	6565	-1.59365	14673
ZNF608	15885.2	5859	-1.38404	14244	0.942308	2693	0.640162	4705	-0.727344	10966
SRPK3	15885.5	5860	-0.748145	11694	0.756128	3621	0.314351	6609	-0.133711	7855
P2RY2	15885.5	5861	0.184641	6485	0.203628	7240	0.222705	7197	1.90744	819
PLA2G2C	15886.6	5862	0.99529	2784	-0.732666	13131	1.51452	1259	-1.54182	14541
TAF8	15887.3	5863	-0.437187	10033	0.426365	5719	0.583716	4992	-0.424601	9323
PSMC3	15887.7	5864	1.19615	2149	-0.148358	9715	-0.00619793	8720	1.99092	710
ZNF396	15888.2	5865	-0.709461	11493	0.57136	4760	0.635506	4723	-0.740199	11040
GUF1	15889.7	5866	0.0905987	6981	0.579271	4704	-0.407346	11346	0.677255	4098
PEX16	15890	5867	-0.542025	10619	0.196184	7308	1.58398	1108	1.08777	2606
UBR4	15891.3	5868	1.79749	844	-0.769754	13282	0.817204	3779	0.386677	5333
ELOB	15891.6	5869	-0.513722	10466	0.342188	6259	0.907941	3341	0.944313	3065
ISCU	15892.1	5870	0.443673	5160	0.469111	5446	-0.645583	12558	-0.019931	7289
PRTN3	15892.7	5871	-1.15982	13523	0.52715	5039	1.51013	1267	-1.04653	12607
POLR2I	15894.5	5872	1.62264	1152	-0.855025	13618	1.04558	2697	0.545466	4629
GVQW3	15895.4	5873	1.32638	1792	-0.650072	12734	0.882673	3468	-0.64644	10516
AHI1	15896.2	5874	2.21116	367	-0.872482	13684	0.831813	3707	-0.794708	11309
PAX4	15897.7	5875	-0.541882	10618	0.248296	6939	1.28598	1831	-1.14305	13067
PRM2	15897.9	5876	-0.654775	11222	1.21166	1628	-0.367456	11131	-0.372174	9033
CNOT9	15899.2	5877	2.07198	488	-0.543631	12161	0.34124	6455	0.903503	3219
KRAS	15900.3	5878	-0.20826	8723	0.843943	3174	-0.48793	11782	1.08134	2623
H4C2	15900.3	5879	1.37513	1684	-0.437867	11551	0.430006	5899	0.63969	4252
SMC5	15902.2	5880	1.06663	2550	-0.596847	12477	1.00352	2879	-0.022705	7299
TPRG1	15902.9	5881	0.652403	4159	0.180485	7397	-0.235073	10287	-1.65264	14816
PRKCD	15903.4	5882	1.86846	748	-0.129574	9571	-0.351185	11048	0.892875	3253
GPR153	15903.4	5883	-0.756345	11735	0.348197	6214	1.3602	1618	1.49768	1517
DRAM2	15904.1	5884	1.85592	763	-0.526054	12062	0.37457	6257	0.0586798	6897
CLDN15	15904.4	5885	-1.19243	13623	1.20013	1678	0.164334	7582	-0.957663	12151
RASL10A	15906.9	5886	-1.35626	14161	0.583497	4682	1.61098	1057	-0.624088	10404
KCNK7	15908.4	5887	-0.310466	9315	0.863101	3080	-0.366265	11123	0.661758	4167
ITCH	15910.1	5888	0.675527	4061	-0.0670716	9138	0.236041	7108	2.09516	610
SLC22A18	15911.4	5889	0.00254849	7492	0.20952	7204	0.436407	5862	0.455346	5018
DTL	15912.6	5890	2.3023	304	-0.319224	10813	-0.0909354	9328	-0.594333	10244
SRRM4	15913	5891	-2.16884	15502	1.15594	1828	0.658527	4599	-0.852317	11633
EZR	15913.9	5892	-0.00812139	7561	-0.188709	9973	2.0037	464	3.71576	39
CLEC5A	15914.2	5893	-0.51578	10475	2.06223	219	-1.36437	14939	-1.22098	13411
LRRN1	15915	5894	0.339145	5693	0.307803	6524	-0.158418	9768	-0.567282	10122
SORBS3	15917.2	5895	-0.620791	11035	0.772856	3538	0.134329	7780	-1.5596	14599
SAP30BP	15918.1	5896	-0.592717	10876	0.247445	6944	1.41135	1488	1.1174	2510
UCKL1	15919.3	5897	0.535988	4712	0.00148228	8644	0.231456	7132	0.422281	5182
SLC51A	15919.9	5898	1.95088	613	-0.290744	10626	-0.0813887	9254	1.74387	1060
SEMG2	15921.9	5899	1.15555	2270	-0.462194	11688	0.616206	4832	-1.13385	13027
ALOX12B	15922.8	5900	-1.58819	14739	1.01439	2382	0.647566	4658	-1.4273	14190
MZF1	15925.1	5901	-0.438367	10042	0.434763	5666	0.55449	5153	0.269725	5842
MGME1	15925.2	5902	0.722986	3852	0.0385513	8401	-0.0266265	8850	0.556847	4587
MAGEH1	15925.3	5903	-0.574238	10782	1.10827	2008	-0.360866	11091	-0.687224	10758
ZNF684	15925.5	5904	0.765928	3653	-0.602718	12506	1.50885	1276	1.43279	1648
HPD	15926.5	5905	-0.535931	10593	0.416363	5781	0.738445	4140	-0.406462	9214
EPHA5	15926.8	5906	0.54258	4676	0.119289	7837	-0.0109289	8744	-1.33974	13880
DPYSL4	15927.2	5907	-0.96795	12760	0.624832	4410	0.847351	3639	-1.66036	14832
ADAMTSL1	15927.4	5908	-0.262546	9013	0.531645	5009	0.116357	7901	-1.011	12422
TRIM15	15928	5909	-0.646501	11183	0.456241	5519	0.813609	3793	0.311867	5651
ANO2	15928.6	5910	-0.0414762	7751	0.631457	4363	-0.338927	10962	-0.469002	9566
PPIL2	15928.6	5911	-0.202958	8687	-0.0577284	9079	1.89942	579	0.604659	4398
HGH1	15929	5912	0.210651	6339	-0.283885	10589	1.60379	1077	-0.190135	8122
DNAJB13	15929.7	5913	0.243964	6163	0.159281	7542	0.226842	7168	-1.08277	12788
SLC25A38	15933.6	5914	0.936555	2990	-0.601465	12500	1.15966	2260	0.207351	6144
TMEM50B	15933.6	5915	1.07564	2524	-0.783179	13329	1.46959	1345	0.623598	4306
TTN	15933.6	5916	0.337728	5704	-0.17643	9900	0.910887	3322	-1.49471	14403
PACRG	15934.6	5917	0.244231	6160	0.33838	6295	-0.128081	9570	-0.895854	11844
OR51E1	15934.8	5918	-0.278906	9139	0.548414	4911	0.114635	7921	-0.00623256	7225
ZNF688	15940.4	5919	-1.63261	14834	0.793889	3423	1.07798	2561	-0.61566	10356
DIRAS2	15941.6	5920	0.736683	3783	0.18048	7398	-0.33034	10902	-1.43347	14217
GPR61	15942.1	5921	0.0408951	7275	0.0751107	8124	0.680369	4472	-1.12185	12967
HKDC1	15942.6	5922	0.675762	4059	-0.516009	11991	1.32988	1709	-1.10541	12881
MAML3	15943.3	5923	-0.23409	8860	0.24391	6976	0.695656	4385	0.301325	5698
SLC24A4	15943.8	5924	0.124155	6811	0.361958	6131	-0.0401872	8962	-1.06919	12715
ANKS3	15943.9	5925	-1.85868	15217	0.998862	2446	0.793993	3886	0.115448	6577
PLPP4	15945.1	5926	-0.653804	11217	1.93456	311	-0.909751	13751	-0.655896	10577
PTRH2	15946.1	5927	0.255921	6104	0.345525	6237	-0.160393	9784	0.598094	4419
JPH2	15947.2	5928	-1.32284	14052	0.577857	4712	1.52102	1234	-1.17139	13188
OXNAD1	15947.5	5929	0.139514	6713	0.637025	4332	-0.64491	12556	-0.300907	8672
GNAO1	15948.1	5930	0.466152	5045	0.128641	7753	0.0413304	8413	-1.75877	15036
SPAG16	15948.1	5931	1.01185	2728	-0.814827	13466	1.74133	816	-0.362446	8990
DBH	15949.4	5932	-0.48607	10294	0.827379	3253	-0.110138	9457	-0.21205	8237
GNL2	15949.5	5933	1.16983	2228	-0.290045	10619	0.25468	6993	0.843395	3462
PPP2R3C	15952.2	5934	0.824344	3415	0.124952	7792	-0.297071	10699	0.0660467	6848
TNF	15952.7	5935	-0.506022	10415	1.07256	2147	-0.417084	11407	-1.83198	15162
KCNS1	15952.8	5936	-0.827879	12092	0.583843	4676	0.738096	4143	-1.31263	13786
SDC1	15953.7	5937	0.371156	5524	-0.462741	11689	2.36595	194	1.8338	938
APOBEC3A	15954	5938	-0.303526	9270	0.36758	6096	0.496823	5499	1.95531	751
FAM205C	15956.2	5939	-0.603189	10942	1.46823	969	-0.711278	12909	-1.02966	12523
RAB5IF	15957.9	5940	-0.336085	9458	1.01207	2392	-0.595102	12329	1.25876	2086
CSDE1	15958.3	5941	1.18952	2169	-0.0333703	8910	-0.244566	10368	0.370261	5392
PFN4	15958.4	5942	0.475791	5002	-0.540082	12143	2.69307	87	-0.939351	12060
GPR85	15959.1	5943	0.935791	2992	-0.371232	11143	0.599148	4905	-1.3558	13942
ETFRF1	15959.2	5944	-0.956384	12723	2.68965	25	-0.556115	12152	-0.800677	11334
GABRA3	15959.6	5945	1.93991	627	-1.02466	14189	1.09616	2486	-0.194405	8146
PRLH	15960.3	5946	-1.26393	13852	0.750603	3653	0.859999	3576	-0.874871	11740
ANXA6	15961	5947	-0.552116	10659	0.921063	2799	-0.166487	9822	-1.65079	14806
TLCD3B	15961.2	5948	0.692339	3986	-0.0789681	9231	0.231132	7136	-0.250556	8437
RLN3	15961.5	5949	-0.438811	10046	0.485272	5338	0.439193	5845	-0.540958	9987
SGTA	15962.4	5950	-0.110373	8157	-0.114916	9484	1.85626	633	1.25069	2101
GPR173	15962.4	5951	-0.225156	8806	0.622599	4423	-0.0985773	9389	-0.866252	11698
MSANTD2	15962.8	5952	0.314838	5812	0.440868	5620	-0.418456	11419	-1.40353	14099
CDC14B	15966.4	5953	-0.620972	11036	1.26176	1490	-0.489248	11795	1.26889	2052
EREG	15967.4	5954	-0.157436	8402	0.469692	5439	0.098831	8036	0.871482	3338
ATP8B4	15970.4	5955	0.472611	5010	0.614966	4484	-1.2696	14767	-0.890268	11817
TMEM44	15972	5956	-0.188406	8590	0.499605	5233	0.0778904	8168	-0.511414	9810
MAGEB4	15972.9	5957	-0.84206	12171	0.966406	2584	0.0940373	8074	-1.47093	14334
CCDC186	15973.6	5958	1.13404	2338	-0.314915	10792	0.325201	6549	1.93327	783
SLC46A3	15974.1	5959	-0.534885	10584	1.69976	579	-1.04536	14207	-1.15698	13117
TRAM2	15974.9	5960	0.461438	5066	0.457034	5514	-0.676003	12722	-1.23341	13471
PAPSS1	15976.6	5961	0.929833	3020	0.100226	7960	-0.343641	10994	1.45097	1611
UHMK1	15977.2	5962	0.893365	3154	-0.00563852	8693	-0.100757	9398	-0.321499	8795
PDPK1	15977.3	5963	-2.34583	15609	1.03861	2268	0.828525	3725	0.342482	5527
EIF4ENIF1	15977.9	5964	-0.879182	12359	1.22308	1591	-0.150534	9714	0.440411	5100
SMIM5	15978.9	5965	0.00459174	7478	-0.112085	9463	1.33674	1685	1.82664	952
ETFA	15980	5966	0.607209	4355	-0.139003	9651	0.440481	5835	2.31387	422
NCBP1	15980.3	5967	1.46769	1482	0.154733	7579	-0.964495	13951	1.20262	2243
KRTAP10-11	15980.9	5968	0.45363	5104	0.667396	4150	-1.614	15291	-0.891467	11822
USE1	15984.9	5969	-1.31858	14040	1.46053	991	0.0350431	8450	-0.27429	8545
WNT1	15987	5970	-1.00245	12897	0.674645	4106	0.738693	4138	-0.592734	10239
ANKRD11	15987.3	5971	-1.03897	13047	0.836589	3209	0.473905	5640	-0.827274	11492
SEPTIN4	15987.4	5972	-2.05119	15412	1.76991	479	0.182992	7455	-0.134264	7859
ALKBH8	15987.6	5973	2.06504	499	0.150542	7605	-1.65217	15334	-0.165104	7989
DNAJC11	15987.7	5974	0.492586	4920	-0.36565	11100	1.15967	2259	1.13181	2471
RPS4Y1	15988.6	5975	-1.58433	14733	1.18187	1737	0.407329	6028	1.87576	871
NME6	15989.4	5976	1.10196	2434	0.0228343	8508	-0.317669	10815	1.88584	854
TMEM151A	15990	5977	-0.922786	12572	0.734543	3742	0.528674	5310	-0.243951	8405
ADA	15991.8	5978	-0.176409	8517	0.120815	7824	0.906875	3349	1.02026	2802
IL27	15993.9	5979	-0.520921	10510	0.579977	4698	0.33946	6463	-0.471846	9591
NOL8	15994.1	5980	0.269982	6040	0.267434	6811	-0.0291152	8869	0.931069	3111
EFCAB14	15994.3	5981	0.593809	4420	0.00839123	8594	0.132503	7793	1.3939	1743
MT1G	15994.8	5982	-0.565139	10726	0.184298	7375	1.62572	1026	-1.87492	15223
TMED9	15995.1	5983	-0.535404	10591	0.135205	7711	1.9042	578	2.28238	447
PIM3	15995.1	5984	0.119876	6835	0.111193	7892	0.470665	5653	2.02814	676
PRADC1	15996.2	5985	-0.0700234	7919	-0.0215879	8832	1.14766	2290	-0.700427	10816
NYX	15996.6	5986	-1.12343	13371	0.905142	2877	0.441419	5826	-1.05191	12631
HACD2	15996.6	5987	0.537553	4705	0.219532	7133	-0.220054	10184	0.250656	5949
MARCO	15997.2	5988	-1.4386	14389	1.21907	1606	0.285318	6792	-0.409661	9231
UQCC2	15997.8	5989	1.72513	958	-1.36245	15034	2.00498	463	0.224443	6054
NUP54	16000.8	5990	1.37778	1678	-0.321243	10831	0.179358	7479	1.0226	2786
TRIM45	16001.3	5991	0.472356	5012	-0.317332	10801	1.03783	2725	-2.40758	15649
TSLP	16001.6	5992	0.78886	3550	-0.447296	11605	0.915216	3296	-0.775037	11226
HDAC11	16002.4	5993	-1.42127	14343	1.02669	2333	0.499095	5476	0.892668	3255
ETFB	16006.2	5994	-0.566273	10735	0.113891	7873	2.72658	81	1.08709	2608
LCN8	16007.3	5995	-1.01746	12955	1.09012	2075	0.105782	7983	-0.872019	11720
SLC22A14	16009	5996	-0.767132	11792	0.508349	5164	0.823722	3749	1.26707	2058
PYM1	16010.2	5997	0.681863	4027	0.196575	7302	-0.324327	10865	1.19813	2257
ARL3	16012.6	5998	0.504301	4864	-0.206181	10079	0.703172	4343	-0.782736	11255
LCORL	16012.8	5999	-0.220626	8784	0.218277	7142	0.708711	4310	-1.33508	13868
ARHGEF11	16013.5	6000	1.15601	2267	-0.796529	13388	1.31415	1756	-0.921963	11976
SLC25A31	16013.6	6001	-0.73096	11614	0.246996	6949	1.88429	596	-1.73087	14993
MRI1	16015.3	6002	0.5648	4555	0.355181	6173	-0.584668	12275	-0.165762	7992
ALOX15	16017.2	6003	0.0430278	7264	0.151532	7598	0.473953	5639	-0.539286	9977
SRGAP2	16017.2	6004	-0.0493987	7795	0.00532341	8617	0.992727	2921	-1.05566	12658
VPS37D	16018.3	6005	-1.35669	14163	0.623809	4417	1.30922	1775	-1.3085	13768
SPHKAP	16018.6	6006	-0.257139	8986	0.580637	4696	-0.00517633	8714	-1.0286	12514
NAIF1	16020.3	6007	-0.765967	11785	0.769093	3553	0.273892	6866	1.24774	2106
TULP4	16022.2	6008	0.40728	5346	0.0128378	8563	0.321031	6569	1.28197	2007
MYO15B	16023.8	6009	0.209741	6348	0.666666	4155	-0.86162	13568	-2.22821	15567
HECTD2	16024.3	6010	1.00349	2760	-0.276685	10546	0.332438	6508	-0.39413	9156
BRAT1	16025	6011	-0.469707	10206	0.545554	4940	0.33336	6498	-0.246273	8413
S100G	16025.3	6012	0.972934	2861	0.415077	5791	-1.8231	15471	-0.537584	9968
IL20RA	16027.2	6013	-0.85631	12257	0.448697	5569	1.13625	2337	2.31663	421
TBC1D14	16029.1	6014	0.166847	6578	0.0387356	8399	0.560403	5118	-1.10035	12852
GEN1	16030.2	6015	1.93867	630	-0.810097	13447	0.761754	4038	1.16379	2369
CIB3	16032.1	6016	0.466542	5043	-0.00724094	8712	0.292795	6740	-1.1371	13041
CDK17	16032.1	6017	0.824706	3413	0.37217	6060	-1.03384	14172	-0.574149	10156
C12orf76	16032.9	6018	0.4728	5009	0.162049	7526	-0.0543489	9062	0.019756	7091
RAB8B	16033.7	6019	-0.0834738	8000	0.961838	2606	-1.03213	14169	0.578557	4490
RTF2	16034.3	6020	1.19499	2152	-0.535183	12117	0.693185	4396	0.664839	4154
APOC3	16035.6	6021	0.121668	6826	-0.0265493	8864	0.794808	3882	-0.383964	9091
TPD52L3	16037.2	6022	-0.393753	9791	0.708682	3898	-0.0613998	9116	-0.825092	11473
TMEM140	16038.2	6023	1.64841	1114	-0.424214	11470	0.230439	7141	1.36254	1816
RFC5	16039.9	6024	1.60279	1186	0.0452131	8342	-0.737563	13031	0.193263	6219
ZSCAN9	16040.5	6025	2.5641	190	-1.79886	15513	1.78818	736	-0.711802	10882
RAP2C	16043.3	6026	-0.285444	9177	0.842502	3180	-0.414804	11389	-0.487657	9673
HOXD12	16045	6027	-0.482871	10276	0.419533	5763	0.609607	4859	-0.4563	9501
REPS1	16046.7	6028	1.89192	700	-0.48218	11802	0.234125	7119	0.644668	4229
CTNNAL1	16048.9	6029	0.60402	4369	-0.19575	10019	0.539694	5242	-0.702992	10826
PARVG	16049.8	6030	-0.799157	11955	1.32946	1322	-0.337479	10950	-2.0224	15394
PTER	16051.3	6031	-0.786266	11881	1.14396	1867	-0.195878	10016	-0.516898	9842
NR4A2	16052.2	6032	1.04334	2618	-0.00623385	8701	-0.236183	10300	1.14288	2431
KCTD14	16053.1	6033	-1.15459	13506	1.2549	1504	0.0484695	8369	1.24199	2120
KREMEN1	16053.6	6034	0.799072	3510	-0.382675	11211	0.724961	4208	0.157976	6384
DDX18	16056.8	6035	2.09228	467	-0.48685	11830	0.189019	7421	-0.226447	8316
LAMP2	16057.1	6036	1.76602	891	0.0518738	8285	-0.871469	13599	-0.108886	7732
MS4A6A	16060.3	6037	0.143839	6692	0.893985	2937	-1.82924	15474	-1.35218	13921
RAB36	16062.2	6038	-0.362709	9615	0.0626544	8202	1.54903	1175	-0.919762	11961
CCDC81	16063.3	6039	0.875912	3214	-0.373503	11155	0.628677	4761	-1.5567	14585
CREBL2	16063.4	6040	0.506453	4852	0.210527	7195	-0.190357	9981	-0.833754	11526
IRF5	16063.9	6041	0.309624	5846	-0.216793	10141	0.997186	2905	0.951441	3033
NXNL2	16064	6042	-0.0556132	7832	0.640953	4310	-0.383105	11206	-2.14452	15512
PURB	16067	6043	1.59307	1209	-0.0431687	8983	-0.493913	11822	-0.802165	11341
AP3B1	16067.2	6044	0.751382	3713	-0.41995	11448	0.879018	3487	1.52611	1455
C6orf47	16068.7	6045	-0.425183	9968	0.2329	7048	1.00126	2888	0.401586	5270
COG5	16069.4	6046	1.03634	2640	-0.0802326	9241	-0.0827711	9267	1.36677	1806
HS1BP3	16069.8	6047	-0.0208444	7636	-0.193683	10006	1.88889	591	-0.27477	8550
SULT2B1	16071.4	6048	-1.30694	13996	1.11117	1990	0.288996	6766	1.93624	780
CAPN9	16073.5	6049	0.204959	6372	-0.259774	10434	1.36588	1603	-0.338689	8878
ANKRD13A	16075.8	6050	0.501086	4878	0.591417	4633	-1.32595	14874	1.77181	1017
SEPTIN9	16076.3	6051	0.249058	6135	-0.183389	9933	0.996046	2910	0.665278	4151
EED	16077.4	6052	1.91389	665	0.0972809	7989	-1.17074	14531	0.649045	4213
WDR4	16079.2	6053	0.216128	6301	-0.231252	10253	1.21652	2063	-0.671738	10667
BCL2A1	16079.4	6054	1.10725	2416	0.239198	7008	-0.945911	13886	-0.379289	9060
MMP2	16080.8	6055	-0.540708	10615	1.25053	1515	-0.648477	12574	-0.789955	11288
CDS1	16081	6056	-0.251454	8958	0.137161	7691	0.947541	3138	1.26296	2070
YES1	16082.8	6057	2.38895	257	-0.139002	9650	-0.513745	11949	0.856185	3405
TNFSF10	16083.3	6058	0.557833	4601	0.059066	8227	0.0429731	8405	1.65518	1207
CCDC106	16083.9	6059	-0.0251158	7660	0.0489396	8315	0.80812	3822	-0.0836798	7614
PIK3AP1	16084.3	6060	-0.638697	11141	1.67877	613	-0.856457	13549	-0.889253	11814
GGA2	16085	6061	1.95658	607	-0.0468052	9001	-0.669899	12691	-0.269846	8523
GPN3	16085.9	6062	-0.447509	10090	0.753579	3630	-0.0872574	9291	0.177382	6291
CH25H	16088	6063	0.568819	4535	0.478432	5383	-0.966333	13956	-1.61947	14728
RIPPLY3	16089	6064	0.243895	6164	0.808627	3348	-1.88036	15504	-0.1829	8081
CASC3	16089.4	6065	3.34355	29	-0.887479	13732	0.680197	4473	0.543273	4638
DENR	16089.6	6066	0.765347	3658	-0.0483686	9014	0.0623789	8271	0.882461	3299
ATP6V0A4	16090.5	6067	-1.04233	13055	0.529591	5022	1.13348	2354	0.796984	3649
XYLT2	16092.1	6068	0.542694	4674	-0.443926	11583	1.26757	1889	1.23288	2151
CR1	16094	6069	0.142966	6695	0.316849	6459	-0.0177104	8789	-1.60719	14701
NAXE	16095.1	6070	3.30018	35	-2.02429	15615	1.71097	869	-0.202702	8184
ATPAF1	16095.5	6071	2.03309	537	-1.12307	14494	1.14739	2292	0.43201	5134
RBBP6	16097.7	6072	1.49134	1419	0.163543	7513	-1.11436	14393	-1.15697	13116
AVPI1	16097.7	6073	-0.757651	11742	0.71035	3890	0.345032	6431	1.14868	2413
MMAA	16098.2	6074	0.891543	3161	-0.149235	9723	0.154516	7647	0.934806	3100
ALPK1	16099.8	6075	0.0802879	7049	0.0224496	8511	0.700123	4359	0.322471	5614
B9D1	16100.7	6076	0.553858	4617	0.227978	7082	-0.281642	10608	-1.06574	12703
SNAP23	16100.8	6077	0.450527	5119	0.596543	4599	-1.21422	14639	1.02838	2774
C16orf86	16101.7	6078	-0.564317	10719	0.345929	6233	0.889767	3428	-1.01591	12448
DNAAF6	16102.4	6079	-0.473403	10229	0.5629	4811	0.274274	6860	-1.20916	13347
NELFCD	16104.2	6080	0.451224	5113	0.249651	6931	-0.220391	10188	2.56007	267
ZNF182	16104.7	6081	1.21341	2096	0.0895445	8029	-0.61924	12441	-1.24288	13506
CFAP65	16106.3	6082	-0.00849107	7565	0.193203	7324	0.429963	5900	-1.04977	12624
TIGD2	16107.9	6083	0.0433297	7261	-0.0795239	9236	1.04916	2680	-0.43478	9376
XPO5	16108.9	6084	1.1149	2398	-0.660716	12790	0.999541	2895	0.41083	5231
SEC24A	16109.1	6085	-0.439331	10050	0.567811	4785	0.225329	7181	0.944555	3062
DARS2	16109.2	6086	1.35223	1736	-0.249004	10360	0.0260868	8505	0.390567	5316
ATP6V1C2	16109.9	6087	0.773576	3621	-0.06498	9129	0.0817434	8143	-0.695861	10795
PNPLA7	16114	6088	-1.87614	15242	0.631769	4361	1.95609	508	-1.61089	14708
THY1	16114.6	6089	-0.403734	9841	1.65182	654	-1.72915	15405	-0.450385	9472
MT-ND5	16114.7	6090	-0.358789	9592	0.339636	6284	0.585677	4982	-0.252948	8455
TMEM169	16115.6	6091	-1.32216	14049	0.746985	3676	0.866723	3545	-0.659008	10594
NCAM2	16121.5	6092	2.22479	358	-1.02617	14196	0.939152	3171	0.823464	3538
KMT2C	16123.9	6093	0.775983	3609	-0.00835499	8727	-0.0394952	8957	1.46847	1579
LYPD6	16125.8	6094	0.0813916	7042	0.0535397	8275	0.606555	4871	-0.630539	10431
PODNL1	16126.6	6095	-2.02126	15375	1.95594	290	0.0823708	8137	-1.83422	15166
ZFAND2A	16127.5	6096	-0.265306	9032	0.254233	6898	0.650091	4639	1.44908	1615
TRIM68	16127.6	6097	0.131747	6765	0.152923	7588	0.317018	6590	0.637518	4261
ANKLE1	16127.6	6098	-0.587226	10850	0.761406	3597	0.0528019	8337	-1.39978	14090
FAM177A1	16127.8	6099	0.187428	6467	0.20103	7264	0.155194	7641	0.0949522	6688
SLF2	16130.2	6100	0.185213	6482	-0.248487	10354	1.3308	1706	-0.885703	11796
LGR4	16130.3	6101	2.20919	369	-0.814063	13465	0.662938	4572	0.780962	3714
PCGF5	16132.3	6102	-0.175945	8512	0.495882	5262	0.0224625	8532	0.648734	4215
TTLL1	16134.6	6103	-0.0939459	8057	-0.162769	9811	1.98877	481	-1.79419	15095
WIPF3	16135.3	6104	-0.0675656	7904	0.699617	3961	-0.507483	11907	-1.64955	14805
FAM120AOS	16138.5	6105	0.490933	4926	0.108648	7913	0.00492242	8643	0.2923	5731
FOXC2	16140	6106	-0.843344	12174	0.307426	6526	1.72618	840	-0.923249	11986
USP42	16140.9	6107	1.55127	1282	-0.372432	11150	0.14453	7708	-0.705204	10844
KCNC2	16141.3	6108	-0.657904	11237	0.448344	5572	0.764253	4022	-1.08075	12774
ARHGEF1	16142.4	6109	-1.3802	14232	1.35081	1256	0.108276	7967	-1.03753	12555
NUDT18	16142.7	6110	-0.687496	11376	0.197775	7292	1.93822	530	-0.270006	8525
ACTR6	16143.2	6111	1.2605	1953	-0.374564	11164	0.297909	6717	-0.889155	11812
NABP1	16143.4	6112	0.180969	6503	0.589266	4646	-0.659634	12633	-0.617567	10369
SLC37A3	16146.2	6113	1.71935	969	-0.13491	9618	-0.363327	11104	1.5012	1504
IKZF1	16146.2	6114	-0.173505	8499	0.837494	3205	-0.636394	12517	-1.49753	14409
PKN1	16147.1	6115	-0.587979	10857	0.246431	6955	1.25259	1933	-1.0488	12620
EIF2B3	16148.1	6116	2.28115	315	-1.35633	15022	1.33329	1702	1.07928	2632
SERPINF1	16148.1	6117	0.855974	3295	0.45922	5500	-2.14729	15637	-1.11041	12906
MAPRE1	16148.3	6118	0.795374	3526	-0.188099	9970	0.29246	6743	0.748164	3838
MRPS11	16148.8	6119	1.13812	2329	-0.831088	13521	1.34072	1671	1.97676	720
PP2D1	16149.7	6120	-0.766033	11787	1.0857	2090	-0.180705	9913	-0.264669	8504
ANKLE2	16151.8	6121	-0.241936	8905	0.503036	5214	0.089887	8094	-0.773207	11218
LRRC73	16151.9	6122	-0.657841	11235	0.933057	2738	-0.113233	9473	-0.827093	11490
NCAPH2	16152.2	6123	-0.228355	8828	0.221171	7113	0.663257	4569	0.818162	3558
GDAP2	16152.7	6124	1.08559	2491	0.279807	6723	-1.14245	14464	0.184891	6264
ZYG11A	16154.8	6125	2.09899	461	-1.53345	15269	1.62357	1031	-1.50539	14427
PTGES3	16156.1	6126	1.58217	1229	0.119094	7840	-1.02486	14153	0.0442555	6959
JAK1	16157.9	6127	0.465083	5049	0.417903	5772	-0.652921	12603	-0.38156	9072
GCGR	16158.2	6128	-0.898241	12435	0.79595	3411	0.33944	6464	-1.0226	12486
LARGE2	16159.6	6129	-0.652589	11210	0.5052	5194	0.617958	4820	0.840895	3473
CRYBB2	16163	6130	-0.386147	9751	0.406094	5848	0.467037	5680	0.0736212	6802
TNP1	16163.3	6131	-0.973436	12780	0.45139	5549	1.2688	1881	-1.75587	15031
NFE2	16164.9	6132	0.817654	3446	-0.385489	11229	0.678925	4479	-0.432151	9361
SETD5	16165.5	6133	0.738609	3776	0.218413	7140	-0.49612	11835	1.37564	1787
AP5B1	16165.7	6134	0.152709	6644	0.471973	5422	-0.342741	10986	0.787779	3685
MLEC	16165.9	6135	1.17044	2223	-0.216521	10140	0.053429	8332	-0.224017	8300
MFN1	16166	6136	1.3746	1687	-0.0561929	9069	-0.372213	11157	0.453684	5031
PRKRIP1	16167.1	6137	0.419051	5289	-0.526831	12067	2.32648	218	0.666113	4142
CAVIN1	16168.7	6138	-0.478221	10253	0.568182	4782	0.252265	7008	0.0454293	6950
CD300LF	16169.6	6139	-1.10463	13292	1.23237	1563	-0.0176767	8788	-2.36873	15632
TNKS	16169.9	6140	0.888596	3168	-0.198995	10039	0.226673	7169	0.133615	6507
PHF6	16171.3	6141	0.281469	5976	0.150603	7604	0.133736	7782	-0.388558	9117
PCGF2	16173.2	6142	-0.696439	11430	0.304295	6555	1.2569	1922	0.481881	4904
AMN	16173.4	6143	-0.427543	9983	0.237605	7015	0.949338	3130	0.0600798	6881
FAM20A	16173.9	6144	-0.308908	9305	1.45222	1017	-2.04816	15597	-1.01827	12465
ARSL	16174.2	6145	-0.483851	10283	0.463165	5477	0.473362	5644	-2.13757	15507
OR2I1P	16175.4	6146	-0.746333	11683	0.501658	5224	0.744003	4110	-0.196292	8156
CETP	16175.5	6147	-1.59601	14754	1.20171	1671	0.336539	6482	-0.506497	9778
P2RX2	16176.9	6148	-1.21289	13679	0.660771	4188	0.928632	3216	-0.97197	12235
ITM2A	16180.7	6149	1.34521	1744	0.253468	6900	-1.59302	15257	-1.82947	15158
ATP2B3	16182.6	6150	1.1849	2180	-0.252755	10388	0.110476	7951	-1.38416	14040
MAP6	16184.8	6151	0.37065	5529	-0.080517	9243	0.528137	5314	-0.686642	10755
FEZ1	16184.9	6152	-0.440458	10053	0.693987	3997	-0.0243726	8831	0.349031	5496
DDIT3	16187	6153	1.73303	943	-0.038562	8950	-0.633276	12499	-0.507806	9788
UBL4A	16188.4	6154	0.404324	5361	0.457564	5512	-0.673829	12709	-0.829366	11505
NCAPG	16189.9	6155	1.66502	1075	-0.416911	11426	0.166015	7572	1.39722	1736
SYNRG	16191.2	6156	0.645965	4191	0.350696	6194	-0.752994	13097	1.07058	2655
FAF1	16191.3	6157	2.42055	240	-0.90714	13808	0.724093	4218	0.37245	5385
ANKRD13D	16193.1	6158	-0.844212	12177	0.471483	5425	0.966172	3046	0.943052	3068
SLC25A10	16194.7	6159	-0.601619	10931	0.229489	7070	1.33452	1697	-0.698037	10804
TMCO6	16195.3	6160	-1.08277	13202	0.647849	4262	0.812968	3798	0.251398	5947
TYSND1	16196.8	6161	-0.444794	10075	0.203785	7238	1.06439	2615	-0.639282	10476
SEMA4A	16197.1	6162	1.59001	1215	-0.320607	10828	0.0227683	8529	0.113445	6587
MED11	16198.3	6163	-1.15465	13507	1.2314	1568	0.0237021	8523	0.274515	5814
SHOC1	16201.3	6164	-0.395066	9795	1.20247	1664	-0.89658	13703	-1.02373	12495
FNBP1	16202.6	6165	0.448662	5126	0.469772	5437	-0.779961	13219	0.666844	4137
NPTX2	16202.9	6166	0.0584563	7173	0.164579	7503	0.366713	6308	-1.10775	12893
TAB1	16203.6	6167	0.592697	4425	-0.277755	10556	0.687747	4429	0.195605	6203
SV2A	16206.3	6168	1.24549	1987	0.174317	7439	-0.957938	13923	-0.93695	12040
OMG	16206.5	6169	1.1432	2310	-0.00714803	8711	-0.347525	11021	-0.497544	9730
BTLA	16210.1	6170	0.0572704	7180	0.92227	2790	-1.65414	15338	-0.970184	12226
EPHA10	16210.3	6171	-0.291211	9209	-0.0505572	9033	2.01231	453	-1.33655	13873
HSPA1L	16211.1	6172	0.567465	4544	-0.47676	11764	1.24471	1958	-1.96371	15332
PIERCE1	16212	6173	1.56737	1254	-0.848957	13596	0.932695	3200	0.410657	5234
TMEM178A	16212.9	6174	-0.961618	12737	0.551452	4889	0.914155	3302	-0.424162	9319
ADAM28	16212.9	6175	-0.015837	7606	0.61997	4447	-0.447515	11555	-0.351708	8927
FAM189A1	16214	6176	-1.57353	14702	0.684905	4054	1.21536	2067	-1.07915	12762
NPHP1	16216.1	6177	0.312319	5832	-0.170086	9861	0.82325	3753	-1.71081	14953
FKTN	16216.5	6178	-0.154843	8390	1.10207	2039	-1.42717	15042	0.885953	3289
POLR2C	16217.5	6179	0.846693	3333	-0.0809368	9250	0.0224512	8533	0.422153	5185
HMOX1	16218	6180	0.432109	5218	0.642586	4297	-1.61834	15299	-0.689337	10766
PIEZO1	16218.1	6181	-3.00257	15738	0.680309	4074	1.93008	541	-0.0941078	7659
IFNLR1	16218.4	6182	-1.06293	13139	1.36234	1230	-0.154188	9740	0.200109	6183
POLR1D	16219.3	6183	1.39442	1645	-0.29783	10675	0.065973	8244	0.460735	4998
SAXO1	16220.1	6184	-0.655887	11227	0.334959	6322	1.03377	2751	-0.519331	9855
TNFRSF13B	16220.4	6185	0.468504	5032	0.131761	7738	-0.0418945	8982	-1.43185	14209
RAP1GAP2	16220.6	6186	-1.37108	14209	0.737583	3732	0.893939	3408	0.298238	5704
ZC3H12D	16221	6187	-0.0407574	7748	0.809546	3343	-0.839686	13480	-2.04012	15416
GJA3	16221.4	6188	-1.35174	14150	1.31083	1378	0.102788	8003	-0.524187	9880
ENC1	16221.5	6189	0.71271	3897	-0.0934467	9325	0.164094	7583	1.01606	2812
USPL1	16222.5	6190	-0.00714315	7555	0.700833	3952	-0.65128	12595	-0.865009	11691
LRIF1	16222.7	6191	0.769579	3639	-0.510538	11971	1.00086	2890	0.649	4214
TMEM109	16223.5	6192	-0.166547	8455	1.01879	2363	-1.09397	14341	1.04847	2718
ANAPC2	16229	6193	-0.869625	12320	0.862066	3086	0.192723	7388	0.900344	3229
CHRNA6	16230.1	6194	-0.469952	10207	0.893032	2944	-0.29983	10712	-0.0785209	7580
ZBTB7A	16232.7	6195	-1.78347	15112	1.32767	1331	0.296517	6726	2.54536	280
MS4A2	16234.7	6196	1.65414	1098	-0.0343752	8919	-0.615617	12426	-1.1503	13091
MIB2	16238.4	6197	0.419993	5282	-0.257851	10420	0.872819	3519	-0.310806	8735
SEMA7A	16238.6	6198	-1.35	14145	0.864378	3074	0.622976	4795	1.65623	1204
BBC3	16239	6199	0.0409202	7274	0.334373	6332	0.0305888	8474	-0.389355	9122
ADAMTS15	16239.4	6200	-2.24748	15556	0.776429	3513	1.2576	1919	0.066952	6845
ARHGAP22	16239.8	6201	-0.173842	8501	0.5286	5030	-0.0739983	9198	-1.93644	15300
VN1R5	16243.7	6202	-0.0189221	7623	0.105258	7932	0.596641	4915	0.689027	4066
PBOV1	16244.4	6203	1.23931	2000	-0.968862	14028	1.46625	1358	-1.75331	15028
RAB3IL1	16245.1	6204	-1.31786	14038	1.07723	2131	0.288603	6768	-0.195411	8154
DDX49	16246.2	6205	-1.07003	13160	0.386975	5970	1.82279	685	-0.402316	9196
PPP2R2C	16251.7	6206	-2.03171	15393	0.790592	3444	1.14302	2310	-1.01005	12416
ASB7	16253.7	6207	-0.848816	12210	2.74591	19	-0.836528	13468	0.395606	5300
CADM2	16253.8	6208	0.0802264	7052	0.27563	6758	0.102327	8007	-0.488838	9682
CEP83	16255.2	6209	0.786732	3560	-0.00977596	8737	-0.0818633	9260	-0.354708	8943
CNMD	16259.9	6210	-0.768927	11795	0.551165	4892	0.630895	4746	-1.04818	12616
UXT	16262.6	6211	0.22193	6262	-0.166382	9834	0.918902	3273	0.193924	6215
MRM1	16262.9	6212	0.0224471	7382	0.00630012	8609	0.767402	4003	-1.10825	12896
CFHR3	16266.7	6213	1.36598	1706	-0.300074	10690	0.0696101	8218	-1.42837	14197
SLC5A2	16269.7	6214	-0.627028	11066	0.327882	6375	0.97962	2977	0.0294758	7044
DOHH	16269.8	6215	-2.25667	15559	1.09787	2053	0.627803	4769	-0.630515	10430
TIFA	16270	6216	0.888021	3170	0.281564	6715	-0.90177	13724	-0.958631	12155
GOLGA3	16272.3	6217	0.468647	5031	-0.0157061	8790	0.242253	7068	0.808804	3598
TSPEAR	16274.2	6218	0.126259	6795	0.163656	7512	0.256149	6973	-0.704376	10841
CCDC9B	16274.2	6219	-1.5977	14756	1.79387	441	-0.0473655	9024	1.95093	758
PFKFB3	16275.3	6220	0.457323	5084	-0.0236874	8847	0.269446	6888	-0.685298	10747
OLFML1	16275.3	6221	0.767829	3646	0.461142	5488	-1.71893	15397	-0.276407	8558
USP45	16275.4	6222	0.263505	6068	0.689002	4026	-1.24251	14701	-0.278409	8567
ENDOU	16275.5	6223	-0.298086	9244	0.910604	2849	-0.603658	12371	-2.19689	15546
TMEM14A	16276.3	6224	0.987909	2809	-0.132123	9591	-0.0113469	8749	0.275556	5808
ACE2	16276.6	6225	-1.25911	13831	0.860136	3097	0.534295	5277	-1.44407	14249
EXD3	16276.9	6226	-0.802395	11976	0.334771	6327	1.30963	1769	-1.26942	13610
ITGAD	16277.4	6227	-1.61162	14780	1.01433	2383	0.53495	5276	-2.33388	15619
SRI	16279.3	6228	1.1579	2264	-0.356214	11036	0.28786	6774	0.754754	3811
SSRP1	16279.9	6229	1.22626	2058	-0.593983	12457	0.701461	4351	0.826025	3529
BPIFC	16281.4	6230	-0.0373692	7729	0.483654	5348	-0.160334	9783	-0.405125	9210
OSR1	16282	6231	0.962873	2899	-0.281442	10571	0.29094	6753	-0.766512	11176
PLA2G6	16284.4	6232	-1.69578	14968	0.856745	3112	0.850185	3622	0.0230629	7075
ELL	16284.5	6233	-0.798186	11948	1.31656	1361	-0.405631	11335	-0.620384	10386
ARNT	16285.2	6234	1.16353	2243	-0.301812	10710	0.185293	7440	-0.8476	11607
BTBD16	16286.9	6235	-1.32522	14062	0.523945	5063	1.54123	1198	-1.84366	15182
RASGRP3	16292	6236	0.405716	5351	0.666004	4159	-1.90663	15513	-0.794718	11310
ATP1B4	16292.1	6237	-0.926702	12593	0.321115	6414	1.78588	741	-0.635729	10459
TUBE1	16293.4	6238	0.742002	3759	-0.368278	11119	0.678232	4484	-0.217363	8267
ELANE	16293.4	6239	-0.369301	9656	0.65747	4210	-0.0748148	9204	-0.650045	10544
RGS22	16293.9	6240	0.812745	3465	-0.552161	12223	1.02325	2795	-1.34859	13910
PLCL2	16294.5	6241	-0.335534	9451	0.574252	4740	0.0287783	8487	-1.49474	14404
SLC25A22	16297.1	6242	-2.56465	15684	0.713161	3869	1.55269	1163	1.94994	761
FLT1	16301.2	6243	-0.68638	11375	1.14352	1868	-0.38555	11223	1.09626	2577
ANKH	16301.5	6244	1.01038	2732	0.218927	7135	-0.874467	13612	-0.603467	10293
AGFG1	16302.4	6245	0.219276	6286	0.443636	5604	-0.417955	11416	0.867135	3362
RAMP1	16302.9	6246	-0.694926	11418	1.57974	770	-0.789794	13267	-0.664853	10626
FGF3	16306.6	6247	0.0347219	7316	-0.069908	9163	0.952636	3121	-1.66591	14844
PLXNB2	16308.7	6248	-0.976441	12797	0.34747	6222	1.72402	846	3.55248	51
B3GNT8	16308.7	6249	-0.15689	8398	0.184018	7379	0.585844	4980	1.17628	2327
PAX7	16308.9	6250	0.86866	3245	0.269364	6796	-0.851934	13535	-0.956204	12141
IQCF1	16310.3	6251	0.665105	4101	-0.320607	10827	0.661024	4582	-0.696219	10796
TMEM129	16312.8	6252	-0.531771	10567	0.202248	7250	1.20464	2104	0.87454	3331
ERCC6L2	16313.7	6253	-0.226128	8815	0.62808	4389	-0.208713	10114	0.559336	4576
KRT81	16314.2	6254	-0.565514	10730	0.765485	3568	-0.0367155	8923	-0.948016	12100
RTL3	16315.5	6255	-0.835393	12135	0.364834	6110	1.22944	2029	-1.24214	13497
ST7	16315.6	6256	1.40885	1622	-0.400933	11329	0.221532	7209	1.50832	1495
CLXN	16317.3	6257	-0.163707	8440	0.0176202	8538	1.04017	2716	-1.10377	12870
CXXC4	16318.4	6258	-0.197682	8651	0.197682	7294	0.622178	4796	-1.57304	14625
HACD3	16320.5	6259	0.461164	5069	0.540276	4965	-1.12944	14431	0.516761	4754
ARHGAP39	16320.5	6260	0.182861	6498	0.511695	5137	-0.530186	12039	-0.744489	11059
MBTD1	16320.6	6261	0.444737	5153	0.150455	7606	-0.0811411	9252	-0.203956	8194
ZNF7	16322.3	6262	1.50234	1395	-0.224795	10214	-0.146063	9685	0.0227113	7079
ARHGAP35	16322.6	6263	2.01132	559	-0.883793	13725	0.733429	4168	0.941991	3078
PPP1R3B	16323.9	6264	-0.0595899	7860	0.74107	3716	-0.689585	12801	-0.874328	11733
DUSP15	16324.5	6265	-1.1417	13444	0.619905	4449	0.90835	3338	-0.847738	11608
ACOT13	16324.6	6266	1.76644	889	-0.259161	10429	-0.194341	10008	0.333743	5572
OR1D2	16324.9	6267	-1.20133	13648	1.43628	1049	-0.125626	9556	-0.217481	8268
ARFGAP1	16326.1	6268	0.0116528	7433	-0.206038	10078	1.52039	1237	0.917188	3167
CXCR6	16326.5	6269	0.816992	3448	0.423228	5739	-1.61863	15300	-0.437456	9392
CST4	16326.9	6270	-0.37195	9671	1.35067	1257	-1.34119	14902	-3.07271	15742
THEMIS2	16327.6	6271	1.47256	1463	0.142667	7655	-1.15502	14498	-0.756829	11119
PGP	16331.2	6272	-0.42591	9973	0.431707	5687	0.412705	5990	-0.676087	10693
PIGP	16333.6	6273	-0.10094	8103	0.205488	7220	0.454176	5758	-1.65103	14807
MYBPC1	16335.6	6274	-1.45137	14414	1.17899	1747	0.231168	7134	-0.55218	10048
TGM7	16335.9	6275	-0.299574	9249	0.0608749	8209	1.17083	2214	-0.183103	8083
RNF168	16336.4	6276	0.563195	4569	0.139071	7675	-0.191797	9993	-0.0889138	7645
ELOVL4	16337.5	6277	-0.140911	8323	0.610104	4509	-0.287736	10640	-0.358776	8976
ZNF597	16340.9	6278	-0.336792	9462	0.9074	2865	-0.556022	12151	-0.29806	8662
PUS1	16341.6	6279	-0.61583	11002	0.384424	5986	0.781442	3952	-2.02137	15392
STRAP	16342.8	6280	1.08709	2482	-0.495199	11874	0.586582	4976	0.000316394	7188
MXD4	16344.8	6281	-0.787597	11887	0.551126	4894	0.627566	4772	-1.39105	14062
TSGA10IP	16345.9	6282	-0.355011	9575	0.289317	6658	0.633976	4733	-2.04878	15424
THOC6	16346.8	6283	-0.841224	12166	0.323081	6401	1.4115	1487	2.16574	543
POLR1E	16348.7	6284	1.2729	1929	-0.470388	11726	0.400718	6069	-0.557298	10063
XRCC5	16350.4	6285	1.8116	824	-0.483076	11806	0.173765	7514	0.472653	4947
C12orf42	16352.2	6286	-1.75635	15068	0.98609	2506	0.627933	4768	-1.64854	14802
MMP9	16354.4	6287	-0.150225	8365	0.148293	7615	0.646291	4663	-1.07135	12723
PIGW	16356.2	6288	1.28928	1886	-0.642331	12700	0.713021	4280	1.76356	1027
UNC93B1	16358.2	6289	-1.3996	14295	0.696303	3987	0.963903	3059	1.57553	1344
SEMA3F	16363.5	6290	0.927452	3031	-0.761097	13253	1.37413	1582	1.55445	1390
DBP	16364.4	6291	1.16273	2248	-0.0352715	8926	-0.34571	11001	1.20129	2249
C1orf105	16365.8	6292	1.27694	1919	-0.584445	12408	0.619793	4810	-2.1212	15495
RPL12	16367.8	6293	0.420121	5281	0.141952	7658	-0.0536974	9058	1.14997	2405
PCNT	16368.5	6294	-0.339074	9471	0.07955	8104	1.18578	2157	0.0128867	7125
ESPN	16369.5	6295	-0.928326	12599	0.381448	6006	1.34485	1662	-0.993853	12341
CCS	16369.7	6296	-0.909541	12495	0.788995	3454	0.302028	6700	-0.116444	7764
ZNF2	16370.1	6297	0.566808	4548	0.0674113	8172	-0.0641887	9136	-0.27965	8574
SLC25A44	16371	6298	0.92791	3029	-0.786516	13343	1.4373	1427	-0.0271876	7323
PRELID1	16371.1	6299	-0.999874	12884	0.392796	5927	1.44752	1405	1.91616	807
USO1	16373.4	6300	0.664909	4104	-0.249243	10362	0.480886	5589	1.28059	2011
ARHGAP11A	16374.5	6301	0.3992	5391	0.554319	4874	-1.05675	14244	1.97408	726
CCDC197	16374.7	6302	-0.17596	8513	0.888661	2965	-0.819207	13394	-0.998795	12362
STAC	16377.7	6303	-1.94276	15310	2.20558	152	-0.04118	8976	-0.7944	11307
GAST	16379.2	6304	-2.03632	15399	1.67111	619	0.109981	7956	0.00137909	7182
DCLK1	16379.7	6305	-0.694137	11413	0.589507	4645	0.410874	6000	-1.61236	14713
ALX3	16383.7	6306	-1.24639	13780	0.990425	2488	0.296863	6722	-0.778803	11249
PICALM	16384.8	6307	0.687214	4008	0.396971	5899	-1.07667	14297	0.787957	3684
OR10H1	16385.6	6308	0.93101	3005	-0.808907	13443	1.50009	1298	1.30515	1959
RSPO4	16387.8	6309	-1.07815	13185	1.03892	2266	0.101439	8014	-0.227047	8320
SEMA3D	16389.1	6310	1.43946	1556	-0.453555	11635	0.274351	6859	-0.403346	9203
PTGR1	16390.1	6311	0.393646	5423	0.360019	6140	-0.490868	11803	0.358611	5453
FAM83G	16390.2	6312	-0.615657	11001	0.212491	7183	1.31446	1754	-0.383467	9088
ATP6V1E1	16390.7	6313	-0.614207	10994	0.567409	4787	0.359694	6354	0.43016	5148
POU3F1	16395.8	6314	-1.49433	14522	0.703089	3936	0.99794	2901	-1.63337	14764
WSB2	16396.1	6315	1.27275	1930	-0.493428	11865	0.431145	5892	0.468708	4964
ACVR1B	16397.6	6316	-0.0141038	7590	0.26632	6818	0.192318	7391	0.716949	3957
APH1B	16398.6	6317	-0.0660879	7898	0.337485	6309	0.114574	7923	0.408434	5247
RASSF3	16404.8	6318	1.19459	2154	0.112207	7886	-0.777017	13206	-0.759864	11143
SHD	16409.2	6319	0.337236	5706	0.640715	4312	-1.35757	14932	-1.49767	14410
ARL6IP6	16410.2	6320	2.12088	437	0.0401807	8385	-1.25775	14739	-0.605063	10298
PPP4R1	16411.7	6321	0.937721	2987	-0.420301	11451	0.549004	5189	0.81897	3553
INTS5	16412	6322	-0.730243	11611	0.203764	7239	1.74417	808	-0.476678	9618
HHIP	16412.3	6323	0.0876429	6998	-0.234007	10265	1.34045	1672	-0.674773	10687
PAPOLA	16415	6324	0.68602	4012	0.186807	7360	-0.447114	11551	0.862734	3379
WDR72	16419.4	6325	-1.26397	13853	1.21926	1604	0.047164	8378	0.632548	4279
TADA3	16421	6326	0.217405	6295	0.468202	5451	-0.509864	11923	0.57331	4510
WFIKKN1	16422	6327	-0.17641	8518	0.121631	7818	0.730463	4183	-1.24981	13534
C5AR1	16422.6	6328	0.0994238	6941	0.73246	3758	-1.05306	14236	-1.37181	13996
SLC7A8	16424.1	6329	-0.915379	12526	1.03857	2269	-0.04791	9029	-0.764851	11170
ZSCAN4	16426.2	6330	-1.16847	13557	0.767804	3558	0.568449	5076	-0.960082	12164
SMTNL2	16427.3	6331	-0.871829	12326	0.873351	3038	0.124946	7851	-1.21078	13355
GPA33	16428.8	6332	0.00216739	7496	0.600676	4574	-0.503524	11884	-0.823468	11459
HUS1	16429	6333	-0.592716	10875	0.503483	5210	0.44893	5789	1.55109	1402
TFRC	16429.5	6334	0.373804	5507	0.0121458	8567	0.236006	7109	1.55169	1399
GABRE	16430.1	6335	-1.64863	14871	0.618833	4457	1.42195	1465	1.2272	2172
GIPC1	16431.3	6336	-1.46776	14448	0.471571	5424	2.31921	226	2.20121	516
RLN1	16433.5	6337	-0.236477	8874	1.03321	2298	-1.0636	14263	-1.12939	13002
PLAAT3	16433.5	6338	-0.612842	10988	0.317441	6454	0.92227	3252	0.276055	5804
CENPW	16433.8	6339	0.748583	3727	-0.546838	12180	1.0294	2767	2.66548	221
BIRC2	16433.9	6340	1.21269	2098	0.0318476	8434	-0.588295	12293	-0.0504544	7435
CYB5R2	16434.4	6341	-0.937643	12642	0.669217	4140	0.530135	5298	1.60138	1305
PYROXD1	16436.1	6342	0.622913	4285	0.522002	5069	-2.0206	15585	-0.933135	12023
CARD8	16436.5	6343	0.735835	3787	0.459508	5498	-1.84841	15483	-1.67664	14882
CCL1	16436.6	6344	-1.01784	12956	0.594338	4613	0.783663	3943	-0.321134	8793
PDYN	16438.9	6345	-0.0784076	7969	0.544568	4944	-0.266174	10512	-1.02794	12508
ZNF680	16439.2	6346	-0.367379	9643	0.450392	5555	0.263657	6926	-0.407233	9218
MYH7B	16441.7	6347	-0.945007	12673	0.272054	6780	2.34246	211	-0.131628	7844
TNFRSF4	16442.1	6348	-0.718056	11534	0.735655	3738	0.148823	7682	-1.06418	12693
CYP2S1	16443.8	6349	1.05225	2593	0.340699	6271	-2.78585	15740	-0.566003	10116
MRPL22	16445.2	6350	-0.143491	8336	0.142875	7653	0.620437	4806	1.44069	1629
LIPH	16446.7	6351	-1.36248	14181	0.445161	5590	2.17688	323	3.61202	47
ASPM	16447.1	6352	1.44105	1550	-0.258478	10424	-0.0880155	9298	-0.418087	9291
OPN4	16447.1	6353	-0.138238	8307	0.617236	4463	-0.338726	10961	-0.450945	9480
PIP5K1B	16448.2	6354	-0.49844	10364	0.52055	5078	0.282114	6816	-1.62892	14753
SH3TC2	16448.2	6355	-0.770776	11806	0.193474	7322	2.02886	437	2.26751	454
IRF6	16455.9	6356	-0.374638	9687	0.0204929	8520	1.52988	1216	0.370271	5391
PLEKHG7	16456.6	6357	-0.31286	9330	1.14469	1863	-1.14874	14482	-0.106064	7718
CHN1	16457.6	6358	0.0432318	7262	0.922132	2793	-2.36513	15688	0.164722	6350
TMEM39B	16457.8	6359	0.136067	6740	-0.06727	9140	0.711938	4286	-0.569362	10133
GDI2	16457.9	6360	1.03205	2655	0.107587	7917	-0.638723	12525	1.10946	2532
GP2	16462.1	6361	-1.04509	13066	0.869106	3055	0.281575	6817	-1.37347	14000
SON	16463.6	6362	0.65209	4160	-0.366368	11105	0.716811	4258	0.353669	5473
BMP3	16463.7	6363	2.41603	242	-0.497592	11887	0.0407678	8416	-0.178968	8062
ZMYND10	16465.1	6364	-1.04929	13080	0.505162	5195	1.04426	2704	-1.10864	12898
COL7A1	16466.3	6365	-0.839491	12155	0.273312	6770	1.62625	1025	0.11219	6594
DNAAF1	16466.7	6366	-0.72109	11553	0.596124	4604	0.404713	6043	-1.522	14474
FLT4	16467.2	6367	-0.676045	11326	0.561532	4821	0.419049	5956	-0.833771	11527
MANEA	16467.4	6368	2.15727	410	0.0338825	8426	-1.28886	14809	0.234805	6016
TALDO1	16467.9	6369	0.645218	4198	-0.71819	13059	1.99759	469	1.57655	1342
CEL	16469	6370	1.95209	611	-1.24713	14794	1.13884	2326	-0.835509	11536
MT2A	16469.2	6371	-0.632412	11104	0.162467	7518	1.58051	1115	-1.29282	13706
GLUL	16469.8	6372	1.31106	1836	-0.1619	9802	-0.209437	10120	0.345618	5509
LCN15	16470.6	6373	-0.406921	9861	0.138169	7683	1.06944	2596	-0.818401	11430
FAM78A	16471.2	6374	-0.624321	11050	2.72649	20	-1.96613	15557	-1.99535	15364
NMB	16471.8	6375	-0.55068	10651	0.265338	6823	0.956766	3105	1.45566	1604
NES	16472.7	6376	-0.859472	12267	0.613281	4498	0.541956	5227	-1.66622	14846
GFUS	16473.5	6377	-0.0515874	7809	-0.259887	10436	2.2102	291	1.81011	973
SHANK2	16474.1	6378	-0.188607	8593	-0.0130137	8768	1.13286	2355	-0.273635	8540
CDK4	16474.1	6379	1.12334	2365	-0.667911	12825	0.860112	3575	-1.11265	12925
USP6	16474.8	6380	0.312079	5834	0.412056	5809	-0.522949	12006	-0.815746	11412
TTC5	16475.3	6381	0.338317	5699	-0.258177	10422	0.901436	3367	-0.176264	8048
TSN	16476	6382	1.0147	2717	-0.0422345	8976	-0.255943	10442	0.187476	6250
BMPR1B	16476.3	6383	-0.20997	8726	0.483936	5346	-0.00685097	8721	1.12616	2484
GMPR	16478.8	6384	-0.413891	9900	1.05225	2219	-0.735524	13020	-0.516193	9838
SERF2	16480	6385	-1.65871	14888	0.993512	2474	0.525276	5334	1.12305	2495
HIPK2	16480	6386	0.0953957	6961	0.675915	4097	-0.888489	13668	-0.130616	7838
CASP3	16481.5	6387	0.213609	6316	-0.163981	9818	0.846461	3645	1.75132	1048
CR2	16483.5	6388	-0.172998	8497	-0.070797	9173	1.31982	1736	-1.08233	12783
RFC4	16485.2	6389	2.25608	335	-0.00905101	8729	-1.10641	14371	-1.0216	12481
TAF5L	16486.1	6390	2.7764	125	-0.329665	10877	-0.274414	10562	0.0314031	7032
LOXL2	16486.1	6391	-0.758406	11744	1.23147	1567	-0.459364	11621	-0.797385	11319
ZNF689	16488.2	6392	0.438784	5186	0.351479	6187	-0.577506	12243	-1.34406	13893
SMIM29	16491.1	6393	0.390716	5439	-0.479527	11783	1.55143	1166	0.124935	6541
UBE2N	16492.4	6394	0.861096	3275	0.337463	6310	-1.27261	14774	-0.511433	9811
LRIT1	16492.9	6395	-0.489672	10308	0.160422	7536	1.15402	2275	-0.867061	11701
KCNK9	16493.1	6396	0.118306	6844	0.245194	6964	0.0483531	8371	-0.356789	8958
SPAG1	16495.4	6397	1.96507	600	-0.44751	11606	0.0270836	8498	0.409616	5237
PLCD3	16496.1	6398	-1.61993	14801	0.504064	5205	2.25128	260	3.72654	37
COPS7B	16496.2	6399	0.0120294	7428	0.188092	7353	0.285805	6789	2.21503	494
STAM	16496.9	6400	-0.650488	11205	1.10623	2020	-0.447202	11552	0.535222	4678
LCK	16498.6	6401	-1.29727	13961	1.79752	438	-0.281318	10607	-1.72591	14982
ZMYM1	16503.1	6402	2.07266	487	-0.870847	13671	0.636263	4721	1.07387	2649
FAM83E	16504.7	6403	-0.403822	9842	0.647196	4266	-0.078875	9233	2.07787	631
CCNO	16505.1	6404	0.331444	5729	-0.507078	11946	2.00608	462	0.326934	5593
SPAG7	16505.2	6405	-0.0717895	7925	0.577529	4713	-0.370047	11145	-0.400472	9189
ATG4A	16505.9	6406	-0.762982	11771	0.869494	3053	-0.0141196	8774	1.8666	886
C4orf19	16506.5	6407	-0.289217	9199	0.0631824	8198	1.061	2634	1.26993	2049
PRR12	16506.6	6408	-0.130899	8274	0.334598	6331	0.170012	7545	0.518485	4746
SEC24C	16507.3	6409	-0.171871	8491	0.54369	4949	-0.17529	9880	0.463252	4982
CARD14	16507.9	6410	-1.02077	12971	0.438062	5641	1.20907	2089	0.409605	5238
OSBPL1A	16507.9	6411	0.384146	5465	-0.393043	11280	1.19652	2124	-1.0236	12493
TP53I11	16508.3	6412	-0.665367	11270	0.726532	3799	0.0940373	8073	-0.00262602	7206
IGDCC3	16510.6	6413	-0.377489	9700	0.518476	5090	0.121534	7871	-0.980977	12275
CCDC137	16511.3	6414	1.69256	1012	-0.327463	10865	-0.0943314	9353	-0.96572	12195
PHF24	16512.5	6415	-0.0459293	7773	0.331411	6349	0.065496	8245	-1.19413	13292
GPR50	16514.2	6416	0.210497	6342	0.438053	5642	-0.468871	11668	-0.370789	9027
WWC3	16514.7	6417	-0.022343	7649	0.50943	5155	-0.300128	10715	-1.40383	14102
RGCC	16514.8	6418	-0.846129	12190	2.28017	115	-0.927394	13813	-0.431799	9358
TIAM1	16515.2	6419	-0.908349	12481	0.381977	6002	1.19913	2119	1.77683	1010
TFR2	16515.2	6420	-0.33818	9465	0.0464257	8331	1.23318	2012	-0.885388	11793
TANK	16517.1	6421	0.502827	4870	0.436235	5651	-0.917586	13781	-0.231566	8343
GRK3	16517.4	6422	-1.06218	13134	1.9344	312	-0.542038	12078	0.518266	4747
USP14	16519	6423	2.52241	197	-0.138876	9648	-0.706212	12875	0.520346	4738
CHM	16519.4	6424	0.865047	3263	0.329889	6358	-1.26265	14751	-0.751831	11094
CDX2	16520.1	6425	-0.598445	10913	0.547106	4921	0.339543	6462	-0.825577	11479
CCNL2	16520.3	6426	1.28718	1890	-1.35561	15018	2.46627	149	0.417135	5202
CNPPD1	16520.8	6427	-0.0642044	7887	0.503139	5212	-0.233574	10274	0.0878758	6724
MAMDC2	16521.1	6428	0.426575	5248	-0.187542	9966	0.586181	4979	-2.17556	15535
NTAN1	16521.1	6429	0.295611	5912	0.121964	7813	0.0817389	8144	-0.837206	11551
NDUFAF6	16523.5	6430	1.76697	888	-0.151859	9742	-0.473855	11706	0.0866663	6732
CLEC7A	16525.7	6431	0.18923	6461	0.740828	3718	-1.53785	15203	-1.1045	12877
IPO13	16525.7	6432	1.03935	2631	-0.891443	13747	1.39845	1524	1.24173	2124
PKIA	16528.7	6433	2.0426	526	-0.22316	10195	-0.412053	11371	0.155545	6396
EFCAB5	16530.6	6434	0.224789	6247	-0.348252	10989	1.36779	1596	-0.159827	7968
MAST3	16531.4	6435	-0.591809	10868	1.01267	2390	-0.41587	11396	-0.961418	12173
CAMK4	16532.1	6436	1.45217	1524	0.0536018	8274	-0.875401	13616	-1.26265	13588
HES7	16532.1	6437	-0.516549	10483	0.264315	6834	0.886843	3442	-1.28073	13659
ALKBH1	16536.4	6438	-0.729518	11607	0.450482	5553	0.712786	4281	-0.00952656	7244
SLC1A2	16537.7	6439	1.0557	2580	-0.0117543	8753	-0.378347	11185	-1.76375	15043
SPATS2	16538.9	6440	1.47903	1450	-0.34644	10975	0.0176719	8563	-0.272682	8534
ARHGEF10L	16541.1	6441	0.176865	6527	-0.445489	11591	2.85549	59	0.433113	5130
RIOK3	16542.4	6442	-0.49857	10367	0.334879	6325	0.657787	4604	2.06572	640
B3GNT4	16543.5	6443	-0.304962	9278	0.663997	4167	-0.237368	10311	-0.826807	11486
SPTLC2	16544.2	6444	-0.168719	8470	0.427116	5717	0.0254959	8510	2.98419	120
S100A5	16547.2	6445	-0.361453	9609	0.0881378	8044	1.11254	2415	-1.67355	14868
GPR78	16548.1	6446	-0.6429	11171	1.03476	2288	-0.378519	11186	2.09167	618
AGBL4	16548.5	6447	-0.299553	9248	0.544041	4947	-0.0291412	8870	-0.450655	9476
ATP1B1	16550	6448	1.44675	1536	-0.562786	12283	0.419053	5955	2.03733	662
ZFAND3	16552.2	6449	1.66757	1070	-0.801786	13406	0.678748	4481	0.119199	6560
UGCG	16553.4	6450	-0.583491	10827	1.23583	1550	-0.75473	13106	3.25803	83
NOTCH3	16553.7	6451	-0.727486	11594	0.151953	7594	2.04292	424	0.0454918	6949
LAIR1	16555	6452	-1.09368	13247	2.48972	54	-0.626898	12481	-2.19767	15547
LTBP3	16555.6	6453	0.0508373	7217	0.153788	7586	0.289727	6761	-0.835063	11533
SERPINF2	16557.7	6454	-0.464245	10178	0.554362	4873	0.14786	7687	-1.05633	12662
CACNA1G	16558.5	6455	-0.930058	12610	0.785559	3471	0.274126	6863	-0.527411	9892
ZC3H12A	16559.1	6456	-0.834925	12133	1.94577	302	-0.87649	13622	1.13589	2459
FCHSD1	16559.8	6457	-1.88642	15255	2.04162	234	-0.0804981	9247	-0.105805	7715
TSSK6	16561.2	6458	-0.50006	10372	0.197579	7296	1.02817	2773	-1.42695	14185
KIF11	16561.4	6459	1.08196	2504	-0.522108	12030	0.56976	5064	0.968564	2982
CD22	16561.7	6460	0.735556	3788	0.0541395	8265	-0.253944	10422	-1.58439	14648
KRTAP4-1	16562.3	6461	-0.845182	12184	0.68091	4070	0.361414	6338	-0.0792244	7585
HOXB2	16562.3	6462	-0.857472	12261	0.816	3305	0.147115	7692	0.162918	6362
AGAP2	16567.6	6463	-0.849264	12215	0.730733	3770	0.271268	6878	-1.40226	14097
TRARG1	16569	6464	-0.520051	10504	0.868862	3057	-0.300709	10716	-0.478255	9626
SVOP	16569	6465	-0.497611	10361	0.311293	6495	0.704133	4338	-1.04612	12603
SMURF1	16570.8	6466	-0.276416	9119	-0.0380363	8946	1.43204	1440	2.63619	232
DOP1A	16571.4	6467	0.291206	5938	0.661122	4184	-1.51163	15153	1.62185	1268
DERL3	16572.1	6468	-0.589769	10861	1.22045	1599	-0.730548	12999	-1.88489	15236
ZNF677	16572.5	6469	1.20227	2126	-1.04769	14270	1.46997	1341	-1.20447	13328
RGL3	16575.9	6470	0.443394	5164	0.155862	7569	-0.161933	9796	-1.52734	14488
MTMR1	16576.9	6471	-0.456582	10135	1.2556	1503	-1.05561	14240	-0.39798	9179
NIBAN2	16579	6472	-1.24781	13785	0.422322	5743	1.71679	855	4.78507	5
GRAMD4	16579.7	6473	-0.232582	8852	1.03862	2267	-1.21232	14634	1.13727	2456
SPATC1L	16579.7	6474	-1.20448	13657	0.556364	4859	1.03649	2734	-0.623399	10403
C8G	16582.2	6475	-1.33818	14107	1.40641	1105	-0.085146	9279	-0.52055	9862
PDIA5	16583.3	6476	0.444818	5152	-0.365683	11101	0.963518	3063	0.876031	3326
DUSP21	16583.8	6477	-0.251969	8959	0.139128	7673	0.739082	4134	-0.12352	7797
TSC2	16585.9	6478	0.138683	6717	-0.117251	9499	0.796657	3877	0.723322	3928
FOLR1	16589	6479	0.497216	4897	0.186354	7364	-0.280086	10599	-0.528087	9896
NLRP6	16589.1	6480	-0.560159	10694	0.349733	6202	0.68345	4457	-0.357377	8966
EDARADD	16591	6481	-0.0127766	7584	-0.2502	10367	1.6513	973	-0.0731374	7555
DMRT2	16591.3	6482	-1.0118	12939	0.790116	3449	0.334588	6493	-0.530775	9916
COX5A	16591.5	6483	0.757212	3692	0.11007	7904	-0.399645	11309	1.88623	849
HSD3B7	16592.3	6484	-1.47039	14456	0.530851	5015	1.49141	1306	-1.16964	13179
ERBB4	16593.5	6485	1.35495	1722	-0.429934	11508	0.214013	7254	-0.659316	10597
TTLL7	16594.3	6486	2.92082	92	-0.727692	13107	0.325534	6546	-0.429323	9348
SART3	16594.3	6487	-0.470846	10214	1.29026	1430	-1.07695	14299	0.371489	5389
TFAP2C	16598	6488	-0.0772886	7952	0.621413	4434	-0.493462	11818	-1.20656	13333
TMEM147	16598.5	6489	-0.899429	12442	0.633992	4354	0.497532	5491	0.643746	4234
ZNF469	16599.4	6490	-0.758705	11746	1.41147	1094	-0.678818	12741	-0.0182505	7280
SS18L2	16600.9	6491	0.0982325	6946	-0.17126	9874	1.00747	2857	-0.687168	10757
RHOG	16601.1	6492	-1.63141	14830	1.62497	699	-0.0512675	9049	1.14668	2419
DMKN	16601.7	6493	-2.10837	15468	0.697582	3974	1.27671	1857	-1.58444	14649
KIF26A	16603.2	6494	-0.991203	12846	0.341275	6266	1.51492	1255	-1.0781	12759
ASPDH	16604.9	6495	-1.00846	12926	0.623644	4418	0.643354	4682	-1.19587	13300
ANKRD9	16605	6496	-0.709914	11496	0.337103	6312	0.953457	3119	0.0723561	6810
ACP4	16605.2	6497	-0.859552	12268	0.712878	3870	0.30343	6682	-0.986455	12299
MTUS1	16606	6498	0.936011	2991	-0.640034	12684	0.93471	3194	2.59869	249
ZNF391	16606.1	6499	-0.908516	12483	0.665688	4161	0.443441	5816	-1.01257	12432
BCL10	16606.1	6500	0.862358	3271	-0.847611	13592	1.61374	1051	0.9201	3157
TBCCD1	16608.7	6501	0.665051	4103	-0.0932339	9324	0.0996043	8029	-0.527022	9889
MARCHF6	16609.1	6502	2.17887	395	-0.199096	10040	-0.523971	12011	0.163882	6354
MAD2L1	16610.7	6503	1.09489	2460	-0.211774	10107	-0.033496	8905	0.637306	4262
NKAPD1	16611.5	6504	-0.297302	9242	0.889217	2963	-0.689287	12799	0.679559	4092
DNASE1L1	16611.9	6505	-0.515553	10473	0.0767276	8116	1.55801	1154	0.829526	3522
ZNF558	16612.4	6506	0.839133	3365	0.182627	7385	-0.692593	12815	0.526149	4717
PPM1F	16612.7	6507	-0.49302	10329	0.171849	7453	1.06116	2633	-0.677598	10704
SLC27A4	16613.4	6508	-1.23925	13761	0.713704	3864	0.665539	4554	3.8135	31
ZNF133	16613.5	6509	-0.396815	9806	0.560383	4829	0.0411883	8415	0.335523	5560
SOCS4	16613.6	6510	0.762429	3674	0.154057	7582	-0.520684	11994	0.395993	5298
BBLN	16614.5	6511	0.916895	3072	-1.05279	14284	3.09119	29	-0.191144	8124
IFRD2	16616.3	6512	-0.703023	11466	0.374699	6040	0.832054	3705	2.02341	682
MNS1	16616.7	6513	2.15601	411	0.0561378	8243	-1.78409	15444	-2.16131	15526
CES5A	16620.8	6514	-2.23427	15546	1.31025	1380	0.291573	6749	-0.27435	8546
ZNF500	16621.8	6515	-0.21547	8756	0.497722	5246	-0.0656945	9148	-0.130488	7837
NPR2	16622.3	6516	0.463956	5056	0.18298	7384	-0.249372	10395	-0.500592	9745
CIAPIN1	16622.5	6517	-0.0809836	7988	0.0194196	8527	0.775006	3974	0.721609	3938
UFC1	16622.8	6518	1.65368	1099	-0.32325	10843	-0.114387	9483	-0.331516	8848
NAA50	16623.7	6519	1.81867	817	-0.47695	11765	0.0850082	8126	0.393943	5309
MARVELD1	16626.6	6520	-1.98123	15341	1.12062	1958	0.420311	5949	-0.353024	8933
HNRNPA0	16627	6521	0.951702	2939	-0.470146	11725	0.555598	5146	-1.73293	14998
ZFP57	16627.6	6522	-0.0325262	7707	0.133788	7720	0.423938	5935	-1.05319	12644
THAP6	16628.6	6523	0.838861	3366	-0.242753	10314	0.216402	7235	1.60145	1304
GYG2	16628.7	6524	-0.151774	8372	0.790184	3448	-0.766959	13159	0.196794	6198
SMIM8	16629.8	6525	-0.603528	10944	1.00472	2428	-0.416568	11402	0.234039	6020
RTN4RL2	16630.9	6526	-1.42492	14353	0.66368	4169	0.94342	3149	-1.43971	14238
GPR182	16632	6527	-0.19745	8649	0.738875	3726	-0.575554	12233	-0.551802	10047
TDRD9	16634.4	6528	0.589956	4437	0.0667689	8179	-0.160938	9789	-1.27318	13630
MUC12	16637	6529	-0.138065	8305	0.803389	3382	-0.820073	13398	-1.83727	15170
COL20A1	16637.2	6530	-1.00874	12928	0.809179	3345	0.284897	6796	-1.3912	14064
ZNF596	16638.3	6531	-0.454719	10127	-0.00377728	8682	1.87033	620	1.45705	1600
MDC1	16638.5	6532	2.1184	438	-0.383093	11216	-0.156255	9753	-0.5465	10010
ABI1	16639.9	6533	-0.255587	8978	0.643317	4289	-0.296707	10695	1.34727	1855
ATP5PD	16641	6534	0.602233	4380	-0.708603	13013	1.86407	626	-0.259725	8482
LRRC46	16641.3	6535	-0.359694	9601	1.06645	2163	-0.941862	13870	-0.984431	12292
SEMA3G	16641.4	6536	-0.489486	10307	0.0547721	8258	1.54865	1178	-1.41697	14151
MAPRE3	16641.5	6537	1.28659	1893	-1.2401	14772	1.72292	848	1.23925	2132
TTLL5	16643.7	6538	0.0617522	7158	-0.0426392	8979	0.702508	4347	-0.457449	9512
DMPK	16645.6	6539	-1.10607	13298	0.569098	4770	0.865549	3549	-0.670842	10660
TSPAN18	16646.7	6540	-0.634397	11117	2.09117	205	-1.78284	15442	-1.78385	15076
CMSS1	16647.9	6541	0.515414	4806	-0.00654146	8706	0.062121	8273	1.01093	2835
NUDT21	16649.5	6542	0.830184	3395	0.0925606	8012	-0.463903	11642	0.224886	6050
NEIL1	16649.8	6543	-0.756251	11734	0.972596	2558	-0.200003	10051	-0.143185	7892
PF4V1	16650.8	6544	-0.218904	8772	0.0996407	7966	0.776487	3971	-0.643113	10502
OR7C1	16651	6545	1.15856	2262	-0.39681	11300	0.255647	6983	-0.112996	7750
NCAN	16652	6546	-0.136312	8296	0.174051	7443	0.469393	5662	-0.503514	9761
GPR183	16655.8	6547	0.268421	6047	0.700264	3957	-2.0399	15592	-1.12324	12976
GDAP1	16658.4	6548	1.77943	868	-1.08731	14384	0.95706	3103	-0.445424	9440
EHF	16660.4	6549	1.01088	2731	-0.257343	10414	0.100659	8021	1.48061	1547
CYS1	16662.1	6550	-0.830015	12109	0.701789	3947	0.272404	6873	-1.70447	14944
OR1E1	16662.6	6551	-0.807696	11998	1.02016	2353	-0.205199	10087	-0.747175	11073
AKAP4	16663.9	6552	-1.16598	13547	1.47668	954	-0.269712	10533	-1.18504	13250
DUOXA1	16664.7	6553	-1.45923	14430	0.418991	5766	2.98347	44	1.01333	2824
DDX50	16665	6554	0.25223	6121	-0.327983	10869	1.15716	2265	-0.436351	9388
ATP4A	16665.1	6555	0.00048297	7509	0.134883	7713	0.367152	6306	0.283545	5769
CABP7	16665.6	6556	-0.422418	9952	0.99674	2458	-0.699502	12845	-1.22601	13435
MTMR7	16665.7	6557	0.222485	6259	0.228187	7081	-0.090414	9322	-3.04031	15740
KRT13	16667.1	6558	0.209425	6352	-0.475098	11758	2.30668	233	1.34803	1852
FAM9A	16667.9	6559	-0.388834	9767	0.132034	7735	0.973598	3010	-0.281705	8586
UTP20	16668.2	6560	0.557989	4600	0.43188	5685	-1.11545	14395	-0.415569	9278
TRAPPC2L	16668.2	6561	-1.6265	14817	0.60731	4527	1.27456	1865	0.559829	4573
DZANK1	16668.5	6562	-0.429415	9994	0.729414	3779	-0.231119	10260	-1.53566	14519
MAPKAP1	16669.9	6563	-0.169721	8477	0.316139	6463	0.205811	7312	0.89238	3259
TBC1D4	16671.3	6564	-0.729275	11604	1.8991	343	-1.16766	14522	-0.421165	9305
RPS6KA6	16671.6	6565	1.48065	1447	-1.31782	14944	1.528	1220	-0.392396	9147
TM6SF1	16675.1	6566	0.710773	3912	0.449009	5564	-2.13456	15633	-0.542378	9996
DDX10	16675.1	6567	0.978894	2836	0.11535	7861	-0.687465	12787	0.690733	4058
AVEN	16676.9	6568	-1.96494	15328	0.671701	4126	1.25922	1912	0.23666	6004
CAB39	16677.2	6569	-0.00837245	7564	0.230159	7067	0.177989	7487	0.312679	5647
SLC6A9	16678.3	6570	-0.953	12709	0.959503	2615	0.0137014	8589	0.30439	5688
PEX6	16678.8	6571	-1.81694	15153	1.17711	1753	0.300135	6713	-1.63408	14766
PAQR3	16679.4	6572	1.34367	1747	-0.534502	12115	0.379536	6220	0.0785321	6778
METRN	16680.1	6573	-0.961004	12734	0.866291	3070	0.148421	7685	-1.05866	12670
MUC6	16680.2	6574	-2.35207	15616	1.38112	1170	0.228085	7164	-1.42712	14187
SRD5A3	16683.4	6575	-0.639302	11143	0.340008	6280	0.804343	3840	4.1303	16
AATF	16683.9	6576	-0.168788	8471	-0.140711	9666	1.5313	1213	0.475607	4930
HIBADH	16684.3	6577	0.364154	5571	0.0710981	8147	0.0570337	8309	0.421056	5189
NFATC1	16684.6	6578	-0.324135	9383	0.741558	3711	-0.398774	11303	0.299275	5702
RIC1	16685.5	6579	0.131316	6767	0.435564	5659	-0.407822	11350	0.641147	4247
SHOX2	16687.2	6580	-0.293433	9223	0.518273	5091	-0.0329269	8896	-1.76692	15048
CTSH	16689.2	6581	-0.0599892	7864	0.145334	7634	0.412667	5991	-0.184787	8092
CCDC196	16689.4	6582	-1.14748	13474	0.885622	2980	0.283454	6807	-1.13205	13020
ZNF160	16691.3	6583	0.555863	4606	-0.00770659	8719	0.00785193	8620	0.516722	4755
RPAP1	16691.7	6584	-1.65873	14889	0.985035	2510	0.468824	5669	0.889126	3277
MMP27	16692.5	6585	-0.0489534	7792	-0.245468	10330	1.66916	938	-1.22085	13410
CHRNB1	16693.1	6586	-0.0728914	7930	0.514172	5119	-0.301398	10720	-0.180682	8072
GRIN2D	16695.1	6587	-0.652241	11209	0.242559	6985	1.11198	2417	1.20168	2248
C1GALT1C1	16698.7	6588	0.211697	6329	0.658441	4202	-1.28423	14798	1.56375	1370
PCOLCE	16699.1	6589	-0.488254	10302	1.27729	1456	-1.08335	14323	-0.572591	10148
ASGR1	16701.7	6590	-0.128632	8255	1.00119	2438	-1.72218	15402	-0.0383291	7376
TAS2R39	16703.8	6591	-0.529458	10553	0.659475	4196	-0.00690275	8722	-1.53118	14503
SLC7A2	16704.6	6592	1.00589	2750	-0.640423	12688	0.828759	3723	-1.85149	15195
ANKZF1	16706.2	6593	0.547868	4648	-0.150913	9736	0.309017	6640	0.31681	5635
SPPL2C	16707.6	6594	-0.761739	11761	1.71675	557	-0.96595	13955	-0.209585	8222
ATN1	16708.3	6595	-0.325031	9389	0.701214	3951	-0.32623	10880	-1.21318	13372
RAB23	16709.1	6596	0.822419	3424	0.25187	6913	-0.929214	13819	-1.01396	12440
KLHL11	16709.7	6597	2.62522	163	-0.807072	13430	0.40392	6046	0.915741	3169
PIK3C2B	16710.4	6598	0.457017	5086	-0.236778	10280	0.586791	4974	1.40085	1729
KATNAL1	16710.5	6599	-0.335568	9452	1.03537	2284	-0.975632	13986	-1.86003	15202
TPH2	16710.6	6600	0.156549	6625	0.130005	7746	0.160462	7606	-0.459366	9520
SRRM3	16711.2	6601	-1.31901	14042	0.706459	3913	0.719056	4242	-0.455076	9498
GPSM3	16711.5	6602	-0.417206	9925	0.58623	4665	-0.0111848	8745	-2.0957	15473
ANKMY2	16711.9	6603	3.03874	69	-0.601128	12499	0.10759	7969	1.51056	1493
LRIG3	16713.4	6604	0.427054	5242	0.471311	5426	-0.995215	14051	1.09532	2582
FADS2	16714.9	6605	1.40052	1635	-0.219917	10161	-0.221354	10192	-1.06137	12681
ARID5A	16715.7	6606	-0.13145	8277	0.179897	7402	0.431789	5890	-1.75187	15026
SPAST	16716.6	6607	1.65978	1086	-0.85561	13619	0.698959	4365	0.0178662	7106
CENPH	16717.1	6608	0.855695	3298	-0.016433	8798	-0.251565	10406	-0.187277	8108
FNDC8	16718.5	6609	-0.215822	8757	0.275579	6759	0.344183	6434	-0.72693	10964
CSF1R	16723.4	6610	-0.426249	9974	1.45466	1009	-2.41099	15699	-2.34376	15624
DNTTIP1	16724.2	6611	-1.48349	14502	1.33187	1310	0.0138335	8588	2.77442	170
DDX39A	16724.9	6612	0.529858	4737	-0.108572	9436	0.233497	7122	0.142292	6458
HEATR4	16726.1	6613	-0.178769	8531	0.496997	5253	-0.142575	9659	-1.98902	15359
ZNF276	16731.8	6614	-2.12038	15473	1.86927	378	-0.0426997	8986	0.23975	5987
DLGAP4	16733.1	6615	-0.145363	8346	-0.09356	9327	1.19226	2137	0.258248	5901
H1-10	16733.8	6616	1.13243	2343	-0.735389	13143	0.878132	3495	-0.145296	7902
EHD1	16734.4	6617	-0.273624	9095	-0.0298076	8888	1.26471	1899	0.434863	5125
THRB	16735.1	6618	-1.34007	14113	0.56024	4830	1.10924	2429	1.39504	1740
TIGD5	16737.8	6619	0.95696	2921	-0.553096	12231	0.689553	4415	-0.94442	12087
PDE6C	16739	6620	-0.434752	10013	0.916012	2829	-0.564648	12187	-2.20956	15554
LGALS1	16739.6	6621	-0.934615	12628	1.07432	2140	-0.152993	9733	0.473842	4940
ADPRM	16743.5	6622	0.114573	6865	-0.170156	9862	0.919534	3270	-0.00480487	7220
C5orf15	16743.9	6623	-0.323662	9380	0.76187	3595	-0.463995	11643	-0.179941	8068
SPATA21	16744.8	6624	-0.633746	11113	0.362716	6127	0.710922	4294	-1.18928	13267
WASL	16745.3	6625	-0.137793	8301	0.164074	7508	0.462103	5709	2.03636	665
NT5M	16746	6626	-0.0358126	7722	0.202731	7246	0.246105	7048	-1.64432	14786
MPZL2	16747.3	6627	0.750829	3718	0.00398222	8626	-0.220315	10187	1.4969	1519
CWF19L2	16748.3	6628	2.7157	139	-0.367358	11113	-0.279392	10592	0.73603	3872
NUTF2	16749	6629	0.40898	5336	-0.122491	9536	0.392719	6112	-0.134933	7862
UHRF2	16749.5	6630	0.511345	4825	0.521073	5073	-1.72116	15398	-0.24068	8386
C2orf68	16749.8	6631	0.593716	4421	-0.777823	13306	2.33863	214	-0.662314	10616
NUBP2	16749.9	6632	-0.28575	9179	-0.142146	9673	2.19373	304	-0.669036	10650
RBM4B	16750.4	6633	0.416634	5302	0.0635817	8195	-0.00876358	8732	-0.0791062	7583
CYTH2	16753.8	6634	-0.277089	9122	-0.110957	9450	1.73895	821	2.84461	149
ABCA3	16754.8	6635	0.145001	6689	0.0696902	8155	0.282535	6815	-1.58143	14640
ASIC1	16756	6636	-1.73901	15042	0.962682	2602	0.514308	5395	0.843798	3459
ZWILCH	16756.1	6637	0.685925	4013	0.324369	6396	-0.994467	14049	1.45151	1610
ANKRD60	16756.2	6638	-0.617918	11012	0.195325	7312	1.17702	2192	-1.01677	12455
PPM1G	16757.3	6639	0.747182	3734	-0.667735	12823	1.19038	2145	-0.148282	7915
SSMEM1	16757.7	6640	-1.54362	14632	0.656476	4216	0.998126	2899	-1.78108	15070
PIGO	16758.3	6641	0.06073	7162	-0.361133	11068	1.91681	560	1.75952	1031
ZNF582	16762.1	6642	0.197542	6409	0.234294	7033	-0.097703	9382	-0.57052	10139
SLA	16768.6	6643	-0.878883	12357	1.0701	2155	-0.215955	10151	-1.26612	13599
LZTS2	16769.5	6644	-0.959143	12729	0.774434	3526	0.25534	6990	-1.00937	12413
TSC22D3	16770	6645	0.305246	5858	-0.426784	11486	1.34446	1664	-0.636936	10466
MYO6	16770.6	6646	0.418649	5294	-0.494426	11870	1.31746	1744	2.62368	237
ATRN	16771.2	6647	0.641613	4215	0.0311039	8445	-0.172776	9862	0.217767	6095
NR6A1	16774.4	6648	0.105213	6914	0.201296	7262	0.0663814	8238	1.10234	2561
FBN2	16774.7	6649	-1.66396	14904	0.749697	3662	0.855227	3600	2.69152	209
KCNQ4	16775.7	6650	0.134941	6748	0.335578	6317	-0.235137	10290	-1.17	13181
ATP2C1	16775.9	6651	2.26599	324	-0.500323	11904	-0.0286083	8863	-0.343116	8897
IL21R	16776.7	6652	-0.381855	9721	1.04884	2231	-0.931753	13826	-2.09967	15476
MYL7	16779	6653	-0.98219	12821	0.685622	4051	0.434598	5870	-2.05498	15436
ZNF821	16779.2	6654	-0.853976	12244	0.763008	3589	0.163658	7588	-1.61218	14712
IL6R	16779.7	6655	1.57049	1251	0.14708	7623	-2.68058	15731	-1.82784	15157
SLCO1B1	16779.7	6656	0.460255	5073	-0.268522	10487	0.634428	4729	0.35172	5480
AMDHD2	16780.1	6657	-1.47058	14457	1.23342	1557	0.0602797	8287	-0.491391	9699
ZNF629	16780.5	6658	-1.33511	14096	0.48453	5343	1.38585	1558	0.57331	4509
DEK	16780.8	6659	1.16152	2251	-0.20021	10043	-0.142515	9655	0.186953	6254
MBD1	16782.3	6660	-1.55351	14656	1.12622	1934	0.209936	7282	0.939314	3089
ZP1	16782.8	6661	-0.911081	12502	0.533314	4998	0.670391	4524	-1.51201	14443
ATXN7L1	16786.1	6662	0.762923	3670	-0.466877	11708	0.687825	4428	0.871047	3340
NAP1L2	16787.5	6663	-1.2412	13766	1.77455	477	-0.411586	11367	-1.14825	13083
DENND2C	16788.7	6664	0.0853595	7010	-0.194267	10011	1.00643	2862	1.41569	1699
PSTPIP2	16791.9	6665	-1.13841	13426	2.27188	120	-0.643874	12550	2.13058	572
DPEP1	16792.2	6666	0.565703	4552	-0.126167	9556	0.209509	7288	-1.64428	14785
ATXN3	16792.9	6667	1.14642	2302	-0.509023	11960	0.424051	5933	0.800614	3635
TSPAN7	16793.5	6668	0.218711	6288	0.705178	3922	-2.00841	15575	-1.11203	12917
NKX3-2	16795.2	6669	-0.380507	9713	-0.0187854	8811	1.50974	1271	-0.547061	10017
SNAP47	16796.2	6670	0.623098	4283	-0.123436	9544	0.144556	7707	-1.13571	13036
MRPL1	16797.2	6671	1.76874	885	-0.24457	10325	-0.365459	11118	1.52563	1456
MRPL15	16799.8	6672	1.89154	702	-0.741899	13165	0.420351	5948	1.35334	1839
ZNF616	16800.6	6673	0.627373	4264	-0.431364	11515	0.777179	3968	1.02884	2773
PGM2	16802.3	6674	-0.0357333	7721	0.299266	6584	0.0382466	8425	1.8626	893
PRMT9	16802.6	6675	0.223979	6251	0.152433	7591	0.00787683	8619	0.966076	2988
CSNK2A2	16805.7	6676	-0.838689	12153	1.01426	2385	-0.202284	10076	-1.0391	12570
PPFIA3	16807.1	6677	-0.938263	12644	0.484282	5344	0.832648	3703	2.01167	691
AIPL1	16810.4	6678	-0.544511	10634	0.251475	6917	0.855476	3598	-0.958694	12156
HES5	16812.1	6679	-1.34196	14121	1.10717	2013	0.109576	7960	-0.833254	11522
FAM53A	16812.2	6680	-0.466223	10191	0.00203294	8639	1.6649	943	-1.49081	14393
SOD1	16815.9	6681	1.42106	1596	-1.73105	15459	2.2064	295	0.533998	4682
F12	16816.6	6682	-0.357001	9586	-0.0480084	9009	1.58016	1116	-0.595096	10247
MPP2	16816.9	6683	-0.898332	12436	0.258968	6867	1.585	1105	-0.381607	9073
USP36	16817.1	6684	-0.427793	9985	0.319114	6438	0.500321	5465	-2.00645	15373
OR6B1	16817.4	6685	-0.239199	8889	0.319639	6430	0.244122	7063	0.103834	6638
IL1RAP	16817.9	6686	0.00213973	7498	0.523728	5065	-0.47179	11686	0.518098	4748
ATP10A	16818.7	6687	-1.29642	13954	2.33768	95	-0.504407	11887	-1.46481	14307
IGSF1	16818.8	6688	-0.804288	11985	0.91814	2813	-0.120733	9524	-0.117746	7770
ARL8A	16819.7	6689	0.451158	5115	-0.519948	12019	1.2941	1811	0.816832	3569
STK38	16820.9	6690	1.54266	1298	-0.464772	11702	0.113302	7930	1.2011	2251
TMEM121	16821.9	6691	-0.682108	11351	0.5063	5183	0.429321	5906	-1.81717	15139
BEX3	16822	6692	0.74246	3756	-0.210057	10096	0.182391	7460	-1.01953	12473
ZDHHC5	16824	6693	-0.16667	8458	0.701843	3946	-0.621354	12455	2.32354	413
ZNF33B	16825	6694	-0.613838	10992	0.24545	6961	0.969982	3025	-1.16884	13174
RTF1	16827	6695	-0.0398062	7737	0.836706	3208	-1.34688	14915	1.64527	1225
PAX2	16827.6	6696	-0.941305	12656	0.512117	5133	0.740276	4129	-1.39313	14074
RNF145	16827.8	6697	0.651022	4169	-0.42054	11453	0.713866	4276	1.39102	1752
YME1L1	16829.6	6698	-0.254563	8972	0.652742	4231	-0.377883	11178	0.929671	3117
ILVBL	16830.1	6699	-0.609641	10970	0.272337	6779	0.892727	3415	0.757581	3800
HNRNPUL1	16830.3	6700	1.4555	1516	-0.551549	12217	0.308189	6647	0.434141	5127
TM4SF5	16830.5	6701	-1.54928	14642	0.588362	4653	1.17789	2187	-1.12973	13006
RTN3	16831.6	6702	1.67324	1054	-1.21027	14699	1.07712	2563	-0.123674	7798
CKAP5	16833.1	6703	1.0591	2572	-0.560673	12275	0.578985	5017	1.21051	2218
ZNF784	16835.6	6704	-0.167768	8464	-0.0255365	8856	0.963315	3065	-0.036787	7367
PCDHB10	16838	6705	-0.702812	11465	0.790231	3447	-0.0585747	9097	-0.486887	9667
SPATA18	16839.4	6706	0.24922	6134	-0.253347	10393	0.87855	3492	-0.166749	8001
TTC30A	16840.9	6707	0.561431	4585	0.50382	5208	-2.25148	15661	0.494261	4847
TMEM230	16842.1	6708	2.92751	90	-0.277479	10554	-0.508339	11913	-0.964195	12186
LRRN2	16842.7	6709	0.865483	3260	0.0259952	8486	-0.398238	11299	-1.78867	15085
TIGD3	16842.9	6710	-0.346297	9523	0.315142	6470	0.391361	6120	0.0614395	6874
CSNK1E	16843.3	6711	-0.56636	10737	1.36307	1229	-1.12024	14406	0.179939	6283
TOX3	16844.1	6712	-1.38106	14233	0.662753	4175	0.829324	3719	-0.311815	8747
CDH5	16845.5	6713	-0.16235	8432	1.00473	2427	-1.78332	15443	-0.991871	12327
PER2	16846.4	6714	-0.136594	8297	0.58652	4662	-0.409717	11359	1.61671	1275
ETNK1	16847.3	6715	-0.262788	9016	0.75779	3613	-0.595885	12332	0.95735	3011
TAFAZZIN	16847.6	6716	-0.203696	8692	0.510861	5144	-0.173875	9868	-1.30666	13759
ENPP7	16847.9	6717	-0.325006	9388	1.00424	2431	-0.997116	14060	-0.271057	8528
METTL7A	16848.8	6718	2.74567	128	-0.169809	9858	-0.776228	13204	-1.54091	14536
IFT22	16849.4	6719	0.785898	3565	-0.168026	9847	0.0626751	8265	-0.467202	9556
GALNT15	16850.9	6720	-1.65998	14892	1.02046	2351	0.372429	6274	-1.67104	14864
RGS19	16852.6	6721	-0.655176	11224	1.11312	1986	-0.583789	12271	-1.47026	14330
GNA12	16852.6	6722	0.892382	3160	-0.343377	10958	0.296155	6728	-1.03314	12540
KIF21B	16853.1	6723	-0.547982	10641	0.964429	2593	-0.513893	11951	-0.705652	10847
GSDMB	16853.9	6724	-1.1588	13521	0.334799	6326	1.85002	646	1.37379	1791
MTRR	16854.3	6725	0.366402	5555	0.482844	5355	-0.980566	14005	-0.138927	7878
CANX	16855	6726	-0.0899423	8030	0.518824	5088	-0.336276	10945	-0.0199702	7290
UBR1	16856	6727	0.020048	7394	0.697071	3979	-0.976523	13989	0.948488	3046
TUBGCP4	16856.6	6728	-0.363264	9617	1.13655	1888	-1.27739	14786	2.79977	162
CPNE6	16857.4	6729	-1.87379	15239	0.910423	2851	0.616714	4828	-0.648783	10537
WDR90	16857.7	6730	0.0171417	7404	0.510037	5148	-0.47988	11739	-1.06134	12679
ELAC2	16858.5	6731	-0.0804738	7984	0.00780535	8600	0.711204	4292	0.548837	4614
CC2D1B	16859.6	6732	1.70287	995	-0.468922	11718	0.0419667	8411	1.3177	1925
TMEM127	16864.2	6733	-1.02833	13002	0.750705	3652	0.32821	6536	0.462122	4988
FMN2	16864.4	6734	0.516501	4794	-0.0775143	9213	0.140709	7734	0.463228	4983
SH2D3C	16864.8	6735	-0.485306	10289	1.13818	1880	-0.936246	13847	-1.77703	15064
ARHGAP23	16865.9	6736	-0.0971308	8077	-0.191873	9993	1.40434	1504	2.20465	511
IL13RA2	16866.1	6737	1.16369	2242	-0.83908	13554	0.956197	3107	1.02132	2794
TCF7L2	16867.9	6738	-0.786462	11883	0.695735	3989	0.173846	7513	0.468979	4963
CRYBB3	16869.4	6739	-1.76162	15080	1.77488	475	-0.137879	9631	-0.45228	9488
FBXL16	16872.2	6740	-1.16221	13530	0.594061	4617	0.784014	3941	-1.35323	13926
DUSP8	16873	6741	0.00555314	7468	0.61576	4477	-0.721862	12961	0.0967421	6674
PHACTR3	16876.5	6742	-1.00256	12898	0.302083	6569	1.57835	1123	0.0246185	7066
CASP9	16876.5	6743	2.88026	98	-0.839706	13556	0.379751	6218	1.27589	2024
CTIF	16878.1	6744	-1.35768	14168	0.517853	5096	1.20052	2114	-0.149998	7925
PLK3	16878.9	6745	-1.59385	14749	0.422135	5745	3.059	34	0.660572	4170
CCDC57	16879.6	6746	-0.415718	9913	0.066938	8176	1.1305	2360	-1.65814	14827
PSAT1	16879.8	6747	1.53814	1307	-0.223921	10206	-0.329111	10895	0.253935	5935
LGI4	16881.1	6748	-1.64222	14854	0.879735	3013	0.560309	5119	-1.42958	14202
SGTB	16881.4	6749	1.04785	2606	0.136825	7695	-0.932408	13832	-1.62097	14735
P3H1	16882.7	6750	-0.327436	9401	0.139842	7668	0.751171	4078	-1.30627	13757
RPL18	16884.3	6751	-0.0435028	7766	-0.148612	9719	1.09038	2513	2.21031	501
CAPN7	16884.6	6752	1.27429	1925	-0.407104	11360	0.13183	7802	0.941094	3081
CPB2	16885	6753	0.656372	4144	0.0180175	8533	-0.195459	10014	-0.698483	10808
ADCK1	16885	6754	-0.346265	9521	0.0890808	8031	0.929078	3214	-0.964535	12189
D2HGDH	16885.8	6755	-1.54489	14634	0.430074	5696	2.18975	307	-0.410786	9247
TOX4	16886.8	6756	1.10347	2427	0.0276159	8476	-0.65331	12605	1.03244	2759
PRR36	16889.2	6757	-1.25165	13801	0.516252	5107	1.05826	2644	-0.732256	10996
CABIN1	16889.6	6758	0.0370147	7302	0.0146319	8553	0.508636	5426	0.284718	5763
SCML1	16890.5	6759	2.20024	377	-0.000700971	8661	-1.55466	15217	-0.283336	8599
CDC34	16892	6760	-0.592523	10872	0.056779	8241	1.70912	875	0.17627	6297
CCDC78	16892.1	6761	-1.26509	13857	1.14684	1856	-0.018721	8795	-1.2503	13538
GDF3	16892.2	6762	-0.581184	10816	0.849023	3157	-0.29654	10693	-0.856781	11661
MAPK4	16892.4	6763	-0.831906	12117	0.228442	7077	1.48954	1308	-0.0708969	7542
ACTL6A	16894.3	6764	1.78271	861	-0.529019	12086	0.108306	7966	0.450046	5051
MMACHC	16897	6765	0.56895	4533	0.441646	5615	-1.44366	15064	-0.47748	9621
PPARD	16898.6	6766	0.252409	6119	-0.0716236	9179	0.419674	5952	0.315058	5639
NOL3	16899.5	6767	-1.1451	13466	0.333198	6341	1.76	784	-1.01366	12437
TMCC2	16900.2	6768	-0.909489	12493	0.526052	5047	0.645997	4668	-1.01513	12445
STARD5	16900.3	6769	-0.215267	8754	0.444434	5598	-0.0452819	9010	1.67268	1171
OTUD6B	16900.7	6770	1.29251	1880	-1.32377	14959	1.63233	1005	-0.297984	8661
CALHM6	16901.4	6771	0.322141	5775	0.55007	4900	-1.21644	14649	-1.538	14527
FBXL18	16902.6	6772	-0.2813	9159	0.132178	7734	0.703923	4339	0.121051	6556
CCL16	16904	6773	-2.66032	15698	0.807154	3361	0.917567	3278	-1.29424	13714
JRKL	16904.1	6774	0.257809	6092	-0.0613358	9102	0.388248	6149	0.56367	4551
GNE	16904.2	6775	1.59804	1195	-0.22355	10201	-0.364782	11113	3.88834	24
CMIP	16905.6	6776	-1.10087	13271	0.656345	4217	0.555611	5145	0.154751	6400
C16orf92	16906.2	6777	0.00174565	7501	-0.362735	11081	2.15695	329	-0.909847	11909
CEP72	16907.7	6778	2.0961	464	-0.250206	10368	-0.498939	11855	1.41508	1703
PPP1R14D	16909.8	6779	-1.11484	13339	0.573225	4750	0.762205	4034	-0.741183	11043
TLN1	16909.9	6780	1.0954	2458	-0.034265	8918	-0.483151	11758	-1.08318	12792
ARHGAP27	16910.1	6781	-1.3145	14022	0.349407	6204	2.24312	264	1.89232	841
ZCCHC17	16910.1	6782	0.98474	2817	-0.353062	11014	0.218435	7226	0.524331	4726
KRT25	16910.2	6783	0.113328	6874	-0.14361	9682	0.786849	3921	-0.857182	11664
UPK3B	16910.3	6784	-1.23232	13742	0.369546	6079	1.69038	908	3.18837	95
GFM2	16910.7	6785	1.42612	1588	-1.01842	14174	0.985561	2949	1.99943	699
MYBL1	16910.9	6786	1.73697	935	-0.471979	11733	0.0165808	8567	-0.480322	9637
LIN52	16911.6	6787	-0.815297	12024	0.435134	5663	0.729794	4187	0.0215851	7081
CD209	16912.5	6788	-2.20245	15527	1.48723	931	0.0728351	8195	-0.896133	11849
SHC3	16912.5	6789	-1.56821	14695	0.966736	2582	0.377422	6234	-1.12321	12975
TNFSF8	16912.7	6790	0.319805	5790	0.607917	4523	-1.69423	15371	-1.21882	13400
ONECUT1	16912.9	6791	-1.60199	14762	0.673609	4114	0.931512	3204	-0.703559	10831
MN1	16913.3	6792	-0.441455	10061	0.502602	5217	0.120282	7878	-1.22074	13408
RGP1	16914.2	6793	1.07404	2533	-0.525176	12054	0.471027	5652	1.61513	1278
ADNP	16915.1	6794	0.802123	3497	0.232284	7052	-0.934536	13842	0.58212	4480
FBXL12	16915.8	6795	-0.896253	12423	0.252297	6910	1.52178	1231	-0.0640668	7501
LDLRAD4	16919.4	6796	-0.366242	9638	1.20805	1640	-1.66788	15351	-1.5836	14646
OCEL1	16922.3	6797	-0.607843	10959	0.125943	7775	1.33346	1700	-0.291504	8627
DGKI	16922.8	6798	0.594966	4410	-0.591101	12442	1.17032	2216	-1.27159	13619
UBE3A	16922.9	6799	-0.438267	10040	1.10244	2037	-0.98394	14017	0.716479	3960
ZNF358	16924.9	6800	-0.519759	10501	0.0279799	8471	1.6227	1033	-0.97346	12245
MRPL51	16925	6801	1.45375	1520	-0.766395	13271	0.620989	4804	-0.268533	8520
MAX	16927.7	6802	-0.800037	11960	0.17932	7405	1.64964	974	0.666897	4136
HDGFL3	16930.3	6803	0.137776	6726	0.598797	4585	-0.96158	13935	1.1403	2441
SPHK2	16931.5	6804	0.213304	6317	0.0511438	8292	0.187121	7428	0.348613	5498
PMVK	16932.6	6805	0.384123	5466	-0.665123	12803	3.22743	19	-1.1803	13231
CAMK1	16934.9	6806	1.15158	2286	0.015146	8551	-0.6814	12757	-1.3638	13966
ITFG2	16935.5	6807	-0.951233	12704	1.58181	767	-0.658212	12628	-1.75676	15034
TNNI3	16937.7	6808	-0.359326	9597	0.247349	6945	0.532145	5285	0.0553217	6911
FKBPL	16937.9	6809	-1.4635	14438	0.517831	5097	1.2839	1837	-1.37593	14009
PLD2	16939	6810	-0.556086	10675	0.444695	5595	0.365163	6317	0.991413	2898
TAF3	16940.8	6811	0.0681949	7118	0.67801	4087	-1.09608	14343	0.128765	6529
ERVW-1	16941.1	6812	2.12151	436	-0.852247	13605	0.453157	5760	-2.10375	15482
MBLAC1	16941.6	6813	-0.646904	11186	0.646449	4271	0.0860062	8120	-1.48243	14370
MAN1A2	16943.6	6814	2.3925	255	-0.688084	12922	0.202997	7334	1.00469	2853
MAPK6	16946.8	6815	0.145375	6685	0.493767	5273	-0.673631	12708	1.32813	1900
ANTKMT	16947.8	6816	-1.05888	13118	0.803011	3384	0.247085	7042	0.188201	6246
GNPTAB	16948.9	6817	0.775111	3613	0.0505765	8300	-0.407817	11349	-0.820855	11444
PNMA3	16949.1	6818	-0.707757	11488	0.660204	4193	0.125622	7848	-0.0347096	7359
DUSP22	16949.3	6819	0.693932	3980	-0.0975681	9349	-0.0210949	8811	0.176387	6296
MYH6	16949.4	6820	-0.644527	11177	0.318886	6440	0.769878	3994	-0.2973	8657
GJA4	16950.2	6821	-0.57983	10809	1.00571	2422	-0.573767	12222	-0.763343	11163
H2BC21	16950.8	6822	1.87507	734	-0.478129	11774	-0.0273373	8855	1.02973	2770
CTCF	16950.9	6823	0.929879	3017	0.0984712	7980	-0.695544	12826	0.996599	2876
RING1	16951.7	6824	0.271096	6032	-0.340582	10933	1.01756	2820	0.100335	6654
KRT2	16952.3	6825	-0.306587	9290	0.366003	6105	0.196958	7365	0.973825	2965
CSTL1	16952.4	6826	0.113831	6870	-0.429195	11502	1.94451	522	0.881042	3306
SCNN1D	16952.4	6827	-1.16222	13531	0.578752	4708	0.786991	3919	-0.458877	9517
PCDHB3	16953.2	6828	-0.479586	10263	-0.012818	8767	1.71319	864	-0.862845	11681
CENPT	16954.3	6829	-1.15986	13524	0.389626	5950	1.38786	1554	-1.09341	12826
ZNF425	16955.3	6830	-0.412694	9893	0.405067	5854	0.255831	6981	-1.27972	13655
DNASE1L2	16956.5	6831	1.03824	2636	-0.20435	10070	-0.098074	9384	-0.503341	9760
GPRC5B	16956.6	6832	0.321925	5777	0.623443	4419	-2.29895	15673	-0.846696	11601
FBRS	16956.8	6833	0.0314301	7331	0.248278	6940	0.0112781	8602	0.0238293	7071
SH3KBP1	16956.8	6834	-0.914132	12518	1.58375	763	-0.718796	12945	-1.62667	14747
HAPLN2	16958.9	6835	-1.72779	15022	0.990182	2490	0.407422	6027	-1.3223	13816
ZNF560	16959.9	6836	-1.17063	13564	0.99573	2461	0.0739315	8189	-1.69811	14936
LYPLA1	16960.8	6837	-1.31013	14010	1.65121	656	-0.345809	11004	0.578327	4491
DSCAM	16961.2	6838	1.35791	1717	-0.54881	12198	0.308783	6644	-1.45672	14283
NEK11	16962.3	6839	1.29399	1876	-1.47211	15186	1.81573	694	0.619051	4332
SLCO5A1	16965.6	6840	-1.07395	13172	1.38698	1153	-0.392867	11271	-1.0761	12745
PALM	16966	6841	-0.667694	11282	0.206366	7215	1.12152	2390	-1.67158	14866
MTMR11	16968.8	6842	-0.379083	9707	0.468338	5449	0.0967569	8051	-0.491511	9702
CHAMP1	16970.7	6843	1.93762	634	-0.167771	9845	-0.677677	12732	-0.0676982	7521
CHST12	16971.2	6844	-0.393616	9790	0.486766	5335	0.0799635	8154	-1.54009	14534
PIP	16971.3	6845	1.0712	2538	-0.547224	12183	0.495126	5507	-1.33981	13881
ADAMTS16	16972.5	6846	-0.026193	7666	0.254491	6897	0.0674775	8231	-1.42776	14193
VPS4A	16973.2	6847	0.634088	4239	-0.852358	13606	2.15666	330	0.219428	6089
GATA5	16973.4	6848	-0.0284638	7685	0.0506493	8298	0.492362	5522	-0.463847	9542
GATAD2B	16975.8	6849	1.46495	1490	-0.626193	12615	0.381498	6201	-0.95969	12159
EIF4G2	16977.7	6850	0.986272	2813	-0.365396	11095	0.221892	7206	1.07519	2643
MOCS3	16978.4	6851	0.225595	6244	-0.198443	10035	0.712023	4285	1.26484	2065
LCN1	16978.4	6852	-1.26194	13844	0.628008	4390	0.740893	4126	-0.223444	8296
C18orf21	16983.7	6853	0.162162	6603	0.652406	4235	-1.33164	14885	0.817649	3566
PAFAH2	16984.6	6854	-0.279463	9143	-0.117849	9501	1.56985	1135	1.19267	2270
EMC7	16984.8	6855	-0.691784	11395	1.2117	1627	-0.722372	12965	2.00825	695
S100B	16984.9	6856	-0.975166	12788	1.60079	739	-0.663963	12655	-2.25098	15583
TFDP2	16991.2	6857	0.609195	4340	-0.230565	10248	0.307526	6650	0.0399216	6985
ATRIP	16992.1	6858	-0.109278	8148	-0.0305741	8892	0.823284	3752	-0.00139527	7200
KASH5	16993.5	6859	-0.726135	11588	0.75651	3619	-0.0322254	8888	-0.35827	8974
EMC10	16994.9	6860	-1.23895	13760	1.48485	937	-0.328439	10892	1.68593	1151
ZNF394	16995.3	6861	0.116639	6855	-0.277171	10549	1.10494	2451	-0.087466	7633
DNAJC15	16997.1	6862	-0.381811	9720	0.857169	3109	-0.64681	12568	3.85126	27
PDPN	16998.7	6863	-1.651	14878	1.70095	577	-0.189972	9975	-0.770794	11205
GZF1	17000.5	6864	0.269892	6041	0.541362	4960	-1.0936	14340	0.856586	3403
SLC6A19	17000.8	6865	0.418993	5292	0.429182	5707	-0.976604	13991	-1.2619	13580
CHGA	17003.7	6866	-0.592495	10871	1.02522	2340	-0.607574	12392	-0.529597	9909
TRAF2	17004.6	6867	-1.07945	13187	0.932487	2745	0.0619943	8275	0.0182284	7103
SLC11A1	17006.2	6868	-0.18612	8574	0.634245	4351	-0.500005	11861	-1.09089	12815
CHST8	17007.4	6869	0.0335658	7325	-0.0346587	8924	0.598374	4908	-1.48325	14375
LUM	17008	6870	0.0922653	6973	0.31085	6504	-0.200029	10052	-0.128151	7821
NAPB	17008.5	6871	-0.0209281	7637	0.176381	7431	0.204917	7319	0.187563	6249
BUB1	17010	6872	1.31767	1819	-0.39001	11263	0.0462924	8381	1.37646	1786
PCGF3	17011.7	6873	0.38822	5448	0.0767653	8115	-0.0701604	9175	-0.365429	9002
NDFIP2	17011.8	6874	0.118028	6846	0.263322	6840	-0.132454	9599	1.67835	1164
ZNF599	17013.4	6875	-0.187505	8581	-0.000472539	8659	0.852384	3614	-0.414325	9267
RBP5	17015.7	6876	-0.137041	8299	0.764672	3573	-0.913358	13766	-1.22119	13414
AQP4	17016.2	6877	0.372908	5513	0.358968	6148	-0.701504	12857	-0.703922	10835
SOX10	17017	6878	-0.0179413	7618	0.383372	5995	-0.208582	10113	-0.937772	12050
CYP2A7	17018	6879	-1.1725	13571	0.602414	4556	0.713329	4278	0.0344519	7017
PGLS	17018.7	6880	-0.841838	12170	0.148279	7616	2.02229	441	0.303364	5690
SLC25A42	17019.1	6881	-1.25056	13798	0.909754	2854	0.220915	7212	-0.599577	10274
HEMK1	17019.6	6882	-2.07022	15433	0.707348	3905	1.01176	2840	0.369968	5393
TMEM87A	17020.9	6883	-0.570232	10762	0.448779	5568	0.351424	6400	1.99066	711
RIOX2	17022	6884	1.40001	1636	-1.20192	14681	1.1984	2122	0.500357	4819
NT5E	17023	6885	-1.14911	13479	0.794021	3421	0.316853	6594	0.0993654	6659
DCP2	17023.2	6886	-0.176172	8515	0.795881	3412	-0.916572	13777	0.501185	4814
ADM	17025	6887	-0.328671	9411	0.0298232	8457	1.01603	2825	1.16228	2376
DPF1	17025.1	6888	-1.39635	14285	0.892042	2954	0.363332	6329	-0.40878	9225
MMP10	17027.7	6889	0.623165	4282	0.0537289	8273	-0.278353	10586	-0.557311	10064
HLA-DOA	17028.2	6890	-0.312878	9331	0.978085	2542	-1.06826	14275	-1.961	15331
GRIK1	17029	6891	-0.470449	10211	0.67425	4107	-0.194365	10009	-0.386417	9103
AMPH	17029.8	6892	0.261289	6078	0.601911	4563	-1.47051	15103	-0.0233957	7300
EIF4EBP1	17030.7	6893	0.198924	6403	-0.451453	11620	1.57913	1120	0.0131721	7123
PRKCA	17030.7	6894	-1.0885	13227	1.43842	1045	-0.443803	11523	-0.929584	12010
PUS7L	17031.5	6895	0.560767	4588	0.246317	6957	-0.6674	12672	0.263129	5877
PAXIP1	17031.8	6896	0.888603	3167	-0.67435	12856	0.8899	3426	1.49176	1529
DPY30	17033	6897	0.62493	4274	-0.232228	10258	0.283616	6806	0.620747	4318
PI4K2A	17033.7	6898	-2.48996	15665	0.741126	3715	0.999483	2896	-1.2117	13359
SLC15A2	17034.5	6899	2.37289	268	-1.30329	14911	0.838525	3680	0.887929	3282
URB2	17034.5	6900	0.567365	4545	0.11601	7855	-0.347521	11020	-1.23731	13480
GDF10	17034.8	6901	-0.90505	12470	0.713276	3868	0.219944	7217	-0.678736	10709
ATOH7	17034.9	6902	-0.630582	11086	0.477294	5389	0.367448	6302	-1.28025	13657
NID1	17036.3	6903	0.166403	6580	0.602879	4553	-1.12199	14410	-0.587759	10217
INSIG1	17037.4	6904	2.27429	320	-0.586424	12417	0.0452391	8387	1.16469	2366
MRPL45	17039.4	6905	-0.225217	8807	0.715592	3854	-0.641268	12540	0.891297	3264
MRC1	17039.9	6906	-0.850422	12222	2.58136	38	-1.35073	14920	-1.32746	13841
CHST7	17041.3	6907	-0.163754	8441	0.392359	5929	-0.0587717	9098	-0.973004	12242
ADAMTS14	17043.3	6908	-1.66673	14912	1.58446	762	-0.142539	9657	-0.0704622	7540
DRD5	17048	6909	-0.597103	10903	0.411253	5811	0.449664	5783	-1.19592	13302
TIPIN	17049.4	6910	1.33306	1774	-0.301388	10704	-0.13121	9592	0.505473	4799
GRIP2	17052.2	6911	0.15961	6616	0.0305953	8450	0.263669	6925	-0.90394	11879
ERCC6L	17053.5	6912	-1.02124	12975	1.56413	791	-0.614345	12417	1.2713	2044
KRT16	17053.7	6913	-2.49443	15668	0.611697	4505	1.44224	1417	0.728866	3903
BCAT1	17053.8	6914	-0.733515	11631	1.9338	313	-1.60069	15273	1.21332	2213
RUVBL2	17055.7	6915	1.00398	2755	-1.30408	14914	2.53319	125	1.49068	1531
ZDHHC14	17056.1	6916	0.240073	6180	-0.106452	9419	0.462341	5706	0.167781	6330
TRMT1	17056.5	6917	-1.70282	14983	0.603497	4550	1.13919	2325	-0.323127	8804
STING1	17057	6918	-1.00289	12901	0.435753	5655	0.928802	3215	1.074	2648
FGF8	17057.4	6919	-1.1677	13553	0.640041	4316	0.614812	4839	-1.3527	13923
TBC1D5	17059	6920	1.42425	1592	-0.939718	13933	0.836699	3689	-1.50485	14425
TRPM4	17059.3	6921	-0.724137	11576	0.144373	7648	1.48701	1315	1.73311	1078
DHTKD1	17059.7	6922	-0.256749	8982	0.171011	7459	0.508981	5422	-1.10227	12861
RTN4RL1	17061.6	6923	-1.13826	13425	1.98448	263	-0.688974	12794	-1.97793	15354
CPA1	17062.1	6924	0.432119	5217	-0.266504	10475	0.56545	5085	-1.82358	15147
TRAT1	17062.3	6925	-0.206023	8709	0.842861	3178	-0.984978	14020	-1.41092	14126
RILP	17063.1	6926	-1.26299	13848	0.995317	2464	0.107	7971	-0.734991	11008
STAP2	17064.7	6927	-0.0969673	8075	-0.283557	10585	1.77931	754	2.3979	360
LBH	17065.4	6928	-0.466761	10195	0.658362	4204	-0.181082	9916	-0.804691	11348
GEM	17067.2	6929	0.628773	4258	0.313902	6477	-1.01964	14136	-0.853284	11640
LRRC20	17068.3	6930	-0.597142	10904	0.591975	4628	0.0913984	8086	-0.722825	10945
THAP7	17069.3	6931	-1.4858	14505	0.49878	5240	1.32662	1718	0.061473	6873
LCNL1	17070.9	6932	-1.02981	13009	1.08346	2099	-0.177937	9896	-0.629984	10428
ASIC2	17071.9	6933	0.0987004	6944	-0.299769	10687	1.17279	2205	0.309529	5663
TMEM134	17072.3	6934	-0.826014	12084	0.122654	7807	2.19686	302	0.557516	4582
SIN3A	17073.1	6935	0.646474	4188	0.221902	7109	-0.739441	13038	0.906881	3208
CATSPERD	17073.5	6936	0.0860935	7005	-0.203279	10063	0.911451	3315	-0.0195145	7288
TRIM63	17073.8	6937	0.24652	6148	-0.295065	10656	0.892104	3417	-0.864405	11685
KRT31	17074.2	6938	0.592834	4424	-0.651426	12741	1.25897	1913	-0.974897	12253
PIDD1	17074.3	6939	-0.306858	9292	-0.19236	10000	2.50217	136	1.27571	2025
CTAGE1	17076.2	6940	0.17438	6540	-0.404098	11344	1.3935	1538	-0.865131	11693
INPP5F	17076.3	6941	1.46017	1501	-0.0387821	8952	-0.818868	13393	0.295109	5722
PPP6R3	17076.5	6942	-0.0806707	7986	0.198561	7284	0.21812	7227	0.778494	3724
RASGRP1	17077	6943	-0.698773	11448	1.77617	472	-1.6024	15277	-0.0487536	7430
DAP3	17078.4	6944	1.77984	867	-1.84734	15541	1.33501	1693	-1.04784	12615
RIF1	17078.8	6945	2.12763	432	-0.11327	9472	-0.963583	13945	0.0991166	6660
FOXD2	17080.7	6946	-1.23023	13734	0.440832	5621	1.19837	2123	-1.92294	15286
STARD6	17082	6947	0.00968377	7446	0.425126	5728	-0.344016	10997	0.135366	6492
MS4A1	17082.2	6948	0.798354	3515	0.158432	7547	-0.773381	13188	-2.05398	15435
ZNHIT6	17084	6949	2.51226	204	-0.874758	13694	0.381838	6198	0.525987	4718
CATSPERB	17085.3	6950	-0.865197	12295	0.406492	5845	0.816874	3780	1.62928	1256
INPP5E	17085.5	6951	-1.54058	14625	1.18801	1717	0.0542976	8323	0.637553	4260
TRIP6	17085.8	6952	-1.0189	12963	0.95033	2653	-0.0370682	8930	1.18337	2301
PAXBP1	17089	6953	1.67152	1058	-0.938701	13931	0.670861	4521	-0.0336121	7351
PRLHR	17089.3	6954	0.624339	4275	-0.276889	10547	0.358791	6359	-0.438351	9399
MNX1	17089.3	6955	-0.370843	9664	-0.0164358	8799	1.25546	1928	-1.5002	14414
NRM	17093.2	6956	1.07694	2519	-0.612314	12549	0.569623	5067	-0.0132785	7254
PALMD	17093.3	6957	-0.855429	12252	1.51626	864	-0.819608	13397	-1.14825	13082
UBL3	17094.5	6958	-0.0650795	7892	0.573703	4746	-0.580715	12258	-1.08723	12806
CYP4F22	17096.1	6959	-0.695159	11422	0.394009	5919	0.596303	4919	-0.237009	8367
ADCY8	17097	6960	1.63078	1139	-0.808853	13442	0.521066	5356	-1.0948	12834
CDC42SE1	17098.4	6961	0.848541	3327	0.0903967	8026	-0.648378	12573	-0.328106	8829
EML5	17099.2	6962	-0.343709	9505	-0.0833996	9266	1.50701	1282	-0.855384	11649
SALL3	17099.8	6963	-0.830706	12111	0.307789	6525	1.02861	2771	-0.989605	12318
PACSIN1	17102.3	6964	-0.741789	11664	0.482468	5358	0.470434	5656	-0.112791	7748
KRT37	17102.6	6965	-0.664077	11259	1.11928	1960	-0.68047	12749	-0.33894	8880
HEPACAM	17103.1	6966	-0.953047	12710	0.311391	6494	1.24159	1972	-0.410681	9246
WNT4	17104.5	6967	-0.100735	8102	0.00893985	8590	0.655466	4612	-0.873875	11728
CRACDL	17106.9	6968	-0.478373	10255	0.202661	7247	0.75014	4081	-0.342973	8896
ZNF517	17109.2	6969	0.497749	4896	0.0380255	8405	-0.132675	9603	-1.38292	14034
TESMIN	17109.4	6970	-0.862495	12284	0.616977	4465	0.336124	6485	-0.247093	8416
FRMPD4	17109.4	6971	-0.936611	12636	0.369438	6081	1.00295	2882	-2.06622	15449
RAD51B	17110.5	6972	0.895042	3151	-0.337014	10912	0.204599	7323	-0.64033	10485
SRCIN1	17111.9	6973	-1.02595	12992	1.0065	2415	-0.100095	9394	-1.1632	13141
GPX7	17113	6974	-0.676497	11329	1.02612	2338	-0.513365	11944	-2.37063	15634
NDUFA6	17114.1	6975	-0.355199	9576	0.25809	6871	0.448025	5795	1.48594	1538
DNAJC21	17114.9	6976	2.60946	170	-0.333048	10895	-0.468827	11667	1.12592	2486
CR1L	17116.9	6977	1.18905	2171	-0.0333418	8909	-0.649642	12586	-1.24466	13514
CCT3	17117.4	6978	1.50256	1394	-1.5188	15248	1.38147	1568	-0.19952	8175
AWAT1	17117.7	6979	-1.14945	13481	1.10251	2036	-0.105084	9425	-2.4967	15678
LMO2	17118.2	6980	-0.397794	9811	0.629821	4376	-0.228991	10242	0.596994	4425
TRPV6	17121.2	6981	-0.39645	9803	-0.0812101	9254	1.68302	917	-0.712343	10883
PAN3	17121.6	6982	0.786496	3561	0.190738	7335	-0.871983	13603	0.652529	4201
PRAME	17123.1	6983	-0.916901	12535	0.158868	7544	2.27054	252	1.30589	1956
COG1	17125.9	6984	-0.398	9813	0.615245	4483	-0.19985	10049	-1.04312	12587
SNORC	17127.1	6985	-1.52732	14600	1.35879	1236	-0.0948853	9360	-1.0943	12827
RGL2	17129.6	6986	0.272903	6026	-0.244744	10327	0.705417	4330	0.19964	6185
EPYC	17131.4	6987	-1.09688	13257	0.527659	5035	0.762585	4031	-1.20313	13326
COL12A1	17131.8	6988	-0.332434	9432	0.854261	3125	-0.777944	13211	-0.201913	8183
RANBP10	17132.7	6989	-0.975152	12787	0.519613	5084	0.654465	4618	0.297924	5705
RNF165	17133	6990	-1.28955	13926	1.13195	1917	-0.0496419	9040	-0.815581	11410
ARFIP1	17133.9	6991	-0.352786	9561	0.667101	4154	-0.353297	11058	1.89395	839
QSOX2	17135.9	6992	-0.485926	10292	0.555406	4865	0.004874	8645	0.418195	5198
GFAP	17137.8	6993	-1.48304	14497	0.680231	4076	0.748544	4090	-1.77376	15058
ANKRD40CL	17138.5	6994	-1.37946	14230	0.531558	5010	1.04751	2688	-0.922648	11981
SCG3	17139.4	6995	-0.503229	10393	0.395932	5904	0.331373	6516	-0.825664	11482
KRT19	17139.8	6996	0.259317	6084	-0.598203	12488	2.52515	127	1.51481	1482
MPPED1	17141.1	6997	-1.70154	14980	0.899501	2908	0.474767	5636	-1.38494	14043
MRS2	17142.6	6998	0.724191	3846	-0.159743	9788	0.0223769	8534	0.495665	4843
KCNH4	17148	6999	-0.0509039	7805	0.181704	7388	0.187789	7426	-0.815785	11413
GALK2	17148.6	7000	-0.69683	11434	1.70476	573	-1.57357	15241	1.32892	1894
RBM33	17148.6	7001	-0.82862	12100	0.961954	2605	-0.248491	10388	0.601812	4407
RAB5B	17149.3	7002	-0.0767862	7948	0.687013	4038	-0.880829	13638	0.472632	4948
HIC2	17150	7003	-0.422282	9951	0.204187	7232	0.652004	4631	1.33401	1887
TTC7B	17151.3	7004	-0.322505	9377	0.906923	2868	-0.929671	13820	-0.667319	10640
CYP2U1	17153.1	7005	0.127055	6790	0.423423	5738	-0.538233	12061	-0.724956	10952
KIF3B	17153.2	7006	0.22031	6277	-0.0898564	9303	0.415922	5974	1.34229	1870
HDHD5	17153.3	7007	0.329829	5743	-0.0365348	8936	0.184546	7448	-0.716959	10903
SLC12A4	17154.8	7008	-1.49376	14520	0.654134	4224	0.811485	3806	-0.87102	11715
WDR38	17155.2	7009	-0.710666	11498	0.528693	5029	0.310937	6627	-0.368525	9019
KLF16	17155.6	7010	-2.13169	15482	0.511938	5135	1.83136	674	-0.956043	12139
PDGFA	17156.1	7011	-0.714182	11515	0.654155	4223	0.0813164	8148	-0.279527	8572
SLC22A23	17156.9	7012	-1.30919	14006	0.685869	4048	0.6024	4889	0.727316	3910
PLAAT5	17158.8	7013	-0.722977	11570	0.356768	6161	0.699678	4362	-0.605592	10302
GIT1	17159.1	7014	-0.239417	8891	0.135216	7710	0.537464	5263	0.867455	3359
MAP3K19	17159.2	7015	0.618221	4301	0.168967	7477	-0.596874	12335	0.360878	5437
RNF183	17159.6	7016	1.14011	2322	0.0778879	8110	-0.973887	13980	0.900636	3227
DYNC2LI1	17160.9	7017	1.24707	1984	-1.96849	15592	2.49359	141	-0.885061	11791
NR0B2	17161.1	7018	1.44629	1537	-0.564782	12297	0.238277	7097	-0.601203	10280
SLC16A6	17161.8	7019	0.774528	3618	0.0698955	8152	-0.529019	12033	0.0816085	6760
AGAP1	17164.3	7020	0.209717	6349	-0.441451	11574	1.39155	1542	0.319031	5625
LARP4B	17165.2	7021	0.690886	3994	-0.0689802	9157	-0.12822	9572	1.35148	1843
VPS51	17165.7	7022	-0.861972	12281	0.12581	7776	2.25517	256	-0.108702	7730
TLNRD1	17166.7	7023	-1.01235	12941	1.88698	358	-0.846911	13512	-0.207252	8213
SMURF2	17167.9	7024	0.282659	5971	0.32867	6369	-0.53858	12063	-0.389865	9129
CDC20	17169.5	7025	0.0153063	7413	-0.423948	11467	2.32247	221	0.81791	3563
RBBP8	17171.3	7026	0.693068	3983	-0.648392	12723	1.0288	2770	-0.409898	9235
GNAI2	17173.3	7027	-0.845014	12182	0.479805	5377	0.580626	5008	0.0737706	6801
STAT5B	17173.7	7028	1.23953	1998	-0.693335	12948	0.545415	5209	0.261556	5885
PROSER2	17175.6	7029	-0.67162	11305	0.628589	4383	0.0753162	8182	0.757595	3798
SRGAP1	17176.2	7030	0.521503	4768	-0.757563	13239	1.84134	658	1.63985	1235
HLA-DRB1	17177.5	7031	-1.90851	15280	2.39155	81	-0.294576	10687	-1.09156	12818
TMEM237	17178.4	7032	2.10689	457	-0.126637	9559	-0.96101	13933	-0.584311	10194
COMT	17179.6	7033	-1.96679	15330	0.808569	3349	0.700042	4360	0.502664	4807
TXN	17180.7	7034	0.671274	4075	0.150678	7603	-0.622266	12461	1.91208	814
NAMPT	17180.9	7035	0.403223	5366	0.233155	7039	-0.470993	11678	2.12357	585
RNF144B	17181.1	7036	-0.520455	10505	0.364201	6114	0.407093	6032	0.974243	2961
KCNIP1	17181.9	7037	-1.40669	14309	0.494509	5268	1.18408	2163	-0.468115	9560
PRKCG	17184	7038	-0.797538	11942	0.529273	5025	0.403769	6049	0.160813	6369
RGS7BP	17185.6	7039	-1.54594	14636	0.603569	4549	0.961993	3075	-2.05186	15429
HARS1	17188.3	7040	-0.112764	8167	0.259731	6861	0.105165	7990	1.51443	1483
ESRRB	17190.1	7041	-1.45532	14422	0.482749	5356	1.28038	1847	0.174597	6305
SLC35D1	17190.8	7042	0.0468234	7242	0.537836	4974	-0.718476	12944	0.53614	4670
NLRP12	17191.5	7043	-1.27667	13889	0.705845	3916	0.516986	5377	-0.615503	10354
ERAP2	17191.6	7044	-0.767736	11793	1.03184	2305	-0.434387	11488	0.0424814	6974
CNNM3	17192.1	7045	0.247945	6142	-0.461045	11681	1.33543	1689	-0.666847	10636
TBX5	17192.6	7046	0.715352	3886	0.0746854	8126	-0.482221	11755	-1.37908	14018
PWWP2B	17192.6	7047	-0.718643	11538	0.0316109	8437	2.57618	114	0.493398	4852
FOSL1	17193.3	7048	-1.11249	13328	0.378232	6025	1.18747	2151	-0.55054	10040
RFC2	17195.8	7049	1.00835	2742	-0.0846866	9277	-0.383411	11208	0.83283	3507
MTF2	17196.6	7050	2.90298	95	-0.360649	11064	-0.457436	11608	0.820215	3550
ZNF274	17197.1	7051	0.262796	6072	0.402162	5872	-0.714535	12925	0.0266077	7059
TNPO2	17198.5	7052	0.156049	6627	0.196551	7303	-0.0983426	9386	1.01803	2807
CEP57	17199.6	7053	2.71842	137	-0.241342	10307	-0.731145	13003	1.27081	2047
RBM28	17200.5	7054	0.87896	3200	-0.843935	13570	1.1366	2334	0.297587	5706
ISLR	17203.4	7055	-1.29214	13940	1.35853	1239	-0.258091	10453	-0.95747	12150
ANKRD49	17205	7056	0.537853	4701	0.439102	5634	-1.70015	15375	0.160917	6368
NONO	17207.2	7057	0.601255	4385	-0.372224	11148	0.535021	5275	0.0957092	6683
OSM	17207.5	7058	-0.81721	12035	0.874597	3035	-0.158562	9771	-0.615462	10353
GLIPR1	17209.1	7059	-0.0268611	7671	0.814724	3314	-1.94428	15539	0.106098	6627
DEFB124	17209.1	7060	1.43421	1571	0.116312	7852	-2.21883	15653	-1.33306	13861
EIF3D	17212.6	7061	0.0149104	7421	-0.397171	11301	1.87466	610	1.22797	2169
SECISBP2	17213.2	7062	1.03967	2630	0.116783	7849	-1.01967	14138	1.432	1652
TNR	17214.2	7063	0.510857	4828	-0.298385	10678	0.487557	5549	-1.13785	13048
FCN1	17215.1	7064	-1.12111	13360	1.45542	1006	-0.483403	11759	-1.97119	15344
RBM26	17218.4	7065	-0.057067	7843	0.719366	3839	-1.07757	14303	0.0384743	6996
CCDC51	17219.4	7066	1.41459	1610	-1.81167	15524	1.67804	923	1.71344	1103
PANX2	17219.5	7067	-0.379674	9712	0.122614	7809	0.767279	4004	-0.164505	7987
SMC4	17222.1	7068	1.70497	991	-0.362827	11082	-0.239289	10329	1.39314	1745
RXRG	17225.3	7069	-0.421405	9946	-0.0475696	9007	1.45512	1383	0.254823	5922
FBXO8	17225.7	7070	0.040178	7280	0.516717	5104	-0.673026	12707	1.88661	846
NDEL1	17228.8	7071	-0.88337	12374	1.36724	1214	-0.692281	12810	1.3455	1859
PHF8	17229.9	7072	3.5584	17	-0.230345	10247	-0.809754	13349	-0.548187	10026
SRM	17231	7073	-0.364056	9626	-0.138707	9647	1.85945	630	0.410937	5229
CCDC68	17231.5	7074	-1.88489	15254	1.80449	435	-0.215641	10150	1.70775	1115
ARMC2	17232.9	7075	0.986409	2812	0.205195	7224	-1.47637	15110	-1.92181	15285
UPK2	17233.2	7076	-0.742429	11666	0.0464235	8332	2.35292	208	2.20955	503
TBC1D32	17234.7	7077	1.68606	1021	-2.40511	15717	1.43548	1433	-0.403278	9202
CFH	17235.7	7078	-0.359432	9599	0.878921	3020	-0.813628	13370	0.999679	2867
GALNT16	17236.6	7079	-0.837103	12141	0.941776	2695	-0.239098	10325	-0.635498	10457
SCNN1G	17237.1	7080	-0.333603	9441	0.64815	4260	-0.386097	11226	2.55841	272
PRRT1	17237.5	7081	-1.58981	14740	0.683082	4061	0.779769	3959	0.0209611	7086
HCRTR1	17239	7082	-1.15245	13496	0.879158	3018	0.13789	7755	-1.18845	13262
PRR15	17241	7083	-0.946833	12682	0.561097	4824	0.499228	5475	0.296359	5713
SYNPO	17241.2	7084	-1.02741	12998	0.476179	5400	0.787879	3916	-1.9794	15355
C16orf89	17241.2	7085	-0.408965	9871	0.814655	3315	-0.615327	12423	-0.80949	11377
CDYL2	17241.9	7086	-1.86705	15230	1.03453	2292	0.30814	6648	-1.30008	13734
TRAPPC11	17243.4	7087	0.00642263	7464	-0.112181	9464	0.74107	4125	1.08965	2597
UTS2R	17243.6	7088	-0.423664	9960	0.196812	7300	0.646094	4667	-1.37673	14012
ZNF789	17243.9	7089	0.410111	5330	0.108268	7915	-0.218836	10173	-1.71107	14954
SP4	17244	7090	2.8372	107	-0.516598	12001	-0.176939	9887	-0.110633	7737
NDUFB1	17246.1	7091	1.49482	1413	-0.618628	12581	0.267878	6895	0.914015	3175
TEAD4	17246.7	7092	-1.43262	14368	1.22795	1578	-0.0833098	9269	-1.17478	13204
KIFC3	17248.8	7093	-1.16003	13525	0.778235	3503	0.283704	6803	-0.265258	8507
SPATA33	17249	7094	-0.430949	10000	0.374118	6043	0.249252	7027	-0.837051	11550
RNF166	17249.1	7095	0.170529	6558	0.389011	5953	-0.559275	12168	-2.10318	15480
CCDC12	17249.6	7096	-0.82422	12071	0.137901	7685	1.70176	894	1.96209	741
GRINA	17251	7097	-0.0198085	7628	0.0248448	8499	0.455601	5751	0.733671	3881
ABCB10	17251	7098	0.766008	3652	0.0498646	8307	-0.499666	11858	-1.01022	12418
EPAS1	17251.9	7099	0.359517	5594	0.0882246	8041	-0.127017	9566	0.794094	3659
LBP	17252.3	7100	-1.46299	14436	0.547088	4922	1.0274	2777	-1.15194	13096
KCND2	17254.1	7101	0.301614	5879	-0.331359	10885	0.830855	3712	-0.689233	10765
HAP1	17256	7102	-0.10599	8127	0.444925	5594	-0.280771	10604	1.13891	2447
MMP11	17258	7103	-1.89097	15262	1.78864	445	-0.218349	10170	0.574803	4502
STX6	17260.4	7104	1.77986	866	-0.634056	12653	0.165926	7574	0.231353	6030
CBFA2T2	17260.9	7105	2.26537	326	-0.746772	13191	0.204592	7324	0.697777	4035
NEUROD6	17262.7	7106	-1.78968	15118	0.956586	2628	0.381051	6206	-0.442305	9420
EIF2B5	17262.9	7107	-0.309935	9310	0.136327	7699	0.604383	4878	1.27263	2039
WBP11	17262.9	7108	0.249799	6131	-0.297469	10672	0.819117	3773	0.986523	2916
MBD3	17263.4	7109	-0.548401	10644	-0.021051	8826	1.75177	795	-0.809184	11374
VNN2	17264.2	7110	2.0052	564	-1.02112	14183	0.564789	5087	0.0249532	7065
TXNL1	17266.6	7111	-0.561001	10699	0.517115	5102	0.124747	7854	1.29954	1973
TACO1	17269.3	7112	-0.112872	8168	-0.258644	10425	1.4845	1318	2.15737	548
CEBPG	17269.7	7113	1.47208	1465	-0.527167	12073	0.126677	7838	0.727833	3908
RRH	17271	7114	0.147829	6678	-0.0579607	9082	0.404468	6044	-0.854473	11647
USP28	17271.1	7115	2.597	179	-0.58025	12379	-0.0607267	9111	0.637107	4265
SMCR8	17272.8	7116	-2.07338	15438	1.55569	807	-0.0809358	9251	-0.225549	8309
CHST13	17274	7117	-0.998822	12878	0.743255	3701	0.190675	7406	-0.916637	11947
ASXL1	17274.8	7118	-0.0563808	7837	-0.246343	10339	1.24162	1971	0.559861	4572
KRBOX5	17275.4	7119	-0.73766	11648	0.851229	3146	-0.229817	10247	-0.673957	10683
CD99L2	17275.5	7120	0.370655	5528	0.320534	6421	-0.691827	12809	-1.13553	13033
VCAN	17276.5	7121	-0.302144	9263	0.973015	2557	-1.29366	14820	-1.07702	12752
STIM1	17278.5	7122	-1.43175	14364	0.880232	3010	0.31687	6593	2.60882	245
RNF207	17279.2	7123	0.264076	6065	-0.11777	9500	0.388774	6144	0.480186	4913
GAS2L1	17280.9	7124	-1.61357	14783	0.742115	3708	0.647751	4656	-0.952704	12124
PEMT	17281.2	7125	-0.633131	11107	0.439385	5632	0.370057	6278	-0.335706	8868
ZNF800	17281.7	7126	0.781878	3582	0.222574	7106	-1.08172	14318	0.49276	4857
ECHS1	17283	7127	1.00394	2756	-1.31917	14950	1.98035	490	1.23652	2142
HP1BP3	17283.6	7128	2.08605	472	-0.431636	11518	-0.243209	10361	0.300544	5700
PLVAP	17285.2	7129	-0.748859	11696	1.66809	628	-1.41265	15019	-1.07502	12739
TCERG1L	17285.8	7130	-1.44137	14397	0.627208	4396	0.791272	3905	-1.23426	13475
ABCC12	17286.4	7131	-0.677714	11335	0.568792	4773	0.160591	7604	0.726041	3914
TAAR5	17287.4	7132	-1.08309	13203	0.355723	6170	1.16715	2234	-1.68073	14893
IFNW1	17293.3	7133	0.808022	3477	-0.652153	12746	0.836647	3690	-1.44254	14247
GUCY2D	17293.3	7134	-0.923112	12574	0.353065	6180	0.948378	3134	-0.685985	10752
ABCA9	17294.4	7135	0.430266	5228	0.277021	6748	-0.66311	12652	-1.53199	14508
THOC1	17298.8	7136	3.14101	48	-0.389284	11258	-0.437287	11500	-0.328788	8835
LIMD1	17300.9	7137	-0.478113	10252	0.279171	6730	0.504399	5447	0.653792	4196
NRIP3	17303.4	7138	-0.670495	11301	0.0938096	8008	1.41003	1490	-0.213111	8243
GDA	17304.1	7139	-0.462347	10169	0.0945102	8004	0.948631	3133	-0.356213	8952
PEX7	17305.6	7140	-0.78481	11874	0.179268	7406	1.29024	1820	0.533091	4683
H4C5	17306.1	7141	3.07457	64	-2.20659	15670	0.966616	3041	0.693872	4050
NAPEPLD	17306.7	7142	0.0257647	7364	0.00515184	8619	0.409913	6009	-0.500931	9747
SYT11	17307.7	7143	1.15531	2272	-0.0813092	9255	-0.55443	12143	-1.79477	15097
STX1A	17308.4	7144	0.747243	3733	0.0521645	8283	-0.505699	11897	1.1114	2524
DNAJA2	17308.8	7145	1.19294	2159	0.10508	7933	-1.30211	14840	1.07448	2645
SSX5	17309.4	7146	0.407538	5343	0.269272	6798	-0.6146	12419	-0.107299	7721
HRCT1	17310.1	7147	-0.666304	11273	0.473411	5412	0.331459	6515	0.0200756	7088
MBNL3	17311.8	7148	-1.2898	13928	0.443714	5602	1.13966	2322	0.662544	4163
PTAR1	17312.4	7149	0.103074	6930	0.407887	5833	-0.519566	11982	0.858073	3396
NEK2	17312.5	7150	0.989991	2799	-0.846983	13589	0.95918	3091	-0.915529	11942
RSAD1	17313.3	7151	-1.7028	14982	0.755108	3627	0.660476	4586	-0.845023	11597
CCDC38	17314.5	7152	-0.117577	8190	0.596152	4603	-0.638291	12523	-1.51621	14459
C12orf43	17314.5	7153	-0.351685	9550	0.831077	3236	-0.77109	13178	-0.409122	9227
HBS1L	17315.6	7154	2.05737	507	-0.166747	9836	-0.868049	13593	0.00427765	7170
NIF3L1	17316	7155	-0.129527	8262	0.852585	3140	-1.56003	15224	0.472342	4950
SLC2A5	17318.8	7156	-0.712888	11511	0.162277	7522	1.18912	2147	-1.0944	12828
PRDM2	17320.6	7157	0.558879	4596	-0.0384069	8949	-0.100837	9399	-0.0823806	7609
AREG	17323.2	7158	-0.945208	12674	0.451751	5543	0.715372	4267	1.69252	1138
NID2	17323.9	7159	-0.69409	11412	1.61115	721	-1.64199	15325	-0.639952	10482
AMBP	17324.6	7160	-1.20972	13669	0.638476	4324	0.552794	5168	-1.38851	14056
IL17RC	17326.5	7161	-1.47287	14464	0.402735	5869	1.60779	1065	1.00977	2837
CFAP47	17326.5	7162	-0.12064	8209	0.227794	7083	0.135918	7769	-0.133189	7852
CRYGC	17326.7	7163	0.0184857	7398	-0.0399593	8959	0.52228	5347	-0.935714	12036
TMEM125	17328	7164	0.499484	4886	-0.78	13316	1.85742	631	1.81678	964
SSBP3	17328.5	7165	0.416063	5306	-0.541725	12152	1.16126	2255	-0.177135	8053
VIL1	17329.1	7166	-0.33943	9473	0.112744	7881	0.689055	4421	-0.711237	10879
ZNF138	17329.2	7167	0.0639158	7148	0.387845	5968	-0.421994	11441	-0.159112	7965
GOLGA7B	17330.8	7168	-0.00266081	7528	-0.0914895	9310	0.675888	4495	0.506392	4793
OTUB2	17333.3	7169	-0.782909	11866	1.36833	1209	-0.909904	13753	0.365065	5415
TADA2A	17333.6	7170	0.0990416	6942	-0.132911	9601	0.624005	4789	-0.241049	8388
LRRC71	17334.1	7171	-0.504337	10402	0.754241	3628	-0.38757	11235	-0.677374	10700
OTOP2	17336	7172	-0.344244	9508	0.0543975	8261	0.843967	3656	-0.647162	10521
PIGN	17336.1	7173	-0.607612	10958	0.42363	5736	0.351521	6399	2.03632	666
HAAO	17336.5	7174	-0.0456716	7772	0.545751	4938	-0.638963	12527	-0.87542	11743
SLC25A39	17336.7	7175	0.027	7354	-0.381347	11203	1.57226	1132	1.47157	1568
RHOH	17338.8	7176	1.43684	1560	-0.210753	10101	-0.457674	11610	-1.58063	14637
FGD5	17344	7177	-0.0915608	8044	0.512437	5131	-0.487431	11779	-1.65317	14818
SLC7A6OS	17344.6	7178	-0.514807	10470	0.619265	4454	-0.128593	9575	-0.157338	7958
USP22	17344.6	7179	-0.459432	10152	1.01483	2378	-0.982176	14010	-0.236528	8365
STOX1	17348.1	7180	1.00404	2754	-0.098453	9355	-0.405462	11333	-0.851102	11626
RDM1	17348.5	7181	0.219689	6284	-0.248372	10352	0.705519	4329	-0.31696	8775
ZSCAN10	17351.1	7182	-0.496903	10358	0.0292131	8462	1.21366	2073	-0.367461	9010
PCYT2	17351.9	7183	-0.347125	9527	-0.0296733	8887	1.10331	2460	0.57928	4488
HNRNPK	17353.2	7184	1.72444	961	-0.163668	9815	-0.741309	13050	1.5428	1422
CLIC6	17354.3	7185	-0.643186	11173	0.216145	7158	0.895132	3400	-1.96379	15334
ELAVL2	17355.3	7186	-0.0304428	7698	0.0114538	8572	0.461997	5710	-0.474483	9606
ICAM5	17355.7	7187	-0.585278	10843	0.257853	6874	0.688946	4423	0.562895	4557
TMEM184A	17356	7188	-0.328608	9410	0.126676	7770	0.626921	4776	3.24892	86
CEP85L	17357.1	7189	0.346691	5655	-0.00778642	8720	0.0465991	8379	0.277118	5798
GPR55	17357.5	7190	0.290755	5940	0.245859	6959	-0.407136	11341	-1.22676	13440
PKNOX2	17359.1	7191	0.038899	7287	0.465645	5466	-0.58145	12259	-0.899391	11859
HTR7	17361.9	7192	-0.786156	11880	0.524818	5058	0.34796	6416	-0.538606	9975
OPALIN	17364.2	7193	-1.34929	14142	1.0482	2235	0.0176721	8562	-0.274974	8551
AQP5	17364.8	7194	0.464347	5053	-0.251447	10375	0.39597	6093	2.78691	166
DEFB121	17365.9	7195	-0.34671	9526	0.544477	4946	-0.198588	10036	-0.450732	9477
HOXD13	17366.8	7196	0.00652893	7460	0.0264612	8484	0.376155	6244	-0.476381	9614
TTC9C	17368.6	7197	0.651648	4162	-0.857746	13625	1.55279	1162	0.109917	6608
PDE9A	17371.2	7198	0.77515	3611	-0.958806	13999	1.51848	1246	-0.542111	9995
FAM178B	17371.4	7199	0.0676103	7124	-0.195443	10018	0.812564	3800	1.36088	1821
PLCB3	17371.5	7200	-1.12181	13362	0.318411	6447	1.35352	1635	2.5405	283
SLC5A9	17371.6	7201	1.51434	1365	-0.0904204	9307	-0.837991	13475	-0.620128	10382
HEPH	17373.1	7202	-0.256831	8983	0.973123	2556	-1.73844	15411	-1.14745	13080
SLCO2A1	17375.2	7203	-0.193986	8621	0.77618	3516	-1.0083	14099	-1.53921	14532
ANAPC16	17376.3	7204	1.54715	1292	-0.328684	10871	-0.279607	10594	-1.34409	13894
CCDC184	17376.3	7205	0.482945	4963	-0.249302	10363	0.373239	6268	-0.900024	11860
C12orf29	17377	7206	-0.44143	10060	0.394084	5918	0.188681	7425	1.90986	816
SLIT3	17378.5	7207	0.279022	5986	0.213585	7174	-0.330541	10903	-2.05875	15438
YPEL4	17378.6	7208	-0.125007	8233	0.809344	3344	-1.39916	14995	-0.0821592	7607
PDE4D	17380.9	7209	2.13011	429	-0.126216	9557	-1.10409	14365	-0.602352	10284
SERPINA9	17381.9	7210	0.466884	5040	-0.174006	9886	0.240337	7081	-1.94394	15310
TSPAN16	17382	7211	0.103766	6926	-0.0191462	8814	0.348788	6412	0.0483607	6941
GMPS	17386	7212	1.05934	2571	-0.314081	10784	-0.0372571	8933	0.313178	5645
PDGFRB	17386.3	7213	-0.917801	12542	0.344537	6247	0.925584	3230	-0.776838	11240
SPEN	17386.7	7214	0.551223	4632	-0.429997	11511	0.663616	4567	0.450318	5049
ETV2	17386.9	7215	-1.76105	15077	0.505977	5187	1.36609	1602	-0.505794	9774
GCDH	17387.6	7216	0.0986847	6945	-0.39279	11275	1.33773	1682	0.422814	5180
RREB1	17389.9	7217	0.183989	6488	0.205859	7218	-0.208909	10116	0.675003	4109
SMIM24	17391.7	7218	0.202713	6383	-0.3966	11299	1.10392	2455	0.109932	6607
OGFRL1	17392	7219	-0.224053	8799	0.958844	2618	-2.04132	15594	-0.546956	10015
MLXIPL	17392.8	7220	0.0392512	7284	-0.221182	10171	0.911334	3317	0.219731	6086
PRM3	17393.6	7221	0.271536	6029	0.258588	6869	-0.426187	11454	-1.30613	13756
ANGPTL2	17395.4	7222	-0.886168	12383	1.51513	870	-0.915207	13775	-0.370987	9029
NAE1	17395.5	7223	0.298266	5895	-0.210449	10100	0.500494	5463	0.953645	3022
TRAPPC12	17395.8	7224	1.29305	1879	-2.62391	15740	2.00848	459	0.137689	6481
GRB10	17397.5	7225	-0.915599	12530	0.97662	2548	-0.241991	10353	0.960493	3005
LOXL4	17398.8	7226	-1.39249	14268	1.39079	1146	-0.269202	10532	-0.673347	10680
CALHM2	17399.7	7227	-0.917256	12539	1.85816	386	-1.14942	14485	-1.8814	15227
PNPLA3	17400.3	7228	-0.744715	11675	0.215411	7164	1.03358	2752	-1.16158	13137
ETAA1	17404.7	7229	0.942036	2980	-1.18352	14646	1.64852	982	-0.0111329	7250
GHITM	17405.3	7230	0.00469123	7474	0.252594	6908	-0.0891812	9316	0.0432939	6968
MRPL20	17406.8	7231	2.38137	263	-1.10468	14435	0.528226	5312	0.553348	4602
RNF214	17410.4	7232	0.844505	3345	0.0109009	8574	-0.544452	12095	1.43091	1657
ATG9B	17411.2	7233	-1.26724	13861	0.504445	5200	0.899652	3379	0.978011	2947
PIWIL4	17411.5	7234	1.41852	1605	-0.355383	11029	-0.179843	9907	-1.426	14176
NKRF	17411.9	7235	0.472589	5011	-0.341841	10943	0.553935	5156	1.12123	2500
CDH4	17412.8	7236	-0.79965	11957	0.243927	6975	1.03687	2731	-0.95972	12160
RFPL3	17414.1	7237	0.73047	3820	0.0551367	8250	-0.529703	12037	0.607504	4383
DBNL	17415.2	7238	1.22112	2077	-0.272547	10513	-0.225062	10221	2.28816	439
ZNF205	17415.6	7239	-1.14498	13464	0.381383	6008	1.11296	2413	-0.572683	10149
LTBP4	17416.2	7240	-0.0924669	8047	0.0502884	8303	0.440137	5838	-0.439225	9403
PTGES2	17417.5	7241	0.00219815	7495	-0.11563	9490	0.698996	4364	1.4941	1527
RNF215	17419.2	7242	-0.0583891	7853	-0.0190857	8813	0.555182	5147	0.401054	5271
NOS1	17420.6	7243	-0.256621	8981	0.0943679	8005	0.569363	5069	-1.19949	13319
COX7A1	17421.1	7244	1.15239	2281	-0.276155	10539	-0.176984	9888	-1.97156	15345
SMOC1	17422.9	7245	-0.563284	10710	1.02981	2314	-0.838858	13477	-1.40995	14122
C17orf78	17423.4	7246	-0.19894	8661	-0.094737	9335	0.976954	2989	-0.531253	9919
MELTF	17427.4	7247	-1.10579	13295	0.37812	6026	1.05808	2645	-0.731115	10992
AUNIP	17428.2	7248	2.16768	405	-1.09737	14412	0.54816	5192	-0.902448	11871
AAMP	17428.5	7249	1.5927	1210	-0.386149	11234	-0.209223	10117	1.64487	1227
BNC2	17430.5	7250	-0.109586	8150	0.860421	3095	-2.37404	15691	-1.32922	13846
ASTN1	17431	7251	-0.292688	9220	0.164726	7500	0.461593	5711	-0.448184	9455
SMCO1	17431	7252	0.316828	5805	-0.236239	10277	0.526721	5322	0.203181	6169
CA7	17431.1	7253	0.000500345	7507	0.26455	6829	-0.111958	9469	-1.67007	14860
HMGN3	17431.6	7254	2.27698	317	-0.321425	10833	-0.563605	12180	0.156332	6390
RP1L1	17431.9	7255	0.179871	6511	-0.29704	10670	0.86535	3552	-1.50712	14431
FARSB	17432.1	7256	0.631281	4248	-0.779173	13312	1.31325	1759	0.631093	4285
CABP2	17433.3	7257	-1.86973	15233	0.531269	5012	1.29731	1801	-0.677614	10705
FAM76B	17434.1	7258	0.43692	5198	0.0877185	8048	-0.260787	10473	0.0708427	6819
SLC10A3	17435.4	7259	-1.0641	13143	0.624407	4413	0.416351	5969	0.0103522	7140
SELENOI	17440	7260	0.641306	4216	-0.993528	14099	2.18275	313	0.76152	3774
ZBTB25	17440.1	7261	1.46054	1500	-1.06244	14315	0.808461	3820	-0.967819	12216
ORMDL1	17440.3	7262	0.871668	3231	0.20572	7219	-1.34466	14912	0.0291515	7045
SFTPC	17441.8	7263	0.814125	3459	-0.59939	12493	0.677593	4485	-1.35337	13928
RHBDF1	17442.7	7264	-1.25084	13799	0.340517	6275	1.41973	1470	1.14575	2423
A2M	17444.8	7265	0.869941	3237	0.0727614	8139	-0.764274	13150	-1.28606	13681
COLEC12	17446.7	7266	-1.22478	13719	2.33408	96	-0.827461	13427	-0.639301	10477
KLHL35	17446.9	7267	0.155063	6634	0.254916	6894	-0.287437	10635	-0.0660513	7510
LY6D	17447.2	7268	-0.218836	8771	-0.291053	10634	2.08412	388	1.92145	796
IKBKE	17448.5	7269	-0.77142	11807	0.465392	5468	0.429744	5902	0.389618	5318
NPHP4	17449	7270	-0.287116	9186	-0.235452	10275	1.98938	480	0.0176549	7108
SMPX	17449.2	7271	-0.598584	10915	0.407745	5835	0.335117	6488	0.149717	6426
MBTPS2	17450.3	7272	0.701489	3947	0.148619	7614	-0.762472	13141	-0.157451	7959
PNISR	17450.5	7273	1.33912	1759	0.0379532	8406	-1.27572	14783	0.485953	4884
ODF3L2	17450.7	7274	-1.93707	15306	0.806625	3363	0.602767	4887	-1.32025	13808
NSMAF	17454	7275	0.476759	4992	0.204961	7227	-0.605632	12381	0.545522	4628
FDFT1	17454.1	7276	1.17298	2214	-0.958225	13994	0.889104	3431	1.94477	770
TFEB	17455.7	7277	-0.867737	12311	0.332309	6348	0.876533	3503	-1.22142	13416
DNAJC24	17456.1	7278	1.27744	1917	-0.558083	12266	0.225949	7173	0.789805	3678
ADAM18	17460.1	7279	-0.203651	8690	-0.205109	10072	1.36541	1606	0.690966	4056
SPINDOC	17462.5	7280	0.509081	4841	0.113633	7874	-0.412521	11376	-1.0595	12674
SLC1A6	17462.6	7281	-1.23093	13737	0.517604	5101	0.802573	3846	-0.633695	10448
CMTM5	17464.7	7282	0.0876017	6999	0.0856305	8059	0.115616	7911	-1.66324	14840
TGFB3	17464.9	7283	-0.0419333	7755	0.336707	6314	-0.21694	10162	0.135365	6493
AKR7A3	17465.5	7284	-1.36768	14197	0.359253	6144	1.5433	1190	-2.5552	15697
SLC4A9	17465.8	7285	-0.882916	12372	0.683836	4057	0.129391	7822	-0.616161	10361
SLC35C1	17466.1	7286	0.850002	3323	-0.553681	12236	0.543139	5220	2.78842	165
FAM185A	17468	7287	0.0648617	7144	-0.520489	12022	2.56793	118	-1.83844	15174
IGHMBP2	17468.3	7288	0.346175	5658	-0.744959	13183	3.00563	40	-0.253833	8461
NTN5	17470.5	7289	0.247648	6145	0.189596	7342	-0.268802	10528	-1.08294	12789
GCG	17470.7	7290	-0.207357	8717	-0.0304026	8890	0.802124	3851	1.23776	2138
MRAP	17471.1	7291	-2.31078	15588	0.774311	3528	0.72662	4203	-1.22889	13454
AMIGO2	17472.7	7292	-2.28462	15572	1.25945	1498	0.0862989	8117	-0.812625	11395
CCDC113	17473	7293	-0.931374	12614	0.272559	6777	1.15336	2277	-0.461287	9529
CHCHD5	17474.5	7294	0.402819	5368	-0.152367	9745	0.245157	7055	0.802623	3622
CDK8	17475.2	7295	0.154213	6640	0.134805	7714	-0.0606801	9110	0.748541	3835
PRKDC	17478.5	7296	0.913711	3085	-0.100302	9366	-0.35837	11084	-0.681229	10729
CRYGA	17479.4	7297	-0.135733	8295	-0.10458	9399	0.876779	3502	0.239398	5988
TUBA1A	17479.7	7298	1.06423	2558	0.104559	7939	-1.18885	14580	-1.68251	14902
SERHL2	17480.8	7299	-0.515155	10471	-0.0410559	8965	1.54208	1195	-2.12509	15499
OBP2A	17481.2	7300	-0.946635	12680	0.361577	6134	0.889654	3429	-1.12725	12997
UTY	17481.2	7301	-0.833403	12126	0.777336	3508	-0.0818183	9258	1.92962	789
EIF3K	17484.2	7302	0.289646	5945	-0.511284	11978	1.24297	1964	0.675006	4108
SCGB3A2	17485.7	7303	-0.458901	10150	1.10921	2001	-1.40639	15005	-0.813707	11401
DNAI4	17485.8	7304	1.17388	2210	-1.37466	15050	1.41816	1475	-1.56783	14612
GPRC6A	17486.4	7305	-1.39615	14284	0.812458	3331	0.334633	6492	-1.21741	13393
ACTR10	17487.1	7306	0.274959	6013	-0.0675519	9142	0.207324	7303	0.019986	7089
GPR17	17487.4	7307	-0.831532	12115	0.499459	5234	0.414194	5980	-0.853975	11643
MRGPRF	17487.7	7308	-0.674691	11320	0.849529	3155	-0.364029	11110	-1.35925	13954
CENPP	17489.6	7309	1.30479	1859	-0.552126	12222	0.190684	7405	0.686054	4073
NTPCR	17489.6	7310	1.6571	1094	-1.79214	15507	1.1696	2218	0.267056	5856
CD72	17490.2	7311	0.573967	4509	-0.12192	9534	-0.00817414	8729	-1.80714	15122
GRIK4	17490.7	7312	-0.571282	10767	0.591719	4630	-0.0573349	9089	-0.678866	10711
GPRC5A	17490.8	7313	-0.41455	9905	0.133237	7726	0.692273	4404	2.56215	263
MAPK7	17491.5	7314	-0.231278	8849	0.0295563	8461	0.670534	4522	-1.51577	14454
PIPOX	17492.5	7315	0.465921	5046	0.405459	5851	-1.40907	15012	0.0351892	7014
TTC26	17493.3	7316	0.448773	5123	-0.576398	12355	1.10588	2446	-0.0413282	7396
NCL	17494.2	7317	0.769638	3637	-0.0638773	9117	-0.314273	10794	1.32248	1914
AANAT	17495.7	7318	-0.85258	12237	0.224379	7098	1.16283	2250	-2.29272	15606
CD2BP2	17496.2	7319	0.55191	4628	-0.615759	12566	1.03123	2762	-0.031057	7340
CERCAM	17496.4	7320	-1.25958	13834	1.07353	2144	-0.105961	9434	-0.541715	9992
UPK3A	17509.5	7321	0.613009	4320	-0.744796	13180	1.21851	2056	0.48008	4914
NME3	17511.5	7322	-1.38222	14238	0.586831	4660	0.755924	4061	-0.307867	8718
HOXB1	17512.2	7323	0.277731	5998	-0.44629	11598	1.0522	2669	0.835057	3505
ARHGAP1	17513.2	7324	-0.907896	12480	0.687484	4035	0.131985	7799	0.596278	4428
DCAF8	17513.3	7325	2.05151	518	-1.30131	14909	0.719437	4240	-0.713191	10884
KDM1A	17514.4	7326	1.09386	2464	-1.215	14706	1.28819	1822	0.591781	4443
SZRD1	17514.6	7327	0.887672	3171	-0.944182	13954	1.16532	2242	1.08917	2600
PLA2G2A	17516	7328	0.0692337	7116	0.301862	6570	-0.296275	10692	-2.03862	15414
RAB6A	17516.1	7329	0.341664	5680	0.357606	6156	-0.85991	13558	0.37217	5386
SPCS1	17516.5	7330	0.76294	3669	-0.247492	10348	0.0371413	8433	1.93553	781
LTB4R	17517.8	7331	-0.0522644	7812	0.0486866	8318	0.360581	6343	0.449829	5053
FBXO46	17519.3	7332	0.0813988	7041	-0.11107	9451	0.530958	5289	0.040551	6982
LUC7L	17522.7	7333	-0.100216	8097	0.743906	3695	-1.28225	14795	-0.467149	9555
KRTAP9-3	17524.2	7334	-1.47492	14470	0.838993	3192	0.322161	6562	-0.564652	10108
MAPK9	17524.3	7335	-0.621759	11038	0.472545	5419	0.214253	7251	1.06239	2683
TUB	17524.9	7336	-0.553022	10665	0.516633	5105	0.0447141	8392	-1.51241	14445
PEX11G	17525.4	7337	0.368807	5540	0.150014	7609	-0.343782	10995	-1.21369	13376
DDX51	17525.8	7338	-0.589933	10864	0.177694	7423	0.841475	3667	-0.595354	10250
NAT8B	17526.7	7339	-0.846448	12194	0.530588	5017	0.35914	6357	-1.91456	15276
PLA2G1B	17528.8	7340	0.278182	5994	0.0220132	8514	0.00944591	8613	-1.45692	14284
ESR2	17531	7341	-1.41268	14327	0.622387	4425	0.689155	4420	-1.38633	14044
TARS3	17532	7342	-0.23675	8875	0.578034	4711	-0.48094	11744	-0.598484	10265
CPNE2	17534.2	7343	-0.127804	8249	0.595699	4607	-0.700168	12851	-0.724701	10949
EP300	17535.8	7344	0.255313	6106	0.297548	6596	-0.552822	12138	0.890378	3270
CYP20A1	17536.7	7345	1.2536	1972	-0.0620875	9106	-0.797743	13300	-0.115859	7763
SS18	17538.2	7346	0.437512	5194	0.168555	7479	-0.485013	11768	0.839954	3480
USP3	17538.2	7347	0.484588	4952	0.288499	6661	-0.891927	13684	1.65687	1202
C1QTNF12	17541.4	7348	-0.0387166	7734	0.0644323	8190	0.292089	6746	-1.14858	13085
LTA4H	17541.5	7349	0.298347	5894	0.0295948	8459	-0.0318486	8887	2.15974	547
DUS3L	17541.6	7350	-0.803303	11983	0.418356	5771	0.539075	5246	0.0434506	6967
TEX33	17542.1	7351	-0.851614	12229	0.954619	2636	-0.329166	10896	0.434884	5124
CAMK1D	17542.7	7352	-1.83959	15184	1.46621	977	-0.163417	9809	-0.48409	9654
FAM47B	17543.8	7353	0.583276	4473	-0.552342	12226	0.828202	3728	-0.0263328	7318
LCA5L	17547.1	7354	-0.974145	12782	0.878732	3022	-0.0960413	9368	-2.14602	15515
DOK3	17547.5	7355	-0.17961	8535	0.902745	2889	-3.28434	15754	-1.80363	15117
SNX6	17547.7	7356	0.306231	5854	0.0642668	8192	-0.111931	9468	1.23527	2145
HMCN2	17550.2	7357	-0.974617	12784	0.527313	5038	0.494482	5510	-1.07308	12728
SH2D1B	17551.1	7358	0.779686	3589	-0.494741	11872	0.464227	5696	1.07337	2650
JPH3	17551.6	7359	-2.1105	15469	0.751229	3647	0.710148	4301	-1.51479	14452
PRKAG2	17554	7360	-0.106702	8135	-0.186394	9956	1.02039	2809	-0.1297	7828
PAGE4	17555.5	7361	-1.2493	13789	0.36387	6117	1.23532	2003	0.906363	3211
CYP27B1	17556.5	7362	-0.252475	8963	0.792863	3428	-1.01242	14121	-0.473464	9602
DNAJC6	17557	7363	0.460768	5072	-0.6861	12915	1.38123	1569	-0.887625	11805
USP44	17557.8	7364	-0.495948	10351	0.500068	5231	0.0018356	8667	-1.53535	14516
PIAS2	17557.9	7365	0.131472	6766	0.643593	4288	-2.18954	15648	0.107091	6620
RHOV	17560.5	7366	0.284453	5964	-0.257211	10413	0.566599	5080	3.24175	87
LHFPL1	17560.6	7367	1.51528	1360	-0.25316	10390	-0.485254	11770	0.662578	4162
MXRA5	17560.9	7368	-1.31919	14043	1.63291	684	-0.534548	12052	-0.586094	10211
LECT2	17562	7369	-0.776399	11835	0.245149	6965	0.92933	3212	-0.64872	10535
CEP55	17563.1	7370	0.594743	4411	0.299089	6585	-1.22076	14658	1.02039	2801
SLC35F2	17563.5	7371	0.694874	3974	0.00373803	8630	-0.41213	11373	-0.74638	11067
SGK1	17563.6	7372	1.37375	1689	0.00929795	8588	-1.26324	14752	0.133971	6504
DNAJC9	17564.3	7373	0.197431	6410	0.498589	5242	-1.09737	14347	0.384991	5343
RPS21	17565.3	7374	0.614107	4315	-0.529988	12094	0.718084	4250	0.782046	3708
DR1	17565.9	7375	0.645872	4192	0.16729	7487	-0.787364	13252	-0.599116	10270
AVPR2	17566.1	7376	-0.535179	10588	0.50167	5223	0.0495978	8356	-1.35652	13945
SLC25A13	17567.4	7377	1.39823	1639	-1.52391	15257	1.21791	2059	0.781674	3711
FOXRED2	17567.5	7378	0.57199	4521	-0.50518	11930	0.714824	4271	-0.760201	11145
ZNF704	17567.5	7379	1.45809	1508	-0.325657	10855	-0.293202	10679	-0.729826	10986
NATD1	17568.3	7380	-1.14052	13436	0.970676	2566	-0.0927058	9338	0.750026	3826
WNT11	17568.5	7381	-2.2322	15544	0.424611	5732	2.30725	232	-1.27941	13653
DLX3	17568.7	7382	0.623625	4278	-0.361243	11069	0.372438	6273	-1.65397	14819
SLC12A1	17569.3	7383	-0.278319	9136	0.179529	7404	0.369678	6281	0.41727	5201
RFX4	17571.4	7384	-0.600065	10926	0.297073	6600	0.539932	5241	1.11378	2517
PMAIP1	17573.7	7385	-0.336795	9463	0.238585	7010	0.320606	6572	2.24139	474
PPP1R12C	17574.5	7386	-0.922387	12568	0.19369	7321	1.40756	1496	0.360616	5440
TMX4	17574.8	7387	1.89351	695	-0.1085	9435	-1.19051	14586	1.60967	1284
SLF1	17574.8	7388	0.80321	3495	0.279099	6731	-2.56155	15723	1.6609	1194
C14orf180	17574.9	7389	-0.46006	10158	0.0672709	8175	0.90809	3340	-0.4694	9571
NRK	17575.2	7390	-1.59127	14743	0.365354	6108	1.8258	681	-1.00293	12379
P4HA3	17575.7	7391	-0.188634	8594	0.629541	4377	-0.705879	12873	-1.2441	13511
RASSF9	17575.9	7392	1.86373	750	-0.429118	11501	-0.273188	10552	0.147165	6437
DOK7	17576.6	7393	-0.622254	11039	0.435626	5658	0.268692	6892	-1.65831	14828
TRIM8	17577.3	7394	-1.35316	14154	0.814015	3324	0.273851	6867	0.306352	5680
RXRB	17577.7	7395	1.01354	2721	-1.28564	14869	1.51334	1260	0.414536	5217
IKBKB	17580.3	7396	0.268366	6048	0.145544	7633	-0.238483	10321	-0.131115	7842
PLPBP	17580.5	7397	2.60874	171	-0.14528	9691	-1.31666	14863	-1.14615	13076
OR2H2	17581.7	7398	-0.453007	10117	0.490056	5309	-0.0333784	8901	-1.08097	12776
HEPACAM2	17582.4	7399	0.0746393	7083	-0.121519	9531	0.547658	5196	-1.31682	13802
ZDHHC9	17583.7	7400	-0.589788	10862	0.246559	6954	0.643592	4679	0.895492	3241
PTRH1	17583.8	7401	-1.31046	14013	0.563222	4810	0.719983	4237	-0.0106575	7247
WDR83	17584.3	7402	-0.263758	9024	0.0166588	8543	0.711376	4290	-0.434016	9371
ZNF415	17584.3	7403	0.387639	5450	0.0360923	8414	-0.147451	9696	-0.55223	10049
SPATA2	17587.3	7404	0.0499533	7222	0.199626	7270	-0.0920916	9335	0.574416	4505
KLKB1	17588	7405	0.29226	5931	-0.0723298	9183	0.17121	7536	-0.450509	9474
CLPX	17589.9	7406	0.0487878	7229	0.348588	6211	-0.408994	11358	1.58784	1327
CDX1	17592.9	7407	-0.444552	10074	0.291274	6645	0.346003	6426	-1.34128	13885
MARCHF2	17593.4	7408	-0.946502	12678	0.882072	3001	-0.140945	9647	-0.985647	12296
WDR37	17593.4	7409	0.704757	3936	0.0782699	8109	-0.627203	12483	0.568531	4530
GJB5	17594.5	7410	-0.792518	11912	0.120746	7825	1.40002	1516	1.71347	1102
ACO2	17595.2	7411	-1.30935	14007	1.15443	1833	-0.189327	9969	2.10172	601
ZNF225	17596.2	7412	0.468828	5029	0.176794	7429	-0.572161	12213	-0.0365559	7364
UNC5A	17596.6	7413	-2.02781	15385	0.386329	5976	2.9154	48	-1.86946	15214
RGS3	17597	7414	-0.106698	8134	0.244103	6974	0.0106392	8604	-1.91201	15268
GOLPH3	17597.5	7415	1.427	1584	-0.368202	11118	-0.209712	10123	1.21473	2208
KATNA1	17597.5	7416	1.32475	1797	-0.246891	10344	-0.397221	11298	-0.147069	7909
UPP1	17600.4	7417	0.127844	6784	-0.386967	11241	1.12215	2387	1.07675	2636
DDN	17600.8	7418	-2.25846	15560	0.501066	5227	1.52018	1238	-1.69608	14932
WDR13	17604.2	7419	-1.07257	13165	0.304334	6554	1.18492	2160	-0.247586	8420
ATXN3L	17604.3	7420	-1.63979	14847	1.72695	536	-0.390655	11258	-0.984207	12290
MEIOB	17604.6	7421	0.0612931	7160	-0.472947	11744	1.70292	889	-0.36547	9003
RTL9	17604.7	7422	-0.332544	9433	0.177139	7426	0.433862	5878	0.410908	5230
WDR97	17604.8	7423	-0.570023	10758	-0.0686185	9152	1.84021	660	-1.29973	13731
ANKRD13C	17606.7	7424	0.858182	3292	-0.162449	9807	-0.220184	10186	-0.404485	9207
ACTL9	17606.9	7425	-1.17892	13587	0.235517	7025	1.84376	654	-1.52193	14473
POR	17607.3	7426	0.33313	5721	-0.302362	10714	0.592167	4944	3.75983	34
ALAD	17607.8	7427	0.2028	6382	0.417456	5775	-0.830937	13450	0.658368	4175
ADGRL1	17610.3	7428	-1.9423	15309	1.26354	1484	-0.0176335	8787	-0.107404	7722
VCP	17610.7	7429	1.69602	1008	-0.284058	10590	-0.520483	11991	0.953649	3021
SNAPC1	17615.2	7430	1.08429	2494	-0.208775	10088	-0.317955	10816	-0.876521	11752
PRDX6	17615.2	7431	1.39118	1654	-0.771623	13289	0.430444	5898	-0.489914	9690
MAPK12	17615.4	7432	-1.55752	14667	0.554066	4875	0.925758	3229	1.99139	708
ENTPD3	17616.1	7433	-1.24727	13783	0.409077	5824	1.04747	2689	2.26791	453
KBTBD2	17616.7	7434	0.358093	5599	-0.453437	11633	0.899691	3378	-0.277668	8564
ZNRF3	17617.3	7435	-0.0892058	8025	-0.146329	9696	0.857532	3587	-0.0810918	7599
EDN1	17617.4	7436	0.0741576	7087	-0.467377	11709	1.59915	1086	-1.37788	14015
ZNF226	17618	7437	1.48303	1442	-0.802872	13414	0.416293	5970	-0.0841639	7618
SLC17A9	17618.9	7438	-0.579286	10804	1.09178	2071	-1.03649	14182	-1.50302	14422
ZNF467	17622.6	7439	0.292216	5932	0.422403	5742	-1.04117	14191	0.463385	4980
MGAT2	17622.8	7440	1.14058	2320	-0.592183	12449	0.322316	6560	-1.58904	14659
TSPYL1	17623.3	7441	-0.179636	8537	0.634403	4349	-0.753411	13100	0.386523	5335
EYA2	17624.9	7442	2.11209	449	-0.991292	14090	0.391146	6122	-0.0756084	7567
UBXN10	17625	7443	-0.0165104	7609	-0.301588	10707	1.15654	2266	0.0698123	6827
ZNF362	17628.1	7444	0.755266	3698	0.187382	7354	-1.09339	14339	-3.09632	15746
FNIP2	17629.1	7445	-0.247288	8932	0.210698	7192	0.238282	7096	0.754963	3810
MRNIP	17630	7446	0.195544	6423	-0.119406	9509	0.369609	6282	-0.197082	8163
INTS6L	17631.2	7447	0.658696	4131	-0.212553	10115	0.0373638	8432	-0.326535	8822
TAF4B	17631.3	7448	-0.521267	10512	0.693724	4001	-0.334613	10931	-0.32297	8803
MRAP2	17632.1	7449	1.93079	647	-0.36979	11131	-0.442413	11517	-1.32733	13839
CEBPB	17632.1	7450	-0.409445	9877	-0.0101197	8739	1.02768	2775	0.204999	6156
KLF13	17632.6	7451	-0.605871	10952	1.0144	2381	-0.821384	13401	0.196162	6201
MYOG	17635.4	7452	-0.937039	12639	0.350198	6198	0.843465	3661	-0.666814	10634
CMAS	17637.6	7453	-0.130321	8268	0.293302	6628	-0.0661462	9151	1.91094	815
DDX46	17638.2	7454	-0.197111	8644	0.345728	6235	-0.0950586	9362	0.135522	6490
TBC1D17	17639.2	7455	-0.620487	11032	0.0568877	8240	1.21259	2077	-0.947327	12097
C2orf42	17639.6	7456	-0.521262	10511	0.660964	4185	-0.279843	10596	0.682004	4085
MRGPRX2	17640.2	7457	0.191923	6444	-0.0259336	8859	0.173565	7516	0.263423	5876
RANBP6	17643.1	7458	-0.799946	11959	0.76654	3566	-0.148553	9698	0.498242	4833
MRE11	17643.6	7459	1.86266	751	-0.153077	9753	-0.987534	14028	0.654896	4189
TNFRSF8	17644.5	7460	-1.27141	13873	0.348694	6209	1.27131	1876	-1.03551	12547
NDUFAF3	17645.9	7461	0.320746	5783	-0.66717	12819	1.70059	897	1.27334	2034
ZCCHC12	17647	7462	1.43602	1563	-0.839852	13557	0.482368	5577	-1.22104	13413
GPRIN3	17647.2	7463	-0.991632	12849	1.53069	840	-0.880977	13642	-1.80423	15118
PKNOX1	17648	7464	0.926423	3035	-0.255903	10406	-0.115888	9489	0.0152257	7115
ERGIC2	17649.4	7465	0.990493	2797	0.0510682	8294	-0.943555	13880	-0.232702	8351
UTP6	17649.9	7466	1.04524	2612	-0.285877	10605	-0.151853	9722	0.944366	3064
FBN3	17650.5	7467	0.149529	6668	0.466808	5458	-0.90214	13726	-1.07613	12746
NLRC4	17653.3	7468	0.615552	4310	-0.718672	13064	1.07484	2568	-1.61834	14725
GLO1	17654.2	7469	1.0682	2546	-1.06552	14324	1.04438	2703	0.521019	4737
RHOD	17654.7	7470	-0.24845	8941	-0.21999	10163	1.43129	1442	1.37239	1796
CHSY1	17655.4	7471	-0.954123	12715	1.8679	379	-1.25504	14734	-0.102785	7698
LYST	17655.8	7472	1.08677	2484	-0.774394	13293	0.627781	4770	-0.832632	11519
IGLL1	17656.5	7473	-1.49849	14529	0.469424	5441	1.11034	2423	-0.495941	9725
CHRNA2	17656.9	7474	0.0184629	7399	0.220636	7119	-0.117335	9502	-0.873054	11725
ZNF76	17658.6	7475	0.491485	4925	-0.918135	13849	2.37038	187	-1.0396	12571
TBC1D2B	17660.6	7476	-1.43679	14386	1.39279	1134	-0.32748	10886	-1.6834	14903
SLC52A2	17661.1	7477	-0.0827301	7996	-0.0469428	9002	0.574454	5042	0.924073	3139
ZNF615	17661.2	7478	-0.276152	9114	0.435216	5662	-0.166637	9825	-0.519423	9856
PYROXD2	17662.4	7479	-2.30244	15582	0.453825	5532	1.78611	740	-0.84741	11606
EIF2B1	17663.3	7480	0.763874	3663	-0.494515	11871	0.446751	5806	0.350304	5490
KCNB1	17664.6	7481	-0.0990656	8088	-0.252443	10384	1.15609	2269	-1.2429	13507
RRM2B	17664.6	7482	-0.665722	11271	0.125472	7783	1.0546	2656	1.94779	763
IFNGR1	17664.7	7483	0.526333	4746	0.168261	7481	-0.663393	12653	-0.07584	7568
IGFBP3	17665.2	7484	-1.31479	14025	0.251819	6914	2.14598	346	1.09755	2571
RDH10	17669.2	7485	1.30173	1862	-0.382689	11212	-0.145273	9679	2.75149	175
TUBA1B	17669.5	7486	1.51402	1367	-1.94234	15586	1.23147	2017	0.53566	4674
ABCC2	17669.5	7487	0.442998	5167	0.178282	7416	-0.563496	12179	-0.77215	11212
CLEC16A	17670.1	7488	-1.30569	13992	0.597917	4591	0.611	4852	0.415223	5212
ZNF563	17672.2	7489	-0.631495	11092	0.0370683	8410	1.3235	1728	-0.597435	10258
UGT8	17672.4	7490	0.929858	3019	-0.532788	12108	0.368258	6299	0.701872	4016
COL9A2	17672.5	7491	-0.557905	10685	0.559463	4836	-0.0678092	9161	-0.469218	9568
AKR1C4	17672.7	7492	-1.12626	13382	0.998392	2449	-0.16868	9840	-1.03963	12572
PIK3CG	17673.3	7493	-0.270501	9061	0.828435	3247	-1.1777	14550	0.288182	5751
CHRND	17673.7	7494	-0.722066	11562	0.64878	4254	-0.0453352	9012	0.406114	5255
KHK	17674.2	7495	-0.587406	10854	0.146006	7626	0.859927	3577	-1.05323	12645
NADK2	17676.4	7496	0.849045	3325	-0.0108364	8747	-0.589167	12302	0.887345	3284
RBBP8NL	17677.9	7497	-1.0365	13039	0.415686	5786	0.781251	3954	-0.468303	9561
C3orf38	17679.2	7498	1.80318	838	-0.385915	11231	-0.368924	11140	1.06711	2670
C11orf68	17680.6	7499	-0.418245	9931	-0.0282129	8871	1.08495	2537	-1.28023	13656
SCN1B	17681.3	7500	-0.606671	10955	0.833994	3220	-0.50334	11883	-2.00016	15369
DIP2A	17681.3	7501	-0.408451	9869	-0.104996	9402	1.36357	1611	0.70209	4014
DNAJC17	17681.8	7502	-0.279313	9141	0.641638	4300	-0.61761	12434	1.56019	1376
NLRX1	17681.9	7503	-0.574604	10785	0.284435	6692	0.498992	5480	1.47169	1567
FAM222A	17682.9	7504	-1.66602	14909	0.491239	5299	1.1757	2197	-0.292414	8636
SGCA	17683.9	7505	-0.425712	9971	0.647325	4265	-0.399128	11307	-1.93047	15294
SCUBE1	17686.9	7506	-0.698673	11447	0.807882	3354	-0.333682	10927	-1.08686	12801
ROMO1	17688.1	7507	1.14464	2309	-1.6338	15373	1.58961	1101	1.55169	1400
LRRN4CL	17688.6	7508	-0.825897	12083	0.693753	4000	-0.0143984	8775	-0.924206	11990
MRPL24	17689.8	7509	1.0382	2637	-2.04646	15624	2.46472	150	-0.431685	9357
PTGER3	17691.6	7510	-0.5958	10898	0.535838	4987	0.0115171	8601	-1.53013	14499
FOXN3	17692.9	7511	0.511214	4827	0.268099	6807	-0.94478	13881	-1.02801	12509
FAM168B	17694.4	7512	1.89556	690	-0.161164	9796	-1.01658	14131	-1.72326	14975
ZCCHC7	17695.4	7513	1.2425	1995	-0.229727	10242	-0.415853	11395	-0.263222	8500
SRSF2	17696.8	7514	0.83235	3390	0.00206273	8638	-0.621368	12456	-0.0569154	7471
ABITRAM	17697	7515	0.915702	3076	-0.934216	13914	1.02087	2805	0.755846	3807
EDA	17697	7516	0.163821	6591	0.0417594	8368	0.050113	8353	-1.07709	12753
MT1M	17697.7	7517	-1.51428	14568	0.321168	6413	1.89346	584	-1.10531	12880
TUBAL3	17698	7518	0.70234	3944	-0.422885	11461	0.375236	6252	0.366879	5406
USP29	17698.7	7519	0.511585	4822	0.239858	7003	-0.84954	13524	-1.40773	14114
NMU	17700.3	7520	-0.268514	9053	0.285272	6677	0.0978451	8044	0.365429	5413
CRISP2	17700.5	7521	0.27361	6020	-0.581877	12390	1.41459	1481	-1.46527	14310
ADD3	17701.8	7522	1.73195	945	-0.624174	12602	0.0434925	8403	0.488797	4872
PORCN	17701.8	7523	-1.56236	14678	0.899319	2910	0.230429	7142	2.06712	635
KNOP1	17702	7524	-0.247077	8930	-0.0445029	8989	0.81316	3797	-0.863695	11684
ANO9	17702.4	7525	-0.5086	10433	0.110376	7902	0.831304	3710	0.918736	3163
TIMM50	17703.7	7526	0.485397	4950	-0.411852	11392	0.59226	4943	1.01255	2829
PCM1	17704.3	7527	1.27893	1912	-0.380509	11199	-0.148738	9699	0.467052	4970
DHX15	17704.3	7528	0.456424	5092	-0.196705	10022	0.197322	7363	0.256116	5915
CCIN	17704.9	7529	-2.16346	15498	1.03426	2294	0.230378	7144	-0.811809	11391
CREB3L3	17707.8	7530	-0.529471	10555	0.39592	5906	0.196497	7367	-0.657579	10582
REC8	17708.1	7531	-1.25599	13823	0.366119	6103	1.1548	2273	0.0764368	6787
C22orf15	17708.5	7532	0.211263	6335	-0.127702	9564	0.341307	6454	-1.50129	14419
FAM216B	17709.4	7533	-0.560557	10695	0.490512	5306	0.0553805	8317	-0.40122	9191
KDM4C	17709.8	7534	0.224244	6250	-0.186125	9952	0.440395	5836	0.0351251	7015
COTL1	17709.9	7535	-0.635268	11124	1.22188	1595	-1.28846	14806	-0.431902	9359
EVI2A	17711.1	7536	0.281122	5980	0.506266	5185	-1.67988	15358	-0.503723	9763
CMTR1	17711.5	7537	0.0815125	7040	0.426329	5720	-0.690152	12804	2.08346	624
POT1	17711.6	7538	2.196	382	-0.639447	12679	-0.0572864	9087	0.36789	5398
CWF19L1	17713.1	7539	0.607753	4349	0.320466	6422	-1.66399	15347	0.0659559	6849
PROCA1	17715.2	7540	-1.11702	13343	0.972507	2560	-0.157876	9765	-1.89106	15245
PEX3	17715.4	7541	1.19811	2144	0.0522413	8282	-1.38571	14972	0.42565	5172
TXNIP	17716.1	7542	-0.558007	10687	0.0950337	8000	0.936917	3182	-1.37884	14017
SCP2D1	17717.8	7543	-1.17027	13563	0.905707	2874	-0.0267625	8851	-1.93016	15292
ESAM	17719.1	7544	-0.656047	11228	1.30916	1387	-1.44795	15072	-0.124472	7804
HSD3B1	17720.8	7545	-1.43401	14375	1.14009	1876	-0.131901	9596	-1.1969	13309
ABCD3	17720.9	7546	1.83052	800	-0.393451	11283	-0.37679	11175	1.18642	2292
SLAIN1	17722.6	7547	0.49281	4919	0.0609387	8208	-0.366081	11122	-0.0344066	7357
TMEM164	17723.4	7548	0.28955	5947	0.256859	6880	-0.564043	12183	0.505096	4800
ANP32E	17723.7	7549	1.4561	1514	-0.277619	10555	-0.446369	11544	-0.744429	11058
SEMA5B	17724.1	7550	-0.522904	10523	0.240354	6998	0.521582	5353	-0.623006	10398
DYSF	17724.9	7551	0.0920543	6975	-0.183432	9934	0.61099	4853	-1.38308	14036
MAP2K6	17725.3	7552	1.47167	1466	0.00704142	8604	-1.66967	15353	0.0700478	6825
LMF1	17725.6	7553	-0.163107	8438	0.115184	7865	0.300994	6705	-1.26654	13600
SLC22A6	17726.3	7554	0.178296	6522	-0.171014	9869	0.475066	5634	-1.28523	13676
HSDL2	17726.4	7555	0.725964	3839	0.0978337	7983	-0.758041	13119	2.34069	400
MGAT4C	17727.9	7556	1.22999	2041	-0.880375	13711	0.630837	4747	-1.41304	14134
NUBP1	17728.1	7557	-0.17019	8480	0.300774	6578	-0.0610914	9114	-0.866364	11699
TERB2	17730.6	7558	0.114461	6867	-0.105486	9406	0.407186	6031	-0.310254	8734
TRIM24	17734.4	7559	0.534959	4715	-0.374926	11167	0.451807	5772	-0.744352	11055
PSMB1	17736.2	7560	-0.196486	8640	-0.0309534	8894	0.682474	4463	0.547447	4621
NFX1	17737.1	7561	1.01773	2703	-0.122143	9535	-0.491496	11807	0.0521729	6925
BAHCC1	17737.5	7562	-1.43159	14362	0.8234	3269	0.255893	6979	-2.20167	15551
L3MBTL4	17738.7	7563	1.86219	754	-1.14205	14555	0.580301	5009	0.715531	3963
TRMT10A	17741.3	7564	-0.903218	12462	0.186422	7363	1.26761	1888	-0.390534	9132
ZBTB22	17741.6	7565	-0.676442	11328	0.34197	6260	0.474048	5638	-1.60297	14693
DPAGT1	17743.1	7566	-0.458864	10149	0.314595	6476	0.262748	6929	1.24434	2116
CLCN2	17743.5	7567	0.943412	2972	-0.444688	11588	0.175557	7499	-0.415359	9277
IPO5	17744.1	7568	-0.272249	9083	0.653479	4228	-0.685748	12775	0.397015	5291
LCE1B	17744.8	7569	-1.25612	13825	0.296956	6604	1.45543	1381	-0.772859	11214
NFKBID	17744.9	7570	-1.32754	14073	0.444104	5600	0.986407	2946	-1.0382	12564
ANK1	17745.1	7571	-0.777565	11847	0.108215	7916	1.32437	1724	-0.178463	8060
LYZL1	17745.6	7572	0.583404	4472	-0.0669214	9137	-0.198051	10032	-2.08185	15463
HOXA9	17746.9	7573	0.931001	3006	-0.977071	14048	1.03453	2745	-1.41659	14148
FBXO41	17747.5	7574	-0.737708	11649	0.415096	5790	0.397995	6086	-0.919189	11958
UBE2D1	17747.8	7575	0.411026	5325	-0.461871	11686	0.785864	3923	0.58136	4483
DEFB129	17747.8	7576	-0.857069	12260	0.862933	3082	-0.248729	10391	-0.653139	10561
EFNA2	17748.5	7577	-0.913245	12514	0.800826	3393	-0.105817	9430	-1.37433	14003
MYO10	17750	7578	0.286848	5959	0.335306	6319	-0.795653	13291	0.26662	5861
GGN	17751.7	7579	-1.26039	13837	0.460056	5497	0.877919	3497	-0.166155	7996
MYO18B	17752.1	7580	-0.0695374	7913	0.0552017	8248	0.286744	6780	-1.47308	14343
UBXN1	17753.2	7581	-0.942337	12661	0.111869	7888	1.87206	618	0.372601	5384
TRIB1	17754.2	7582	0.136978	6732	0.358794	6150	-0.634998	12507	0.173493	6311
SERPINE2	17754.7	7583	1.7297	951	-0.147384	9705	-0.991933	14044	-0.755578	11108
ZNF460	17756.1	7584	0.963485	2895	-0.0567833	9073	-0.620792	12451	0.617324	4346
HSP90AA1	17756.4	7585	-0.835922	12136	0.426978	5718	0.490273	5538	0.948487	3047
ERCC8	17757.2	7586	1.11059	2411	-0.0788646	9229	-0.700518	12853	1.03625	2749
SLC2A1	17757.3	7587	0.277208	6003	-0.227252	10229	0.45501	5753	1.03213	2761
SERTAD3	17757.4	7588	0.13635	6737	0.202571	7248	-0.250763	10403	0.961299	3001
ALG1	17757.5	7589	-1.35318	14155	0.527463	5036	0.784953	3932	0.90681	3209
PARVB	17757.8	7590	-2.2287	15541	1.39065	1147	-0.0974211	9380	-0.242957	8399
MCTP1	17758.6	7591	-0.0595271	7859	0.749138	3667	-2.17413	15644	1.408	1719
BPIFA1	17759.5	7592	-0.467879	10200	0.624048	4416	-0.320238	10832	-0.754767	11101
INHA	17760.2	7593	0.954497	2929	-0.532571	12106	0.31603	6601	0.118663	6565
RNASE7	17760.9	7594	-0.819785	12049	0.881696	3003	-0.325543	10872	-0.35407	8941
PRMT8	17766.7	7595	-1.04074	13050	0.771632	3543	0.0433398	8404	-1.82255	15146
CFAP126	17767.4	7596	0.191142	6450	-0.522113	12031	1.3389	1676	-1.3148	13796
NIPAL2	17767.5	7597	0.256161	6102	0.00699599	8605	-0.010396	8740	0.952514	3026
AGXT	17768.5	7598	-0.50471	10405	0.341806	6263	0.251227	7016	-1.27233	13624
IL36B	17770	7599	1.31222	1832	-0.337125	10913	-0.26302	10488	-0.802753	11343
NARS1	17770.2	7600	-0.389864	9772	0.715173	3857	-0.641571	12541	1.64339	1229
FEM1A	17770.5	7601	0.489012	4930	-0.13575	9625	0.0291397	8484	0.114809	6579
AICDA	17771	7602	-0.921518	12559	0.644032	4286	0.146104	7698	-1.19246	13285
MRPL18	17771.7	7603	1.19232	2163	-0.668673	12829	0.360474	6344	0.870701	3342
DNAJC5	17772.1	7604	0.735454	3791	-0.38537	11228	0.244458	7061	1.77645	1011
DBNDD1	17772.1	7605	-0.414528	9904	0.311083	6498	0.208325	7296	-0.590988	10232
FGF2	17773.1	7606	0.141536	6705	-0.541377	12151	1.59816	1089	-1.1609	13133
OR1C1	17774.6	7607	0.540787	4685	-0.750159	13205	1.23721	1989	-0.398862	9185
ADAM2	17774.8	7608	0.0119464	7430	-0.357263	11045	1.18394	2164	-1.3155	13797
ZNF783	17777.7	7609	-0.0666066	7900	0.536216	4984	-0.753209	13099	-1.27658	13640
KLC3	17780	7610	-0.624141	11047	0.143565	7650	0.884495	3455	0.296203	5715
CHP1	17781.2	7611	-0.120549	8208	0.131204	7740	0.193396	7383	2.17295	534
EHD4	17781.3	7612	-0.670435	11300	0.865444	3072	-0.499888	11860	0.819878	3551
BTG3	17783.8	7613	0.534109	4719	-0.146281	9695	-0.000268222	8680	-0.055883	7466
GALR1	17783.9	7614	-0.508646	10434	0.229508	7069	0.501811	5460	-1.78459	15078
IMPACT	17784.4	7615	0.376568	5497	-0.300714	10696	0.473868	5641	1.07579	2640
B4GALT7	17784.7	7616	-0.393768	9792	-0.123174	9542	1.3476	1652	0.42781	5162
SCARB2	17784.9	7617	0.761621	3678	-0.0312774	8897	-0.475903	11713	1.06321	2680
NKD1	17786	7618	-0.843944	12175	1.07732	2128	-0.613861	12414	-0.0564637	7469
LTF	17786.2	7619	0.536911	4708	-0.254003	10398	0.198505	7354	-0.970097	12225
FZD1	17786.8	7620	-1.1831	13599	2.65092	30	-1.10954	14378	-1.89972	15253
SRSF12	17787.4	7621	1.16533	2237	-0.274785	10527	-0.292788	10676	-1.40599	14112
WDR35	17787.8	7622	1.05409	2589	-2.1552	15659	2.15197	340	-1.02939	12520
GRIN2A	17788	7623	0.368256	5546	-0.0122549	8761	-0.0854251	9283	-0.449784	9469
EDEM3	17788.2	7624	1.00198	2765	-0.499857	11901	0.209865	7284	0.563664	4552
B3GNT6	17788.4	7625	-0.379588	9711	0.497174	5251	-0.19192	9994	-0.91319	11930
LOXL1	17792.5	7626	0.0268183	7356	0.669412	4139	-1.93121	15531	-1.88756	15238
TRNAU1AP	17793.4	7627	1.54548	1293	-1.78506	15502	1.08864	2522	-0.10787	7725
HTR2B	17795.1	7628	0.264619	6063	0.269159	6800	-0.589982	12306	-1.10394	12872
B3GNTL1	17795.4	7629	-2.0839	15447	0.429755	5701	1.71235	866	-1.52943	14496
VNN1	17795.8	7630	-0.328521	9409	-0.252966	10389	1.88046	604	-1.4268	14182
NMRK2	17796	7631	-0.806522	11994	0.405937	5849	0.484181	5568	-0.833411	11523
EPO	17796.2	7632	-0.141261	8324	0.0838435	8069	0.313622	6614	-1.78009	15067
HAPLN1	17797.9	7633	0.0915842	6977	-0.547692	12188	1.83137	673	-0.705596	10846
TKTL1	17799.7	7634	-2.01753	15369	1.29246	1423	-0.0708261	9180	-0.112972	7749
TYR	17800.4	7635	-0.190251	8603	0.323047	6402	-0.102916	9412	-0.289332	8621
VPS35L	17800.8	7636	0.431706	5219	-0.632606	12645	1.13522	2341	-0.00715405	7230
TPT1	17801.1	7637	-1.19069	13615	0.758167	3611	0.172548	7524	1.55046	1404
NUDT10	17803	7638	0.103739	6927	-0.224041	10207	0.666132	4549	-0.58457	10197
STOML1	17804.2	7639	-0.391564	9780	0.791693	3437	-0.820348	13399	-0.0839671	7615
THG1L	17804.8	7640	-1.85382	15207	0.594616	4611	0.911274	3318	0.487574	4878
ZPBP2	17806.4	7641	-1.25326	13813	0.708536	3900	0.302382	6695	-0.556183	10059
PIAS4	17807.6	7642	-0.638431	11139	0.0757184	8122	1.10031	2471	0.275935	5805
NOLC1	17807.7	7643	-0.875425	12346	0.0514268	8288	2.05948	411	0.0408092	6981
LOXHD1	17808.6	7644	-0.271334	9072	0.51224	5132	-0.378244	11183	-0.787212	11276
TMX3	17808.9	7645	0.168257	6573	0.421818	5748	-0.874101	13611	0.892598	3257
MESP1	17810.9	7646	-1.035	13035	0.507032	5178	0.516729	5379	-0.761806	11153
TARBP1	17811.1	7647	1.63536	1134	-0.631046	12642	0.0628415	8263	-1.05529	12657
FUT10	17811.4	7648	-0.92449	12579	1.71738	555	-1.33456	14892	-0.383749	9090
ZIM2	17812.8	7649	-0.281168	9157	-0.0248803	8853	0.783883	3942	-1.54728	14558
MORN3	17813.4	7650	0.119904	6834	0.313598	6479	-0.497439	11843	-1.52275	14475
KDM5C	17814.3	7651	1.44472	1543	-0.562636	12281	0.0484546	8370	0.373369	5383
DSCAML1	17816.7	7652	-3.46034	15754	1.41688	1084	-0.0885773	9306	-0.874494	11734
GREB1L	17817.8	7653	0.0103258	7440	0.232416	7050	-0.176048	9883	0.845749	3446
SLC32A1	17818	7654	-1.27748	13894	0.617126	4464	0.492669	5520	0.175005	6303
CENPF	17819.2	7655	1.61769	1159	-0.478193	11776	-0.178401	9901	0.266876	5859
NFS1	17819.5	7656	0.419005	5291	0.348927	6208	-1.19605	14601	1.82958	945
NFKBIL1	17820.7	7657	-0.0798694	7977	-0.241723	10310	1.00449	2870	-0.0954767	7667
CHMP3	17821.8	7658	0.214908	6311	-0.496214	11881	1.15633	2268	0.915431	3171
MEGF8	17822.1	7659	-0.458239	10145	0.158322	7548	0.576022	5033	0.81579	3574
CENPK	17822.9	7660	1.1613	2252	-0.402827	11337	-0.0692008	9171	1.20486	2240
GALNT8	17823.9	7661	-0.630423	11085	0.232971	7046	0.649996	4641	-0.68254	10736
CACNA1F	17824.5	7662	-0.501887	10386	0.180471	7399	0.586684	4975	-0.734164	11001
VPS29	17826.2	7663	0.981908	2827	-0.508775	11958	0.22857	7158	0.711279	3981
STEAP2	17826.6	7664	0.610619	4331	0.273223	6771	-1.35236	14922	-1.07424	12735
NCALD	17829.5	7665	-0.0883473	8020	-0.0824482	9263	0.616388	4830	-1.36975	13984
OSBPL10	17829.7	7666	0.446085	5144	0.110579	7898	-0.454949	11596	1.75552	1042
ZBTB41	17831.9	7667	0.778068	3599	0.0435666	8354	-0.721079	12957	-1.17877	13225
ARL2BP	17834.3	7668	1.36726	1705	-0.405692	11354	-0.186493	9950	1.07328	2651
REEP6	17834.9	7669	-0.802879	11981	-0.0140312	8772	2.80787	63	-0.0188924	7283
SFXN1	17835.4	7670	-0.0205297	7633	0.222549	7107	-0.121266	9529	1.37292	1794
CBR3	17842.2	7671	0.951364	2940	-0.439598	11561	0.133295	7786	0.72947	3902
ACOD1	17842.5	7672	0.364048	5575	-0.273775	10523	0.416235	5971	0.422824	5179
CAPG	17842.5	7673	-0.0610293	7870	-0.0124171	8763	0.407281	6029	0.0846928	6743
NEU3	17843.1	7674	0.461739	5065	0.110407	7901	-0.478314	11730	-1.01994	12475
PDX1	17845.2	7675	-1.3567	14164	0.935696	2727	0.0258796	8509	-0.676192	10695
NHSL2	17845.3	7676	-1.11017	13319	0.614743	4485	0.358106	6362	-1.15376	13105
POLQ	17845.7	7677	0.263903	6066	-0.526076	12063	1.14054	2319	2.03405	670
DPEP3	17845.7	7678	-0.599914	10924	0.510819	5145	0.0183497	8556	-0.691298	10774
KIF2B	17851.5	7679	-2.39361	15635	0.388323	5961	2.35424	204	-0.615292	10352
ZNF777	17852	7680	-0.187862	8583	-0.0926207	9317	0.780611	3957	0.313991	5643
PPME1	17852.4	7681	1.24513	1990	-1.16591	14605	0.907117	3347	0.492272	4862
RAB11FIP4	17852.8	7682	-0.930505	12612	0.566733	4791	0.283086	6811	2.15983	546
NDFIP1	17853.1	7683	0.8298	3396	0.128064	7758	-1.13015	14432	1.51106	1490
DEPTOR	17853.2	7684	1.64386	1121	-0.438183	11554	-0.25735	10446	-1.30225	13747
HCRTR2	17854.3	7685	-0.126015	8238	0.615648	4478	-0.902329	13727	-0.252085	8447
ZNF320	17855	7686	1.14231	2316	-0.536138	12124	0.156754	7633	0.150431	6423
RNF4	17856.2	7687	-0.618104	11015	0.400636	5881	0.248298	7035	-1.85066	15192
SOX15	17856.4	7688	-0.667222	11276	0.542911	4953	0.0368779	8436	1.51971	1470
TXN2	17856.8	7689	0.910267	3103	-0.319021	10812	-0.0453622	9013	1.58869	1324
FBXW9	17858.7	7690	-0.271699	9076	-0.312114	10766	1.98738	483	0.465344	4973
SLC49A3	17858.7	7691	-0.635012	11121	0.0824635	8076	1.04901	2683	-1.39145	14067
ADAM10	17860.3	7692	-0.583503	10828	0.805552	3371	-0.548158	12120	1.34723	1856
CYP2W1	17861.7	7693	-0.0908722	8039	0.388338	5960	-0.379376	11190	-0.295463	8649
NT5C3B	17861.8	7694	0.157769	6620	-0.256665	10411	0.63835	4714	1.03869	2743
KCNJ6	17861.8	7695	0.341443	5682	-0.409348	11378	0.724382	4216	-1.94513	15312
GRIA1	17862.7	7696	1.20937	2112	-0.859108	13631	0.571706	5056	-0.365725	9004
TPST1	17864.5	7697	-0.974483	12783	0.725248	3807	0.031267	8471	0.495374	4844
ANAPC13	17865.1	7698	1.33111	1779	-0.492284	11859	-0.0373164	8935	0.923155	3144
H4C3	17867.7	7699	1.85829	759	-0.807704	13436	0.192088	7392	-0.258484	8476
ABCA5	17869	7700	1.01418	2719	-0.648478	12725	0.424919	5927	0.22277	6068
TUBB4A	17870	7701	-1.33616	14101	1.63354	682	-0.646461	12564	-1.03766	12558
DCAF4L1	17870.9	7702	0.678446	4044	-0.454001	11640	0.39584	6096	0.476926	4925
KIAA0586	17871.9	7703	0.969572	2871	-0.492951	11862	0.196674	7366	-0.591211	10233
MAPK8IP2	17874.2	7704	0.0119725	7429	-0.177588	9904	0.666945	4541	0.757974	3794
SHC1	17874.7	7705	-1.51005	14559	1.33358	1308	-0.299841	10713	-0.0361171	7363
FBXW2	17875	7706	0.111091	6885	0.570718	4765	-1.51935	15170	0.98001	2939
PADI1	17878.5	7707	-1.76988	15091	0.46571	5465	1.23662	1991	3.09582	108
B4GALT6	17878.6	7708	-0.669118	11292	0.63354	4357	-0.131955	9597	-0.0223399	7297
RABGAP1L	17878.8	7709	2.19686	380	-0.625029	12608	-0.124479	9546	0.0530773	6916
IZUMO2	17879.1	7710	0.812986	3463	-0.259702	10433	-0.0823259	9262	-1.01303	12434
NXT2	17880.2	7711	1.5651	1260	-0.708684	13014	0.174869	7501	0.0562096	6906
SLC9A3R2	17880.5	7712	-1.05974	13122	0.245273	6963	1.24206	1968	0.313754	5644
RPE65	17880.8	7713	-0.70727	11481	0.0284688	8468	1.4242	1455	-0.311051	8738
PRRC2A	17881.4	7714	0.476617	4995	-0.876258	13699	1.75037	800	-0.538276	9973
PRDM11	17881.4	7715	-0.927373	12594	0.439436	5631	0.533046	5283	-0.632641	10441
CYP4F3	17882.7	7716	-0.893682	12413	0.934006	2733	-0.36235	11097	0.708142	3997
CLDND2	17883.4	7717	-0.837011	12140	0.369557	6078	0.565441	5086	-0.267149	8511
PPCS	17883.9	7718	1.74925	924	-0.3424	10950	-0.513489	11946	0.965725	2990
TLL2	17884.9	7719	-0.896997	12428	0.951699	2644	-0.389767	11250	-1.38775	14054
FGF10	17885.1	7720	0.0175513	7403	-0.134424	9616	0.554565	5151	-0.375824	9050
ZNF398	17888.5	7721	0.0753088	7077	-0.61276	12552	3.61646	5	0.256619	5912
SMR3B	17889.9	7722	-0.690245	11386	0.146393	7625	0.926294	3224	-0.645894	10515
B3GAT2	17891.6	7723	-0.707613	11485	1.13642	1889	-0.999555	14070	-0.448677	9461
RFX7	17891.7	7724	-0.426639	9977	1.02533	2339	-1.71131	15385	1.33938	1875
PSMA3	17892.8	7725	1.14794	2297	-0.903436	13789	0.666733	4544	0.464982	4977
IFNA5	17894.6	7726	-1.1197	13356	1.23292	1560	-0.522677	12005	-0.400978	9190
E2F4	17896.1	7727	0.517254	4787	-0.922968	13871	1.75054	799	0.110566	6603
DMTF1	17898.6	7728	1.10865	2414	-0.22385	10203	-0.390201	11254	-0.23056	8335
CDK18	17899.8	7729	-0.273389	9093	-0.32691	10859	2.12737	359	-1.17729	13217
S100A14	17900.1	7730	-0.110176	8155	-0.419339	11441	1.88385	599	0.643258	4235
GON4L	17902.8	7731	0.963485	2896	-0.497469	11886	0.200644	7343	-0.864853	11688
GABRD	17903.2	7732	0.0850779	7013	-0.110439	9443	0.399081	6080	-0.841055	11577
ZNF334	17904.2	7733	0.607265	4353	-0.333589	10899	0.23128	7133	0.450793	5047
PCARE	17904.3	7734	-0.616772	11005	0.326987	6380	0.382756	6186	-0.920856	11969
DTHD1	17905.2	7735	-0.805024	11991	0.815343	3310	-0.288386	10644	-0.874813	11737
BUB3	17905.5	7736	1.75217	921	-0.497285	11885	-0.222578	10201	-0.451663	9482
CYP2R1	17906.5	7737	1.19859	2140	-1.42091	15113	1.15942	2261	-0.0304831	7336
WBP1L	17908.1	7738	-0.203977	8695	0.328204	6373	-0.123628	9541	-0.323255	8805
PRAC1	17908.4	7739	-0.498696	10368	0.44559	5587	0.00623628	8632	-0.472178	9595
PLA2G4C	17908.7	7740	-1.02286	12984	0.87178	3045	-0.152133	9725	-1.16971	13180
CDON	17909.9	7741	1.60794	1177	-0.215773	10130	-0.775928	13201	-0.666215	10633
BHLHE41	17911.5	7742	-1.52658	14596	0.763584	3582	0.355875	6375	-0.57743	10161
CCDC42	17912.3	7743	-0.0616281	7875	-0.326821	10858	1.19056	2143	-1.5672	14610
ZNF487	17913.2	7744	0.164789	6584	-0.433631	11527	1.03775	2727	-0.232341	8349
PYY	17914	7745	-0.786916	11885	0.467485	5456	0.301333	6704	-0.65068	10548
P2RX6	17914.5	7746	-1.86263	15223	0.479792	5378	1.22684	2036	-0.760413	11148
KANSL2	17915.2	7747	0.269416	6043	0.298557	6589	-0.723088	12969	0.263498	5875
GALNT12	17915.5	7748	1.32959	1781	-0.0939892	9329	-0.942784	13874	3.2955	80
GAN	17915.9	7749	0.0422607	7265	0.133187	7727	-0.047751	9027	1.05061	2712
ITPKA	17917.8	7750	-1.367	14195	0.491718	5292	0.83639	3691	-0.384635	9094
MICOS13	17918	7751	-0.677722	11336	0.01797	8534	1.36446	1609	0.00438665	7169
ZNF879	17918.3	7752	0.731665	3812	-0.669359	12834	0.720217	4235	-1.77442	15059
DOLK	17919.3	7753	1.00785	2743	-0.0118588	8755	-0.867985	13592	1.97958	719
FBLIM1	17920.5	7754	0.789585	3546	-0.221601	10180	-0.149285	9706	0.151539	6419
YPEL3	17922.1	7755	-1.16998	13562	1.08115	2109	-0.298959	10709	-0.755219	11106
BEND4	17924	7756	-0.707208	11480	1.18342	1733	-1.13154	14438	0.145543	6447
PRDX3	17926.7	7757	1.23047	2038	-0.244671	10326	-0.458747	11615	0.291141	5737
F2RL1	17927.8	7758	-0.146757	8352	-0.329829	10879	1.42988	1444	2.65257	226
TUBB2B	17927.9	7759	-0.606124	10953	0.31053	6506	0.40092	6065	-0.448893	9463
CRYGD	17928.1	7760	0.398542	5396	-0.266048	10473	0.335048	6489	-1.54742	14559
TNFRSF18	17928.7	7761	0.222004	6261	0.125792	7777	-0.251035	10405	-1.17951	13227
CFHR5	17928.9	7762	0.245459	6153	-0.313587	10781	0.619832	4808	-0.0746472	7564
SIGLEC8	17930.3	7763	-1.86308	15224	0.622416	4424	0.79351	3892	-0.853498	11642
UBN2	17931	7764	0.665407	4097	-0.416709	11421	0.323983	6554	-0.55504	10055
SUSD6	17933.5	7765	-0.756358	11736	1.20012	1679	-1.04035	14190	-0.109895	7735
SMNDC1	17936.2	7766	0.656271	4145	-0.50362	11920	0.489982	5539	0.475439	4932
INA	17938.2	7767	-0.259594	8998	-0.0683955	9151	0.804142	3841	-1.51669	14462
EMILIN2	17940.2	7768	-0.191908	8610	0.717143	3848	-1.18067	14561	-1.8834	15233
NFKB1	17943.5	7769	0.00445113	7479	-0.0312184	8896	0.328533	6532	1.22696	2174
ATP5F1D	17947.4	7770	-1.51806	14577	0.31861	6445	1.64444	988	0.724329	3922
PUS3	17950.1	7771	2.14632	416	-1.20029	14676	0.46873	5670	1.36356	1812
TFCP2	17952.4	7772	2.03469	533	-0.440357	11568	-0.426919	11458	0.524012	4727
FITM1	17952.5	7773	-0.743975	11673	0.872155	3043	-0.473815	11705	-0.184966	8095
PGLYRP2	17956	7774	-1.32904	14076	0.412891	5802	0.983439	2959	-1.26549	13597
SLCO4A1	17956.6	7775	-1.10968	13317	0.153836	7585	1.85314	641	-0.402625	9197
SDHAF4	17956.6	7776	-0.410047	9881	0.210481	7198	0.360639	6342	0.261992	5884
NENF	17956.9	7777	1.60025	1190	-1.41512	15103	0.823799	3748	-0.923327	11987
SIGLEC7	17956.9	7778	-0.948712	12689	1.26224	1487	-0.782016	13227	-1.65491	14823
EMC4	17959.8	7779	-0.820578	12054	1.50095	897	-1.60654	15279	1.37231	1797
ZNF516	17961.3	7780	-0.631111	11089	0.924761	2774	-0.747941	13080	0.854157	3418
IGF2BP2	17961.6	7781	-0.753669	11719	0.0159599	8548	1.58116	1113	1.27608	2020
ZNF488	17961.6	7782	-0.510042	10443	-0.138596	9646	1.71941	852	-0.840048	11569
LDHD	17962.1	7783	-1.32717	14071	0.852799	3137	0.0923434	8082	2.02014	684
SWSAP1	17963.2	7784	-0.198475	8656	-0.378166	11186	1.98559	485	-1.36391	13967
TLR7	17964.8	7785	0.843968	3348	0.130935	7742	-1.26107	14746	-1.09536	12838
RTTN	17968.9	7786	-0.890287	12405	0.649752	4247	0.0481492	8374	1.66516	1186
USP24	17969	7787	2.24863	344	-1.02476	14190	0.29268	6741	0.9257	3133
FICD	17969.6	7788	0.274664	6015	-0.639258	12677	1.42459	1454	-0.895886	11846
CEMP1	17970.5	7789	-1.40445	14305	0.469262	5444	0.907812	3342	-0.151132	7929
PROZ	17970.6	7790	0.495937	4903	0.322706	6404	-1.44901	15075	-0.535958	9959
OTUD7B	17971	7791	2.44624	228	-1.53666	15273	0.615325	4838	0.0340055	7020
PDGFRL	17974.3	7792	0.332197	5726	-0.310425	10754	0.484978	5563	-0.889017	11811
GPSM2	17974.3	7793	3.0631	66	-0.733255	13135	-0.0694295	9173	1.35328	1840
SPRN	17975	7794	-0.10439	8115	0.102373	7949	0.177761	7488	-1.127	12995
OAZ3	17977.2	7795	-0.271482	9075	0.287304	6669	0.0181652	8558	-0.101385	7693
HAL	17977.5	7796	-1.18717	13605	0.945501	2675	-0.144106	9669	1.26341	2069
MRPS9	17978.7	7797	-0.327939	9403	-0.299649	10685	2.07589	396	0.852486	3427
FAT1	17979.7	7798	-1.17243	13569	0.716014	3852	0.180716	7471	1.86579	888
ADIRF	17981.3	7799	-0.60505	10947	-0.145463	9692	2.75295	74	1.68433	1156
IRAG2	17981.6	7800	-0.454948	10129	0.92696	2766	-1.16676	14520	-0.0411072	7394
SGSM1	17983.4	7801	-1.30535	13991	0.304594	6553	1.33486	1696	0.0783087	6779
WNK3	17987.9	7802	2.58571	184	-0.353307	11016	-0.750185	13087	-1.97647	15352
RBM43	17989	7803	0.769239	3642	0.159008	7543	-1.26234	14749	-0.424703	9324
ZNF3	17991.3	7804	0.823287	3421	-0.804919	13422	0.810329	3813	0.750626	3824
ZNF185	17991.3	7805	-0.310302	9314	-0.019453	8815	0.740226	4130	2.59805	250
ASIC3	17992.2	7806	-0.742437	11667	0.0683703	8164	1.23859	1982	-1.97513	15349
PXN	17993	7807	-0.478807	10260	-0.11795	9502	1.42586	1452	-0.256568	8472
SLC25A53	17994.8	7808	0.650633	4172	0.261018	6857	-1.6298	15309	-0.394689	9158
CRYBG2	17996.3	7809	-0.603299	10943	0.138493	7680	0.778942	3962	2.92215	128
ARHGEF3	17998.2	7810	0.780991	3583	-0.23707	10282	-0.133081	9606	0.942531	3072
C1QBP	18001.2	7811	0.982676	2823	-0.523056	12040	0.200863	7342	0.976496	2952
STOML2	18002.9	7812	0.858611	3289	-1.69727	15430	2.38345	180	1.15515	2399
IRS2	18002.9	7813	-1.25394	13816	1.05028	2226	-0.233556	10273	-2.43373	15658
RRP7A	18003	7814	-1.50506	14549	0.241839	6990	2.65664	91	0.242303	5978
RETNLB	18004.7	7815	0.190983	6451	-0.00352526	8681	0.0202706	8545	-1.62199	14736
CZIB	18007.3	7816	1.2602	1955	-0.318562	10808	-0.339695	10966	-0.311328	8741
SCN4A	18007.4	7817	-0.533923	10577	0.365908	6106	0.172324	7526	-2.05243	15430
KIF1A	18007.9	7818	0.65139	4165	-0.604886	12516	0.674248	4506	0.0342309	7018
KLK4	18008.3	7819	-1.28549	13913	0.721369	3826	0.240584	7079	-1.51007	14439
GPR12	18009.4	7820	-0.272502	9087	-0.107422	9425	0.909897	3324	-0.489346	9686
PHKG1	18011.5	7821	0.515674	4803	-0.605225	12517	0.856612	3590	-0.639424	10478
FRY	18013.6	7822	0.348182	5648	0.174287	7441	-0.54456	12096	-1.12637	12991
FAM187B	18015.5	7823	-0.430794	9998	0.511834	5136	-0.228259	10235	-0.756664	11118
ACCS	18015.9	7824	-0.375707	9691	0.0478936	8321	0.661196	4579	-0.631775	10438
ZNF575	18018.7	7825	-1.08915	13232	0.764015	3579	0.0184302	8555	-0.697325	10801
DNAJC4	18018.9	7826	0.529139	4741	-0.792191	13370	1.21751	2060	-0.512736	9821
DGKD	18019.8	7827	1.27117	1937	-0.86317	13650	0.483175	5573	-1.18863	13266
DSE	18020.1	7828	-0.673694	11316	1.02966	2315	-0.90721	13744	-0.198997	8169
IPP	18021.4	7829	1.16461	2239	-0.0377527	8943	-1.02656	14155	1.44439	1623
NIM1K	18021.9	7830	0.0167626	7406	0.348522	6212	-0.510487	11928	-1.34257	13888
PSG9	18023	7831	-0.693405	11408	0.837861	3201	-0.508864	11920	0.525394	4722
GLCCI1	18023.3	7832	0.631215	4249	0.170351	7465	-1.00315	14088	0.118044	6568
B4GALNT2	18024	7833	0.0355949	7306	0.430916	5690	-0.746534	13076	-1.10492	12878
ZNF764	18025.7	7834	0.653816	4152	-0.114953	9486	-0.243509	10362	-1.13891	13053
PDIK1L	18026.1	7835	0.755017	3701	-0.0488582	9018	-0.507826	11910	-0.442548	9422
FMOD	18028.1	7836	0.127059	6789	0.0929368	8010	-0.0983528	9387	-1.13933	13054
PPP1R3F	18028.2	7837	-0.81652	12032	0.887112	2975	-0.427935	11462	-0.816935	11420
MANBA	18030	7838	0.125147	6802	0.298954	6586	-0.545082	12099	-0.377896	9055
CCDC87	18031.9	7839	0.209106	6354	0.0414479	8375	-0.0905867	9323	-1.61911	14726
C1orf94	18032.6	7840	-1.0975	13260	0.115784	7857	2.14468	348	-0.728062	10973
HES6	18032.8	7841	-0.600862	10929	0.47896	5381	0.0340786	8455	0.579608	4486
COX6C	18033.5	7842	0.673687	4069	-1.01791	14172	1.39881	1522	1.26221	2074
RECK	18035.2	7843	-0.415918	9915	0.501655	5225	-0.225357	10222	0.254648	5924
GPR19	18035.2	7844	2.07521	485	-1.66356	15401	0.702986	4345	-1.94126	15308
USP26	18036	7845	0.186366	6473	0.318924	6439	-0.704501	12867	0.0498668	6932
KIF20B	18037.1	7846	-0.15613	8395	-0.349265	10994	1.45943	1371	0.672607	4115
SYNC	18037.9	7847	-0.164074	8442	-0.0427443	8981	0.553504	5160	-1.31464	13794
MIX23	18038.3	7848	0.8597	3282	0.0396651	8391	-0.905671	13739	-0.395055	9160
SHISA2	18038.7	7849	-0.319532	9360	0.106386	7926	0.437577	5857	-1.07381	12732
KLHDC8B	18039.5	7850	-0.97824	12804	0.442485	5612	0.52723	5319	0.82171	3543
ADAMDEC1	18041.7	7851	-0.800837	11966	1.51484	873	-2.05759	15609	-1.37034	13990
CBX7	18042.8	7852	-0.307021	9293	-0.29695	10668	1.80952	710	-1.42967	14203
APBA2	18045.1	7853	-1.30017	13974	1.11676	1970	-0.283429	10616	-1.13405	13029
KRT3	18047.4	7854	-0.696664	11433	-0.0200067	8818	1.55001	1173	-1.62559	14745
INSM1	18051.8	7855	-1.04702	13074	0.580782	4695	0.300651	6709	-1.16142	13136
SF3B1	18051.9	7856	1.61072	1171	-0.370548	11137	-0.447239	11553	0.403697	5265
RTRAF	18053.1	7857	1.50634	1386	-0.540902	12150	-0.0884653	9305	0.584355	4472
C2CD3	18053.1	7858	2.1797	394	-1.55511	15299	0.639547	4706	-0.0773194	7574
SYN2	18053.9	7859	-1.31403	14020	0.729407	3780	0.237608	7100	-0.591684	10235
ZDHHC13	18055	7860	0.7355	3790	-0.573611	12344	0.499964	5467	4.51681	12
SHISAL1	18058.4	7861	-0.814127	12019	0.830308	3239	-0.34978	11033	-0.797493	11320
CDC42BPB	18060.4	7862	-1.2342	13748	0.313286	6481	1.13717	2332	1.54054	1425
KSR2	18061.4	7863	0.0306841	7334	0.0933075	8009	0.00207175	8666	-1.12926	13001
CADPS2	18062.1	7864	-0.118544	8193	-0.200464	10045	0.870944	3528	0.150758	6422
SPATA31E1	18062.4	7865	-1.36923	14205	1.57881	771	-0.654116	12612	-0.94896	12109
SLC47A1	18062.7	7866	-1.15423	13503	0.904198	2884	-0.12923	9579	-1.38315	14038
PLEKHM2	18064.6	7867	0.58357	4470	-0.36999	11132	0.280375	6825	0.745029	3850
CBARP	18066.7	7868	-1.24176	13767	0.285575	6674	1.24891	1947	0.196058	6202
NXT1	18068.3	7869	0.609412	4339	-0.0898126	9302	-0.268319	10526	0.577377	4494
LAMP3	18068.8	7870	0.174018	6541	0.408037	5831	-0.97821	13996	0.840164	3478
ZNF235	18068.9	7871	0.130912	6772	0.27122	6788	-0.495488	11830	0.869193	3347
PCBP2	18070.2	7872	-0.413839	9899	0.897163	2922	-1.25209	14723	-0.0541559	7456
MTCH2	18071.3	7873	1.7706	883	-0.911138	13826	0.275419	6856	1.21486	2207
ZNF346	18074.4	7874	-0.828303	12097	0.236316	7023	0.832504	3704	-1.51344	14447
SRSF9	18076.5	7875	0.542687	4675	-0.00554859	8692	-0.386055	11225	1.08121	2624
RHO	18076.8	7876	0.735547	3789	-0.461447	11683	0.287306	6776	-1.67652	14881
NUDT2	18076.8	7877	0.289341	5948	-0.823171	13502	2.38939	176	-0.31222	8750
TIAL1	18077.5	7878	1.57211	1247	-0.510374	11970	-0.177944	9897	0.364839	5418
DHRS1	18078.8	7879	0.116781	6854	0.138818	7677	-0.197676	10028	2.50568	302
FAM114A1	18080.2	7880	-0.0416596	7753	0.00665325	8608	0.259595	6950	0.789931	3677
TARS2	18080.5	7881	0.969621	2870	-0.337834	10919	-0.128246	9573	-0.867188	11704
PEX14	18081.3	7882	0.325709	5759	0.240003	7001	-0.711151	12908	1.93126	786
PIP4K2B	18081.8	7883	-0.289331	9200	-0.066372	9136	0.801942	3853	0.243295	5976
VILL	18082.8	7884	-0.695622	11425	0.274549	6763	0.54907	5188	3.21838	93
WDR24	18082.8	7885	-0.48135	10269	0.0445856	8346	0.80786	3825	-0.610109	10326
COL4A1	18083	7886	-0.926369	12590	1.0172	2367	-0.510417	11926	0.170644	6320
DUSP11	18083.6	7887	0.252618	6118	-0.478181	11775	0.922408	3251	-0.180046	8069
COL5A3	18087.2	7888	-1.02104	12973	0.927324	2765	-0.284308	10619	-0.484129	9655
TRAM1	18088	7889	0.140853	6709	0.0458806	8338	-0.0430267	8989	0.12069	6557
FAM83A	18088.7	7890	0.483305	4960	-0.665893	12809	0.985057	2952	2.09288	616
BMP7	18090.8	7891	-0.96977	12769	0.546411	4931	0.287994	6772	-1.17885	13226
SELENOO	18091.3	7892	-0.998954	12879	0.0596316	8218	2.17942	319	0.155455	6397
SRPRB	18092	7893	0.183804	6490	0.455544	5522	-1.24382	14706	0.988682	2909
NDNF	18092.3	7894	0.443419	5163	0.348957	6207	-1.62996	15310	-1.0025	12378
NAGS	18095.4	7895	-1.39676	14286	0.882475	2997	0.0593857	8295	-0.273349	8536
C19orf73	18095.4	7896	-0.875279	12343	-0.0144124	8779	3.10093	26	0.839792	3481
FAM91A1	18095.5	7897	1.53741	1309	-0.228732	10236	-0.767711	13163	-0.0839825	7616
CLDN17	18096.5	7898	-1.0036	12907	1.13605	1891	-0.61115	12406	-0.738817	11031
ADORA2B	18096.9	7899	-1.37901	14228	1.70608	572	-0.736175	13026	2.00132	697
ASCC2	18097.9	7900	-0.735883	11641	0.0500535	8306	1.24827	1950	1.33042	1890
SFTPA2	18098.5	7901	-0.679813	11346	1.29821	1408	-2.02474	15588	-0.230739	8338
TEX36	18099.5	7902	-1.52326	14590	0.365271	6109	1.26237	1904	-0.263432	8501
TMC7	18100.4	7903	-0.167924	8466	-0.429247	11503	2.05508	415	-0.12413	7801
ABCB1	18100.5	7904	-1.3174	14033	0.568435	4778	0.538214	5259	-0.64453	10509
ZSWIM5	18100.8	7905	-0.327382	9400	0.02565	8489	0.614729	4840	-0.423488	9314
PRODH2	18101.1	7906	-1.03607	13037	0.255272	6890	1.05571	2653	-0.628576	10424
TULP1	18102.4	7907	-1.23497	13750	0.237408	7016	1.45478	1385	-1.29265	13705
EDAR	18103.7	7908	0.608367	4344	0.0987639	7975	-0.759408	13128	-0.381651	9074
PLEKHB1	18104.1	7909	-0.792338	11911	0.278749	6735	0.66108	4581	-0.958522	12153
TAFA4	18104.8	7910	-0.287722	9187	0.394297	5917	-0.20286	10081	-0.60725	10310
TRPM8	18105.4	7911	-0.175555	8510	-0.270443	10500	1.15086	2282	-0.561643	10092
LTBP2	18107.3	7912	-0.189908	8600	0.531716	5008	-0.667808	12674	-2.3284	15616
MCM3AP	18107.4	7913	-0.215467	8755	-0.147725	9708	0.885595	3449	-0.62256	10397
EHBP1L1	18108.2	7914	-1.39852	14292	0.604911	4542	0.521594	5352	1.00111	2864
COL25A1	18109.5	7915	-1.04787	13078	0.505293	5193	0.4371	5860	-1.22506	13430
AP1M1	18109.5	7916	0.731646	3813	-0.573367	12342	0.489537	5542	0.17272	6313
AP1S3	18110.1	7917	1.3187	1814	-0.386534	11238	-0.271334	10543	0.795693	3655
GEMIN4	18111.7	7918	0.586439	4455	-0.171211	9871	-0.094233	9352	0.48668	4883
MYT1	18112.4	7919	-0.928882	12603	0.212391	7184	1.03625	2738	-0.584475	10196
EPHX4	18113.7	7920	0.352044	5626	-0.718418	13061	1.38737	1556	-0.535511	9956
HECTD1	18115.1	7921	1.01502	2714	-0.113768	9475	-0.658558	12630	1.03294	2757
LRRC43	18115.4	7922	0.154144	6641	0.217281	7151	-0.417733	11413	0.0478515	6943
COL24A1	18115.9	7923	-0.400281	9824	0.758648	3610	-0.871753	13601	-0.644941	10512
BORCS5	18115.9	7924	0.353999	5619	-0.606929	12526	1.06945	2595	-0.907539	11896
USP54	18118.2	7925	1.34014	1752	-1.61994	15365	1.03512	2744	0.593461	4440
SNX11	18119.8	7926	-0.28899	9197	0.372716	6055	-0.167104	9831	0.0385905	6995
CD300LB	18120.5	7927	-2.10214	15462	1.32838	1328	-0.169128	9842	-1.03428	12543
ADAMTS2	18121.4	7928	-1.0863	13212	1.44107	1038	-0.882006	13647	-0.0607965	7487
ZYX	18122.4	7929	0.0257421	7365	-0.00756539	8716	0.193205	7384	-0.023792	7305
TRIM27	18123.7	7930	-0.277039	9121	0.28521	6679	-0.0116575	8753	-1.69268	14926
NKAPL	18124.3	7931	-1.02431	12989	0.281235	6716	0.957461	3100	0.11215	6595
SPRED1	18127.2	7932	-0.918452	12546	1.52701	845	-1.39675	14989	-0.943321	12083
NHLRC2	18128.4	7933	1.85504	765	-0.51545	11990	-0.289531	10652	-0.481643	9639
TMEM41A	18129.1	7934	0.919911	3055	-1.24392	14786	1.23631	1993	1.44447	1622
POLM	18133.2	7935	-0.908839	12488	0.320749	6418	0.690168	4411	-0.96314	12178
COL16A1	18133.3	7936	-0.505259	10411	0.940218	2701	-1.17052	14528	-1.60993	14705
NFATC4	18133.7	7937	-1.55176	14649	1.18414	1730	-0.233505	10271	-0.165866	7994
BUD31	18133.8	7938	2.13331	423	-1.10624	14442	0.340094	6460	1.55708	1381
PEA15	18134.8	7939	0.631033	4252	-0.474964	11756	0.399187	6079	-1.15885	13125
TCF20	18136.1	7940	-0.748046	11693	0.0524336	8280	1.2358	1998	0.296692	5710
NBN	18136.4	7941	1.41256	1614	-0.389827	11261	-0.321036	10838	1.36481	1810
ALLC	18136.4	7942	-0.269241	9055	0.397754	5893	-0.246885	10378	-0.518035	9850
PFAS	18137.8	7943	-0.967648	12758	0.847233	3164	-0.231509	10262	0.457474	5010
TTLL6	18139.1	7944	-0.715529	11524	0.472652	5418	0.141422	7729	-1.03778	12559
CSF2	18139.7	7945	-0.279803	9148	0.0177993	8535	0.548315	5190	-0.667233	10638
CSGALNACT2	18140.7	7946	-0.976647	12798	1.76344	490	-1.64734	15331	-2.03286	15408
APOL5	18141.3	7947	0.917301	3068	-0.0677141	9143	-0.690269	12805	-1.15146	13093
STEAP1	18142	7948	1.35546	1721	-0.399469	11318	-0.278349	10585	0.254418	5929
HHAT	18142.9	7949	1.96293	603	-0.698825	12973	-0.0480584	9031	-1.28269	13669
KIRREL3	18145.6	7950	0.0523614	7211	-0.0643175	9120	0.271392	6877	-0.269871	8524
DRC1	18146.5	7951	-1.8499	15200	0.759892	3604	0.427715	5911	-1.35637	13944
SLC16A4	18148.4	7952	1.71805	970	-0.47602	11761	-0.32027	10833	-0.664564	10625
GALE	18148.6	7953	1.25366	1971	-0.346759	10977	-0.328102	10890	3.09591	107
ELOVL7	18149.7	7954	0.211299	6334	-0.419595	11446	0.833823	3696	2.4175	346
LRRIQ3	18150	7955	0.723849	3848	-0.716559	13050	0.72459	4213	0.0558303	6910
DUSP6	18150	7956	-1.236	13753	1.03472	2289	-0.26828	10525	-0.0670586	7516
ZNF350	18150.1	7957	1.21021	2110	-0.217748	10150	-0.584877	12276	0.229444	6040
ATP5F1C	18150.4	7958	0.872069	3227	-0.252194	10382	-0.224998	10220	1.29859	1975
RBM39	18150.7	7959	0.972856	2862	-0.079251	9233	-0.719163	12948	0.796698	3651
C1orf35	18152.3	7960	-0.516852	10486	0.249088	6933	0.360042	6351	-1.88163	15229
EXOSC4	18155.4	7961	0.901014	3128	-0.78297	13326	0.633629	4734	0.169869	6322
SYNPR	18155.5	7962	0.0607242	7163	-0.439146	11559	1.147	2294	-0.646952	10519
TMEM174	18155.7	7963	0.0753756	7075	-0.185731	9949	0.495326	5505	-1.61443	14721
HPDL	18156.2	7964	-0.0773358	7954	0.270815	6789	-0.235116	10289	-2.36255	15630
CRYBB1	18156.4	7965	-0.288871	9196	-0.241299	10306	1.31282	1761	-0.927755	12003
KRT14	18156.8	7966	-2.77933	15717	0.367512	6097	2.06082	410	0.953397	3023
SLC25A47	18159.7	7967	-0.553792	10667	0.490394	5307	-0.0761005	9218	-0.598961	10268
OPRK1	18160.2	7968	-0.860623	12272	0.764685	3572	-0.225724	10225	-0.54799	10022
FHIP2B	18160.4	7969	-1.26492	13856	0.291816	6637	1.21474	2069	0.761061	3778
STAG2	18160.7	7970	0.363283	5577	0.0275508	8477	-0.263865	10496	0.501474	4812
C15orf40	18163.8	7971	0.177365	6524	-0.162532	9809	0.318761	6584	0.999124	2869
AADACL2	18167.4	7972	-0.417249	9926	0.655805	4219	-0.60694	12386	-0.389601	9127
LZTS1	18167.7	7973	-0.270603	9063	0.301443	6574	-0.0625307	9122	-2.21033	15556
PRR15L	18168.4	7974	-0.573121	10776	0.0570412	8239	0.883179	3462	2.09623	607
SPNS3	18169.6	7975	-1.01935	12965	1.14399	1865	-0.635679	12512	-0.460071	9524
MLH1	18171.4	7976	0.215161	6310	-0.506301	11939	1.01563	2828	0.883813	3295
FZD5	18171.8	7977	0.711991	3902	-0.707184	13005	0.716351	4263	0.303188	5692
AGPS	18172.7	7978	0.917225	3070	-0.0686774	9153	-0.698931	12843	0.982067	2934
FGF6	18174.2	7979	-1.12536	13378	0.134372	7718	1.8057	715	-1.40498	14108
VLDLR	18175	7980	-1.02152	12976	0.339853	6281	0.75847	4049	0.430804	5144
SHISA7	18179.4	7981	-0.816072	12028	0.959476	2616	-0.619908	12445	-0.679033	10712
TXNDC9	18182	7982	0.883495	3187	-0.547331	12184	0.269677	6887	-0.506153	9777
CAT	18187.1	7983	1.23145	2034	-0.10698	9423	-0.936362	13849	0.528329	4705
OR2F2	18188.6	7984	1.3633	1711	-1.26693	14835	0.781253	3953	-1.36278	13963
TPD52L2	18188.8	7985	0.0341845	7319	-0.539275	12140	1.62771	1020	0.714527	3966
PAK1IP1	18189.8	7986	0.940501	2984	-0.388638	11253	-0.0414337	8978	-0.766592	11177
SFXN2	18191	7987	-0.915104	12524	0.837728	3202	-0.286403	10629	-0.984333	12291
SNU13	18192.5	7988	0.659625	4121	-1.2199	14721	1.81404	700	1.3795	1782
UBE2E2	18193.9	7989	-1.3887	14255	0.780818	3487	0.163611	7590	0.686074	4072
PAX9	18194.4	7990	0.829483	3399	-0.997061	14109	0.994168	2918	3.92172	22
PSMA4	18194.7	7991	0.412429	5314	-0.177907	9907	0.0719321	8202	1.71103	1108
NEXMIF	18196	7992	-0.376109	9696	0.0444173	8347	0.607279	4867	-0.942402	12072
ASIC4	18197.8	7993	-1.64943	14872	0.310173	6508	1.68028	921	-0.251835	8446
GSTA4	18198.1	7994	1.39114	1655	-0.166625	9835	-0.877861	13628	-0.312527	8754
CYGB	18198.3	7995	-0.412703	9894	0.465945	5464	-0.20786	10107	-0.696805	10798
FAM234A	18198.5	7996	-1.00179	12894	0.515905	5111	0.341317	6453	-0.176777	8050
TGFB1	18198.7	7997	-2.03104	15391	1.23016	1571	-0.13748	9629	0.23928	5989
ARID5B	18198.8	7998	0.0380251	7297	0.303043	6564	-0.481522	11750	-0.000284446	7192
OFD1	18199.7	7999	0.726057	3838	0.209047	7206	-1.90923	15515	-0.0735351	7557
TTLL4	18199.9	8000	-0.1628	8435	0.491329	5297	-0.639988	12536	0.896123	3237
SHPRH	18200	8001	1.02606	2678	-0.285423	10601	-0.294768	10688	0.808496	3600
LPL	18202.4	8002	-0.531641	10566	0.526874	5042	-0.186825	9953	-0.194098	8145
EXOC2	18207	8003	1.49689	1406	-0.36896	11127	-0.444833	11530	1.03112	2767
RHCG	18207.6	8004	-0.847925	12202	0.537501	4977	0.141683	7726	2.55706	275
PHLDB1	18207.8	8005	-0.894482	12419	0.704928	3925	-0.105688	9428	-1.41332	14136
HCN4	18208.6	8006	-0.71438	11517	0.127684	7762	0.898804	3383	-1.09698	12842
LEP	18209.5	8007	-1.37369	14215	0.4873	5332	0.738074	4144	0.17891	6285
REG1A	18209.6	8008	0.926806	3034	-0.380057	11197	-0.0519479	9051	-1.79812	15103
TMEM132A	18209.7	8009	-0.802427	11977	-0.0326899	8905	1.93727	532	2.81066	159
LILRB1	18210.1	8010	-0.331028	9424	0.65362	4226	-0.771918	13179	-2.02639	15402
INTS14	18210.7	8011	-1.0087	12927	0.693196	4004	0.0196162	8549	1.35571	1834
SCYL2	18210.7	8012	1.21023	2109	-0.517385	12006	-0.0255207	8839	0.716269	3961
TP53INP2	18215.9	8013	0.640816	4219	-0.254461	10401	-0.0300734	8877	4.52131	11
SRP54	18216.3	8014	1.56654	1255	-0.105621	9408	-1.44016	15058	0.719014	3949
REXO2	18218.4	8015	0.693481	3982	-0.0559725	9068	-0.487206	11777	0.365684	5411
LHX1	18219.2	8016	-1.16247	13533	0.189244	7346	1.50301	1290	-0.139902	7882
STIP1	18221.1	8017	1.40622	1626	-0.479486	11782	-0.190723	9985	0.900576	3228
GRID2	18221.7	8018	0.103921	6924	-0.0601253	9097	0.178991	7481	0.340788	5537
RPL13	18221.9	8019	-0.118829	8194	-0.383502	11218	1.37305	1586	-1.02301	12487
NXPH1	18224.1	8020	-0.839781	12157	0.483853	5347	0.235292	7114	-0.596223	10253
LEMD1	18224.6	8021	-1.85387	15208	0.835407	3213	0.284405	6798	-0.511484	9813
CSPG5	18224.9	8022	-0.539931	10610	0.0989621	7971	0.706847	4323	-0.616601	10365
GMNN	18225	8023	0.787038	3558	-0.67266	12847	0.55316	5164	0.88489	3293
MAGEA4	18226.5	8024	0.769587	3638	-0.501682	11911	0.277075	6844	0.184657	6266
CD300LG	18227.4	8025	-2.18675	15512	0.584948	4670	0.860315	3574	-1.25458	13547
NDUFB9	18227.5	8026	0.659922	4120	-1.21759	14714	1.76116	782	1.31657	1927
WNK4	18231.4	8027	-2.10392	15464	0.395503	5908	1.5073	1280	-0.526616	9888
IYD	18231.7	8028	-1.1722	13568	0.152724	7589	1.75109	798	0.852134	3429
UPF3A	18233.8	8029	-0.0408551	7749	0.288068	6664	-0.340784	10973	0.941351	3079
SLC24A1	18235.7	8030	-0.46598	10188	0.738829	3727	-0.748253	13081	-0.970684	12227
TMEM198	18235.8	8031	-0.38679	9755	0.124904	7793	0.426829	5919	-0.259922	8483
FOSL2	18235.9	8032	0.438543	5190	-0.726852	13103	1.13536	2339	-0.558028	10067
DPY19L4	18237.5	8033	1.22063	2078	-0.187338	9965	-0.699222	12844	0.576138	4498
ABHD10	18238.4	8034	0.687286	4006	-0.528285	12079	0.40908	6014	1.1598	2389
CYP2J2	18238.7	8035	1.01539	2712	-0.438298	11555	-0.0316501	8886	0.307713	5674
TSKS	18238.8	8036	-1.00207	12895	0.541449	4959	0.280894	6820	-0.823757	11460
PIK3CB	18239.2	8037	1.62436	1148	-0.920453	13860	0.295605	6730	-0.544409	9999
SLIT1	18239.5	8038	-0.755885	11733	0.0753828	8123	1.10706	2439	-1.21039	13350
TRIM40	18239.8	8039	0.468922	5028	-0.691264	12935	0.99754	2902	0.0593779	6891
LYG1	18241.2	8040	1.52812	1329	-0.076696	9208	-1.7032	15382	-2.15225	15520
MS4A14	18241.4	8041	-0.244761	8917	0.795454	3415	-1.92068	15524	-1.4903	14390
RPA3	18241.4	8042	0.585205	4460	-1.08551	14375	1.65316	967	0.224595	6053
CYP4X1	18242.5	8043	0.944581	2970	-0.0439299	8987	-0.829048	13439	-0.295929	8653
MSL2	18242.8	8044	1.34415	1746	-0.115379	9489	-1.0569	14245	-1.08298	12790
PHYKPL	18247.1	8045	-2.77896	15716	1.13514	1896	0.00650807	8630	-0.556385	10060
DNAH5	18248.9	8046	0.992094	2791	-1.07435	14345	0.885794	3448	-0.47843	9627
MORN1	18249	8047	0.635354	4237	-0.309426	10749	0.0648843	8248	-0.695124	10791
BRAP	18250.8	8048	0.784249	3575	-0.221696	10182	-0.235439	10293	-0.21447	8253
POF1B	18251.4	8049	-0.0383179	7732	-0.557645	12262	2.18395	310	0.705955	4005
KCTD10	18252.5	8050	-0.562955	10705	0.371718	6063	0.117941	7893	0.109538	6610
ADGRB2	18252.6	8051	-0.0615116	7873	0.170324	7466	-0.0874011	9294	-1.60797	14703
SERINC1	18254.3	8052	1.12229	2367	-0.308088	10743	-0.340255	10969	-0.0650728	7506
CPM	18255.6	8053	-0.762049	11763	0.177716	7422	0.819573	3769	0.866688	3364
CACHD1	18257.5	8054	0.746856	3738	-0.478598	11780	0.252101	7010	-0.417503	9286
KAT2A	18257.8	8055	0.62343	4280	-1.26502	14831	2.0856	385	-0.215222	8254
ZNF613	18260.6	8056	0.022599	7381	0.127056	7767	-0.107518	9443	-0.260083	8484
GNA13	18260.6	8057	1.73296	944	-0.200559	10047	-1.10577	14368	-0.482905	9649
AKAP5	18260.6	8058	-0.340981	9482	0.586768	4661	-0.600718	12359	-2.10287	15479
RYR1	18261	8059	-0.00975441	7568	0.238109	7013	-0.28423	10618	-0.980571	12274
SHBG	18261.5	8060	-1.09227	13243	0.685694	4050	0.0883565	8102	-1.85459	15199
TERB1	18263.5	8061	0.124992	6803	-0.355754	11033	0.763231	4028	-0.208822	8218
MYH7	18263.9	8062	-1.55325	14654	0.487932	5324	0.848634	3630	0.857815	3398
ZFP36	18265.1	8063	-0.130563	8271	-0.270861	10503	0.992163	2927	0.670396	4126
PIP5K1A	18265.8	8064	2.11664	442	-2.10452	15641	0.694464	4389	0.71911	3947
SOD3	18265.9	8065	-0.348658	9532	0.610697	4508	-0.650186	12590	-1.99368	15362
BMP4	18269.4	8066	-1.8084	15140	1.6303	690	-0.492575	11814	-0.335711	8869
RIN2	18270	8067	-1.20357	13654	0.719477	3838	0.112987	7931	0.0832221	6753
DLK1	18270.1	8068	-0.697096	11438	0.532333	5005	-0.0329235	8895	-0.813316	11399
EDA2R	18270.9	8069	-1.62658	14818	0.390371	5943	1.16922	2221	-0.165463	7991
GSX1	18271.9	8070	-0.609792	10971	0.445358	5589	0.0345589	8454	-0.987398	12307
MASP1	18272	8071	0.137198	6730	-0.275074	10531	0.56127	5111	0.359349	5449
PGR	18274.8	8072	-0.452402	10112	0.672204	4122	-0.635375	12509	-0.955169	12133
TWNK	18275.9	8073	-1.29614	13953	0.675281	4101	0.252423	7007	-0.553474	10051
SALL2	18276.2	8074	-0.194864	8625	0.269335	6797	-0.122583	9535	-0.693975	10785
DEFA5	18277.7	8075	-1.26326	13850	0.445874	5585	0.707973	4317	-1.26135	13575
CDKN2AIPNL	18278.5	8076	1.14845	2294	-1.55431	15298	1.11889	2397	-0.211209	8230
HPCAL4	18279.3	8077	1.28584	1895	-0.61332	12557	0.068621	8224	-0.495871	9724
CD81	18280.3	8078	-1.19816	13639	1.46452	979	-0.83026	13448	2.55995	268
ODAD3	18280.4	8079	-0.5799	10810	0.342487	6254	0.186991	7429	-1.80287	15114
GINS2	18280.4	8080	0.291494	5936	-0.254021	10399	0.329569	6526	-0.62161	10389
LTK	18281.2	8081	-0.178851	8532	0.528487	5031	-0.744352	13061	-0.984149	12289
RAB17	18281.6	8082	1.15093	2287	-0.741548	13163	0.332897	6502	0.299185	5703
PRDM15	18281.7	8083	-0.179202	8533	-0.162834	9812	0.791487	3904	-1.46363	14303
BFSP2	18285.1	8084	-1.2766	13887	1.8401	411	-1.0392	14187	-0.829568	11506
IPO11	18288	8085	0.0215696	7388	0.138649	7678	-0.142517	9656	0.845546	3449
MAPK8IP1	18289	8086	-0.685488	11370	0.429959	5698	0.14563	7702	-0.836974	11549
ZNF74	18289.3	8087	-0.28987	9203	0.642083	4299	-0.846455	13510	-0.968049	12218
KCP	18290.5	8088	-0.0370153	7728	-0.34221	10946	0.995768	2911	-0.400122	9188
FBXL5	18290.7	8089	1.75621	915	-0.163893	9816	-1.34381	14910	0.0638851	6862
HES1	18291.3	8090	1.31267	1830	-1.9266	15579	1.07991	2553	1.56888	1359
ELP6	18291.7	8091	0.796249	3523	-1.46675	15178	1.7069	878	-1.92133	15284
SLC13A3	18292.2	8092	-0.725936	11586	0.00524522	8618	1.296	1804	-2.49799	15680
NLRP3	18292.4	8093	0.142537	6698	0.126709	7769	-0.262777	10486	-2.29742	15609
ENGASE	18293.5	8094	-1.51521	14570	0.442963	5609	0.920408	3262	-0.473138	9600
RRM1	18293.7	8095	0.33737	5705	-0.276402	10541	0.313834	6613	1.40765	1721
RICTOR	18294.3	8096	0.661726	4114	0.142025	7657	-1.13042	14434	1.46214	1592
ITGB4	18296.7	8097	-1.16806	13555	0.119404	7835	1.99734	470	1.35092	1845
ANKIB1	18297.5	8098	0.855724	3297	-0.281888	10575	-0.197942	10031	1.50118	1505
KCNMB4	18298.1	8099	-0.166366	8452	0.157136	7556	0.0481647	8373	-0.721465	10934
HRH3	18299	8100	-1.80994	15145	1.17563	1758	-0.16499	9818	-0.501669	9751
APLN	18300.7	8101	-0.66663	11275	0.0812003	8084	0.915722	3292	-1.21979	13403
MARVELD2	18301.7	8102	-0.0597249	7861	-0.530191	12095	1.93047	540	2.81136	158
GINM1	18304.7	8103	-0.894384	12416	0.36774	6095	0.500901	5462	0.647458	4222
LAMC2	18305.8	8104	-0.719265	11541	-0.0779519	9219	1.78487	744	-0.088816	7644
OTOGL	18306.6	8105	0.758495	3689	-0.512024	11983	0.286199	6786	-0.487345	9669
ZNF526	18307.9	8106	-0.371041	9667	-0.174473	9890	1.18285	2168	-0.06977	7537
PUS7	18308.2	8107	0.198416	6405	-0.171546	9876	0.267	6904	0.0596737	6886
TOP1MT	18308.2	8108	-1.26042	13838	0.612002	4502	0.339086	6467	0.605509	4394
DCAF12L1	18310.5	8109	-1.50869	14557	0.259179	6866	1.6923	906	-2.21149	15557
FGF17	18313.4	8110	-1.88759	15258	0.694887	3992	0.512556	5404	-0.909875	11910
LDOC1	18313.7	8111	-1.21111	13673	1.18961	1712	-0.536486	12059	-1.18635	13256
HAO1	18314.7	8112	-0.12006	8204	-0.386484	11237	1.32867	1713	-1.11372	12934
ANKS1A	18314.7	8113	0.604893	4367	0.0428305	8364	-0.680948	12754	0.337491	5551
CD58	18314.8	8114	1.4516	1525	-0.137076	9632	-1.12745	14428	0.558239	4579
ENOSF1	18315.2	8115	1.6863	1020	-0.707771	13008	-0.00240732	8692	0.641622	4245
MFSD10	18315.8	8116	-1.51407	14567	0.376771	6032	1.09347	2499	0.00264507	7176
LDB1	18317.8	8117	-0.0360442	7724	-0.158014	9778	0.546106	5206	-0.41146	9251
SULF2	18318.6	8118	-1.03259	13023	1.7364	525	-1.6073	15280	-0.893639	11833
IL4R	18318.9	8119	-2.3107	15587	0.972554	2559	0.148488	7684	0.165041	6349
HIF1AN	18319.7	8120	1.83355	794	-0.446065	11595	-0.478682	11733	-0.112372	7745
POLL	18319.9	8121	-0.861361	12278	0.194238	7318	0.906911	3348	-0.444245	9434
ATP13A3	18320.2	8122	1.40142	1634	-0.359456	11059	-0.447002	11548	0.439049	5104
ZNF124	18320.8	8123	1.05729	2576	-0.361069	11067	-0.218946	10174	-1.73152	14996
TBL2	18320.8	8124	-0.202552	8684	-0.202922	10060	0.916676	3286	0.558439	4578
GIGYF2	18321.1	8125	0.750007	3723	-0.739431	13155	0.670877	4520	1.39281	1747
CPEB3	18321.2	8126	-1.38302	14241	0.558463	4843	0.538586	5257	0.861096	3382
USP25	18322	8127	0.562869	4573	-0.797518	13393	1.01222	2839	0.0953407	6686
CCDC92	18323.6	8128	-0.00695618	7552	0.406301	5846	-0.729937	12996	-0.471966	9592
SLC41A2	18324.5	8129	1.56003	1270	-0.245677	10332	-0.837699	13474	-0.282133	8589
PROX1	18327.1	8130	1.67652	1045	-1.05705	14298	0.380465	6208	0.0776158	6783
FCRLA	18329.6	8131	0.952874	2936	0.00588941	8612	-1.10795	14373	-1.02386	12497
FZD10	18331.3	8132	0.686504	4010	0.166191	7492	-1.38568	14971	-1.67773	14885
SF3A3	18331.7	8133	1.75062	922	-0.360147	11062	-0.65032	12592	0.206579	6149
UTF1	18333.9	8134	-2.19679	15522	0.510077	5147	1.00912	2850	-1.11221	12918
USP40	18336.8	8135	0.397529	5401	-0.60841	12530	0.909892	3325	1.10897	2538
MED14	18337.8	8136	0.722473	3856	0.141687	7660	-1.33066	14884	0.629424	4288
KRT78	18338.5	8137	-1.93641	15305	0.467735	5453	1.07163	2586	-0.299139	8666
TNNI2	18338.6	8138	0.20658	6364	-0.540811	12147	1.05104	2672	-1.01654	12451
FBXO27	18338.7	8139	2.09492	465	-1.21879	14717	0.373314	6265	-0.397912	9178
HELQ	18339	8140	1.05893	2573	-0.370093	11134	-0.20458	10085	-0.648226	10531
VANGL2	18339.3	8141	-0.33119	9425	0.812921	3330	-1.49701	15141	-1.00199	12374
MFAP1	18339.7	8142	-0.908521	12484	0.981631	2525	-0.583212	12268	2.12881	576
PRELID3B	18340	8143	1.90009	685	-0.323924	10849	-0.810817	13358	1.89793	831
INSM2	18341.1	8144	-0.603169	10939	0.989974	2491	-1.18169	14566	-1.20991	13348
KCNK17	18342.6	8145	-0.693097	11407	-0.0109949	8749	1.26083	1908	-1.30019	13735
CEP85	18343.5	8146	1.82013	815	-0.955649	13985	0.226389	7171	0.911638	3186
SERPIND1	18344.6	8147	-1.47899	14482	0.696824	3982	0.315823	6603	-0.956931	12146
SPTBN2	18346.1	8148	-0.915558	12527	0.276688	6755	0.741912	4117	2.15062	555
FASTK	18346.8	8149	0.558688	4597	-0.818175	13477	1.04689	2691	0.928183	3127
PRKAG3	18347.7	8150	-0.763424	11773	0.646274	4274	-0.187782	9960	-1.46881	14323
LGI3	18347.8	8151	-0.619852	11026	0.340652	6273	0.221034	7210	0.326027	5597
RASGRP2	18348.7	8152	-0.0152651	7600	0.214763	7169	-0.255936	10441	-1.21837	13398
TMEM95	18352.6	8153	-0.564402	10721	0.437596	5644	-0.0287876	8864	-1.02341	12490
KPNA1	18353.4	8154	1.84313	777	-0.324658	10852	-0.785818	13245	1.15609	2396
UBTD1	18354	8155	-0.460908	10162	0.0036356	8632	0.781681	3951	-0.813479	11400
SPRED2	18354.5	8156	-0.401947	9832	0.369307	6082	-0.0888855	9312	0.715445	3964
MITF	18358	8157	-1.27455	13881	0.647805	4263	0.25773	6958	-0.487999	9677
TUBD1	18358.2	8158	1.01798	2701	-0.198683	10037	-0.52991	12038	-0.037862	7374
TNRC18	18358.6	8159	-1.03117	13017	0.383544	5994	0.601543	4891	-0.206611	8209
ODC1	18359.3	8160	1.4425	1547	-0.783383	13330	0.191225	7399	0.431664	5138
MRPS33	18359.3	8161	0.680255	4033	-0.524704	12049	0.373381	6264	0.0524445	6920
IL12A	18359.6	8162	1.26428	1946	-0.359246	11057	-0.377768	11177	0.214135	6109
GSTO2	18360	8163	-2.64153	15694	0.325334	6389	2.23315	273	0.605224	4395
CENPJ	18360.3	8164	0.177908	6523	0.20359	7241	-0.503052	11880	1.02022	2803
WDPCP	18362.8	8165	1.8281	804	-1.11655	14471	0.36884	6293	-1.80862	15125
SLTM	18362.9	8166	0.913365	3088	-0.32356	10847	-0.184128	9937	1.23732	2139
CBLL1	18364.1	8167	1.12668	2357	-0.660417	12787	0.21031	7279	-0.0296298	7331
SLC22A8	18368.2	8168	-0.661567	11250	0.502856	5216	-0.0388627	8950	-1.63144	14758
CHADL	18368.3	8169	-1.29553	13952	0.127602	7763	2.39194	172	-0.105599	7712
GSDMC	18368.3	8170	-1.02067	12969	0.203026	7245	1.07229	2583	1.7762	1012
FAM24A	18369.1	8171	-2.21846	15537	0.62998	4372	0.696389	4380	-0.740506	11041
NPTX1	18369.2	8172	-0.391601	9781	0.18536	7369	0.259631	6949	-1.13557	13035
NTSR2	18371	8173	-1.54205	14628	0.640063	4315	0.446845	5805	-0.912815	11927
CHD2	18371.5	8174	-0.216307	8758	-0.0804624	9242	0.614556	4843	1.7266	1089
MFSD13A	18374	8175	0.0519185	7213	-0.530373	12097	1.36382	1610	-0.423631	9317
NTRK3	18374.1	8176	-0.408673	9870	0.268437	6804	0.11545	7912	-0.918109	11953
SMARCAL1	18375.2	8177	-0.022839	7651	0.178294	7415	-0.186309	9947	-0.115365	7759
SRSF11	18376.7	8178	1.08906	2480	-0.381186	11201	-0.217076	10163	-0.0709448	7543
IFT27	18377.2	8179	0.0637514	7150	-0.553993	12239	1.43385	1435	-0.507771	9786
PTPN12	18379.6	8180	-0.620487	11031	0.747751	3672	-0.578818	12245	0.803379	3618
SEC22A	18383	8181	0.83266	3387	-0.946957	13962	0.859621	3578	-0.493866	9711
HSPB11	18383.1	8182	2.38183	262	-0.431842	11520	-0.683437	12766	0.0850507	6741
CASP6	18383.4	8183	0.128584	6780	-0.590085	12438	1.36678	1600	1.73343	1077
WNT10B	18386.4	8184	-1.26089	13842	0.792702	3430	0.00210964	8664	-0.348575	8917
KIAA0825	18387.8	8185	0.459154	5077	-0.734601	13139	1.03797	2724	-0.922757	11982
SUZ12	18388.9	8186	0.678824	4041	-0.242862	10315	-0.13761	9630	0.940997	3082
ASB10	18390.5	8187	0.190843	6454	-0.37271	11152	0.666442	4547	-0.89874	11858
BEX2	18390.8	8188	1.83141	797	-0.409812	11384	-0.583485	12269	0.0720176	6813
SLC7A10	18393.6	8189	-0.970182	12770	0.345791	6234	0.610552	4855	-1.11751	12949
IFNA8	18395.3	8190	-1.93564	15304	0.305358	6546	1.88134	603	-0.524296	9881
TMEM132C	18395.9	8191	-0.557944	10686	0.639957	4317	-0.445797	11539	-0.170629	8015
MICALL2	18396.5	8192	-1.04073	13049	0.144832	7639	1.31058	1767	0.20486	6159
KCNJ5	18397.6	8193	-0.415798	9914	0.495256	5264	-0.321508	10843	-0.587504	10213
PROC	18400	8194	-0.918214	12544	0.634901	4341	-0.0221257	8819	-1.72493	14977
NRAS	18401.5	8195	0.369561	5536	-0.00673363	8708	-0.276317	10574	-0.108256	7727
OSTF1	18401.6	8196	-0.0175433	7616	-0.095139	9336	0.356606	6369	2.52979	289
FCGBP	18406.2	8197	0.180931	6505	0.186773	7361	-0.483856	11764	-1.321	13810
TNKS1BP1	18406.4	8198	-0.490455	10314	-0.164665	9823	1.38942	1551	0.743839	3853
MBD2	18409.4	8199	-1.10607	13297	0.964342	2595	-0.361352	11094	1.74157	1061
CA14	18409.9	8200	0.540401	4688	-0.90908	13814	1.22719	2035	-0.296752	8654
SPRR1B	18412	8201	-1.96187	15324	0.657358	4211	0.567255	5078	1.78036	1002
ACTR3C	18413.5	8202	4.88482	2	-0.342344	10948	-1.07582	14295	-0.750775	11089
ENOPH1	18415.9	8203	1.84858	771	-0.261353	10447	-1.0228	14149	2.14594	559
CDCA4	18417	8204	-0.143103	8333	-0.182785	9931	0.722501	4224	-0.206226	8206
FLRT3	18417.1	8205	-0.78416	11871	0.628362	4387	-0.153392	9735	0.0734446	6803
GREM1	18417.9	8206	-0.650176	11202	0.660042	4195	-0.35537	11070	-0.927686	12002
CROT	18418.5	8207	0.280647	5981	-0.910432	13825	2.40943	164	1.10688	2545
FGFR3	18420.4	8208	0.746048	3740	-1.33564	14986	1.54758	1179	0.751022	3822
BPIFB2	18420.5	8209	-0.201561	8673	0.271591	6784	-0.158371	9767	-0.129241	7825
CHAT	18423.4	8210	-1.22312	13713	0.195647	7309	1.40961	1492	0.32383	5609
XPNPEP3	18424.4	8211	-1.56231	14677	0.634677	4344	0.450029	5781	1.1426	2434
LACTB2	18424.6	8212	0.852241	3313	-0.619675	12587	0.351621	6398	0.409459	5240
RANBP2	18425.5	8213	1.23114	2035	-0.24555	10331	-0.646627	12565	0.397592	5288
DENND4B	18425.8	8214	0.560299	4590	-0.757154	13236	0.912174	3314	-1.60715	14700
WDR82	18427.3	8215	1.0357	2644	-0.192203	9996	-0.595492	12331	1.2399	2129
NSUN4	18428.7	8216	0.53211	4728	-0.4026	11334	0.289168	6763	1.27547	2028
ACSBG1	18429.7	8217	1.11496	2397	-0.119428	9510	-0.876569	13623	-0.83845	11563
SIRT1	18431	8218	0.564314	4559	-0.1966	10021	-0.12089	9526	-1.30055	13738
CARD10	18431.3	8219	-1.15262	13498	0.67249	4119	0.113767	7927	0.0185871	7099
BPNT1	18431.6	8220	1.68476	1027	-1.52071	15251	0.657209	4609	-0.120274	7784
PHLPP1	18432.8	8221	-0.495273	10345	-0.0508041	9035	0.963275	3066	3.65892	44
OTUD1	18432.9	8222	0.39329	5425	0.315948	6464	-1.46198	15092	1.30292	1962
PLEC	18435.4	8223	-1.14167	13443	0.162077	7524	1.40868	1493	2.39382	366
ENPP2	18436.9	8224	-0.443094	10067	0.900409	2901	-1.55975	15223	-1.47182	14338
TRAF7	18437.4	8225	0.196956	6415	-0.749335	13203	1.7713	765	0.0912884	6710
ZFAND1	18439.2	8226	0.876292	3212	-0.164033	9819	-0.501466	11873	0.697512	4037
SDC2	18439.4	8227	-1.16656	13551	1.85209	393	-1.40568	15002	-0.926571	12001
FSD1	18439.8	8228	-0.857741	12262	0.300519	6580	0.579227	5014	-0.435022	9379
GID8	18439.9	8229	1.78848	851	-0.944529	13955	0.197607	7361	2.11852	592
KCNIP2	18442	8230	-2.43076	15650	0.587051	4659	0.811463	3807	-0.725735	10957
SGPP2	18442.8	8231	0.370854	5526	0.0512114	8291	-0.428544	11466	0.477564	4923
ADGRE1	18442.8	8232	0.00707337	7457	-0.0293272	8884	0.170199	7543	-0.189528	8119
GBF1	18443.3	8233	0.125314	6800	0.144551	7642	-0.325416	10871	1.00215	2861
NEBL	18444.4	8234	0.406027	5350	-0.779127	13311	1.20223	2109	3.16894	98
C14orf39	18444.5	8235	-0.425024	9967	-0.119967	9519	1.04367	2707	-0.727434	10968
BMP1	18444.6	8236	-1.61615	14790	0.587945	4656	0.57099	5059	0.773288	3744
WDR25	18445.9	8237	-0.585288	10844	0.502567	5218	-0.145506	9681	0.105498	6631
NLRP13	18446.2	8238	-2.12608	15477	0.989554	2492	0.0698889	8215	-1.59214	14666
PTPDC1	18448	8239	-0.0208091	7635	-0.0288795	8882	0.207871	7300	0.617018	4349
CFAP74	18449.3	8240	-0.586211	10847	0.425939	5722	-0.00583008	8718	-0.372337	9036
RHAG	18449.3	8241	-0.119039	8197	0.0489866	8314	0.164949	7579	-1.42461	14173
ZC3H14	18449.7	8242	0.705917	3927	-0.99746	14111	1.05949	2641	0.0981097	6664
IL17B	18449.9	8243	-0.844673	12181	0.112519	7885	1.05594	2651	-0.94515	12091
METTL2A	18450	8244	0.323849	5765	-0.580872	12385	0.915521	3294	1.34813	1851
COPB2	18453.8	8245	1.78328	860	-0.389469	11259	-0.640568	12538	0.992196	2890
TYROBP	18454.4	8246	-2.16373	15499	1.52216	855	-0.405573	11334	-1.76059	15037
OLIG1	18454.4	8247	-0.285982	9181	0.38832	5962	-0.292628	10673	-0.906011	11890
MTIF3	18455.2	8248	-0.0278963	7679	0.115165	7866	-0.073786	9196	0.0304183	7037
GPR37	18456.7	8249	0.0391788	7285	-0.113348	9474	0.302718	6688	-0.317172	8776
IAH1	18457.8	8250	1.54772	1290	-2.03906	15621	0.861332	3571	0.690716	4059
HOXA2	18460.2	8251	-0.896916	12427	0.521268	5071	0.145032	7705	-0.502881	9756
KCNIP3	18460.6	8252	0.0576424	7176	-0.000887434	8663	0.0427484	8406	-1.09173	12820
ASB12	18463.7	8253	-0.852167	12233	0.764307	3576	-0.323471	10855	-0.808512	11369
CCDC14	18465.3	8254	1.91757	660	-0.580576	12382	-0.296863	10698	-0.311868	8749
SPIDR	18467.1	8255	0.738406	3777	-0.185878	9950	-0.32399	10860	-0.383059	9083
CIBAR1	18467.6	8256	-0.24932	8947	0.726114	3805	-1.51888	15167	-0.931264	12015
AK2	18468.8	8257	0.112243	6880	-0.177032	9902	0.337547	6476	0.773481	3742
IDS	18468.8	8258	1.42036	1598	-0.528257	12078	-0.183566	9933	0.481006	4908
HYAL4	18469.4	8259	0.139639	6712	-0.407928	11368	0.789508	3912	0.999645	2868
NRDC	18471.1	8260	1.65808	1091	-0.399556	11320	-0.548466	12121	0.409505	5239
SPTBN4	18471.6	8261	-1.35776	14169	0.625207	4407	0.336241	6484	-1.39651	14082
SMOC2	18471.7	8262	1.03226	2654	-0.0114002	8750	-1.27834	14788	-0.791275	11292
SOHLH1	18471.9	8263	0.00643755	7463	-0.0941055	9331	0.294251	6734	-0.539977	9981
CCDC181	18472	8264	-0.638184	11136	-0.129593	9573	1.65244	969	-1.14307	13068
RNF149	18473.9	8265	0.917976	3066	-0.0118837	8756	-1.03887	14186	0.919082	3162
TINCR	18475.6	8266	-0.157249	8399	-0.253254	10391	0.903704	3360	-0.542029	9994
LOX	18475.6	8267	-0.607335	10956	0.646453	4270	-0.415382	11392	-0.907557	11897
ZNF787	18476.1	8268	0.0625762	7154	-0.196871	10025	0.437152	5859	0.185351	6261
SIRT3	18476.5	8269	-1.15327	13499	0.369961	6076	0.71601	4264	-0.819477	11438
CNGA1	18478.2	8270	0.298918	5891	-0.554115	12240	0.886489	3444	-1.55055	14568
ASB3	18479.8	8271	0.0646198	7146	-0.382347	11209	0.853437	3610	-0.162176	7976
PROKR2	18480	8272	-0.265915	9038	-0.228856	10237	1.03589	2741	-0.751634	11092
PDXDC1	18482	8273	0.0932805	6969	-0.234577	10270	0.46886	5668	3.41454	65
ARHGDIG	18482.1	8274	-0.996077	12868	0.283915	6694	0.767504	4002	0.548224	4617
CLC	18483.3	8275	0.773568	3622	-1.33718	14989	1.42202	1464	-0.322458	8801
ACOX1	18485	8276	0.295507	5913	-0.10806	9431	-0.0198466	8805	1.21848	2196
AP1G1	18485.1	8277	-0.01902	7624	0.296071	6609	-0.480003	11740	1.27441	2031
RSPH3	18485.1	8278	-1.5688	14700	0.283004	6701	1.46923	1350	0.254616	5925
NSMCE4A	18486.6	8279	2.95047	82	-1.87153	15553	0.496222	5500	0.836763	3495
RRAGC	18487.5	8280	0.679422	4038	-0.55533	12246	0.391046	6125	0.00440578	7168
SEC31B	18488.9	8281	-1.38648	14249	1.09816	2052	-0.331389	10912	-0.4669	9554
SLCO1A2	18489.8	8282	1.46324	1494	-0.685386	12911	0.0231358	8528	-1.14365	13070
ZNF441	18490.2	8283	-0.111078	8163	0.169481	7471	-0.0903673	9321	-0.217674	8270
ANK3	18491.3	8284	1.10857	2415	-1.1121	14462	0.721288	4231	-0.315253	8768
CORO1C	18491.6	8285	-0.648623	11195	1.05405	2211	-1.41361	15021	0.254891	5921
DEAF1	18492.1	8286	-0.958774	12728	0.352376	6183	0.546852	5202	-0.761866	11154
ZNF827	18492.5	8287	-0.364047	9625	0.251498	6916	0.0613027	8278	0.260985	5886
ZNF16	18494.6	8288	-0.311599	9323	0.318537	6446	-0.134841	9618	-0.33895	8881
MRPL4	18496	8289	-0.7411	11660	0.576161	4720	-0.125332	9553	-0.0957032	7668
TMPRSS6	18497.5	8290	-1.96308	15326	0.942909	2691	0.0806255	8150	-1.16067	13132
ZFP64	18500.6	8291	0.742061	3758	-0.22053	10168	-0.270077	10534	0.787301	3691
TBC1D22A	18500.8	8292	-1.29852	13966	0.493181	5279	0.55336	5163	1.07816	2633
SLC24A2	18501.2	8293	-0.314843	9339	0.479217	5379	-0.465526	11651	-0.74485	11062
GPR15	18502.2	8294	-0.134731	8293	0.596169	4602	-1.2169	14651	-0.435798	9385
SLC66A3	18503.3	8295	0.317244	5800	-0.200162	10042	0.127659	7833	-0.741126	11042
PLEKHA7	18503.4	8296	0.167515	6577	-0.550044	12205	1.07462	2569	3.74512	36
TWIST1	18503.9	8297	-0.177512	8525	0.702778	3939	-2.03121	15589	-0.963673	12182
PI15	18505.7	8298	0.767157	3650	-0.259353	10432	-0.221441	10194	0.279646	5786
HERPUD1	18506.4	8299	2.63069	160	-0.266999	10479	-1.49903	15143	-0.397058	9176
FBXL14	18506.7	8300	-0.856677	12258	1.24785	1521	-1.30094	14837	-1.83512	15167
SPOCK3	18508.1	8301	-0.0766878	7946	0.434254	5673	-0.75684	13112	-0.651245	10554
MEX3C	18508.1	8302	-1.06529	13148	1.07818	2122	-0.610737	12404	-0.537916	9971
UBE4B	18508.2	8303	1.23781	2013	-1.00186	14126	0.497915	5487	-0.0452718	7416
MFSD6L	18509.3	8304	-0.498471	10365	0.485503	5337	-0.23229	10266	0.346031	5508
NECAB3	18510.2	8305	-0.690941	11387	-0.0953865	9339	1.57537	1128	0.156308	6391
MYCBP2	18511.2	8306	0.372025	5518	0.157563	7553	-0.73566	13022	1.23021	2161
CD47	18511.7	8307	0.840444	3359	-0.181996	9929	-0.453266	11589	0.438939	5106
RAVER2	18511.8	8308	2.02145	543	-1.41754	15107	0.458266	5737	0.355333	5463
PRNP	18512.6	8309	-0.578747	10800	0.772078	3540	-0.750127	13086	0.343994	5518
UBE2V2	18512.9	8310	-0.634361	11116	0.749406	3665	-0.607559	12391	0.420201	5191
LHX6	18513.3	8311	-0.59516	10893	0.893934	2938	-1.00944	14106	-1.39553	14079
PPM1M	18514	8312	-0.798423	11952	1.29342	1419	-1.86025	15488	-1.24463	13513
PFKFB2	18514.2	8313	0.458149	5081	-0.864778	13654	1.24077	1974	0.648646	4216
TGM6	18516.1	8314	-0.921522	12560	0.220561	7121	0.834538	3694	-0.112081	7744
ARL14	18517.2	8315	-0.605723	10951	-0.146392	9697	1.59935	1085	-1.68606	14908
TRIM48	18517.9	8316	2.06753	492	-1.41066	15092	0.438359	5851	-0.448162	9454
ANAPC4	18517.9	8317	0.65709	4139	-0.132622	9599	-0.363676	11107	0.0750265	6793
OMD	18518.6	8318	-0.198556	8658	0.568912	4772	-0.932074	13830	0.273661	5818
FAM219B	18520.8	8319	-0.29304	9221	0.269655	6794	-0.0657959	9149	2.02457	681
SPOCK1	18520.9	8320	-0.412552	9891	0.686113	4047	-0.82989	13443	-2.00881	15377
FIZ1	18521.2	8321	-0.0142373	7592	-0.543338	12159	1.52501	1226	0.519183	4743
BPHL	18521.9	8322	0.931137	3004	-0.874082	13691	0.596615	4916	-0.611787	10333
MED23	18522.6	8323	1.42339	1594	-0.382084	11208	-0.474029	11708	0.535073	4679
CUL4B	18525.1	8324	1.47684	1453	-0.375218	11168	-0.520626	11993	-1.01832	12466
PPRC1	18525.7	8325	-0.711182	11502	0.00086772	8649	1.14199	2313	-1.17665	13211
BMP10	18527.3	8326	1.00308	2762	-0.144679	9686	-0.719102	12946	0.260322	5891
SOX30	18528.3	8327	-0.669898	11297	-0.0963012	9344	1.50595	1283	-0.954513	12129
C1QTNF6	18531.5	8328	-0.708726	11489	0.18623	7365	0.62112	4802	1.06697	2671
GRIA3	18533.6	8329	-0.87855	12354	0.868986	3056	-0.491867	11810	-0.0034395	7211
TCF12	18534.5	8330	-0.0557504	7834	0.603005	4551	-1.82458	15473	0.719032	3948
HMBOX1	18535.8	8331	-0.647742	11190	0.739509	3723	-0.573307	12217	0.0377049	7001
MFSD14B	18538.4	8332	0.768841	3643	-0.380767	11200	-0.018769	8796	2.02717	678
ARRDC3	18539.9	8333	1.55715	1273	-0.742865	13172	0.0360169	8443	0.829969	3518
FANCF	18540.5	8334	0.5604	4589	-0.680058	12881	0.724444	4215	0.324772	5605
GRK4	18540.7	8335	-0.723983	11575	0.381956	6003	0.207241	7304	-2.02467	15398
COL6A3	18542.2	8336	-0.640236	11150	0.891044	2957	-0.910151	13754	-0.329877	8838
ZNF710	18543.7	8337	-0.237794	8880	0.326821	6381	-0.261371	10476	0.52786	4709
H3-3B	18543.9	8338	0.64728	4186	-1.05627	14294	1.20655	2097	0.7378	3869
NACC2	18545.3	8339	-0.814508	12021	0.382253	6001	0.304545	6673	0.633153	4277
HPX	18546	8340	-1.20529	13658	0.897416	2919	-0.224395	10214	-0.666815	10635
ARMC7	18546.6	8341	1.32852	1785	-1.10481	14436	0.530255	5296	-1.0031	12382
S100A8	18547.6	8342	-0.197606	8650	-0.234187	10267	0.900678	3373	0.234889	6015
CPA6	18549.5	8343	0.955021	2927	-0.135533	9624	-0.704614	12869	-0.827221	11491
NCK2	18551	8344	-0.570792	10765	0.598171	4589	-0.382409	11201	-0.5314	9920
NTM	18551	8345	-0.278891	9138	0.682329	4063	-1.17932	14557	-0.513189	9823
WDR49	18555.4	8346	1.84339	776	-0.628068	12628	-0.227745	10232	0.770985	3753
FERD3L	18557.7	8347	-0.875418	12345	-0.00114891	8666	1.57791	1125	0.0503962	6930
NIPSNAP3A	18560.3	8348	0.248757	6139	-0.0629174	9112	-0.0789326	9234	1.96291	740
PGAP1	18560.5	8349	0.861249	3273	-0.649665	12730	0.343527	6442	0.684857	4077
SERGEF	18561.2	8350	-0.509344	10437	0.497348	5248	-0.254673	10432	0.400822	5273
ABHD8	18563.5	8351	0.0249338	7371	0.0843763	8066	-0.111628	9465	-0.429097	9345
FRK	18564.1	8352	1.44623	1538	-0.714348	13043	0.050096	8354	2.30663	427
FOXC1	18564.6	8353	-0.478661	10258	0.296198	6606	0.0893933	8096	1.05395	2704
RBM3	18566.2	8354	-0.00248388	7526	0.489722	5313	-1.16568	14519	-0.0249059	7310
TM9SF4	18566.6	8355	0.482434	4965	-0.182667	9930	-0.0963623	9374	3.41841	64
SCAND1	18567.6	8356	0.761256	3679	-1.43129	15127	1.50738	1279	0.842058	3466
UBXN8	18567.7	8357	0.925292	3039	-1.08876	14385	0.849947	3624	0.0178204	7107
MAGEL2	18568.4	8358	-1.29891	13970	0.704713	3927	0.120468	7876	-0.589083	10222
HIPK1	18568.6	8359	0.811993	3468	0.0604256	8212	-1.29703	14829	0.761895	3773
INHBC	18569.2	8360	-3.0571	15741	0.887767	2970	0.229183	7154	-0.636103	10462
SLC35A1	18569.7	8361	0.929264	3023	-0.026818	8867	-1.04822	14219	0.358804	5452
KAZN	18570.9	8362	-0.290221	9204	0.0945135	8003	0.258325	6954	0.0961286	6679
ACTR3	18571.3	8363	0.755183	3699	-0.0107724	8746	-0.839004	13478	0.271851	5831
ZNF611	18571.7	8364	0.994803	2785	-0.33041	10880	-0.299601	10711	0.548319	4616
SULT1B1	18572.4	8365	0.866848	3251	-1.29974	14905	1.13776	2331	0.0574492	6900
NBEA	18573.4	8366	2.23325	355	-0.323479	10846	-1.0728	14287	-0.797545	11321
NRGN	18576.2	8367	-0.201491	8672	-0.247737	10349	0.923715	3239	-2.02242	15395
SLC22A31	18577.1	8368	-2.42819	15649	0.484639	5342	1.03269	2759	-0.50014	9743
ZG16	18577.1	8369	-0.775396	11830	0.470791	5428	0.0879541	8107	-0.981394	12278
ATAD5	18577.6	8370	0.314194	5820	0.0389014	8398	-0.361379	11095	0.0935425	6697
CDCA7L	18579	8371	-0.173202	8498	-0.435041	11533	1.52414	1228	-1.13613	13037
C1orf162	18580.5	8372	-0.979261	12807	1.4991	899	-1.70168	15377	-1.25951	13565
CD300A	18581.3	8373	0.603732	4372	-0.00755968	8715	-0.64947	12585	-1.8951	15251
NUTM1	18584.2	8374	-1.3028	13983	0.80631	3367	-0.0396974	8960	0.544703	4634
DRP2	18584.3	8375	-0.48945	10306	0.290762	6648	0.105645	7984	-0.0802655	7594
EXOC3L1	18587.8	8376	-1.45836	14428	0.461982	5483	0.714758	4272	-0.47021	9581
REV1	18588.1	8377	1.17914	2198	-0.974414	14043	0.490755	5532	0.817812	3564
LRRIQ1	18591.5	8378	-0.269226	9054	-0.298858	10681	1.21207	2081	-2.25935	15590
ACSF3	18592.3	8379	-0.0512611	7807	0.492363	5285	-1.04744	14217	-0.518668	9852
PSD3	18594.5	8380	1.46876	1477	-0.683391	12899	-0.014869	8776	0.932641	3107
CDC73	18595.8	8381	1.01299	2725	-0.0153546	8784	-1.31026	14858	-0.270932	8527
SCN2B	18597.8	8382	-0.171197	8487	-0.310925	10757	1.02963	2766	-1.46511	14309
CADM1	18598.1	8383	-0.751334	11705	1.2318	1566	-2.56324	15724	-1.59785	14684
SPA17	18598.2	8384	0.261377	6077	-0.91915	13852	2.17966	318	-0.115411	7760
MARK4	18598.3	8385	-0.449487	10101	0.405833	5850	-0.168278	9835	0.452081	5039
PRRC2C	18600.1	8386	0.680643	4030	-0.540868	12149	0.328145	6538	-0.0404035	7391
FGFR4	18600.1	8387	-0.785794	11879	0.424674	5731	0.175196	7500	-1.66048	14833
GBX2	18600.2	8388	-1.29159	13936	0.516155	5108	0.460443	5724	-1.22751	13445
KCNA2	18601.3	8389	0.523245	4758	0.181035	7392	-1.19551	14600	-0.770754	11204
ATP6V1D	18601.3	8390	1.19781	2146	-0.67732	12871	0.120415	7877	0.963222	2998
CYP2A13	18604	8391	-0.264827	9029	-0.0452629	8993	0.517399	5374	0.137674	6482
TEX10	18605.3	8392	-0.234382	8862	0.591008	4637	-0.968	13960	1.57661	1341
CTNNA3	18605.3	8393	-0.646576	11184	0.30055	6579	0.269139	6889	-0.882584	11776
DHX32	18606.2	8394	-0.534436	10580	0.326714	6383	0.0823199	8138	0.730417	3896
CYP3A43	18606.8	8395	0.779048	3593	-0.887887	13733	0.73757	4148	-1.3008	13740
TMEM86A	18608	8396	-0.577356	10793	0.644808	4284	-0.498879	11854	1.02015	2804
SLAMF9	18608.5	8397	-0.559714	10693	0.572953	4752	-0.363264	11103	-1.15568	13113
HAX1	18609.1	8398	0.691229	3991	-1.77456	15493	2.35371	207	-0.306494	8705
IWS1	18609.4	8399	0.711005	3909	0.00988624	8583	-0.860262	13560	1.46481	1587
ITGAM	18611	8400	-0.711157	11501	1.02941	2318	-1.19673	14603	-0.799855	11331
YWHAG	18612.6	8401	0.0776827	7062	0.384121	5990	-0.973971	13981	1.89539	836
ZNF668	18614.5	8402	-1.29704	13958	0.670919	4133	0.163663	7587	-0.426539	9335
FAM124B	18614.9	8403	0.647627	4185	0.099187	7969	-1.09761	14348	0.568575	4529
NFAM1	18615.5	8404	-0.359173	9595	0.627523	4394	-0.817148	13387	-1.55318	14575
GPR161	18616	8405	-0.387946	9765	0.306912	6535	-0.0498415	9042	-1.03792	12561
GPR37L1	18616.2	8406	0.123044	6818	-0.373258	11154	0.684275	4450	0.71728	3953
UBE2R2	18619.7	8407	1.19872	2139	-0.255404	10403	-0.662091	12649	0.740283	3862
CELF4	18619.8	8408	-1.11248	13327	0.609799	4511	0.133322	7784	-0.594858	10245
UAP1L1	18620.4	8409	-0.564221	10717	0.947609	2664	-1.46034	15090	-1.05896	12671
DNAJC13	18620.7	8410	1.92189	654	-0.96219	14005	0.117264	7896	-0.0190578	7286
FAM166C	18621.1	8411	-2.18628	15511	1.18057	1740	-0.185376	9941	-1.54848	14562
CWC22	18621.9	8412	0.787261	3555	0.0323721	8431	-1.11234	14386	0.0716249	6814
KRT76	18622.3	8413	-0.370906	9666	0.291516	6640	-0.0437829	8996	-0.952575	12122
C8orf74	18622.5	8414	-1.7609	15076	0.400564	5883	1.06042	2637	-0.778575	11248
SLC10A4	18623.6	8415	-0.63125	11090	0.217374	7149	0.416441	5968	-1.04523	12595
SUCLA2	18623.9	8416	1.42049	1597	-0.638817	12674	-0.0576608	9090	1.14133	2437
NPAS4	18624	8417	-0.611588	10983	-0.0200565	8819	0.992341	2925	-1.23098	13459
NR4A3	18624.2	8418	1.1289	2351	-0.429276	11504	-0.229276	10243	-1.3356	13870
INSL6	18626.1	8419	-0.548849	10648	0.653851	4225	-0.571295	12211	-0.942452	12073
RAB7A	18626.5	8420	2.10455	459	-0.519597	12017	-0.520942	11996	1.15828	2391
PAK3	18626.9	8421	0.517126	4789	0.178434	7413	-1.1815	14564	-0.595563	10251
TMEM200B	18627.1	8422	-0.128558	8253	0.139672	7669	-0.0557512	9074	-1.23521	13476
TCEA3	18627.3	8423	0.745548	3745	-1.84668	15540	1.95692	507	0.436174	5120
SLC16A9	18628.7	8424	0.760869	3681	-0.407291	11365	0.0122394	8598	0.909707	3193
C10orf90	18630.1	8425	0.247332	6147	0.0713162	8144	-0.383812	11210	-2.04193	15419
RAN	18630.9	8426	0.566011	4551	-0.238164	10286	-0.103075	9413	-0.174954	8042
C1orf116	18631.5	8427	-1.60695	14774	0.209526	7203	1.91512	562	2.55699	276
ESPNL	18631.5	8428	-0.840269	12159	0.455841	5520	0.16787	7560	-1.23893	13485
CNP	18632.5	8429	0.20651	6365	0.0665266	8181	-0.319896	10829	1.64136	1232
TCEANC	18634.3	8430	0.976103	2852	-0.309258	10747	-0.343127	10989	-1.96373	15333
UBE3D	18636.1	8431	0.598758	4397	-0.1618	9800	-0.276744	10576	-0.7048	10842
SYP	18636.4	8432	-0.210509	8732	0.503281	5211	-0.755979	13108	0.437823	5112
TMEM120A	18638.1	8433	0.180802	6507	-0.0695099	9162	-0.0118806	8756	0.841092	3470
DUSP13	18638.7	8434	0.492373	4922	-0.4203	11450	0.305632	6663	-1.43906	14234
UCP1	18639	8435	-0.739458	11653	1.13424	1903	-1.56596	15232	-0.849811	11616
ARC	18640.3	8436	-0.195684	8633	0.194127	7319	-0.0769212	9221	-0.697413	10803
RSPH1	18640.8	8437	0.257333	6093	-0.738479	13150	1.32577	1721	-0.951231	12120
SLC4A1	18642.7	8438	0.218851	6287	0.054212	8263	-0.31571	10804	-2.43623	15661
PABPC3	18643.2	8439	0.783714	3577	-0.499137	11897	0.137354	7757	-0.869647	11711
MTHFD1L	18645.2	8440	-1.84784	15195	0.433766	5675	0.996392	2907	-0.0261144	7315
FASN	18645.8	8441	0.000241494	7510	-0.670543	12841	2.23078	277	2.38816	371
ACY3	18647.5	8442	-0.617374	11009	0.0498447	8308	0.789628	3911	1.01181	2833
CYB561D1	18648.3	8443	1.20899	2113	-0.04888	9019	-1.71625	15392	-0.487416	9672
PLXNA4	18649.2	8444	-0.273498	9094	0.526368	5046	-0.714709	12926	-0.870627	11714
TTC12	18649.3	8445	1.08238	2499	-1.40191	15083	0.926477	3223	-1.19665	13306
SKIDA1	18652.2	8446	-1.51555	14572	0.404883	5856	0.881572	3473	-0.629942	10427
PMEPA1	18652.3	8447	-1.80195	15133	1.96122	284	-0.805842	13335	-0.999079	12363
ANKRD28	18654.8	8448	1.24292	1993	-0.580802	12384	-0.0637699	9133	1.29803	1977
RAB38	18655.2	8449	-0.381688	9719	0.606048	4537	-0.732971	13010	1.71867	1094
GPATCH2L	18661.3	8450	0.411589	5320	-0.215801	10131	0.00323983	8658	-0.792561	11302
GAR1	18665.4	8451	-0.899959	12446	0.403036	5866	0.325366	6548	0.835122	3504
EDRF1	18666.3	8452	2.3751	266	-0.715249	13045	-0.247928	10382	-1.3445	13896
CRB2	18666.7	8453	-1.14408	13458	0.211051	7190	1.07987	2554	-1.17117	13186
GGTA1	18667.5	8454	-0.632978	11106	1.07562	2136	-2.13069	15630	-1.45103	14267
HNRNPF	18669.4	8455	-1.00109	12893	0.652726	4233	-0.0492261	9038	-0.51089	9805
MBD3L1	18670	8456	-1.43527	14382	0.38859	5957	0.85747	3588	-2.37264	15637
ZNF253	18671.1	8457	-0.266649	9042	0.332537	6345	-0.273385	10555	-1.19055	13275
ZFP36L2	18671.3	8458	-0.223061	8794	-0.472624	11740	1.89862	581	-1.06311	12689
HEATR9	18671.4	8459	-2.03409	15395	1.50167	894	-0.494611	11825	1.61053	1283
FBXO11	18673.1	8460	-0.0115907	7578	0.0529035	8278	-0.0405781	8970	0.354739	5466
C2CD2	18675.8	8461	0.205323	6369	-0.900572	13779	2.37214	185	-0.755573	11107
COL11A2	18676.1	8462	-0.649712	11200	0.760613	3601	-0.672388	12705	-1.23309	13469
NNMT	18678.2	8463	-0.47678	10244	0.51766	5099	-0.385144	11220	-1.79928	15106
THAP11	18678.7	8464	-0.880932	12366	0.556973	4852	0.00650314	8631	-0.829631	11507
NSD3	18678.8	8465	0.0812082	7043	0.233816	7037	-0.550742	12130	-0.260149	8485
SRD5A1	18681	8466	-1.88083	15248	1.37679	1182	-0.438061	11504	-1.02853	12512
SNAP91	18681.1	8467	-0.0707119	7924	-0.49946	11898	1.38797	1553	-0.748808	11081
GSPT2	18682.1	8468	-1.22866	13730	2.27864	116	-2.7698	15739	0.48792	4876
ADRA2C	18684.2	8469	-0.940492	12650	0.386125	5978	0.399386	6075	-1.04649	12606
FGF12	18684.3	8470	0.427859	5237	0.105703	7929	-0.73996	13039	-0.632819	10445
TIMP2	18685	8471	-0.405147	9851	0.693771	3998	-0.950402	13909	-1.05762	12667
SFPQ	18685.6	8472	1.47301	1462	-0.424372	11471	-0.473862	11707	0.616968	4350
F9	18686	8473	0.312703	5829	0.218318	7141	-0.895259	13697	-2.11857	15492
IL16	18686.4	8474	-0.568066	10745	0.774655	3524	-0.85022	13529	-1.53819	14528
PPP1R1A	18687.2	8475	-1.1624	13532	0.928741	2764	-0.338972	10963	-0.302061	8680
SERTAD2	18688.4	8476	1.84896	770	-0.41801	11432	-0.687409	12786	1.00692	2847
GTSF1	18690.3	8477	1.80397	837	-0.695554	12954	-0.159847	9778	1.8264	954
GATA4	18692.4	8478	-0.365111	9629	0.317035	6457	-0.122532	9534	-1.54691	14556
PRPF4B	18693.8	8479	1.73418	942	-0.780129	13319	-0.0373021	8934	0.312011	5650
KLK15	18694.4	8480	-0.918314	12545	0.756607	3618	-0.310042	10766	-0.75975	11140
MORF4L1	18694.6	8481	0.03516	7313	0.317943	6452	-0.708272	12891	0.566405	4537
NKIRAS1	18696.5	8482	0.565378	4553	-0.172764	9878	-0.238088	10317	0.923764	3141
ARHGEF40	18697	8483	0.459671	5075	0.226488	7089	-1.34272	14906	-1.99732	15367
IL36G	18699	8484	-0.436076	10025	0.668428	4145	-0.821748	13403	0.748838	3832
C12orf54	18700.4	8485	0.21001	6346	-0.0943291	9332	-0.0165816	8782	0.477887	4921
EPM2AIP1	18700.8	8486	0.948142	2955	0.0314833	8440	-1.71195	15386	-0.0522044	7447
RPUSD4	18701.6	8487	0.720131	3875	0.137191	7690	-1.8696	15496	0.666526	4138
CHRNG	18701.9	8488	-1.12034	13358	0.250803	6921	0.917271	3281	-1.63552	14770
CSPG4	18702.1	8489	-1.02377	12987	1.02987	2313	-0.660869	12642	-0.90096	11866
WDR62	18702.5	8490	-0.0410665	7750	0.0472583	8325	-0.00195129	8688	-0.520992	9866
PZP	18702.5	8491	-1.45797	14427	0.86181	3088	-0.0562154	9080	-1.36857	13980
DUSP3	18702.9	8492	-1.01019	12932	0.28477	6687	0.702901	4346	0.0444078	6957
TMEM259	18703.1	8493	0.0900687	6984	-0.669038	12831	1.55213	1165	0.656594	4185
GCC1	18703.2	8494	-0.101966	8108	-0.00768705	8718	0.189037	7420	1.76578	1023
MIA3	18703.4	8495	1.60393	1182	-0.496203	11880	-0.410104	11362	-0.237361	8369
CACNA1H	18703.8	8496	-1.14173	13446	0.773884	3531	-0.141199	9650	-1.08276	12787
GARIN5B	18703.9	8497	-0.837895	12146	0.381161	6010	0.286938	6779	-0.601209	10281
SLC26A3	18705	8498	-0.506528	10418	0.0629928	8199	0.566038	5083	-1.4737	14345
AMD1	18705.8	8499	1.22419	2069	-0.257356	10415	-0.708543	12892	1.35481	1836
IL18R1	18706.3	8500	-0.662423	11252	0.771222	3545	-0.68902	12795	-1.72644	14983
PNPLA4	18707.1	8501	0.486532	4942	-0.261053	10445	-0.00237088	8690	0.519247	4742
ATG16L2	18707.7	8502	0.255956	6103	-0.160863	9793	0.06279	8264	-0.737653	11027
EMX2	18709.8	8503	0.016587	7407	-0.252535	10387	0.539021	5248	-1.14956	13087
LRRC75A	18710.5	8504	0.419472	5286	0.290323	6650	-1.81777	15468	-0.944739	12089
TRIP11	18711.1	8505	1.91512	664	-0.416022	11416	-0.733776	13013	1.16334	2372
ALDH2	18711.5	8506	0.0403401	7279	0.490557	5305	-1.51914	15169	-2.83541	15729
LANCL1	18712.3	8507	1.87041	742	-0.462746	11690	-0.604745	12378	1.0894	2598
GSTM5	18713.2	8508	0.194389	6427	0.429413	5704	-2.15161	15638	-0.735459	11014
TBC1D1	18714.1	8509	-0.279518	9144	0.454405	5529	-0.534624	12053	-0.974682	12252
FUCA2	18718.1	8510	1.94689	622	-1.0667	14328	0.174061	7510	0.642776	4240
CLTB	18718.4	8511	-3.23208	15748	0.291435	6642	2.07449	397	1.2065	2228
CAPS2	18718.7	8512	-0.901525	12454	0.406248	5847	0.304495	6675	-2.16763	15531
SLC7A3	18719.4	8513	0.0606486	7164	0.277762	6742	-0.651746	12598	-2.5124	15684
TULP3	18719.4	8514	-0.0336711	7711	0.346587	6228	-0.688835	12793	-0.379194	9059
HSPG2	18719.7	8515	-0.502	10387	-0.0907348	9308	0.968781	3032	-0.838417	11562
NACAD	18721.4	8516	-1.23867	13759	0.289544	6656	0.922744	3247	-1.46548	14312
ATMIN	18724.8	8517	-0.521771	10515	0.666442	4156	-0.67652	12724	-0.669931	10655
TSSK2	18725.8	8518	-1.71043	14999	1.04044	2263	-0.175224	9879	-0.181365	8077
LNPEP	18726.8	8519	0.183347	6494	0.149608	7611	-0.508371	11915	0.665125	4153
NOD2	18726.9	8520	-1.69364	14965	1.22367	1589	-0.385312	11221	0.194355	6210
TES	18727.4	8521	0.998601	2775	-0.661851	12795	0.197992	7356	0.751046	3821
ABHD16B	18730.3	8522	-1.07718	13183	0.658994	4199	-0.0193518	8801	0.248812	5954
USP19	18731.1	8523	0.303652	5869	-0.711918	13030	1.10576	2447	0.652181	4202
C12orf50	18734.6	8524	0.912779	3093	-1.4817	15203	1.14598	2299	-1.32744	13840
TRMT5	18735.7	8525	-0.483168	10278	0.131359	7739	0.37846	6225	-0.145445	7904
LPO	18735.9	8526	-1.15622	13509	0.778707	3501	-0.145196	9678	-0.401253	9192
PCDH8	18737.9	8527	-0.0237628	7655	0.345321	6238	-0.70811	12890	-0.778263	11247
CPSF3	18739.7	8528	0.818642	3440	-1.73175	15462	1.48795	1312	0.209054	6139
EYA1	18740.1	8529	0.493841	4913	0.120243	7828	-0.925646	13807	-1.26496	13596
ODAPH	18740.2	8530	-2.39002	15633	0.636483	4333	0.576666	5027	-1.43722	14228
DIPK1C	18740.6	8531	-0.629283	11080	0.770593	3546	-0.755617	13107	0.355141	5464
MAPK14	18740.6	8532	0.396894	5406	-0.270442	10499	0.105928	7981	0.186693	6256
CDH19	18742	8533	1.66997	1062	-0.896533	13766	0.103772	7997	-0.665967	10632
LY86	18744.4	8534	-0.785174	11877	1.18009	1743	-1.74829	15417	-1.5363	14521
TREML4	18745.4	8535	-0.665102	11267	0.670957	4132	-0.477454	11724	-1.30067	13739
RPUSD3	18746.3	8536	-0.141643	8325	-0.0979601	9351	0.415171	5977	0.0288636	7050
ACTR8	18746.9	8537	0.994021	2788	-2.13964	15653	1.26354	1901	1.20123	2250
SYN1	18747.4	8538	-1.02818	13000	0.475906	5402	0.28507	6794	-1.56323	14605
TMCO4	18748.6	8539	0.771306	3628	-0.552172	12224	0.212986	7259	1.26644	2060
DFFA	18750.2	8540	0.524288	4755	-0.289676	10617	-0.00514521	8713	-0.0915346	7650
OSBP	18750.4	8541	0.300981	5882	-0.761048	13252	1.22517	2040	1.88602	850
RCHY1	18751.3	8542	0.855956	3296	-0.0358025	8929	-0.995824	14054	-0.413399	9262
PIGX	18751.8	8543	2.56451	189	-0.796611	13389	-0.192795	9998	0.268159	5852
SCAF8	18752.3	8544	1.47305	1461	-0.265112	10467	-0.911185	13759	0.441816	5095
IFITM2	18755.2	8545	0.171373	6554	-0.400798	11328	0.628447	4764	-1.3866	14047
SCGB2A2	18755.7	8546	-1.9698	15336	1.29083	1428	-0.351314	11049	0.59485	4433
BTBD3	18758.2	8547	1.08506	2493	-0.493042	11863	-0.133198	9607	1.49845	1515
AIMP2	18758.4	8548	0.862739	3269	-0.633327	12650	0.255855	6980	0.0868439	6729
USP6NL	18759.4	8549	-0.0107934	7573	-0.349634	10996	0.784447	3937	1.31199	1937
VPS28	18761.5	8550	-0.15368	8383	-0.387691	11244	1.14622	2297	0.159037	6379
RUNDC3A	18762.3	8551	-1.21293	13680	0.710178	3892	-0.00900132	8733	0.617529	4344
ADAM9	18763.3	8552	0.52903	4742	-0.213892	10124	-0.148842	9701	0.480676	4910
PHC3	18763.8	8553	0.626421	4267	-0.0153057	8783	-0.72093	12956	-0.217959	8272
NDP	18764.6	8554	-1.21224	13675	0.594169	4616	0.197769	7358	-0.59373	10242
IQSEC2	18764.8	8555	-0.826425	12087	0.288635	6660	0.458456	5736	-1.01922	12470
UBA2	18766.6	8556	0.995867	2783	-0.581217	12386	0.0718077	8203	0.647516	4221
KISS1R	18767.2	8557	-1.12328	13369	0.347212	6224	0.635094	4725	-0.792086	11301
SHISA4	18768.9	8558	-0.742708	11669	0.502434	5220	-0.0593166	9105	-0.413641	9264
FKBP4	18769.9	8559	-0.363686	9621	0.0573512	8237	0.369381	6285	-0.822208	11452
MAP2K3	18770.1	8560	-0.62432	11049	0.054449	8260	0.731231	4180	0.419493	5193
AHSA1	18770.5	8561	-0.100141	8096	-0.491063	11853	1.38347	1562	0.721017	3941
RAMP3	18772.9	8562	-0.0021255	7523	0.416264	5782	-0.985091	14021	-2.21786	15560
TBXT	18774.7	8563	-0.944879	12671	0.722169	3820	-0.241952	10351	-1.46191	14296
ARHGAP33	18775.4	8564	-0.369883	9660	0.160148	7539	0.165563	7576	-0.787434	11277
NAP1L1	18777.2	8565	1.51933	1350	-0.429296	11505	-0.519222	11979	1.31192	1938
KRTAP4-9	18777.3	8566	-2.04197	15403	0.597703	4593	0.594758	4932	-0.832218	11515
MRPS35	18779.5	8567	0.810523	3471	-0.593217	12450	0.235763	7112	0.344637	5514
MYCBPAP	18779.7	8568	-1.26731	13862	0.493574	5276	0.43774	5853	-1.57692	14630
MFSD11	18780	8569	0.377024	5496	-0.222391	10188	0.0238071	8522	0.211995	6122
ARX	18780.2	8570	-1.49775	14528	1.46565	978	-0.758899	13124	0.0487327	6936
EXOSC10	18782.6	8571	0.993089	2789	-1.10509	14438	0.710894	4295	0.982366	2931
SPRY4	18782.9	8572	-0.822912	12064	0.314697	6474	0.386559	6160	0.810957	3591
TAF11	18783.5	8573	0.123629	6816	0.0409426	8379	-0.205268	10088	0.102256	6647
LMNTD2	18785.5	8574	-2.17764	15508	0.592279	4627	0.634254	4731	1.53736	1434
ALDH9A1	18787.2	8575	1.17873	2201	-0.446944	11602	-0.278287	10584	-1.2294	13455
DCHS1	18787.7	8576	-0.698796	11449	0.866911	3068	-0.86489	13580	-1.10959	12903
COPS7A	18788	8577	1.12228	2368	-0.33173	10888	-0.475702	11712	0.0911857	6711
MTMR2	18788.5	8578	1.07425	2531	-0.139135	9655	-0.933672	13839	1.14088	2438
PLXND1	18790.5	8579	-1.07469	13176	1.19099	1706	-0.89631	13701	-1.96613	15339
IDI2	18792.2	8580	-0.169186	8474	-0.0206513	8823	0.274259	6861	0.275441	5810
COL5A2	18793.2	8581	-1.3099	14008	1.31258	1372	-0.763414	13145	-0.661584	10611
MPC2	18795.2	8582	2.2111	368	-1.49781	15219	0.365112	6318	-0.5411	9988
ZSCAN5A	18795.8	8583	-1.27545	13884	0.472709	5417	0.481303	5582	-0.0218006	7296
EFHC2	18795.9	8584	-0.513206	10463	0.446273	5579	-0.223692	10210	-0.640967	10489
FOLR2	18796.6	8585	-0.814336	12020	0.334008	6336	0.331827	6514	-0.683337	10740
EIF4G3	18797.4	8586	2.09802	463	-0.532752	12107	-0.554549	12145	0.689988	4061
CDH18	18798.7	8587	1.05137	2595	-0.178799	9913	-0.791961	13272	-0.613864	10344
TMEM218	18799.3	8588	1.02552	2680	-0.290761	10627	-0.488014	11783	0.232374	6028
SH2D6	18799.4	8589	-1.29263	13944	0.529422	5024	0.37464	6255	-0.767049	11180
C10orf53	18800	8590	-1.46305	14437	1.07724	2130	-0.360236	11087	-0.0605484	7486
SMO	18800.1	8591	0.721966	3862	0.0430937	8359	-1.12561	14422	-0.0513586	7443
MRPL11	18800.6	8592	-0.433743	10010	-0.301156	10698	1.6071	1069	-0.0420933	7401
MDGA1	18802.2	8593	-0.640783	11152	0.682178	4064	-0.550482	12129	-1.77173	15055
ASPRV1	18803	8594	-1.60408	14768	0.832316	3228	0.0253605	8512	-0.243557	8403
IGIP	18803	8595	-1.39449	14277	0.778454	3502	-0.00336058	8696	1.23258	2152
KL	18803.3	8596	0.548558	4645	-0.0524532	9043	-0.520088	11988	-0.63099	10434
YLPM1	18803.3	8597	1.03485	2647	-0.161194	9797	-0.827498	13428	-0.111453	7741
IGFN1	18804.1	8598	0.176773	6530	0.16354	7514	-0.568889	12197	-1.00679	12399
PBX1	18804.9	8599	1.31306	1828	-1.23756	14770	0.564503	5089	-0.0241413	7307
LHX3	18805.1	8600	-0.877177	12350	0.687179	4037	-0.259085	10457	-0.75886	11135
LRPPRC	18809.6	8601	1.26041	1954	-1.36402	15039	0.692548	4401	0.269379	5845
THADA	18809.7	8602	0.787629	3554	-1.55708	15304	1.37395	1584	-1.64773	14798
FSD2	18810	8603	-0.691166	11388	0.560781	4827	-0.240881	10342	0.796398	3653
CALCB	18810.4	8604	-0.27738	9124	-0.0498251	9028	0.484535	5565	-0.647692	10526
OLFM1	18810.6	8605	-0.447678	10092	0.658419	4203	-0.823403	13409	-0.521247	9871
PPIE	18810.7	8606	0.551812	4630	-0.902993	13786	0.989034	2940	1.27183	2040
TMEM65	18811.8	8607	1.72841	954	-0.311738	10764	-0.990124	14036	0.609249	4380
POLR2F	18812.7	8608	0.383503	5472	-0.568984	12319	0.667251	4538	1.23831	2136
DZIP1	18812.7	8609	0.160613	6612	0.346536	6229	-1.17929	14556	0.00395117	7171
CHCHD4	18813.7	8610	-1.84412	15191	0.210906	7191	2.1557	332	0.980911	2938
PROP1	18815.8	8611	-1.207	13663	0.158201	7549	1.2769	1856	-0.507916	9790
DRD4	18816.5	8612	-0.927928	12597	-0.0251216	8855	1.7014	895	-1.29224	13702
ROBO4	18818.1	8613	-1.45975	14432	1.47673	953	-0.816405	13383	-0.326259	8819
TCEAL2	18818.7	8614	1.83128	798	-0.882642	13718	0.00903533	8617	-2.35963	15629
VAX2	18818.9	8615	-0.458661	10148	0.602185	4557	-0.666246	12666	-1.16582	13155
FHOD1	18819.5	8616	-1.34325	14124	0.347904	6219	0.82467	3745	-0.727772	10972
ANGPTL6	18819.9	8617	-1.25761	13828	0.660528	4192	0.0965276	8055	-0.718099	10914
SLC29A3	18820.1	8618	-0.329679	9419	0.337719	6306	-0.245059	10371	-1.41682	14150
STRN	18820.9	8619	0.0893215	6986	-0.110721	9449	0.122412	7865	1.14642	2420
RASGRP4	18824.8	8620	-1.15096	13491	1.31617	1364	-0.970049	13967	-0.200085	8177
IL9	18825.3	8621	0.0690894	7117	-0.737506	13149	1.8842	598	0.103433	6642
CCDC88A	18826.4	8622	0.636565	4231	0.156709	7560	-1.82263	15470	-0.685944	10751
RAD21	18829.6	8623	1.87338	737	-1.00399	14132	0.112864	7933	0.845108	3450
COPG1	18829.8	8624	1.8832	719	-0.406533	11357	-0.792352	13274	1.77613	1013
ACAP3	18830.4	8625	-0.203656	8691	-0.459942	11676	1.55662	1157	1.91872	801
GALNT3	18831.2	8626	0.40538	5354	-0.488709	11838	0.469233	5665	2.12717	579
CKAP2L	18831.8	8627	0.752157	3711	-0.987936	14081	0.825422	3742	1.35016	1848
EN2	18833.5	8628	-0.892154	12407	1.18529	1724	-1.31067	14859	-0.85812	11669
RPS27L	18833.7	8629	-0.937594	12641	0.857177	3108	-0.501205	11871	0.928194	3126
DKK2	18836.5	8630	-0.363483	9619	0.643147	4293	-0.970802	13969	-0.294349	8645
HIF3A	18837.6	8631	0.510387	4832	-0.276543	10544	-0.0336173	8909	-0.746757	11070
YJU2B	18838.1	8632	-0.927593	12595	0.165476	7497	0.867923	3540	-0.731998	10995
GMEB2	18838.6	8633	0.404407	5360	-0.933149	13906	1.32984	1710	-0.547929	10021
CDH17	18839.7	8634	0.566931	4547	-0.159378	9784	-0.311775	10780	-0.571293	10142
NKD2	18839.8	8635	-1.40911	14317	1.47423	957	-0.865634	13583	0.367018	5404
TMA16	18839.9	8636	0.282154	5974	-0.898918	13774	1.60254	1079	1.16364	2371
C12orf57	18841	8637	-1.36692	14194	0.310964	6502	0.946645	3143	-0.720571	10931
CRISPLD2	18847.3	8638	-0.300833	9254	0.739823	3721	-2.06081	15612	-0.975138	12254
SLC35A4	18850.3	8639	-0.348201	9530	0.29776	6593	-0.151081	9719	1.60588	1292
FRMD8	18852.7	8640	-0.66209	11251	-0.0518225	9041	1.08077	2551	0.17727	6294
CSDC2	18853.5	8641	-1.32403	14055	0.32557	6388	0.858091	3586	-1.13554	13034
ADGRE3	18854.4	8642	1.5099	1373	-0.313293	10777	-0.841291	13488	-0.302196	8681
PTDSS2	18854.9	8643	-0.628853	11078	0.40456	5860	-0.0331029	8897	1.45661	1602
HRC	18855.5	8644	-1.0273	12997	0.0416732	8370	1.48346	1321	-0.946045	12093
SYF2	18856.4	8645	0.456855	5089	-0.981441	14057	1.28117	1846	0.990395	2903
TSNARE1	18858.2	8646	-0.437664	10038	-0.17563	9897	1.05101	2673	-0.83761	11556
UBA7	18858.8	8647	-1.10483	13293	0.0874213	8051	1.40251	1511	1.69754	1131
JAKMIP3	18859.6	8648	-0.452638	10114	0.199086	7279	0.16464	7580	-1.69085	14919
CCDC105	18860.9	8649	-1.24395	13777	0.396955	5900	0.592953	4936	-1.55797	14592
SPATA1	18862.3	8650	-1.70328	14985	0.843425	3175	0.0412261	8414	-2.04644	15421
CNOT6	18863.3	8651	-0.302059	9262	0.242349	6986	-0.0970283	9378	1.48296	1542
EMILIN3	18865.5	8652	-0.235079	8867	0.525916	5048	-0.887019	13664	0.334941	5563
TMEM8B	18866.6	8653	-0.0181291	7619	-0.347485	10984	0.746716	4099	-0.151814	7931
SERPINH1	18868.4	8654	-1.4341	14376	1.08891	2081	-0.416057	11400	-0.331082	8844
NT5DC4	18868.9	8655	0.316136	5808	-0.251576	10377	0.119874	7880	-0.488348	9679
ARCN1	18869.3	8656	1.39735	1640	-0.300579	10694	-0.795358	13290	2.19258	523
AKR1E2	18869.3	8657	-0.449706	10103	0.0844598	8064	0.392798	6111	-0.576194	10159
BOD1L2	18871	8658	-0.428781	9990	0.278193	6740	-0.0211733	8813	-0.835488	11535
TENM4	18874.1	8659	0.0837685	7020	-0.253354	10394	0.393357	6108	-0.417159	9284
ZNF304	18875.7	8660	1.37763	1679	-0.895159	13761	0.194917	7372	1.34688	1857
HINFP	18877.9	8661	0.829189	3401	-0.558683	12268	0.139264	7750	-0.512342	9818
ABCB7	18879.9	8662	1.13278	2341	-0.525205	12056	-0.146503	9690	0.461464	4994
RUFY1	18880.7	8663	-1.59283	14747	0.376913	6031	0.909901	3323	-0.758409	11132
AKIRIN1	18881.3	8664	0.988103	2808	-0.210988	10103	-0.681608	12759	-1.26211	13582
CLDN6	18881.5	8665	0.784258	3574	-0.726797	13102	0.42781	5910	-0.527588	9893
GRAMD1C	18882.7	8666	-0.294638	9231	-0.456818	11656	1.95132	516	-0.427079	9339
H3C8	18882.9	8667	-0.855674	12254	-0.135235	9620	2.88939	52	1.82404	956
NYAP2	18882.9	8668	0.762332	3675	-0.125854	9554	-0.645989	12562	-0.947771	12098
H2AC11	18886.1	8669	1.67908	1039	-2.12231	15649	0.64078	4700	1.25754	2088
CALCA	18886.6	8670	-0.145091	8345	0.134798	7715	-0.093862	9350	-1.8374	15171
EEPD1	18886.8	8671	0.170237	6562	-0.377227	11180	0.531234	5288	-1.15666	13115
PADI2	18887.5	8672	0.299882	5886	-0.194301	10012	0.0266322	8502	0.406488	5254
ADGRV1	18888.5	8673	1.58634	1221	-0.98521	14071	0.181654	7464	-0.6137	10343
RHOBTB1	18889.2	8674	-0.52947	10554	0.239967	7002	0.171419	7532	-0.485298	9660
DAB2	18889.3	8675	-1.36622	14192	0.929181	2759	-0.251718	10407	-0.762381	11157
GRB7	18890.1	8676	-1.43569	14383	0.340594	6274	0.895111	3401	2.29168	437
LAMA3	18890.2	8677	-0.12683	8243	-0.119704	9517	0.402749	6053	0.155264	6398
CCKBR	18890.2	8678	-0.402128	9833	0.166924	7489	0.155147	7642	-1.17119	13187
MAN1C1	18890.7	8679	-0.0169128	7614	0.461914	5484	-1.23596	14686	-0.593542	10241
TELO2	18892.1	8680	-1.18478	13603	0.204124	7233	1.04617	2694	-0.327494	8825
KIF12	18893.2	8681	-0.932773	12619	0.436848	5648	0.229366	7152	-0.820617	11441
SBNO2	18893.8	8682	-0.994648	12863	0.0222323	8513	1.48701	1314	0.968055	2984
ERLIN1	18894.8	8683	-1.08641	13214	0.402867	5868	0.434045	5875	0.492407	4861
BRWD3	18895.3	8684	0.401615	5373	0.080231	8096	-0.71486	12927	0.739855	3864
SCNM1	18895.6	8685	1.75625	914	-1.21169	14700	0.298854	6716	-1.02903	12517
SPRYD4	18896.1	8686	-0.534963	10585	0.444969	5593	-0.222387	10199	1.22757	2170
C8A	18897.3	8687	-0.128598	8254	-0.394477	11288	1.05411	2659	-0.534534	9946
IGF2BP1	18897.6	8688	-0.132682	8281	-0.378325	11187	1.02009	2814	-0.960045	12163
PHYHIPL	18898.9	8689	1.63912	1127	-0.399413	11317	-0.708773	12894	-0.0678019	7522
DNAH8	18899.1	8690	0.352218	5625	-0.618688	12582	0.772747	3979	-0.968882	12220
RAG1	18899.1	8691	-0.596808	10901	0.522171	5067	-0.307785	10756	-0.127409	7819
TTBK2	18900.4	8692	-0.667892	11286	0.593421	4622	-0.352612	11055	-0.339716	8882
ODF3	18902	8693	-0.724587	11578	0.383251	5996	0.102498	8005	0.00553418	7163
C6orf58	18902.1	8694	0.488637	4933	-0.135769	9626	-0.288396	10645	-0.922859	11984
ILDR1	18903	8695	1.68582	1022	-0.807324	13434	-0.0440054	8999	1.05254	2708
AP5S1	18905.6	8696	-0.30742	9295	-0.218686	10154	0.907619	3344	0.146176	6444
GPC5	18906.6	8697	-1.43255	14367	0.255251	6891	1.15459	2274	-0.65234	10559
PPFIBP2	18907.5	8698	-0.296922	9238	-0.381356	11204	1.44089	1419	0.454181	5028
ACTN3	18907.9	8699	-1.17247	13570	0.272961	6774	0.844279	3651	-0.565	10109
RIMS4	18909.8	8700	-1.30498	13990	0.644952	4282	0.12954	7821	-0.0559225	7467
RIBC2	18911.2	8701	0.323582	5767	-0.170401	9867	-0.0438541	8997	-2.21725	15559
SPACA9	18913.6	8702	0.549669	4641	-0.053707	9055	-0.56403	12182	-1.12228	12970
SPINK7	18919.9	8703	-0.349871	9545	0.308827	6516	-0.190277	9978	0.698881	4030
GLP1R	18921.1	8704	0.184738	6484	-0.248172	10350	0.245078	7056	-0.853287	11641
SLC17A1	18921.9	8705	0.00416168	7482	0.20108	7263	-0.444827	11529	-1.70696	14949
TNS4	18924	8706	-1.55131	14647	0.39165	5935	0.8269	3734	1.23413	2150
RNF128	18924.5	8707	-0.949625	12695	0.027741	8475	1.33553	1688	0.502129	4809
SP8	18926.1	8708	-0.436346	10029	-0.153517	9756	0.959976	3086	-0.623045	10399
FAM169A	18926.8	8709	0.72659	3834	-0.788077	13346	0.554484	5154	1.22062	2193
UMODL1	18926.9	8710	-1.47566	14473	1.02007	2354	-0.322164	10849	0.852489	3426
ALPK3	18927.6	8711	-0.669015	11291	0.202156	7253	0.401228	6061	0.600321	4411
TIMM8A	18927.7	8712	-0.733319	11629	0.522042	5068	-0.156691	9758	-0.260965	8491
BMP2K	18927.8	8713	0.26363	6067	-0.0353994	8927	-0.249493	10396	-0.466803	9552
LIMS1	18928.2	8714	-1.86387	15228	0.807221	3360	0.126978	7835	-1.55107	14570
TCAIM	18928.3	8715	0.538187	4700	-0.797672	13394	0.809842	3815	0.259265	5894
C9orf24	18930.4	8716	-0.992894	12856	0.451071	5550	0.242208	7069	-0.653522	10563
KDSR	18930.8	8717	-2.16253	15497	1.20025	1676	-0.292952	10677	2.76327	172
DYRK3	18932	8718	0.615571	4309	-1.32324	14957	1.45237	1393	-1.19739	13310
PBRM1	18932.9	8719	1.50225	1397	-0.758842	13247	-0.0292736	8873	0.478988	4915
FRAT1	18933.9	8720	0.242465	6169	-1.03217	14217	2.52155	129	-0.855486	11650
STC2	18934.3	8721	-0.227263	8820	0.210199	7199	-0.154909	9744	1.4965	1521
MTERF4	18935.6	8722	-0.593119	10882	0.509234	5157	-0.293357	10681	-0.213054	8241
FNDC3A	18936.1	8723	-0.110838	8161	0.567867	4784	-1.64185	15324	0.253514	5938
USP9Y	18937.8	8724	-1.10029	13267	0.328775	6366	0.594992	4927	1.06074	2688
TFE3	18939.4	8725	0.00251035	7493	0.377391	6029	-0.951345	13910	0.23073	6031
SLCO2B1	18940.8	8726	-1.67048	14919	1.33397	1306	-0.577058	12239	-2.23778	15575
BICD1	18943.1	8727	0.354012	5618	0.0305656	8451	-0.519917	11985	-1.62096	14734
ESRRA	18943.1	8728	-0.588585	10859	-0.111377	9455	1.09428	2497	0.214962	6105
TMEM69	18943.2	8729	1.9198	655	-1.02841	14203	0.0834264	8133	0.085312	6740
LMO1	18945.4	8730	-0.861989	12283	0.174315	7440	0.709443	4305	-0.321751	8799
MAP1LC3A	18946.3	8731	0.327175	5753	-0.523379	12043	0.596587	4917	2.77884	168
SFT2D1	18952	8732	-0.110956	8162	-0.296976	10669	0.750032	4082	1.15822	2392
ZFP82	18952.8	8733	0.985201	2816	-2.22667	15678	1.1727	2207	-0.306602	8707
EFCAB7	18953	8734	1.98648	582	-2.03446	15618	0.488168	5547	-1.48524	14379
SH2B2	18953.7	8735	-1.25593	13822	0.192847	7328	1.14147	2314	-1.16312	13140
SPRY2	18954.5	8736	-1.07284	13167	1.11596	1975	-0.847156	13513	0.035825	7012
AKR1C1	18956	8737	1.46623	1487	-0.428259	11496	-0.55393	12141	0.161918	6365
TCF21	18956.6	8738	0.0549978	7197	0.469065	5447	-1.8545	15485	-1.42896	14199
RALGPS2	18959.3	8739	1.7088	986	-0.528387	12080	-0.481791	11752	-0.147273	7911
KRT27	18959.7	8740	0.561862	4582	0.0310398	8447	-0.849077	13520	-0.995812	12352
MAGOHB	18961	8741	1.82249	811	-0.488376	11835	-0.626494	12477	0.0910337	6713
PDS5A	18961.3	8742	0.328333	5750	-0.128845	9567	-0.146674	9692	0.472017	4952
CTNNA1	18962.3	8743	0.113773	6872	-0.401262	11331	0.641339	4696	2.85028	144
ELMOD2	18964.5	8744	0.263123	6070	-0.0357298	8928	-0.259511	10460	1.72648	1090
RFK	18965.1	8745	0.0771299	7065	0.385783	5981	-1.2293	14669	-0.0235096	7301
CCT6A	18969.2	8746	-0.09033	8033	0.124994	7790	-0.164692	9815	0.132345	6513
MACROD2	18970	8747	-0.987954	12837	0.461036	5489	0.209039	7289	-0.787114	11275
MEIG1	18972.1	8748	-0.592686	10874	0.349657	6203	-0.0120093	8759	-0.750105	11086
IFT46	18973.3	8749	1.07241	2535	-0.0761652	9205	-1.43518	15049	0.58976	4451
KLHDC8A	18974.2	8750	0.502455	4871	0.133765	7721	-1.16686	14521	-1.12239	12972
ZDHHC7	18974.8	8751	-0.0954321	8067	-0.175006	9893	0.455912	5749	-1.01447	12442
TMEM207	18975.1	8752	-0.914968	12522	0.124774	7794	0.908104	3339	-0.214085	8250
AQR	18976.5	8753	-0.321942	9373	0.600673	4575	-0.995223	14052	1.41928	1687
EXO5	18976.6	8754	-0.278074	9132	-0.510178	11967	2.29139	243	0.32496	5604
PARP1	18980.7	8755	1.82684	808	-1.03514	14228	0.112693	7936	-1.08181	12779
COX6A2	18982	8756	-0.650814	11206	0.197925	7291	0.379946	6215	0.037437	7003
PXYLP1	18982.5	8757	0.455451	5097	-0.312119	10767	0.0474491	8377	0.772921	3746
UNC119B	18982.8	8758	0.241344	6175	-0.339634	10926	0.331352	6517	-0.170296	8014
ARHGEF28	18985	8759	0.338231	5700	-0.993867	14101	1.57754	1126	-0.347499	8911
CFL2	18985.4	8760	1.02847	2668	-0.166952	9839	-0.887544	13666	-0.00947525	7242
KIAA1328	18985.8	8761	-0.132969	8283	0.0433145	8356	0.0435038	8402	2.56698	261
MAPK1	18987.3	8762	0.0917736	6976	0.208601	7207	-0.631038	12492	1.04664	2723
LCE3D	18988.7	8763	-1.57587	14708	0.975322	2552	-0.229827	10249	-1.27791	13647
TXNRD2	18989.4	8764	-1.28705	13920	0.120581	7826	1.50384	1287	-1.9044	15258
SLC22A2	18993.6	8765	0.451224	5114	-0.147968	9709	-0.249941	10400	-0.384984	9096
CD151	18994.9	8766	-0.105769	8124	-0.627653	12626	1.99528	471	2.68077	215
JPH4	18995.5	8767	-1.19143	13618	1.08109	2110	-0.669102	12682	-0.308155	8720
SRRM1	18995.9	8768	0.451141	5116	-0.716834	13052	0.768905	3999	0.310614	5658
TMPRSS5	18996.6	8769	-0.867413	12310	0.477583	5388	0.0594532	8294	0.532311	4688
ZNF79	18996.8	8770	-0.558839	10690	-0.0806414	9246	0.923015	3244	-0.61656	10363
CGA	18997.9	8771	-1.08971	13234	0.840989	3186	-0.37803	11180	-0.798821	11329
NET1	18998.6	8772	0.143488	6693	0.240932	6994	-0.80517	13330	1.06049	2690
PRIMPOL	18999.8	8773	-1.19541	13628	0.19307	7326	1.04792	2686	-0.903675	11877
STX2	19000.4	8774	0.0028764	7490	-0.440445	11569	0.890488	3421	-1.02348	12491
AHCYL2	19004.3	8775	0.775128	3612	-1.05764	14301	0.813564	3794	2.38946	368
TACC2	19006.2	8776	1.45222	1523	-1.27043	14844	0.45122	5773	0.212382	6120
DGCR8	19007.6	8777	0.625201	4273	-0.617502	12577	0.388249	6148	0.409028	5242
ZNF852	19007.9	8778	1.25221	1973	-1.57943	15330	0.72822	4196	1.09634	2576
SLC43A1	19009.2	8779	-0.693922	11410	0.445974	5584	-0.0799008	9242	-1.39063	14061
TNRC6A	19010.3	8780	0.517986	4783	0.180032	7401	-1.64713	15330	-0.174784	8041
TM2D3	19013.9	8781	0.750112	3722	0.0522884	8281	-1.52527	15183	1.40321	1726
WT1	19016.4	8782	-1.22033	13700	0.916756	2822	-0.388151	11240	-1.01607	12449
KCNG1	19016.5	8783	0.428438	5234	-0.130845	9585	-0.265383	10508	0.328205	5590
HMX2	19016.7	8784	-0.294241	9228	0.262677	6846	-0.191519	9989	-1.33533	13869
EIF3B	19017	8785	0.176659	6532	-0.928232	13884	2.06949	402	0.364334	5422
PEF1	19017.2	8786	0.621968	4287	-0.69722	12964	0.512348	5405	0.685496	4074
KDM8	19017.4	8787	-0.859244	12266	0.368486	6090	0.245244	7053	-0.249226	8431
BTRC	19017.5	8788	-0.542356	10622	-0.088238	9294	0.915861	3290	-0.275997	8557
CMYA5	19019	8789	-0.139139	8309	-0.221718	10183	0.59497	4929	-0.278176	8566
IRS4	19019.3	8790	1.51875	1352	-0.873758	13689	0.0639422	8257	-1.07389	12733
C8orf76	19019.8	8791	0.223004	6255	-0.790362	13362	1.29521	1807	1.22898	2165
MAK16	19020.6	8792	-0.0258188	7663	0.00960151	8585	-0.0368441	8925	0.211265	6126
TEPP	19021.6	8793	-1.0939	13248	0.0350979	8418	1.54482	1185	-1.06718	12708
ZBED8	19021.8	8794	0.795546	3525	-2.33227	15704	1.51046	1266	-0.815324	11407
CASD1	19022.2	8795	1.84295	778	-0.648292	12722	-0.336022	10943	-1.2374	13482
PRR16	19027	8796	0.135246	6744	0.0975246	7986	-0.417471	11411	1.16822	2352
PBX3	19027.1	8797	0.920425	3052	-0.600835	12498	0.0887947	8099	0.0401712	6983
IGSF21	19027.9	8798	0.232623	6221	-0.760055	13250	1.20973	2086	0.276371	5802
NPFFR2	19028.1	8799	1.12638	2360	-1.08034	14364	0.491832	5526	-1.0702	12718
WFDC5	19028.4	8800	-1.33446	14095	0.307415	6527	0.855701	3597	0.0164911	7112
UBAP2L	19031.7	8801	0.554975	4611	-0.885443	13731	0.877998	3496	-0.359763	8980
ALAS1	19031.9	8802	0.641264	4218	-0.440212	11565	0.0701031	8212	2.24899	466
TGFBR2	19032.1	8803	-0.973828	12781	0.694552	3994	-0.241983	10352	-0.432797	9363
MICALL1	19033	8804	-3.38955	15750	0.737151	3734	0.321716	6566	2.74785	179
COPS4	19033.6	8805	1.14579	2303	-0.976006	14046	0.378249	6228	2.37212	380
GNPAT	19034.4	8806	1.5222	1343	-0.768384	13278	-0.05722	9086	0.353316	5475
SHISA3	19034.7	8807	-0.0252023	7661	-0.74524	13186	2.48649	143	-0.130416	7835
PNOC	19036.9	8808	-1.53844	14623	1.31943	1348	-0.683903	12770	-1.51798	14465
DNM1L	19037.4	8809	1.10449	2423	-0.322867	10839	-0.56999	12204	0.698041	4034
STRBP	19037.6	8810	1.77424	879	-0.361701	11073	-0.975262	13985	0.976079	2953
C11orf80	19040.7	8811	0.0430838	7263	-0.439122	11558	0.802471	3847	0.206931	6147
VAMP3	19044.5	8812	-0.271429	9074	0.0977246	7984	0.0917794	8085	0.920956	3153
ATP1A4	19045	8813	-0.512985	10460	-0.0628847	9111	0.785488	3927	-0.425772	9329
HSF5	19045.6	8814	-1.8201	15161	0.744045	3694	0.173181	7517	-0.920438	11964
JARID2	19046.5	8815	0.0388381	7289	0.164092	7507	-0.452289	11579	0.652727	4200
RPP40	19046.8	8816	0.69965	3960	-1.69277	15420	1.52188	1230	0.296492	5712
SLX9	19047.8	8817	-0.525759	10534	0.199158	7277	0.201683	7338	-1.21777	13395
TMEM37	19048.7	8818	0.800875	3503	-0.0689664	9156	-0.946441	13890	-2.52667	15687
ENTR1	19050.3	8819	-0.473135	10223	0.31556	6467	-0.0931275	9343	0.771238	3752
FAM124A	19050.5	8820	-0.153003	8380	-0.0109349	8748	0.156337	7635	-1.63544	14769
GIP	19050.9	8821	0.593872	4419	-0.201495	10053	-0.323368	10854	-0.974015	12250
GKAP1	19052	8822	3.87735	6	-1.08634	14378	-0.0382463	8943	-1.71488	14960
MB	19052.2	8823	-0.893745	12414	0.938938	2707	-0.817048	13385	-0.499514	9738
EMID1	19053.9	8824	-0.985913	12830	0.452484	5539	0.197295	7364	-1.68501	14906
SULT2A1	19056.3	8825	-0.538114	10603	-0.170164	9863	1.14446	2302	0.476341	4928
DOCK10	19057.5	8826	-0.0205691	7634	0.518625	5089	-2.72124	15733	-1.76478	15045
LMO3	19058.4	8827	1.22631	2057	-0.170261	9865	-1.21409	14638	-0.191904	8130
KLK1	19059.1	8828	-0.400367	9826	0.331364	6351	-0.216414	10155	-1.42271	14172
NELFA	19060.3	8829	-0.225537	8809	0.536438	4980	-1.05896	14251	0.187046	6253
RAB3GAP1	19062.2	8830	1.88221	720	-0.339303	10925	-1.17551	14545	0.575238	4500
GPCPD1	19064.1	8831	1.888	710	-0.300065	10689	-1.41106	15015	1.52164	1465
TSPAN12	19064.1	8832	0.282756	5970	-0.907386	13809	1.42801	1447	0.998997	2871
MYO16	19065.4	8833	-0.332169	9430	-0.357684	11048	1.318	1743	-0.486124	9664
PTBP2	19067.7	8834	1.84216	779	-1.00729	14140	0.0564746	8313	-0.224833	8305
IDUA	19068.8	8835	-0.529793	10560	0.0342814	8425	0.556141	5142	-1.02428	12499
PRUNE1	19069.2	8836	3.18177	44	-0.807316	13433	-0.303038	10731	-1.11646	12943
ARID3A	19069.4	8837	-1.44182	14399	1.3424	1284	-0.793154	13278	0.630126	4287
EPHX1	19069.6	8838	1.77463	878	-0.850681	13600	-0.0752418	9208	0.245965	5965
POLR2H	19070.5	8839	0.553039	4620	-1.33189	14977	1.55082	1171	0.455316	5019
PLEKHG3	19071.9	8840	-0.308506	9302	-0.418179	11434	1.53934	1201	1.54964	1405
SIRT6	19073.5	8841	-1.28121	13900	0.21796	7143	1.0264	2785	-0.559044	10071
PCDH7	19073.8	8842	1.78702	855	-0.804482	13420	-0.131259	9594	-0.249431	8433
ARMCX2	19079	8843	-0.160281	8419	0.603702	4547	-2.33268	15679	-1.09171	12819
TOPBP1	19081.5	8844	1.23017	2040	-0.290575	10624	-0.787383	13253	0.586058	4465
CHD7	19082.4	8845	1.0358	2642	-0.99203	14093	0.456773	5742	0.840611	3476
PPA2	19083.3	8846	0.485783	4947	-1.00834	14145	1.14081	2317	1.7588	1035
SLC39A9	19087.3	8847	0.468149	5033	-0.204998	10071	-0.193208	10003	1.48303	1541
MAPK8IP3	19087.7	8848	-2.47199	15663	0.465994	5463	0.879129	3485	-0.286955	8612
SEZ6L	19089.3	8849	-1.47459	14469	0.990893	2486	-0.331878	10913	-0.707593	10858
ITIH2	19089.3	8850	0.270164	6037	-0.106198	9415	-0.164598	9814	-1.96879	15341
EEF2	19090.3	8851	-1.3418	14119	0.434644	5667	0.526142	5328	0.965736	2989
GPBP1	19091.1	8852	1.08157	2506	-0.213203	10120	-0.861332	13564	1.23447	2148
PPM1L	19092.2	8853	0.394035	5421	-0.470694	11730	0.371746	6275	0.805993	3608
ZNF318	19092.4	8854	2.19438	385	-0.655109	12760	-0.450693	11572	-0.410292	9243
NLRP8	19093.1	8855	-0.524794	10532	0.596073	4605	-0.642923	12545	-0.919313	11959
TLK2	19093.3	8856	0.303194	5870	-0.581778	12389	0.698775	4367	0.356266	5461
COA7	19094.3	8857	0.70983	3914	-0.985387	14072	0.776918	3969	-0.0262589	7317
SCRT1	19095.7	8858	-0.94846	12687	0.324925	6394	0.409392	6013	-0.771586	11208
CCL17	19096	8859	-0.819186	12046	0.034339	8424	0.965065	3051	-2.03988	15415
PTPRZ1	19097	8860	2.44797	226	-0.314233	10786	-2.0362	15591	2.81428	154
BAMBI	19097.4	8861	1.48388	1439	-0.374847	11166	-0.756856	13113	-0.475239	9608
ARNT2	19098.2	8862	0.28457	5963	0.00555089	8616	-0.430044	11468	-1.3211	13811
SIX5	19098.4	8863	-0.217117	8763	0.626942	4398	-1.88394	15505	0.134849	6497
CELSR2	19101.2	8864	-0.426628	9976	-0.397507	11302	1.93416	537	1.41545	1700
MAL2	19101.7	8865	0.520633	4771	-0.942186	13941	0.9757	2997	1.80192	983
SLC1A4	19102.7	8866	0.997056	2780	-0.510722	11973	-0.140324	9642	-1.81938	15142
LTC4S	19103.4	8867	-1.70745	14991	0.271677	6783	1.24471	1957	-0.716274	10902
MYCL	19104.3	8868	0.238912	6187	-0.777635	13304	1.18045	2178	-0.687135	10756
FRRS1	19104.5	8869	0.350028	5635	0.0988376	7972	-0.773054	13187	1.69024	1145
GRK1	19106.2	8870	-0.584221	10834	-0.133135	9602	1.0761	2564	0.0940522	6694
CIP2A	19106.3	8871	1.46613	1488	-0.424186	11469	-0.626558	12479	1.03086	2768
ARHGEF38	19107	8872	1.30952	1841	-0.943378	13947	0.218462	7225	3.23468	90
SHARPIN	19109.3	8873	-0.832875	12124	0.117563	7847	0.754278	4069	-0.167756	8005
ACP1	19109.5	8874	2.04798	520	-2.3557	15709	0.452951	5762	0.425201	5173
C1QTNF9	19110	8875	-0.247629	8937	0.380667	6012	-0.564232	12185	-0.532388	9931
UBE2E1	19112.1	8876	-1.19167	13620	0.246572	6953	0.849152	3627	1.37147	1799
FBXL15	19114.2	8877	-1.39367	14273	0.808123	3351	-0.130567	9587	-0.835671	11537
IFT81	19117.2	8878	1.44792	1531	-0.661095	12791	-0.17951	9906	-0.349446	8918
TAB3	19117.4	8879	-0.61629	11003	0.837375	3207	-1.1914	14589	0.624733	4303
H4C1	19118.1	8880	1.47675	1454	-1.60196	15351	0.560667	5116	1.68406	1158
CORO6	19120	8881	-0.434919	10016	0.445058	5592	-0.424551	11451	-1.3058	13754
THPO	19120.3	8882	-0.263525	9023	-0.392865	11276	1.23571	1999	-1.27852	13649
TDRD1	19120.6	8883	1.29491	1874	-0.788786	13352	0.0514878	8343	-0.971136	12231
PAPPA	19121.5	8884	0.352555	5623	-0.118814	9506	-0.236125	10299	0.115373	6578
GRID1	19122.4	8885	-1.14785	13476	0.443883	5601	0.343381	6444	-0.824673	11472
ASTE1	19123.9	8886	0.968141	2876	-0.217605	10146	-0.740326	13043	-1.46485	14308
HAGH	19125.9	8887	-1.54476	14633	0.0997576	7964	2.25572	255	1.07632	2637
MBD5	19127.6	8888	0.0420396	7268	-0.216898	10142	0.297573	6718	-0.331884	8850
LYPD4	19129.5	8889	-1.46906	14451	0.161259	7532	1.46812	1352	-1.51446	14449
ME2	19130	8890	0.640548	4221	-0.0641541	9118	-0.748463	13082	1.72813	1087
PROSER3	19133.3	8891	0.521618	4766	0.119374	7836	-1.26586	14757	0.148978	6432
CYP26B1	19133.4	8892	-0.400476	9827	-0.429323	11506	2.04626	423	-0.507524	9784
CCDC150	19133.8	8893	-0.32658	9398	-0.203704	10066	0.812299	3801	-1.18369	13246
SMARCC1	19133.9	8894	0.158841	6617	-0.574595	12350	0.887052	3441	0.326008	5598
MRPL42	19135.4	8895	0.946719	2962	-0.264839	10466	-0.595012	12328	-0.00883698	7237
CLDN8	19135.9	8896	0.130993	6771	-0.929009	13887	2.22524	279	-0.167847	8006
COL1A1	19140.5	8897	-0.969095	12763	1.13269	1912	-1.1853	14573	0.16943	6324
CHMP2A	19140.5	8898	1.31457	1824	-1.19718	14670	0.424657	5929	2.08153	627
SLITRK6	19141.9	8899	-0.164642	8444	0.263294	6841	-0.41201	11370	0.184358	6268
ETV5	19144.6	8900	-0.036632	7727	0.505828	5188	-2.01013	15576	-0.733003	10998
MGAM	19144.8	8901	0.559489	4594	-0.260532	10439	-0.199031	10042	-0.927946	12004
REG3A	19147.4	8902	0.799081	3509	-1.15202	14577	0.836721	3688	-1.53448	14513
OR10H2	19148.4	8903	-2.02622	15381	1.2229	1592	-0.418789	11422	0.617686	4342
SLC9A5	19151.2	8904	-0.597491	10907	0.204065	7235	0.240641	7078	-1.10687	12888
ADH7	19153.2	8905	0.627913	4261	0.125116	7789	-2.06277	15614	0.857933	3397
CRIP2	19153.9	8906	-1.40981	14321	0.175917	7433	1.30906	1776	-0.76943	11197
HSPBP1	19155.2	8907	-0.511597	10454	-0.0995232	9362	0.841835	3666	0.51082	4776
POGZ	19155.5	8908	1.49163	1417	-0.659473	12780	-0.217261	10165	-1.25188	13539
PPP6R2	19155.5	8909	-0.288423	9191	0.0453319	8340	0.184579	7447	1.29951	1974
SLITRK3	19156.8	8910	0.0116684	7432	0.434488	5669	-1.47087	15104	-1.31422	13793
FOXP4	19158.2	8911	1.12145	2370	-0.516283	11996	-0.236018	10296	-0.61658	10364
BIRC3	19160.1	8912	0.0572986	7179	-0.08854	9295	0.0226115	8531	-0.534691	9948
PAF1	19161.6	8913	1.65145	1104	-1.16363	14603	0.231073	7137	1.14457	2429
PRKG2	19161.7	8914	-0.593823	10887	0.658337	4205	-0.715052	12930	-0.491469	9701
RIPK2	19161.9	8915	1.37922	1672	-0.651932	12744	-0.175102	9878	1.18846	2283
CSAD	19162.8	8916	-0.569752	10755	0.460367	5494	-0.289926	10654	-1.487	14383
COPZ2	19163.1	8917	-0.84771	12199	0.658005	4206	-0.350097	11037	-1.06671	12705
ZNF503	19163.2	8918	-1.63103	14827	0.499098	5235	0.535372	5273	1.06831	2663
ZSWIM8	19163.6	8919	-0.250173	8951	-0.34705	10982	1.03408	2749	-0.14534	7903
MEGF11	19164	8920	-1.36474	14189	1.13208	1916	-0.644052	12552	-0.328746	8833
CACNG6	19166.2	8921	-1.65488	14880	0.686589	4041	0.177472	7489	-1.78726	15081
C5	19166.8	8922	-0.0168943	7613	-0.350855	11002	0.649077	4648	-2.36951	15633
MFSD1	19166.8	8923	-0.114462	8175	-0.00765427	8717	0.0700486	8213	0.341036	5534
NLGN2	19166.8	8924	-0.813138	12016	-0.105065	9403	1.46651	1355	-1.72714	14985
ISM1	19168.7	8925	-0.0827746	7998	-0.106065	9411	0.230407	7143	0.75923	3788
TLE2	19168.8	8926	-1.88305	15251	0.687317	4036	0.256679	6968	-1.10771	12891
KDELR3	19170.5	8927	-0.727819	11595	0.319301	6436	0.154065	7652	1.2742	2033
CCL20	19174	8928	-0.393569	9789	0.744217	3693	-1.91302	15519	-0.483691	9653
CYP3A4	19174.9	8929	1.77566	875	-1.25672	14814	0.239318	7089	0.193143	6221
KRTAP5-9	19175	8930	-1.39255	14269	0.881621	3005	-0.245371	10372	0.359928	5442
CNTROB	19176	8931	-0.204654	8700	0.0123137	8564	0.136494	7766	-0.468664	9564
PLEKHG2	19176.2	8932	-0.026961	7672	0.183536	7382	-0.440735	11514	-0.40916	9228
VPS45	19176.3	8933	1.47813	1452	-0.506459	11940	-0.483669	11763	-0.721556	10936
SERPINB11	19176.7	8934	0.493013	4918	-1.16756	14609	1.34823	1649	-1.00786	12408
GPR63	19176.8	8935	0.901393	3127	-0.694896	12951	0.19037	7410	0.660664	4169
GPR137C	19179.7	8936	0.419154	5288	-0.293687	10649	-0.00418711	8705	-1.8152	15134
GLIPR1L1	19179.8	8937	-0.413299	9897	-0.00318784	8677	0.44083	5829	-2.75826	15723
GALNT7	19181.8	8938	-0.0520916	7811	-0.552588	12228	1.22423	2043	3.39098	68
FKBP5	19183.1	8939	0.226642	6239	-0.837136	13542	1.29947	1798	-0.238275	8372
LLGL1	19183.6	8940	0.12935	6776	-0.62376	12601	1.01583	2826	1.39328	1744
GOLGA7	19184.6	8941	-0.245762	8924	0.102238	7950	0.00608432	8635	-0.119762	7780
ADTRP	19184.9	8942	0.94614	2963	-0.83378	13526	0.322294	6561	-1.177	13214
FRMD4A	19185.9	8943	-1.83075	15168	1.27616	1458	-0.535946	12058	-0.937712	12049
KEL	19186.9	8944	-0.4949	10343	0.373322	6050	-0.227491	10230	-0.582323	10183
BCAS2	19187.1	8945	1.23804	2010	-0.251943	10380	-0.969741	13966	0.781022	3713
FBXL6	19187.1	8946	-1.57745	14714	0.127701	7759	1.84852	648	1.93729	776
ACACA	19187.4	8947	0.549766	4640	-1.55784	15307	1.78854	734	2.09943	602
LZIC	19187.8	8948	0.55658	4605	-1.25508	14808	1.31812	1741	0.0104348	7139
KIZ	19188.2	8949	-0.0381279	7731	-0.416391	11417	0.828636	3724	-0.755792	11111
VWA7	19188.3	8950	-0.0942572	8059	-0.627292	12623	1.66745	941	-0.974014	12249
XPC	19188.4	8951	0.0249381	7370	0.0550297	8253	-0.237106	10305	1.77596	1014
HDDC2	19189	8952	0.211951	6326	0.19628	7306	-0.877506	13627	1.3001	1969
IGDCC4	19189.4	8953	-1.05603	13103	1.12499	1938	-1.01393	14126	-0.970808	12229
EPC1	19190	8954	0.080964	7044	0.121186	7821	-0.456771	11606	-0.675531	10691
BNIP3	19190.3	8955	0.072308	7103	-0.307238	10740	0.424348	5931	-0.508307	9794
TMPRSS11D	19190.4	8956	0.594371	4416	-0.544485	12169	0.241634	7073	2.37191	381
TMTC3	19192.9	8957	1.0627	2561	-0.188271	9971	-0.969641	13965	1.00112	2863
DIAPH2	19194.2	8958	-0.988853	12842	0.572397	4755	-0.0614522	9117	0.166349	6338
MTIF2	19194.7	8959	0.885604	3179	-0.566021	12302	0.0094893	8612	0.36316	5431
DDX52	19194.9	8960	0.0397756	7281	0.0242763	8501	-0.18948	9971	1.46192	1593
PRR5L	19195.2	8961	0.977171	2846	-0.301312	10701	-0.557557	12160	-2.37264	15636
MYO1C	19195.8	8962	-0.524264	10530	0.375531	6038	-0.19309	10000	1.19218	2271
PTPRT	19196.3	8963	-0.597917	10908	0.575899	4724	-0.517364	11972	0.22329	6062
ACTL6B	19196.7	8964	-0.644733	11180	-0.199159	10041	1.45161	1397	0.291951	5733
MTO1	19196.9	8965	1.03798	2638	-0.131404	9587	-1.1945	14597	0.0693755	6831
LHFPL5	19198.5	8966	-0.421138	9945	0.369875	6077	-0.311128	10775	-0.120054	7781
CLUH	19200.9	8967	-1.37153	14211	0.128322	7755	1.44723	1408	1.15954	2390
METTL16	19200.9	8968	0.155679	6632	0.348655	6210	-1.62893	15307	0.886789	3285
WDCP	19201.2	8969	0.190901	6452	-1.05143	14281	2.58329	110	1.44751	1616
SLITRK5	19201.3	8970	-0.567939	10744	0.155112	7574	0.290069	6760	-0.639559	10479
ZMYM5	19201.6	8971	1.15481	2275	-0.282364	10577	-0.783145	13234	0.821987	3542
SUGT1	19201.7	8972	-0.847423	12198	0.871483	3047	-0.805213	13332	1.60266	1300
C17orf97	19202	8973	-0.745209	11678	-0.0407361	8963	1.03353	2753	-2.82483	15727
DCAF12L2	19203.9	8974	-0.417055	9924	0.380773	6011	-0.335865	10942	-0.129951	7830
PAX3	19205.6	8975	-0.461542	10164	0.152135	7592	0.166115	7571	-0.796901	11318
ARHGAP9	19207.6	8976	-2.0181	15370	1.56677	788	-0.752389	13091	-1.21256	13364
RSPRY1	19209.6	8977	0.913211	3090	-0.251712	10379	-0.620967	12452	0.210494	6130
ADGRD1	19210.7	8978	-0.268125	9048	0.171573	7454	-0.109908	9456	-1.28146	13663
HLTF	19211.5	8979	2.16873	404	-0.440909	11572	-0.993497	14048	-0.389497	9125
FOXJ3	19216.7	8980	0.879741	3198	-0.660634	12788	0.146773	7696	0.394494	5304
IRX2	19216.8	8981	-0.334875	9446	-0.173666	9882	0.719035	4243	-0.497959	9731
CCT4	19219.3	8982	1.56402	1262	-0.731809	13124	-0.171217	9852	0.709078	3989
BPIFB4	19221.8	8983	-0.64141	11156	0.528143	5032	-0.355467	11073	-1.05733	12665
SGPP1	19222.9	8984	0.235615	6205	0.155447	7572	-0.810735	13357	0.39118	5314
GABRA6	19223.6	8985	0.330535	5737	-0.62671	12619	0.698285	4368	-1.6917	14922
KRT36	19223.7	8986	-0.465324	10184	0.705854	3915	-1.20414	14619	-1.56721	14611
SLC7A9	19224.3	8987	0.818184	3441	-0.42818	11494	-0.168386	9838	-0.667794	10642
DLX5	19224.5	8988	0.155987	6628	-0.532377	12105	0.754767	4068	0.408488	5245
PCDHB8	19225.1	8989	-1.17859	13586	1.02658	2336	-0.678082	12735	0.21213	6121
SDSL	19225.8	8990	0.323443	5769	-0.101326	9377	-0.270108	10535	-1.86793	15210
PNRC1	19225.8	8991	-0.453592	10120	0.749692	3663	-1.53642	15198	-2.06929	15455
SMYD5	19229.5	8992	-0.620052	11029	-0.13687	9630	1.10256	2465	0.799262	3640
ZNF335	19231.1	8993	0.359543	5593	-0.532897	12109	0.484225	5567	2.03003	673
NRDE2	19231.6	8994	-0.0958859	8069	-0.145967	9694	0.312798	6619	0.352079	5478
RAE1	19233	8995	0.844621	3343	-0.379854	11196	-0.275047	10567	0.643845	4233
LRRK1	19233.1	8996	-2.20864	15530	1.03707	2274	-0.200887	10063	0.675618	4104
COL4A2	19233.4	8997	-0.536392	10595	0.641512	4301	-0.798365	13305	-0.418584	9295
SNRPE	19235.2	8998	0.586636	4452	-1.41757	15108	1.41749	1478	0.757955	3795
HCRT	19235.7	8999	-0.760997	11754	-0.0687629	9155	1.1353	2340	-1.54146	14539
SLN	19236.2	9000	-0.376819	9698	0.496827	5255	-0.685998	12778	-1.12029	12963
PACRGL	19237.3	9001	-0.0778633	7960	-0.334876	10904	0.680439	4470	0.546587	4623
MAP2K5	19237.6	9002	-0.666159	11272	-0.108198	9434	1.09192	2505	0.666412	4139
SIRPA	19238.5	9003	-2.34606	15610	2.1786	165	-0.978619	13997	-1.06371	12690
TNK2	19240.3	9004	-0.750395	11702	0.12233	7811	0.582927	4998	-1.27151	13618
REG1B	19240.6	9005	-0.102602	8110	-0.542612	12157	1.27625	1860	-0.810606	11381
SFRP4	19241.7	9006	0.178795	6516	0.180778	7394	-0.794491	13285	-1.69724	14935
WNT9A	19243.2	9007	0.110404	6889	-0.21237	10113	0.170576	7542	-0.966015	12201
HDDC3	19245.3	9008	-0.500732	10377	-0.392873	11277	2.22038	282	-0.00159719	7201
TECPR2	19246.3	9009	-0.796502	11933	0.374481	6042	0.095089	8064	1.31264	1935
SCN2A	19247.2	9010	0.698337	3962	-0.263337	10458	-0.364877	11114	-1.59071	14663
STK33	19247.3	9011	1.11557	2394	-0.653473	12750	-0.0430173	8988	0.442187	5093
GADD45GIP1	19250.1	9012	0.00621886	7466	-0.721204	13079	1.61751	1042	-0.993205	12335
ADD1	19250.4	9013	0.235993	6201	0.064426	8191	-0.574922	12230	0.707192	4001
CDH16	19252.3	9014	-0.773268	11817	0.372654	6056	0.0696791	8216	-0.288197	8617
UTP15	19252.8	9015	0.326716	5755	-0.788429	13351	0.975887	2996	0.726926	3912
KRT24	19253.5	9016	-1.50143	14536	0.482138	5365	0.476803	5617	0.474983	4935
RSPH9	19254.4	9017	-0.417015	9923	0.0423829	8366	0.328721	6530	-0.708795	10865
BET1	19255	9018	-0.265374	9033	0.334747	6328	-0.476402	11719	0.50894	4785
PABPC1L	19255.2	9019	-0.949076	12691	0.431235	5689	0.1518	7663	-0.756545	11116
TMEM241	19255.7	9020	0.769662	3636	-0.350876	11003	-0.273656	10557	-0.0547192	7460
PPHLN1	19256.3	9021	1.23036	2039	-0.434095	11529	-0.499041	11856	0.0529157	6918
FBXL13	19256.3	9022	0.731022	3818	-1.78417	15501	1.33813	1681	-1.19562	13298
KCNJ2	19256.5	9023	2.38354	259	-0.624484	12604	-0.602612	12367	-0.20383	8192
NPTXR	19256.9	9024	-0.60235	10938	-0.0160526	8795	0.718134	4248	-1.28761	13690
DNAJC3	19257	9025	-0.849127	12212	0.670882	4134	-0.406044	11336	1.74414	1059
HK3	19257	9026	-1.16341	13537	0.616467	4471	-0.0153844	8778	-1.17987	13229
GATA3	19257.4	9027	-0.993909	12858	0.234304	7032	0.610688	4854	-0.245772	8411
KRT40	19258.3	9028	-0.314738	9338	-0.25632	10409	0.882346	3469	0.908582	3198
MICB	19258.3	9029	-0.235161	8868	-0.00564897	8694	0.186384	7432	-0.166397	7999
C6orf15	19258.9	9030	-1.9184	15292	0.681201	4066	0.249418	7024	-0.305528	8694
GATA1	19260	9031	-1.73287	15031	0.491424	5296	0.573281	5047	-0.647739	10527
EXOC8	19260	9032	0.6324	4243	-0.125338	9551	-0.624519	12470	-0.495444	9722
SEC22C	19260.4	9033	0.253674	6113	-1.00784	14143	1.64889	977	0.656638	4183
PMP22	19260.6	9034	-0.94133	12657	0.535292	4990	-0.0541278	9061	-1.60995	14706
PCP4L1	19261.1	9035	0.794182	3533	-0.547895	12192	0.0364812	8439	-0.960954	12171
RFPL1	19263	9036	-0.543806	10631	0.407577	5838	-0.244156	10366	0.0100164	7144
IL6	19263.2	9037	1.16027	2258	-0.444687	11587	-0.422007	11442	-1.15813	13122
VTI1B	19264.8	9038	-1.19421	13627	0.250442	6925	0.778034	3963	1.37443	1789
OR2B6	19265.6	9039	3.00889	73	-0.389652	11260	-1.56271	15227	1.41537	1701
FSCB	19268.1	9040	-0.915686	12531	0.466753	5459	0.0493616	8359	-0.739643	11036
FAM81A	19270.9	9041	-0.574836	10786	0.581478	4689	-0.600605	12358	-0.500127	9742
LRRC27	19271.2	9042	0.0588971	7170	-0.362105	11078	0.523278	5342	-0.812317	11393
PANX1	19273.1	9043	-0.848995	12211	0.616077	4474	-0.301067	10717	0.843807	3458
ZMYM4	19273.6	9044	1.23634	2023	-0.387596	11243	-0.622094	12460	1.05928	2692
PHLDA3	19275	9045	-1.41018	14322	0.0601263	8217	1.95912	505	0.152267	6412
GSTA3	19276.9	9046	-2.3286	15600	0.856555	3114	0.0368671	8437	-1.57457	14626
WDR77	19277.7	9047	2.37502	267	-1.59547	15340	0.228911	7156	1.16668	2357
SV2B	19277.7	9048	0.324373	5764	-0.620256	12589	0.676189	4490	-1.61322	14716
RAB1A	19277.7	9049	1.15181	2285	-0.817366	13475	0.130218	7815	1.55179	1398
TRPA1	19280.6	9050	0.498947	4890	-0.158855	9781	-0.367862	11135	-1.19409	13291
TBC1D15	19282.3	9051	0.294801	5914	-0.377656	11182	0.25596	6977	-0.691397	10775
BLVRB	19283.3	9052	0.241235	6176	-0.63999	12683	0.828347	3726	0.615941	4355
CCDC115	19284.2	9053	0.680232	4034	-0.00503325	8689	-1.14497	14469	0.0729688	6805
MED16	19285.2	9054	0.278068	5996	-0.905616	13798	1.27755	1854	0.478865	4917
MYNN	19285.6	9055	2.08513	473	-0.486525	11828	-0.871567	13600	-0.932016	12020
DPP8	19285.8	9056	-0.331425	9426	0.497562	5247	-0.793827	13281	1.82729	950
REM2	19286.8	9057	-0.885739	12379	0.367755	6093	0.191169	7400	-0.548564	10030
S100A12	19288.3	9058	-1.15261	13497	1.21837	1610	-1.1082	14375	-0.436534	9389
SLC5A6	19288.4	9059	0.173572	6543	-0.639977	12682	0.930531	3208	-0.574009	10155
DOK4	19288.7	9060	-2.40299	15638	0.82586	3258	0.0843789	8129	0.4879	4877
CHRM2	19288.8	9061	0.1974	6411	-0.217431	10144	0.0633876	8260	0.431684	5137
SMIM14	19290.7	9062	0.305733	5855	0.0688316	8161	-0.703096	12864	1.128	2481
THAP8	19291.7	9063	-0.832407	12119	0.739027	3725	-0.592879	12320	-0.906734	11893
ARMCX3	19293.3	9064	-0.230621	8844	0.329262	6362	-0.521104	12000	0.147085	6438
REM1	19294.3	9065	-0.431577	10003	0.282296	6706	-0.144143	9670	-0.676512	10696
LGALS2	19295.1	9066	-0.641617	11158	0.661723	4177	-0.69981	12848	-1.91289	15271
MAGOH	19296.5	9067	1.63093	1138	-1.29304	14882	0.282645	6812	0.195436	6204
SLC12A3	19297.3	9068	-0.709382	11492	0.408377	5827	-0.0752805	9210	-0.964158	12185
NANOS1	19298.2	9069	-0.631726	11097	0.401445	5876	-0.146185	9688	-1.34036	13883
STAG3	19304.4	9070	1.64119	1124	-0.709174	13015	-0.253994	10423	-0.962172	12174
LRCH1	19305.5	9071	0.653034	4156	0.0701049	8151	-1.68617	15364	1.14341	2430
POLR3A	19307.4	9072	0.55202	4626	-0.0710606	9175	-0.677149	12728	-0.967472	12212
CADM3	19307.5	9073	-0.98847	12839	0.601724	4564	-0.149168	9704	-0.901537	11867
MINPP1	19308	9074	-0.383992	9738	0.265081	6825	-0.171165	9851	0.256011	5916
DVL1	19308.9	9075	-0.202085	8678	-0.529203	12088	1.49637	1303	0.982358	2932
DLEC1	19309.7	9076	-1.30452	13986	0.0828893	8071	1.47577	1336	-0.851677	11628
SUSD4	19309.9	9077	0.171898	6552	-0.139933	9662	-0.0466646	9020	-1.05308	12642
KCTD21	19310.8	9078	-0.823994	12069	1.06007	2185	-1.7028	15378	0.22011	6084
FILIP1L	19311.1	9079	-0.239873	8894	0.603684	4548	-1.77114	15436	-1.38314	14037
SUMO1	19313.1	9080	0.393464	5424	-0.0593509	9092	-0.481099	11746	1.13769	2455
LIMCH1	19314.6	9081	-0.994554	12862	0.292281	6635	0.461348	5718	-0.721923	10941
ZNF84	19315.1	9082	2.25897	331	-1.29768	14901	0.10627	7976	-1.53146	14505
ADRA2B	19315.9	9083	-0.442654	10064	-0.0962152	9343	0.662824	4573	-1.34796	13908
SLC2A3	19316.1	9084	-0.820993	12056	0.938028	2716	-1.1141	14390	-1.0853	12795
MED21	19319.3	9085	0.170737	6555	0.302984	6565	-1.38216	14965	0.316739	5636
ATF7IP	19320	9086	0.373568	5508	0.111407	7890	-0.962492	13940	0.81835	3556
FOXF2	19320.3	9087	-0.402687	9835	0.37314	6052	-0.384508	11215	0.50669	4792
TAAR9	19321.5	9088	-0.467138	10198	-0.147369	9704	0.833639	3699	-0.895268	11840
ADGRF3	19321.8	9089	-0.50106	10380	-0.0281297	8869	0.575212	5036	-0.805354	11353
NPNT	19322.9	9090	1.43948	1555	-0.577445	12364	-0.358142	11083	0.0858643	6734
ZIC1	19324.7	9091	-0.00408527	7536	-0.284494	10594	0.439386	5843	-0.509477	9800
QRICH1	19324.7	9092	-0.319459	9358	0.315823	6466	-0.36555	11119	1.89445	837
ZNF480	19326.7	9093	1.11713	2388	-0.161051	9794	-1.2891	14810	-0.541104	9989
ASB17	19326.9	9094	-0.961883	12738	0.0128829	8561	1.16739	2232	-1.12004	12961
MED30	19328.2	9095	2.62154	165	-0.594118	12462	-0.711594	12912	1.08052	2626
TAGAP	19329.1	9096	0.196679	6418	0.19516	7313	-0.909043	13749	-0.199933	8176
BCL2	19329.7	9097	0.654902	4148	-0.0808844	9249	-0.802022	13319	-1.13089	13013
HYI	19330.1	9098	0.346788	5654	-1.00376	14131	1.30047	1796	-0.832559	11517
ZHX3	19330.4	9099	-0.889539	12400	0.394547	5914	0.132205	7796	0.402457	5266
HIGD1B	19330.7	9100	-1.33653	14102	1.18754	1718	-0.814548	13376	-2.00999	15380
EMILIN1	19332.9	9101	-1.01407	12947	0.689541	4024	-0.287085	10631	-1.99617	15365
MAFB	19335.8	9102	-1.53733	14620	1.83391	420	-1.48525	15124	-1.96461	15335
AGO3	19336.7	9103	1.68435	1029	-1.29932	14903	0.252487	7006	-0.607387	10311
EPHA2	19337.2	9104	-0.787794	11889	-0.222034	10185	2.11211	367	3.84478	28
KANK4	19340.9	9105	-0.910246	12496	0.139005	7676	0.709613	4303	-1.11335	12931
CHCHD6	19341.2	9106	0.368362	5545	-0.673514	12851	0.688396	4426	0.0661761	6847
COL9A1	19341.5	9107	-1.31276	14017	0.368855	6087	0.554499	5152	-0.924289	11992
CNGA4	19341.7	9108	0.215606	6304	-0.0416283	8968	-0.310198	10768	-0.196234	8155
PLCH2	19342.3	9109	-1.63087	14826	0.760102	3603	-0.0108753	8743	0.659521	4172
PON3	19343.7	9110	2.13603	421	-0.733087	13133	-0.395843	11287	0.364898	5417
LUZP2	19344.7	9111	-2.52788	15677	0.408183	5828	0.921181	3258	-0.919857	11962
TSEN15	19345.9	9112	1.65143	1105	-0.26888	10492	-1.68424	15362	-1.3509	13915
TNXB	19346.1	9113	-2.1961	15520	0.547585	4917	0.541326	5232	-1.45951	14293
HS6ST3	19347.3	9114	-1.31581	14028	0.308429	6521	0.708048	4316	-1.74433	15014
EZH1	19347.8	9115	0.982111	2826	-0.579627	12375	-0.084358	9275	0.930149	3116
SCN5A	19349.4	9116	-0.610676	10975	0.464545	5472	-0.303636	10736	-2.12429	15498
RBMXL2	19350.4	9117	-1.22271	13709	0.743857	3698	-0.22052	10189	-1.30154	13744
ETNPPL	19350.9	9118	0.92987	3018	-1.35575	15019	0.784124	3940	-0.76616	11173
UGDH	19350.9	9119	1.28716	1891	-0.490108	11848	-0.463804	11640	1.2305	2159
INTS11	19352.1	9120	0.096194	6958	-0.682443	12896	1.13987	2321	0.649581	4210
STX18	19354.5	9121	0.326551	5757	0.0399784	8388	-0.670103	12693	0.677581	4097
FKRP	19355.6	9122	-0.687511	11377	0.791528	3438	-0.997751	14063	0.00792671	7156
AXIN2	19359	9123	-1.72056	15016	1.3557	1248	-0.732983	13011	-0.704356	10840
FLG2	19359.5	9124	-0.00255967	7527	-0.485474	11823	0.862131	3569	-1.17406	13198
CDCP1	19360.6	9125	-1.39386	14275	0.631262	4364	0.0866217	8116	2.46544	324
ELAVL4	19362.9	9126	-0.073874	7937	-0.0436342	8985	0.0402103	8419	-1.1123	12920
CHRDL1	19364	9127	-0.801049	11967	0.863337	3078	-0.956818	13917	-1.02322	12488
ELMO3	19369.7	9128	-1.16016	13526	0.00067347	8650	1.63166	1006	0.223599	6058
CHKA	19371.9	9129	0.51073	4830	-1.13018	14516	1.13802	2328	0.576644	4497
IBTK	19372	9130	-0.0583987	7854	0.163926	7509	-0.413739	11383	1.21273	2215
PHF20L1	19372.4	9131	2.1152	445	-0.391319	11267	-1.32819	14881	0.837271	3491
NPAS2	19373.4	9132	-1.13883	13430	0.257919	6873	0.665442	4555	-0.194457	8148
TGFBI	19374.3	9133	-1.12701	13384	1.02001	2355	-0.792717	13276	-0.80827	11365
PRMT7	19374.4	9134	-0.409414	9876	-0.198267	10033	0.848157	3635	-0.189183	8118
DDIT4	19374.9	9135	-0.555941	10673	0.690643	4013	-0.983366	14015	-0.450916	9478
TOE1	19375.6	9136	-0.537947	10601	0.549145	4906	-0.612239	12410	0.490333	4867
KIF18A	19376.3	9137	1.37833	1675	-0.358928	11053	-0.849237	13523	2.12982	574
SH3RF1	19377.1	9138	-0.150928	8368	-0.714189	13041	2.88246	56	1.59102	1320
MYLIP	19377.2	9139	1.90212	679	-1.30541	14917	0.167714	7562	0.285767	5758
HOMER3	19377.4	9140	-0.729119	11600	0.435704	5657	-0.122077	9533	-1.06119	12678
CFTR	19377.9	9141	1.88029	722	-0.422279	11459	-1.0133	14124	-0.114774	7756
KAT6A	19381.6	9142	-0.37585	9692	0.476719	5395	-0.689066	12797	0.0192264	7095
KIF15	19381.9	9143	1.38078	1669	-0.455812	11651	-0.609335	12397	1.55523	1387
CCNB1	19382.6	9144	0.696154	3969	-0.633157	12649	0.227002	7167	2.26974	452
CWH43	19385.1	9145	-0.102921	8112	0.176764	7430	-0.378719	11187	0.166118	6342
FAM216A	19386.2	9146	-1.69348	14964	1.70358	574	-1.1286	14429	-1.14218	13066
BOLL	19389.4	9147	1.55176	1280	-0.892528	13752	-0.0385348	8949	-0.423593	9315
CCDC102A	19390.9	9148	-1.26217	13846	0.814027	3323	-0.312982	10787	-1.78136	15071
RIMKLA	19391.3	9149	0.520073	4774	-0.603372	12511	0.369358	6286	-0.854675	11648
FIBIN	19391.4	9150	-0.42281	9953	0.693427	4002	-1.47218	15107	-1.36823	13977
GSE1	19391.5	9151	0.38893	5445	-0.0142154	8775	-0.625379	12473	0.775848	3739
ECM1	19391.8	9152	-0.305054	9279	0.0200892	8523	0.189003	7422	2.01015	694
PATJ	19394.6	9153	0.564956	4554	-1.50813	15236	1.45285	1391	0.59751	4421
ZBTB39	19396	9154	1.44058	1551	-0.555839	12249	-0.423311	11449	-0.919186	11957
FLNA	19396.8	9155	-0.548758	10647	0.133401	7723	0.255376	6989	-0.827018	11488
LATS2	19396.9	9156	-0.997272	12870	0.798279	3403	-0.534948	12054	0.399584	5281
PATE2	19399.5	9157	-0.207487	8718	0.305341	6548	-0.5283	12029	-0.987894	12308
KPNB1	19399.7	9158	0.302466	5874	-0.279495	10562	0.0353627	8447	1.62699	1257
TCEAL9	19399.7	9159	-0.793085	11915	0.721233	3828	-0.657564	12624	0.461666	4992
CRTC3	19402.5	9160	-0.834586	12130	0.883316	2991	-0.957907	13922	0.394273	5307
PHTF2	19403.2	9161	1.53395	1317	-0.440557	11570	-0.753443	13101	-0.865976	11696
TNFAIP1	19403.2	9162	-0.993022	12857	0.372648	6057	0.25292	7002	0.992892	2889
OR1G1	19403.6	9163	-0.689203	11380	0.312524	6485	0.0561741	8315	-1.13798	13050
POU6F2	19403.9	9164	0.945133	2967	-0.977969	14049	0.416227	5973	-0.395885	9166
PCDH11Y	19405.4	9165	-0.660046	11245	0.0923694	8014	0.481069	5585	1.52266	1463
RPS11	19406.6	9166	0.406931	5348	-0.597196	12478	0.487538	5550	1.60228	1301
CAPN11	19406.6	9167	0.700001	3956	-0.611394	12545	0.186557	7431	-1.11767	12951
MAFF	19406.8	9168	-1.83885	15182	0.215195	7167	1.39701	1527	0.536175	4669
RBM48	19409.2	9169	-0.0460381	7776	-0.350828	11001	0.604225	4879	1.24035	2127
ZFPL1	19410.2	9170	0.651169	4168	-1.56477	15317	1.28746	1823	1.35417	1837
UCK1	19412.1	9171	-1.66055	14894	0.869369	3054	-0.167016	9830	0.454753	5023
NMBR	19412.9	9172	0.918552	3062	-0.522341	12032	-0.150958	9716	-0.519903	9859
MYOCD	19413.1	9173	0.052737	7208	0.338753	6292	-1.25238	14725	-0.940369	12064
COL6A2	19415.4	9174	-1.66881	14917	0.696661	3984	0.10027	8022	-0.456454	9504
AP2M1	19415.9	9175	0.62013	4296	-1.16737	14608	0.97436	3007	0.639873	4251
P2RY12	19418.4	9176	-0.0822034	7994	-0.0578309	9080	0.0631322	8261	-0.415976	9280
TESPA1	19420.4	9177	-1.79702	15125	0.839167	3191	-0.080874	9250	-1.50978	14438
DPYD	19422.3	9178	-0.898579	12438	0.958114	2621	-1.04939	14224	0.651404	4205
HIRA	19422.4	9179	-0.38557	9747	-0.51876	12012	2.54384	123	1.1918	2272
OXLD1	19422.5	9180	-1.57697	14711	0.122691	7806	1.62943	1013	-0.31312	8759
ZSCAN2	19422.8	9181	0.409883	5332	-0.378789	11191	0.0946042	8069	-1.68055	14892
COX5B	19424.1	9182	0.583607	4469	-0.742539	13170	0.491703	5527	1.21052	2217
OCRL	19425.2	9183	-0.721643	11558	-0.238851	10289	1.74297	814	-0.11497	7757
QPCTL	19425.9	9184	0.115125	6863	-0.23316	10261	0.154745	7646	-0.841234	11580
PIWIL2	19426	9185	-0.302319	9265	0.200934	7265	-0.181171	9917	-1.72948	14989
SCARA3	19427.5	9186	0.48469	4951	-0.221359	10178	-0.275324	10568	-1.39268	14072
PRPH	19427.7	9187	-0.798182	11947	0.28995	6654	0.219821	7219	-1.31955	13806
SF3B6	19428	9188	0.266886	6054	-0.552012	12220	0.569635	5066	0.82588	3530
METTL4	19428.1	9189	2.06167	501	-0.644905	12707	-0.555644	12149	-0.76351	11164
CLEC3A	19429.9	9190	-0.382391	9726	-0.482667	11804	1.90929	566	0.0646734	6856
PTPRD	19431.2	9191	-1.22958	13732	1.42827	1062	-1.68174	15359	-1.22422	13428
PLAG1	19431.2	9192	1.23311	2030	-0.725859	13096	-0.0746512	9203	0.690401	4060
ADGRG2	19432.5	9193	-1.18731	13606	0.0898781	8027	1.1742	2204	-2.26437	15592
ZNF652	19434.5	9194	1.15033	2288	-0.624415	12603	-0.160201	9781	0.594565	4436
SLC22A7	19435	9195	-0.781139	11862	0.285205	6680	0.206947	7306	-0.598914	10267
PLPPR3	19437.1	9196	-2.24039	15549	0.32567	6387	1.08145	2549	-1.38169	14026
GLTPD2	19438.6	9197	-0.722021	11560	0.640614	4313	-0.586155	12282	-0.477958	9622
PID1	19439.6	9198	-0.633872	11114	0.420821	5755	-0.217432	10166	-0.714377	10887
MRPL41	19440	9199	-0.771916	11810	-0.192334	9999	1.62257	1034	-0.104315	7707
RASSF10	19441.1	9200	-0.351858	9553	0.434416	5671	-0.649222	12583	0.506984	4790
ALDH7A1	19441.4	9201	0.58503	4461	-1.0478	14271	0.883033	3463	-1.91357	15272
TRIOBP	19442	9202	-1.003	12902	0.858496	3105	-0.665833	12665	0.379699	5362
NHP2	19445.9	9203	0.714486	3890	-1.85854	15547	1.27869	1852	1.11352	2518
SIGLEC9	19446.1	9204	-1.81864	15158	1.22775	1579	-0.597454	12339	-1.61246	14714
ARMH4	19446.1	9205	0.854641	3304	-0.317574	10802	-0.488265	11786	-0.135523	7865
ANAPC7	19446.6	9206	0.806643	3482	-0.856286	13621	0.390196	6131	-0.567436	10124
C6orf226	19446.8	9207	0.625279	4272	-1.0802	14363	0.862009	3570	-1.36205	13960
SLC9A2	19447.3	9208	0.417635	5298	-0.556423	12252	0.390092	6133	0.44571	5069
WSCD1	19448	9209	-0.38828	9766	0.308286	6522	-0.290222	10659	-0.955874	12138
ATP5PB	19448.5	9210	2.22395	359	-1.13917	14546	-0.0292037	8871	1.6637	1189
TOB1	19448.8	9211	1.25982	1957	-0.647917	12718	-0.201449	10066	2.46002	327
TEX43	19449.1	9212	-0.720963	11551	0.031529	8439	0.689826	4413	-0.615631	10355
DHODH	19450.4	9213	-1.7113	15001	0.355964	6167	0.815884	3787	-0.599387	10273
AAMDC	19451	9214	0.180074	6509	-0.943687	13951	1.56753	1138	-0.44632	9444
DAXX	19453.6	9215	-0.319797	9361	-0.468946	11719	1.49858	1301	-0.283919	8602
GPC6	19453.9	9216	-0.479695	10265	0.764418	3574	-2.04689	15596	-0.758773	11134
ADAMTS8	19454.1	9217	-1.05881	13116	0.217627	7146	0.650042	4640	-1.72057	14966
ZYG11B	19456.5	9218	0.850428	3320	-0.364246	11089	-0.38733	11233	0.894542	3249
EIF2B4	19456.9	9219	0.82129	3429	-1.42321	15116	0.902485	3364	0.846944	3443
LTB4R2	19459.8	9220	-1.36921	14204	0.621893	4430	0.060752	8282	-0.508226	9793
POU2F1	19461.2	9221	1.75833	909	-0.785998	13339	-0.252661	10413	1.76497	1025
MKLN1	19461.4	9222	0.31397	5823	-0.344882	10965	0.122289	7867	0.919365	3161
CDA	19461.6	9223	-0.912052	12508	-0.0538356	9057	1.27261	1872	0.79704	3647
TOX	19463	9224	-0.569908	10757	0.464737	5471	-0.392521	11270	-1.64949	14804
NXN	19466.2	9225	-1.99094	15349	1.95217	296	-1.17988	14559	1.75311	1046
CFAP46	19466.8	9226	-1.08745	13220	0.220621	7120	0.664031	4564	-0.689346	10767
SYNDIG1L	19468	9227	-0.705015	11472	0.173004	7446	0.339169	6465	-0.424948	9326
CEP104	19469.1	9228	0.552393	4622	-0.852078	13603	0.664086	4563	0.78606	3694
PITRM1	19470.4	9229	0.180955	6504	0.0738644	8132	-0.594814	12327	1.20564	2237
COX4I1	19470.7	9230	-0.297079	9239	-0.0272119	8868	0.256539	6970	0.206819	6148
RBPJL	19471.6	9231	-0.859037	12265	0.210531	7194	0.445682	5810	-0.878346	11759
MVK	19472	9232	-0.823132	12065	0.4007	5880	0.00907574	8616	1.49944	1511
UTP11	19472.2	9233	1.03579	2643	-0.31176	10765	-0.702335	12861	0.240785	5982
ACYP2	19476.5	9234	0.073888	7088	-0.986578	14078	2.58616	108	-1.38471	14041
SLC22A17	19477	9235	-1.09099	13239	0.602053	4560	-0.110385	9459	-1.9723	15346
CUL9	19479.7	9236	-0.245928	8926	-0.0683241	9150	0.267591	6899	-0.227856	8326
SNRNP48	19479.7	9237	-0.002314	7524	-0.191592	9989	0.205696	7316	0.496392	4840
TARS1	19481.9	9238	1.50182	1400	-0.245686	10333	-1.87557	15501	0.968423	2983
SLC5A8	19484.3	9239	-0.675178	11323	-0.23069	10249	1.46994	1343	0.112589	6592
CREB3L4	19484.8	9240	0.492579	4921	-1.44237	15142	1.53112	1214	-1.93933	15306
HBEGF	19488.2	9241	-1.80988	15144	0.279879	6722	1.07092	2590	2.23763	476
FAM120B	19489.2	9242	0.212618	6322	-0.341795	10942	0.215104	7244	0.850589	3432
PGBD2	19489.6	9243	1.23729	2018	-1.22869	14747	0.384866	6170	-0.357085	8961
HMGCS1	19489.7	9244	0.938529	2985	-0.484829	11817	-0.248404	10386	1.42234	1681
RNF11	19489.9	9245	1.76563	892	-0.873197	13686	-0.16695	9828	0.903163	3222
KLHL7	19492.8	9246	1.09098	2471	-0.769624	13281	0.0535306	8330	1.31252	1936
C12orf40	19493.8	9247	0.103216	6928	-0.578635	12368	0.846333	3647	0.00148633	7179
SYT14	19495.2	9248	-0.755417	11728	-0.287298	10610	2.67784	88	-1.69107	14921
CCL28	19495.4	9249	0.292159	5933	0.112559	7883	-0.889727	13676	-0.706676	10852
NUAK1	19495.8	9250	-1.57486	14704	1.37231	1197	-0.929891	13821	-1.43879	14232
B3GNT7	19496	9251	-0.739544	11654	0.188428	7351	0.344029	6438	4.53739	10
GSTT4	19497.3	9252	-0.646786	11185	-0.0647137	9126	0.83	3718	-1.08829	12809
CPNE7	19497.6	9253	-0.733246	11628	-0.0234345	8843	0.850226	3621	-0.944309	12086
RNASEL	19505.9	9254	-0.795112	11927	0.167955	7482	0.444144	5812	0.0724248	6809
NEK5	19506	9255	-0.100382	8098	0.336837	6313	-0.864603	13578	-0.438616	9400
SKA2	19507	9256	0.511464	4823	-0.151582	9741	-0.480457	11742	0.570636	4521
HNRNPR	19508.4	9257	2.48641	213	-1.1914	14657	-0.0421128	8984	0.877198	3323
SPATA6	19509.4	9258	1.32281	1801	-0.812429	13458	-0.0431562	8990	-1.8726	15218
MAP3K2	19511.1	9259	2.04603	523	-0.34568	10970	-2.05193	15603	0.363472	5430
C10orf67	19514.1	9260	-0.00777813	7559	-0.100839	9372	0.0252717	8513	-0.81584	11414
ARHGEF37	19514.9	9261	-0.552844	10662	-0.0416244	8967	0.619741	4811	0.991166	2900
JUNB	19515.5	9262	-1.05995	13126	0.322765	6403	0.385678	6166	0.535536	4676
HAS1	19516.9	9263	-0.619689	11024	0.347026	6226	-0.123641	9542	-0.632807	10444
P2RX1	19517	9264	0.341183	5683	0.231647	7056	-2.2529	15662	-1.77331	15057
TMEM229B	19518.1	9265	-0.59211	10869	0.163922	7511	0.206545	7307	1.73859	1068
KAT2B	19519.1	9266	0.701238	3948	-0.30143	10705	-0.378216	11182	1.19814	2256
CAMK2B	19520.8	9267	-0.165129	8446	-0.080828	9248	0.178609	7483	-0.362809	8992
RFLNB	19520.9	9268	-1.63073	14825	2.22299	141	-2.50431	15717	-1.53109	14502
KIAA2013	19522.1	9269	-0.352402	9557	0.0679819	8166	0.110159	7954	-1.56681	14608
ADGRL3	19522.7	9270	0.435984	5206	-0.466754	11707	0.183063	7454	-1.0925	12823
PCDH17	19522.8	9271	-1.73746	15040	1.41733	1081	-0.874089	13610	0.0525337	6919
EIF2AK1	19525.8	9272	1.58888	1217	-0.57871	12370	-0.51374	11948	0.0378522	7000
WFDC10B	19526.2	9273	-0.148152	8359	-0.0658041	9133	0.126555	7839	0.0755147	6792
C10orf82	19526.7	9274	-1.60451	14770	1.2213	1598	-0.7346	13017	-2.92109	15735
DNAJC2	19527.9	9275	0.220658	6272	-0.557421	12260	0.607428	4866	0.25838	5899
SOX5	19529.6	9276	-0.391917	9783	0.641008	4309	-1.41752	15029	-2.61877	15710
PRKAR1B	19529.7	9277	-1.80784	15139	0.196389	7305	1.38424	1560	-0.231925	8348
TCF7	19530.4	9278	-1.48441	14504	1.48451	938	-1.22999	14672	-1.34357	13891
ITGA10	19530.8	9279	-0.403573	9840	0.0413794	8376	0.228381	7160	-0.823991	11462
OR51I2	19531.9	9280	-0.543938	10632	-0.301349	10702	1.38308	1564	-0.229515	8331
SAMD4A	19532.9	9281	-1.16743	13552	0.502465	5219	0.124822	7852	0.492922	4856
ABRAXAS2	19533.2	9282	-0.28852	9192	-0.162084	9803	0.518886	5367	0.324163	5606
NETO1	19534.2	9283	-1.04537	13067	0.549207	4905	-0.0667388	9156	-1.11022	12904
SP1	19534.2	9284	-0.313448	9334	0.271386	6785	-0.336201	10944	1.2595	2084
LRFN3	19534.6	9285	-0.530711	10562	0.0185321	8530	0.440828	5830	1.65135	1213
TANC2	19535.9	9286	-0.160703	8423	0.203354	7242	-0.414256	11387	1.26954	2050
SLC38A6	19536.8	9287	0.844146	3346	-0.388417	11250	-0.350505	11041	-0.45877	9516
INTS3	19538	9288	0.124359	6810	-1.05003	14278	2.28929	244	-1.14079	13061
TRA2B	19539.1	9289	1.88671	712	-0.79443	13379	-0.310312	10770	0.386618	5334
AGK	19539.2	9290	2.25351	338	-0.427731	11491	-1.35508	14926	1.03827	2745
BLVRA	19539.4	9291	0.573674	4510	-1.92699	15580	1.60668	1073	-1.50303	14423
ERLEC1	19539.8	9292	1.11837	2382	-0.767766	13275	0.0180706	8560	1.88172	866
PSKH1	19540.2	9293	-0.184103	8562	-0.696039	12955	2.26985	253	-0.5788	10166
CC2D2A	19540.6	9294	-0.0916801	8045	0.449696	5562	-1.51512	15159	0.141151	6464
TMEM234	19540.9	9295	0.866839	3252	-1.51295	15241	0.867821	3541	-0.967775	12215
PARP2	19540.9	9296	1.59614	1201	-0.32211	10836	-1.36435	14938	0.94942	3042
DCN	19541	9297	-0.166432	8453	0.442907	5610	-1.14785	14479	-0.55082	10044
NTNG2	19542.2	9298	-0.453943	10123	0.13197	7736	0.103582	7999	-1.07657	12750
STXBP3	19543.4	9299	1.31418	1826	-0.507442	11949	-0.507694	11909	0.707668	4000
MYH9	19543.5	9300	-1.34431	14126	0.905496	2875	-0.445302	11533	-0.142447	7888
TM4SF4	19545.6	9301	-0.238297	8884	-0.0463136	8998	0.193843	7377	-0.796588	11317
DPH3	19546.2	9302	-0.0321676	7705	-0.312179	10768	0.466331	5690	0.517441	4751
PWWP2A	19547.1	9303	-0.822146	12059	0.875369	3033	-1.04876	14221	-0.473863	9605
GABPA	19547.7	9304	-1.0052	12914	0.904899	2879	-0.794084	13283	-2.27279	15596
P4HA2	19549.7	9305	-1.25036	13796	0.217207	7152	0.807124	3830	0.224684	6052
KCNK10	19550.9	9306	0.145431	6683	0.0964318	7993	-0.630354	12489	-1.66644	14849
DENND6B	19552	9307	-1.81741	15156	0.12541	7785	1.84065	659	-0.482316	9642
LRRC47	19552.7	9308	0.217677	6291	-0.843355	13568	1.1239	2381	-0.471168	9585
TRMO	19553.2	9309	-1.7651	15084	1.44759	1025	-0.897754	13712	-0.607747	10313
OR14J1	19554	9310	-0.492721	10326	0.337869	6302	-0.261331	10475	-0.986716	12302
ABI3	19554.4	9311	-0.838404	12151	0.748318	3668	-0.707585	12886	-1.50706	14430
PPP2R1B	19555.5	9312	1.57784	1239	-0.912637	13829	-0.0707498	9179	2.2308	483
CFAP97D1	19556.1	9313	0.156452	6626	-0.528525	12082	0.630372	4750	-0.433009	9364
PPTC7	19557.7	9314	1.17262	2217	-0.375767	11172	-0.702172	12860	0.919787	3160
CCDC127	19557.7	9315	0.96872	2874	-1.86435	15550	0.871138	3527	-0.756501	11115
TSPYL5	19558.1	9316	-1.28112	13899	1.23301	1558	-1.12284	14411	-0.357771	8971
CLCN6	19558.5	9317	0.963843	2894	-0.1146	9481	-1.48481	15123	-0.882722	11777
SARS1	19558.7	9318	-0.181376	8546	-0.402569	11333	0.891915	3418	1.03269	2758
PLGRKT	19558.8	9319	-1.08789	13222	0.0250281	8496	1.20474	2102	-0.601536	10283
AMOTL1	19559.7	9320	-0.247599	8935	-0.102096	9382	0.316838	6595	1.21904	2194
PLEKHA8	19561.9	9321	-1.13674	13420	0.266244	6820	0.576298	5032	-1.67623	14880
SCAP	19562.7	9322	-0.203645	8689	-0.511378	11980	1.23911	1980	1.03055	2769
ENPP6	19564.3	9323	0.752308	3710	-0.234491	10269	-0.620231	12447	0.352799	5476
GPR146	19564.5	9324	-0.386322	9752	0.214828	7168	-0.143603	9665	-1.40527	14109
ZNF416	19564.8	9325	0.447812	5131	-1.0705	14339	1.06831	2602	0.107316	6617
VEZT	19566.1	9326	0.690656	3995	-0.76441	13263	0.367209	6305	-0.225409	8308
SCAPER	19566.3	9327	0.20321	6380	-0.396181	11296	0.310491	6630	0.0394314	6988
LY6H	19566.9	9328	-0.59304	10879	0.397466	5895	-0.261802	10481	-1.2066	13334
C3orf56	19569.5	9329	-0.321445	9371	-0.480525	11795	1.464	1363	-0.0968135	7671
NPPC	19570.1	9330	-1.09031	13236	0.297618	6594	0.456294	5746	-0.829242	11504
ADGRD2	19571.3	9331	-0.369073	9654	0.261304	6855	-0.253321	10419	-1.19562	13297
FNBP1L	19571.5	9332	1.00646	2745	-0.902838	13785	0.233887	7120	-0.393109	9152
FUOM	19572.2	9333	-0.823472	12067	0.24783	6941	0.287886	6773	-0.528843	9902
TOMM22	19574.1	9334	-1.02947	13006	0.515312	5112	-0.0367204	8924	1.12945	2478
FCRL2	19574.6	9335	0.747773	3731	-0.682407	12894	0.190499	7409	-1.57731	14633
IRF2BP2	19575.6	9336	-0.808718	12003	0.701764	3948	-0.653098	12604	-0.724564	10948
MCAT	19576.9	9337	-0.757864	11743	-0.152869	9751	1.2737	1868	1.01304	2826
GRHPR	19577	9338	1.08175	2505	-0.870223	13669	0.14609	7699	1.25412	2096
NCBP2	19577.7	9339	0.870053	3236	-2.28204	15693	1.02891	2769	-0.28277	8595
USF3	19578.1	9340	0.429163	5232	-0.597289	12480	0.404773	6042	1.07931	2630
FBXW4	19579.7	9341	-0.587378	10851	0.104832	7936	0.30945	6637	0.239	5991
BMX	19584.9	9342	-0.844214	12178	0.899634	2907	-1.10396	14363	0.163377	6359
DPH5	19586.1	9343	1.6712	1059	-2.26101	15687	0.422901	5939	-0.283497	8601
TRIM29	19587.3	9344	-0.0975145	8080	-0.54956	12201	1.09701	2483	1.30025	1968
ANKRD6	19588.4	9345	0.866229	3256	-1.32777	14968	0.737425	4149	-1.00705	12401
PPFIA4	19589.7	9346	-0.612729	10987	0.0740355	8128	0.396423	6092	-0.607398	10312
ABCB8	19593.3	9347	-0.573281	10777	-0.0711727	9176	0.693196	4395	-0.444236	9433
CLEC1A	19593.7	9348	-0.338356	9468	0.46209	5482	-0.810942	13360	-0.522856	9876
KIF14	19595.2	9349	0.733023	3807	-0.555701	12247	0.0150258	8578	0.24542	5968
PLCE1	19595.7	9350	0.397931	5398	-1.3326	14979	1.61378	1050	-1.68516	14907
GRM6	19598.3	9351	-0.161746	8429	-0.134195	9614	0.258254	6955	-0.681787	10733
LYSMD4	19600.2	9352	-0.503248	10394	0.401493	5875	-0.395126	11283	-0.100445	7691
TYRP1	19602.7	9353	-1.34221	14122	0.509959	5149	0.208201	7297	-0.418876	9296
HEATR5B	19602.7	9354	0.544979	4663	-1.61539	15363	1.45393	1389	-0.0704103	7539
NT5C	19603.2	9355	-1.96404	15327	0.249054	6934	1.19121	2140	-1.1311	13016
CHCHD3	19603.4	9356	1.80849	829	-0.717808	13058	-0.406535	11339	0.445655	5070
PLEK2	19603.9	9357	-0.941856	12659	0.213456	7175	0.490967	5531	0.885093	3291
CNTLN	19605.4	9358	1.03555	2645	-0.779042	13310	0.0661619	8239	-0.904754	11885
MYOF	19605.7	9359	-2.36641	15627	0.259217	6865	1.28189	1844	0.404264	5264
UCP3	19609	9360	0.116834	6853	-0.251538	10376	0.132995	7791	-0.810786	11383
KALRN	19609.3	9361	0.186064	6476	-0.333498	10898	0.202595	7336	-0.90832	11899
TBC1D9B	19610.3	9362	-1.63868	14843	0.0357332	8416	3.35602	14	0.464395	4978
FOXD3	19611.6	9363	-1.85118	15203	0.507146	5175	0.462463	5704	-0.124411	7803
LUZP4	19611.7	9364	-1.35095	14149	0.372887	6053	0.489335	5544	-1.02937	12519
CHRNA1	19611.8	9365	0.209434	6351	-0.102568	9386	-0.253132	10417	-0.505572	9773
PDCD1LG2	19611.8	9366	-1.47706	14476	1.10158	2041	-0.681371	12756	-1.23735	13481
DIRAS3	19612.7	9367	-0.328209	9406	-0.234639	10271	0.708309	4314	-0.667278	10639
IRX3	19613.4	9368	-2.60517	15686	0.897342	2921	-0.090846	9327	-1.34761	13906
MRC2	19614.6	9369	-1.64358	14856	1.51292	877	-1.13328	14442	-1.45493	14276
PTPRK	19615.2	9370	0.151377	6649	-0.306933	10738	0.190772	7404	0.553693	4599
SULT4A1	19615.6	9371	-1.09278	13245	0.318275	6449	0.395274	6098	-1.55889	14597
TMEM150B	19615.9	9372	-0.496078	10353	0.0917744	8017	0.211473	7270	-0.583463	10191
PI4KB	19617.6	9373	2.25565	336	-1.32845	14969	0.0404681	8418	-0.835765	11539
ARMC12	19617.6	9374	-0.543289	10629	0.0238902	8502	0.420784	5946	-1.91395	15273
STEAP3	19617.8	9375	0.592627	4426	-0.688281	12923	0.344792	6433	0.552486	4605
LRRC59	19619.3	9376	-0.355567	9577	0.407455	5840	-0.646649	12566	2.03788	661
EARS2	19619.4	9377	-1.36911	14203	0.347843	6220	0.553443	5161	-1.22573	13433
ADAM23	19620.1	9378	1.32471	1798	-0.413127	11402	-0.763062	13144	-0.62637	10417
POLDIP3	19620.5	9379	-1.46652	14445	0.646084	4277	0.0217622	8535	3.20745	94
KLHL2	19620.9	9380	1.72315	965	-0.504265	11923	-0.809979	13350	2.22582	486
KDM2B	19622.5	9381	-1.39243	14267	1.16601	1792	-0.858158	13555	-0.435022	9380
NVL	19622.6	9382	1.22496	2065	-1.15851	14593	0.307367	6652	0.44747	5062
ZDHHC17	19624.1	9383	1.77038	884	-0.557646	12263	-0.694831	12822	-1.47055	14332
ECRG4	19624.4	9384	0.73109	3817	-0.48501	11818	-0.10742	9441	-1.28598	13679
KRCC1	19624.4	9385	-0.846386	12193	-0.0173329	8804	0.952251	3123	-2.08441	15465
NUDT22	19624.6	9386	-0.813833	12018	-0.089086	9300	1.10978	2426	0.384061	5347
ANGPT2	19628	9387	-0.550947	10653	0.54115	4961	-0.674228	12713	2.20108	517
S100A16	19628.9	9388	-0.130255	8266	-0.762413	13260	2.24247	266	1.53697	1435
XDH	19629.9	9389	-0.513594	10465	-0.366568	11106	1.52803	1219	1.27279	2038
FSTL5	19629.9	9390	1.27748	1916	-1.02877	14204	0.157376	7626	-1.12993	13007
ARSF	19630.4	9391	-1.72487	15018	0.419055	5765	0.605033	4877	-0.762977	11161
NINL	19630.4	9392	0.238118	6195	-0.0281821	8870	-0.468774	11666	-1.55084	14569
KLK3	19631.4	9393	-1.65728	14886	0.981174	2528	-0.39237	11269	0.280489	5783
XKRX	19631.8	9394	-0.482729	10274	0.030704	8448	0.317588	6589	-0.787086	11274
PSG6	19632.1	9395	0.833847	3385	-0.164224	9821	-0.94955	13904	-0.585394	10203
BTK	19633.4	9396	-0.866644	12303	0.979046	2538	-1.39224	14982	-1.23741	13484
BDNF	19638.4	9397	0.722022	3861	-0.418441	11436	-0.212948	10136	-0.752217	11095
TBX10	19641.3	9398	-1.43992	14393	0.380515	6013	0.526282	5325	-0.452501	9489
TRMT11	19641.4	9399	1.40286	1630	-1.12177	14489	0.173764	7515	0.432642	5132
MAPK10	19641.5	9400	0.281686	5975	-0.477968	11773	0.342963	6445	1.25327	2099
SPON2	19643.8	9401	-0.221818	8789	0.28482	6685	-0.551526	12132	-0.299837	8668
F8	19644	9402	-0.382339	9724	-0.523292	12042	1.94413	523	-1.62737	14750
SLC7A14	19644.2	9403	0.645492	4197	-0.651834	12743	0.22857	7159	-1.22249	13421
MYH4	19644.5	9404	-0.721233	11554	-0.229885	10244	1.48084	1326	-0.751667	11093
FAM200A	19644.7	9405	1.46103	1498	-0.649908	12733	-0.355873	11075	-0.372198	9034
MITD1	19646.8	9406	1.81999	816	-0.474246	11750	-0.963622	13946	-0.429121	9346
ALG6	19648.4	9407	1.87878	726	-1.58495	15334	0.220362	7215	0.457979	5009
PSMC3IP	19649	9408	0.816674	3451	-0.906479	13805	0.380154	6211	0.151766	6417
RHBDL1	19650.6	9409	-0.975315	12789	0.170705	7462	0.603281	4883	-0.887026	11802
GPR84	19652.7	9410	-1.68618	14948	1.39107	1145	-0.941207	13869	-1.31736	13803
PRSS37	19652.9	9411	-1.6471	14866	0.233014	7044	1.04701	2690	0.427388	5163
SLC50A1	19653.2	9412	1.77516	877	-1.1455	14565	0.0296938	8479	-0.104303	7706
ATG2B	19653.8	9413	-0.556207	10678	0.614698	4487	-0.878946	13634	-0.56825	10129
COX16	19654.5	9414	0.739007	3774	-0.223116	10193	-0.667542	12673	1.31981	1921
C9orf43	19656.2	9415	2.78883	120	-0.522707	12037	-1.12484	14419	-0.868823	11709
TEX13B	19656.2	9416	-1.27229	13878	0.621715	4433	-0.062651	9123	-0.97381	12246
SLC16A7	19656.7	9417	-1.77617	15102	2.0438	233	-1.72171	15401	2.0354	668
DLK2	19658.2	9418	0.0354659	7309	-0.616252	12569	0.969859	3027	0.308622	5668
SLC10A7	19660	9419	-0.500324	10375	0.0429696	8363	0.306427	6660	0.991177	2899
YTHDC1	19660.3	9420	-0.132292	8279	-0.392602	11274	0.743761	4111	1.19068	2274
ALPG	19661.6	9421	-1.25501	13819	0.412226	5807	0.318239	6587	-0.710369	10874
TPRA1	19662.6	9422	0.273388	6022	-0.616249	12568	0.600893	4895	-0.00346743	7212
CARMIL3	19665.6	9423	-1.37761	14223	0.829809	3242	-0.333554	10924	-1.37533	14006
PASD1	19668.1	9424	-0.171021	8486	0.369076	6085	-0.912894	13765	-1.36992	13986
SETD1A	19669.9	9425	-1.44058	14395	0.373329	6049	0.528873	5308	-1.50771	14434
MAP3K8	19671.3	9426	-0.647573	11189	0.00888912	8591	0.569302	5070	1.09787	2570
PCCB	19673.9	9427	4.09036	4	-0.493582	11867	-1.36878	14946	0.516156	4758
HMGN4	19674.3	9428	0.839669	3361	-0.233174	10262	-0.770208	13175	-0.884441	11787
CASKIN1	19675.7	9429	-0.0239622	7657	0.0115207	8571	-0.224462	10215	-0.633347	10446
P2RX3	19675.9	9430	0.36906	5539	-0.270312	10497	-0.130104	9584	-2.11874	15493
TDRD3	19677.2	9431	-1.10015	13266	1.17819	1750	-1.52813	15185	0.00572041	7162
ACKR1	19677.9	9432	1.75987	904	-1.03614	14232	-0.0628047	9125	-1.83928	15176
KIF9	19678	9433	-0.424672	9966	-0.417341	11430	1.44592	1411	-0.230562	8336
ZIC2	19678.6	9434	-0.0599834	7863	0.427476	5714	-1.7181	15395	0.471198	4955
KMT2B	19679	9435	-0.852187	12234	0.119545	7833	0.576634	5028	0.349262	5495
DEFB123	19680.2	9436	0.183878	6489	-0.908718	13811	1.2724	1874	-0.938292	12055
FAM189A2	19680.9	9437	1.20023	2136	-0.602556	12505	-0.290227	10660	-1.62962	14755
FAM220A	19681.2	9438	-1.42741	14358	0.339606	6285	0.594818	4931	0.184759	6265
SYT12	19681.7	9439	-0.874912	12340	0.416726	5779	-0.0212573	8814	-0.671805	10668
CCDC148	19681.7	9440	0.446766	5138	-0.507268	11947	0.191418	7397	-1.54535	14552
PSME4	19682	9441	1.93435	643	-1.76723	15485	0.235919	7110	1.00386	2857
PIEZO2	19683.6	9442	0.18838	6463	0.127694	7761	-0.84544	13505	-0.727702	10971
SPNS2	19686.9	9443	-0.940519	12652	-0.148738	9722	1.73813	822	3.86331	26
IL17A	19689	9444	-0.783637	11870	0.0965667	7991	0.53582	5270	0.385067	5342
FGR	19689.6	9445	-0.987643	12835	1.03811	2270	-1.30059	14835	-1.53844	14529
RPS29	19690	9446	-0.230889	8846	-0.120881	9523	0.301462	6703	-1.00968	12414
AP4M1	19691.2	9447	0.465901	5047	-0.0398619	8958	-0.791737	13271	0.231584	6029
MYL2	19691.6	9448	0.816617	3452	-0.364478	11091	-0.434781	11489	-0.567141	10120
LRRTM4	19692.3	9449	-1.83141	15170	1.44935	1022	-0.938869	13860	-0.742203	11048
PAH	19692.9	9450	0.42023	5279	0.0316202	8435	-0.962594	13941	0.465795	4972
TTC19	19693.2	9451	0.16977	6566	0.245448	6962	-1.34231	14905	0.484797	4890
KRTAP4-11	19697.4	9452	-0.518004	10492	0.601542	4568	-0.932104	13831	-0.242984	8400
PSMD7	19698.9	9453	0.610383	4333	-0.238486	10287	-0.485371	11771	-0.056499	7470
PRSS35	19698.9	9454	-0.0991049	8089	0.235089	7027	-0.650797	12593	-1.31653	13800
PHF21B	19701.7	9455	-0.772548	11814	0.470749	5429	-0.234581	10282	-0.590435	10229
YIPF3	19702.8	9456	0.0560679	7187	-0.939238	13932	1.82756	678	1.47295	1563
ASB9	19703.6	9457	-0.211295	8736	0.313271	6483	-0.674102	12710	0.174356	6306
RNASE3	19704	9458	0.371278	5522	-0.74968	13204	0.679356	4478	-0.067977	7524
HYLS1	19704.4	9459	0.949029	2950	-0.641439	12693	-0.0690777	9170	1.18067	2309
ATAD3A	19704.5	9460	-0.378032	9702	-0.107646	9428	0.467375	5677	0.318628	5628
LMLN	19704.8	9461	0.798206	3516	-1.40972	15090	0.820918	3763	-2.15829	15523
DHRS7C	19705.1	9462	0.0934668	6968	-0.934005	13913	1.62206	1035	-0.251439	8444
NFIC	19706.2	9463	-0.339495	9475	-0.037973	8945	0.262122	6933	-1.85265	15198
IMPA1	19706.8	9464	2.8663	103	-0.430561	11513	-1.95001	15544	0.664692	4156
SS18L1	19708.4	9465	0.215189	6309	-0.201245	10050	-0.0991238	9391	0.116184	6576
CNNM1	19710.3	9466	-0.953837	12714	0.295045	6617	0.296613	6724	-1.28632	13683
CBLN4	19710.8	9467	0.609816	4335	-0.844729	13577	0.49754	5490	0.20515	6153
EME2	19711.5	9468	-2.0842	15448	0.536946	4979	0.426937	5917	-0.156552	7956
EXOC3L2	19711.7	9469	-1.45376	14421	0.795759	3413	-0.249677	10399	-0.713303	10885
ATP7B	19711.7	9470	0.36725	5551	-0.723019	13087	0.644799	4675	0.388572	5320
AOC3	19712.5	9471	0.643272	4209	-0.41219	11395	-0.171412	9854	-1.15216	13097
BHLHE23	19713.8	9472	-1.31469	14024	0.355221	6172	0.465019	5692	-1.12729	12998
HTR1D	19714	9473	-0.706876	11477	0.425693	5724	-0.226358	10227	-1.2771	13644
GFM1	19714.3	9474	0.0965778	6956	0.0772173	8113	-0.563114	12178	0.184075	6269
CAMP	19714.7	9475	-1.10338	13286	0.558952	4840	-0.0887942	9310	-0.767844	11187
PHIP	19716.5	9476	2.40618	249	-0.487185	11832	-1.25825	14741	0.787504	3689
CACNA2D2	19717.7	9477	-0.386678	9754	0.36666	6101	-0.521095	11999	-0.7152	10895
ZDBF2	19718.4	9478	1.5545	1277	-2.06713	15633	0.413968	5981	0.441286	5097
FGF16	19718.5	9479	-0.664678	11263	-0.125247	9550	0.928084	3217	-0.825161	11475
RPRD2	19720	9480	1.86233	753	-0.769139	13280	-0.389253	11247	-0.534561	9947
NCOA2	19721.1	9481	1.93964	628	-0.618188	12579	-0.684457	12772	0.450625	5048
ADAD1	19721.6	9482	0.446842	5137	-0.525182	12055	0.211575	7268	-1.1903	13272
ZDHHC21	19721.8	9483	0.866044	3257	-0.24162	10309	-0.80424	13326	1.33542	1886
NR3C2	19722	9484	2.81402	113	-1.34727	15007	-0.0289813	8867	-0.399006	9186
ACOXL	19723.7	9485	-1.55588	14663	0.496631	5257	0.326723	6541	-1.45171	14269
PRDM13	19724.3	9486	-0.25299	8965	0.331287	6352	-0.666814	12670	-0.567115	10119
HLCS	19725.2	9487	0.488398	4936	-1.2218	14732	1.10707	2438	0.669375	4132
WDR20	19726.5	9488	-0.306508	9288	0.460567	5492	-0.937278	13855	0.615564	4357
NPW	19727.9	9489	-1.71354	15006	0.373366	6048	0.667245	4539	-1.21516	13387
BMP5	19730.8	9490	-1.06628	13151	0.774973	3522	-0.538077	12060	-1.32549	13832
CRIPT	19730.9	9491	1.46302	1495	-0.474183	11749	-0.759458	13129	-2.69226	15716
BFAR	19731.6	9492	-0.618703	11019	0.10411	7943	0.304553	6672	-0.2919	8630
PIKFYVE	19732.1	9493	1.76374	897	-0.838236	13548	-0.273107	10549	0.289165	5749
FAM89B	19733.3	9494	0.455229	5099	-0.547131	12182	0.236893	7102	0.0974667	6668
BMS1	19737.4	9495	-2.27541	15567	0.0997192	7965	2.73752	76	-1.3311	13855
UBTD2	19737.5	9496	-0.320324	9366	0.507926	5168	-1.11145	14384	1.18827	2284
QRFPR	19737.6	9497	0.677864	4049	-0.31354	10780	-0.400479	11311	-0.558479	10068
TBX4	19737.7	9498	0.373291	5511	-0.574679	12351	0.38242	6192	-0.520834	9865
ATP12A	19738.9	9499	-1.60491	14771	1.75598	501	-1.91853	15523	-1.13155	13018
HACD4	19739.2	9500	-0.0638879	7886	0.390572	5941	-1.42734	15043	0.266112	5863
RCSD1	19740.3	9501	-0.927896	12596	0.564576	4803	-0.254071	10426	-1.64506	14789
ARHGEF26	19740.8	9502	1.01923	2696	-0.479398	11781	-0.40864	11353	-0.140561	7885
ERCC3	19741.1	9503	0.292993	5928	-0.691224	12934	0.67878	4480	1.18496	2298
TMEM14C	19741.1	9504	-0.53096	10565	0.314621	6475	-0.216557	10157	0.220394	6082
PKD1	19741.3	9505	-0.642878	11169	0.213303	7177	0.111807	7941	-1.15379	13106
ALDH1A1	19745.3	9506	3.56442	16	-0.777035	13301	-0.592833	12319	1.97179	729
POMGNT2	19746.5	9507	-1.25952	13833	0.0775614	8112	1.141	2315	-0.0570828	7472
SACM1L	19747.3	9508	1.42845	1583	-0.409395	11379	-0.906595	13742	1.17342	2339
DICER1	19748.9	9509	0.676336	4055	-0.212047	10109	-0.653779	12609	0.222868	6066
KANK3	19749.7	9510	-1.59074	14742	0.745049	3691	-0.113408	9476	-1.25484	13548
WFDC10A	19750.3	9511	-1.64944	14873	0.0844073	8065	1.68716	911	-0.834326	11530
ECHDC3	19750.5	9512	-0.384467	9743	0.583829	4677	-1.28712	14805	-1.14204	13065
PNCK	19750.9	9513	0.111807	6881	-0.106352	9418	-0.172353	9857	-0.77112	11206
LHFPL4	19754.9	9514	-0.415996	9917	-0.253291	10392	0.851185	3617	-1.56303	14603
WRN	19757	9515	-0.160511	8421	0.425047	5729	-1.24608	14711	0.443544	5084
COL6A5	19758.1	9516	-1.58644	14736	1.10998	1997	-0.679997	12745	-0.648638	10533
RFFL	19759	9517	-1.10811	13306	0.700634	3955	-0.353532	11061	1.03409	2754
SLC22A4	19761.8	9518	-0.0896663	8027	-0.661406	12794	1.31388	1758	-0.684601	10743
MC3R	19767.8	9519	-1.08578	13209	0.238344	7011	0.519349	5365	-1.7636	15042
MIEF1	19768.4	9520	-0.14368	8339	-0.597873	12483	1.25799	1916	1.46353	1588
OPA1	19769	9521	1.1008	2437	-1.28198	14861	0.432969	5882	1.01341	2823
SPG11	19772	9522	0.680759	4029	-0.000496581	8660	-1.81517	15466	0.566108	4542
CTNNBIP1	19773.2	9523	-0.110341	8156	-0.790649	13365	1.96307	500	0.555638	4593
SAG	19777.6	9524	-1.00099	12890	0.668588	4143	-0.406232	11337	-1.88163	15228
METTL7B	19777.7	9525	-1.64539	14861	0.940169	2702	-0.390111	11252	-0.440703	9414
UNC5D	19778	9526	-0.718461	11537	0.439545	5630	-0.256043	10443	-0.775599	11230
CSE1L	19778.4	9527	0.969266	2872	-0.468172	11711	-0.399036	11305	1.86685	884
GPR155	19778.6	9528	1.38687	1661	-0.253624	10397	-1.99755	15570	-2.14748	15516
RHOBTB2	19778.8	9529	-1.25114	13800	0.566246	4794	-0.015386	8779	-0.661033	10605
GAL3ST1	19779.1	9530	-1.53387	14610	0.579017	4706	0.134408	7779	-1.31146	13782
SLC35E3	19779.6	9531	0.247814	6144	-0.922315	13866	1.1038	2457	-0.304957	8691
UNG	19780.9	9532	1.05563	2581	-2.44867	15722	0.758583	4048	-1.51946	14469
HSD17B4	19782.8	9533	-0.0964549	8072	-0.28359	10586	0.418585	5962	0.990075	2904
PLEKHA5	19782.8	9534	0.287368	5955	-0.0174596	8807	-0.615614	12425	0.711638	3980
DGKG	19782.9	9535	-0.489926	10309	-0.302347	10713	1.09527	2490	-0.252587	8451
PLEKHG4	19783.8	9536	-0.922418	12569	-0.207463	10083	2.0299	436	-0.537334	9967
PDE1B	19784.4	9537	0.0204249	7392	-0.302733	10719	0.302497	6692	-1.21378	13377
LRWD1	19787.4	9538	-0.136789	8298	-0.704083	12996	1.62512	1029	0.589207	4453
ARL9	19788.1	9539	-1.13875	13428	0.478061	5386	0.0722275	8200	-1.74238	15012
TIPRL	19788.5	9540	1.95056	615	-1.5414	15281	0.139988	7745	-0.070229	7538
SRSF8	19789.9	9541	-1.3921	14265	1.20182	1669	-1.01087	14114	1.53046	1445
FARP2	19791.5	9542	0.165776	6581	-0.471423	11732	0.423895	5936	1.20623	2232
SLC8A1	19793.6	9543	-0.362754	9616	0.597068	4595	-1.56418	15228	-1.69421	14929
PCDHGA1	19795	9544	-1.39274	14270	0.220553	7122	0.840116	3673	-1.70236	14939
MRPL40	19796.6	9545	0.410337	5328	-1.17437	14627	1.17232	2210	-0.886013	11798
ZNF514	19801.1	9546	-1.14743	13473	0.585393	4667	-0.122849	9537	0.239831	5986
TENT4B	19801.4	9547	0.185562	6480	-0.360124	11061	0.192962	7386	0.0978981	6665
CCDC6	19801.9	9548	0.665423	4096	-0.771379	13288	0.322128	6563	0.0966391	6675
XPO1	19802.7	9549	1.15375	2279	-0.576219	12354	-0.341416	10976	0.930292	3115
SOCS3	19804.7	9550	-0.0989871	8086	0.351142	6190	-1.11973	14403	-0.944561	12088
REXO4	19805.5	9551	-1.29763	13963	0.370812	6069	0.387725	6153	0.418782	5195
TRIM52	19806.6	9552	-0.00588702	7547	-0.0482279	9012	-0.159994	9780	0.503475	4805
CEP41	19811.1	9553	-0.206657	8714	0.495884	5261	-1.61254	15288	1.59959	1307
KRT75	19811.5	9554	0.0477123	7239	-0.536353	12127	0.715162	4268	-1.02411	12498
MANBAL	19812.7	9555	0.287245	5956	0.114542	7867	-1.07043	14281	1.74093	1062
CWC15	19812.8	9556	1.57193	1249	-0.867256	13662	-0.190164	9977	1.1216	2497
SLC22A9	19815.3	9557	-0.256498	8980	0.250445	6924	-0.477748	11727	-0.680804	10724
PAQR7	19817.8	9558	-0.390347	9775	-0.169398	9856	0.587334	4969	2.51573	299
KRT9	19821.6	9559	0.502117	4874	-0.361724	11074	-0.151056	9718	-0.580623	10172
MED12L	19821.8	9560	1.48965	1424	-1.08539	14373	0.0463654	8380	-0.592781	10240
FAM166A	19823.9	9561	-1.71258	15004	0.900051	2902	-0.306976	10751	-0.709563	10869
PPARGC1A	19824	9562	0.127046	6791	-0.0174077	8805	-0.398596	11301	-0.160892	7973
OR2J2	19826.5	9563	-0.577155	10792	-0.0143308	8776	0.480975	5586	-0.364294	9000
NEK10	19827.3	9564	-0.418724	9934	0.287679	6666	-0.324895	10867	0.229097	6042
PBLD	19829.4	9565	-2.19937	15523	0.373959	6045	0.770131	3993	-0.332415	8854
C3orf22	19830.8	9566	-0.319045	9353	-0.633706	12652	2.27862	248	-0.837982	11558
RNF115	19831.5	9567	1.65789	1092	-0.516061	11993	-0.828851	13436	0.157952	6385
ATAD2B	19831.9	9568	0.944226	2971	-1.1533	14582	0.45269	5766	1.95869	745
CCDC146	19833.1	9569	0.806869	3480	-0.129754	9575	-1.20573	14623	-0.219731	8282
SCTR	19834.8	9570	0.431011	5223	-0.664874	12802	0.424524	5930	0.0923881	6703
NUCB2	19835.3	9571	2.05262	513	-0.569246	12322	-0.88243	13649	1.88138	867
DACH2	19835.4	9572	-0.299653	9250	-0.407126	11361	1.00355	2878	-0.35198	8929
NARS2	19835.4	9573	0.668174	4085	-0.873995	13690	0.43435	5873	0.498295	4831
BRS3	19837.1	9574	-1.02208	12980	0.992533	2479	-1.16049	14508	1.43669	1638
TAS2R7	19838	9575	-0.234799	8865	0.367776	6092	-0.850363	13530	-0.572991	10151
OR5I1	19839.9	9576	-0.51645	10480	0.28996	6653	-0.210871	10128	0.953946	3020
ICA1	19843.8	9577	0.238826	6189	-0.955014	13983	1.14766	2291	-0.544438	10000
TDO2	19845.7	9578	-1.84311	15190	1.57407	776	-1.19442	14596	-0.396855	9174
SFRP5	19846.4	9579	-0.201185	8671	-0.507593	11951	1.06724	2605	-1.08011	12770
CA3	19847.5	9580	-0.468027	10201	-0.0504883	9032	0.412997	5989	-1.48592	14380
NOC3L	19851.1	9581	-0.239592	8893	-0.419231	11439	0.918811	3274	0.344789	5512
TGFB1I1	19852.4	9582	-0.636006	11127	0.0912679	8020	0.316144	6600	-1.4791	14361
HIP1	19853	9583	0.149729	6665	0.171429	7456	-1.01276	14122	-1.67979	14889
CLCN5	19855.2	9584	-0.469982	10208	0.000932812	8647	0.294971	6731	-0.964345	12187
DAPK1	19856.2	9585	-0.746693	11686	0.244695	6967	0.129958	7817	0.284987	5762
WFDC12	19856.3	9586	-2.53555	15680	1.00117	2439	-0.301927	10724	-0.726822	10962
SUPT3H	19857.6	9587	-2.12613	15478	0.184048	7378	1.38472	1559	-1.48325	14376
PPDPFL	19861.1	9588	-1.35525	14159	0.461441	5485	0.238753	7095	0.28145	5778
STXBP1	19862.3	9589	1.19346	2157	-0.512466	11984	-0.518029	11975	-0.619642	10380
MDFIC	19862.8	9590	-1.85814	15215	1.02815	2325	-0.461212	11626	-1.82555	15151
NDUFB4	19863.5	9591	0.959064	2915	-0.853652	13611	0.136486	7767	1.35889	1825
CEP95	19863.5	9592	1.0641	2559	-0.313595	10782	-0.895642	13699	0.443183	5086
LYRM2	19865.5	9593	-0.0910316	8041	-0.29632	10666	0.409482	6012	-0.18609	8103
GRHL2	19865.7	9594	0.169286	6571	-0.550549	12209	0.550959	5179	1.28846	1993
ACVR1	19870.6	9595	0.317061	5803	0.199012	7280	-2.7544	15737	0.0957906	6681
VPS13C	19871.3	9596	0.557167	4604	-0.175215	9896	-0.621494	12459	0.804307	3615
AFTPH	19871.7	9597	1.21417	2094	-0.634378	12657	-0.314654	10795	1.47605	1556
RXFP2	19872.9	9598	0.339494	5691	-0.755657	13234	0.675225	4500	-1.81592	15137
TTC30B	19873.8	9599	0.192385	6441	0.204351	7231	-1.34717	14916	0.0945565	6692
RANBP17	19875.1	9600	0.989373	2802	-0.445417	11590	-0.493923	11823	0.73388	3878
GPX4	19877.1	9601	-0.00927273	7566	-0.904523	13792	1.78924	733	0.529716	4697
GOLGA8A	19877.9	9602	0.144478	6690	-0.0762274	9206	-0.312181	10782	0.188928	6241
BBX	19879	9603	1.22062	2079	-0.820565	13487	-0.0798384	9241	1.37453	1788
CDT1	19882.6	9604	-0.660902	11246	-0.238108	10285	1.18892	2148	-0.229989	8333
TMIGD3	19883.8	9605	-1.8169	15152	1.74044	518	-1.55554	15218	-0.707952	10861
OR4D2	19884.6	9606	-1.33362	14091	-0.0336317	8914	1.83222	671	-1.21612	13389
SIGIRR	19886.8	9607	-2.1489	15492	0.434384	5672	0.609296	4862	1.5782	1337
HSCB	19889.4	9608	-0.0270882	7673	0.154843	7577	-0.634862	12505	-1.00486	12395
ZNF708	19889.7	9609	0.727328	3830	-1.1266	14502	0.623979	4790	-0.81993	11439
SGMS2	19890.7	9610	-0.132853	8282	-0.317753	10804	0.50412	5448	1.83944	927
UVSSA	19891.6	9611	-1.10255	13284	0.0496386	8310	0.974505	3006	-0.0537052	7454
H3-4	19892	9612	-2.04779	15406	0.365676	6107	0.733989	4163	-0.501044	9749
STK38L	19893.7	9613	-0.0113653	7576	-0.355651	11030	0.40504	6040	0.921763	3152
INTS2	19893.9	9614	0.753072	3706	-0.387838	11246	-0.384258	11213	1.26595	2062
SMTN	19894.4	9615	-0.637022	11133	-0.140123	9663	0.871682	3525	0.0586821	6896
POMK	19895.5	9616	0.237882	6197	0.111067	7893	-0.991115	14042	0.0779065	6782
FAM181A	19898.5	9617	-0.277448	9125	0.023498	8503	0.00375174	8653	-0.522817	9874
ZNF385B	19898.9	9618	0.0514345	7215	-0.758578	13245	1.13797	2329	-1.51597	14455
ILK	19902.4	9619	0.341992	5675	-0.240879	10302	-0.221543	10195	0.894649	3248
SLCO1C1	19905.7	9620	-1.88959	15261	0.443629	5605	0.520365	5360	0.618976	4335
TXNDC15	19906	9621	-0.186677	8578	0.347968	6217	-0.932583	13835	-0.523242	9877
CLDN5	19906.1	9622	-0.726563	11591	0.156788	7559	0.264558	6916	-1.28147	13664
ZNF263	19906.6	9623	-0.790876	11904	0.0693446	8159	0.527618	5316	-1.30592	13755
CHMP5	19908.2	9624	0.644749	4201	-0.371045	11141	-0.30217	10727	1.87906	868
ZFYVE16	19910.4	9625	1.49594	1408	-0.370076	11133	-1.27374	14778	0.566368	4538
ZBTB1	19912.5	9626	-0.106747	8137	-0.17123	9872	0.178499	7484	-1.85902	15200
MEGF9	19913	9627	1.19246	2162	-0.213866	10123	-2.1215	15629	0.273165	5822
ARFIP2	19913.9	9628	-0.124874	8231	-0.824503	13504	2.07757	395	2.64328	228
RSRC2	19915.9	9629	0.745007	3750	-0.346846	10980	-0.473595	11701	0.708224	3994
CAPN10	19918.7	9630	-0.721539	11556	-0.185355	9945	1.11066	2421	0.111708	6598
PROM2	19918.9	9631	-2.64958	15696	0.496478	5259	0.50915	5420	2.09402	612
RPL37	19920.1	9632	-0.483457	10280	-0.302578	10717	1.02612	2787	0.793169	3664
ZNF75D	19920.7	9633	-1.10587	13296	0.453597	5534	0.04896	8361	-0.663109	10619
PSG2	19920.8	9634	0.457009	5087	-0.393349	11282	-0.074537	9202	0.026213	7062
TBX21	19921.1	9635	-0.159963	8418	0.311018	6501	-0.856797	13551	-0.391248	9135
LSM1	19922.4	9636	0.873151	3222	-0.133331	9605	-1.4749	15109	-0.599254	10272
MTM1	19923.4	9637	0.589955	4438	-0.0476478	9008	-1.15528	14499	1.01328	2825
HSPBAP1	19926.6	9638	1.28346	1900	-0.340815	10935	-1.1474	14478	-2.47978	15673
OPN3	19927.1	9639	-0.249177	8946	0.170511	7464	-0.338186	10956	-0.592358	10238
SPACA6	19927.4	9640	-0.761406	11759	0.830124	3240	-1.39455	14986	-2.03454	15410
KRT15	19928	9641	1.16032	2257	-1.3249	14962	0.375148	6253	0.668974	4134
NLGN3	19928.3	9642	-0.529161	10552	0.358319	6154	-0.370673	11149	-1.96853	15340
CNTN2	19928.5	9643	-1.29393	13948	0.523751	5064	0.0531799	8335	-0.749019	11082
PERP	19928.7	9644	0.423391	5261	-1.02588	14193	0.897191	3391	0.796442	3652
OCA2	19931.3	9645	-0.9009	12451	0.334907	6324	0.0909752	8088	-1.22855	13451
ANKRA2	19931.4	9646	0.717026	3881	-1.14231	14557	0.64224	4691	0.1652	6348
CCL25	19932.7	9647	-1.35881	14171	0.0576636	8235	1.24881	1948	-0.489973	9692
NRBF2	19934.3	9648	0.195968	6421	0.178888	7410	-1.2492	14718	-0.480719	9638
RPH3A	19934.7	9649	-0.329331	9417	0.524577	5062	-1.33305	14891	-0.014611	7265
B3GAT1	19937.3	9650	-0.00411017	7538	0.0430359	8360	-0.39645	11292	-0.512452	9819
JAG2	19938.6	9651	-0.82202	12058	0.261564	6851	0.152188	7660	0.964939	2994
TUBA4A	19939.8	9652	0.416184	5305	-1.26595	14834	1.1985	2121	0.838607	3486
AMACR	19940.3	9653	0.312409	5831	-0.70176	12986	0.599585	4902	0.0196524	7092
VIP	19940.3	9654	-0.617164	11008	-0.143542	9681	0.82197	3759	0.152803	6409
NTAQ1	19940.9	9655	1.05052	2598	-0.857386	13624	0.0507838	8348	-1.23238	13466
FAM193B	19941.1	9656	-1.66099	14897	0.345206	6239	0.632794	4739	-0.096884	7672
KCNJ3	19941.3	9657	-0.509752	10441	0.216879	7155	-0.10437	9417	-0.230177	8334
RFTN2	19941.8	9658	-1.21273	13678	1.24701	1525	-1.92383	15528	0.371726	5387
GNG2	19942.2	9659	1.10249	2429	-0.348424	10990	-0.880863	13639	-0.764872	11171
CHDH	19942.9	9660	-0.218022	8767	0.0107959	8577	-0.0609722	9113	-1.5519	14573
ICAM4	19943.1	9661	-1.65971	14891	1.06129	2178	-0.63911	12529	-2.4601	15668
PRPF40A	19944.1	9662	1.15543	2271	-0.477603	11771	-0.604499	12375	0.943035	3069
EXOC4	19945.6	9663	0.17889	6515	-1.35379	15016	3.02761	37	0.0964819	6676
GDPD2	19945.8	9664	0.359006	5596	-1.11762	14475	1.1184	2400	-0.131619	7843
GRIN3B	19946.3	9665	-1.69744	14970	0.901546	2896	-0.351006	11046	-0.587676	10215
ALDH5A1	19948.5	9666	0.238136	6194	-0.854251	13615	0.936126	3189	-0.0385555	7380
EXOC6	19949.7	9667	0.00651285	7461	0.23481	7029	-0.973309	13976	0.943477	3067
B3GALT4	19950.5	9668	0.054743	7199	-0.815314	13470	1.23101	2020	1.88379	861
GAPDHS	19953	9669	-1.31743	14034	0.337726	6305	0.432975	5881	-0.924579	11994
C3orf18	19954.6	9670	0.0385172	7292	-0.640296	12686	0.896003	3395	-0.171893	8025
C6orf132	19954.6	9671	-0.608856	10965	-0.0555375	9064	0.576461	5030	2.53098	287
PPM1H	19955.2	9672	0.628687	4259	-0.240693	10301	-0.598289	12342	0.633037	4278
ADIPOR1	19955.2	9673	-0.0920862	8046	-0.105656	9409	0.0141146	8584	0.456909	5012
CLU	19956.4	9674	2.11676	440	-0.670101	12837	-0.730664	13000	-1.54903	14563
RDH16	19960.3	9675	-0.95307	12711	0.660879	4186	-0.500346	11863	-0.930658	12011
LRRC42	19961	9676	1.26494	1944	-1.3804	15057	0.318435	6586	0.162457	6363
OLFML2B	19961.6	9677	-1.29225	13941	1.13481	1899	-1.14516	14470	-0.597601	10261
JUP	19962.4	9678	-1.1678	13554	-0.0975618	9348	1.77218	764	1.90268	823
MARCHF8	19963.2	9679	-0.495319	10346	-0.119484	9512	0.566156	5082	-1.17243	13194
CDH11	19963.5	9680	-0.856706	12259	0.983494	2517	-2.51013	15718	-0.847795	11609
ZDHHC2	19965.4	9681	0.695973	3970	-0.249431	10364	-0.664562	12658	-0.707918	10860
DNASE2B	19966.1	9682	-0.869214	12318	0.215296	7165	0.293626	6736	-1.35013	13914
WIPI2	19967.2	9683	0.176732	6531	-0.948046	13964	1.2146	2070	-1.07993	12766
OR7D2	19968	9684	-1.56448	14682	0.309289	6513	0.661909	4576	-2.37502	15640
KRTDAP	19970.1	9685	-1.83261	15173	0.338022	6298	0.712346	4283	-0.887058	11803
BMPER	19970.8	9686	-0.177859	8527	-0.162148	9805	0.228328	7161	-0.729465	10982
ADCYAP1	19972.1	9687	0.608669	4342	-0.189421	9976	-0.706522	12877	-1.97326	15347
SPTLC1	19972.4	9688	-2.09787	15456	0.7724	3539	-0.0680632	9163	1.85853	897
NGFR	19972.9	9689	-0.11401	8173	0.421846	5747	-1.79251	15448	-1.04143	12579
RGN	19973.5	9690	0.385902	5456	-0.179936	9921	-0.412673	11377	-1.35379	13931
EXOSC1	19974	9691	1.16533	2238	-0.297945	10676	-1.18721	14577	0.309226	5666
KCNB2	19974.1	9692	-2.95239	15735	0.853623	3131	-0.124197	9545	-0.496003	9726
UPF3B	19976.6	9693	1.54517	1294	-0.739714	13156	-0.381185	11195	-0.357361	8965
CSTF3	19977.3	9694	1.25428	1969	-1.04016	14254	0.0860279	8119	1.76306	1028
CRX	19977.3	9695	-1.60062	14759	0.154748	7578	1.10643	2443	-0.144609	7899
FAM8A1	19978.6	9696	-0.764863	11782	0.341887	6262	-0.0823292	9263	-0.500015	9741
RALGAPB	19979.9	9697	0.139491	6714	-0.106939	9422	-0.268826	10529	1.42541	1671
ATP9B	19982.6	9698	-0.706589	11476	0.560179	4831	-0.621155	12453	0.244987	5969
PMPCA	19982.6	9699	-1.99638	15353	1.05291	2216	-0.50051	11865	1.45881	1597
KIF1B	19984.7	9700	1.22638	2056	-0.275133	10532	-1.4958	15136	0.899281	3230
CDAN1	19987.1	9701	-0.773952	11822	0.678324	4085	-0.818031	13391	1.10455	2549
ATAD3B	19991.7	9702	-0.889698	12401	0.051047	8295	0.675167	4501	-0.391321	9136
RACK1	19992.8	9703	-1.10086	13270	-0.0810559	9253	1.44458	1414	0.859605	3389
ZC3H4	19992.9	9704	-0.653529	11214	0.548021	4913	-0.670522	12694	-0.0459328	7420
PARP16	19992.9	9705	-0.210738	8734	0.339724	6283	-0.882494	13650	0.0800298	6771
ADAD2	19993.8	9706	-0.769201	11797	0.379094	6021	-0.15284	9732	-0.283277	8598
SUN5	19993.9	9707	-0.959354	12730	0.440471	5625	-0.0648093	9144	-0.418372	9293
COPG2	19994	9708	1.29512	1872	-0.654122	12755	-0.373629	11162	-0.0832212	7611
TRAPPC6A	19995.3	9709	0.109624	6894	-0.186546	9957	-0.084067	9274	-1.19683	13308
ALMS1	19997.6	9710	1.67608	1047	-1.05853	14304	-0.099498	9393	-1.81314	15130
MRPL47	19998.7	9711	1.54191	1299	-0.603096	12508	-0.62474	12471	-0.536676	9962
SCN9A	19998.7	9712	-0.139666	8319	0.0313921	8441	-0.2104	10127	-0.464711	9547
ASNSD1	19998.9	9713	2.36188	271	-0.836913	13541	-0.518853	11977	0.434631	5126
REN	19999.9	9714	-0.965535	12752	-0.168645	9850	1.62292	1032	-0.788389	11279
XAGE3	20001.7	9715	-0.827969	12094	-0.267808	10483	1.76547	773	-2.44171	15662
ZNF254	20004.8	9716	0.699726	3959	-0.60532	12518	0.00703129	8624	0.166257	6340
AZU1	20005.2	9717	-1.22502	13721	0.435417	5660	0.150695	7668	-0.940515	12067
ERC2	20006	9718	-0.140151	8320	-0.131944	9590	0.112098	7939	-1.65204	14813
BACH2	20006.1	9719	-0.994438	12861	0.699733	3960	-0.55922	12167	-1.23093	13457
SEC62	20007	9720	0.148598	6673	0.0541264	8266	-0.70112	12854	0.293549	5729
SNAP29	20009.7	9721	-0.26116	9004	0.292464	6633	-0.657113	12622	0.814943	3576
ARMCX1	20010.9	9722	-0.722566	11566	0.860732	3093	-2.43235	15706	-1.54796	14561
VSIG4	20011	9723	-1.66635	14910	1.10452	2029	-0.712351	12917	-0.656469	10579
CDH15	20011.7	9724	-0.0870375	8016	0.144386	7647	-0.546419	12110	-0.992805	12331
MYOC	20011.9	9725	-0.372604	9674	-0.246995	10345	0.666103	4550	-0.47073	9583
CHRNA10	20012.2	9726	-0.506936	10422	0.550201	4899	-0.948469	13901	-0.909644	11908
CSNK1G1	20013	9727	0.955135	2926	-0.313111	10775	-0.836789	13469	2.12327	586
ZNF624	20013.2	9728	-0.817823	12039	0.0039227	8628	0.68815	4427	1.0403	2738
SLC25A5	20013.3	9729	-0.561783	10702	0.1996	7271	-0.0394591	8956	0.831708	3512
HSPA9	20016.2	9730	-0.0783608	7967	0.0322014	8432	-0.294339	10686	0.517474	4750
CHFR	20018.2	9731	1.17807	2202	-0.231531	10255	-1.91355	15520	0.637291	4263
IGFBP1	20018.7	9732	-1.23562	13752	0.260013	6860	0.521668	5351	-1.20997	13349
PTK7	20019	9733	-0.69823	11444	0.571332	4761	-0.67202	12703	-0.346768	8909
COP1	20019.5	9734	2.00196	569	-0.576688	12358	-0.936884	13852	-0.25217	8448
SPSB3	20019.6	9735	-0.963254	12745	-0.0240187	8850	0.97611	2995	-0.0975962	7674
ZPLD1	20020.3	9736	1.20161	2130	-1.0354	14230	0.101316	8015	0.301417	5697
HSPD1	20021	9737	1.45263	1522	-0.409289	11377	-1.10066	14358	0.0136805	7120
DUSP9	20022.2	9738	-0.698817	11450	-0.107421	9424	0.819423	3770	-1.55772	14589
ERH	20023.3	9739	1.1952	2151	-0.634293	12656	-0.345997	11005	0.414747	5215
GNG8	20023.8	9740	-0.090836	8038	-0.0980424	9352	-0.0252285	8836	-1.35348	13929
PARVA	20026.5	9741	-1.03463	13033	0.988102	2500	-1.26388	14754	0.603745	4402
CD300C	20026.5	9742	0.389251	5443	-0.212868	10118	-0.365738	11120	-1.29144	13701
OR5L2	20027.2	9743	-1.31006	14009	0.41613	5783	0.244703	7059	0.245638	5966
TAOK1	20029.3	9744	0.00298744	7488	0.177575	7425	-0.805212	13331	1.03786	2747
SLC22A16	20029.9	9745	-1.12301	13367	0.0224521	8510	1.02918	2768	-1.05173	12630
STX17	20030.5	9746	-0.281298	9158	0.229156	7074	-0.45494	11595	2.26053	457
RDH14	20030.8	9747	1.93568	640	-1.21802	14716	-0.0814396	9255	-0.0270876	7320
PTPN23	20030.9	9748	-0.899487	12443	-0.221333	10176	1.68539	913	1.40959	1713
IGFBP6	20031	9749	-1.70813	14993	1.06612	2165	-0.648542	12575	3.25615	84
TAFA5	20033.2	9750	-0.670308	11299	0.515983	5109	-0.584209	12273	-0.735289	11011
NOTCH4	20034.1	9751	-1.66848	14916	1.10326	2034	-0.71846	12943	-0.708562	10863
PEX1	20035.6	9752	0.739757	3771	-1.46675	15179	0.800818	3858	0.836701	3496
TBL3	20035.7	9753	-1.55929	14671	0.499882	5232	0.225818	7175	0.382892	5354
SLC17A6	20035.8	9754	-1.2184	13695	0.429385	5705	0.149257	7678	-1.33011	13850
IGF2BP3	20036.5	9755	1.38302	1666	-0.506715	11945	-0.752417	13092	0.530959	4696
LRFN1	20038.1	9756	-0.0770198	7950	0.384271	5987	-1.76881	15435	-1.41626	14146
SMAD7	20038.6	9757	-0.968692	12761	0.767083	3564	-0.760303	13132	-0.856998	11662
REEP3	20039.8	9758	-0.896788	12425	0.307102	6531	0.112478	7937	0.648386	4217
ZNF219	20041.3	9759	0.034299	7318	-0.0928162	9318	-0.189909	9974	0.759766	3786
ZKSCAN7	20044	9760	-0.258735	8995	0.524858	5057	-2.53589	15719	0.561786	4561
RBM5	20044.2	9761	0.504884	4859	-0.683653	12902	0.305461	6665	1.51741	1474
S1PR5	20045	9762	-1.80645	15136	0.234566	7031	0.961901	3076	-0.436582	9390
MLX	20046.5	9763	-0.127141	8245	-0.419353	11442	0.661245	4578	1.7772	1009
SPOCD1	20048.8	9764	-1.35076	14147	-0.0622081	9108	1.9366	533	-0.761559	11152
VAMP4	20049.3	9765	-0.762419	11767	-0.226323	10223	1.28552	1834	0.171503	6316
RAB4A	20050.7	9766	1.02795	2670	-1.03322	14222	0.206195	7309	-0.977296	12258
TNFRSF13C	20054.2	9767	0.986909	2811	-0.366705	11107	-0.747211	13078	-1.44951	14266
CREB3L2	20054.3	9768	-0.152405	8376	-0.0800274	9239	0.00731237	8623	0.74238	3856
CCDC112	20055.9	9769	-1.09009	13235	0.201868	7255	0.510783	5412	0.61144	4370
LAPTM4B	20056.5	9770	2.75539	127	-1.41149	15095	-0.0892694	9319	-0.806091	11356
NOSTRIN	20056.6	9771	0.780684	3585	-0.12352	9545	-1.3747	14957	0.469065	4962
WDR46	20058	9772	-0.926675	12592	-0.261386	10448	2.31363	229	-0.837214	11552
TUG1	20058.9	9773	0.929817	3021	-0.327048	10860	-0.787589	13257	0.0118303	7131
RAB2A	20059.2	9774	0.296192	5910	-0.0890501	9298	-0.54212	12079	1.66404	1187
PDZD2	20060.7	9775	-0.365189	9631	0.470178	5435	-1.01027	14109	0.446488	5065
MCHR1	20060.7	9776	-1.79589	15124	1.29555	1412	-0.945299	13885	-0.944957	12090
HORMAD1	20062	9777	0.251282	6124	-0.642898	12702	0.53865	5256	-0.924444	11993
ARHGEF5	20063.8	9778	-1.94513	15314	0.261483	6853	0.934116	3196	1.3647	1811
KIF3A	20065.8	9779	0.544332	4667	-1.02112	14182	0.668611	4532	-0.203151	8188
POU6F1	20066	9780	-1.5356	14615	1.2052	1649	-1.03478	14176	-1.68994	14915
TAL1	20066.1	9781	-2.18891	15514	0.389956	5948	0.649534	4645	-0.0238229	7306
SORCS1	20066.4	9782	-0.250186	8952	0.224514	7096	-0.508746	11919	-0.482641	9646
CKAP2	20068.1	9783	0.107126	6908	0.217415	7148	-1.2726	14773	1.07425	2647
TRHDE	20069.7	9784	-1.03218	13022	0.025115	8495	0.90129	3371	-0.73978	11038
NOX4	20070	9785	-1.26344	13851	0.427614	5712	0.174708	7505	-0.0652977	7507
ZNF333	20070.7	9786	-1.23309	13745	0.422215	5744	0.162057	7598	-2.00259	15370
KRTAP19-3	20071.1	9787	-0.58175	10818	0.296106	6608	-0.218115	10169	-1.02607	12501
FBLN7	20072	9788	0.222724	6258	-0.0677576	9144	-0.505217	11896	-0.54846	10028
CACNA1D	20072.3	9789	1.11663	2391	-0.455638	11650	-0.668434	12679	-0.894609	11838
TMEM131	20073.9	9790	-1.06641	13152	-0.12286	9539	1.54277	1192	-0.218412	8275
TP53BP2	20074	9791	1.87276	739	-0.544661	12170	-0.999654	14071	-0.875525	11744
NUCKS1	20074.7	9792	0.582837	4475	-0.722385	13083	0.26248	6931	-0.471721	9590
NRP1	20076	9793	-1.35418	14156	1.34466	1276	-2.00161	15572	-0.545737	10006
JADE1	20076	9794	0.436365	5202	0.00574061	8613	-1.1346	14445	-1.64833	14801
NCBP2AS2	20076.7	9795	1.14648	2300	-1.606	15356	0.460748	5721	-0.132955	7850
GUCD1	20077	9796	-0.0805093	7985	0.165759	7496	-0.646843	12569	0.946069	3053
TNFSF18	20078.6	9797	-0.040704	7747	0.253851	6899	-0.99697	14059	-0.661937	10613
CEP164	20081.3	9798	1.10483	2421	-0.613426	12558	-0.332028	10914	0.209495	6137
CTSG	20081.5	9799	0.441075	5178	-0.82946	13516	0.563367	5100	0.54118	4645
CTPS1	20082.1	9800	1.0134	2723	-1.5284	15263	0.53	5299	0.674514	4111
LMAN2L	20082.6	9801	-1.08377	13204	0.67238	4121	-0.439989	11510	-0.0108831	7248
CALB2	20082.6	9802	-2.30423	15583	0.740519	3719	-0.0261373	8846	-0.418073	9290
FADS1	20082.7	9803	0.896903	3145	-0.130185	9579	-2.01443	15577	-0.536193	9961
IL19	20082.9	9804	0.554419	4614	-0.794234	13378	0.383453	6181	-1.09201	12821
ATP10B	20083.4	9805	0.277543	6002	-0.24843	10353	-0.189619	9972	0.659672	4171
NDUFB5	20085.7	9806	1.34736	1742	-0.692253	12942	-0.374979	11167	0.558234	4580
ZNF148	20086.4	9807	1.80296	839	-1.00078	14122	-0.223947	10212	0.206421	6151
PPM1E	20086.9	9808	-0.707738	11487	0.759775	3605	-1.39326	14985	0.326952	5592
ATAD3C	20090.2	9809	0.731127	3816	-0.637608	12671	-0.00391583	8701	-0.681768	10732
ZNF282	20092.6	9810	-1.32026	14046	-0.0718818	9182	1.86701	621	0.979054	2944
U2SURP	20092.6	9811	1.51524	1361	-0.751539	13210	-0.384579	11217	0.559738	4574
MARF1	20092.7	9812	0.365814	5562	0.0732066	8137	-1.31933	14869	-0.121628	7790
CNOT10	20094.4	9813	-0.673765	11317	-0.23033	10246	1.08785	2526	0.778172	3727
ABCG2	20095	9814	-0.803564	11984	0.693145	4005	-0.847589	13517	-0.48995	9691
S100A9	20096.2	9815	-0.729959	11609	-0.015379	8785	0.59912	4906	0.56371	4550
SIX3	20096.8	9816	-1.49917	14531	-0.0380493	8947	2.09208	379	-1.04565	12601
POC1A	20097.1	9817	0.294608	5917	-1.9961	15601	2.77169	70	2.115	595
P4HTM	20097.5	9818	-0.095115	8065	-0.877839	13701	1.87541	609	0.204404	6163
DTD1	20097.6	9819	-0.641772	11161	-0.109983	9442	0.710768	4297	0.0779824	6781
DUSP26	20099.5	9820	0.117104	6851	-0.257926	10421	0.00429582	8647	-0.999781	12364
CHP2	20099.7	9821	-0.404119	9846	-0.0393595	8956	0.232041	7130	-0.947	12095
CHRNA4	20102.2	9822	-0.000933889	7517	-0.00323003	8678	-0.349447	11029	-0.641094	10492
LGI2	20104	9823	-0.119109	8200	-0.367198	11111	0.51542	5387	-1.87869	15225
DKK4	20105.5	9824	1.33331	1773	-1.43703	15132	0.256952	6966	-1.37108	13994
PRKAB2	20106	9825	0.700467	3953	-1.13738	14541	0.591069	4952	-1.23004	13456
ZFPM1	20106.4	9826	-1.0586	13115	0.299543	6583	0.256607	6969	-0.323825	8808
CLMP	20107.3	9827	-1.27695	13890	1.20654	1643	-1.63177	15313	-0.548269	10027
TGFB2	20107.5	9828	0.0750822	7078	0.280001	6721	-1.75591	15421	-0.308903	8724
KIF5B	20107.8	9829	-0.0155373	7603	0.158051	7551	-0.746294	13074	1.10193	2562
UBFD1	20109.4	9830	-1.2861	13917	0.557414	4849	-0.064224	9138	0.15565	6395
RPL35A	20111.2	9831	0.179985	6510	0.0112109	8573	-0.671987	12701	-0.449011	9464
POGK	20111.8	9832	1.45736	1512	-1.00436	14133	-0.0830302	9268	-1.76574	15047
UCK2	20113.6	9833	0.714318	3893	-2.2937	15694	1.01062	2845	-1.21983	13404
VIPAS39	20115.3	9834	-0.321917	9372	-0.555256	12244	1.39095	1547	0.996296	2878
NAT2	20116.8	9835	-0.197234	8646	-0.312726	10772	0.510107	5417	-0.781512	11252
C17orf58	20118.1	9836	-0.399675	9822	-0.107697	9429	0.36859	6294	0.357357	5458
UBXN2B	20118.4	9837	0.991502	2793	-0.159526	9787	-3.29461	15755	1.70828	1114
DIO2	20118.8	9838	-0.793091	11916	0.704825	3926	-0.927202	13812	-0.0356613	7362
CBY2	20120.8	9839	-0.909307	12490	0.00711434	8603	0.762944	4030	-2.19796	15549
NOL9	20122.2	9840	1.18891	2172	-0.348695	10993	-1.09777	14349	-0.390248	9130
PNPLA1	20122.4	9841	0.253909	6112	0.14786	7618	-1.48695	15126	-0.994428	12345
HOOK1	20123.1	9842	2.49783	210	-2.00451	15607	0.051296	8346	-0.114024	7754
ZNF638	20123.3	9843	0.798611	3513	-1.34738	15008	0.634896	4726	0.422253	5183
NR2C1	20124.1	9844	0.240614	6177	-0.342974	10952	0.00395215	8650	0.190974	6229
ASB13	20124.9	9845	-0.913949	12516	0.112792	7880	0.516022	5385	-2.38199	15641
EDN2	20125.1	9846	-0.625362	11059	-0.260941	10444	1.07256	2578	-0.808532	11370
ARHGEF16	20125.8	9847	-0.0354978	7720	-0.323253	10844	0.310129	6633	1.46285	1590
TMEFF2	20126.8	9848	0.193971	6428	0.185493	7368	-1.51341	15157	-1.65638	14825
CD55	20126.9	9849	1.02712	2675	-1.14787	14567	0.285943	6787	2.31222	423
TEDC1	20128.1	9850	-0.954258	12716	0.543455	4950	-0.300098	10714	-0.581462	10178
ELOA2	20129.3	9851	-0.113635	8172	-0.268547	10488	0.30481	6669	-1.64551	14790
SCGB1D2	20130	9852	1.44236	1548	-0.653884	12753	-0.504858	11894	-1.42682	14184
PPP1R32	20131.3	9853	-0.221032	8785	-0.105101	9404	0.122819	7864	0.485591	4886
TMEM72	20131.4	9854	-0.610608	10973	0.0802561	8095	0.220865	7213	-1.1413	13063
CCSAP	20131.6	9855	0.710883	3911	-0.107556	9427	-1.31009	14856	-1.04775	12614
CACNG8	20134	9856	-1.35176	14151	0.699398	3962	-0.272164	10546	-1.17106	13184
TTC17	20134.9	9857	1.53498	1316	-0.905957	13801	-0.227619	10231	-0.185998	8102
ACSM5	20134.9	9858	-0.178409	8529	-0.254358	10400	0.362419	6333	-0.768884	11194
NIPBL	20136.2	9859	1.22911	2047	-0.62666	12618	-0.422312	11444	0.778429	3725
BARHL1	20137	9860	-1.51906	14580	0.379652	6019	0.412287	5993	-1.24478	13515
MMGT1	20139.1	9861	-0.106694	8133	-0.120651	9521	0.0124008	8596	-0.940236	12063
ARL15	20139.1	9862	0.86554	3259	-0.223459	10199	-1.08874	14333	1.11146	2523
TOLLIP	20139.6	9863	-1.00276	12900	0.0739538	8129	0.695889	4382	3.12299	103
ZRANB3	20139.7	9864	0.431308	5221	0.00016779	8653	-1.14237	14463	-1.94927	15318
FBXO10	20140.5	9865	-0.720276	11547	0.754132	3629	-1.37413	14955	-1.49709	14408
SLC25A3	20141	9866	1.17034	2224	-0.745302	13187	-0.207921	10108	0.135718	6488
NDRG3	20141.8	9867	0.695445	3972	-0.111591	9457	-1.25369	14730	1.51531	1480
SLC17A8	20143.3	9868	-0.29077	9207	-0.697721	12966	2.01162	456	-0.825602	11480
KIFC2	20144.5	9869	-0.807615	11997	-0.215918	10136	1.27907	1851	1.56996	1356
SAMD4B	20144.9	9870	0.872063	3228	-1.0764	14352	0.344123	6435	0.563949	4549
C11orf71	20145.3	9871	2.73137	130	-0.658446	12776	-0.959551	13926	-0.772982	11215
LAMC3	20149.2	9872	-1.34947	14143	0.505394	5191	0.0669999	8233	-0.962347	12175
APTX	20151.3	9873	0.790861	3544	-0.5037	11921	-0.288878	10647	0.46029	5001
ALOXE3	20153.4	9874	-1.91253	15286	0.408451	5826	0.51734	5375	-1.10137	12856
MOAP1	20153.7	9875	-1.74333	15053	0.984227	2514	-0.535087	12055	-1.58283	14642
TTC38	20153.7	9876	-1.79298	15121	0.0031524	8635	2.30499	234	0.659411	4173
MYRFL	20154.4	9877	-0.599114	10919	-0.39882	11314	1.55087	1170	-1.29111	13700
SEC61A2	20158.3	9878	1.256	1963	-1.01557	14167	0.00530304	8641	-0.312618	8755
RPS6KB2	20158.3	9879	-0.0574227	7845	-0.832523	13523	1.45489	1384	2.49133	308
MANF	20158.6	9880	-0.127769	8248	-0.898713	13773	2.17307	324	1.32671	1905
ZSCAN12	20159.1	9881	1.00688	2744	-0.35345	11017	-0.856348	13548	-1.93534	15299
BROX	20159.3	9882	0.625585	4270	-0.754134	13225	0.234916	7117	-0.0365585	7365
PNLIPRP2	20160.9	9883	-0.900038	12447	0.519992	5080	-0.332513	10916	-1.33396	13863
USF2	20160.9	9884	-0.621322	11037	0.154908	7576	0.0773365	8171	0.188642	6243
SLC26A4	20162	9885	0.588107	4444	-0.399217	11316	-0.268511	10527	-0.655254	10572
ANKRD34C	20163	9886	-0.5733	10778	0.290989	6646	-0.239379	10330	-1.13529	13032
VPS8	20164.8	9887	1.45742	1511	-0.708593	13012	-0.442476	11518	0.557237	4585
PLP2	20166.1	9888	-0.720627	11549	0.165878	7495	0.162109	7597	1.4555	1605
TAS2R16	20167	9889	-0.244666	8915	0.363862	6118	-0.990311	14038	-0.808665	11371
ATXN2	20167.5	9890	0.170647	6556	-0.45702	11658	0.278078	6834	0.644265	4231
GYPB	20167.6	9891	0.220191	6281	-0.178724	9912	-0.276385	10575	-0.630606	10432
AZI2	20168.3	9892	-0.937018	12638	0.568326	4779	-0.386788	11231	0.205125	6154
LY6K	20168.4	9893	0.496553	4902	-1.48309	15205	1.10904	2430	0.291717	5735
PDE3A	20169	9894	-1.2239	13716	0.956456	2629	-0.922	13794	-0.786306	11271
ECHDC2	20169.1	9895	0.0351927	7312	-0.44024	11567	0.426689	5920	0.149454	6427
NDRG1	20169.1	9896	-0.446884	10088	0.115223	7863	-0.0451343	9007	0.672256	4119
PLEKHA1	20170	9897	1.15721	2266	-1.15219	14579	0.185477	7437	0.279074	5790
MED15	20171	9898	-1.8351	15177	0.567201	4789	0.16879	7552	0.400212	5275
MAPKAPK5	20171.6	9899	-0.206066	8711	0.271304	6786	-0.744389	13062	-0.39196	9145
NF1	20171.7	9900	0.5769	4498	-0.636502	12665	0.119588	7884	1.09705	2575
B4GALT4	20178	9901	0.390959	5437	-1.42685	15120	1.28326	1839	3.72349	38
BAX	20179.7	9902	-0.668332	11288	-0.409289	11376	1.90827	567	0.233822	6022
PDIA2	20180.4	9903	-0.188664	8595	0.119953	7831	-0.388937	11245	-1.52167	14471
ING2	20185.2	9904	0.118707	6840	-0.440109	11564	0.309376	6638	0.299892	5701
ALDH1L1	20185.8	9905	-1.31029	14012	0.120034	7830	0.887739	3438	-0.102498	7696
INVS	20185.9	9906	1.13737	2330	-0.495882	11878	-0.643422	12548	0.338944	5545
TRIML2	20186.1	9907	0.451392	5112	-0.741908	13167	0.400955	6064	-1.83172	15161
LMO7	20190.1	9908	-1.98896	15348	0.0345496	8422	2.08785	384	4.6839	6
CA11	20191.4	9909	0.23624	6200	-0.31464	10790	-0.0534778	9056	-0.807323	11363
VCPKMT	20192.1	9910	0.663469	4109	-0.362066	11077	-0.444379	11526	-0.223094	8294
PRKAA2	20195.1	9911	2.67782	147	-1.07472	14347	-0.343075	10988	-1.00414	12388
A2ML1	20195.6	9912	-0.980312	12814	0.204423	7229	0.361498	6337	1.79296	991
TEX11	20199	9913	0.221284	6265	0.054812	8257	-0.93183	13828	-0.714716	10889
DLGAP2	20199.4	9914	-1.01435	12948	-0.0463493	8999	1.03146	2761	-1.21994	13405
PADI3	20199.8	9915	0.689053	4003	-0.84365	13569	0.264411	6921	-0.409761	9234
ABRA	20200.2	9916	-0.77343	11818	0.444692	5596	-0.331262	10911	-2.1874	15540
CAPZA2	20201.6	9917	1.5971	1198	-0.846873	13587	-0.335467	10939	0.972393	2972
XAGE2	20203.9	9918	-1.37547	14217	0.0764265	8117	1.0622	2627	-0.323661	8807
H4C4	20205	9919	0.293889	5923	-0.300885	10697	-0.142738	9660	0.474637	4936
EFCAB12	20206.3	9920	-0.456644	10136	0.0402121	8384	0.101794	8011	-1.32317	13821
ENTHD1	20207.1	9921	-1.85897	15218	0.306999	6534	0.723818	4220	-0.100189	7687
MMAB	20208	9922	0.420774	5272	-1.36073	15031	1.14386	2305	-0.180356	8071
TREML2	20209.1	9923	-0.290897	9208	-0.263599	10460	0.516706	5380	-0.260258	8487
ASB8	20209.1	9924	-0.793035	11914	0.879069	3019	-2.57712	15725	-0.0114473	7251
CREB1	20209.3	9925	1.04384	2616	-0.497814	11891	-0.556272	12155	1.09887	2567
GRIK2	20211.2	9926	-0.191916	8611	-0.059692	9094	-0.0283006	8862	-0.293486	8639
SELENOT	20214.8	9927	0.597612	4401	-0.485231	11821	-0.151954	9723	-0.129608	7827
VSTM2L	20215.4	9928	-1.6324	14833	0.0986761	7977	1.22945	2028	0.193229	6220
CAVIN4	20215.5	9929	-0.672393	11312	0.354348	6177	-0.273707	10558	0.0962668	6678
CTDSP2	20215.8	9930	-1.28632	13918	1.06103	2180	-1.13798	14452	-0.981349	12277
ANTXR1	20217.2	9931	-0.129357	8259	0.360327	6139	-1.4252	15041	-0.684872	10744
HOXD1	20217.3	9932	-0.971439	12775	0.242729	6983	0.266494	6906	-0.560208	10079
AQP11	20217.8	9933	-0.26073	9003	0.0627317	8200	-0.196783	10021	-0.153957	7943
NPRL2	20218.9	9934	-0.946974	12683	-0.00148985	8671	0.810687	3809	0.753036	3813
LRRC75B	20220.5	9935	-1.49881	14530	0.0210928	8518	1.43217	1439	-0.960545	12166
PIGF	20220.9	9936	-1.08242	13200	0.0139132	8558	0.916963	3283	2.80281	161
GYPA	20221.6	9937	-0.509861	10442	-0.416617	11419	1.30426	1786	-0.84118	11579
ZNF513	20221.9	9938	-1.24762	13784	-0.119494	9513	1.87408	613	-0.0807346	7598
IL17RA	20223.7	9939	-1.06484	13145	1.00635	2417	-1.48884	15129	-0.398094	9180
SLC34A2	20224	9940	1.28565	1896	-0.340227	10929	-1.44397	15065	2.74852	178
GPR20	20224.4	9941	-1.49143	14517	1.2626	1486	-1.35804	14933	-0.22772	8324
MGARP	20225.7	9942	-0.504906	10406	0.219725	7128	-0.201093	10064	-0.714897	10891
SLC38A2	20227.4	9943	-0.502167	10388	-0.0359616	8930	0.308911	6642	1.2156	2202
RNF212	20229.2	9944	-0.102749	8111	-0.248507	10355	0.222108	7203	-1.33868	13876
TRIM66	20229.9	9945	-2.79286	15719	0.52261	5066	0.359842	6352	-0.433335	9368
EPRS1	20230.2	9946	1.00372	2759	-1.0957	14407	0.226614	7170	0.361091	5436
CCDC125	20232.5	9947	1.74361	931	-2.38912	15714	0.206109	7310	1.34498	1860
SLC1A1	20233.9	9948	-1.47193	14461	0.217453	7147	0.729234	4190	-0.452152	9486
MTRFR	20234.1	9949	0.218699	6289	-1.04946	14276	1.13687	2333	-1.5834	14645
RBM8A	20235.4	9950	-1.58372	14731	0.454162	5530	0.267578	6900	-0.977458	12259
MKNK1	20235.5	9951	1.01688	2704	-0.672242	12844	-0.230329	10253	0.318506	5629
GGH	20236	9952	0.36114	5587	-0.251393	10374	-0.319	10823	0.866446	3367
NPEPL1	20236.8	9953	-2.91828	15730	0.179031	7409	1.27577	1862	-0.176589	8049
DAOA	20239.1	9954	0.566444	4550	-1.33099	14974	0.873579	3516	0.0269346	7056
PENK	20240.6	9955	-0.449746	10104	0.231026	7064	-0.289453	10651	-1.15307	13100
ZNF25	20240.8	9956	0.580584	4484	-0.589147	12433	0.0294502	8481	-0.351273	8925
AK3	20241.9	9957	-0.15363	8382	-0.461528	11684	0.711319	4291	0.583784	4475
DMRTA2	20242.6	9958	-1.05311	13093	0.859743	3099	-0.961358	13934	0.148285	6436
GRK5	20245.5	9959	0.877724	3207	-0.357928	11051	-0.727343	12980	0.306822	5678
EXT1	20247.1	9960	-0.510786	10448	0.395364	5910	-0.604718	12377	-0.088029	7639
MXRA7	20248.7	9961	-2.07026	15434	0.676701	4095	0.0031866	8659	-0.734619	11007
CHIA	20248.8	9962	-0.0195169	7626	-0.35704	11042	0.311207	6625	-0.610463	10328
ABCB11	20249.2	9963	-0.343568	9504	-0.480872	11797	1.10141	2469	0.350266	5491
SLC26A7	20249.5	9964	1.70929	985	-1.848	15542	0.162864	7594	-1.80457	15119
SMIM4	20250.7	9965	1.6386	1128	-1.53478	15272	0.11603	7907	0.697388	4038
AMPD2	20251.4	9966	-0.0508726	7804	0.166073	7493	-0.76944	13170	-1.21125	13357
NRP2	20251.6	9967	-1.29252	13942	1.19834	1686	-1.76561	15432	0.03273	7028
CYP24A1	20253	9968	1.17409	2209	-0.262328	10450	-2.02096	15586	-1.46583	14314
COL1A2	20253.1	9969	-1.24017	13764	1.09413	2065	-1.38234	14966	-0.145851	7906
ENSA	20253.3	9970	0.279009	5987	-0.606093	12522	0.38577	6165	-0.275962	8555
RBM4	20253.5	9971	0.0232074	7380	0.228316	7079	-1.18885	14579	1.06394	2679
TANC1	20255.3	9972	0.855295	3300	-0.292257	10643	-0.881688	13646	1.38109	1778
RNPEPL1	20257	9973	0.0745408	7084	-0.146667	9698	-0.192534	9997	1.5309	1444
TMOD1	20257.3	9974	-0.631272	11091	0.462618	5480	-0.588158	12292	-1.64622	14794
NIPAL4	20259.2	9975	-2.22451	15539	0.893306	2943	-0.303364	10734	0.531295	4695
TTC9B	20259.3	9976	-1.66028	14893	0.0710119	8148	1.33364	1698	-1.72103	14967
OR1I1	20261.9	9977	-0.92124	12558	0.491772	5290	-0.272234	10547	-1.85139	15194
ITGB1	20262.3	9978	-0.512291	10456	0.601421	4570	-1.37917	14961	-0.503287	9759
HBB	20262.6	9979	-0.974869	12785	-0.148225	9714	1.31633	1748	0.679155	4094
PCYOX1	20264.9	9980	1.92874	648	-1.38293	15060	-0.0482207	9033	0.638626	4257
STK19	20265.5	9981	0.666013	4091	-0.954988	13982	0.390413	6129	0.457318	5011
CD320	20267.6	9982	-1.56513	14686	0.16192	7527	0.932418	3202	0.839982	3479
TRMT10C	20267.9	9983	0.330471	5738	-1.2386	14771	1.16503	2245	0.589301	4452
ZNF143	20268	9984	1.74799	927	-1.31062	14927	-0.0326104	8891	1.59389	1318
SCD5	20269.4	9985	1.06878	2545	-1.01086	14148	0.0970368	8050	-0.378404	9056
FECH	20269.6	9986	-1.14994	13484	0.33399	6337	0.219703	7220	1.30119	1967
PPP2CB	20272.5	9987	-1.05248	13090	-0.110548	9446	1.28316	1840	0.430671	5146
RRP12	20274.1	9988	-0.543093	10628	-0.548311	12195	2.5135	132	0.200946	6179
MINK1	20275.9	9989	-1.13025	13395	0.229174	7073	0.419993	5951	0.500729	4817
DEFB118	20276.6	9990	-1.20444	13655	0.0224238	8512	1.01749	2821	-0.500962	9748
CCDC34	20276.9	9991	2.2239	360	-1.31326	14934	-0.150386	9713	-0.0504498	7434
SLC30A2	20277	9992	-0.168301	8469	-0.323068	10841	0.438953	5847	-0.490347	9695
CFAP276	20277.3	9993	-0.925431	12582	0.316933	6458	0.0577059	8305	-1.06158	12682
TRHR	20277.4	9994	0.567803	4543	-0.501949	11915	-0.110365	9458	-0.904495	11883
TPK1	20278.2	9995	0.664767	4106	-0.30529	10732	-0.600572	12356	1.67128	1176
ARHGEF19	20279.7	9996	-0.794653	11925	-0.145258	9690	0.963247	3068	-0.361877	8987
TSPYL6	20281	9997	0.0617531	7157	-1.04618	14265	1.54277	1191	-1.10513	12879
ZNRD2	20281.6	9998	0.441776	5174	-0.866416	13657	0.543338	5219	-0.894415	11837
ZFP92	20282.7	9999	-1.73933	15043	0.607639	4524	0.0320965	8467	-0.179386	8064
CCNQ	20283.2	10000	-1.94388	15311	0.393088	5926	0.514304	5396	-0.303618	8689
GRM4	20283.9	10001	-0.414809	9906	-0.120022	9520	0.365193	6316	-0.00582697	7224
CLK3	20287.8	10002	-0.825561	12080	-0.24492	10328	1.35331	1638	1.96038	744
CBX3	20288.1	10003	1.30863	1846	-1.07511	14350	-0.00447241	8708	-0.398795	9184
CCNL1	20288.7	10004	1.70935	984	-1.05976	14310	-0.197743	10030	0.744359	3851
GOLGA6L2	20289	10005	-0.991361	12847	0.29545	6613	0.154448	7648	-0.347944	8914
COMMD10	20289.5	10006	1.30948	1842	-0.577381	12363	-0.638142	12522	0.495088	4845
RLIM	20290.8	10007	-0.841082	12164	0.517624	5100	-0.445525	11535	1.16009	2387
ANKRD17	20292.4	10008	0.270856	6034	-0.0750656	9196	-0.641798	12542	1.45499	1606
LRRC58	20294.4	10009	0.271743	6028	-0.0225229	8837	-0.785058	13242	0.255583	5920
EPM2A	20294.9	10010	0.654033	4150	-0.294895	10655	-0.62474	12472	-0.119479	7777
SPATA17	20295.3	10011	0.438176	5192	-1.09964	14421	0.822595	3756	-1.58711	14653
ADCK2	20296.2	10012	0.185589	6479	-1.39054	15070	1.8414	657	1.23719	2141
PFKFB4	20296.6	10013	-0.540262	10613	-0.319911	10820	1.01474	2830	0.234561	6017
APBA1	20300.1	10014	-0.818285	12041	-0.291377	10638	1.57807	1124	-0.742529	11049
MAN2A2	20300.9	10015	0.149129	6670	-0.0344421	8922	-0.558794	12165	1.13193	2470
ATE1	20301.3	10016	0.590596	4435	-1.69818	15433	0.992716	2922	-0.45339	9492
KLF15	20301.9	10017	-1.25877	13830	0.397447	5896	0.15736	7627	-0.811138	11384
BANK1	20302.6	10018	0.791944	3539	-0.540254	12145	-0.26663	10515	0.609356	4379
BMERB1	20302.9	10019	-0.798567	11954	0.689618	4023	-0.958355	13924	-1.57794	14635
MFSD3	20303.3	10020	1.03666	2639	-1.6432	15382	0.476905	5616	1.59474	1316
OR5V1	20304	10021	-0.664158	11260	0.0468146	8328	0.303327	6683	0.112956	6590
CFAP61	20304.3	10022	-1.33692	14106	0.327556	6377	0.365987	6312	-0.548072	10023
RGS11	20305.5	10023	-0.667641	11281	0.404665	5858	-0.414192	11386	1.85514	903
RSPH4A	20309.1	10024	0.0872488	7002	-0.200656	10049	-0.123738	9543	1.2615	2077
NPM3	20309.3	10025	-1.21339	13682	-0.0595499	9093	1.32149	1732	1.40837	1716
ACHE	20310.5	10026	-0.540758	10616	-0.446039	11594	1.46058	1370	-0.561909	10093
RBM46	20310.8	10027	-0.872428	12329	0.17913	7408	0.264819	6915	-1.29633	13720
SNRPD2	20311.2	10028	0.470305	5023	-0.594039	12459	0.133094	7788	0.831021	3514
TMOD3	20312.5	10029	-1.30141	13979	0.805709	3370	-0.583511	12270	2.01408	689
PLAC8	20312.8	10030	0.190629	6455	-0.648005	12719	0.541957	5226	2.28522	441
SLC13A1	20312.9	10031	1.5969	1200	-0.943449	13949	-0.258936	10456	-0.802145	11340
TPM4	20313	10032	-1.95016	15317	0.935988	2725	-0.451389	11575	-1.77491	15060
EWSR1	20313.7	10033	-0.271336	9073	-0.079208	9232	0.0849803	8127	0.634129	4275
TMEM61	20314	10034	-0.20682	8715	-0.489637	11846	0.847746	3638	-0.340796	8888
SEPTIN12	20314.8	10035	-0.535127	10587	0.415057	5792	-0.639579	12532	-0.236351	8363
TMEM121B	20316.3	10036	-1.47376	14468	0.225831	7092	0.685627	4443	-0.54685	10013
PTPRF	20317.7	10037	0.355887	5612	-0.593955	12456	0.257968	6956	0.723408	3926
IDE	20320.4	10038	0.339812	5688	-0.272865	10517	-0.274801	10565	0.449051	5056
TRPS1	20320.6	10039	-0.0231369	7654	0.279396	6726	-1.39645	14988	-0.567938	10125
CXorf38	20322.2	10040	-1.91094	15285	0.738071	3731	-0.149889	9712	-0.0455051	7417
MAIP1	20322.7	10041	0.540568	4686	-0.593855	12454	0.0575387	8306	1.12982	2476
STAU2	20324.2	10042	1.66147	1083	-0.465058	11703	-1.3694	14948	0.634839	4273
BHMT	20324.4	10043	-0.185881	8571	-0.36798	11117	0.53791	5262	-0.756058	11113
VTA1	20324.8	10044	0.965376	2892	-1.3856	15064	0.429816	5901	0.823528	3537
PPCDC	20329.2	10045	-0.223301	8795	0.384141	5989	-1.27029	14769	2.20643	507
COL5A1	20329.2	10046	-0.894091	12415	0.793963	3422	-1.14201	14460	-0.735424	11013
KRT6A	20329.3	10047	-1.47957	14486	0.134553	7717	0.922945	3245	1.48861	1534
ZNF829	20330.8	10048	0.581224	4481	-1.33496	14984	0.819166	3772	-0.683125	10739
C6orf141	20332.3	10049	-0.673911	11318	-0.107951	9430	0.666854	4543	0.51962	4740
VPS26A	20336.9	10050	0.159879	6615	-0.479621	11784	0.279043	6832	-0.587263	10212
KCTD20	20337.1	10051	2.16289	407	-0.527202	12074	-1.57009	15238	-0.422115	9309
NCKAP5L	20338.2	10052	-1.01148	12936	0.378088	6027	-0.00929787	8736	-1.68103	14896
CFAP43	20338.2	10053	-1.19209	13621	0.0461109	8334	0.909655	3329	-0.449343	9468
LETM1	20338.3	10054	0.62136	4292	-0.949188	13968	0.410115	6005	0.542162	4643
COQ10B	20338.4	10055	0.2153	6307	0.118634	7841	-1.29746	14831	1.15996	2388
TIE1	20338.9	10056	-0.594012	10888	0.624106	4415	-1.27464	14781	-0.911316	11916
TMEM175	20341.1	10057	-0.483265	10279	0.294395	6618	-0.422324	11445	-1.3249	13826
EVI5	20343.5	10058	0.921891	3047	-1.12476	14498	0.284821	6797	0.0360532	7011
WDR88	20344.5	10059	-1.17472	13577	0.823348	3270	-0.75373	13103	-0.0386615	7382
FAM135A	20345.4	10060	1.06225	2563	-0.856435	13622	-0.0707225	9177	1.68774	1147
HRAS	20345.5	10061	-2.0124	15366	0.0849319	8061	1.46953	1347	2.35983	389
GABRR1	20347.7	10062	-0.624638	11052	-0.349274	10995	1.24439	1959	-0.551243	10046
CTNND2	20348.4	10063	-0.387663	9761	-0.0378694	8944	0.138669	7752	-0.681206	10728
RGMA	20350.2	10064	-0.382321	9723	0.178022	7420	-0.302355	10729	-1.07689	12751
SLC9A9	20350.7	10065	-0.0844399	8003	0.101297	7953	-0.56567	12192	-1.34743	13905
GRM1	20353.9	10066	0.0485366	7232	-0.649489	12729	0.733802	4164	0.021018	7083
MSR1	20354.7	10067	-1.07336	13168	0.618198	4462	-0.420157	11430	-0.646994	10520
CFAP73	20356.2	10068	-1.64026	14849	0.00157653	8642	1.63504	1001	0.0939126	6695
ADAMTS1	20359	10069	0.720875	3871	-1.00747	14141	0.364373	6321	-0.213601	8246
CLCA4	20360	10070	-0.432809	10008	-0.114136	9479	0.352437	6393	0.835815	3502
GPR62	20361.1	10071	-1.77855	15107	0.23969	7004	0.819017	3775	-0.234848	8357
KNG1	20361.1	10072	0.445549	5148	-0.715806	13047	0.320331	6577	-0.679486	10715
TNS1	20362.2	10073	0.365187	5565	0.099889	7962	-2.50037	15716	-1.95175	15321
FRS3	20362.7	10074	-0.180901	8543	-0.365407	11096	0.510457	5416	-0.708339	10862
HSD17B12	20363.1	10075	-0.293301	9222	0.428031	5711	-1.26253	14750	2.14424	561
HNF4A	20365	10076	-0.916691	12533	0.0323837	8430	0.6281	4767	-1.1818	13238
CAMK2A	20365.6	10077	-1.01799	12957	0.655497	4220	-0.573542	12219	-0.28189	8587
EVA1A	20366.2	10078	-0.028271	7681	-0.0871147	9291	-0.209775	10124	-1.34833	13909
CCDC142	20367.2	10079	1.19858	2141	-0.529283	12089	-0.683276	12764	-0.463082	9537
TNIP1	20367.8	10080	-1.45661	14425	0.819301	3286	-0.504827	11893	1.07047	2656
SHROOM2	20368.1	10081	0.0373142	7301	-0.64208	12698	0.737198	4151	-0.693098	10782
KAZALD1	20370.5	10082	-0.856047	12255	-0.319356	10815	1.87449	611	0.210031	6131
PRDM12	20372.5	10083	-0.344613	9512	-0.0557862	9066	0.114441	7924	-0.0960995	7669
PARP3	20372.7	10084	-1.22598	13722	-0.00425087	8684	1.07251	2579	1.19744	2260
NRAP	20374.1	10085	-0.83487	12131	0.221071	7114	0.119411	7885	-0.737726	11029
NOL10	20375.2	10086	0.334508	5715	-1.48985	15210	1.35032	1643	0.544284	4636
URM1	20375.4	10087	-0.398713	9817	-0.0658813	9135	0.197935	7357	2.42042	343
PRSS1	20376.8	10088	-1.62159	14804	-0.00448242	8685	1.62691	1023	-0.706598	10851
AIRE	20377.2	10089	-0.949986	12698	0.334605	6330	0.0155453	8574	-0.551172	10045
ARMC5	20379.2	10090	-2.23757	15548	0.407617	5836	0.511137	5410	-1.03306	12538
DAPL1	20379.6	10091	1.5829	1228	-0.90913	13816	-0.314999	10798	-0.721578	10937
PEX10	20380	10092	-0.0401875	7741	-0.935467	13916	1.53636	1206	-0.408741	9224
OLFM2	20380.3	10093	-1.15135	13492	1.02663	2335	-1.45793	15085	-0.179522	8066
ZMYND12	20382.2	10094	0.0125759	7427	-0.446514	11599	0.394457	6101	-1.24035	13492
DKK3	20382.7	10095	-0.814847	12022	0.786855	3461	-1.43825	15055	-0.65441	10568
C1QTNF2	20382.8	10096	-0.44262	10063	0.0481154	8320	0.0153055	8577	-0.242003	8394
UBE3C	20383.4	10097	1.24517	1989	-0.524738	12050	-0.751809	13089	1.84246	921
NTN1	20383.7	10098	-0.747541	11692	0.559214	4837	-0.709849	12898	-1.18171	13237
CLEC14A	20384.2	10099	0.597146	4403	-0.151326	9739	-0.989106	14032	0.653385	4198
RASGRF1	20385.7	10100	0.0563686	7185	-0.292652	10644	0.0603253	8286	-2.4239	15654
RNPEP	20386.3	10101	0.761776	3677	-1.09963	14420	0.391458	6119	2.37565	377
ZNF215	20387.5	10102	0.542288	4677	-1.38046	15058	0.883694	3456	1.21784	2197
SCMH1	20387.5	10103	0.608619	4343	-1.05495	14290	0.511357	5409	-0.841006	11576
TPR	20387.9	10104	1.59548	1203	-1.54029	15279	0.0975494	8048	-0.00232231	7204
GSG1	20388.9	10105	-0.875034	12342	0.128482	7754	0.354233	6383	-1.47887	14359
OXT	20389	10106	-0.270758	9064	-0.210815	10102	0.312842	6618	-0.466151	9550
SPTBN5	20390.5	10107	-2.06033	15420	0.752332	3638	-0.166772	9826	-0.669534	10654
GTPBP8	20390.6	10108	1.78826	852	-0.582405	12391	-1.006	14091	1.50737	1497
COMMD2	20391.3	10109	0.803826	3492	-0.725481	13093	-0.0377408	8937	0.890926	3267
KRT85	20391.8	10110	-0.47793	10251	0.0102038	8581	0.129335	7823	-0.985544	12295
GJB6	20391.9	10111	-1.80554	15135	0.412233	5806	0.397261	6088	0.930712	3113
WDR61	20392.9	10112	0.131311	6768	0.155824	7570	-1.27978	14789	1.6658	1185
DPPA4	20393.7	10113	0.128222	6782	-0.148175	9713	-0.291076	10666	-1.05285	12641
SSBP1	20395	10114	-0.00659234	7550	-0.602978	12507	0.724826	4209	1.60399	1295
CCDC168	20395.3	10115	-0.632806	11105	-0.455015	11647	1.7964	725	-0.216517	8264
USP30	20397	10116	0.949503	2948	-0.396414	11297	-0.769941	13173	0.0487129	6937
FBXO2	20397.2	10117	-0.0642867	7888	-0.614929	12564	0.851398	3616	-0.937462	12042
DUT	20398	10118	-0.386097	9750	0.15134	7601	-0.255278	10435	1.11084	2526
PAK1	20400	10119	1.88872	708	-0.958348	13996	-0.38886	11243	2.52555	291
FAM227B	20400.7	10120	-1.53152	14607	1.34823	1266	-1.9781	15562	-0.58332	10190
DSC2	20400.9	10121	-1.70066	14978	0.785555	3472	-0.315358	10802	0.818783	3554
DDI2	20401	10122	1.49747	1405	-0.619064	12585	-0.718394	12941	1.43455	1646
LRBA	20401	10123	0.519202	4776	-0.880817	13714	0.427581	5913	1.40141	1728
TLN2	20402.4	10124	-0.630883	11087	0.0842234	8067	0.157733	7621	0.701599	4018
ARAP3	20404.6	10125	-1.74625	15054	0.591035	4636	0.0313795	8470	1.17674	2325
SLC26A1	20405.2	10126	-0.906325	12474	0.526735	5044	-0.417762	11414	-0.896345	11850
SHTN1	20406.6	10127	1.65074	1110	-0.810206	13450	-0.476644	11721	-0.625544	10411
COG7	20407.4	10128	0.811762	3469	-1.50139	15225	0.596343	4918	0.367058	5403
GLRA1	20410.6	10129	0.186862	6472	-1.13213	14525	1.25445	1930	0.340884	5536
EFCAB13	20411	10130	-0.333468	9439	0.0356722	8417	-0.0932928	9346	-0.420093	9299
CCDC30	20412.1	10131	1.28586	1894	-1.82362	15528	0.312786	6620	-0.55057	10041
TERT	20413.8	10132	-1.22062	13704	0.69412	3996	-0.467524	11662	-0.43904	9401
TIMMDC1	20414.4	10133	0.188881	6462	-0.79019	13361	0.730981	4181	0.00496894	7166
CASP8AP2	20416.4	10134	-0.39559	9798	0.279192	6729	-0.540418	12071	-1.21897	13401
FKBP8	20416.5	10135	-0.638139	11135	-0.510917	11974	2.6343	96	-0.0375894	7372
ADCK5	20416.6	10136	-0.396481	9804	-0.666916	12817	2.06907	403	0.397121	5290
RANGRF	20416.8	10137	-0.450184	10107	0.100576	7959	-0.0834973	9270	-0.440215	9408
MSX1	20416.9	10138	-1.82456	15164	0.536432	4981	0.149808	7674	-1.40804	14116
PF4	20418.5	10139	0.364127	5572	-0.58536	12412	0.208993	7291	-0.678086	10707
SRP19	20419.7	10140	-0.0688627	7911	0.305108	6551	-1.49826	15142	-0.624283	10407
ZNF43	20422.1	10141	0.563609	4563	-0.301723	10709	-0.525129	12016	-1.11486	12937
XPOT	20422.3	10142	0.776578	3606	-0.302305	10712	-0.818521	13392	-0.686599	10754
RFX6	20422.4	10143	1.01314	2724	-1.85231	15544	0.510898	5411	-1.34708	13903
SERPINB7	20426.3	10144	-2.11837	15472	0.0535033	8276	1.66955	937	-0.696937	10800
RABEP2	20426.5	10145	-1.05312	13094	-0.0201133	8820	0.909656	3328	-1.37833	14016
KITLG	20426.8	10146	1.48499	1436	-1.23312	14758	-0.0170836	8784	1.95486	753
ZACN	20427.6	10147	-1.05392	13098	0.478316	5385	-0.178535	9903	0.840547	3477
TRPM1	20428.3	10148	-0.266629	9041	0.110334	7903	-0.335228	10938	-1.0379	12560
ZDHHC6	20429	10149	-1.30889	14004	0.487861	5326	-0.00469582	8711	0.415532	5211
TTC13	20429.6	10150	-0.122171	8214	-0.171017	9870	0.0485478	8367	-2.01292	15382
SLC7A6	20430.4	10151	0.665625	4094	-0.574342	12349	-0.127136	9568	-0.936262	12039
ARHGAP5	20430.9	10152	0.424094	5256	-0.677875	12874	0.269997	6886	-0.151387	7930
PARD6G	20431.4	10153	-0.100677	8101	-0.0224674	8836	-0.266626	10514	1.67931	1163
CRYBG1	20433.8	10154	0.282557	5972	-0.236476	10278	-0.320016	10830	1.43157	1654
PPIH	20434.9	10155	0.965961	2888	-0.501235	11908	-0.557611	12162	2.61887	240
GUK1	20435.1	10156	-0.59702	10902	-0.550589	12210	3.30938	16	0.279885	5784
PMCH	20438.9	10157	0.287627	5952	0.120037	7829	-1.97133	15559	0.019427	7094
TMEM52B	20439	10158	-0.776521	11836	0.752907	3633	-1.46767	15102	-1.47619	14353
MESP2	20439.5	10159	-0.58666	10848	0.255629	6887	-0.236084	10297	-1.48197	14366
YTHDF3	20440.4	10160	0.644997	4199	-0.248234	10351	-0.789145	13262	0.488395	4874
GRM2	20440.5	10161	-0.297956	9243	-0.272076	10511	0.46769	5675	-0.215804	8261
FOXN4	20440.5	10162	-0.873093	12333	0.311567	6493	-0.0336309	8910	-0.920516	11965
CST9	20441.2	10163	-1.17587	13582	-0.218849	10156	2.65123	93	-1.27119	13617
MGRN1	20442.2	10164	-0.0157221	7605	0.0447697	8345	-0.565208	12191	0.265821	5865
MMS19	20442.4	10165	-1.02094	12972	-0.121907	9533	1.18282	2169	0.171239	6317
DDIAS	20442.6	10166	0.611524	4324	-0.0489374	9020	-2.13882	15635	1.06994	2657
EPHB2	20444.2	10167	-0.734086	11634	-0.16742	9841	0.874139	3514	1.12509	2488
ADAM12	20445.2	10168	-1.27927	13898	1.0707	2154	-1.38413	14970	-0.311615	8743
KLHDC2	20445.4	10169	0.475792	5001	-0.139138	9656	-0.830016	13445	0.222712	6069
TRIM11	20446.1	10170	-0.197003	8643	-0.229876	10243	0.24337	7065	0.446176	5066
ENDOV	20447	10171	-1.08066	13193	-0.0645272	9122	1.05712	2646	-0.126577	7815
DCLK3	20448	10172	-0.592767	10877	-0.113871	9476	0.528154	5313	-0.72158	10938
KRTAP1-5	20448.2	10173	-0.167425	8461	0.164933	7499	-0.649746	12587	-0.278753	8568
RPL30	20449.6	10174	0.586091	4457	-1.90919	15572	0.996308	2908	0.173652	6310
PRDM16	20450.7	10175	-1.03082	13013	0.508589	5162	-0.264184	10497	-1.12266	12973
HP	20450.7	10176	-0.741354	11661	0.498944	5237	-0.589888	12305	0.0388355	6990
TSPAN15	20451.7	10177	0.338435	5698	-0.941474	13937	0.717827	4252	0.134196	6501
ADGRA2	20451.7	10178	0.0695636	7114	0.254523	6896	-2.39633	15693	-1.15368	13103
TPM3	20451.8	10179	0.283461	5968	-0.278046	10558	-0.239758	10334	-0.885494	11794
MARVELD3	20453.1	10180	-1.09354	13246	0.362896	6126	0.0550402	8319	-1.41543	14143
ZUP1	20453.4	10181	1.59918	1191	-1.24984	14798	-0.0607582	9112	1.92049	797
DENND4C	20454.3	10182	0.287202	5957	-0.341612	10939	-0.136239	9625	1.09953	2564
CARNMT1	20454.9	10183	0.57823	4492	-0.864625	13653	0.326371	6543	2.24866	467
ABCA13	20456	10184	0.644859	4200	-0.340758	10934	-0.56135	12174	-0.175909	8045
RAB24	20457	10185	-0.46863	10203	0.165894	7494	-0.206823	10099	-2.04179	15418
PPM1A	20460.1	10186	0.444716	5154	-0.719617	13071	0.300259	6712	0.416435	5204
C2orf16	20460.2	10187	0.125937	6797	-0.368464	11120	0.0929539	8077	0.656757	4182
IFNA6	20461.8	10188	-0.752803	11714	-0.291797	10641	1.26424	1900	-1.90714	15263
ZNRF4	20462.6	10189	-1.78897	15116	0.448168	5573	0.30222	6697	-0.59717	10255
SLC4A7	20463.3	10190	0.620136	4295	-0.152405	9746	-1.08443	14326	1.37821	1784
MT3	20464.8	10191	-1.24277	13770	0.932886	2741	-0.998568	14068	-0.284478	8606
SHC2	20464.9	10192	0.0764875	7069	-0.0518186	9040	-0.470497	11677	-1.10165	12859
TAMALIN	20464.9	10193	-0.416023	9918	0.266956	6815	-0.49464	11826	0.204762	6162
MAF1	20465	10194	-0.0927948	8049	-0.654707	12758	0.946698	3142	0.152311	6411
VPS35	20465.3	10195	0.0408122	7276	-0.109713	9440	-0.283136	10613	0.413683	5222
GDF7	20465.8	10196	-1.18956	13612	-0.132135	9592	1.54877	1177	-1.17637	13208
PSD2	20465.8	10197	-0.81533	12025	0.306475	6540	-0.0890236	9313	-1.05496	12655
RADIL	20468.5	10198	-0.75902	11748	-0.19207	9995	0.957415	3101	-1.6712	14865
TOR1AIP1	20469.3	10199	2.05739	506	-1.12572	14501	-0.297082	10700	-0.912109	11923
HECTD4	20471.3	10200	0.726244	3836	-0.192027	9994	-1.17057	14529	0.917729	3165
EYS	20472.4	10201	-0.904656	12467	-0.00523356	8691	0.663567	4568	-0.680268	10720
PRICKLE3	20473.4	10202	0.209571	6350	-0.193225	10005	-0.327175	10883	0.563038	4556
EVC2	20473.5	10203	-1.70296	14984	0.799267	3398	-0.355681	11074	-1.05475	12654
NCDN	20475.5	10204	0.446343	5143	-0.693914	12949	0.255094	6991	0.75829	3791
TIMM29	20476	10205	-0.477651	10248	-0.458008	11664	1.21099	2084	0.983866	2925
RABEPK	20478.3	10206	0.223368	6254	-0.37813	11185	-0.0134225	8771	-0.487206	9668
DNAH6	20478.8	10207	0.378183	5491	-0.593948	12455	0.185279	7441	-0.796188	11313
CSRP2	20480.1	10208	0.64555	4195	-0.332787	10894	-0.58939	12304	0.0369027	7006
DPP6	20481.5	10209	-1.33529	14098	0.494203	5270	-0.0169351	8783	-1.0712	12722
SLC18A1	20481.9	10210	-2.11253	15470	0.593903	4618	0.0967078	8052	1.23627	2143
ADNP2	20482	10211	-0.518871	10497	0.371974	6061	-0.623919	12467	2.89797	135
SURF6	20484	10212	-1.50657	14552	0.27837	6738	0.526907	5321	-0.165255	7990
FAM163A	20484.1	10213	-0.518843	10496	-0.0313367	8898	0.247443	7039	-0.782858	11256
PDLIM4	20484.9	10214	0.0794781	7056	-0.666135	12811	0.672491	4512	-2.66658	15714
B3GALNT2	20485.3	10215	0.66507	4102	-0.19225	9997	-1.03095	14166	-0.560918	10084
RPP38	20486.7	10216	-0.0166956	7611	-0.878044	13703	1.23473	2006	0.686764	4069
COL17A1	20486.8	10217	-1.87706	15244	-0.0231206	8842	2.20197	298	0.890567	3269
CHST11	20488.4	10218	-1.31956	14044	1.14644	1859	-1.73194	15407	-1.20756	13342
VPS41	20488.6	10219	0.679142	4039	-0.448649	11609	-0.377649	11176	0.134997	6495
MPLKIP	20488.7	10220	0.0503648	7220	0.195412	7311	-1.29062	14816	0.290337	5742
EPB41	20490.1	10221	1.08302	2498	-0.833886	13527	-0.152621	9730	0.425922	5170
TMOD2	20492.5	10222	-1.19276	13624	1.03174	2306	-1.51813	15165	-0.301991	8678
DHX40	20493	10223	0.770277	3635	-0.30069	10695	-0.847669	13518	-0.498683	9735
BPIFA2	20493.1	10224	-1.4046	14306	0.347131	6225	0.304263	6676	1.59408	1317
SHROOM1	20493.6	10225	-1.28322	13907	0.0415733	8372	0.946893	3141	-0.281547	8584
C1orf68	20500.5	10226	-2.30904	15586	1.36856	1207	-1.138	14453	-1.12583	12988
POU2AF1	20505.5	10227	-0.00512003	7545	0.024451	8500	-0.545348	12102	-1.07087	12720
CATSPERG	20505.6	10228	-1.13337	13409	0.151792	7595	0.518049	5371	-1.55783	14590
FAM47A	20505.7	10229	1.04293	2622	-0.392904	11278	-0.946414	13888	-0.395471	9161
PRPS1	20510.4	10230	1.17635	2204	-0.490598	11850	-0.822161	13405	-1.14186	13064
NDUFA5	20510.5	10231	1.2279	2054	-0.790529	13364	-0.301535	10722	1.52478	1461
NKAP	20510.5	10232	0.704515	3937	-0.137755	9638	-1.49641	15140	0.776622	3737
ESRP2	20510.6	10233	-0.778918	11853	-0.309423	10748	1.37265	1588	1.7832	998
ZNF778	20511.5	10234	-1.61059	14777	0.192709	7329	0.787854	3917	-0.547566	10019
DGKE	20511.7	10235	0.312244	5833	-0.684794	12909	0.389117	6141	-0.581271	10176
WAC	20512.2	10236	-0.746785	11688	0.455179	5523	-0.496402	11836	0.700291	4027
KRTAP9-4	20512.3	10237	-1.51163	14563	0.436376	5650	0.185067	7443	-0.162843	7978
CRYBA4	20513.9	10238	-1.29711	13959	-0.166892	9837	2.20013	299	-1.28133	13662
CRYL1	20514.3	10239	1.18167	2189	-1.20083	14679	0.101282	8016	0.657281	4177
CD1B	20514.9	10240	-2.63347	15693	0.483991	5345	0.351408	6401	-0.909243	11906
NPFFR1	20515.1	10241	0.26436	6064	-0.319973	10822	-0.163957	9811	-0.521945	9872
RBP2	20516.5	10242	-0.474307	10233	-0.542217	12156	1.51964	1241	-0.983088	12284
MLKL	20518.5	10243	-1.68722	14951	0.813147	3328	-0.407163	11342	0.279073	5791
GABRG2	20519	10244	1.15233	2282	-1.23179	14753	0.139341	7749	0.359859	5444
EPB41L5	20521.2	10245	0.00213223	7499	-0.612753	12551	0.6859	4440	0.969392	2980
TG	20521.5	10246	0.245386	6154	-0.639504	12680	0.389678	6135	-1.41526	14142
MMUT	20522.6	10247	-0.0347905	7716	0.0807234	8089	-0.667871	12675	1.71892	1093
CEP19	20523.5	10248	0.183544	6493	-0.969833	14030	0.963464	3064	-2.25498	15586
UNC45B	20526.9	10249	-1.09726	13258	0.211471	7187	0.349138	6411	-0.945353	12092
ZNF490	20527	10250	-1.59423	14750	0.715344	3855	-0.287706	10639	-1.16756	13161
APOO	20528.1	10251	-0.19535	8629	0.114274	7870	-0.488367	11787	-0.014742	7268
MYH3	20529.4	10252	-1.141	13438	0.344782	6243	0.108787	7964	-1.35473	13935
VEGFD	20531.6	10253	2.79396	119	-1.24032	14773	-0.323577	10857	-0.111363	7740
NPVF	20533.4	10254	-1.14912	13480	-0.186594	9958	1.75176	796	-1.22288	13422
EFCC1	20534.6	10255	0.0215921	7386	-0.115122	9488	-0.263853	10495	-1.57685	14629
COL27A1	20535.3	10256	-2.18616	15510	1.02218	2347	-0.620185	12446	-0.904215	11881
EEF1A2	20536.7	10257	-1.61609	14789	-0.074881	9193	2.09253	378	-0.412087	9255
LRRC1	20538	10258	-0.3528	9563	-0.129487	9570	0.222156	7202	0.747773	3839
ZNF32	20538.5	10259	-0.53427	10579	0.48137	5367	-0.918357	13786	-1.46293	14299
TFB1M	20540.1	10260	0.35615	5608	-1.38576	15065	1.12131	2391	-0.51535	9831
GPD1L	20540.1	10261	0.0974	6950	-0.246031	10338	-0.11801	9507	0.671804	4121
CYFIP1	20541.5	10262	-0.969601	12767	0.827524	3252	-1.23472	14684	1.42861	1661
SLC30A8	20543	10263	0.142092	6701	-0.234363	10268	-0.193869	10006	-0.310922	8737
PMPCB	20543	10264	0.123546	6817	-0.305398	10733	-0.0384069	8948	1.6422	1231
DUSP19	20544.1	10265	-0.638221	11137	0.573131	4751	-1.03368	14171	-2.16534	15530
FLRT1	20545	10266	0.550631	4634	-0.568743	12314	-0.0558597	9075	-1.2975	13725
PPWD1	20546.5	10267	0.278159	5995	0.00370849	8631	-1.03134	14167	-0.0373692	7370
DZIP3	20547.3	10268	2.15053	413	-0.892168	13751	-0.614643	12420	-1.56005	14601
RCBTB1	20547.4	10269	-0.874109	12339	0.757019	3616	-1.20192	14616	-0.482072	9641
ZFR	20547.4	10270	0.621138	4293	-0.341029	10937	-0.570969	12209	0.748605	3833
LCLAT1	20547.6	10271	1.07004	2541	-1.55805	15308	0.35766	6367	0.498685	4827
TMCC1	20548.9	10272	0.147149	6680	-0.958607	13998	0.997368	2904	0.841016	3472
GTF2H3	20549.6	10273	0.650345	4176	-0.130218	9580	-1.3921	14981	-0.0670691	7517
PKD2L1	20551.5	10274	-0.612965	10989	0.242923	6982	-0.210197	10126	0.254048	5934
TBL1XR1	20552.3	10275	0.641277	4217	-0.223106	10192	-0.910303	13755	1.39669	1737
RPAP2	20553.6	10276	0.97662	2848	-1.15386	14585	0.204844	7320	0.942375	3074
BARX2	20555.3	10277	-1.20164	13651	0.606802	4532	-0.342595	10983	1.95358	754
GHRL	20555.9	10278	0.256915	6097	-1.05263	14283	0.929192	3213	-0.238314	8373
TOMM40L	20555.9	10279	0.637195	4230	-0.432279	11523	-0.381148	11194	-0.701684	10820
TOR1AIP2	20556.2	10280	0.318652	5796	-0.922951	13870	0.685944	4439	0.138411	6479
PKIB	20556.9	10281	1.37007	1699	-0.527737	12075	-0.92057	13792	-0.937815	12051
TMEM45A	20557.4	10282	-2.03087	15390	0.628935	4381	-0.0126197	8766	-0.125615	7808
TEX2	20557.5	10283	-0.277809	9128	-0.385643	11230	0.64254	4688	0.23875	5993
G6PC2	20557.7	10284	-0.263377	9021	-0.179983	9922	0.199505	7348	-0.93747	12044
SEC11C	20558.6	10285	0.77172	3624	-0.178335	9910	-1.51788	15163	1.82606	955
ABCF3	20558.8	10286	-0.0800485	7979	-0.943944	13953	1.57041	1134	0.698198	4033
DEXI	20558.9	10287	0.659473	4124	-0.568877	12316	-0.167466	9834	-0.205353	8201
OTOR	20559.1	10288	-1.05883	13117	-0.025882	8858	0.881409	3476	-0.667891	10643
EIF2AK3	20560.2	10289	0.961263	2905	-0.481259	11798	-0.649864	12588	1.26636	2061
PDCL	20563	10290	1.80613	832	-0.59563	12473	-1.07483	14293	1.63461	1244
CCDC121	20564.4	10291	-0.857998	12264	0.22778	7084	0.0866338	8115	-2.26328	15591
PRKG1	20565.9	10292	-2.17213	15505	0.548892	4908	0.160432	7607	-1.12041	12964
LRRC4C	20566	10293	-1.61633	14791	0.760794	3600	-0.369699	11143	-2.05287	15432
ZNF207	20567.4	10294	0.602369	4378	-0.186863	9963	-0.976561	13990	1.06953	2659
ECPAS	20567.6	10295	0.253024	6116	0.0558883	8245	-1.2724	14772	1.62156	1269
GSTZ1	20567.9	10296	-0.679777	11345	-0.343873	10962	1.2307	2021	0.784768	3699
ZDHHC4	20569	10297	-0.270998	9069	-0.0481931	9011	-0.0501842	9045	1.48806	1536
CIB4	20569.3	10298	-1.16416	13541	0.224647	7095	0.374185	6260	-0.0992263	7683
ADAP2	20570.3	10299	-1.7183	15014	1.11063	1994	-0.949565	13905	-0.806914	11361
FGF23	20575.3	10300	-1.10774	13305	0.703333	3933	-0.6666	12668	-1.0718	12726
ACADS	20575.9	10301	-1.64728	14867	0.282119	6710	0.563982	5096	0.330419	5581
DSCC1	20577	10302	1.0984	2450	-0.327631	10867	-1.44099	15060	2.03381	671
GMCL1	20577.9	10303	-0.126405	8240	-0.463136	11691	0.558407	5126	-1.18289	13242
PGLYRP1	20580.9	10304	0.102601	6934	-0.408777	11374	0.157571	7624	-0.311662	8744
MED20	20582.3	10305	0.215778	6303	-0.363546	11085	-0.0579833	9091	1.17731	2323
ERI1	20585.4	10306	-1.61777	14796	0.358838	6149	0.368989	6291	1.04502	2726
HINT3	20587.7	10307	2.60803	173	-0.659966	12785	-1.23954	14694	0.561185	4565
CXCR5	20590.3	10308	0.164094	6587	-0.587873	12424	0.390117	6132	-0.798723	11328
PRKCQ	20590.7	10309	-1.00017	12885	0.599254	4584	-0.535797	12057	-2.20673	15553
PLEKHG5	20591.2	10310	-1.31534	14026	-0.18682	9962	2.58059	111	0.859529	3390
RAD51C	20591.4	10311	1.43982	1554	-1.06895	14333	-0.154833	9743	0.648041	4218
GNPNAT1	20592.3	10312	0.651222	4167	-1.1711	14618	0.508436	5427	0.399887	5278
ATP5ME	20594.1	10313	0.68518	4016	-1.07068	14341	0.383602	6179	1.23911	2133
VKORC1L1	20594.9	10314	-0.262167	9007	0.113339	7877	-0.408837	11356	1.20836	2222
GJB2	20595.3	10315	-1.8638	15227	0.281191	6717	0.658263	4600	0.649862	4208
CSH2	20595.8	10316	-0.201588	8674	-0.468677	11716	0.677306	4486	-1.23144	13461
LARP7	20597.3	10317	-0.0441288	7769	-0.699999	12977	0.899523	3380	1.43049	1658
CDKN1B	20599.4	10318	0.426744	5246	-0.410529	11386	-0.20199	10073	-0.438026	9396
NWD2	20600.4	10319	-0.804983	11990	0.0577124	8234	0.355702	6377	-0.843391	11586
SKI	20600.8	10320	-1.50051	14532	0.998	2452	-0.917652	13782	-1.54311	14545
CD244	20600.9	10321	-1.26008	13836	0.808563	3350	-0.74525	13067	-1.41405	14140
TNRC6B	20601.7	10322	-0.142151	8329	0.346481	6231	-1.87425	15500	0.108477	6615
ZNF341	20602.4	10323	0.293385	5927	-0.413086	11401	-0.0551221	9067	0.278547	5792
LAYN	20602.7	10324	-0.603182	10941	-0.172878	9879	0.631296	4745	0.619725	4328
SLC23A2	20603.5	10325	0.104024	6922	0.0939998	8007	-1.01766	14133	-1.09464	12831
IRX4	20603.5	10326	-0.935979	12633	0.566192	4795	-0.530767	12041	-0.528668	9900
ZBTB5	20603.8	10327	-0.00432125	7540	-0.446076	11596	0.357196	6368	0.0901321	6716
BMP8B	20604.5	10328	-0.514019	10468	0.149347	7612	-0.158886	9773	-1.12681	12992
ATP6V0E1	20609	10329	0.63174	4244	-0.455375	11649	-0.349859	11034	1.20387	2242
FYN	20610.2	10330	0.6107	4329	-0.765104	13268	0.130522	7813	-1.45783	14286
C12orf4	20611.5	10331	-0.167959	8467	-0.0147495	8781	-0.255367	10436	0.168445	6328
TMEM120B	20613	10332	-0.5702	10760	-0.539692	12142	1.81642	692	0.627239	4291
ZNF277	20614	10333	0.885256	3180	-0.752049	13212	-0.130462	9586	0.641096	4248
KCTD18	20614.2	10334	0.273152	6024	-0.226733	10225	-0.382513	11202	0.72338	3927
RNF8	20614.8	10335	0.603528	4374	-1.8345	15533	0.891795	3419	2.06662	637
MACIR	20615.8	10336	-0.790961	11905	-0.163318	9813	0.876329	3505	-0.0142637	7263
CNKSR2	20617.4	10337	-1.30467	13988	0.641509	4303	-0.352491	11054	-2.9711	15738
ISLR2	20619	10338	-1.98505	15344	0.553053	4884	0.105199	7987	-1.0906	12813
TSGA10	20619.5	10339	0.621772	4288	-1.45196	15156	0.714436	4274	-0.175341	8043
SRPK2	20619.5	10340	0.870434	3234	-1.17133	14620	0.280794	6822	0.792878	3665
ZNF620	20625.8	10341	-0.20375	8693	-0.550618	12211	0.862164	3568	-0.08001	7590
SLC22A13	20626.1	10342	-1.61707	14794	0.328109	6374	0.422508	5941	-0.386123	9101
LDB3	20626.6	10343	-1.2362	13755	1.04751	2239	-1.68268	15361	-0.337314	8872
APBB1IP	20627.7	10344	-0.716097	11526	0.600301	4578	-1.00863	14101	-1.59878	14686
ZEB2	20629.2	10345	-1.31027	14011	1.15105	1844	-3.26527	15753	-1.81626	15138
NADSYN1	20630.3	10346	-0.454646	10126	-0.591669	12445	1.60994	1060	0.0284142	7052
GAS2	20630.9	10347	-0.298464	9245	0.220875	7118	-0.639854	12535	-0.840095	11570
MST1R	20630.9	10348	-0.850762	12224	-0.38777	11245	2.15601	331	1.96499	736
ZNF556	20632.8	10349	-1.39094	14262	0.395929	5905	0.158009	7620	-0.58568	10206
NEMP2	20633.3	10350	-0.400159	9823	-0.0413823	8966	0.0783415	8166	1.56689	1363
STAMBP	20634.9	10351	0.0291024	7341	-0.458926	11670	0.320589	6573	1.15053	2402
SEMA4C	20635.6	10352	1.0248	2684	-1.47278	15188	0.322451	6559	-0.486178	9665
EFHD1	20638.3	10353	-0.464476	10180	-0.129841	9577	0.334816	6490	-1.12138	12966
GFOD2	20640	10354	-0.453662	10121	-0.435977	11541	1.01895	2817	0.348014	5501
MRPL3	20640.1	10355	1.606	1180	-1.49514	15216	-0.0011069	8685	0.452291	5036
RARRES2	20640.9	10356	-0.73203	11619	0.350735	6193	-0.329391	10899	-1.21488	13385
OBP2B	20642.1	10357	-0.232864	8854	-0.675823	12863	1.1993	2118	-0.49454	9715
NOP58	20642.5	10358	0.773665	3619	-0.327609	10866	-0.844055	13500	0.542592	4642
MOB4	20644.3	10359	-1.53608	14617	1.13428	1902	-1.28242	14796	0.892738	3254
TH	20645.6	10360	-1.27817	13896	0.113497	7876	0.692829	4398	-0.0047369	7219
ADAMTS20	20647.3	10361	-0.0302248	7697	0.135227	7709	-0.888818	13669	-0.0791613	7584
CPE	20648.1	10362	1.95592	609	-0.590266	12439	-1.30377	14843	0.431385	5140
CEP89	20648.2	10363	0.32355	5768	-1.2172	14712	0.966392	3043	0.499511	4823
PCSK1N	20648.4	10364	-1.71801	15012	0.609485	4512	-0.0792454	9235	-1.39627	14080
EPC2	20650.5	10365	1.227	2055	-0.527028	12070	-0.835552	13467	-0.292033	8633
ERCC6	20650.8	10366	-1.2436	13773	-0.217632	10147	2.30348	236	-0.326633	8823
PARD3	20655.3	10367	0.0853593	7011	-0.796036	13385	0.811671	3804	0.61753	4343
INTS7	20656.8	10368	1.61549	1161	-0.659878	12783	-0.822155	13404	0.114522	6581
TKT	20657.2	10369	0.28845	5951	-1.13631	14534	0.948071	3137	2.34808	399
RPS3	20661.3	10370	0.0823859	7035	-1.11674	14472	1.33362	1699	0.53867	4657
CDK13	20662.7	10371	0.488619	4934	-0.598071	12486	0.0214767	8538	0.409254	5241
ATXN7	20664.5	10372	0.29416	5921	-0.234823	10272	-0.408902	11357	1.58342	1332
PDZD7	20664.9	10373	-1.86903	15232	0.425669	5725	0.311047	6626	-0.475258	9610
FAM229B	20665.1	10374	1.94097	624	-0.809187	13444	-0.714964	12929	-0.311731	8746
GOPC	20666.2	10375	-0.688681	11378	-0.331353	10884	1.14243	2311	0.343813	5521
CFAP69	20667.8	10376	0.15434	6638	-0.452131	11624	0.140409	7739	-1.64596	14793
CXCL3	20668.5	10377	-0.598972	10918	-0.581749	12387	2.61444	101	0.0412826	6977
ZHX2	20671.3	10378	-0.368631	9651	-0.0329249	8907	0.012021	8600	-0.389096	9120
DMAC1	20671.8	10379	0.404806	5358	-0.834878	13531	0.422089	5942	-0.128175	7822
HSD11B1	20672	10380	-1.10961	13316	0.854045	3127	-1.11085	14381	-1.46815	14321
HFM1	20672.7	10381	-0.627517	11071	-0.280698	10569	0.90132	3370	-0.726558	10960
NAGPA	20673	10382	-1.23743	13758	0.156265	7563	0.539001	5249	-0.969909	12224
SH3BP5	20674.6	10383	-0.154736	8389	-0.070302	9166	-0.183496	9932	-1.22377	13425
GRAMD1A	20676.8	10384	0.343689	5671	-0.19407	10008	-0.579223	12247	-2.65248	15713
MARCKS	20679.4	10385	-0.780143	11856	0.232902	7047	-0.0437234	8995	0.412378	5226
PPP1R14A	20679.5	10386	-1.93997	15307	0.731818	3760	-0.237297	10309	-1.61039	14707
NEUROG1	20680.9	10387	0.600111	4391	-1.22174	14731	0.571352	5057	-0.694207	10786
MAT2B	20681.6	10388	-0.344994	9513	0.164577	7504	-0.438444	11506	0.757615	3797
SLC24A3	20682	10389	-1.48886	14512	1.16164	1810	-1.53575	15196	-1.46324	14300
ZKSCAN1	20682.1	10390	1.3145	1825	-1.40051	15082	0.0904451	8091	0.172687	6314
NISCH	20682.7	10391	-0.848125	12204	-0.346403	10974	1.64876	978	0.582023	4481
BCO1	20683.5	10392	-0.0724295	7928	-0.290512	10623	0.129237	7824	-1.04931	12623
TSPO2	20684.2	10393	-0.19843	8655	-0.546462	12179	0.813287	3796	0.757224	3801
CALHM3	20685.5	10394	-0.497459	10360	0.406498	5844	-0.836933	13470	-0.656811	10580
MT-ND3	20686.9	10395	-1.63632	14839	0.233135	7042	0.638432	4713	-1.30999	13777
ZNF287	20688.8	10396	1.12291	2366	-0.636842	12666	-0.51378	11950	-0.494272	9713
XCR1	20688.8	10397	0.587247	4449	-0.940571	13936	0.33217	6511	-0.279359	8570
CAPN15	20689.2	10398	-2.04693	15405	0.323647	6399	0.557687	5132	-0.268031	8518
GABARAPL2	20690.4	10399	-0.553404	10666	0.44079	5622	-0.834816	13463	0.700326	4026
NSUN5	20692.4	10400	-0.312836	9329	-0.665807	12807	1.35333	1636	-1.17167	13191
ZNF326	20695.5	10401	0.540009	4690	-0.764489	13264	0.181932	7463	1.11106	2525
ETS1	20695.9	10402	-0.561012	10700	0.363243	6124	-0.622823	12463	-0.825264	11476
LPGAT1	20696	10403	1.68348	1031	-0.729726	13117	-0.736419	13027	-0.478971	9632
SAMD10	20696.2	10404	-0.989928	12844	0.0696844	8156	0.499022	5477	0.211975	6123
PPP2R5A	20696.6	10405	-0.44074	10054	-0.444593	11585	0.989405	2938	0.642268	4242
C1orf198	20697.6	10406	1.60284	1185	-0.968805	14027	-0.354213	11065	-1.00308	12381
RAI14	20698.7	10407	0.591839	4428	-0.367808	11116	-0.515258	11961	0.0366513	7009
MZT2A	20703	10408	-0.310701	9317	-0.749146	13201	1.68178	919	-0.860896	11675
NFE2L1	20704.3	10409	-0.429404	9993	-0.277221	10550	0.577107	5023	0.78422	3700
SOAT2	20706.5	10410	-1.77615	15101	0.811637	3335	-0.430911	11472	-0.331921	8851
KY	20708.8	10411	-0.58468	10837	-0.398782	11313	1.13356	2352	-1.73288	14997
DOCK9	20708.9	10412	-0.752523	11712	-0.0643073	9119	0.53061	5291	1.41158	1708
DECR1	20709.2	10413	-0.106658	8131	0.0381497	8403	-0.495583	11832	1.2058	2236
LDB2	20709.4	10414	-0.421871	9947	0.530223	5019	-2.38341	15692	-0.494436	9714
C3orf20	20710.9	10415	-0.777783	11848	0.15265	7590	0.0998237	8027	-1.30832	13767
PRL	20711.5	10416	-0.10997	8154	-0.6752	12859	0.91968	3269	-2.05314	15433
LIPI	20713.2	10417	0.150386	6658	0.0541766	8264	-1.0526	14232	-0.327547	8826
VMA21	20713.4	10418	-0.817389	12037	0.157186	7555	0.129062	7826	-0.914414	11938
VPS52	20713.6	10419	-0.667535	11279	-0.299722	10686	0.992359	2924	0.275782	5807
KLHL29	20713.8	10420	0.229243	6234	0.0433971	8355	-1.22993	14671	0.952424	3028
ERICH5	20715.4	10421	2.69767	142	-0.984498	14067	-0.639019	12528	-2.28194	15605
FSHR	20717.3	10422	0.552159	4625	-0.375603	11170	-0.457565	11609	-1.5407	14535
CATSPER1	20717.9	10423	-2.18021	15509	0.985342	2509	-0.629827	12487	-0.472166	9594
TTC37	20719.4	10424	1.19977	2137	-0.700844	12982	-0.478851	11734	0.62057	4320
IL11	20721.9	10425	-0.461925	10167	-0.114674	9482	0.275781	6851	-1.45316	14273
LRP6	20723.6	10426	1.78895	849	-0.76733	13274	-0.74015	13042	-0.54814	10025
UBR7	20725.2	10427	0.0471974	7241	-0.284437	10593	-0.0390402	8953	1.20447	2241
CENATAC	20726.1	10428	1.4495	1527	-0.503296	11918	-1.2255	14665	-0.0724557	7553
RCAN3	20727.3	10429	1.44738	1532	-1.67809	15406	0.105941	7980	0.374722	5376
PI16	20729.6	10430	-1.60856	14776	0.393331	5925	0.249312	7025	-0.848164	11610
CSN2	20730.4	10431	-1.07741	13184	-0.190945	9985	1.38959	1549	-1.06489	12698
HRK	20730.8	10432	-0.828193	12095	0.0975385	7985	0.258907	6952	-1.01709	12457
SRSF10	20731.3	10433	2.71739	138	-0.9405	13935	-0.693478	12817	0.155955	6394
STRA6	20733.6	10434	-1.45938	14431	0.966929	2579	-0.962412	13939	-0.909542	11907
USP46	20735.2	10435	0.562792	4574	-1.23248	14757	0.612957	4847	0.511447	4774
PURA	20736.1	10436	-0.515897	10476	0.136285	7700	-0.169688	9845	-1.03872	12568
MRPL37	20736.7	10437	1.08129	2508	-0.691782	12939	-0.40124	11314	0.0457441	6948
LIF	20737.6	10438	-2.33833	15605	1.0812	2108	-0.765502	13154	-1.26197	13581
ATP8B1	20739.9	10439	-1.27147	13874	0.647713	4264	-0.444618	11528	1.88981	844
ATF2	20741.5	10440	1.61374	1167	-0.48937	11845	-1.67044	15354	-0.33029	8839
PPIA	20742.2	10441	-0.0160657	7607	-0.345215	10967	0.14033	7741	0.59618	4430
ZNF843	20742.2	10442	-1.62098	14802	0.94553	2674	-0.784243	13238	-0.871858	11719
POLD2	20742.2	10443	-0.20451	8697	-0.935922	13919	1.95348	514	-0.443289	9428
ALDH6A1	20742.6	10444	-0.247619	8936	-0.837232	13544	1.70335	888	-1.32517	13828
THOC7	20743.2	10445	0.700591	3952	-1.29338	14884	0.493396	5517	1.83994	925
APOA4	20743.8	10446	-0.777522	11846	0.0391085	8395	0.324329	6551	-0.550046	10039
RNASE2	20745.4	10447	-0.780512	11858	0.756091	3622	-2.32877	15678	-1.3562	13943
RETREG1	20747	10448	1.57272	1245	-0.49378	11869	-1.54507	15206	-0.860957	11676
TPPP2	20747.8	10449	-0.880848	12365	0.0910139	8022	0.330216	6524	-1.26053	13571
IMP4	20751	10450	0.484432	4953	-0.646867	12714	0.0659814	8243	1.24041	2126
NUP88	20752.3	10451	0.0833143	7025	0.11677	7850	-1.18244	14570	1.03485	2751
CCDC182	20752.3	10452	-0.934274	12624	0.139305	7672	0.279444	6829	-0.983806	12287
STT3B	20753.8	10453	0.0578486	7175	0.0952376	7997	-1.00034	14075	0.870766	3341
SRD5A2	20754	10454	-0.565187	10727	0.0673746	8173	0.00950482	8611	-0.711062	10878
PIFO	20755.9	10455	0.048618	7231	-0.345247	10968	0.0572152	8308	-0.274371	8547
SVOPL	20755.9	10456	-0.566999	10739	-0.60913	12532	2.27836	249	-0.377806	9054
COL6A1	20762.3	10457	-2.13586	15483	0.888995	2964	-0.479532	11738	-0.332674	8856
DARS1	20764.4	10458	0.364895	5567	-0.25982	10435	-0.48115	11747	-0.395838	9165
IKBIP	20764.9	10459	-1.28434	13910	0.822479	3275	-0.825169	13418	-0.850741	11623
FBXO38	20766.8	10460	-0.287735	9188	-0.125404	9553	0.0700375	8214	0.907189	3207
PCDH18	20769.7	10461	0.924687	3043	-0.298378	10677	-1.3608	14937	-0.0876944	7636
NPR1	20771.2	10462	-0.797591	11943	0.389971	5947	-0.370988	11152	-1.01013	12417
LIN9	20771.8	10463	0.22178	6263	-0.283279	10581	-0.261646	10477	0.0157291	7114
OGA	20772.8	10464	0.255462	6105	-0.219142	10157	-0.443127	11519	-0.321602	8797
ZNF337	20773.5	10465	-0.228141	8825	0.121461	7820	-0.540249	12070	-0.759981	11144
RNF216	20774.3	10466	0.796786	3521	-0.882697	13720	0.0377605	8428	-0.493915	9712
CST6	20775.7	10467	-1.52923	14603	0.320678	6420	0.348141	6415	0.0123923	7127
OR10A3	20776	10468	0.504807	4863	-0.973398	14038	0.432775	5885	0.132771	6511
UBE2I	20776.6	10469	0.575655	4501	-0.218147	10151	-0.936893	13853	-0.0484396	7428
UMOD	20777.7	10470	-0.529668	10557	-0.139382	9660	0.402311	6054	-0.515816	9835
JAM3	20777.8	10471	-0.256865	8984	0.35847	6151	-1.43083	15045	-0.769248	11196
DDX1	20779.3	10472	0.539076	4697	-2.00428	15606	0.949738	3128	1.31888	1922
DDX60L	20779.7	10473	-0.317571	9346	0.201633	7257	-0.611598	12408	1.41578	1698
ADAMTSL4	20780.3	10474	-0.441139	10058	-0.363373	11084	0.757296	4052	0.96533	2992
BEGAIN	20780.6	10475	0.330562	5735	-0.0189498	8812	-1.21548	14644	-1.17708	13215
PKD1L2	20780.9	10476	-1.63974	14846	0.391668	5934	0.252576	7005	-0.857088	11663
SMAP1	20781.3	10477	1.32564	1794	-1.13849	14543	-0.094462	9358	0.805963	3610
AGO2	20782.2	10478	0.245019	6157	-0.194597	10016	-0.478402	11732	0.421554	5187
TMPRSS12	20782.7	10479	-1.03182	13018	-0.28874	10614	1.82392	684	0.312509	5648
SLC28A2	20782.8	10480	1.30928	1844	-0.805814	13427	-0.419333	11426	0.0849112	6742
ARL8B	20785.1	10481	0.409179	5334	-0.169486	9857	-0.782607	13230	1.63992	1234
ZNF491	20785.7	10482	-1.33233	14085	0.396488	5901	0.076543	8176	-0.0329898	7348
NR2F1	20786.5	10483	0.704995	3935	-0.221255	10175	-1.21533	14643	0.0720925	6812
CCDC167	20789.1	10484	1.34991	1740	-1.7552	15475	0.151087	7666	-0.238651	8375
LRRC49	20789.3	10485	0.97825	2842	-1.132	14524	0.117182	7897	-0.5786	10165
POM121L2	20790.7	10486	-1.17179	13566	0.686461	4042	-0.632028	12495	0.489023	4871
DNAJC28	20790.9	10487	-0.505534	10413	-0.456039	11652	1.09987	2472	-1.41852	14160
CCDC185	20792	10488	0.383693	5470	-0.941638	13938	0.541489	5231	-1.70258	14940
BCS1L	20792.2	10489	0.120147	6832	-1.60084	15348	1.91108	565	0.832033	3510
COL26A1	20793.2	10490	-1.23149	13739	0.169439	7472	0.466991	5681	-1.67724	14884
HLF	20793.9	10491	-0.318697	9351	0.391389	5937	-1.37447	14956	-0.521179	9870
PYGL	20794.9	10492	-0.830426	12110	-0.122915	9540	0.752156	4075	-0.33314	8860
BATF3	20796.1	10493	-0.849471	12218	0.297334	6599	-0.125389	9554	-1.2476	13524
ZCWPW1	20796.1	10494	-1.41312	14329	0.292212	6636	0.344114	6436	-1.63633	14774
ZBBX	20796.5	10495	-0.280627	9154	-0.121402	9530	0.0486575	8364	-0.950816	12118
PRICKLE1	20797.6	10496	-0.341391	9485	0.450642	5552	-1.88884	15507	-1.11466	12936
ARPP21	20797.7	10497	0.314747	5814	-0.813234	13461	0.469984	5659	-1.18311	13244
YTHDC2	20798.6	10498	0.91635	3073	-1.45756	15169	0.360441	6346	0.92315	3145
MILR1	20799.5	10499	-0.788081	11890	0.530105	5020	-0.743415	13058	-1.93709	15303
SPARC	20799.7	10500	-0.732899	11625	0.585765	4666	-1.01185	14119	-0.25249	8449
RRAGA	20800.7	10501	0.649938	4178	-0.513351	11986	-0.322352	10851	1.34263	1867
SNAPC5	20800.7	10502	-0.185302	8565	0.314725	6473	-1.45198	15077	0.364288	5424
FKBP1B	20801.7	10503	0.035372	7310	-0.577367	12362	0.477954	5612	-0.37175	9031
ARHGEF12	20802.8	10504	0.589266	4441	-1.22404	14740	0.54701	5201	2.24826	468
MAP3K6	20804.2	10505	-0.247143	8931	-0.872475	13683	1.78344	747	0.594843	4434
SENP8	20804.5	10506	0.0715911	7104	-1.69244	15419	2.84396	60	0.0245208	7067
HS3ST2	20804.8	10507	-0.180605	8542	-0.0121047	8759	-0.305144	10740	-0.648127	10530
IFNB1	20805.7	10508	0.0436787	7259	-0.243873	10320	-0.132979	9604	-0.679634	10716
STAM2	20805.9	10509	0.827562	3405	-0.407274	11364	-0.768931	13168	1.04297	2734
CETN1	20805.9	10510	-1.41288	14328	0.225357	7093	0.48197	5581	-1.25333	13543
LAMB1	20807.3	10511	-0.594498	10890	0.279672	6724	-0.39013	11253	-0.0748948	7565
FMNL2	20808.1	10512	0.412766	5313	-0.106303	9417	-1.02211	14147	-0.206026	8205
HOXA13	20808.5	10513	-0.688797	11379	-0.374567	11165	1.22334	2044	-1.40133	14094
MYEF2	20811.3	10514	2.25883	332	-0.663782	12800	-1.31682	14864	-0.863504	11683
RIMS1	20812.3	10515	-0.37478	9688	-0.0919874	9312	0.0983704	8041	-0.616445	10362
MUC7	20814.7	10516	0.437421	5195	-0.518651	12010	-0.0951335	9364	0.277496	5796
OSGEPL1	20815.3	10517	0.705038	3934	-0.221372	10179	-1.2387	14692	-1.16103	13135
TINAG	20817.9	10518	-0.492989	10328	-0.376318	11176	0.864264	3558	-0.893039	11829
NRG4	20820.4	10519	0.450335	5120	-0.346019	10972	-0.43083	11471	0.617032	4348
ASH1L	20821	10520	2.01076	561	-1.03923	14251	-0.48639	11773	-1.01321	12435
ZNF550	20821.5	10521	1.73189	946	-0.996579	14107	-0.43595	11494	-0.218543	8276
ICE2	20821.8	10522	-0.0198844	7629	-0.050825	9036	-0.448221	11560	1.35021	1847
SPAM1	20822.8	10523	-1.64286	14855	0.121761	7817	0.882864	3466	-1.30196	13746
GPBP1L1	20823.1	10524	1.55267	1279	-1.50615	15234	-0.0278268	8858	0.59731	4423
EGR2	20824.1	10525	-1.18147	13596	0.947085	2666	-1.50945	15151	-2.56796	15700
TMEM70	20824.8	10526	2.72728	132	-0.891965	13748	-0.811593	13363	-0.537038	9964
CHRM5	20826.1	10527	-0.829318	12106	0.412115	5808	-0.395998	11288	-0.358256	8973
RUNX2	20827	10528	-0.871612	12325	0.25957	6862	-0.0394465	8955	0.397558	5289
EPS15L1	20828.6	10529	-0.228987	8831	0.0929104	8011	-0.490548	11801	0.428643	5154
EIF3G	20829.8	10530	-0.592314	10870	-0.612655	12550	2.40253	167	0.863784	3377
PLD6	20830.9	10531	0.320584	5784	-0.29042	10621	-0.382975	11205	-0.99314	12333
RAD54L2	20835.8	10532	1.24533	1988	-1.10934	14456	-0.0936248	9349	0.404728	5261
DPEP2	20836.4	10533	-0.691594	11392	0.325033	6393	-0.384835	11218	-1.43325	14216
ARHGEF15	20836.6	10534	-1.23333	13746	0.838803	3193	-0.964266	13949	-1.38692	14048
BANF2	20837.4	10535	-0.204805	8701	-0.108088	9432	-0.085598	9284	-0.494576	9717
HSPB7	20837.5	10536	-0.657038	11233	-0.058861	9087	0.36906	6290	-2.05967	15440
EOGT	20837.8	10537	1.04072	2626	-0.729426	13114	-0.345716	11002	1.30182	1964
SNRNP35	20838.4	10538	-1.70571	14989	-0.0913564	9309	2.02119	445	0.437643	5113
GCNT2	20838.8	10539	0.512324	4821	-0.789079	13354	0.194252	7376	0.379975	5361
PRSS54	20841.4	10540	-0.488055	10301	-0.629857	12637	1.72458	844	-2.2768	15600
RHOBTB3	20842.9	10541	0.767399	3648	-0.460975	11680	-0.586174	12283	0.0144995	7117
PNMA2	20843.7	10542	-1.30088	13977	0.180056	7400	0.483374	5572	-1.02043	12477
CHL1	20844.4	10543	1.75718	912	-1.19996	14674	-0.264666	10501	-0.815438	11409
ADRB1	20845.3	10544	-0.332654	9436	-0.405421	11353	0.664972	4559	-1.52976	14498
C8orf34	20845.6	10545	-0.635127	11122	0.2691	6801	-0.321801	10844	-1.33914	13878
CDH23	20846.9	10546	-0.941286	12655	0.317986	6451	-0.0884584	9304	-0.344213	8902
FAM98C	20847.9	10547	-0.463407	10174	-0.14842	9716	0.31005	6634	0.857615	3400
NEIL3	20848.4	10548	1.18333	2185	-0.657924	12773	-0.591073	12312	0.934726	3101
CCDC85B	20852.3	10549	-2.46721	15661	0.0919456	8016	1.23973	1978	-0.934959	12033
SLC7A13	20853.8	10550	-1.57317	14701	0.114278	7869	0.845746	3648	-1.72987	14990
PSD	20853.9	10551	-0.975057	12786	-0.0265656	8865	0.674636	4505	-3.10506	15747
PRKCE	20855.7	10552	1.58003	1233	-0.833534	13525	-0.581934	12260	1.22731	2171
IFFO1	20856	10553	-1.61381	14784	0.662991	4173	-0.282089	10611	-1.88122	15226
ATP6V1E2	20860.5	10554	-0.874071	12338	-0.0472742	9004	0.600357	4898	-1.72285	14973
SLC28A1	20860.7	10555	-1.05697	13108	0.354936	6175	-0.0749808	9205	-0.184486	8089
MAPK1IP1L	20862.4	10556	0.0841118	7017	-0.158029	9779	-0.362576	11098	0.803434	3617
AUTS2	20863.4	10557	0.392816	5427	-0.24859	10356	-0.587523	12290	1.00186	2862
TAF1B	20868.6	10558	0.535217	4714	-1.27244	14847	0.634543	4728	-0.540195	9982
IL3	20869.2	10559	-0.435747	10020	-0.116019	9492	0.204431	7326	-1.22375	13424
MRFAP1	20870.5	10560	1.22616	2060	-0.935934	13920	-0.239904	10338	0.697248	4039
BABAM2	20870.6	10561	0.0649498	7141	-1.29741	14900	1.57629	1127	0.213159	6118
MOB1B	20871.6	10562	-1.17929	13590	0.719678	3837	-0.73268	13008	1.35845	1828
KIAA0930	20871.8	10563	-1.07454	13175	0.664771	4164	-0.727516	12981	1.16519	2364
TMEM182	20871.9	10564	-0.824544	12073	0.430074	5697	-0.462663	11636	-0.198225	8167
ODF3B	20872.7	10565	-1.1478	13475	0.0170583	8541	0.733595	4167	-0.107567	7723
ASPH	20873.8	10566	-0.80275	11980	0.149628	7610	0.0874736	8110	0.435829	5121
IRAK3	20874.2	10567	-0.492851	10327	0.238876	7009	-0.464717	11648	-0.187412	8110
KIAA1586	20874.3	10568	1.09352	2466	-0.701642	12985	-0.447042	11550	-0.457764	9514
H2BC8	20874.9	10569	-0.124983	8232	-0.777298	13302	1.06363	2621	1.84183	922
ORC2	20875	10570	0.211951	6327	-0.155328	9764	-0.555316	12147	0.975746	2955
SSR3	20876.4	10571	2.45579	223	-0.710101	13024	-1.24856	14717	-0.307703	8715
MAP3K12	20877.5	10572	-0.245783	8925	0.368517	6089	-1.77796	15440	-0.675378	10689
PPP1R18	20878.1	10573	-0.0507635	7803	0.0846695	8063	-0.793821	13280	-1.13076	13012
C19orf47	20878.5	10574	-0.299281	9247	-0.866668	13659	1.99007	479	-0.0490111	7431
CLDN9	20881.1	10575	-0.978829	12806	-0.0131049	8769	0.638509	4712	-1.58132	14639
RSRC1	20883.7	10576	0.77141	3627	-0.431964	11521	-0.671043	12696	1.46595	1585
NIPAL3	20884.9	10577	0.192682	6438	-1.2732	14849	1.15642	2267	2.1279	578
USP16	20886.2	10578	1.49574	1409	-0.90158	13781	-0.451189	11574	1.67754	1166
PLRG1	20889.3	10579	0.345591	5660	-1.35608	15021	0.963015	3069	1.41171	1706
SRPK1	20892.7	10580	0.475444	5004	-0.639768	12681	0.0264174	8504	0.889312	3276
VSTM2A	20894.4	10581	-0.714807	11521	-0.155618	9767	0.6434	4681	-1.23901	13486
EML4	20895.8	10582	1.23532	2026	-0.675879	12864	-0.621382	12458	-1.31118	13778
AGBL1	20895.9	10583	-0.789736	11898	-0.28669	10609	1.08718	2527	-0.842616	11583
CCDC159	20898.5	10584	-0.79442	11922	0.19495	7314	-0.0203695	8808	-1.61097	14710
CDC27	20898.7	10585	0.657524	4137	-0.491457	11856	-0.407367	11347	1.27139	2042
ITIH5	20900.4	10586	0.15734	6621	-0.138304	9644	-0.521763	12001	-0.507293	9781
ZAN	20903.7	10587	-1.45278	14417	0.252607	6907	0.411254	5996	0.166447	6337
CPO	20903.8	10588	-0.260095	9000	0.122426	7810	-0.543236	12086	-1.12861	13000
POLR2B	20904	10589	0.727269	3831	-0.32335	10845	-0.904684	13735	0.128812	6528
TAF1A	20904.1	10590	0.564061	4561	-0.192861	10003	-1.07488	14294	-1.66255	14839
ATP8B2	20904.3	10591	0.260649	6082	-0.534399	12114	0.096279	8056	-2.28179	15604
TWSG1	20905	10592	0.208437	6358	-0.167312	9840	-0.524549	12014	0.0600131	6883
FBXO25	20905.8	10593	-0.31185	9326	0.082171	8078	-0.363424	11106	0.0296838	7043
PLIN1	20906.8	10594	0.162332	6601	-0.415611	11410	0.00280934	8660	-0.50695	9780
GPNMB	20907.2	10595	2.47504	216	-0.629423	12634	-1.93574	15533	-0.993916	12342
TRPM7	20908.2	10596	0.634684	4238	-0.220511	10167	-1.13892	14454	0.517166	4753
COMMD9	20909.1	10597	-0.3017	9259	-0.428489	11497	0.646651	4661	1.50331	1500
IL17C	20909.4	10598	-0.746453	11684	-0.396031	11294	1.38942	1550	-1.5287	14493
AVIL	20912.4	10599	-2.99739	15737	1.04659	2247	-0.737805	13032	-1.25873	13563
WDR70	20912.8	10600	0.132956	6759	-1.11198	14459	1.06727	2604	-0.338556	8877
GHRH	20912.9	10601	1.01252	2726	-0.769916	13285	-0.292636	10674	-1.22546	13432
MTOR	20913.3	10602	1.46972	1473	-0.777564	13303	-0.620593	12449	0.468619	4965
CITED4	20916.2	10603	-1.14001	13434	0.013115	8560	0.714502	4273	-0.311848	8748
KRT83	20917.5	10604	-2.26503	15564	0.429358	5706	0.304958	6667	-1.68079	14894
COL4A5	20920.9	10605	0.409716	5333	-0.487064	11831	-0.149788	9711	-1.20475	13329
COL3A1	20921.6	10606	-1.13123	13400	0.839675	3190	-1.20331	14617	-0.115113	7758
DCAF6	20922.6	10607	1.61777	1158	-2.06376	15632	0.0330603	8461	-0.727487	10969
ADI1	20925.7	10608	1.23088	2037	-2.27083	15690	0.239522	7087	0.499634	4822
ISCA2	20927.5	10609	-1.08017	13190	0.206302	7216	0.219527	7221	-0.0603789	7484
WNT8A	20928.5	10610	-0.336259	9460	-0.0647848	9128	-0.0383121	8945	-1.60256	14691
ARHGAP28	20928.5	10611	1.20333	2124	-0.535782	12120	-0.925463	13804	1.65363	1212
ALDH1B1	20928.5	10612	-0.633875	11115	0.43877	5635	-0.785952	13246	-0.187573	8111
KLF2	20928.6	10613	-0.19733	8647	-0.0754791	9201	-0.190326	9979	-1.55671	14586
OSBPL5	20929.5	10614	-0.634783	11118	-0.301989	10711	0.872407	3522	0.247632	5960
HOXD3	20930.8	10615	-0.542542	10624	-0.202196	10056	0.497481	5492	0.208951	6140
EIF5B	20932.3	10616	0.50991	4833	-1.23092	14750	0.607805	4864	1.01298	2827
VPS9D1	20934.5	10617	-0.999442	12882	-0.237652	10283	1.29548	1805	0.848016	3439
TSPAN17	20938.1	10618	-1.03568	13036	-0.318425	10807	1.89222	586	0.787437	3690
PNLIP	20938.1	10619	-0.566134	10734	-0.383762	11221	0.954608	3116	0.665307	4149
PIGC	20941	10620	1.78601	856	-0.557296	12258	-1.71671	15394	-0.79851	11327
RPS6KA2	20943.8	10621	-0.936955	12637	-0.0865181	9287	0.749644	4084	-1.72587	14981
N4BP3	20944	10622	0.499342	4887	-0.419384	11443	-0.369639	11142	-0.561394	10088
TBC1D31	20946.9	10623	1.86899	745	-1.68376	15412	-0.120869	9525	1.42703	1665
SARDH	20948.9	10624	-2.5044	15669	0.11794	7846	1.09793	2477	0.104128	6636
LSG1	20952.2	10625	1.37227	1693	-1.23626	14767	-0.101404	9402	0.0828279	6756
PDCD7	20953	10626	-1.29043	13930	0.997291	2456	-1.63827	15318	0.351236	5485
INTS12	20953.3	10627	0.823671	3418	-0.501704	11912	-0.606446	12382	1.97077	730
MDM2	20955.1	10628	-1.65528	14881	0.174212	7442	0.692705	4400	1.38958	1757
IL13RA1	20955.9	10629	1.16579	2236	-0.609181	12534	-0.710616	12902	0.583842	4474
LEMD3	20958.4	10630	-2.00928	15364	0.489137	5318	0.134602	7777	0.0484633	6939
LHX2	20959	10631	-0.767095	11791	-0.379809	11195	1.3384	1680	-0.0742853	7561
KLF8	20959	10632	0.762444	3673	-0.577251	12361	-0.374542	11165	0.419218	5194
SESN3	20959.4	10633	1.30645	1854	-0.428241	11495	-1.79412	15450	-0.447659	9450
EXPH5	20959.8	10634	1.70275	997	-1.23176	14752	-0.257882	10450	0.85915	3391
NKX6-3	20960.3	10635	-0.433949	10011	-0.114946	9485	0.171982	7527	-1.30003	13733
DRC7	20961.2	10636	-1.11266	13330	0.30882	6517	0.0390792	8422	-0.211214	8231
STK39	20961.5	10637	0.683054	4021	-1.38012	15056	0.495317	5506	2.17528	533
C16orf78	20962	10638	-0.505285	10412	-0.415958	11415	0.921676	3255	-2.04884	15425
LSMEM2	20963.2	10639	-0.254065	8967	-0.572515	12334	0.858694	3583	0.924103	3138
BCL7B	20964	10640	1.97599	590	-1.04854	14273	-0.516009	11963	0.625262	4299
RRP9	20964.2	10641	-0.283975	9171	-0.839669	13555	1.66116	952	2.1303	573
GREM2	20964.7	10642	-0.517751	10491	-0.178983	9915	0.408389	6019	-0.674632	10685
RABGGTB	20965	10643	0.19172	6447	-0.265958	10471	-0.313803	10792	0.721085	3940
TOGARAM2	20965.4	10644	-1.23066	13735	0.45032	5556	-0.146081	9686	-0.710248	10872
RASD2	20965.5	10645	-0.746773	11687	-0.0157995	8793	0.343497	6443	-1.16572	13153
CHCHD7	20967.2	10646	1.49469	1414	-1.3105	14925	-0.121877	9531	-0.0770944	7573
SPZ1	20968.2	10647	-0.584276	10835	-0.364904	11092	0.918801	3275	-0.755141	11104
CCNJ	20968.3	10648	-0.811081	12009	0.32081	6416	-0.270492	10536	0.448229	5060
ITGA5	20968.4	10649	-1.24934	13790	0.191325	7333	0.380426	6209	-0.791765	11298
C1QL1	20968.4	10650	-0.720471	11548	-0.205692	10076	0.729108	4192	-0.729835	10987
SEMA4B	20969	10651	-1.34926	14141	0.155438	7573	0.539608	5244	1.2389	2135
CHRNA9	20969.1	10652	-1.58319	14730	0.128897	7751	0.757226	4053	0.11184	6597
RO60	20969.5	10653	1.18371	2182	-0.569565	12323	-0.823434	13410	-0.850421	11621
TLX2	20970.6	10654	-0.951829	12707	0.0232568	8506	0.491261	5530	-0.485214	9658
SDE2	20973	10655	0.0405929	7277	0.0450256	8344	-0.891582	13683	0.0265786	7060
TRIM37	20973.8	10656	2.01924	549	-0.92853	13886	-0.686717	12782	-0.24232	8396
AP3M1	20973.8	10657	0.961445	2903	-0.94831	13967	-0.0776671	9229	-0.567383	10123
SLC40A1	20975.9	10658	2.17872	396	-0.993656	14100	-0.651483	12597	-1.02935	12518
PRKAB1	20977	10659	0.812647	3466	-0.661378	12793	-0.292375	10671	-1.28172	13666
KMT2E	20977.3	10660	1.14815	2295	-0.484811	11816	-1.05282	14233	0.183294	6273
SCRIB	20979.3	10661	-0.576286	10790	0.0886298	8037	-0.0756659	9212	2.5723	258
FAM126A	20979.3	10662	0.983612	2821	-0.36432	11090	-1.31923	14868	1.67466	1168
TCL1A	20979.8	10663	-1.47929	14484	1.01986	2356	-1.26746	14761	-1.3344	13865
WDR47	20980.2	10664	2.31921	296	-2.04685	15625	-0.166977	9829	-0.680477	10722
SMARCA2	20981.6	10665	-1.64066	14851	0.902628	2890	-0.778259	13212	-0.41456	9269
UBE2B	20983.4	10666	0.0384721	7293	0.0513622	8289	-0.918057	13785	0.75927	3787
FBXO43	20984.3	10667	2.11595	443	-1.31816	14946	-0.333594	10925	-0.661101	10607
DUSP7	20985.8	10668	-0.552855	10663	-0.0500462	9030	0.174625	7506	2.05054	652
STXBP6	20986	10669	-0.185579	8568	-0.548653	12197	0.682056	4465	-0.77786	11244
PLAC1	20990.2	10670	-0.755809	11732	-0.123303	9543	0.583937	4989	-1.06427	12696
FBXW7	20991.1	10671	0.848176	3329	-0.276591	10545	-1.53716	15201	0.869089	3349
FAM43A	20991.3	10672	-0.387926	9764	-0.485385	11822	0.882745	3467	-0.560758	10081
TXNRD1	20991.6	10673	0.95643	2922	-0.544113	12166	-0.669263	12685	1.41117	1709
FAM83H	20993.2	10674	-0.999208	12881	-0.358203	11052	2.02082	446	1.74546	1054
OPN5	20994.1	10675	0.0221898	7383	-0.423543	11465	0.163064	7593	-1.74633	15018
IL1A	20994.6	10676	-0.307462	9296	0.321675	6411	-1.16208	14512	0.955796	3015
SNX31	20996.2	10677	0.0155994	7411	-0.677564	12873	0.609564	4860	-1.58409	14647
BCCIP	20997.4	10678	1.11255	2405	-0.860343	13637	-0.285624	10625	0.143173	6455
TIGD6	20998.4	10679	0.203928	6374	-1.30372	14913	1.10444	2454	1.30829	1947
EDIL3	20998.8	10680	-0.622407	11040	0.460265	5495	-0.910471	13757	-0.282283	8590
SIGLEC6	20999	10681	0.445568	5147	-0.29079	10628	-0.616581	12433	-1.19874	13314
AMN1	20999.8	10682	-0.345138	9514	-0.562446	12280	0.981002	2967	-0.824408	11467
ADPRS	21000.3	10683	0.563443	4567	-0.858245	13626	0.171541	7531	0.619761	4327
DIPK2A	21000.8	10684	1.35021	1739	-0.647749	12717	-0.810515	13355	1.00654	2848
NAALADL1	21002	10685	-1.72703	15021	0.690564	4014	-0.323327	10853	-0.659917	10600
ZC3H7A	21002	10686	-0.548528	10645	0.211238	7189	-0.360654	11089	0.657702	4176
ACAA1	21002.2	10687	0.441484	5176	-0.691307	12936	0.10606	7977	2.71451	202
DDX17	21005.7	10688	0.0448761	7251	0.0593223	8225	-0.982743	14011	0.213176	6117
TRMT1L	21007	10689	1.8048	836	-2.36208	15710	-0.0378196	8938	-0.920823	11968
DNAJC30	21007	10690	-0.364009	9624	-0.547454	12186	0.974769	3002	-0.533301	9934
PLPPR2	21008.9	10691	-1.73476	15036	0.444152	5599	0.13066	7809	0.57186	4514
FOXK2	21009.1	10692	-0.420569	9941	-0.337797	10918	0.58652	4977	-0.863341	11682
WDR64	21010.2	10693	0.00288635	7489	-0.918507	13850	0.997434	2903	-0.177847	8057
SIRT2	21010.7	10694	0.129821	6775	-1.54129	15280	1.54192	1196	0.527737	4710
PHETA2	21010.9	10695	-1.84101	15186	0.965153	2589	-0.811231	13361	-1.16354	13144
EFNA1	21012.3	10696	1.22825	2052	-2.17121	15663	0.209876	7283	-0.106913	7720
KRT6B	21013.3	10697	-1.52731	14599	0.205232	7223	0.524535	5338	1.26451	2066
SERP1	21013.9	10698	-0.358485	9591	-0.0678748	9146	-0.0316126	8885	-0.591673	10234
SLC45A2	21014.2	10699	0.483548	4959	-0.496864	11884	-0.239225	10328	-1.69832	14937
MTMR9	21014.5	10700	-0.338626	9470	-0.146894	9701	0.103694	7998	0.855553	3409
HOPX	21016.9	10701	-1.13288	13406	-0.0777723	9216	0.922669	3250	-0.784123	11258
LRRC4B	21019.5	10702	-1.10558	13294	-0.0630403	9114	0.852957	3612	-1.6554	14824
ISCA1	21021.6	10703	-0.14442	8342	-0.15749	9775	-0.117029	9498	1.34241	1869
ARFGEF1	21022.1	10704	0.991732	2792	-0.388086	11247	-1.23823	14691	1.29075	1991
FZD7	21022.5	10705	-1.09682	13256	0.164382	7505	0.29085	6754	-2.24913	15582
SPATA7	21025.7	10706	1.06152	2565	-0.390137	11264	-1.39783	14993	-0.620153	10383
EPN3	21026	10707	-0.98067	12817	-0.293626	10648	1.45865	1375	2.42414	341
USP39	21027.4	10708	0.93483	2995	-0.822208	13498	-0.206222	10097	0.184502	6267
CLPS	21028.5	10709	0.136086	6739	-1.03547	14231	0.915809	3291	-1.04553	12599
HDAC9	21030.4	10710	2.38196	261	-0.69507	12953	-1.46215	15093	-0.77606	11234
COG2	21033	10711	1.15293	2280	-1.17602	14632	-0.040448	8968	-0.00700535	7229
PXDNL	21033	10712	-1.88906	15259	0.220884	7117	0.653114	4626	-1.84669	15187
PTCH2	21034.7	10713	-0.484712	10288	-0.0920314	9313	0.161876	7599	-0.355788	8949
SH2D3A	21034.9	10714	-0.551188	10654	0.0115357	8569	0.0275821	8496	0.970921	2975
H2BC1	21035	10715	0.307052	5851	-0.627568	12625	0.152059	7661	-0.875391	11742
MAGEC2	21035.4	10716	0.120858	6830	-0.552499	12227	0.252042	7011	-0.603091	10290
TECTB	21036.6	10717	-0.214422	8747	-0.146944	9702	-0.056606	9082	-0.920875	11971
TAX1BP1	21036.8	10718	0.638767	4223	-0.955763	13986	0.190507	7408	1.79481	990
SLC35B4	21038.5	10719	0.198896	6404	-0.0341227	8917	-0.971291	13971	0.405908	5256
CCBE1	21038.9	10720	-1.4473	14405	0.324054	6398	0.214507	7247	-1.07007	12717
FEZ2	21039.5	10721	0.509449	4837	-1.48168	15202	0.727696	4198	0.032819	7027
DMRT1	21040.9	10722	-1.08054	13192	-0.356038	11035	2.5457	121	-0.63094	10433
LSM10	21041.4	10723	2.5987	178	-0.810196	13449	-1.07143	14284	-1.13233	13023
CYLC1	21041.4	10724	-1.39478	14279	0.92012	2804	-1.08148	14317	-0.814551	11405
SNAI2	21041.5	10725	-2.2216	15538	0.726872	3797	-0.280069	10598	-0.487658	9674
RHD	21042.3	10726	0.952673	2938	-0.535578	12119	-0.699847	12849	-1.32912	13845
NAALADL2	21042.4	10727	2.1167	441	-0.896512	13765	-0.797746	13301	-0.979006	12267
DDX6	21043.7	10728	0.524545	4752	-0.589962	12436	-0.136888	9626	0.911767	3185
C11orf87	21044.1	10729	-1.16942	13560	0.231082	7061	0.221889	7207	-0.6469	10518
CTSO	21044.6	10730	-1.03719	13041	0.191912	7330	0.185166	7442	1.16211	2379
SFTPB	21046.2	10731	-0.236309	8872	-0.10557	9407	-0.114448	9485	-1.24208	13496
ZNF257	21047.4	10732	-0.171227	8488	0.144511	7643	-0.825662	13420	-2.57557	15702
AXDND1	21047.8	10733	-0.129734	8264	-0.694071	12950	0.859118	3580	0.180135	6280
TMEM131L	21048	10734	0.353893	5620	-0.709693	13020	0.212255	7263	1.14979	2406
PPP2R2D	21048.7	10735	0.689091	4002	-0.404918	11348	-0.689623	12802	0.696712	4041
CACUL1	21050.9	10736	-0.077706	7959	-0.295268	10660	0.0417622	8412	-0.0576062	7475
DNAJC27	21050.9	10737	-0.234496	8864	-0.598651	12491	0.855276	3599	-1.52772	14490
TTYH2	21051.1	10738	-1.42935	14360	0.401524	5874	0.0525047	8339	-0.654285	10566
CPXCR1	21053.2	10739	-0.900406	12448	-0.213687	10121	0.980759	2969	-0.450976	9481
SPRR3	21054.6	10740	-0.694658	11417	-0.296169	10664	0.891062	3420	2.49837	304
NBPF1	21054.6	10741	1.53017	1322	-1.71271	15442	-0.0259587	8841	0.79347	3661
AEBP1	21054.8	10742	-1.33881	14110	0.584916	4672	-0.346665	11009	-0.990598	12321
DTWD2	21055.2	10743	-0.0109117	7574	-0.630301	12641	0.550505	5182	1.29183	1989
EMP3	21058.2	10744	-0.570577	10764	0.0735164	8134	-0.0759606	9215	-1.15906	13126
SYCN	21058.7	10745	-0.419196	9936	0.201432	7261	-0.542657	12083	-0.690612	10772
SLC25A17	21060	10746	0.258071	6090	-0.0575845	9077	-1.02757	14159	1.36111	1819
SIMC1	21060.4	10747	-0.432101	10006	-0.169195	9852	0.24977	7023	-1.02991	12524
TIGD7	21060.5	10748	1.66446	1079	-1.30365	14912	-0.224949	10218	-1.52555	14484
SIGMAR1	21062.3	10749	-0.63373	11112	-0.545361	12174	1.64701	983	1.22839	2166
OTUD7A	21065.1	10750	-1.89444	15263	0.51164	5138	0.030867	8472	0.0607837	6878
CFAP57	21068	10751	-1.13609	13417	-0.16925	9853	1.20133	2112	-0.319357	8784
PLK4	21069	10752	-0.598218	10910	-0.457438	11661	1.15529	2270	1.6199	1271
NKAIN1	21071.1	10753	-0.349849	9544	0.0254565	8492	-0.238	10315	-0.0794719	7587
IGFBP2	21071.3	10754	2.67656	148	-0.822626	13501	-1.07205	14285	-1.22162	13417
IVL	21071.4	10755	-1.15393	13501	-0.117054	9496	1.04915	2681	0.490566	4866
CAMK2D	21072.8	10756	0.320856	5781	-0.8785	13704	0.452521	5768	2.7326	187
ESR1	21073	10757	-0.742546	11668	-0.0208536	8825	0.313441	6615	-1.66443	14841
LACRT	21074.4	10758	-1.24016	13763	0.851232	3145	-1.14561	14472	-0.992087	12328
TTC8	21074.7	10759	-0.0448774	7770	-0.920827	13862	1.06886	2598	0.27263	5829
RPS19	21075.8	10760	-0.029103	7691	-1.49659	15217	2.5591	119	1.82644	953
ARHGAP6	21076.7	10761	-1.68983	14957	0.110411	7900	0.84641	3646	-1.34337	13890
TIMP3	21077.3	10762	-1.50203	14538	0.945352	2677	-1.06016	14255	-2.29534	15607
MAP3K4	21078.2	10763	-0.764209	11778	-0.207631	10084	0.756575	4055	1.86322	892
SARS2	21079.1	10764	-0.415348	9911	-0.564263	12293	1.08927	2521	-0.852578	11636
SPATA9	21079.7	10765	-0.256985	8985	-0.101008	9373	-0.108953	9451	0.026391	7061
TCP11L1	21080	10766	1.7661	890	-0.691863	12940	-1.07847	14305	-0.378556	9057
FAM20C	21083.1	10767	-1.83151	15172	0.847893	3159	-0.616111	12428	-1.90932	15264
PPP1R9A	21086.9	10768	1.50898	1378	-1.29418	14889	-0.175909	9881	0.370979	5390
PROX2	21086.9	10769	-0.483974	10285	0.459156	5501	-1.40622	15004	0.45207	5040
IHH	21087.6	10770	-2.54827	15681	0.589035	4647	-0.0267777	8852	-1.4128	14131
ZC3H7B	21088.2	10771	-1.515	14569	0.170685	7463	0.56971	5065	0.889367	3274
PHOX2A	21088.5	10772	-1.3778	14225	0.162296	7520	0.503167	5453	-0.163331	7980
CEP70	21088.8	10773	1.51707	1358	-1.99835	15602	0.0198637	8548	-0.155946	7950
BRINP2	21091.3	10774	-0.316544	9344	0.0693801	8158	-0.395042	11282	-1.86217	15205
EHD3	21092.1	10775	-0.911899	12506	-0.24868	10358	1.09179	2506	0.0111573	7134
STMN4	21093.6	10776	-0.76101	11755	-0.337183	10914	1.08692	2528	-2.06143	15444
SLC22A25	21093.6	10777	-0.486857	10297	-0.190993	9987	0.349588	6408	1.39198	1748
SPRR2A	21095.8	10778	-1.68597	14946	0.319601	6431	0.332002	6512	1.60904	1288
SH3BGRL	21097.2	10779	-0.325476	9391	0.352639	6182	-1.40875	15010	-1.11362	12932
MCCC1	21098.2	10780	1.14234	2315	-0.944668	13956	-0.239889	10337	0.44696	5064
NEFL	21098.3	10781	-1.98526	15345	0.945582	2673	-0.761454	13138	1.53518	1437
SRRD	21099	10782	0.436849	5199	-0.904788	13794	0.33575	6486	0.516522	4756
IQUB	21099.8	10783	0.320582	5785	-0.353213	11015	-0.339031	10964	0.252082	5942
CALHM1	21100.1	10784	-0.801379	11972	-0.0798594	9237	0.506073	5439	-0.706999	10856
SLC18A2	21101.6	10785	-1.69544	14966	0.863241	3079	-0.711787	12914	-0.668597	10647
PDP2	21102.1	10786	0.519118	4777	-0.576532	12356	-0.171519	9855	0.792624	3666
SNX1	21103.1	10787	-0.569799	10756	-0.0164909	8801	0.0989497	8035	0.956069	3014
UQCRC1	21103.9	10788	0.0156093	7410	-0.96355	14008	0.999866	2894	3.23731	88
CA2	21105.6	10789	-2.37581	15628	0.189092	7347	0.813705	3792	1.02792	2775
SNN	21106.3	10790	1.4191	1602	-0.827393	13510	-0.576261	12236	-0.377212	9052
NSG1	21106.4	10791	-1.11202	13325	0.218594	7137	0.173001	7520	-2.19474	15543
PVALB	21107.7	10792	-0.67221	11309	-0.186797	9961	0.577102	5024	-0.271103	8529
TNFRSF25	21107.8	10793	-1.25227	13805	-0.183534	9935	1.41967	1471	0.398455	5285
TBX1	21108.7	10794	-1.10247	13280	0.628402	4386	-0.701618	12858	-0.918982	11956
SLC9B2	21112.1	10795	0.878088	3205	-1.34051	14993	0.23887	7093	-0.7295	10984
BEST4	21112.3	10796	-0.777288	11841	0.125529	7781	0.0364055	8440	-0.561064	10086
CYP27C1	21115.2	10797	-0.491914	10322	0.0016343	8641	-0.043207	8991	0.0437174	6963
DNAJB7	21116.5	10798	-0.624046	11046	0.343125	6252	-0.638577	12524	0.537242	4661
ZNF479	21119.8	10799	-1.3389	14111	0.550516	4896	-0.298058	10703	-1.10407	12873
ARHGAP42	21120.7	10800	0.0831825	7027	0.089389	8030	-1.35543	14928	0.00140419	7181
CYP8B1	21124.8	10801	0.052099	7212	-0.531509	12101	0.272879	6872	0.347352	5504
MEF2C	21125.9	10802	1.16882	2231	-0.386848	11239	-2.4909	15715	-1.68801	14911
TTC1	21126	10803	-0.09341	8054	-1.08993	14389	1.50811	1277	0.639369	4255
POP1	21126.9	10804	1.18509	2179	-1.03364	14223	-0.202287	10077	-0.00951768	7243
GLYATL1	21128.3	10805	0.00671362	7458	-0.20351	10064	-0.254013	10425	-0.785752	11266
TSC22D1	21128.6	10806	0.705697	3928	-0.476719	11763	-0.583082	12267	1.16217	2378
IKZF5	21129.1	10807	1.19846	2142	-0.529978	12093	-1.04711	14214	-0.100393	7689
NPY	21131.3	10808	-2.03539	15398	0.369097	6084	0.316872	6592	-1.1311	13015
ZNF316	21131.5	10809	-0.914159	12519	-0.104139	9395	0.691032	4407	-0.355981	8950
OPLAH	21133.9	10810	-0.671151	11303	-0.418901	11437	1.16122	2256	-0.77419	11223
TAF2	21134.1	10811	1.51797	1355	-1.08549	14374	-0.343171	10991	1.37912	1783
LMOD3	21134.3	10812	-0.448428	10095	-0.0283059	8872	-0.0343209	8913	0.0968563	6672
RHOT1	21136.8	10813	0.547738	4649	-0.278469	10560	-0.855093	13546	1.09799	2569
ACADM	21139.2	10814	2.10656	458	-1.22633	14745	-0.452733	11585	0.866387	3369
SPATA6L	21139.3	10815	-0.341535	9487	0.25321	6902	-0.862972	13573	-0.900881	11865
LRRC55	21140.6	10816	-1.48014	14487	0.252204	6911	0.361022	6341	-0.560791	10083
PFDN1	21141.4	10817	-0.998391	12875	-0.151057	9737	0.921517	3257	0.789997	3676
DLX1	21143.2	10818	-0.283928	9170	-0.550418	12208	0.797075	3876	-1.63618	14773
FARS2	21143.7	10819	0.563111	4570	-0.6583	12774	-0.105908	9433	0.411573	5228
ISL2	21145	10820	-1.01371	12946	0.393631	5922	-0.260019	10468	0.691931	4054
GABRR3	21145.4	10821	-0.772386	11812	-0.274733	10526	0.916076	3288	-1.18836	13261
ROS1	21146.3	10822	0.196006	6420	-0.0231008	8841	-1.07703	14300	0.119639	6558
MMP20	21146.9	10823	-1.22495	13720	0.487596	5329	-0.263144	10490	-0.136347	7869
SPDYE1	21147.9	10824	1.68872	1016	-0.65785	12772	-1.18588	14575	-0.86554	11695
MAFK	21148.1	10825	0.362642	5581	-0.913426	13835	0.420144	5950	2.30127	432
NT5C3A	21149.3	10826	-0.828747	12101	0.289769	6655	-0.23543	10292	1.81536	967
FAN1	21149.4	10827	1.2258	2062	-0.423521	11464	-2.0062	15573	0.536899	4663
CNGA3	21156.2	10828	0.138281	6722	-0.640287	12685	0.330786	6521	-1.14849	13084
PIK3CD	21156.3	10829	-0.683214	11356	0.399388	5890	-0.699523	12846	-1.29689	13723
ADAMTS10	21157.3	10830	-1.38823	14254	0.388272	5963	0.0232493	8525	-1.04283	12586
CD46	21160	10831	0.0587961	7171	-0.481303	11799	0.165414	7577	0.580617	4485
TLX3	21164.4	10832	-1.57815	14716	-0.131528	9588	1.67499	929	0.708176	3995
GRIA2	21166.1	10833	0.349727	5637	-0.943031	13945	0.464825	5693	-0.5424	9997
ADRA1A	21166.9	10834	-0.368756	9653	-0.424944	11474	0.652302	4630	1.29956	1972
MAP3K13	21168.2	10835	0.723005	3851	-1.6977	15431	0.50815	5429	0.28928	5747
SLC35F1	21168.2	10836	-0.0321341	7704	0.106359	7927	-1.05529	14239	-1.02187	12483
SYT13	21172.5	10837	-0.832136	12118	-0.158678	9780	0.705925	4327	-1.59222	14667
CILP2	21174	10838	-0.790326	11902	-0.166204	9832	0.666856	4542	-1.0535	12648
DAGLA	21177.3	10839	0.187989	6464	-0.860981	13642	0.563213	5101	1.47959	1550
FLII	21177.5	10840	-0.496247	10355	-0.114462	9480	0.182988	7456	1.14976	2407
CAPRIN2	21178.7	10841	-0.285256	9175	-0.197214	10028	0.0872649	8112	1.38407	1765
UNC5CL	21179.2	10842	-1.48887	14513	-0.05735	9076	1.1676	2231	-0.463124	9538
ASPG	21179.3	10843	-0.675788	11325	0.0825504	8075	-0.0114457	8750	-0.391791	9141
STK3	21182.6	10844	0.547032	4650	-0.707866	13009	-0.0381928	8942	0.895066	3245
THSD4	21184.5	10845	-0.494087	10339	-0.106229	9416	0.159052	7615	0.165692	6345
BTNL3	21184.7	10846	-0.674731	11321	-0.28352	10584	0.779391	3961	-0.913005	11928
HRH4	21184.8	10847	0.192661	6439	-0.414728	11407	-0.105849	9432	-0.867699	11705
CFAP300	21185.1	10848	0.141701	6704	-1.01937	14179	0.825524	3741	-0.0781199	7576
SCAMP3	21186.7	10849	0.0419951	7269	-1.07016	14338	1.06262	2624	-0.342445	8894
VEGFC	21187.4	10850	-1.04681	13073	-0.283336	10582	1.43181	1441	0.445757	5068
KATNAL2	21189.7	10851	-0.17647	8519	0.132899	7729	-0.840622	13483	-1.85016	15191
MIXL1	21190.4	10852	-0.359709	9602	0.0452215	8341	-0.306488	10749	-0.769689	11200
PEAR1	21193.3	10853	0.105488	6913	0.0878285	8047	-1.53697	15199	0.160601	6372
N4BP2L2	21193.6	10854	-0.0848856	8008	0.17545	7434	-1.28054	14793	-0.0671608	7518
TP53INP1	21194.4	10855	1.47862	1451	-0.701207	12984	-0.878349	13630	0.912585	3183
RGS12	21196.7	10856	-1.37626	14218	-0.126017	9555	1.30938	1773	1.26344	2067
EXO1	21196.7	10857	1.21901	2083	-0.838221	13547	-0.464174	11644	0.011147	7135
CAPNS1	21197.4	10858	0.725182	3841	-1.55392	15297	0.45453	5756	2.47944	317
FZD2	21201.4	10859	-2.03481	15396	0.91739	2816	-0.728951	12988	-0.893224	11831
HBD	21202.4	10860	-1.64599	14862	0.82078	3279	-0.705899	12874	0.132008	6515
TSPAN33	21203.8	10861	0.661788	4113	-0.343621	10960	-0.891318	13682	-0.113491	7752
FCRL1	21205.2	10862	-0.125864	8237	-0.23886	10290	-0.0458464	9015	-1.0427	12585
SYNJ2	21205.4	10863	-0.19229	8613	-0.31767	10803	0.177237	7490	1.20721	2225
IL17RE	21205.8	10864	-0.0676718	7905	-0.999943	14119	1.18465	2162	1.71903	1092
PLEKHN1	21206.2	10865	-1.39682	14287	-0.0214448	8830	0.961586	3080	0.900952	3226
LAPTM4A	21209.5	10866	0.51587	4799	-1.1713	14619	0.464331	5695	0.559062	4577
ATXN1	21209.7	10867	-0.0629001	7881	0.0296438	8458	-0.740565	13046	-1.2736	13633
KCNQ1	21213.1	10868	-0.341807	9491	-0.502844	11917	0.745445	4104	-0.65804	10587
AFF1	21213.9	10869	0.272031	6027	-0.611953	12547	0.116993	7899	1.13393	2463
SAAL1	21214.7	10870	0.95577	2924	-1.53695	15274	0.228653	7157	2.56123	264
SNX21	21215.1	10871	-0.524509	10531	-0.0404899	8962	0.0626223	8266	1.34337	1865
CTXN1	21216.6	10872	-1.47188	14460	-0.00674197	8709	0.96157	3082	-3.00747	15739
TACR2	21218.7	10873	-1.49707	14526	0.556588	4856	-0.244832	10370	-0.984596	12293
CLVS1	21219.6	10874	-1.5256	14595	0.867943	3063	-0.896786	13706	0.12519	6539
CCNJL	21219.9	10875	-0.37459	9686	-0.578845	12372	0.982241	2964	-2.31202	15613
ACADSB	21220.5	10876	1.91605	663	-1.56371	15314	-0.242388	10355	0.554245	4596
SNX4	21221.4	10877	2.66114	154	-1.31656	14943	-0.49082	11802	0.571461	4520
MYO3A	21221.5	10878	1.6516	1103	-0.711371	13027	-1.00879	14102	-0.34103	8889
PPAT	21221.7	10879	1.51499	1362	-1.53761	15275	-0.10502	9423	-0.48864	9680
ARID4B	21223.3	10880	0.534582	4718	-0.472534	11739	-0.408727	11354	0.0749343	6795
FNDC5	21225.2	10881	-0.970301	12771	-0.116144	9493	0.762195	4035	-0.695401	10793
VPS4B	21225.9	10882	-1.70095	14979	0.391825	5931	0.150288	7671	3.04182	116
GRIK5	21227.2	10883	-1.0459	13069	0.184479	7374	0.151021	7667	-1.10651	12886
NFU1	21228	10884	1.33934	1756	-0.542902	12158	-1.3006	14836	1.17369	2338
GPIHBP1	21229.2	10885	0.368592	5543	-0.44705	11604	-0.254872	10433	-0.798349	11325
TM2D1	21229.4	10886	1.04836	2602	-1.25736	14816	0.0231723	8527	0.0325869	7030
TRMT13	21230.5	10887	0.111776	6882	-0.215864	10134	-0.40238	11318	0.295228	5721
H6PD	21234.4	10888	0.945852	2965	-0.929319	13888	-0.161265	9790	-1.78948	15087
PSKH2	21234.8	10889	0.164	6590	-0.511119	11976	0.0690504	8220	-0.73903	11033
CD160	21234.9	10890	-0.782754	11865	0.48344	5351	-0.796277	13294	0.0990179	6661
MSRA	21235.2	10891	-0.0774923	7956	0.0417494	8369	-0.76624	13157	1.32383	1911
KRTAP8-1	21236.2	10892	0.137856	6724	-0.727687	13106	0.435907	5865	-1.22214	13419
EFHC1	21236.7	10893	1.2949	1875	-1.78094	15496	0.0602304	8288	-0.946804	12094
EPB41L4A	21237.3	10894	0.678687	4043	-1.81002	15522	0.561359	5110	-0.312645	8756
APOF	21241.4	10895	-1.95118	15318	0.539235	4971	-0.0518693	9050	-1.01471	12443
AASDHPPT	21242.2	10896	1.74043	933	-0.933652	13912	-0.669982	12692	0.681889	4088
SLC6A11	21242.9	10897	-0.356682	9583	-0.547376	12185	0.87394	3515	0.354623	5469
KRTAP2-3	21243	10898	1.23603	2024	-0.849514	13597	-0.476768	11722	-0.811288	11385
WDR18	21244	10899	-0.364228	9627	-0.74004	13157	1.37092	1592	0.22355	6059
TCFL5	21245.3	10900	-0.550034	10650	0.187133	7358	-0.385686	11224	0.0922833	6704
BCAS4	21246.5	10901	-1.47496	14471	0.334064	6335	0.150412	7670	0.234305	6018
MISP3	21249.1	10902	-0.565273	10728	-0.61417	12562	1.55866	1152	-0.510936	9806
COLGALT2	21249.5	10903	-0.796808	11937	0.581442	4690	-1.14905	14484	-0.884338	11785
MED9	21249.8	10904	-1.15203	13494	0.370927	6068	-0.132053	9598	-0.417413	9285
ROR2	21252.5	10905	-0.194664	8623	0.294299	6619	-2.01546	15579	-0.839435	11567
NAT8	21253.5	10906	-1.03482	13034	0.205253	7222	0.0955647	8059	0.11034	6604
OAF	21254	10907	-1.15455	13505	0.427596	5713	-0.23345	10270	0.499829	4821
ERC1	21254.1	10908	1.59466	1206	-0.958423	13997	-0.557372	12158	0.0187734	7098
MYLK	21256.9	10909	0.199443	6401	-0.015709	8791	-1.21255	14635	-1.61093	14709
RLF	21257.9	10910	0.505865	4853	-0.724951	13091	0.00608157	8636	-0.216804	8265
BCAS1	21259.4	10911	-0.944869	12670	-0.43178	11519	2.11386	366	3.25002	85
VIM	21259.6	10912	-1.52834	14602	0.755952	3623	-0.671949	12700	-1.67408	14872
F13A1	21261.8	10913	-0.843982	12176	0.669133	4141	-1.55222	15214	-1.22591	13434
FCAR	21263.1	10914	-0.724917	11581	0.492788	5281	-0.946686	13892	0.0146251	7116
FSHB	21264	10915	-0.371562	9670	-0.225948	10219	0.222817	7195	-0.445418	9439
SLC25A23	21265	10916	-1.59936	14758	0.841281	3183	-0.804518	13328	0.263615	5872
DIP2B	21265.5	10917	-0.656736	11231	0.508213	5165	-1.20584	14624	0.953291	3024
MAML2	21266.6	10918	0.20885	6356	-0.55776	12264	0.0946548	8067	-0.119357	7776
PRSS27	21267.1	10919	-2.17682	15507	-0.0839582	9270	1.88715	593	2.51651	298
TAF7L	21267.8	10920	-0.119068	8198	-0.290986	10630	0.0210589	8540	0.377984	5369
GSDME	21269.2	10921	0.209926	6347	-0.148486	9717	-0.722088	12963	0.986318	2918
CALCOCO1	21271.5	10922	-1.80736	15137	0.639148	4323	-0.281829	10610	-0.382098	9078
INO80D	21271.6	10923	0.457524	5083	-0.118243	9503	-1.53744	15202	0.359368	5447
INSYN1	21275.4	10924	-0.374455	9684	-0.173612	9881	0.125886	7844	-0.836543	11545
RET	21275.9	10925	-0.39853	9816	-0.306704	10737	0.409059	6015	-0.602405	10286
TFDP3	21276.4	10926	0.494073	4910	-1.26515	14833	0.538793	5253	0.114287	6583
PRG3	21276.9	10927	-0.0150733	7599	-0.454562	11643	0.178744	7482	-2.34678	15625
LSS	21277.4	10928	-0.501183	10381	-0.35644	11039	0.653888	4624	0.693552	4051
DLL4	21278.3	10929	-0.501649	10383	-0.0715197	9178	0.0741932	8187	0.144984	6451
OTUD3	21278.5	10930	0.0806659	7047	-1.53806	15277	1.48312	1322	-0.421066	9304
CELA1	21280.5	10931	-1.84665	15194	-0.00456607	8686	1.17772	2189	-1.39141	14066
DNAJB2	21280.8	10932	0.0553762	7194	-0.240454	10298	-0.289442	10650	0.922265	3150
MAP2	21281.5	10933	1.80875	828	-0.678996	12877	-1.34054	14901	-0.476213	9613
PRSS58	21281.7	10934	-1.73297	15033	0.282169	6709	0.380213	6210	-1.20677	13335
KAT6B	21284	10935	-0.126522	8242	0.0298248	8456	-0.666943	12671	-0.703204	10830
CRTAC1	21285.4	10936	-0.44104	10055	-0.27518	10534	0.399307	6077	-0.948685	12106
QARS1	21285.4	10937	-0.283705	9169	-0.885356	13730	1.52067	1235	2.84757	147
ASCL3	21286.6	10938	1.11972	2379	-1.01828	14173	-0.220756	10190	-0.512244	9816
VANGL1	21286.8	10939	-0.732344	11622	-0.245899	10337	0.728444	4195	0.878084	3321
GAS2L3	21287.5	10940	-0.19733	8648	0.142072	7656	-0.876653	13624	-0.520263	9860
CCDC110	21288.9	10941	0.532518	4727	-0.572098	12332	-0.239408	10331	-0.995109	12350
PIGG	21292.4	10942	0.447915	5130	-0.457266	11660	-0.350625	11043	0.183324	6270
SYNDIG1	21293.1	10943	-0.186047	8572	0.25563	6886	-1.55616	15219	-2.01301	15383
ACAP2	21293.5	10944	1.16343	2244	-0.721064	13077	-0.632722	12497	-0.104711	7709
WNT16	21293.9	10945	1.51478	1363	-0.526928	12069	-2.41343	15700	-0.965727	12196
ORC5	21294.1	10946	1.26981	1938	-0.531059	12099	-1.28972	14813	0.612101	4367
HECW1	21294.2	10947	-1.21816	13693	0.437035	5645	-0.223456	10206	-0.912534	11925
PARS2	21294.5	10948	-0.0765863	7945	-0.574286	12348	0.469023	5666	-1.50149	14420
ESYT3	21295.3	10949	-0.91111	12503	-0.0286762	8879	0.459348	5732	-0.709573	10870
NELL1	21295.5	10950	0.0106058	7438	0.12728	7765	-1.5227	15177	-0.238999	8378
KLHL36	21298.7	10951	-0.66917	11293	-0.174724	9892	0.48867	5545	0.191428	6226
HGF	21299.7	10952	-1.64363	14857	-0.0259912	8861	1.12602	2377	-1.41343	14139
SEMA3E	21299.9	10953	-0.0900863	8031	-1.11134	14457	1.40085	1513	0.123502	6548
AMMECR1L	21301.1	10954	0.183774	6491	-0.0315346	8901	-1.10959	14379	0.515203	4760
ATP5MC3	21303.3	10955	-0.280454	9153	0.330112	6356	-1.74315	15415	0.95614	3013
CALCOCO2	21303.7	10956	-0.551469	10655	-0.294472	10653	0.578636	5018	1.38348	1768
FANCL	21305.5	10957	0.516532	4793	-0.225106	10216	-1.08191	14320	1.08572	2612
SLC6A7	21305.6	10958	-0.696387	11428	-0.315616	10796	0.84837	3632	-1.69561	14931
BCLAF1	21306.4	10959	0.756243	3695	-0.519162	12013	-0.623258	12465	0.154034	6401
MAPKAPK3	21306.8	10960	-1.64076	14852	-0.13906	9653	1.70609	881	1.79671	986
ZNF239	21306.9	10961	-1.13481	13414	0.12693	7768	0.321486	6567	-0.964659	12190
MAT2A	21307.2	10962	1.74611	929	-1.7231	15454	-0.174084	9869	-0.406594	9215
CNTNAP5	21307.4	10963	0.0101705	7441	0.0373867	8408	-0.969634	13964	-0.346203	8908
KCNN3	21308.3	10964	0.546256	4653	-0.149482	9727	-1.81414	15464	-2.02423	15397
MACROD1	21308.9	10965	-1.05024	13083	-0.404563	11346	2.36425	196	-0.746905	11071
NSUN6	21311.9	10966	-1.3866	14250	-0.118295	9504	1.22329	2045	-0.294212	8644
NRXN2	21316.8	10967	-0.998477	12876	0.339419	6288	-0.221952	10197	-0.741613	11045
AKR1B1	21317.2	10968	0.10817	6903	-0.197738	10030	-0.46588	11653	1.5265	1453
TAF1D	21317.8	10969	0.395096	5418	-1.0795	14362	0.496146	5501	1.33692	1882
GHR	21318	10970	1.41898	1603	-0.553722	12237	-1.45289	15078	-0.840463	11575
TBKBP1	21318.5	10971	-1.34148	14118	0.672008	4123	-0.644647	12554	0.0855316	6736
MYH1	21320.2	10972	-1.83647	15180	-0.0259589	8860	1.24708	1952	-1.52387	14477
TMEM18	21321.9	10973	-0.00372935	7535	-1.94643	15588	2.59871	105	-1.38754	14053
DLG4	21321.9	10974	-1.34387	14125	0.535227	4991	-0.327656	10888	-0.177247	8054
CRYGB	21322.7	10975	-0.250869	8954	-1.03525	14229	1.84019	661	-1.48245	14371
DGKK	21324.7	10976	-1.8455	15192	0.115943	7856	0.79826	3866	-1.51694	14464
PUM2	21327.4	10977	0.813342	3462	-1.99908	15603	0.417132	5966	1.1097	2531
HADHB	21327.8	10978	-0.0697953	7915	-1.16194	14599	1.42211	1462	0.965132	2993
TRAIP	21329.3	10979	-1.44143	14398	-0.143966	9684	1.39937	1520	2.17255	535
HHIPL2	21329.8	10980	-1.40851	14315	-0.058353	9085	1.02519	2788	-0.720074	10928
TMEM33	21336.7	10981	0.377727	5493	-0.19831	10034	-0.900615	13718	0.493699	4850
SGCB	21338.4	10982	0.782265	3580	-0.840904	13565	-0.151806	9720	-0.585019	10201
LNPK	21338.6	10983	0.360645	5588	-0.134793	9617	-1.11094	14383	0.683338	4084
TRPV5	21339.8	10984	-1.1219	13363	0.288072	6663	-0.0221988	8820	-0.83236	11516
IL20RB	21339.9	10985	-2.00878	15363	0.27902	6732	0.447344	5801	0.293911	5727
GNB4	21340.4	10986	-0.71433	11516	0.580938	4693	-1.59354	15260	-1.22621	13437
DIO1	21341.9	10987	-0.101787	8107	-0.151968	9744	-0.266029	10510	0.110771	6601
PLIN4	21343.7	10988	-1.4492	14409	0.267734	6809	0.247459	7038	-2.0094	15378
KRT74	21344.1	10989	-1.41769	14338	0.594267	4614	-0.407341	11345	-0.345695	8907
FAM204A	21344.2	10990	0.142574	6697	-0.24879	10359	-0.412092	11372	-0.421	9303
SUSD3	21344.4	10991	-1.35721	14166	0.751125	3649	-0.829872	13442	-1.10162	12858
SESN1	21345	10992	2.49883	209	-0.926185	13878	-0.979318	13999	0.605093	4396
BIRC7	21346	10993	-1.6236	14811	0.409884	5817	0.0488816	8362	-1.11293	12927
TMEM63B	21346.7	10994	-0.599399	10920	-0.0801401	9240	0.18878	7424	1.46978	1572
ZKSCAN8	21349.3	10995	1.00027	2772	-0.394026	11287	-1.5988	15270	-0.793645	11304
RUNX1T1	21349.4	10996	-1.67724	14928	1.13344	1908	-2.3567	15686	-1.65281	14817
ANKRD12	21349.4	10997	1.06783	2547	-0.519926	12018	-1.04209	14195	0.51151	4773
EIF5A	21350.5	10998	-0.204617	8699	-0.416481	11418	0.339097	6466	-0.785501	11264
PHACTR1	21352	10999	-1.18275	13598	0.786163	3467	-1.20691	14625	-1.40216	14096
CCM2L	21352.3	11000	-0.561001	10698	0.511954	5134	-2.0723	15619	-1.9341	15297
SPP2	21356.7	11001	-0.389773	9771	-0.932184	13901	2.39037	175	0.271935	5830
CRLF3	21357.2	11002	1.97429	591	-1.05787	14303	-0.663991	12657	0.0184927	7101
UTP3	21358.7	11003	0.249798	6132	-0.473781	11747	-0.125736	9557	1.69309	1137
GABPB1	21360.2	11004	0.691493	3990	-0.479767	11785	-0.648756	12579	0.841165	3469
SFT2D3	21360.9	11005	-0.596184	10899	-0.323652	10848	0.692315	4402	-0.373557	9041
FAM162B	21361.2	11006	-1.48975	14514	0.734151	3745	-0.68782	12788	-1.81764	15140
TYMP	21362.3	11007	-1.8482	15196	0.689936	4019	-0.395012	11281	1.92974	788
TEX14	21362.8	11008	-0.335443	9449	0.127557	7764	-0.610858	12405	-0.995084	12349
NFIA	21363.1	11009	2.83343	109	-2.78928	15751	-0.279177	10591	-0.891675	11826
GRIN2C	21363.4	11010	-1.07364	13171	0.0625632	8204	0.382475	6191	-0.874306	11732
ZNF598	21366.5	11011	-1.63278	14836	0.322677	6405	0.215493	7239	0.0629865	6866
CABCOCO1	21366.9	11012	-0.50684	10421	0.0537782	8272	-0.19869	10037	-1.41836	14158
ZNF329	21368.2	11013	0.140114	6711	-2.28195	15692	1.54501	1184	1.04088	2737
ACVR2A	21368.6	11014	0.400222	5385	-0.452716	11628	-0.326596	10882	1.1792	2315
CRCT1	21368.7	11015	-2.16544	15500	0.197751	7293	0.660559	4584	0.0373155	7005
HK1	21375.7	11016	-2.09874	15457	0.23963	7005	0.545038	5211	-0.0880617	7640
PCDHB12	21376.3	11017	-1.51811	14578	-0.078015	9221	1.16682	2237	-2.54157	15692
TACR1	21378.5	11018	-0.606257	10954	0.169357	7473	-0.318672	10820	-1.12606	12990
COQ7	21383.5	11019	-0.278003	9129	-0.498781	11895	0.583288	4995	-0.0403944	7390
CASR	21385.7	11020	-1.27003	13869	-0.00218976	8674	0.706067	4326	-0.000625767	7194
ZNF579	21386	11021	-1.37013	14207	0.0197313	8525	0.741293	4124	-1.77617	15062
MORF4L2	21389.9	11022	-0.569358	10750	0.0144658	8554	-0.0549194	9066	0.986119	2919
TERF2IP	21390	11023	-0.928261	12598	0.635473	4337	-1.14622	14475	-0.473354	9601
CTHRC1	21390.6	11024	-1.15864	13519	0.784016	3479	-1.2802	14790	-0.434992	9378
RPL23	21392.2	11025	-0.483864	10284	0.231883	7055	-0.655474	12614	0.085366	6739
PICK1	21392.6	11026	-0.723424	11572	-0.419781	11447	1.13436	2344	2.03705	664
JMJD1C	21392.7	11027	0.415345	5309	-0.18492	9943	-1.06407	14265	-0.15001	7926
EIF4E	21392.7	11028	1.83616	789	-1.71549	15444	-0.230581	10254	1.56838	1362
GDE1	21393.3	11029	0.478983	4982	-0.295202	10659	-0.812865	13367	1.71305	1104
CSRP1	21393.8	11030	0.0350686	7314	-0.956716	13988	0.849448	3626	-0.549201	10035
WDR44	21395.5	11031	1.24781	1981	-0.703626	12995	-0.782158	13229	0.938103	3093
PCSK1	21396	11032	0.872511	3224	-1.5283	15262	0.238806	7094	-1.42864	14198
FBXO34	21396.8	11033	0.150126	6659	-0.580562	12381	0.153015	7655	2.2459	471
PMP2	21400.2	11034	0.0298912	7338	-0.418053	11433	0.0271057	8497	-0.0248197	7309
TMEM242	21401.4	11035	0.658904	4130	-0.578425	12366	-0.407167	11343	0.310322	5662
P3H3	21402.1	11036	-0.800352	11963	0.343625	6249	-0.481997	11753	-2.40774	15650
RTP5	21402.9	11037	-1.38613	14248	0.265334	6824	0.198333	7355	-0.0441514	7412
OR5K1	21403.1	11038	0.835504	3379	-0.930854	13894	-0.117611	9504	-1.1209	12965
PDCD10	21404.5	11039	-0.094604	8061	-0.223483	10200	-0.166576	9823	1.54095	1423
DIPK2B	21405.2	11040	-1.32546	14063	0.230339	7066	0.228088	7163	-0.457257	9510
HCN1	21406.5	11041	-1.69918	14973	0.0310574	8446	0.930168	3209	-0.900491	11862
FAM32A	21407.8	11042	-1.02628	12993	-0.418337	11435	2.14634	345	1.16324	2373
CARD9	21411.6	11043	-1.10225	13277	0.0397293	8389	0.450862	5776	-2.11949	15494
OXR1	21414.4	11044	0.513114	4815	-0.644681	12706	-0.152576	9728	0.993241	2887
PIK3C3	21414.7	11045	-1.07416	13174	0.308472	6519	-0.118943	9512	0.555267	4594
ZNF445	21414.7	11046	0.85867	3287	-0.704676	12998	-0.41248	11375	0.405226	5258
ZP2	21414.9	11047	-1.11016	13318	0.478922	5382	-0.433354	11482	-1.26242	13584
ZNF623	21419.1	11048	0.997121	2778	-1.32765	14967	0.0512507	8347	-0.585787	10209
SLC16A2	21419.3	11049	-1.62416	14813	0.63522	4339	-0.405118	11330	-1.3359	13872
INSC	21419.3	11050	0.0168054	7405	-1.33089	14973	1.34637	1657	-0.127278	7818
CLCA2	21420.6	11051	-0.598735	10917	0.0875898	8050	-0.17078	9849	1.02297	2784
IPO9	21420.9	11052	1.28941	1885	-0.605367	12519	-1.08641	14328	0.368872	5395
ANXA5	21422	11053	-0.199914	8664	0.0674147	8171	-0.705719	12872	0.995487	2879
CYP2C19	21422.4	11054	-3.03795	15740	-0.0671148	9139	1.74556	805	1.90009	826
ARHGAP10	21423.1	11055	0.0668091	7131	-0.755099	13230	0.513888	5398	0.381323	5357
MXI1	21429.3	11056	-0.342789	9497	-0.796352	13387	1.33491	1694	-0.362144	8988
TIMD4	21432.1	11057	-0.799721	11958	0.476842	5392	-0.833245	13459	-1.31661	13801
DDX3Y	21435.3	11058	-1.16092	13528	0.145305	7635	0.267047	6903	1.6868	1149
EGFL7	21435.4	11059	-0.600857	10928	0.257279	6878	-0.546051	12106	-0.0330186	7349
CLUL1	21435.5	11060	-0.461499	10163	-0.347818	10987	0.523416	5341	-1.91773	15281
CEP44	21440.1	11061	0.487197	4941	-1.05873	14305	0.328347	6533	0.796765	3650
BMP8A	21441	11062	0.0705327	7110	-0.0703619	9167	-0.785727	13244	-0.837512	11554
USP31	21444	11063	1.72333	963	-0.673005	12849	-1.44742	15071	-0.549608	10037
ATP1B2	21445.8	11064	-1.75787	15070	0.492513	5284	-0.0741439	9200	-0.621098	10388
TMEM200A	21448.4	11065	-0.528281	10550	0.121928	7814	-0.327279	10884	-0.618105	10373
SHISA9	21452.1	11066	0.121711	6825	-0.314141	10785	-0.276805	10578	-0.511726	9815
DCST1	21452.9	11067	-1.29836	13965	0.10983	7906	0.449147	5787	-1.80353	15115
ASXL2	21453	11068	1.29087	1883	-0.762077	13258	-0.726245	12977	1.00773	2845
FGD6	21454.4	11069	-0.412653	9892	-0.42759	11489	0.62013	4807	0.000930343	7184
OR3A2	21455.1	11070	0.0387497	7290	0.0583726	8233	-1.28588	14800	-1.21835	13397
POPDC3	21456.3	11071	0.480328	4976	-0.894151	13757	0.167687	7563	-0.58035	10171
CYP3A5	21456.3	11072	0.373886	5506	-1.7727	15490	0.88119	3479	0.477724	4922
TMEM132D	21457.8	11073	-1.1035	13287	0.106324	7928	0.294519	6733	-2.27677	15599
CXCL6	21459	11074	1.0744	2529	-1.76946	15486	0.133055	7789	-0.514401	9827
BLNK	21459.7	11075	0.235226	6208	-0.489334	11844	-0.109359	9455	-1.01167	12425
TEDC2	21460	11076	-1.71245	15003	0.438213	5639	0.00489142	8644	-0.598242	10263
CCSER1	21466.4	11077	-1.24366	13775	-0.165359	9827	1.11539	2408	0.150806	6421
USP15	21467.8	11078	-0.0546313	7827	0.109058	7912	-1.22519	14664	0.950088	3039
VCAM1	21469.8	11079	0.769569	3640	-0.441101	11573	-0.896073	13700	-1.08394	12793
TTL	21471.8	11080	0.675805	4058	-0.482445	11803	-0.664807	12660	0.117786	6569
H2BC5	21472.6	11081	-0.220466	8782	-0.859793	13634	1.13636	2336	1.47114	1569
RPL7L1	21472.8	11082	1.94952	617	-1.24991	14799	-0.504636	11891	-0.46187	9532
PPP1R3D	21473.6	11083	0.561878	4581	-0.456599	11654	-0.566748	12194	0.643966	4232
RAB11FIP5	21474.9	11084	-0.888801	12397	-0.521328	12027	2.3607	200	-0.598035	10262
TM9SF3	21475.2	11085	-0.276262	9118	-0.0223085	8835	-0.351064	11047	0.572806	4511
NRBP1	21475.5	11086	-0.979322	12809	-0.403422	11339	1.67765	924	1.13287	2467
PDLIM1	21476.3	11087	-0.0148345	7597	-1.1296	14512	1.12679	2372	0.366373	5409
PSMD10	21481.4	11088	-0.29265	9218	-0.343963	10963	0.277536	6839	-0.152514	7937
KSR1	21481.6	11089	-0.772247	11811	0.572388	4756	-1.39305	14984	1.62243	1265
MPDZ	21482.9	11090	0.784761	3572	-0.290735	10625	-2.15385	15639	-1.09589	12840
GSTM4	21483.5	11091	-0.645906	11182	0.174567	7437	-0.309385	10761	-0.428073	9341
ZNF667	21485.6	11092	-0.851236	12228	0.0056713	8614	0.253069	7001	-0.882831	11778
HNRNPLL	21485.9	11093	0.997233	2777	-0.687046	12921	-0.609292	12395	1.32667	1906
PNPT1	21486.5	11094	0.740949	3765	-0.569155	12321	-0.548128	12119	1.06191	2686
ERRFI1	21487	11095	-1.09535	13251	0.0763178	8118	0.337429	6477	0.703038	4011
ZNF442	21488.2	11096	-0.444946	10076	0.215633	7161	-0.708897	12895	-1.0872	12805
PDE6H	21492.8	11097	-0.563274	10709	0.0234005	8504	-0.10465	9418	0.430563	5147
KPNA4	21492.9	11098	1.57518	1241	-0.840448	13563	-0.81956	13396	0.111861	6596
KIAA2012	21493.8	11099	-1.19639	13631	0.0128794	8562	0.564411	5091	-0.933923	12026
SIAH1	21494.2	11100	0.504837	4862	-0.437859	11550	-0.52815	12027	-0.559913	10078
SDK2	21496	11101	0.0441329	7255	0.0487325	8316	-1.27161	14770	1.08345	2617
TFPI	21496.3	11102	0.419332	5287	-0.274988	10530	-0.813674	13371	0.0521787	6924
SNX17	21498.4	11103	-0.683549	11358	-0.408332	11371	0.974816	3001	-0.0555292	7463
CSMD3	21498.9	11104	-0.815153	12023	-0.355288	11027	1.04444	2701	-0.478095	9623
SPATA46	21500.4	11105	-0.663191	11256	-0.373596	11157	0.863216	3562	0.914491	3174
DDHD2	21502	11106	0.797419	3518	-0.599724	12495	-0.560141	12172	-0.371915	9032
ARMC8	21504.9	11107	0.760485	3684	-0.966082	14017	-0.0472053	9023	0.818074	3560
ZBTB11	21505.5	11108	0.898081	3136	-0.965596	14014	-0.166201	9821	1.53772	1432
ZNF536	21506	11109	0.0723658	7102	-0.4977	11890	0.078535	8165	-0.672177	10672
CRYAB	21506.4	11110	1.58447	1226	-0.974343	14042	-0.638816	12526	-0.994279	12343
ANKRD33	21507.1	11111	-1.22366	13715	0.727342	3794	-1.01397	14127	-1.08271	12786
DLX4	21509.5	11112	-0.859873	12270	0.0888184	8035	0.0896607	8095	-1.38795	14055
ZNF45	21510.2	11113	0.90891	3108	-1.25562	14812	0.0521554	8342	1.08777	2605
UGT3A1	21510.3	11114	0.469774	5025	-0.469203	11721	-0.436338	11495	-0.967447	12211
SLC6A18	21512	11115	-1.00494	12911	0.213041	7180	-0.0211426	8812	-0.658911	10592
C1orf100	21513.6	11116	-0.262448	9011	-0.699488	12975	0.907347	3346	-0.0616726	7489
CD180	21517.3	11117	-0.454792	10128	0.249777	6928	-0.803262	13322	-1.5723	14623
KCNMB1	21518.2	11118	-1.04381	13060	0.73178	3762	-1.51193	15155	-2.72998	15720
ADD2	21519	11119	0.853905	3308	-1.66142	15398	0.259743	6948	-1.14312	13069
TXNL4A	21519.3	11120	-1.16551	13546	0.0575242	8236	0.432554	5887	1.41431	1704
GSC2	21520.1	11121	-0.850209	12220	0.183646	7381	-0.107392	9440	-1.03314	12539
COL10A1	21521.9	11122	-0.796119	11932	0.0811265	8087	0.0259975	8507	-0.306477	8704
FAM107A	21523.7	11123	-0.960552	12732	-0.0770347	9211	0.546754	5203	-0.749861	11084
ZCCHC13	21526.9	11124	-0.248262	8940	0.28453	6691	-1.90164	15509	-1.18057	13233
ANXA13	21527.1	11125	0.394478	5420	-0.354965	11026	-0.587305	12288	-0.420363	9300
ZDHHC24	21527.7	11126	-0.493771	10337	-0.151897	9743	0.154431	7649	-0.658112	10588
MRPL33	21531.7	11127	0.778673	3594	-1.79531	15510	0.360449	6345	0.218425	6093
SLC22A11	21531.8	11128	-1.40672	14310	0.399645	5889	-0.0884243	9303	-1.41063	14124
GTF2H1	21531.8	11129	0.278792	5990	-0.725979	13097	0.174519	7508	0.557372	4584
RIN1	21532.6	11130	-2.49379	15666	0.337439	6311	0.328017	6539	0.133937	6505
ANKRD50	21534.2	11131	0.302026	5878	-0.870898	13673	0.32081	6571	-0.0371758	7369
BCO2	21534.4	11132	-0.936036	12634	0.113203	7878	0.115069	7918	0.888585	3279
ZNF296	21537.8	11133	-0.804516	11986	-0.540835	12148	1.82406	682	-0.274502	8548
VIPR2	21539.2	11134	-0.813369	12017	-0.155622	9768	0.547451	5198	-1.1776	13219
FHL5	21540.4	11135	0.3174	5799	-0.0809635	9251	-1.51887	15166	-1.19397	13290
OR10D3	21541.2	11136	0.33035	5739	-0.854244	13614	0.267605	6898	1.10938	2533
SP3	21544.5	11137	1.70859	988	-0.930525	13893	-0.782034	13228	-0.0306486	7337
IQCE	21546.7	11138	-0.522156	10517	-0.789826	13358	1.96265	502	-1.51888	14468
MID1IP1	21547	11139	-0.00468047	7542	-0.484231	11814	0.138167	7754	2.08359	623
TMEM39A	21550.1	11140	1.64491	1120	-0.836317	13538	-0.902749	13728	-0.181484	8078
TMEM106B	21550.9	11141	1.33915	1758	-1.05975	14309	-0.40534	11332	0.759786	3785
RBM15B	21553.8	11142	-0.629742	11083	-0.516223	11995	1.14304	2309	0.113305	6589
WDR93	21557.4	11143	-1.10753	13304	0.299848	6582	-0.113612	9477	-0.982968	12283
CDX4	21558.1	11144	0.341925	5676	-1.22503	14742	0.609558	4861	-0.69249	10780
DRG2	21558.8	11145	-1.31077	14014	0.32608	6384	-0.0246198	8834	1.06775	2666
MYLK4	21559.6	11146	-2.10567	15466	0.643227	4290	-0.306634	10750	-1.3199	13807
LVRN	21559.6	11147	-0.112878	8169	-1.55608	15303	2.36747	191	3.68543	40
CCL7	21561.3	11148	0.667822	4087	-1.41265	15097	0.336682	6481	-0.192397	8133
RCOR2	21562	11149	-0.527443	10543	-0.0338077	8915	-0.0446633	9003	0.030362	7038
RABGAP1	21562.6	11150	0.505684	4854	-0.204134	10069	-1.40681	15006	1.74045	1064
SLC15A4	21563.2	11151	0.0727315	7098	-0.505349	11933	0.0724222	8198	0.00585779	7161
COX6B2	21563.2	11152	-0.529488	10556	-0.663038	12799	1.39006	1548	0.203098	6170
REST	21563.8	11153	-0.230843	8845	0.209879	7200	-1.2585	14742	-1.13669	13040
UAP1	21565.1	11154	0.888286	3169	-1.13684	14538	-0.0314793	8884	-1.34451	13897
RPL39L	21565.5	11155	1.18352	2183	-1.19641	14668	-0.200648	10059	-1.38924	14057
NMUR1	21567.2	11156	-0.717324	11531	-0.123153	9541	0.353083	6388	-0.139243	7881
FCRL3	21568.5	11157	-0.24474	8916	-0.145807	9693	-0.174883	9874	-0.652165	10558
TRPV3	21571	11158	-1.22899	13731	0.0682765	8165	0.437678	5855	-0.98651	12300
ADCY7	21571.3	11159	-2.73968	15707	1.047	2243	-1.09701	14345	-2.01981	15390
PRKD1	21571.7	11160	-0.810461	12005	0.423221	5740	-0.729217	12992	-0.869785	11712
VIPR1	21572.2	11161	-0.435758	10021	-0.361492	11072	0.472762	5645	-1.01627	12450
POLN	21576.2	11162	0.277041	6005	-0.499867	11902	-0.172621	9860	-1.43701	14227
NPHS2	21577.2	11163	-0.776843	11838	-0.19266	10002	0.566361	5081	0.0699556	6826
SDS	21577.6	11164	-1.76013	15074	0.233993	7034	0.395859	6095	-0.98182	12280
GCA	21580.9	11165	2.13601	422	-0.870853	13672	-1.17338	14538	-0.081503	7603
RUVBL1	21581.1	11166	0.771715	3625	-1.513	15242	0.266148	6908	-0.0840432	7617
ANKAR	21581.5	11167	0.563097	4571	-0.809272	13445	-0.0426079	8985	-0.479938	9634
PLCL1	21583.9	11168	1.67002	1061	-1.45096	15153	-0.312417	10785	-0.456586	9507
ARHGAP29	21584.6	11169	0.371372	5521	-0.832468	13522	0.180427	7472	-0.413774	9266
YIPF4	21585.7	11170	0.674565	4066	-2.45369	15723	0.520401	5359	0.708917	3991
ADAMTS9	21585.7	11171	1.18011	2194	-0.788404	13350	-0.65339	12606	-0.950278	12114
SLC51B	21586	11172	-0.934384	12626	0.688075	4031	-1.71867	15396	-0.61263	10338
IL27RA	21586	11173	-0.472858	10221	0.156498	7561	-0.546125	12107	-1.73566	15002
ITM2B	21588	11174	-0.263355	9020	-0.028527	8876	-0.404321	11326	0.779722	3718
RIOK2	21590.4	11175	0.646479	4187	-1.45033	15151	0.369102	6289	1.06759	2668
SCAMP4	21591	11176	-1.85418	15210	0.0045598	8621	1.00201	2885	2.2256	487
NRG3	21591	11177	-0.928568	12601	-0.111667	9458	0.573079	5048	-1.30257	13748
KLHL4	21593.7	11178	-1.31872	14041	0.526877	5041	-0.420547	11434	0.926458	3130
IER2	21594.4	11179	-0.678335	11338	-0.511032	11975	1.21838	2057	0.677172	4099
MIER1	21594.5	11180	1.02073	2692	-0.88936	13738	-0.37355	11161	0.390993	5315
MMP7	21595.5	11181	-1.25191	13803	-0.219386	10158	1.23901	1981	-0.58132	10177
TMC1	21596.3	11182	-1.60307	14764	0.409894	5816	-0.0341201	8911	-2.38304	15642
IFTAP	21596.9	11183	0.586566	4454	-1.10911	14455	0.214419	7249	-0.173322	8031
SV2C	21599	11184	-0.434888	10014	-0.42116	11456	0.587001	4971	0.251888	5943
FSD1L	21600.6	11185	0.487634	4939	-0.177424	9903	-1.60122	15274	-1.07938	12764
PHYHIP	21602.3	11186	-0.844657	12180	-0.00935295	8735	0.244243	7062	-0.445994	9443
DENND6A	21603	11187	0.788581	3552	-1.31194	14930	0.153678	7653	0.881204	3305
GNPDA1	21604.8	11188	0.667655	4088	-0.296179	10665	-1.43611	15051	-0.290518	8625
SELE	21605.1	11189	0.883807	3185	-0.539274	12139	-0.851103	13532	-1.32511	13827
MOGAT1	21606.6	11190	-0.86625	12300	0.447982	5574	-0.719602	12951	-1.52415	14479
DDX3X	21607.8	11191	1.73649	936	-1.18285	14644	-0.520019	11986	0.194893	6207
FOXA3	21609.6	11192	-1.38183	14236	0.292306	6634	0.0836101	8132	-0.532249	9928
MIOS	21609.6	11193	0.751179	3717	-2.11227	15645	0.401589	6058	0.609594	4378
ZPBP	21609.7	11194	-0.00462093	7541	-0.658344	12775	0.406752	6035	-1.07319	12730
NHLH2	21610.8	11195	-0.231207	8848	-0.194208	10010	-0.10792	9446	-1.83787	15172
OR8D1	21611	11196	1.90921	672	-1.98701	15597	-0.272358	10548	0.800962	3628
CDH26	21611.5	11197	-0.719926	11544	-0.295717	10661	0.708744	4309	-0.0920606	7654
PCBD2	21612.2	11198	1.11313	2401	-0.564024	12290	-1.11321	14388	-0.890383	11818
SAMD12	21614	11199	0.5791	4489	-0.781161	13320	-0.101924	9405	0.472725	4945
S1PR3	21614.6	11200	-1.5685	14698	0.832139	3230	-0.976947	13994	-1.41995	14164
AFAP1	21615.8	11201	-0.854991	12251	0.548795	4909	-1.08079	14313	-0.311701	8745
HDAC5	21617.2	11202	-1.58444	14734	0.680093	4077	-0.594669	12325	0.358065	5454
BEX4	21617.6	11203	-0.195297	8628	-0.315043	10793	0.0617748	8277	-1.17976	13228
TMEM35A	21617.6	11204	0.223768	6252	-1.03478	14227	0.55781	5130	0.151734	6418
STK36	21618.2	11205	-0.575913	10789	-0.343765	10961	0.61542	4837	-0.440589	9412
CA6	21619.3	11206	0.823539	3420	-1.06493	14320	-0.0499661	9043	-1.99392	15363
ARRB1	21620.3	11207	-0.668904	11290	0.172626	7448	-0.321985	10846	-0.275192	8552
NUP98	21622.3	11208	0.314897	5810	-0.536698	12128	-0.161994	9797	1.18961	2275
SRSF7	21623.4	11209	0.697987	3963	-0.50499	11927	-0.700078	12850	0.238263	5998
CSRNP1	21625	11210	-0.382766	9728	-1.03073	14209	2.41303	161	0.248364	5956
USP49	21625	11211	-0.341609	9488	-0.52254	12034	0.645193	4673	-0.815715	11411
IFT57	21625.1	11212	0.475022	5005	-1.80812	15520	0.680917	4468	-1.46156	14295
CBX6	21628	11213	0.550616	4635	-0.416715	11422	-0.701468	12856	0.382988	5352
SLC13A5	21628.1	11214	-1.08394	13206	0.13296	7728	0.167976	7559	-1.03689	12552
HNRNPA3	21628.3	11215	0.709493	3918	-0.314647	10791	-1.4673	15100	0.430784	5145
GRIA4	21630	11216	0.183172	6497	-0.502168	11916	-0.0776309	9226	-1.60862	14704
GUCY1B1	21632.5	11217	-0.423549	9959	0.38396	5991	-2.01769	15581	-0.279474	8571
OPN1SW	21633.6	11218	1.13824	2328	-0.64602	12709	-0.903913	13732	-0.00512712	7222
RNASEH2B	21633.7	11219	-1.50863	14556	0.664133	4166	-0.619627	12443	-0.395485	9162
STOM	21633.8	11220	-0.0318972	7702	-0.186627	9959	-0.388597	11242	3.8396	29
CLEC11A	21634.6	11221	-1.42655	14356	0.583728	4680	-0.481337	11749	-1.90293	15256
RPE	21634.7	11222	2.2961	306	-0.89209	13750	-1.22201	14659	0.334003	5570
AARS2	21635.1	11223	-0.729377	11605	-0.22003	10164	0.543366	5218	-0.223253	8295
DPCD	21636.5	11224	-0.0539662	7824	-1.2885	14875	1.34655	1656	-1.58949	14661
RNF122	21638.8	11225	0.0767727	7068	-0.392112	11272	-0.14185	9652	-1.18003	13230
FLNC	21643.5	11226	-0.874967	12341	-0.456565	11653	1.48382	1320	-1.11806	12956
RNF111	21645.8	11227	-0.438458	10043	0.276712	6754	-0.985912	14024	2.17096	538
CST5	21645.9	11228	-1.09413	13249	-0.0651623	9131	0.613939	4844	-0.753893	11098
TMEM168	21649.5	11229	1.83968	783	-1.87413	15556	-0.271064	10540	0.891219	3265
ZBTB37	21650.1	11230	-1.89754	15266	0.254598	6895	0.378626	6223	-2.12759	15501
RSU1	21651.1	11231	-1.11995	13357	0.244408	6971	-0.0248614	8835	-0.527202	9891
BLOC1S2	21655.1	11232	-0.649926	11201	0.278228	6739	-0.610029	12399	0.837825	3489
ZBTB43	21655.2	11233	-1.62298	14809	0.831157	3235	-0.949048	13902	1.60339	1297
STATH	21656.4	11234	-1.12526	13377	0.660856	4187	-1.02279	14148	-1.46959	14327
CPA4	21656.5	11235	-0.265199	9031	-0.9205	13861	1.266	1894	0.235711	6011
SLC5A7	21657.5	11236	0.261886	6075	-0.728537	13110	0.160941	7601	-0.184957	8093
AFG1L	21657.6	11237	1.46662	1485	-1.33099	14975	-0.289959	10655	0.547941	4618
XXYLT1	21659	11238	-0.272039	9081	-0.0723769	9184	-0.312368	10784	0.216615	6099
SLC29A4	21659.3	11239	-0.0595262	7858	-0.209444	10094	-0.316003	10807	-0.98132	12276
MERTK	21659.9	11240	1.07644	2522	-1.45308	15159	-0.0209624	8810	0.972533	2970
KRT77	21660.8	11241	-0.73459	11635	-0.0956367	9340	0.283718	6802	-1.79434	15096
PCSK7	21661	11242	0.059175	7169	-0.331456	10886	-0.235079	10288	1.82108	959
ARV1	21663.4	11243	0.79234	3537	-1.22356	14738	0.0796585	8158	0.448487	5059
SKIL	21664.3	11244	0.654926	4147	-0.375896	11174	-1.00933	14105	-1.09796	12845
MIER3	21665.2	11245	1.06598	2553	-0.707563	13007	-0.709456	12897	2.28464	443
KCNK16	21667.7	11246	-1.56743	14691	-0.0780751	9222	1.06143	2630	-1.28471	13674
ASZ1	21669	11247	-0.0801773	7981	-1.32012	14952	1.46985	1344	-1.39701	14084
CHST2	21669.8	11248	-0.226665	8818	-0.87964	13708	1.0894	2520	-0.642647	10501
NEDD9	21670.6	11249	0.0968605	6954	-0.187865	9969	-0.603776	12373	-0.817093	11421
CFHR2	21670.7	11250	-0.722954	11568	-0.404799	11347	0.96207	3074	-0.743247	11054
TRPM3	21671.9	11251	-1.26901	13865	-0.0610119	9100	0.755582	4064	-0.811517	11388
FAM131A	21673	11252	0.370692	5527	-1.2236	14739	0.52975	5302	-0.0312571	7341
ISM2	21677.4	11253	-1.84906	15197	0.49097	5304	-0.104859	9422	-0.285332	8609
USP32	21678.8	11254	0.919598	3057	-0.722614	13084	-0.533141	12048	1.41599	1697
ITPRID1	21679.2	11255	-0.908585	12486	-0.0526821	9046	0.384593	6172	-0.739575	11035
NME7	21679.6	11256	1.62955	1143	-0.812376	13457	-1.00797	14098	-0.287633	8615
GYG1	21680.5	11257	0.868191	3248	-0.966684	14020	-0.190498	9983	1.83686	933
ASAP1	21684	11258	-0.172879	8496	0.0949889	8001	-0.962788	13942	-0.301512	8674
SUMO2	21687.6	11259	1.20111	2132	-0.573137	12340	-1.29588	14825	-0.40524	9211
ABCC8	21688.9	11260	-2.74074	15708	0.602152	4558	-0.212646	10135	-1.22778	13448
SRARP	21690.6	11261	0.0831976	7026	-0.568286	12312	0.129873	7820	0.229397	6041
ZFTA	21691.8	11262	-0.737739	11650	0.360901	6135	-0.726483	12978	-0.966921	12207
ZFP14	21695.4	11263	-0.684835	11364	-0.362122	11079	0.785361	3929	0.342679	5525
CDC42EP1	21696.1	11264	-1.83149	15171	0.25884	6868	0.332954	6500	0.607761	4382
TMEM254	21700.8	11265	0.145414	6684	-0.657381	12769	0.182958	7458	-1.33001	13849
CYB5R1	21700.9	11266	-2.18712	15513	-0.0853978	9281	1.45225	1394	-1.3653	13970
GAL	21701.4	11267	-2.71815	15704	-0.149445	9726	2.2402	267	-0.623315	10402
SPTA1	21702.5	11268	-1.01104	12933	0.113594	7875	0.130442	7814	-0.893649	11834
NUDT5	21702.9	11269	-1.50825	14555	0.463235	5476	-0.20164	10068	0.383021	5351
CALCRL	21703.2	11270	0.493212	4917	-0.351957	11010	-0.816323	13382	-0.76056	11149
IL11RA	21703.3	11271	-0.346289	9522	-0.627503	12624	0.846662	3644	-1.14698	13078
DPH2	21706	11272	0.0678139	7123	-1.26954	14840	1.00489	2868	0.0426115	6972
PRG4	21711.2	11273	-0.800148	11962	-0.412451	11396	1.09551	2489	-0.389187	9121
MYO3B	21713.1	11274	-0.748991	11697	-0.509371	11962	1.30308	1791	-0.759807	11141
CST9L	21713.3	11275	-0.451986	10110	0.22023	7124	-0.809674	13348	0.428023	5161
CA12	21714.6	11276	-1.36587	14191	0.54599	4934	-0.466124	11654	1.20024	2254
STX7	21715.1	11277	0.148689	6672	-0.0140748	8774	-1.51182	15154	0.273109	5823
FLT3	21722.8	11278	-0.625959	11060	0.158134	7550	-0.377976	11179	-0.963248	12179
RENBP	21723.3	11279	-0.00603156	7548	-1.13694	14539	1.0064	2864	-0.787437	11278
ZNF555	21724.5	11280	-0.975654	12791	0.425553	5727	-0.561705	12175	0.635833	4270
MED19	21725.2	11281	-0.57894	10801	-0.521082	12025	0.977074	2987	1.23149	2155
DUSP12	21727.2	11282	0.616437	4305	-1.62263	15367	0.41676	5967	-0.606477	10305
DEFB119	21727.6	11283	-0.605203	10949	-0.357627	11047	0.648461	4651	-0.4296	9349
CMTM2	21728.2	11284	-0.611878	10984	-0.111716	9459	0.155051	7643	-0.529834	9910
SH3YL1	21728.6	11285	0.55185	4629	-1.93124	15581	0.56432	5092	-0.281514	8583
DACT2	21731.5	11286	-1.65784	14887	0.842105	3182	-0.990258	14037	-1.0376	12556
FBXO32	21736.7	11287	0.196728	6417	-0.125167	9548	-1.00118	14081	0.544964	4632
BOK	21740	11288	-1.75031	15059	0.0393225	8394	0.808045	3823	0.139875	6474
ARFGAP2	21740.1	11289	0.021474	7389	-1.80859	15521	1.51875	1245	2.70329	206
WLS	21744	11290	3.3701	26	-1.17899	14639	-0.862564	13570	-0.307675	8713
PLCB4	21744.5	11291	1.32541	1795	-1.46653	15177	-0.191045	9987	-0.212905	8240
SHROOM4	21744.6	11292	-0.317224	9345	0.155758	7571	-0.885492	13656	-1.7845	15077
SPHK1	21745.2	11293	-1.4732	14465	0.700573	3956	-0.77345	13190	-1.30527	13753
IFNA1	21747.5	11294	0.249018	6136	-0.529945	12092	-0.139101	9635	-1.8887	15240
CAGE1	21747.5	11295	-0.886992	12389	-0.255526	10404	0.804076	3842	0.254324	5930
TREM2	21747.9	11296	-2.02772	15384	0.786489	3464	-0.692368	12811	-0.808373	11367
GPN1	21748	11297	1.06886	2544	-1.73294	15464	0.04876	8363	0.97927	2942
MTSS1	21751.4	11298	-0.598405	10912	-0.600527	12497	1.24111	1973	0.260384	5890
MYSM1	21753.6	11299	1.3542	1727	-1.26357	14828	-0.310357	10771	0.255604	5919
PPP2R5D	21753.8	11300	-0.084761	8007	-0.13406	9611	-0.473102	11698	1.18729	2289
RMND5B	21754.3	11301	-0.573052	10774	-0.74801	13196	1.72685	839	2.36456	384
AMBN	21754.9	11302	-0.120255	8205	-0.133746	9608	-0.418477	11420	-0.746029	11065
SYNGAP1	21756.6	11303	-0.267394	9044	-0.132238	9593	-0.228964	10241	-2.5609	15698
HMG20A	21757.1	11304	-0.848467	12209	0.580918	4694	-1.43882	15056	0.662119	4165
ADCY2	21758.2	11305	-0.81226	12014	0.507546	5171	-1.12727	14426	-0.26267	8498
MRGPRX3	21760.8	11306	-0.815578	12026	0.172143	7451	-0.199682	10047	0.365296	5414
MECR	21760.8	11307	-0.239235	8890	-1.1921	14659	1.76927	769	0.257442	5904
AXL	21762	11308	-0.471468	10217	0.218573	7138	-0.788401	13260	-2.13389	15504
INTU	21762.2	11309	-0.107834	8140	-1.64925	15387	2.00821	460	0.085396	6737
EFEMP2	21762.2	11310	-0.265644	9036	0.0172486	8540	-0.585902	12280	-0.94946	12110
RIMBP2	21762.3	11311	-1.88195	15249	0.646339	4272	-0.43392	11486	-0.442718	9424
LIN7C	21763.6	11312	2.67097	152	-1.10358	14431	-0.931157	13824	1.51624	1476
GLRA2	21764.6	11313	-0.24486	8918	-0.309009	10746	0.0678504	8230	0.265212	5867
MSN	21765.5	11314	-1.77485	15098	0.767205	3563	-0.745281	13068	-0.809237	11375
ACTN4	21767.1	11315	-0.0283188	7682	-1.01289	14155	0.878649	3490	2.48712	313
SERPINI2	21769	11316	0.438221	5191	-0.271819	10508	-0.99999	14074	-0.99092	12323
SPPL2B	21775.4	11317	-1.68686	14949	-0.0699788	9164	1.07335	2575	0.928953	3122
TENM3	21778.1	11318	-1.07596	13180	0.71142	3885	-1.58062	15244	0.732421	3887
L2HGDH	21778.9	11319	0.193276	6433	-0.871318	13677	0.377805	6231	1.58017	1333
DUOX2	21779.8	11320	-0.785571	11878	-0.63901	12675	2.20902	292	2.01489	688
GLOD5	21780.2	11321	-2.14614	15490	0.210689	7193	0.482107	5578	0.213569	6112
ACOT6	21781.5	11322	-1.32601	14068	0.452263	5540	-0.315077	10799	-0.410816	9248
DMRTB1	21783.4	11323	-0.420114	9939	0.050208	8304	-0.430318	11469	0.0493985	6934
ZBTB26	21784.3	11324	-0.127078	8244	-0.991166	14089	1.01262	2838	-0.933962	12028
BFSP1	21784.8	11325	-0.459727	10156	-0.747319	13192	1.29948	1797	0.319253	5623
CELF5	21786.1	11326	-1.00497	12912	-0.271959	10510	0.983499	2958	-0.700067	10812
ITGB1BP2	21786.4	11327	-0.452741	10115	-0.536283	12126	0.791876	3901	-1.36917	13981
FBXO39	21788.1	11328	-1.44659	14403	0.187315	7355	0.275772	6852	-1.00308	12380
PPP1R2	21788.2	11329	1.56133	1266	-1.15331	14584	-0.517112	11970	-0.330495	8841
TMEM30B	21789.2	11330	0.239022	6185	-0.838948	13552	0.276227	6848	0.422948	5178
PAIP2	21790.8	11331	-0.857876	12263	0.0604172	8213	0.058095	8303	0.0666771	6846
NDUFS1	21793.4	11332	1.94364	623	-0.860615	13640	-1.2481	14716	1.43669	1639
OPRD1	21796.6	11333	-2.84537	15725	0.14099	7661	0.696932	4374	-1.09532	12837
MMP17	21797.4	11334	-2.80129	15720	0.316394	6462	0.304087	6679	-0.0713125	7545
AOX1	21803.6	11335	1.66477	1078	-0.807014	13429	-1.14894	14483	-1.0765	12749
PEX5	21805	11336	-0.105884	8126	-0.70039	12979	0.551645	5174	-0.703706	10834
ACBD4	21805.4	11337	-0.992808	12854	-0.29103	10633	1.01076	2843	0.74339	3854
GRM7	21805.8	11338	-0.218557	8770	-0.214562	10127	-0.149539	9708	-1.05509	12656
PCDH10	21807.5	11339	-1.15795	13516	-0.248633	10357	1.11093	2420	-0.441796	9417
ALKBH2	21807.5	11340	0.58192	4479	-2.1507	15655	0.527296	5318	-1.25869	13562
PNMA1	21808.6	11341	-0.0651328	7893	-0.0570086	9075	-0.729332	12994	-1.22682	13441
ADARB2	21808.7	11342	-0.527072	10540	-0.224722	10213	0.254432	6994	-0.529936	9911
HYAL3	21810	11343	0.46096	5070	-0.567068	12309	-0.326044	10878	0.689036	4065
COX20	21810.1	11344	-0.20232	8682	-0.0530108	9050	-0.507274	11906	-0.490227	9694
NBL1	21810.7	11345	-1.77184	15094	0.349737	6201	0.087893	8108	-0.372624	9037
REG3G	21811.5	11346	0.287527	5953	-1.0912	14394	0.477574	5613	-1.48681	14382
LAMTOR1	21811.9	11347	-0.366251	9639	-0.286456	10606	0.169797	7548	0.351407	5482
GNA11	21812.7	11348	-1.49552	14523	-0.313274	10776	2.39068	174	0.665271	4152
AGPAT5	21813.9	11349	0.563499	4564	-0.698527	12971	-0.241475	10348	-0.0811947	7600
NBAS	21816.1	11350	-0.101084	8104	-1.10855	14453	1.11686	2404	0.868436	3355
FRMD7	21816.7	11351	-0.522338	10519	-0.193843	10007	0.186071	7434	-1.29496	13715
RNPS1	21817.4	11352	-0.0809968	7989	-1.29348	14885	1.31675	1745	0.266672	5860
DLG5	21817.5	11353	1.10032	2440	-0.568752	12315	-1.23332	14677	0.604706	4397
PRB4	21818.3	11354	-1.8717	15237	0.703182	3935	-0.580159	12256	-0.41275	9259
GJA10	21818.9	11355	-1.97082	15337	0.54655	4928	-0.223725	10211	-0.421663	9306
ITPKB	21822.3	11356	-0.483768	10282	0.10945	7909	-0.491203	11805	-2.4217	15653
C11orf42	21822.7	11357	-1.48726	14508	-0.0436882	8986	0.846685	3643	0.445025	5075
SLC8A2	21822.8	11358	-1.51527	14571	0.219628	7132	0.236701	7103	-0.366208	9007
TRA2A	21823	11359	1.23927	2002	-0.769871	13284	-0.835189	13464	0.348099	5500
SLC22A24	21825	11360	-1.24941	13793	0.703332	3934	-1.09901	14355	-0.297745	8660
BRIX1	21828.5	11361	1.31875	1813	-0.761461	13256	-0.924663	13801	0.713287	3970
CLCN4	21828.6	11362	0.0435914	7260	-0.35425	11019	-0.225424	10223	-2.15233	15521
BPGM	21828.9	11363	0.305457	5856	-1.67219	15403	0.801903	3854	0.496619	4839
FTH1	21830	11364	0.334908	5712	-0.405008	11349	-0.4953	11828	1.16222	2377
RADX	21830.8	11365	-0.0788147	7972	-0.301661	10708	-0.161925	9795	1.92043	798
GABPB2	21831.5	11366	0.161301	6605	-0.197712	10029	-0.745573	13070	-1.18225	13241
ZCCHC24	21832.7	11367	-0.897418	12431	0.415522	5788	-0.687401	12785	-1.31137	13781
CDHR1	21833.1	11368	0.825744	3412	-0.705046	13000	-0.520556	11992	-1.66198	14836
MAPK11	21835.5	11369	-1.91853	15293	0.088629	8038	0.70165	4350	1.31098	1940
PRKD3	21836.1	11370	1.8795	724	-0.870925	13674	-1.19057	14587	-0.406913	9216
WFDC8	21837.8	11371	-1.16519	13545	-0.177839	9906	0.914711	3300	-2.96984	15737
INPP5B	21838.2	11372	0.373532	5510	-0.674276	12854	-0.0813787	9253	-1.41334	14137
HOMER1	21840.8	11373	0.988104	2807	-1.13132	14521	-0.189023	9967	0.584779	4470
AAK1	21841.5	11374	0.127064	6788	-0.573151	12341	0.0442879	8397	1.13775	2454
NOL7	21842	11375	-0.0402015	7742	-0.524593	12047	0.164066	7584	0.428529	5155
MEGF6	21842.3	11376	-1.45894	14429	-0.0929431	9321	0.942904	3153	-1.33145	13860
FXR1	21842.6	11377	1.37121	1695	-0.932179	13900	-0.683402	12765	-0.275294	8553
CLBA1	21843.5	11378	0.0552784	7195	-0.772564	13291	0.412029	5994	-0.528757	9901
FBXO9	21844	11379	0.455812	5094	-0.745806	13189	-0.0772325	9223	-0.0548337	7461
MTFR1	21844.2	11380	-0.269355	9056	-0.385217	11226	0.212219	7264	1.27281	2037
TIAM2	21845.4	11381	-0.419119	9935	0.151398	7600	-0.718395	12942	-0.24847	8426
VWA3A	21845.6	11382	-1.55497	14660	0.099612	7967	0.509385	5419	0.282827	5773
MRPL36	21845.7	11383	-0.343363	9501	-0.583847	12400	0.69681	4376	-0.596672	10254
C4orf17	21846.7	11384	0.11305	6877	-0.360116	11060	-0.303057	10732	-0.472684	9598
WDFY2	21848.2	11385	-0.452937	10116	0.107336	7919	-0.541133	12075	0.483428	4898
NLE1	21850.8	11386	-1.39011	14260	-0.182863	9932	1.16525	2243	0.746857	3840
ADGRG7	21851.9	11387	1.94852	619	-1.39865	15080	-0.541239	12076	-1.36188	13959
NEB	21852.6	11388	0.615383	4312	-0.676318	12867	-0.342632	10985	-0.605431	10301
ZSCAN31	21853.4	11389	-0.889883	12403	-0.0681839	9148	0.345116	6430	0.698294	4032
HOXC12	21853.7	11390	-1.50279	14541	-0.0164588	8800	0.765819	4011	-1.8268	15154
MRPL13	21854.9	11391	1.08052	2510	-0.973696	14040	-0.407177	11344	1.26018	2082
PHF3	21855.3	11392	0.16848	6572	-0.351003	11004	-0.396927	11296	-0.325233	8813
HNF1B	21855.4	11393	-1.96643	15329	0.779973	3496	-0.738745	13035	-0.47673	9619
BHLHA15	21856.3	11394	1.24107	1997	-0.821294	13495	-0.760268	13131	-1.335	13867
STRN4	21856.9	11395	-0.648843	11197	0.086694	8057	-0.232654	10267	1.94537	769
ACSM3	21858.1	11396	-0.886367	12385	-0.222119	10186	0.679463	4477	-1.90537	15259
ZRSR2	21858.8	11397	-0.421913	9948	-0.472809	11742	0.579016	5016	-2.2339	15571
LCA5	21859	11398	1.3307	1780	-1.39102	15071	-0.254632	10431	0.779091	3723
ZMAT1	21860.6	11399	-0.238165	8883	0.0492055	8312	-0.759137	13126	-1.64446	14787
GUCY2F	21862.3	11400	-1.24908	13788	0.776436	3512	-1.57728	15242	-1.30113	13742
POLR3H	21863.4	11401	-0.0787999	7971	-0.535881	12123	0.229516	7149	1.58784	1328
CACNA1E	21865.1	11402	-1.87874	15246	0.102598	7948	0.64944	4647	-1.53646	14522
FOXE3	21866.3	11403	-1.41965	14341	0.0852041	8060	0.457072	5741	-0.562513	10096
NIPSNAP1	21867.2	11404	-0.153258	8381	-1.33558	14985	1.60109	1083	-0.0250016	7311
OBSL1	21867.3	11405	-1.36055	14177	-0.164217	9820	1.06549	2609	-1.40444	14107
C7orf31	21867.4	11406	-0.796602	11935	0.441005	5618	-0.947038	13893	-1.12384	12978
BBS2	21867.8	11407	1.13142	2348	-0.639312	12678	-1.04588	14211	-0.640683	10487
NPM2	21868	11408	-0.0404137	7743	-0.469399	11724	0.0647664	8251	-0.143187	7893
DPPA2	21868.6	11409	0.356105	5609	-0.314428	10787	-0.75927	13127	0.0853828	6738
MS4A3	21870.9	11410	0.17849	6520	-0.129203	9568	-1.02323	14151	-0.208993	8220
APCDD1	21871.8	11411	-1.46941	14454	0.702457	3940	-0.839606	13479	0.964665	2996
CPXM1	21871.9	11412	-1.16249	13534	0.61401	4492	-0.909663	13750	-1.09984	12850
ABL2	21872.3	11413	-0.195921	8636	-0.642331	12699	0.562807	5103	-0.850089	11619
HTR3A	21874.9	11414	-0.574506	10783	-0.371399	11146	0.585629	4983	-0.386642	9106
MUCL3	21874.9	11415	-0.423246	9956	-0.584513	12409	0.822165	3758	-0.827728	11495
COL22A1	21875.2	11416	-1.38727	14253	0.625424	4404	-0.707591	12887	-1.2933	13710
CHCHD2	21878.7	11417	-0.0415279	7752	-0.883101	13723	0.687735	4430	0.862422	3380
PCSK5	21879.2	11418	-1.92935	15301	1.02027	2352	-1.63038	15312	1.38179	1774
FATE1	21886.2	11419	-0.219265	8774	-0.109909	9441	-0.375862	11170	-1.4271	14186
NR2E1	21886.7	11420	-0.613147	10991	0.0516273	8287	-0.219566	10181	-1.03822	12565
MYL1	21887.3	11421	-0.525335	10533	-0.812711	13460	1.66973	936	-0.710466	10875
TMEM263	21888	11422	0.0158179	7409	-1.07001	14337	0.820058	3767	0.367575	5399
IST1	21888.6	11423	-2.24501	15552	1.01243	2391	-1.33524	14893	-0.0695992	7536
IGSF11	21889.7	11424	0.0889878	6989	-0.264407	10464	-0.488911	11794	-1.53608	14520
ICA1L	21891.8	11425	0.00400761	7484	0.063883	8194	-1.76557	15431	0.388058	5326
COIL	21892.6	11426	0.436441	5200	-0.456656	11655	-0.545348	12101	1.33024	1891
KRTAP7-1	21893	11427	-0.467825	10199	-0.625504	12612	0.964688	3053	-0.267469	8514
ETV3	21894.2	11428	0.0533864	7205	-2.10485	15642	1.37846	1574	-0.524377	9882
CEACAM19	21894.6	11429	-1.41166	14326	0.899333	2909	-2.34501	15682	-0.294778	8646
APC2	21895.1	11430	-2.19048	15515	0.125482	7782	0.651172	4634	-0.979245	12269
LEPR	21895.5	11431	-0.0903956	8034	-1.63038	15371	1.69764	899	-0.439995	9406
SCYL3	21896.4	11432	-0.636765	11130	0.0588149	8229	-0.208365	10110	-1.03977	12573
MED13	21896.5	11433	0.750407	3721	-0.493207	11864	-0.934992	13843	1.27655	2018
ODAD4	21898.6	11434	-1.37794	14226	-0.0172424	8803	0.666688	4546	-0.471005	9584
SLC35F4	21899.5	11435	-1.22617	13723	0.555216	4869	-0.691333	12808	-0.309555	8731
CACNB1	21899.6	11436	-0.95679	12724	-0.325742	10856	1.02644	2784	0.565968	4543
MTF1	21900.7	11437	-0.311027	9319	-0.026125	8862	-0.443396	11520	1.46962	1573
KMT5B	21903.9	11438	-0.122681	8218	-0.941812	13939	0.897121	3392	0.454722	5025
IFI16	21905.6	11439	0.880929	3197	-1.30717	14920	-0.0124788	8764	-0.201104	8181
EVPL	21906.7	11440	-0.423483	9958	-0.794228	13377	1.24399	1962	3.14034	99
IMP3	21908.6	11441	-1.42181	14345	-0.0903585	9306	0.889601	3430	1.96181	742
KANSL1	21912.4	11442	-0.165071	8445	0.139663	7670	-1.45931	15087	0.876277	3325
LEFTY2	21914.9	11443	0.321443	5779	-0.50962	11963	-0.3011	10718	-1.24953	13530
GPR31	21915.2	11444	-1.34271	14123	0.0956934	7996	0.372683	6272	-0.836963	11548
HTR3C	21916.3	11445	0.120947	6829	-0.571088	12328	0.0260027	8506	0.199315	6188
LEF1	21917.7	11446	-0.897487	12432	0.588511	4652	-1.48461	15122	-0.530225	9912
UFSP1	21918.8	11447	-1.11921	13355	-0.126772	9560	0.69421	4392	-0.916405	11946
CLCN3	21922.1	11448	-0.818546	12044	-0.202313	10058	0.524539	5337	2.19528	520
RAB18	21922.9	11449	-0.493253	10331	-0.0174525	8806	-0.223691	10209	1.55536	1386
EBNA1BP2	21923.1	11450	-0.399091	9819	-0.699653	12976	0.982689	2962	0.973145	2969
LCMT2	21923.2	11451	0.155487	6633	-0.220569	10169	-0.716786	12937	-0.513425	9824
GTF2H5	21923.5	11452	0.195592	6422	-1.20292	14683	0.658608	4597	0.550777	4608
AKAP13	21923.8	11453	-0.50416	10399	-0.155495	9766	0.0620181	8274	1.03472	2752
LRRC63	21924.9	11454	-0.312401	9327	-0.442096	11577	0.359626	6355	-1.7546	15029
PLA2G12B	21926.9	11455	-1.00067	12889	0.597641	4594	-1.19205	14591	-0.247055	8415
CAPN5	21927.7	11456	-0.558901	10691	-0.525087	12053	0.880712	3480	3.59384	49
SCAMP1	21928	11457	-1.13294	13408	0.568021	4783	-0.840515	13482	0.800917	3629
LSM14A	21928	11458	0.845921	3339	-1.47542	15191	0.0920772	8083	0.66451	4157
CHRD	21928.8	11459	-1.65715	14885	0.106571	7924	0.524582	5336	-1.37769	14014
AQP1	21929.5	11460	-0.0131685	7587	-0.587315	12420	0.212557	7261	-0.878096	11756
INTS13	21929.8	11461	0.436369	5201	-0.498619	11893	-0.476196	11715	-0.565574	10114
TSHZ1	21933.5	11462	-2.05573	15417	0.894167	2936	-1.01607	14130	0.103896	6637
CACNG5	21938.5	11463	-0.744721	11676	-0.301173	10699	0.645222	4672	-0.155531	7947
RPLP2	21940.1	11464	-0.117567	8189	-0.915642	13843	0.836835	3687	1.16029	2385
DNAJC10	21940.2	11465	1.41014	1618	-0.775948	13298	-1.0474	14216	-0.672123	10671
DCAF8L2	21940.6	11466	0.175995	6534	-0.859673	13633	0.337204	6479	0.306263	5681
FAM117B	21940.8	11467	0.6164	4306	-1.36794	15043	0.254396	6995	1.13805	2451
MAGEA8	21941.6	11468	-1.72821	15023	0.894771	2932	-1.25104	14722	1.24248	2119
KIAA2026	21943.6	11469	-0.251165	8956	0.124154	7799	-1.02912	14162	-0.160658	7972
UGT2A3	21945.9	11470	-0.527872	10546	-0.563481	12287	0.91846	3276	-1.21282	13368
DLL3	21948.2	11471	0.189856	6457	-1.85332	15546	0.988816	2941	-1.18531	13251
KERA	21949.4	11472	-0.905407	12471	-0.382795	11214	1.07901	2559	0.413522	5223
ARHGEF18	21952	11473	-1.39823	14291	0.364813	6111	-0.149734	9710	1.04982	2714
KDM4D	21952.2	11474	-0.00702852	7553	-0.0991097	9359	-0.779199	13216	-1.21498	13386
IRGC	21952.9	11475	-1.69937	14974	-0.0550635	9060	0.961648	3078	-0.768398	11192
SHISA5	21955.6	11476	-0.364866	9628	-0.460839	11678	0.449196	5786	2.12513	581
CNOT2	21955.7	11477	-1.14496	13463	-0.269693	10494	1.08948	2518	-0.0411995	7395
C1GALT1	21957.5	11478	0.977838	2844	-1.2884	14874	-0.111239	9461	2.06663	636
PACS1	21957.8	11479	-0.901865	12457	0.17843	7414	-0.174631	9873	0.0468013	6947
COL28A1	21958.7	11480	-0.914003	12517	-0.544066	12165	1.82018	689	-1.28348	13672
CDKN1C	21960	11481	0.0974071	6949	-0.740276	13158	0.279771	6827	-0.261555	8494
KIFBP	21960.2	11482	0.150659	6657	-1.17737	14634	0.689006	4422	0.795292	3656
ZBTB46	21960.3	11483	-0.792172	11909	0.28637	6673	-0.543439	12088	-0.837695	11557
KRTAP19-1	21962	11484	-0.202376	8683	-0.220453	10165	-0.200765	10060	-0.321747	8798
DXO	21962.3	11485	-0.892783	12411	-0.441942	11576	1.24024	1977	-0.311138	8739
TRAP1	21962.6	11486	-1.0549	13101	-0.526104	12065	2.953	45	0.948247	3048
THOC2	21962.9	11487	0.186882	6471	-0.284549	10595	-0.616357	12431	0.769723	3758
ORC4	21965.8	11488	1.07468	2528	-0.766067	13270	-0.731671	13005	0.915342	3172
TLR10	21966.1	11489	1.32864	1784	-1.02993	14206	-0.587205	12287	-2.27891	15603
ZNF214	21966.3	11490	-1.22275	13710	-0.432132	11522	2.3391	213	-1.54776	14560
IFT122	21969.1	11491	0.00517893	7472	-0.900061	13777	0.599233	4904	-2.131	15503
TNMD	21972.4	11492	-0.112922	8170	0.105315	7931	-1.46687	15099	-1.52175	14472
ZNF26	21972.5	11493	0.354231	5616	-0.51708	12003	-0.342997	10987	-1.41673	14149
FOLH1	21972.7	11494	1.01421	2718	-0.543853	12162	-1.31851	14866	0.211673	6124
SYNE4	21973.4	11495	-0.0795529	7974	-0.505267	11932	0.142391	7721	-0.807123	11362
RAD52	21975.9	11496	-0.430859	9999	0.212607	7182	-0.948443	13900	-1.48924	14387
EVI5L	21978.8	11497	-1.81671	15151	0.326729	6382	0.10284	8001	0.0081592	7154
SCLT1	21979.1	11498	0.768175	3645	-0.490979	11852	-1.01889	14134	0.511932	4771
TSG101	21979.3	11499	0.0355837	7307	-0.847767	13593	0.493829	5514	1.96751	733
DACH1	21981	11500	-0.738681	11651	0.34848	6213	-0.81623	13381	-1.05451	12653
MRPL28	21982.5	11501	-0.830003	12108	-0.234093	10266	0.588711	4962	1.06439	2678
CCR7	21983.9	11502	-0.65022	11204	0.278834	6734	-0.738714	13034	-1.1785	13222
SH3GLB1	21987	11503	0.976251	2850	-0.719631	13072	-0.721268	12960	1.16982	2350
NTNG1	21987.4	11504	-0.835332	12134	-0.341735	10941	0.846801	3641	-0.836427	11543
TMEM154	21987.5	11505	-0.801362	11971	-0.00906213	8730	0.0873649	8111	4.03626	19
TBATA	21988.4	11506	-0.121306	8213	0.0152397	8550	-0.9448	13882	-1.42774	14192
CACNA1C	21989.8	11507	-0.800493	11965	0.491268	5298	-1.24161	14697	-1.127	12996
PON1	21990.3	11508	0.743228	3755	-0.909126	13815	-0.228558	10237	-1.85971	15201
LAMB4	21991.2	11509	0.136144	6738	-0.835186	13533	0.337767	6473	-0.3262	8818
SETD6	21991.4	11510	-0.153804	8385	-0.00688184	8710	-0.805227	13333	-1.15335	13101
LRRC37B	21993.3	11511	1.3545	1726	-0.905279	13796	-0.777702	13208	0.56888	4527
TMEM135	21993.6	11512	1.36229	1712	-0.616903	12573	-2.00123	15571	2.3482	398
GPR18	21995.9	11513	-0.502183	10389	-0.152837	9749	0.0331883	8459	0.258462	5897
ZSWIM6	21996	11514	0.959366	2913	-0.622333	12596	-0.923942	13798	1.13807	2450
ELL2	21996.6	11515	1.57756	1240	-0.840311	13561	-1.10417	14366	0.386206	5337
NAT16	21997.5	11516	-0.931702	12616	-0.275176	10533	0.824372	3746	-1.65719	14826
KLF10	21998.4	11517	-0.494368	10340	-0.0782289	9224	-0.123047	9540	-0.917044	11950
MTURN	22001.3	11518	-0.143178	8335	-1.09557	14404	1.08948	2519	0.340547	5538
ECD	22003.7	11519	0.767321	3649	-0.888716	13735	-0.27542	10569	-0.357717	8970
THAP3	22004.8	11520	-0.130418	8269	-0.734948	13141	0.57485	5040	0.938273	3092
RRP8	22005.5	11521	-1.80177	15131	0.381702	6005	-0.0195024	8803	0.97337	2967
CD2AP	22005.7	11522	-0.685029	11366	-0.468365	11712	0.913487	3308	2.03333	672
NUP133	22007.1	11523	0.785218	3570	-0.729481	13116	-0.502102	11875	-0.558815	10070
CACNG4	22010.1	11524	-0.526433	10537	0.0524992	8279	-0.360533	11088	-1.33083	13853
KRTAP4-5	22011.5	11525	-0.086291	8014	-1.053	14287	0.926245	3226	-1.21408	13379
ITPRIPL1	22012.7	11526	-2.35205	15615	0.968755	2572	-1.2388	14693	-1.1034	12867
COG3	22013.4	11527	-1.28548	13912	0.0484879	8319	0.388438	6146	1.22837	2167
RFPL2	22015.3	11528	-0.093133	8051	-0.0335099	8911	-0.838437	13476	-0.883353	11779
KLHL3	22015.4	11529	0.0494758	7224	-0.666692	12816	0.223573	7191	-1.01039	12419
RASGEF1C	22018.3	11530	-0.516468	10481	-0.0601577	9098	-0.134431	9616	-0.452188	9487
TAF5	22018.8	11531	-1.25434	13818	0.246763	6950	-0.0347098	8914	-0.571897	10145
SMYD3	22019	11532	0.352781	5622	-0.150676	9734	-1.74142	15413	-0.717265	10906
PITX3	22020	11533	-0.617058	11007	-0.249045	10361	0.343529	6441	-0.273893	8542
MARK2	22020.3	11534	-0.722973	11569	0.0817023	8080	-0.193075	9999	2.90838	132
TPD52L1	22021.1	11535	1.29952	1865	-1.96889	15593	-0.134919	9619	0.287147	5752
TADA1	22021.3	11536	0.314876	5811	-0.929375	13889	0.224451	7187	0.625296	4298
KIAA0895	22023.1	11537	-1.13113	13399	-0.332049	10889	1.23815	1983	-1.17658	13209
TSC1	22025.2	11538	-1.09941	13264	0.694995	3991	-1.7165	15393	2.41526	348
GUCY1A2	22027.1	11539	-0.978066	12803	0.42981	5700	-0.687834	12789	0.210969	6127
PKDCC	22027.7	11540	0.00400975	7483	-0.110585	9447	-0.796107	13293	-1.37914	14019
SDAD1	22028	11541	0.69653	3967	-0.844698	13576	-0.259523	10461	1.31634	1928
GIPC3	22030.6	11542	-1.61088	14778	-0.0449585	8992	0.847075	3640	-2.0217	15393
CLIC4	22031.4	11543	0.0151489	7416	0.0026866	8636	-1.3708	14950	-2.44552	15665
FRAS1	22032.3	11544	1.50672	1384	-1.46348	15172	-0.368928	11141	-0.0500087	7432
ADSS2	22033.5	11545	0.325	5762	-1.17998	14642	0.439999	5839	0.132864	6510
MUS81	22034	11546	-0.653749	11216	-0.13778	9639	0.169648	7549	-0.494577	9718
SGCE	22035.4	11547	1.32281	1802	-1.08918	14387	-0.532834	12047	-1.35327	13927
MPP7	22035.7	11548	0.676604	4054	-0.745057	13184	-0.363158	11101	1.51571	1478
PDE12	22035.9	11549	0.975273	2855	-1.10386	14433	-0.255797	10440	1.49583	1525
PGAM5	22036.5	11550	-1.08084	13194	-0.419982	11449	1.52166	1232	-0.993767	12340
CCL26	22036.6	11551	-0.819369	12048	0.0142922	8555	0.0377462	8429	-0.174151	8035
TPO	22039.9	11552	-0.791223	11907	-0.479883	11787	1.10546	2449	-1.95756	15330
NUMB	22040.6	11553	0.484353	4954	-0.272788	10516	-1.3516	14921	1.17416	2335
TSR3	22041.4	11554	-1.05282	13092	-0.527808	12077	2.37153	186	-0.0722754	7551
NCOA4	22045	11555	-0.349267	9538	0.09751	7987	-0.765709	13156	-0.463188	9540
ABHD4	22045.4	11556	-0.855443	12253	0.0182142	8531	0.0728145	8196	0.334501	5567
TTC22	22046.7	11557	-0.473201	10224	-0.186303	9955	0.0438416	8400	1.0482	2719
TRNT1	22048.2	11558	0.832379	3389	-0.538886	12137	-1.00585	14090	1.05293	2706
BCL7A	22048.6	11559	0.178331	6521	-1.79786	15511	0.95616	3108	-0.184241	8088
TMEM190	22056.2	11560	0.541274	4683	-0.955575	13984	-0.0039143	8700	-1.11083	12908
LHX4	22057.9	11561	-0.139531	8317	-1.27309	14848	1.2968	1803	-1.90693	15262
NUDT12	22058.1	11562	0.439433	5184	-1.42743	15121	0.447074	5803	1.45367	1607
NAALAD2	22059.1	11563	0.0666653	7132	-0.684239	12903	0.215248	7241	-0.195216	8150
RANBP3L	22059.8	11564	1.15412	2278	-1.17887	14638	-0.333639	10926	-1.31276	13787
DDIT4L	22063.9	11565	-1.03204	13021	0.685069	4052	-2.41473	15701	-0.958536	12154
PRDM7	22064.1	11566	-2.26225	15563	0.85153	3143	-0.914526	13773	-1.51862	14467
PGM1	22064.2	11567	-0.0869288	8015	-0.947539	13963	0.78278	3946	0.893802	3250
PTK6	22065.1	11568	-1.51939	14581	-0.258838	10427	1.51957	1242	2.61876	241
ZNF675	22065.7	11569	-0.358894	9593	-0.141509	9669	-0.17779	9895	-0.800401	11333
TYW1	22074.3	11570	-0.915341	12525	-0.00485489	8688	0.168166	7558	1.79498	989
PHF11	22076.2	11571	-1.63229	14832	0.574083	4742	-0.488559	11789	0.927901	3128
KICS2	22077.5	11572	-1.39114	14264	-0.104165	9396	0.833674	3698	0.168649	6327
NR2E3	22078.5	11573	-1.64802	14869	0.810545	3339	-1.12743	14427	-0.321592	8796
MPZ	22079.1	11574	-0.729965	11610	0.447908	5575	-1.30753	14850	-1.38226	14031
ADAMTS6	22079.6	11575	-0.258239	8992	-0.192322	9998	-0.216735	10159	0.0401042	6984
BMP6	22081	11576	-1.32362	14054	0.296986	6603	-0.0943896	9357	-2.01456	15386
TRMT9B	22081.7	11577	0.498536	4892	-0.50087	11906	-0.615978	12427	-0.938062	12054
COPB1	22081.8	11578	0.155868	6630	-0.598611	12490	-0.0191741	8800	2.21113	500
ZNF451	22085.7	11579	-0.400893	9829	-0.290002	10618	0.134896	7775	0.0922389	6705
CAV3	22088.2	11580	-1.85311	15205	-0.120889	9524	1.19997	2115	-0.926485	12000
ITGA11	22089.8	11581	-1.33823	14108	0.390154	5945	-0.273612	10556	-0.196911	8162
SERINC5	22090.6	11582	-0.262282	9008	-0.544463	12168	0.41071	6001	1.75867	1036
SLC38A9	22091.2	11583	-0.79444	11923	-0.00569668	8695	0.0354221	8446	0.909552	3194
GLRX	22091.4	11584	0.643695	4208	-0.59799	12484	-0.594715	12326	-0.599624	10275
PACSIN3	22091.6	11585	-0.692667	11402	-0.658944	12778	1.45642	1379	1.73564	1073
PANK4	22091.7	11586	0.0817073	7038	-0.101288	9376	-1.04207	14194	-0.744608	11060
LAIR2	22096	11587	-1.40944	14319	0.382382	6000	-0.216632	10158	-0.353384	8936
ZNF584	22096.7	11588	1.49004	1422	-0.880869	13715	-0.979406	14000	-1.65465	14822
ZNF738	22100.9	11589	1.21258	2099	-2.02891	15616	-0.0989216	9390	-0.300806	8670
PTGER1	22101.2	11590	-1.32596	14067	0.369005	6086	-0.244535	10367	-0.517907	9849
ERVMER34-1	22102.5	11591	-0.491304	10318	-0.724654	13090	1.12835	2367	-0.705868	10849
RIPPLY2	22105.3	11592	0.335333	5710	-1.50859	15237	0.597589	4912	-0.274112	8544
QTRT1	22108.6	11593	-0.845326	12186	-0.064612	9124	0.210446	7278	-0.222008	8289
C3orf14	22109.3	11594	-0.920091	12553	-0.556981	12254	1.77922	755	3.40014	67
DCHS2	22109.4	11595	-0.0590205	7857	-0.957773	13991	0.725188	4207	-0.670658	10659
BPTF	22111.4	11596	1.06231	2562	-0.957966	13992	-0.498734	11852	0.0804074	6767
SULF1	22111.8	11597	-0.500994	10379	0.344895	6242	-1.7404	15412	-0.911961	11921
IGSF10	22112.3	11598	0.67744	4051	-0.420383	11452	-1.18226	14569	-0.0146797	7266
ADAMTS12	22113.4	11599	-1.45098	14412	0.824347	3264	-1.61781	15297	-0.334695	8863
WDR12	22113.9	11600	0.793805	3534	-0.652062	12745	-0.698889	12842	0.939372	3088
TMEM11	22113.9	11601	0.194401	6426	-1.40393	15084	0.729721	4188	1.00805	2844
SERPINA10	22114.6	11602	-0.631658	11096	0.332873	6343	-1.03952	14189	-1.47077	14333
HNRNPA2B1	22116.9	11603	0.86254	3270	-0.657571	12770	-0.772292	13181	0.469348	4959
GLS	22117.6	11604	0.348151	5649	-0.435849	11540	-0.545964	12104	0.540054	4649
H4C8	22117.7	11605	3.27874	37	-0.966447	14018	-1.81009	15459	2.96303	124
DTX1	22118.1	11606	-0.307536	9297	-0.468554	11715	0.332791	6504	-1.2991	13730
ZNF587	22122.8	11607	0.393984	5422	-0.761262	13254	-0.0674636	9159	1.60749	1290
SLC25A41	22123.1	11608	-0.0525011	7815	0.0811484	8085	-2.05412	15605	-1.92562	15289
PXK	22125.6	11609	-0.238158	8882	0.0634684	8196	-0.937968	13857	0.429175	5152
CDKN1A	22126	11610	-0.240274	8897	-1.51526	15245	2.15398	336	1.50271	1501
SYNE2	22129.1	11611	0.801905	3501	-0.818487	13479	-0.440666	11513	0.2729	5825
SEC11A	22129.4	11612	-0.19792	8653	-0.150385	9731	-0.39026	11255	0.639883	4250
PFDN4	22129.4	11613	-0.608084	10961	-0.124066	9547	0.0618462	8276	1.0162	2811
PER3	22129.6	11614	1.82392	809	-1.43703	15133	-0.575114	12232	0.812787	3586
CRNN	22130	11615	-0.120543	8207	-1.09786	14413	0.990614	2933	0.799477	3639
B3GALT6	22130.3	11616	0.0903331	6982	-1.26299	14827	0.790048	3909	-1.56796	14613
PSMC4	22130.4	11617	1.17021	2225	-0.731134	13121	-0.991563	14043	1.248	2105
SNX29	22132.3	11618	-0.804583	11987	0.19919	7276	-0.370779	11150	-0.44658	9445
AFAP1L1	22133.1	11619	-0.752927	11715	-0.0235647	8844	0.0210519	8541	-0.460735	9525
DCAF16	22134	11620	0.0141826	7423	-0.484291	11815	-0.0507937	9048	-0.305529	8695
LGI1	22134	11621	0.498505	4893	-1.23487	14763	0.245232	7054	-0.671522	10663
LPA	22134.2	11622	-0.17063	8484	-1.10005	14422	1.08824	2524	-1.53548	14517
TMEM132B	22137.8	11623	-0.764498	11779	-0.205517	10075	0.394841	6100	-1.87079	15215
PPBP	22137.9	11624	-1.16179	13529	-0.116956	9495	0.643055	4685	-0.983778	12286
CCDC32	22138.1	11625	-1.03091	13015	-0.069507	9161	0.400881	6067	0.35806	5455
RCN3	22140.3	11626	-1.46725	14446	0.257163	6879	0.0477593	8376	0.291689	5736
SNRNP40	22140.3	11627	3.01285	72	-1.3153	14940	-0.892496	13686	1.26204	2075
EDN3	22142.1	11628	-0.370142	9662	-0.367259	11112	0.225611	7178	-0.408641	9223
LIX1L	22142.1	11629	-0.230089	8838	-0.243535	10317	-0.177258	9890	-2.14138	15510
TMEM126B	22146	11630	3.09288	62	-1.07461	14346	-1.30581	14849	1.10887	2539
SUCLG1	22146	11631	-0.669874	11296	-0.26253	10452	0.396675	6091	0.901685	3225
PCK1	22149.4	11632	-1.08747	13221	0.14181	7659	0.00136761	8668	-0.879561	11764
TLE6	22150.3	11633	-0.30725	9294	-0.25556	10405	-0.0560574	9079	-1.58182	14641
TRNP1	22150.9	11634	-0.772412	11813	-0.584521	12410	1.36562	1604	-0.831464	11514
MT-ND4	22152.9	11635	-0.962809	12743	0.116303	7853	-0.0434719	8993	-2.02609	15399
SPATA24	22155.8	11636	-0.569619	10753	-0.309873	10752	0.364988	6319	-1.56804	14615
TRIM51	22157.4	11637	-0.985677	12829	0.384882	5984	-0.621377	12457	0.0473815	6945
HS3ST6	22158.1	11638	-1.05208	13088	-0.101263	9375	0.480726	5590	-0.355558	8946
PIGZ	22158.1	11639	0.537358	4706	-0.471242	11731	-0.770586	13177	0.179336	6284
DCAF10	22160.5	11640	0.0923484	6972	-0.336049	10909	-0.433547	11485	-0.538183	9972
CAPN2	22164.9	11641	0.267845	6051	-0.662557	12797	-0.0752282	9207	1.14183	2436
SLC35D3	22166.3	11642	0.477428	4989	-1.17547	14630	0.216948	7232	-0.836648	11547
RIMKLB	22168.2	11643	-0.174618	8505	0.114317	7868	-1.47656	15111	-0.683116	10738
PCDHB11	22172	11644	-0.95499	12719	-0.378734	11188	1.05014	2677	-1.38138	14025
ZNF91	22173.3	11645	-0.174859	8508	-0.321445	10834	-0.107008	9436	-1.04333	12588
C9orf131	22174.1	11646	-1.13745	13422	0.073942	8130	0.172718	7523	-1.44011	14240
DVL3	22174.5	11647	0.568617	4539	-0.64463	12705	-0.452733	11584	0.121412	6554
ACTA2	22174.8	11648	-0.623979	11045	0.276604	6756	-0.866318	13587	-1.4924	14400
PTP4A3	22176.7	11649	-0.476037	10241	0.139106	7674	-0.729299	12993	-1.12421	12979
GDPD5	22177	11650	-0.777494	11845	0.469389	5443	-1.37174	14951	-0.891514	11823
CTNNB1	22178.8	11651	-1.35496	14158	0.116559	7851	0.252882	7004	1.93761	775
GASK1A	22179.9	11652	-0.506791	10420	-0.161346	9799	0.000765998	8671	-0.660797	10604
CCNH	22180.6	11653	0.126868	6792	-0.567026	12308	-0.0592781	9104	0.462138	4987
NFE2L2	22181.2	11654	0.966204	2885	-0.788286	13348	-0.680715	12753	0.609649	4376
IQCB1	22182.8	11655	1.86886	746	-1.21557	14709	-0.783317	13237	0.200389	6182
CLDN20	22183.4	11656	0.613019	4319	-0.319012	10811	-1.95251	15546	-0.292273	8634
WTIP	22184.4	11657	-1.60663	14772	0.119413	7834	0.386532	6161	-0.807677	11364
GRPEL2	22184.9	11658	0.665305	4099	-0.952808	13978	-0.162351	9801	-0.282321	8591
HMX1	22187.4	11659	-1.47807	14478	-0.103215	9390	0.853369	3611	-0.411551	9252
ZNF14	22187.4	11660	-0.219444	8775	-0.75153	13209	0.669053	4529	0.273108	5824
PFDN6	22188.1	11661	-0.707542	11484	-0.378974	11192	0.678332	4483	-0.195254	8151
MLF1	22188.9	11662	-0.344427	9511	-0.416755	11423	0.269083	6890	-0.782397	11254
MS4A8	22188.9	11663	-0.00706572	7554	-0.472885	11743	-0.0589793	9102	0.60322	4405
C21orf58	22190.7	11664	-1.98599	15346	-0.050372	9031	0.964728	3052	-0.424257	9320
GANC	22191.1	11665	-1.40155	14300	0.649705	4248	-0.901652	13723	0.382952	5353
GOLPH3L	22192	11666	-0.166605	8456	-0.265739	10470	-0.229577	10244	0.0960253	6680
RECQL5	22193.2	11667	-0.560953	10697	-0.525214	12057	0.775753	3972	1.88416	859
KDM1B	22194.1	11668	1.20146	2131	-0.737328	13148	-1.05886	14249	-1.53889	14530
PPP1R26	22194.9	11669	-1.41569	14331	0.103585	7944	0.314522	6607	-0.334116	8862
CCNB2	22201.7	11670	0.0708116	7108	-0.407245	11363	-0.264276	10498	2.48786	312
PGLYRP3	22202.2	11671	-1.47893	14481	0.332418	6347	-0.111365	9463	0.175261	6302
OR7A10	22203	11672	0.223573	6253	-1.16093	14597	0.489901	5541	-0.131963	7845
HSPA1B	22204.4	11673	-0.486814	10296	0.200738	7266	-0.908469	13748	1.66314	1191
SYDE2	22211	11674	1.50554	1390	-1.44217	15141	-0.445336	11534	0.440233	5101
SNTG2	22211.7	11675	-1.23089	13736	-0.0474179	9005	0.500134	5466	-1.78143	15072
CCDC89	22212.1	11676	-0.272308	9086	-0.711371	13028	0.6797	4474	0.585853	4466
ABCE1	22212.9	11677	0.383984	5468	-0.806574	13428	-0.0372433	8932	1.04563	2724
CENPA	22214.4	11678	-0.133488	8285	-2.09425	15638	1.85552	636	0.911999	3184
LLPH	22215.1	11679	-0.208187	8722	-0.257733	10419	-0.193188	10002	1.00484	2852
TSHZ3	22216	11680	-1.90976	15284	0.993037	2476	-2.84081	15744	-1.28643	13685
MUC15	22219.7	11681	0.485409	4949	-0.64807	12720	-0.351358	11050	0.732534	3886
INSRR	22221	11682	-1.0074	12923	-0.0293165	8883	0.268985	6891	0.536475	4666
RIBC1	22221.5	11683	-0.511363	10452	-0.0890738	9299	-0.143055	9662	-3.44102	15753
BAIAP2L1	22224.8	11684	-1.20141	13649	-0.333058	10896	1.23606	1995	1.32143	1918
NR1D2	22224.8	11685	1.4711	1468	-1.30022	14906	-0.505797	11898	2.0693	633
ADCY5	22226.7	11686	-1.0133	12944	0.307291	6529	-0.413151	11380	-1.54161	14540
ACAN	22228	11687	-0.901994	12458	0.0602976	8216	-0.0268666	8853	-1.9317	15295
ZNF671	22228.3	11688	0.273755	6019	-0.805729	13426	0.077446	8170	0.487251	4880
CLNS1A	22229	11689	-0.449208	10099	-0.170281	9866	-0.0589285	9100	0.366808	5407
XIRP1	22229.1	11690	-1.52247	14588	0.379693	6017	-0.191759	9992	-0.618325	10375
SETD9	22229.7	11691	-0.0490545	7794	-0.583172	12395	0.163907	7585	0.0967969	6673
SMC6	22231.6	11692	0.963199	2897	-2.34699	15706	0.0554762	8316	1.18631	2294
ELOA	22231.9	11693	0.0668844	7129	-0.313337	10778	-0.46462	11646	1.35971	1823
RNF180	22233.1	11694	-1.08578	13208	0.546935	4923	-1.00209	14087	0.700792	4024
GNL3	22233.3	11695	0.064888	7143	-1.72275	15453	1.05032	2675	1.9885	713
SPATA22	22234.6	11696	-1.02065	12968	0.0147892	8552	0.178286	7486	-1.33655	13874
CXCR2	22235.6	11697	1.4343	1570	-0.876113	13698	-1.00175	14085	0.0483536	6942
LTBP1	22236.3	11698	0.408382	5338	-1.08185	14366	0.196022	7368	1.54663	1410
MRPS14	22236.5	11699	2.30334	302	-1.3596	15030	-0.812336	13366	0.34997	5492
PIK3C2A	22237.8	11700	1.42659	1586	-1.64437	15383	-0.321078	10839	1.14502	2427
MED18	22238	11701	0.4538	5103	-1.0221	14185	0.0962788	8057	1.07537	2642
POGLUT2	22238.3	11702	-1.58198	14727	0.806524	3364	-1.33229	14890	-0.707165	10857
TMEM150A	22238.3	11703	0.635706	4236	-1.35585	15020	0.144353	7710	-0.35513	8944
WDR36	22238.7	11704	0.147036	6681	-0.56419	12292	-0.102153	9406	0.347152	5505
DHRS2	22239.9	11705	-1.13569	13416	-0.41688	11424	1.46931	1349	1.56964	1357
GOLGB1	22240.2	11706	0.421306	5269	-1.28113	14860	0.329259	6529	1.19533	2265
DSG1	22240.4	11707	-1.14207	13449	-0.133283	9604	0.624011	4788	-0.88367	11783
PSG11	22240.5	11708	-0.638621	11140	0.040005	8387	-0.258003	10452	-0.324995	8811
GABRA1	22242.9	11709	0.201781	6387	-1.11426	14468	0.468654	5671	-0.0800231	7591
RYBP	22243.3	11710	0.507411	4849	-0.932811	13904	-0.0406957	8972	1.17459	2332
FUT2	22243.4	11711	-0.457168	10140	-0.643881	12704	0.848209	3633	1.57298	1349
TRMT44	22243.4	11712	-0.230191	8841	-1.11921	14483	1.20602	2101	0.50969	4780
ZBTB45	22248.1	11713	-0.244584	8914	-1.10806	14451	1.21543	2066	-0.219	8277
INHBB	22249.6	11714	-1.30341	13984	0.611657	4506	-0.923756	13797	-0.817118	11422
NDUFA10	22249.8	11715	-0.215238	8753	-0.00117803	8667	-0.815641	13379	1.11502	2515
NEPRO	22253.7	11716	1.81149	825	-1.01398	14159	-1.08072	14312	0.632377	4280
MIS18BP1	22254.1	11717	-0.845164	12183	0.0550741	8252	-0.0783645	9231	0.636884	4266
PTPN13	22254.2	11718	0.138335	6720	-1.25552	14810	0.665139	4557	1.77345	1015
NIT2	22255.1	11719	1.73074	949	-1.76235	15482	-0.456159	11602	0.600829	4410
TIMM17A	22256.2	11720	0.118823	6839	-1.114	14467	0.573441	5046	0.808367	3601
TTC9	22256.4	11721	-0.922227	12566	-0.612201	12548	2.0119	455	3.34799	72
HMGN5	22259.8	11722	-0.246899	8928	0.0209262	8519	-0.82764	13429	-0.776962	11241
PHF20	22260.3	11723	0.975342	2854	-0.919325	13854	-0.519288	11980	0.223416	6060
CBR1	22260.3	11724	1.00982	2736	-1.00035	14121	-0.463384	11639	0.358943	5451
HAUS5	22262.7	11725	-0.556609	10681	-0.128696	9566	-0.033169	8899	0.610681	4371
GABRG3	22263.4	11726	-1.00231	12896	-0.310832	10756	0.890135	3424	-1.16941	13178
MYH10	22264.2	11727	-0.339646	9476	0.135173	7712	-1.04145	14192	0.0559653	6909
SNX30	22268	11728	-1.42212	14348	0.777668	3506	-1.55867	15222	-0.0835331	7612
WDR89	22269	11729	0.0091659	7451	-2.61754	15739	1.31512	1751	-0.375496	9049
MEP1A	22270.4	11730	1.10026	2442	-0.836031	13535	-0.776595	13205	-0.89392	11835
SMYD4	22270.8	11731	0.6083	4345	-0.35473	11024	-1.59806	15268	-0.107873	7726
AKTIP	22272.9	11732	-0.889264	12399	0.178771	7411	-0.274863	10566	0.987353	2912
CREG2	22273.2	11733	0.44875	5125	-0.922603	13869	-0.00353299	8698	-0.95485	12132
TPST2	22274.5	11734	-1.87659	15243	0.923825	2780	-1.65071	15333	-2.33078	15617
C1orf131	22276.7	11735	-0.073287	7933	-0.584325	12403	0.182591	7459	-1.22391	13427
THBS4	22279.3	11736	0.594464	4415	-1.25394	14806	0.112006	7940	-0.210096	8227
SUFU	22281.1	11737	-1.7479	15055	0.472455	5420	-0.274299	10561	-0.913733	11933
FNTB	22281.9	11738	0.502227	4872	-2.21971	15675	0.476352	5621	1.05925	2693
MOB3B	22282.3	11739	-1.63057	14824	0.491556	5295	-0.367961	11136	-0.27356	8538
LAMA4	22282.4	11740	-0.975813	12794	0.586384	4664	-1.60166	15275	0.0336522	7022
XPR1	22283.2	11741	2.98067	79	-1.68823	15417	-0.738861	13036	-0.535676	9957
CA13	22283.3	11742	-0.774352	11826	0.233847	7035	-0.551555	12133	1.55665	1382
SOWAHA	22285.2	11743	-0.624817	11055	-0.469061	11720	0.713686	4277	-0.570002	10137
MCOLN3	22285.5	11744	2.25424	337	-1.24499	14791	-0.94092	13867	-2.10691	15485
SLC1A3	22286.6	11745	-0.842172	12172	0.413479	5798	-0.98208	14009	-1.04247	12584
TOX2	22287.7	11746	0.367478	5550	-0.848831	13595	0.00596259	8637	-0.992974	12332
GTF2IRD1	22287.9	11747	0.339503	5690	-0.513699	11987	-0.441397	11515	1.64959	1216
ERCC4	22288.1	11748	0.881334	3196	-0.505867	11936	-1.55208	15213	-0.249874	8434
DYRK1B	22289.8	11749	-2.31271	15592	-0.112882	9470	1.22299	2046	-0.799687	11330
BAG4	22290.3	11750	0.918206	3064	-0.842772	13567	-0.586359	12284	-0.194442	8147
TACSTD2	22295.2	11751	-0.609444	10969	-0.53551	12118	0.843654	3658	1.745	1055
CCDC59	22295.3	11752	0.830325	3393	-0.8083	13440	-0.53846	12062	0.0227809	7078
KDM3A	22295.4	11753	-0.25816	8990	-0.666656	12815	0.55088	5180	-0.636673	10465
MIPOL1	22295.5	11754	0.221147	6268	-0.738555	13152	0.0325767	8464	-1.10116	12855
KIF1C	22295.7	11755	-1.43527	14381	-0.211261	10104	1.0705	2591	1.04194	2736
NFXL1	22299.1	11756	-0.850711	12223	0.160289	7538	-0.285996	10627	0.613548	4365
SECISBP2L	22300.6	11757	-0.934443	12627	0.550042	4902	-1.46328	15095	3.06815	112
ABHD18	22302.7	11758	0.904891	3117	-1.19989	14672	-0.208825	10115	2.12802	577
ACER3	22302.9	11759	-0.477142	10245	0.298302	6590	-1.6263	15305	2.32246	414
NPM1	22304.8	11760	-1.09973	13265	0.115679	7859	0.0243665	8519	0.782557	3707
RAB37	22306.4	11761	-1.33674	14104	0.292695	6632	-0.142788	9661	-0.785924	11268
WNT3	22306.9	11762	-0.763835	11774	0.359013	6147	-0.965606	13954	-1.5833	14643
DERL1	22307.3	11763	0.55468	4612	-0.367429	11114	-1.27405	14780	1.67967	1162
CEBPZ	22308.6	11764	1.37342	1690	-2.44811	15721	-0.219249	10177	0.787292	3692
PDE6A	22309.7	11765	-1.13882	13429	-0.129748	9574	0.580657	5007	-0.435692	9384
ATP6V1G3	22309.9	11766	-0.341931	9493	-0.836106	13537	0.957715	3099	-0.48257	9644
FAM209B	22313.9	11767	-0.459612	10155	0.169242	7474	-0.912408	13763	-1.01825	12464
KRTAP3-2	22314.3	11768	-0.567664	10742	-0.137803	9640	-0.0130872	8768	-0.404115	9206
EFR3B	22314.8	11769	-1.1455	13467	0.0662845	8182	0.157241	7628	-0.986289	12298
SYT7	22315	11770	-0.511555	10453	-0.758258	13242	1.1485	2288	0.0819769	6759
TPSG1	22316.8	11771	-0.519936	10502	0.339487	6287	-1.94721	15541	-1.6704	14862
CELF3	22318.8	11772	-2.06963	15432	0.101187	7955	0.541175	5234	-1.07986	12765
OR8G1	22319.2	11773	-0.415198	9909	-0.259279	10431	0.0325461	8465	1.16587	2361
S100A10	22319.5	11774	-0.478498	10256	-0.776964	13300	1.10083	2470	1.21458	2210
SSX3	22320.1	11775	-0.0646203	7890	-0.872732	13685	0.554758	5149	0.202181	6176
IL5	22321.9	11776	-0.31936	9356	0.0401391	8386	-0.77292	13185	-0.0582848	7477
ALDH1L2	22322.1	11777	-0.314251	9336	0.221818	7110	-2.23872	15658	-1.76162	15039
MMP3	22324.1	11778	-0.0483796	7786	-0.728402	13109	0.349148	6410	-1.45796	14287
LIAS	22327	11779	-0.0615574	7874	-1.79512	15509	1.33501	1692	-0.755711	11110
OGFOD1	22328.7	11780	0.658328	4132	-0.580101	12377	-0.752691	13095	0.454749	5024
PDE4DIP	22329.8	11781	0.51659	4792	-0.972016	14034	-0.0406261	8971	-0.834539	11531
RNF44	22330.8	11782	-1.29212	13939	0.13288	7730	0.126137	7843	-0.757905	11130
LMNA	22331.2	11783	-0.691709	11394	-0.862064	13645	2.36879	189	1.21748	2200
HPGDS	22331.7	11784	-1.13925	13431	0.276762	6752	-0.257988	10451	-0.855532	11651
RUBCN	22333.6	11785	0.197292	6412	-0.68956	12927	-0.0121571	8760	0.254452	5928
COL9A3	22335	11786	-1.37437	14216	0.719769	3836	-1.34371	14909	-0.903326	11875
EPHA8	22335.4	11787	-0.984298	12826	-0.285676	10603	0.780954	3956	-0.928334	12006
SUPT5H	22339.4	11788	-0.385502	9746	-0.822441	13499	1.00642	2863	0.675047	4107
KRT1	22339.8	11789	-1.75072	15060	-0.0844804	9274	0.91682	3285	-1.03793	12562
CLIP4	22340.9	11790	1.02283	2690	-0.845611	13580	-0.709141	12896	0.469244	4961
FEV	22341.3	11791	-1.0825	13201	-0.173787	9883	0.620611	4805	-1.09458	12830
RMDN1	22342.8	11792	1.65236	1100	-1.12692	14504	-0.826534	13425	0.670497	4125
SLC25A46	22343.4	11793	-1.5607	14675	0.574442	4739	-0.639645	12533	0.197127	6196
AOC1	22344.1	11794	-0.47564	10239	0.236982	7019	-1.18391	14571	-0.803247	11346
LEMD2	22344.5	11795	-0.289165	9198	-0.901782	13783	0.952755	3120	0.732351	3888
SPATA45	22344.9	11796	-0.195668	8632	-0.361814	11075	-0.0627963	9124	-0.312449	8753
ZNF35	22346.2	11797	0.360188	5591	-0.895778	13763	0.0485123	8368	1.14689	2417
SLC25A36	22349.4	11798	1.7108	981	-1.48342	15206	-0.582208	12265	0.16954	6323
KIF21A	22350.4	11799	1.45868	1506	-2.1772	15666	-0.286093	10628	2.32972	409
DDX31	22352.8	11800	-1.22034	13701	0.556367	4858	-0.902927	13729	0.590477	4446
USP9X	22353.3	11801	0.560045	4591	-0.657593	12771	-0.477463	11725	-0.0235547	7302
ARID1B	22353.9	11802	-0.962365	12741	0.0390956	8396	0.0523902	8341	-0.251371	8443
TAGLN3	22354.5	11803	-0.226247	8816	-0.421037	11455	0.0811864	8149	0.249475	5952
UBAP2	22358.6	11804	0.457662	5082	-1.1058	14440	0.127997	7830	1.42061	1683
DNM3	22359	11805	0.41039	5327	-1.02546	14192	0.110457	7952	-2.09688	15474
BPIFA3	22361.2	11806	-0.636538	11129	-0.257389	10416	0.282644	6813	-0.701051	10817
CACNA1B	22361.8	11807	-1.59129	14744	0.690727	4012	-0.939484	13861	-1.13124	13017
DACT3	22364.6	11808	-1.71495	15008	0.759032	3608	-1.06221	14259	-1.05082	12627
TNPO1	22367.8	11809	0.705332	3930	-1.65212	15390	0.14713	7691	0.910437	3190
FGF22	22368.9	11810	-0.555068	10671	-0.185469	9946	0.045019	8389	-0.0461332	7423
PHF14	22370.2	11811	1.10283	2428	-0.595078	12470	-1.80421	15456	-0.530716	9915
UTP25	22370.5	11812	-0.281051	9156	-0.227371	10230	-0.198515	10035	-1.4302	14204
TEDDM1	22370.8	11813	0.890729	3163	-0.655712	12762	-0.932779	13837	0.381234	5359
DMTN	22371.7	11814	-0.46821	10202	-0.709684	13019	0.93674	3186	1.26271	2073
SMARCE1	22373.3	11815	-0.652609	11211	0.00901138	8589	-0.224623	10217	-2.41759	15652
VWA1	22374.4	11816	-1.55847	14669	-0.202264	10057	1.11207	2416	1.67169	1174
MDGA2	22374.9	11817	-1.51602	14573	0.32454	6395	-0.127769	9569	0.462008	4991
RPL38	22376.4	11818	0.0979539	6947	-1.41961	15111	0.793858	3887	0.4701	4957
MYH13	22380.2	11819	-0.982909	12823	0.136157	7702	-0.132638	9602	0.0760333	6789
HLX	22390.7	11820	-1.45146	14415	0.154112	7581	0.168324	7556	-1.38492	14042
HOXC13	22393.1	11821	-0.811353	12011	-0.0508687	9037	0.0659879	8242	-0.0532959	7451
AMER3	22393.7	11822	-1.6783	14930	0.0603339	8215	0.478338	5604	-0.698146	10805
SLC30A4	22393.7	11823	-2.21432	15533	0.898865	2913	-1.33214	14888	0.322061	5615
C3orf70	22394	11824	-0.166997	8460	-0.122692	9537	-0.612357	12412	-1.01221	12430
KCNIP4	22395.3	11825	0.319733	5792	-0.561728	12277	-0.347202	11018	0.134517	6499
HEBP1	22395.8	11826	0.304782	5861	-0.696358	12957	-0.134481	9617	-1.01904	12469
HIVEP1	22396.4	11827	1.25389	1970	-0.99247	14094	-0.7432	13057	-0.409376	9229
HSPH1	22396.9	11828	-0.02661	7668	-0.282389	10578	-0.449599	11567	0.385475	5340
ZFHX4	22400.1	11829	1.93619	637	-0.919526	13855	-1.7858	15446	0.509471	4781
SLC7A11	22400.8	11830	0.808309	3476	-0.508312	11953	-1.39715	14992	0.371523	5388
CD93	22402.6	11831	-0.753531	11718	0.477044	5391	-2.2633	15666	-1.19898	13315
ZNF264	22402.9	11832	-0.577772	10795	-0.48909	11841	0.649468	4646	0.648014	4219
RAPSN	22403.2	11833	-0.617963	11014	-0.112387	9466	-0.0304999	8879	-0.233126	8353
PPEF2	22404.1	11834	-1.39483	14280	-0.176371	9899	0.908402	3337	-0.883668	11782
LEKR1	22404.7	11835	-0.827876	12091	0.274135	6764	-0.634241	12502	-0.57137	10143
YIPF5	22406.5	11836	-1.63942	14845	0.303655	6562	-0.0349027	8917	0.626792	4294
TTC27	22408.5	11837	0.494018	4912	-2.32833	15703	0.455406	5752	0.665983	4143
AASDH	22409	11838	0.956319	2923	-1.54989	15290	-0.103915	9415	-1.00715	12402
UBE2G1	22412.5	11839	0.278264	5993	-0.262787	10453	-1.05974	14254	0.938285	3091
OPCML	22413.9	11840	-1.34134	14116	0.232315	7051	-0.0502392	9047	-1.19052	13274
ODAM	22414.1	11841	0.804876	3488	-1.1943	14663	-0.163955	9810	0.404577	5262
ALDH3A2	22415.8	11842	2.25731	333	-1.09709	14410	-1.30859	14852	0.613045	4366
IGLON5	22416.3	11843	1.01499	2716	-2.11842	15646	-0.0502178	9046	0.47438	4938
P3H2	22417.3	11844	-0.171965	8492	-1.6745	15404	1.54972	1174	-0.854104	11646
DCD	22418.2	11845	-1.25285	13810	-0.371283	11144	1.34629	1658	-0.375473	9048
C1orf56	22420.1	11846	-1.63139	14829	-0.0143461	8777	0.635185	4724	-1.01715	12458
APOB	22421.2	11847	-1.74075	15046	-0.266647	10476	1.5564	1159	-1.30926	13773
CNTN4	22424.6	11848	-0.49147	10319	-0.783809	13333	1.08952	2517	-1.12211	12968
AASS	22425	11849	0.291239	5937	-0.169352	9854	-1.8881	15506	0.388291	5322
OXER1	22425.2	11850	-0.824891	12074	-0.36133	11070	0.707925	4319	-1.62418	14741
UQCRC2	22425.5	11851	-0.00348508	7532	-0.239687	10294	-0.601449	12362	1.66618	1183
FTSJ1	22425.5	11852	-1.33983	14112	0.559965	4834	-0.802492	13321	0.99857	2872
SPAG17	22425.6	11853	-1.11117	13322	-0.247416	10347	0.791641	3903	-0.441366	9416
MTERF3	22425.8	11854	0.745414	3746	-0.913601	13837	-0.350507	11042	0.167699	6331
FAM83D	22429.1	11855	-0.100608	8099	-0.0496919	9027	-0.973367	13977	1.57263	1352
CYP11A1	22429.2	11856	-0.575053	10788	-0.453658	11637	0.563827	5097	-0.125064	7807
DLG2	22430.1	11857	-0.435952	10023	-0.0682268	9149	-0.340113	10968	-1.117	12947
HOXA7	22430.8	11858	-0.47603	10240	-1.19559	14665	2.65293	92	-1.59659	14681
DNAI7	22433.3	11859	-0.0284469	7684	-0.725694	13095	0.285181	6793	-1.32161	13813
PRRX1	22435.4	11860	-0.411378	9888	0.262327	6849	-2.01493	15578	-0.356609	8957
APPL1	22437.1	11861	0.208005	6360	-1.38248	15059	0.591406	4950	0.531679	4693
GALNT11	22437.4	11862	0.978854	2837	-0.655338	12761	-1.13106	14437	0.189686	6237
SLC25A43	22440.4	11863	0.00532524	7470	-0.388191	11248	-0.289823	10653	-0.0694588	7533
GABRQ	22440.5	11864	0.744741	3751	-1.81033	15523	0.127603	7834	0.273844	5817
RCAN2	22440.7	11865	-2.00814	15362	0.919474	2809	-1.76075	15424	-0.640223	10483
PDZD4	22441.7	11866	-1.7693	15090	-0.291	10632	1.72849	836	-0.295841	8652
GPR25	22442.8	11867	-0.920942	12557	-0.322951	10840	0.747161	4096	-1.03679	12550
FAIM	22444.6	11868	-0.237446	8877	-1.29473	14891	1.34747	1653	-0.809465	11376
DCLRE1A	22445.7	11869	1.59465	1207	-1.27571	14851	-0.689952	12803	-0.49851	9733
NF2	22445.9	11870	-0.449946	10105	-0.232818	10259	-0.0116962	8754	0.522488	4731
SFSWAP	22446.5	11871	0.728425	3827	-1.1178	14476	-0.154567	9741	-0.613268	10341
ANKRD35	22447.4	11872	-0.594516	10891	-0.746092	13190	1.23368	2009	0.950198	3038
MON1A	22448.3	11873	-1.30746	13999	-0.373566	11156	1.44051	1420	0.853799	3420
RARB	22448.9	11874	1.75997	903	-0.965115	14013	-1.30878	14853	-0.788987	11282
MKX	22449.2	11875	-1.68009	14933	0.3408	6270	-0.105822	9431	-1.25004	13536
GTF3C2	22452.2	11876	0.644723	4202	-1.53446	15271	0.14774	7688	-0.305497	8693
HMGXB3	22455.7	11877	-1.0115	12937	-0.475081	11757	1.29121	1816	0.35698	5459
FAM9B	22455.9	11878	-0.374057	9682	-0.0731998	9188	-0.420583	11435	-0.104171	7705
PDE7B	22456.8	11879	0.0150239	7417	-0.652794	12748	0.118715	7888	-0.828904	11500
IL2	22458	11880	0.455556	5095	-1.23499	14764	0.19345	7381	0.635135	4272
SPACA3	22458.1	11881	0.5456	4658	-0.804183	13419	-0.278765	10588	-0.161916	7975
CNTFR	22459.8	11882	-0.712358	11507	-0.211278	10105	0.245266	7052	-1.8838	15235
CCNA2	22460	11883	-1.28564	13914	-0.0204238	8821	0.406426	6037	2.33816	402
TMEM31	22460.7	11884	-1.82785	15165	0.745656	3686	-0.998411	14067	-1.42042	14165
PDZD9	22461.2	11885	-1.74122	15048	0.70507	3923	-0.917737	13783	-0.991346	12325
SLC27A6	22462.9	11886	-0.939221	12648	-0.0304408	8891	0.140562	7736	-0.459609	9522
DYNLT2	22463.6	11887	-0.774228	11823	0.484832	5340	-2.62043	15729	-0.417657	9288
POLR2D	22464.5	11888	1.10667	2417	-1.29527	14893	-0.346842	11012	-0.0206118	7291
GPRIN1	22466.6	11889	-1.00022	12886	-0.507867	11952	1.39402	1537	-0.964068	12184
SUN1	22468.9	11890	0.405119	5356	-1.46435	15174	0.376479	6240	1.04419	2730
CYP4F2	22471	11891	-1.04584	13068	-0.267402	10481	0.746683	4100	-0.124782	7806
GPR27	22471.5	11892	-0.303719	9273	-0.340317	10931	-0.00572278	8717	0.27809	5794
ZCCHC10	22471.6	11893	-0.0702219	7922	-0.159013	9782	-0.704597	12868	1.52711	1449
ZFX	22471.9	11894	0.744652	3752	-0.551204	12214	-1.05105	14230	-0.944019	12085
ZNF766	22472.1	11895	-1.23187	13740	0.137851	7686	0.0291372	8485	-0.478742	9630
TSNAXIP1	22472.3	11896	-2.27677	15568	-0.17904	9916	1.37783	1576	-1.02247	12484
MUC17	22474.8	11897	0.64963	4179	-0.660698	12789	-0.63715	12518	0.0593976	6890
CFD	22476.5	11898	-2.0495	15409	0.649007	4251	-0.665677	12663	-0.956605	12143
TYW5	22476.5	11899	-1.90096	15271	0.234653	7030	0.170791	7540	1.86807	880
ZGRF1	22476.7	11900	-0.265558	9035	-0.826069	13507	0.738776	4137	0.250929	5948
SENP2	22478.8	11901	0.133738	6754	-1.09163	14397	0.459632	5729	0.528305	4706
PGC	22479.2	11902	-0.54011	10611	0.0923835	8013	-0.607499	12389	-1.39048	14060
TRIM4	22482.7	11903	0.27631	6009	-1.15141	14575	0.338177	6471	-1.34656	13900
HORMAD2	22483.9	11904	-1.07275	13166	-0.0240455	8851	0.236281	7105	-0.449297	9467
ENPEP	22486.4	11905	-0.493775	10338	-0.0588653	9088	-0.30418	10738	-0.196897	8160
HSPA4L	22488.6	11906	0.4078	5342	-0.716942	13053	-0.243165	10360	1.89599	835
CLASP1	22489.5	11907	0.200031	6397	-0.47213	11734	-0.410565	11365	0.398974	5283
QDPR	22493.7	11908	0.965447	2891	-1.35003	15013	-0.216357	10154	0.82959	3521
PEX5L	22494.5	11909	-0.619988	11028	-0.142107	9672	0.00554673	8639	-0.965301	12192
MATK	22495.1	11910	-2.38646	15631	0.337982	6299	0.03401	8456	-1.45811	14288
HDC	22495.3	11911	0.00431359	7480	-0.606856	12525	0.0588367	8298	-1.49078	14392
ROM1	22496	11912	0.358457	5597	-1.19607	14666	0.26451	6917	-0.918942	11955
NDUFA12	22496.9	11913	0.175478	6537	-0.283672	10588	-0.813737	13372	0.863897	3376
RBM25	22497.2	11914	0.22026	6279	-0.596426	12476	-0.210873	10129	0.127938	6531
NUDT17	22498.8	11915	-1.36173	14179	-0.398396	11311	1.65635	960	-1.1444	13071
MCUR1	22500.5	11916	0.953444	2933	-0.943417	13948	-0.555075	12146	-0.363973	8998
ABTB2	22500.8	11917	-0.0042393	7539	-1.53266	15268	0.980751	2970	2.17231	536
COMMD5	22502.9	11918	-1.23274	13743	0.285282	6676	-0.26108	10474	-0.45472	9497
C9orf50	22504.3	11919	-0.885979	12381	-0.425541	11478	0.922942	3246	-1.03085	12533
H1-8	22504.6	11920	-0.384414	9741	-0.0421223	8975	-0.4987	11851	-1.19068	13276
SDR16C5	22506.5	11921	-0.897404	12429	-0.0569451	9074	0.133317	7785	0.0210131	7084
HECTD3	22506.5	11922	-0.160333	8420	-0.656336	12765	0.332828	6503	-0.19219	8131
KCMF1	22507.5	11923	1.13862	2327	-1.823	15527	-0.194743	10010	0.0199094	7090
GRAMD2B	22510.1	11924	-1.09917	13263	-0.0509218	9038	0.30714	6657	0.209964	6132
GNG7	22511.2	11925	-0.106605	8130	-0.85562	13620	0.530374	5293	-2.06821	15452
SCUBE3	22512.3	11926	-0.0278298	7676	-0.212351	10112	-0.666728	12669	-2.27634	15598
MAGEA11	22513.3	11927	-1.05083	13085	-0.0756575	9202	0.315206	6606	0.564874	4545
POLR3F	22513.5	11928	0.592873	4423	-0.911525	13828	-0.229992	10250	0.437281	5115
UQCR10	22515.5	11929	0.476669	4994	-1.04206	14258	0.0103942	8606	1.84509	920
FAM98A	22516.6	11930	0.213254	6319	-0.260914	10443	-0.9797	14002	1.26286	2071
HOATZ	22516.8	11931	-0.967375	12756	0.0873661	8052	-0.087112	9290	-1.40785	14115
AMOTL2	22516.9	11932	-1.02154	12977	-0.349842	10997	0.909342	3331	0.684261	4080
APBB1	22517.3	11933	-1.24256	13769	0.0440641	8350	0.213329	7258	-0.860671	11674
TLCD5	22518.4	11934	-0.999825	12883	0.133389	7724	-0.154089	9738	-0.582312	10182
MAS1L	22518.6	11935	-0.4065	9859	-0.852233	13604	1.01093	2842	-1.06984	12716
PLXDC1	22519	11936	-1.70436	14986	0.64244	4298	-0.789537	13265	0.06448	6858
TOM1L2	22519.2	11937	-1.14465	13461	-0.415743	11412	1.28286	1842	-0.692926	10781
POLR1B	22520.3	11938	-0.630225	11084	0.00719017	8602	-0.289963	10657	0.80901	3597
MS4A6E	22520.8	11939	-0.279652	9145	-1.13678	14537	1.20881	2090	-1.15172	13094
ANKRD46	22522	11940	-0.153685	8384	-0.688535	12924	0.369813	6280	-0.0850381	7623
EVA1B	22524.3	11941	-0.595554	10897	-0.573735	12346	0.820877	3764	-0.0946915	7663
MOBP	22524.4	11942	-0.523207	10525	-0.46389	11696	0.488176	5546	-0.14388	7897
GADD45A	22525.8	11943	1.50599	1387	-1.45409	15161	-0.545666	12103	-0.492465	9707
CLYBL	22526.2	11944	-0.229961	8837	0.0477991	8322	-1.13514	14448	-0.581733	10179
SACS	22527.5	11945	0.162169	6602	-0.191746	9991	-1.14817	14480	-0.353678	8938
IRX5	22528.7	11946	-1.5388	14624	-0.315134	10794	1.46372	1365	-1.13009	13008
INHBE	22528.9	11947	0.903413	3122	-0.725463	13092	-0.861574	13567	-0.768031	11189
SEC14L3	22529.1	11948	-0.91425	12520	0.305115	6550	-0.639517	12531	-0.997238	12357
PRELID3A	22529.4	11949	-1.33691	14105	-0.28366	10587	1.09067	2512	-2.23009	15569
MSI1	22535.6	11950	-1.33101	14083	0.608515	4520	-1.03467	14175	-0.847231	11604
UBE2U	22538.6	11951	-0.0636352	7884	-1.11969	14485	0.760465	4044	-0.817186	11423
CAMTA1	22538.8	11952	-0.59268	10873	-0.817352	13474	1.34434	1666	-0.186778	8106
EPX	22542.2	11953	-0.963433	12747	0.179208	7407	-0.278752	10587	-0.858101	11668
ABRAXAS1	22543.5	11954	0.897054	3142	-1.4517	15155	-0.134285	9615	0.0411597	6978
MTMR10	22545.1	11955	-0.833555	12127	0.0848057	8062	-0.227935	10233	1.7282	1086
AK4	22545.8	11956	-0.280669	9155	-0.989946	14084	0.976675	2991	-0.451888	9484
SCAF11	22546.8	11957	-0.146809	8353	-0.061325	9101	-0.893798	13694	0.384174	5346
GFOD1	22549	11958	-0.478328	10254	-0.341084	10938	0.185482	7436	-0.572769	10150
SNCB	22551.9	11959	-1.09886	13262	0.0978348	7982	-0.0122677	8761	-1.5169	14463
OR2S2	22552.6	11960	-1.30176	13980	-0.0457829	8996	0.449484	5784	-1.36618	13972
FAM149A	22552.7	11961	1.01386	2720	-0.780063	13317	-0.912038	13762	-0.970711	12228
PRPF38B	22552.8	11962	-0.0773288	7953	-0.140938	9667	-0.775701	13199	0.173798	6309
TOP2B	22553.3	11963	0.316987	5804	-1.20546	14691	0.303814	6680	0.477334	4924
TMEM132E	22553.6	11964	-0.882695	12371	0.0715694	8143	-0.154703	9742	-0.120589	7787
UBA5	22559.4	11965	1.39546	1642	-1.42901	15124	-0.500997	11870	0.72188	3937
SLC52A1	22561.4	11966	-0.980129	12813	0.457018	5515	-1.02394	14152	-0.724148	10947
ANK2	22562	11967	1.00028	2771	-0.872024	13681	-0.732954	13009	-1.25421	13546
ZFYVE21	22563.1	11968	-0.748177	11695	0.0118183	8568	-0.182313	9922	0.896245	3236
KCNK2	22566.8	11969	-1.00041	12888	0.483528	5349	-1.10712	14372	-2.47693	15672
FAR1	22568	11970	0.0480243	7236	-0.897218	13771	0.350893	6403	3.34212	73
OSGIN2	22568.5	11971	0.419775	5285	-0.301358	10703	-1.46513	15096	-0.622418	10395
FAM210B	22569.1	11972	-0.535314	10589	0.254961	6893	-1.2575	14738	-0.442895	9425
NRG2	22570.6	11973	-1.06771	13156	0.180777	7395	-0.201991	10074	-0.921321	11974
ZNF462	22571.2	11974	0.108676	6900	-0.359204	11056	-0.544144	12094	0.189022	6240
EGF	22572.4	11975	0.338032	5701	-0.52258	12035	-0.51427	11952	0.597215	4424
FER1L5	22573	11976	-0.71471	11519	0.331369	6350	-1.13353	14443	-0.965766	12198
MARCHF4	22576.5	11977	-0.422862	9954	-0.22325	10197	-0.0929313	9341	-1.0536	12650
FYTTD1	22576.6	11978	1.58035	1232	-1.78822	15504	-0.484764	11767	0.101766	6649
TNIP2	22576.9	11979	-0.441362	10059	-0.527108	12071	0.479048	5601	-1.00425	12390
BCAS3	22577	11980	0.387361	5452	-1.70674	15440	0.447452	5799	-0.448422	9458
USP4	22578.3	11981	0.0758808	7072	-0.526423	12066	-0.182729	9925	1.46912	1575
TECTA	22578.9	11982	-0.686288	11373	-0.0144201	8780	-0.194783	10011	-0.311282	8740
TMCO5A	22578.9	11983	-0.872383	12328	0.288083	6662	-0.669681	12689	-0.647488	10524
CA8	22580.4	11984	0.901448	3125	-1.54188	15282	-0.11184	9467	-0.456421	9503
AMZ2	22580.7	11985	0.106203	6911	-0.417578	11431	-0.413046	11378	-0.776524	11238
SAMD11	22580.7	11986	-1.06689	13153	0.338901	6290	-0.572811	12214	-1.11776	12954
LYSMD2	22582	11987	-0.975819	12795	0.540084	4967	-1.59805	15267	0.134859	6496
PCMTD1	22582.5	11988	0.0857516	7009	-0.150506	9732	-1.1532	14494	-0.0517654	7445
DISP3	22583.4	11989	-1.87332	15238	0.145813	7629	0.308739	6645	-0.709244	10868
RSPH6A	22584.7	11990	-1.65081	14877	0.604508	4543	-0.747224	13079	-0.635673	10458
UROD	22585.2	11991	0.612046	4321	-0.773552	13292	-0.448753	11561	0.126596	6536
CEBPE	22588	11992	-0.352867	9564	-0.332562	10893	0.0130126	8593	-1.4826	14372
MPV17	22588.7	11993	-0.851089	12227	-0.201325	10051	0.357834	6363	-1.29755	13726
PEBP1	22591.2	11994	0.176003	6533	-1.87789	15560	0.762004	4036	-1.07777	12758
CD40LG	22592.3	11995	-1.64984	14875	0.60923	4514	-0.765198	13152	-1.53161	14506
SLC8A3	22593.1	11996	-0.469559	10205	-0.296097	10663	0.0861061	8118	-1.28112	13660
ST8SIA5	22593.7	11997	-2.45579	15657	0.243102	6981	0.207725	7301	-2.505	15682
NLRP7	22593.7	11998	-0.655144	11223	0.251259	6918	-0.930735	13822	-1.68089	14895
PGM2L1	22593.8	11999	2.35171	275	-1.46908	15181	-0.924396	13800	0.467192	4969
SPEF1	22594.9	12000	-1.69945	14976	0.217003	7153	0.109668	7957	-0.472842	9599
KCNA10	22596.6	12001	-1.21377	13683	0.354039	6178	-0.472602	11694	0.119193	6561
R3HDM1	22597.2	12002	0.909256	3105	-0.549967	12203	-1.76105	15425	-0.825627	11481
HIC1	22597.5	12003	-1.92331	15297	-0.0873959	9292	0.895069	3402	-1.36994	13987
JAM2	22597.6	12004	-0.573081	10775	0.0826783	8072	-0.582366	12266	-2.44531	15663
C14orf28	22603.1	12005	-0.0486759	7790	-0.712268	13032	0.239764	7086	-0.0717432	7548
TTLL2	22603.7	12006	-0.823427	12066	-0.610542	12539	1.27635	1859	-0.157492	7960
RXYLT1	22605	12007	0.429628	5231	-1.0853	14372	0.0696236	8217	0.571467	4519
GPRC5C	22608.4	12008	-0.306572	9289	-0.415806	11413	0.0992243	8033	0.257043	5907
KANK1	22612.3	12009	0.405557	5353	-0.92245	13867	-0.0471632	9022	-0.0335912	7350
GART	22612.4	12010	-0.653594	11215	-0.40832	11370	0.523234	5343	-0.253778	8460
PAQR9	22612.5	12011	-1.12323	13368	-0.157127	9773	0.530307	5294	-1.32539	13831
IL25	22612.9	12012	-1.26076	13840	0.01703	8542	0.256423	6971	-0.907135	11894
CELF1	22613.2	12013	0.216575	6299	-0.764154	13262	-0.021644	8817	1.39186	1749
UHRF1BP1L	22613.6	12014	0.21758	6293	-0.43769	11548	-0.546378	12109	-1.09104	12816
DMC1	22614.1	12015	0.401105	5376	-0.594046	12460	-0.471856	11687	-1.66845	14852
CBLC	22614.4	12016	-1.08658	13215	-0.109495	9439	0.387033	6158	1.91295	813
CCNYL1	22615.4	12017	1.21215	2101	-1.74657	15468	-0.289963	10656	1.2095	2219
DDX28	22615.8	12018	-0.410457	9883	-1.32732	14965	2.08452	387	-0.630088	10429
LRRC31	22617.5	12019	0.0824134	7034	-0.229358	10240	-0.856925	13552	-0.748776	11080
KRT4	22618.6	12020	-0.208055	8721	-1.1688	14614	1.03557	2742	1.29719	1981
FNBP4	22619.5	12021	0.232705	6220	-0.560027	12271	-0.321197	10841	1.30294	1961
CCDC22	22622.1	12022	-0.261851	9006	-0.118727	9505	-0.548752	12122	-0.156664	7957
ANOS1	22622.5	12023	0.583405	4471	-0.355368	11028	-3.21088	15752	-1.29984	13732
GPC1	22623.4	12024	-1.81593	15150	-0.338623	10921	1.92879	544	1.33169	1888
RAB15	22624.8	12025	0.463764	5057	-0.630015	12638	-0.494918	11827	-0.911687	11920
PPP2R5E	22624.9	12026	0.155012	6635	-0.833932	13528	0.125862	7845	0.4522	5037
RAB32	22627.1	12027	-0.150639	8367	0.00356836	8633	-1.25217	14724	-1.07095	12721
NEIL2	22630.5	12028	-1.85991	15220	0.595892	4606	-0.644049	12551	-1.10324	12866
PAAF1	22631.1	12029	-0.270778	9065	-0.297581	10673	-0.164987	9817	-0.495479	9723
RPL37A	22631.2	12030	0.370875	5525	-1.27098	14845	0.261208	6937	0.446024	5067
BDKRB1	22632.3	12031	-2.04478	15404	0.0885705	8040	0.461557	5712	0.232639	6026
NDST4	22633.2	12032	-0.304424	9276	-0.816095	13473	0.735796	4154	-1.33899	13877
NUMBL	22633.8	12033	-0.453358	10118	-0.170776	9868	-0.169637	9844	-1.87181	15217
NDUFS5	22633.9	12034	1.30567	1857	-2.05484	15627	-0.304782	10739	0.713222	3971
PDZD8	22636.3	12035	1.00995	2734	-1.60865	15359	-0.191713	9991	1.24863	2104
RBP1	22636.5	12036	-0.257309	8987	-0.453832	11639	0.0906733	8090	0.842956	3464
NUDT9	22636.7	12037	1.43528	1566	-1.57472	15326	-0.480042	11741	1.9181	805
CCNB3	22637.4	12038	-0.506988	10424	-0.629751	12636	0.744418	4108	-0.789242	11283
NMUR2	22638	12039	0.350187	5633	-1.14312	14560	0.201504	7340	-0.592125	10237
MGAM2	22639.2	12040	-0.13796	8303	-1.12905	14511	0.858803	3582	-0.840213	11571
FAM83F	22640.8	12041	-0.168843	8472	-0.427622	11490	-0.0630594	9127	1.02175	2790
CLINT1	22641.3	12042	-0.277329	9123	-0.531068	12100	0.249931	7020	1.8824	864
ADRA2A	22642.9	12043	-1.61635	14792	0.792054	3434	-1.77322	15437	-1.11733	12948
ADAM15	22646.3	12044	-0.889726	12402	-0.757841	13240	2.57942	113	-0.469334	9570
UBL7	22646.9	12045	0.118487	6843	-0.802456	13411	0.130603	7811	0.704922	4009
KLHL23	22648.3	12046	2.02087	546	-1.42454	15119	-0.878669	13632	-0.367534	9011
POLD3	22650	12047	0.274292	6017	-0.477241	11769	-0.556242	12154	0.617409	4345
FUT1	22650.2	12048	-1.65919	14890	0.113962	7872	0.28334	6810	0.77735	3732
MPP4	22650.4	12049	-1.24518	13779	-0.311227	10760	1.00249	2883	-1.27525	13638
PAK4	22652	12050	-0.0470688	7781	-0.735127	13142	0.255799	6982	1.48709	1537
TLR3	22656.2	12051	-2.28851	15574	0.231382	7057	0.191508	7395	2.0919	617
KCNH6	22656.4	12052	-0.447967	10093	-0.751753	13211	0.872523	3521	-0.891585	11825
TRIM41	22657.4	12053	-1.39113	14263	-0.198202	10032	0.856522	3592	0.452921	5034
CNTN6	22660.4	12054	0.858357	3291	-0.60376	12515	-1.23408	14680	-1.0948	12833
TRIM13	22661.9	12055	-1.54557	14635	0.748282	3669	-1.5901	15250	-0.410017	9238
ATP6V1C1	22663.4	12056	0.430635	5226	-1.14934	14571	0.110091	7955	-0.191544	8127
GEMIN2	22665.2	12057	1.30676	1852	-0.793176	13371	-1.48782	15127	0.837449	3490
RTL6	22666.4	12058	-1.68567	14943	-0.337948	10920	1.67572	927	-2.5781	15703
FAM98B	22667.9	12059	-1.16947	13561	0.616092	4473	-1.59998	15272	-0.0405361	7392
FBXO22	22670.7	12060	-0.929445	12606	0.40951	5820	-1.00045	14076	2.3352	405
UGT2B15	22674.5	12061	0.930368	3014	-0.807892	13438	-0.807213	13339	0.0957636	6682
SMG1	22675.4	12062	0.424071	5258	-0.683401	12900	-0.367543	11132	0.379096	5366
KCNK3	22675.9	12063	-1.06309	13141	0.183711	7380	-0.239195	10326	-0.676157	10694
XIRP2	22678.7	12064	-0.0566156	7839	-0.0491267	9023	-1.30104	14838	0.256945	5908
MAGEB6	22678.9	12065	-0.345509	9517	-0.567232	12310	0.391331	6121	1.88632	848
CPNE5	22680.3	12066	0.601755	4382	-0.696651	12960	-0.58773	12291	-0.430474	9353
ATP6V0E2	22682.4	12067	-0.820291	12052	-0.435558	11537	0.781964	3949	0.983213	2927
FANCC	22682.7	12068	-1.03887	13046	-0.0846198	9275	0.276438	6847	0.20957	6136
TTC29	22683.3	12069	-1.2066	13661	0.292877	6630	-0.348402	11026	-0.312786	8757
GYPC	22683.7	12070	-1.31637	14029	0.13535	7708	0.0376333	8431	-2.25532	15587
PITPNB	22684.6	12071	-0.350955	9548	-0.0455893	8995	-0.618277	12436	1.23117	2158
DCT	22685.2	12072	0.0747356	7080	-0.335619	10908	-0.597085	12336	0.00706377	7159
BCL2L15	22686.3	12073	0.0879167	6995	-1.06445	14319	0.424736	5928	0.0700602	6824
NKPD1	22686.4	12074	-0.803065	11982	-0.0533343	9053	-0.0213251	8815	-1.0858	12797
ZKSCAN5	22687.3	12075	0.314385	5817	-1.0188	14175	0.116201	7906	-0.796259	11314
MGST3	22688.9	12076	1.41006	1619	-1.20877	14696	-0.723951	12971	-1.40595	14111
AK9	22689.6	12077	0.854416	3307	-0.923278	13873	-0.546948	12112	-1.1197	12959
SMIM10L2A	22689.8	12078	-0.505156	10408	0.0440123	8351	-0.619163	12438	-0.465299	9548
ZBTB20	22693.2	12079	0.848179	3328	-0.521402	12028	-2.09316	15622	-1.37191	13997
VAV3	22695.7	12080	0.182155	6501	-1.904	15569	0.715752	4265	-0.24518	8409
DOK6	22695.9	12081	0.047982	7237	-0.402805	11336	-0.400182	11310	-2.54663	15695
SCO2	22697.3	12082	-0.801174	11969	-0.538103	12134	0.984872	2954	1.97352	727
VPS54	22698	12083	2.33841	281	-1.41449	15100	-1.02195	14146	0.106764	6622
KLHL1	22702.5	12084	0.327444	5752	-0.593592	12453	-0.404574	11327	-1.3266	13838
ITIH1	22703.2	12085	-0.829226	12105	-0.417081	11428	0.741441	4121	-0.661478	10610
SYNGR1	22704	12086	-0.556094	10676	-0.718632	13063	0.964555	3054	-0.0710847	7544
CCDC157	22708.6	12087	-0.61439	10995	0.0365599	8413	-0.439119	11508	-0.219146	8279
SREK1	22708.7	12088	0.201884	6385	-0.551248	12215	-0.326547	10881	0.961678	3000
MAPK15	22709.5	12089	-0.753919	11720	0.0282641	8469	-0.242567	10356	0.193837	6216
VTCN1	22710	12090	1.20298	2125	-1.11208	14461	-0.677461	12731	0.0564779	6904
MEOX2	22710.7	12091	-1.55198	14651	-0.284704	10597	1.22076	2052	-1.88924	15242
ALG13	22712.2	12092	0.930819	3008	-1.38583	15066	-0.236477	10302	0.198891	6190
NELFE	22716.6	12093	0.605566	4364	-1.50482	15230	0.0984923	8039	-0.318928	8782
CLEC12B	22716.9	12094	-0.375855	9693	-0.23523	10274	-0.16853	9839	0.34455	5515
WWC1	22716.9	12095	-0.363698	9622	-0.611392	12544	0.480457	5594	1.38936	1758
STEEP1	22716.9	12096	-0.412718	9895	-0.641891	12697	0.598683	4907	0.451493	5041
WFDC11	22718.2	12097	-0.308497	9301	-0.401075	11330	0.0454777	8385	-0.60944	10319
PPP4R2	22718.8	12098	0.832925	3386	-1.34105	14995	-0.179357	9905	1.7171	1096
TRPV1	22719	12099	-0.328974	9412	0.104128	7942	-1.24795	14715	-0.734472	11004
SLC4A1AP	22721	12100	0.563496	4565	-0.625107	12609	-0.685822	12777	1.3605	1822
ADAM29	22721.8	12101	-1.66783	14914	-0.324514	10851	1.53539	1207	-0.0385983	7381
SEC31A	22722.1	12102	-0.0624656	7879	-0.350067	10999	-0.356847	11079	1.6029	1299
PTK2	22734.5	12103	0.476117	4996	-1.6594	15395	0.276841	6845	0.908456	3199
ADGRE2	22739	12104	-0.986182	12831	0.104472	7941	-0.165845	9820	0.0300698	7039
TEKT1	22741.6	12105	-1.14126	13440	0.201586	7259	-0.230271	10252	-0.492701	9708
PGM5	22742.8	12106	0.643959	4206	-0.570349	12326	-0.943522	13879	-0.399759	9187
MFF	22743	12107	0.494764	4907	-0.703043	12992	-0.453638	11592	1.85161	909
CMA1	22743.8	12108	0.733504	3804	-1.24463	14788	-0.154987	9746	-0.396254	9168
ABCC10	22745.4	12109	-0.527241	10542	-0.139218	9658	-0.170317	9848	-0.854017	11644
DDX59	22746.3	12110	-0.219183	8773	-1.74739	15469	1.5094	1274	-0.320972	8790
SOS1	22747	12111	0.611106	4326	-1.09067	14392	-0.156646	9757	0.506122	4797
RAB28	22748.8	12112	0.540818	4684	-1.31059	14926	0.0688306	8221	-0.0668411	7514
KCNG2	22751.2	12113	-1.56031	14673	-0.162736	9810	0.854357	3605	-0.663357	10620
VAT1L	22753	12114	-0.353352	9569	-0.184362	9942	-0.301763	10723	-0.896346	11851
MALT1	22754.2	12115	-1.86898	15231	0.680232	4075	-0.920211	13789	1.5084	1494
USP12	22755.6	12116	-0.193072	8617	0.0255331	8490	-1.32849	14883	-0.193128	8135
MEIS1	22756.3	12117	1.83444	792	-1.11999	14486	-1.24093	14696	-0.914112	11934
ZCCHC9	22757.2	12118	0.860456	3279	-1.23073	14748	-0.280984	10606	0.854569	3413
ZP4	22758.2	12119	0.446761	5140	-0.7648	13265	-0.309431	10762	-0.813099	11398
FAM133A	22759.5	12120	0.477691	4987	-0.835863	13534	-0.260273	10470	-0.67882	10710
RPL5	22759.8	12121	0.30812	5849	-0.71529	13046	-0.216818	10161	0.230575	6032
RBL2	22760.9	12122	-0.642839	11167	0.252822	6906	-1.05699	14246	-0.719954	10927
DUSP14	22761	12123	-1.85035	15201	0.363176	6125	-0.181691	9919	-0.662589	10618
CEP63	22761	12124	-0.0351694	7718	-0.906888	13807	0.409919	6008	1.18921	2277
EPS15	22761.6	12125	0.904696	3118	-1.22081	14726	-0.32798	10889	0.416322	5206
HAND1	22763.5	12126	0.11582	6862	-1.32361	14958	0.573761	5044	-0.690454	10770
OR7C2	22764.8	12127	-0.642098	11163	-0.517802	12008	0.677195	4488	0.011539	7133
IAPP	22766.1	12128	0.0793091	7057	-0.0805766	9245	-2.44511	15709	-1.35569	13941
ADPRH	22767.3	12129	-0.599479	10921	0.162818	7515	-0.830132	13447	-3.22282	15751
CHST4	22767.8	12130	-0.583981	10832	0.0712527	8146	-0.602721	12368	-1.33142	13859
RCOR3	22770	12131	0.776797	3603	-1.57827	15328	-0.0521	9052	-0.948729	12107
NOXO1	22770.5	12132	-2.27743	15569	-0.223867	10204	1.36977	1594	-0.356374	8956
ERICH6	22771	12133	-0.402592	9834	0.00131848	8645	-0.701874	12859	-0.429934	9351
KLF14	22771.1	12134	-0.391162	9777	-0.365818	11104	0.0671818	8232	-0.525254	9884
TREH	22773	12135	0.368463	5544	-0.506673	11944	-0.678325	12737	-0.595299	10249
C1orf43	22773.9	12136	0.7251	3842	-1.59982	15345	-0.000448356	8682	-0.510452	9803
COL11A1	22774.4	12137	-1.12285	13366	0.565354	4799	-1.4907	15133	-0.809566	11378
SYNPO2L	22774.6	12138	-0.631517	11093	-0.0105252	8743	-0.324115	10861	-1.21067	13354
MPC1	22775.7	12139	0.14514	6687	-1.14884	14570	0.401132	6063	1.06255	2682
KRR1	22776.8	12140	0.8929	3157	-0.621537	12594	-1.36871	14945	0.531587	4694
ATP2B4	22778.3	12141	0.516997	4790	-0.71775	13057	-0.473681	11704	-0.0189026	7284
SERPINB5	22779.1	12142	-1.56497	14684	-0.311012	10758	1.2868	1827	2.41981	344
CPLANE1	22780.2	12143	0.818815	3439	-0.837153	13543	-0.676884	12727	-0.160936	7974
LPAR4	22781.1	12144	-1.0625	13135	0.181613	7389	-0.267455	10519	0.857149	3401
ERCC1	22781.5	12145	0.0415944	7271	-0.778028	13307	0.154277	7650	0.164005	6353
CTTNBP2NL	22782.9	12146	-0.28854	9193	-0.473482	11746	0.121909	7868	1.35394	1838
NEMF	22783.2	12147	0.985228	2815	-0.785769	13338	-0.986227	14026	0.535583	4675
TSPAN10	22783.3	12148	-0.89504	12421	-0.268903	10493	0.478109	5609	-1.04441	12589
PTPRR	22783.4	12149	-0.792174	11910	-0.628438	12630	1.16148	2254	-0.735814	11017
PEAK1	22783.4	12150	-1.2606	13839	0.498684	5241	-0.876361	13621	-0.771975	11210
TRAF3IP1	22783.9	12151	-1.38398	14243	-0.296795	10667	1.05672	2647	-0.143695	7896
OCIAD2	22784.5	12152	-0.2294	8835	-1.03896	14248	0.856084	3596	1.86099	894
OXGR1	22784.9	12153	0.147981	6676	-0.529048	12087	-0.322484	10852	-0.768649	11193
NLRP4	22786.8	12154	-0.566306	10736	0.0115209	8570	-0.478355	11731	-1.3918	14071
SNCAIP	22787.1	12155	-0.557604	10684	0.118086	7845	-0.775092	13195	-0.70365	10832
GAMT	22787.2	12156	-1.20986	13670	-0.268433	10486	0.807511	3827	-2.09967	15477
MRPS18C	22790.1	12157	0.452804	5107	-0.681815	12891	-0.45304	11587	1.01214	2830
ETFBKMT	22790.3	12158	-0.179805	8540	-0.754033	13222	0.41101	5998	0.318994	5626
MRPS26	22792.6	12159	-0.475423	10238	-1.1615	14598	1.68334	916	0.364461	5420
DCAF4	22795	12160	-0.860504	12271	-0.282004	10576	0.466518	5689	-0.906662	11892
SERPINA6	22796.5	12161	-0.241426	8904	-1.24373	14785	1.0952	2491	-1.73324	14999
RSPO1	22798.8	12162	-0.259685	8999	-0.332376	10891	-0.164795	9816	-1.45319	14274
DZIP1L	22798.9	12163	-1.13413	13411	0.073383	8135	-0.00774484	8726	-1.07627	12747
PRM1	22799.1	12164	-0.23095	8847	-0.029622	8886	-0.942847	13876	-0.886206	11800
OLR1	22800.1	12165	-0.210117	8727	0.0792499	8107	-1.9497	15543	-1.10584	12883
MYADM	22800.7	12166	-1.1989	13643	0.47274	5416	-0.871949	13602	-1.68358	14904
TGM5	22805.4	12167	0.179357	6513	-0.395631	11291	-0.663	12651	-1.27367	13634
ATRX	22807.1	12168	-0.598483	10914	0.112019	7887	-0.694584	12821	-0.316329	8773
TEX26	22807.3	12169	-0.301462	9255	-1.11359	14466	1.06433	2616	-0.256414	8470
C1orf109	22807.8	12170	0.943311	2974	-0.875943	13696	-0.766395	13158	-0.00439982	7215
DHCR7	22808.4	12171	-0.343466	9503	-0.969175	14029	0.957774	3097	2.10211	600
PLXNA2	22810	12172	-0.114117	8174	-1.35013	15014	0.94901	3132	0.846759	3444
RBFOX3	22810.2	12173	-1.41065	14325	0.197629	7295	-0.0491775	9037	-1.03859	12567
TAS1R2	22810.9	12174	-0.40743	9863	-0.669662	12835	0.60709	4869	-0.54345	9998
ECEL1	22817.7	12175	-0.257454	8988	0.0121521	8566	-1.08194	14321	-0.61135	10329
SAMD15	22817.9	12176	-1.38467	14247	-0.368534	11122	1.2845	1835	-0.236387	8364
PLA2G12A	22819.4	12177	-2.45091	15655	0.47064	5433	-0.297113	10701	-1.55624	14583
APC	22819.9	12178	0.148269	6675	-1.47087	15183	0.583902	4991	0.475063	4934
HSPA12A	22820.3	12179	-0.782163	11864	-0.396047	11295	0.591511	4948	-1.95515	15326
RMDN2	22829.4	12180	0.865648	3258	-0.609993	12536	-1.40898	15011	0.286913	5754
AP5M1	22834.8	12181	-0.0465308	7778	-0.114727	9483	-1.09636	14344	0.755186	3809
WASHC4	22837.4	12182	0.483622	4957	-0.368531	11121	-1.60957	15284	0.00312683	7174
PGAP3	22837.9	12183	-0.475372	10236	-0.196874	10026	-0.157588	9762	0.726393	3913
FAM149B1	22838.4	12184	-0.00794384	7560	-0.439682	11562	-0.29373	10684	-0.681118	10726
TRPM6	22839.2	12185	-1.59328	14748	0.439191	5633	-0.468496	11665	-0.724996	10953
PPIL4	22840.1	12186	-0.508691	10435	-0.890144	13742	1.12998	2362	-0.323456	8806
PRMT3	22840.3	12187	0.760672	3683	-1.49699	15218	-0.0854134	9282	1.63589	1241
EPHA7	22840.8	12188	0.396942	5405	-0.432699	11524	-0.942586	13872	-1.42723	14189
LARGE1	22840.9	12189	0.544711	4664	-0.666262	12812	-0.62565	12475	-2.60915	15708
TMEM126A	22841.7	12190	1.28325	1903	-0.962117	14003	-1.03642	14181	1.70921	1113
NGEF	22847.6	12191	-1.32447	14057	-0.413369	11405	1.35753	1624	-0.440364	9410
POLR3B	22854.2	12192	-0.500069	10373	-0.154788	9761	-0.207253	10103	-1.08774	12808
ZNF100	22855.7	12193	0.357839	5600	-0.699201	12974	-0.32126	10842	-0.353401	8937
ODR4	22856.4	12194	1.31009	1840	-1.90702	15571	-0.397177	11297	-0.526227	9886
ZFP42	22857.4	12195	-0.3152	9341	-0.922522	13868	0.826962	3733	-0.569095	10132
ZBTB3	22857.6	12196	0.0674722	7126	-1.01542	14166	0.35859	6360	-1.25959	13566
UVRAG	22857.9	12197	0.398765	5395	-0.346773	10979	-1.37999	14963	-0.140109	7883
SCARF2	22858.1	12198	-1.625	14816	-0.22602	10220	1.01876	2818	-0.99328	12337
AMER2	22861	12199	-1.03036	13012	0.0988233	7973	-0.152675	9731	-0.96252	12176
KCNC1	22861.3	12200	-1.05327	13096	0.136345	7698	-0.213066	10137	-0.448625	9460
ZNF12	22861.5	12201	1.75409	919	-2.57485	15734	-0.59456	12324	-1.19026	13271
HAT1	22862.1	12202	1.43446	1569	-1.40596	15087	-0.657901	12626	0.323446	5610
SIAH2	22862.3	12203	0.649287	4180	-1.55064	15293	0.0326159	8463	-0.252763	8453
KCNMB2	22863.9	12204	1.0279	2671	-0.702764	12991	-1.43708	15053	-2.72989	15719
CEP350	22864.5	12205	0.635733	4235	-1.47523	15190	0.0140546	8585	-0.606952	10309
B3GALT1	22869.2	12206	0.226289	6242	-1.14543	14564	0.267822	6896	-0.332237	8853
B4GALT2	22870.1	12207	-0.540478	10614	-0.927158	13882	1.26672	1893	1.64112	1233
FAM174A	22872.6	12208	0.119019	6838	-2.41308	15718	0.806365	3832	1.11007	2529
TMEM138	22872.8	12209	0.321757	5778	-1.09827	14414	0.123487	7860	0.549484	4612
ZNF248	22874.9	12210	0.580053	4487	-1.03235	14219	-0.206961	10101	-0.640874	10488
TMEM216	22875.7	12211	1.09552	2457	-1.16209	14600	-0.589346	12303	0.132254	6514
JKAMP	22878.3	12212	-0.19991	8663	-0.365637	11099	-0.200531	10055	-0.0452196	7415
ADARB1	22880.4	12213	-1.58187	14726	-0.0524737	9044	0.539625	5243	-1.9552	15327
KIF19	22881.2	12214	-1.19071	13616	0.188973	7349	-0.206036	10093	-1.43088	14207
FILIP1	22881.9	12215	-0.11504	8180	-0.573041	12338	0.0454464	8386	-1.01882	12467
GAP43	22882	12216	-0.906513	12476	0.469699	5438	-1.72155	15400	-1.24978	13533
RAD1	22882.5	12217	0.023514	7378	-0.538894	12138	-0.183152	9928	-0.225298	8307
C1QTNF4	22883.2	12218	-0.616477	11004	-0.538384	12135	0.640693	4701	-1.11773	12953
KRT82	22883.7	12219	-1.15873	13520	-0.303966	10728	0.820783	3765	-0.487824	9675
FN1	22884.8	12220	-1.67696	14926	0.660763	4189	-1.06273	14261	-0.761056	11150
GARIN4	22885.6	12221	-1.22041	13703	0.170118	7468	-0.155297	9748	-1.56422	14606
SLC16A1	22887.2	12222	-0.170584	8483	-0.579963	12376	0.119238	7886	0.432857	5131
CCN3	22887.6	12223	-2.21688	15536	0.072067	8142	0.443472	5815	-1.82727	15156
THBS2	22888.4	12224	-0.846955	12196	0.376362	6034	-1.23292	14675	-0.817388	11425
APOA2	22888.6	12225	-1.0824	13199	0.55483	4872	-1.79751	15453	-0.939293	12059
CLDN1	22891	12226	-0.214379	8746	-0.854562	13617	0.556576	5137	-0.317442	8777
CGREF1	22892	12227	-0.324918	9386	-1.37988	15055	1.42226	1461	-0.804963	11351
ZNF562	22894.9	12228	-0.276208	9117	-0.839866	13558	0.635962	4722	1.76469	1026
PRAMEF11	22895.6	12229	-1.52455	14593	0.370611	6072	-0.371782	11156	-0.398376	9182
KMO	22897.2	12230	-0.224169	8802	-0.284783	10598	-0.322211	10850	-1.48142	14365
SBSN	22898.1	12231	-1.42655	14355	0.0738726	8131	0.167813	7561	-0.896567	11852
TEX49	22898.6	12232	0.325404	5761	-0.741906	13166	-0.239042	10324	-0.681136	10727
FSTL1	22900.8	12233	-0.615614	10998	0.155959	7568	-0.841458	13490	-1.07564	12743
PDILT	22903.2	12234	-0.746008	11682	0.315328	6468	-1.20129	14614	-0.923998	11989
ARHGAP20	22906.2	12235	-0.611467	10982	0.0997768	7963	-0.683645	12767	-0.0650352	7505
LILRA2	22907.3	12236	-2.06111	15422	0.527401	5037	-0.516507	11964	-0.618913	10378
TMEM9	22909.1	12237	-0.320217	9364	-1.34459	15001	1.35605	1629	-0.653216	10562
BGN	22909.7	12238	-1.42842	14359	0.634842	4342	-1.29949	14834	-0.94298	12080
CCR8	22913.5	12239	0.42703	5243	-0.508996	11959	-0.823568	13412	-0.564201	10104
ZNF572	22913.9	12240	0.658997	4127	-0.978833	14051	-0.347146	11017	-0.539883	9980
MOSMO	22914	12241	0.314363	5818	-0.504401	11925	-0.662084	12648	0.128477	6530
PIK3R1	22914.1	12242	1.54455	1295	-1.22595	14743	-0.917565	13780	-1.05339	12647
SLC25A26	22915.2	12243	-0.802498	11978	-0.454833	11646	0.711062	4293	0.144282	6452
SLC17A7	22915.3	12244	-1.17916	13589	-0.393493	11284	1.05341	2661	-1.28526	13677
UTP4	22916.2	12245	-0.503828	10398	-0.179449	9918	-0.176642	9885	-0.10403	7704
GLYCTK	22916.8	12246	-0.0339494	7713	-0.50432	11924	-0.181892	9920	-0.489363	9688
CPA5	22917.5	12247	-0.642869	11168	-0.646492	12712	0.890057	3425	-0.627664	10421
EML1	22917.8	12248	-0.477388	10247	-0.413172	11403	0.212369	7262	-1.55499	14580
NR0B1	22920.3	12249	-0.811759	12013	-0.381916	11207	0.564258	5093	-0.609813	10322
AHSP	22922.3	12250	-1.70556	14988	-0.301463	10706	1.31253	1762	-0.183986	8087
MEF2A	22923.5	12251	-0.774922	11829	0.247741	6943	-0.850701	13531	-0.246094	8412
SYCP3	22923.9	12252	-0.000429921	7515	-0.0847141	9278	-1.61212	15287	-0.636565	10464
TRPC4	22925.2	12253	-0.838543	12152	-0.154574	9760	0.149944	7673	-1.21139	13358
SPEG	22928	12254	-0.722548	11565	-0.405823	11356	0.49982	5469	-2.0648	15447
BRAF	22928.8	12255	0.650461	4175	-0.892804	13753	-0.446964	11547	0.162307	6364
GADD45B	22929.8	12256	-1.66596	14908	-0.343333	10956	1.44462	1413	-0.508989	9797
ZNF414	22930.2	12257	-1.31841	14039	0.0489907	8313	0.1414	7730	-1.20713	13338
ATF6B	22930.6	12258	-1.494	14521	-0.261117	10446	0.985558	2950	-0.248987	8428
KRT33B	22931.2	12259	-1.58106	14723	0.27466	6762	-0.150838	9715	0.47291	4944
CASQ1	22932.6	12260	-1.39235	14266	-0.266001	10472	0.91919	3272	-1.60775	14702
FGL1	22933.2	12261	-0.490612	10315	-1.07886	14360	1.39549	1530	-0.177568	8056
FOXA2	22935.2	12262	-1.29165	13938	0.261012	6858	-0.292519	10672	-0.71622	10901
SCGB1D1	22937.5	12263	-0.262806	9017	-0.789832	13359	0.526136	5329	1.13137	2472
HESX1	22939.2	12264	-0.466677	10194	-0.424004	11468	0.213628	7255	-0.888365	11809
GK2	22939.4	12265	0.479185	4980	-1.34325	14999	0.101131	8019	0.340088	5543
CAMKK1	22939.8	12266	-0.473341	10228	-0.37425	11161	0.132455	7795	-0.649184	10541
FJX1	22939.9	12267	-0.82886	12103	-0.209052	10091	0.230687	7138	-0.662092	10614
POLR1F	22942.4	12268	-0.258697	8994	0.0685134	8163	-1.64172	15323	0.80261	3623
EMP1	22944	12269	-1.00413	12909	-0.247344	10346	0.497168	5494	2.18315	529
C5orf24	22946	12270	-0.0230323	7653	-0.250985	10373	-0.738075	13033	-0.271786	8531
MLYCD	22946.2	12271	-2.31539	15595	-0.171434	9875	1.08828	2523	-0.877618	11755
ADGRB1	22946.5	12272	-0.50841	10432	-0.0236784	8846	-0.513551	11947	-1.97517	15350
LANCL2	22948.6	12273	-0.436214	10027	-0.093066	9322	-0.460172	11624	-0.303327	8685
DPY19L3	22950.5	12274	0.61063	4330	-0.587687	12422	-0.955421	13914	-0.38047	9064
MED29	22952.6	12275	1.17744	2203	-1.25083	14801	-0.616362	12432	0.276937	5799
ABCG5	22953.2	12276	0.00896052	7452	-0.477144	11766	-0.291455	10669	-1.41002	14123
ULBP2	22953.6	12277	-0.944502	12665	-0.613174	12556	1.35466	1632	1.29778	1978
IL1RL2	22955.5	12278	-1.7644	15082	0.0274959	8478	0.419048	5957	-0.196835	8159
NFYA	22955.6	12279	0.572917	4516	-0.696815	12962	-0.656986	12621	-0.0623374	7491
PPP1R13L	22955.8	12280	-1.65538	14882	-0.166186	9831	0.844069	3655	0.828285	3524
ALPI	22956.3	12281	-0.789312	11894	0.00844352	8593	-0.240177	10340	-2.0633	15446
ABCG8	22956.9	12282	-0.5796	10806	-0.526082	12064	0.53746	5264	0.238972	5992
IGFBPL1	22957.2	12283	-1.44555	14402	0.704284	3930	-2.21071	15652	-0.769433	11198
LMX1A	22957.6	12284	-2.72716	15706	-0.112418	9467	0.940453	3166	-1.91226	15270
KCNJ14	22958.7	12285	-0.758546	11745	0.255442	6888	-0.931254	13825	-0.385772	9099
TFAP2B	22962.5	12286	-0.548311	10643	-0.603495	12513	0.648714	4650	-1.46634	14316
USP34	22962.9	12287	1.36022	1715	-1.76542	15483	-0.498268	11850	0.294989	5723
SYBU	22963.3	12288	0.616287	4307	-0.950434	13972	-0.345806	11003	-0.976074	12256
CEP120	22963.8	12289	0.462761	5062	-0.492182	11858	-0.969324	13963	-0.100696	7692
KCNV2	22964.6	12290	0.230597	6228	-0.228931	10238	-1.70861	15384	0.110831	6600
CALN1	22965.4	12291	-0.270298	9059	-0.686012	12914	0.384108	6174	-0.880016	11767
PGAP2	22965.5	12292	0.41426	5311	-1.21758	14713	0.082274	8139	2.28682	440
SENP6	22967.3	12293	0.930774	3010	-0.818307	13478	-0.93202	13829	1.03493	2750
PXT1	22968.6	12294	0.3172	5802	-1.14231	14558	0.140798	7733	-0.54662	10011
MEST	22968.9	12295	0.648851	4181	-0.618864	12584	-0.937262	13854	-1.42779	14194
JMJD8	22969.4	12296	-0.0857455	8011	-0.125246	9549	-1.0198	14139	0.302171	5696
CES3	22969.7	12297	-1.4167	14335	-0.00924256	8733	0.320544	6574	-0.197828	8166
GALR3	22970.2	12298	-1.41036	14323	0.215535	7162	-0.132622	9601	-0.426357	9334
DNMT3B	22971.7	12299	0.0527945	7207	-0.817693	13476	0.133603	7783	2.6195	239
CUL3	22971.7	12300	0.419017	5290	-0.813551	13462	-0.276758	10577	1.17962	2314
UBE2D2	22973.6	12301	0.351938	5628	-0.733246	13134	-0.301505	10721	0.14016	6472
LONP2	22974.3	12302	0.208931	6355	-0.320504	10825	-1.00708	14095	0.991603	2896
SELENOP	22974.5	12303	2.07938	480	-1.37311	15049	-1.14984	14486	-1.64871	14803
DONSON	22974.6	12304	-0.582714	10823	-0.459243	11672	0.407731	6024	-0.454437	9496
ACAD10	22976.6	12305	-1.47503	14472	-0.445984	11592	1.68496	914	-2.79343	15725
EIF3M	22976.9	12306	0.819571	3437	-1.80689	15518	-0.0905982	9324	1.84046	923
XCL1	22977	12307	1.04898	2601	-1.28713	14870	-0.485504	11772	0.81183	3590
NCOA1	22982.2	12308	0.646457	4189	-2.30982	15698	0.116255	7904	-0.065872	7509
NMD3	22982.4	12309	0.509309	4840	-1.26389	14829	0.00653967	8629	2.18625	526
ATP2A2	22983.1	12310	0.656696	4142	-0.787167	13345	-0.626701	12480	0.352434	5477
FRZB	22983.2	12311	1.48354	1441	-1.48367	15207	-0.692542	12813	-0.994363	12344
MAP3K10	22984.1	12312	-0.542491	10623	-0.588203	12427	0.602978	4885	-0.631077	10435
RAD21L1	22988.1	12313	-0.671253	11304	-0.523256	12041	0.648985	4649	-0.818064	11427
FGFR2	22988.7	12314	3.66699	12	-1.33348	14981	-1.63893	15319	-0.306519	8706
BCL9	22990.3	12315	1.53214	1319	-0.909833	13820	-2.2434	15659	-1.05436	12651
NAT10	22992.6	12316	0.777923	3600	-1.4566	15167	-0.161418	9791	1.80427	978
SHANK3	22994.5	12317	-0.285962	9180	0.0373537	8409	-1.23443	14683	-1.21528	13388
CAPN13	22994.8	12318	0.220056	6283	-0.940014	13934	0.0605905	8284	-0.447151	9448
SLCO6A1	22996.5	12319	0.0117628	7431	-0.513922	11988	-0.242782	10357	0.350672	5489
KIAA0319	22997.3	12320	-0.119011	8195	-0.459784	11673	-0.172461	9859	-1.67597	14879
BEX1	23001	12321	-0.334503	9444	-1.47199	15185	1.4749	1337	-1.44665	14260
LAMC1	23002.5	12322	0.942025	2981	-0.681238	12885	-1.44897	15074	-0.369268	9023
RC3H1	23004.4	12323	1.24767	1982	-0.871576	13678	-1.40372	15001	0.140524	6469
STEAP1B	23004.9	12324	0.420641	5273	-0.589847	12435	-0.659586	12632	-0.466838	9553
SLC12A8	23009.9	12325	-0.380627	9714	-0.229075	10239	-0.25545	10437	-1.3029	13749
KLHL25	23010.1	12326	-1.30063	13976	0.585183	4669	-1.3722	14953	1.16281	2374
PLEKHF2	23010.7	12327	2.03394	535	-2.09676	15639	-0.808998	13346	2.48952	311
TVP23A	23013.6	12328	-0.0936448	8055	-0.257649	10418	-0.632278	12496	-0.548771	10032
RGS5	23015.5	12329	-0.14427	8341	-0.178908	9914	-0.742308	13052	-1.04528	12596
SOX21	23015.8	12330	-0.460728	10161	-1.19992	14673	1.48816	1311	0.759951	3784
PPP3CB	23016.1	12331	1.50561	1389	-1.29417	14888	-0.860914	13562	-0.641241	10493
CLK2	23016.3	12332	-1.36442	14187	0.029021	8463	0.191591	7394	-2.03182	15407
CCDC191	23018.1	12333	0.507147	4850	-2.10573	15643	0.233253	7124	-2.54204	15693
KLHL34	23018.5	12334	-0.642919	11172	-0.185593	9947	-0.0335873	8908	-0.60862	10316
C3orf62	23018.6	12335	-0.944248	12664	-0.391922	11271	0.723965	4219	-1.13754	13044
IGSF9B	23019.7	12336	-0.57108	10766	-0.0182176	8810	-0.470138	11674	-1.82043	15144
GCM1	23020.9	12337	-1.12683	13383	-0.13745	9637	0.365397	6315	-0.0821716	7608
PTH1R	23024.7	12338	-0.691272	11390	-0.33163	10887	0.283636	6805	-1.26869	13607
PNLIPRP3	23026.4	12339	-2.27195	15565	0.309164	6515	-0.0666928	9155	1.06461	2677
MRPL14	23027.8	12340	0.967575	2880	-2.22495	15677	-0.182145	9921	-0.111088	7738
GML	23028.4	12341	-1.48033	14488	0.568744	4775	-0.992978	14046	-1.72283	14972
SEMA3C	23029.6	12342	-1.18601	13604	-0.221211	10173	0.584575	4986	-0.239343	8380
CLK1	23030.3	12343	0.220782	6271	-0.260818	10442	-1.43986	15057	0.910985	3189
PDCD5	23032.7	12344	-0.48303	10277	-1.51038	15240	2.65822	90	1.26745	2057
ATOX1	23034.6	12345	-0.970705	12772	-0.388435	11251	0.739331	4132	0.653828	4195
TOMM70	23036.2	12346	-0.214055	8745	-0.464208	11700	-0.0573099	9088	1.03798	2746
TUBB2A	23036.4	12347	-1.43192	14365	-0.280125	10568	0.94659	3144	0.262741	5879
PPP1R15A	23037.5	12348	-1.02699	12994	-0.385222	11227	0.798537	3863	1.99428	704
SRF	23038.2	12349	-1.52157	14585	-0.454351	11641	1.76538	775	-0.52885	9903
API5	23039	12350	0.691851	3987	-0.728603	13111	-0.788024	13259	1.43761	1634
GARIN6	23040.8	12351	-1.81418	15149	0.267763	6808	-0.0770394	9222	-1.53445	14512
SLC29A1	23040.8	12352	-0.0892093	8026	-0.90403	13791	0.390235	6130	-0.911613	11919
BEST3	23042	12353	-0.427057	9979	0.0229227	8507	-0.82856	13433	-0.937467	12043
MRPL35	23044.8	12354	-1.00103	12891	0.26572	6821	-0.623226	12464	0.190088	6233
KIAA1217	23045.4	12355	-0.367069	9640	-0.0943814	9333	-0.599399	12347	1.62474	1259
LILRA1	23045.6	12356	-0.718352	11535	-0.126301	9558	-0.0710421	9181	-1.13398	13028
PSMG1	23046	12357	1.02867	2666	-1.32877	14971	-0.458936	11617	0.1095	6611
KRT12	23048.2	12358	-2.74473	15709	0.262775	6845	0.049577	8357	0.335553	5559
CRISP1	23051.3	12359	-1.56247	14679	-0.347929	10988	1.25838	1915	-1.35758	13950
HSD17B8	23051.4	12360	-0.464752	10181	-0.403988	11343	0.141551	7728	-1.11235	12922
EDNRB	23053.1	12361	-0.0100898	7569	-1.02529	14191	0.403795	6047	-1.04694	12611
DHH	23054.1	12362	-1.29436	13949	0.445763	5586	-0.802445	13320	-0.88989	11816
IMPG1	23054.6	12363	0.104762	6916	-0.86843	13667	0.103887	7996	0.410811	5232
SCFD1	23057.9	12364	0.0738445	7089	-0.210155	10098	-1.19075	14588	1.44395	1625
NPTN	23057.9	12365	-0.951207	12703	0.390488	5942	-1.13416	14444	1.43043	1659
DDB2	23058	12366	-0.563901	10716	-0.270543	10502	0.0150146	8579	1.85239	907
CREBRF	23059.3	12367	0.329968	5742	-0.804965	13423	-0.217824	10167	-1.76429	15044
NAA20	23059.4	12368	-0.981715	12820	0.229077	7075	-0.546185	12108	0.526507	4714
LAMP5	23064.3	12369	-1.91678	15288	0.219317	7134	0.0363097	8442	-0.668193	10644
FAM171A1	23067	12370	-0.556069	10674	0.264255	6835	-2.3353	15680	-1.47159	14337
CD44	23070.3	12371	-0.580678	10815	-0.28507	10600	0.0622614	8272	0.0627727	6869
RLN2	23071.5	12372	1.98684	581	-1.4441	15143	-1.09724	14346	0.351697	5481
TMEM130	23074.2	12373	-1.13684	13421	0.196577	7301	-0.320752	10836	0.388231	5323
LIFR	23076.8	12374	0.697679	3964	-0.734794	13140	-0.799528	13309	-0.322795	8802
ESRRG	23077.4	12375	-1.37911	14229	0.210495	7196	-0.17504	9877	-0.514932	9829
C11orf58	23079.7	12376	0.310378	5842	-0.470483	11727	-0.79953	13310	1.33814	1879
REEP5	23080.2	12377	-1.04741	13077	-0.0925856	9316	0.178467	7485	1.46942	1574
TRMT61B	23080.5	12378	0.448193	5129	-2.01663	15611	0.267122	6902	1.39085	1754
LIPF	23082.4	12379	0.397178	5404	-0.676994	12868	-0.483592	11762	-0.00936953	7240
NOG	23085.8	12380	-1.71363	15007	0.242582	6984	-0.0707148	9176	-0.379579	9061
NBEAL2	23086.7	12381	-1.1256	13379	-0.669861	12836	2.17809	320	2.8131	155
KDM3B	23086.8	12382	-0.745667	11681	-0.674831	12858	1.03747	2729	0.527295	4712
GRM5	23089.2	12383	-0.682224	11352	-0.0558552	9067	-0.260105	10469	-1.37454	14004
DHX30	23093.3	12384	0.235668	6204	-1.49259	15213	0.389349	6137	1.83011	944
RAPGEF2	23094.6	12385	0.250442	6128	-1.31071	14928	0.285005	6795	0.892603	3256
DCAF17	23097	12386	-0.299848	9251	-0.452762	11629	0.00972029	8610	-0.147636	7912
PGLYRP4	23098.4	12387	-2.82623	15722	0.21442	7171	0.130637	7810	-0.744391	11056
CFDP1	23099.6	12388	0.0490486	7227	-0.595113	12471	-0.182519	9924	0.356707	5460
MED28	23101.4	12389	-0.762776	11768	0.0177091	8537	-0.330905	10907	0.512497	4768
DEPDC4	23104.3	12390	-0.14188	8326	-0.563707	12288	-0.00351895	8697	0.33517	5561
NPC1L1	23104.9	12391	-0.0406668	7746	-0.690322	12932	0.058104	8302	-0.326151	8817
MDFI	23105	12392	-1.06361	13142	-0.61719	12574	1.54019	1199	0.267967	5854
GAS7	23106.7	12393	-1.71597	15010	0.760145	3602	-2.37248	15689	-1.36293	13964
CTNNA2	23106.9	12394	-0.853868	12241	-0.691386	12937	1.29503	1808	0.204313	6164
EFCAB6	23107	12395	-1.12998	13393	0.231082	7062	-0.415895	11397	-2.06687	15450
KDM6A	23107.4	12396	1.54919	1285	-1.29218	14878	-0.949951	13906	-0.940464	12065
LDAH	23107.6	12397	-0.354288	9570	-1.29391	14886	1.25386	1932	0.883952	3294
C22orf31	23108	12398	-1.78754	15115	0.0784054	8108	0.265712	6910	-1.4303	14205
PAPSS2	23108.5	12399	-0.257581	8989	0.0350943	8419	-1.51347	15158	-1.20292	13325
ANO5	23110.3	12400	0.010087	7442	-0.875948	13697	0.209644	7286	0.129422	6523
SLC17A3	23111.2	12401	-0.147384	8356	-0.838335	13550	0.375286	6250	-1.0845	12794
ZNF765	23111.7	12402	-1.35895	14174	-0.080702	9247	0.395911	6094	0.28975	5745
APIP	23112.4	12403	1.31652	1822	-3.13384	15756	-0.427039	11459	-0.282665	8594
LAT2	23112.8	12404	-0.00487525	7543	-0.15412	9758	-1.23656	14689	-1.62307	14739
ACTN2	23113.4	12405	-0.504237	10401	-0.936581	13923	1.07155	2588	-0.663569	10622
PHLDB3	23117.2	12406	-1.90935	15281	-0.227934	10231	1.06349	2622	0.858957	3392
ECM2	23117.5	12407	-1.16454	13543	0.559028	4839	-1.80743	15458	0.566979	4534
LXN	23118.6	12408	0.960456	2908	-0.758167	13241	-1.24972	14720	0.0697798	6829
C19orf12	23122.1	12409	-1.53473	14613	-0.0805668	9244	0.498063	5486	-0.680731	10723
GPR158	23124	12410	0.166615	6579	-0.483828	11811	-0.559784	12170	0.523304	4729
FHDC1	23124.6	12411	-0.878827	12356	0.0267622	8482	-0.223611	10208	1.47787	1553
NR2F2	23124.8	12412	-0.198901	8660	-0.00819178	8724	-1.45511	15080	-1.23583	13478
SFRP1	23126.2	12413	0.145304	6686	-0.279827	10564	-1.12059	14408	-1.47505	14348
ESRP1	23129.4	12414	0.542031	4679	-1.01373	14158	-0.254269	10428	1.52708	1450
CRHBP	23129.4	12415	-0.903045	12461	-0.433915	11528	0.72088	4232	-0.46085	9526
ZNF609	23129.6	12416	-0.798245	11950	0.356408	6163	-1.581	15245	1.48124	1545
PCSK6	23130.1	12417	-2.50729	15670	-0.103636	9392	0.836218	3692	1.12334	2492
NEURL3	23130.8	12418	-0.701911	11459	-0.549435	12200	0.693214	4394	-1.4262	14181
TYRO3	23134.1	12419	-0.757362	11741	-0.435722	11538	0.538054	5261	0.417595	5200
DPP4	23134.7	12420	-0.743119	11671	0.125412	7784	-0.644056	12553	0.129557	6522
ALKBH4	23134.8	12421	-0.0966281	8073	-0.392958	11279	-0.351967	11053	-1.22081	13409
ZNF57	23136.4	12422	-0.898627	12439	-0.797126	13390	1.80917	711	0.195074	6205
ADH1B	23138.1	12423	1.50201	1398	-0.999383	14114	-1.59797	15265	-0.95677	12144
CA1	23139.5	12424	-0.514389	10469	-0.181308	9928	-0.221112	10191	0.963706	2997
FZD9	23139.8	12425	-1.42655	14357	-0.156222	9770	0.603287	4882	-0.7914	11294
BLK	23139.9	12426	-1.17421	13574	0.317869	6453	-0.602255	12365	-1.93419	15298
HOXA1	23140.5	12427	-0.766001	11786	-0.218579	10153	0.123369	7861	0.340181	5541
SIPA1L2	23141	12428	0.12774	6785	-0.387392	11242	-0.729747	12995	0.430147	5149
MEIS2	23141.5	12429	0.52946	4739	-0.564882	12299	-0.958605	13925	0.059127	6892
ARL5A	23145.2	12430	-0.20556	8707	-0.0474433	9006	-1.16078	14511	-1.51614	14458
RASA2	23148	12431	0.398141	5397	-0.47251	11738	-0.997375	14062	0.684579	4079
GAS1	23149.6	12432	-2.02804	15386	0.699126	3964	-1.17214	14535	-2.12541	15500
RPAIN	23152.2	12433	1.30012	1863	-1.22172	14730	-0.829829	13441	0.752457	3815
MT-ND6	23153.9	12434	-0.900577	12449	0.0834197	8070	-0.332908	10919	-0.159902	7969
PLEKHH3	23154.1	12435	-0.938943	12645	-0.438698	11556	0.779723	3960	0.717179	3956
SDHB	23155	12436	2.12231	435	-1.55534	15300	-1.1242	14416	1.42614	1668
SCCPDH	23156.1	12437	-0.273819	9099	-1.21699	14711	0.966812	3040	0.0438683	6962
ADAMTS18	23157	12438	-0.762084	11765	0.0686729	8162	-0.479309	11736	-0.544496	10001
DAAM1	23158.1	12439	-0.611212	10979	-1.08705	14381	1.65617	962	1.55208	1397
DHX57	23165.2	12440	1.55095	1283	-1.87303	15554	-0.676603	12725	0.31755	5631
CCNT2	23165.8	12441	-0.0780145	7962	-0.106569	9420	-1.29891	14833	-0.0302725	7335
ABI2	23166	12442	0.160974	6608	-0.226368	10224	-1.58432	15248	-0.0192786	7287
SERPINA7	23166.4	12443	-2.42327	15645	-0.132586	9596	0.893998	3407	-0.856408	11658
NAA25	23167.3	12444	-2.02894	15388	0.0300886	8455	0.417188	5965	0.991013	2901
IL18RAP	23168.2	12445	-0.066257	7899	-0.885186	13728	0.304109	6678	-0.580705	10173
EXT2	23169.6	12446	-1.32583	14066	0.391603	5936	-0.672004	12702	0.527866	4708
SRY	23170.4	12447	-1.18041	13594	-0.0988002	9357	0.27879	6833	-0.336384	8871
IL23R	23175.7	12448	-0.0570257	7842	-0.78128	13321	0.168715	7554	-1.28626	13682
NUBPL	23176.8	12449	-0.0616843	7876	-0.197918	10031	-0.925699	13808	-0.125875	7809
CENPQ	23178.7	12450	0.798607	3514	-0.89671	13769	-0.719271	12949	0.571702	4517
TIMM23	23180.7	12451	-1.05456	13100	-0.0555893	9065	0.0850412	8125	-0.564203	10105
FAM234B	23182.1	12452	-0.373051	9677	-1.80699	15519	1.81064	708	-1.00896	12410
CRACD	23182.4	12453	-0.123571	8223	-0.386313	11236	-0.346781	11010	-1.05197	12633
MEAK7	23183.5	12454	-1.83617	15178	-0.0836226	9267	0.631725	4744	-0.0476324	7426
MS4A12	23186.5	12455	-1.11866	13353	-0.698428	12969	2.20718	294	0.664295	4158
HPR	23188	12456	0.348514	5646	-0.460499	11677	-0.947582	13896	0.0442742	6958
KDR	23188.2	12457	-0.473257	10226	-0.000188793	8655	-0.746036	13073	-0.331293	8846
EME1	23191.4	12458	-1.621	14803	-0.00575065	8696	0.352401	6394	-0.266419	8510
ITGAV	23191.9	12459	0.74134	3763	-0.720358	13073	-0.964174	13948	-0.546152	10009
FRYL	23192	12460	-0.599657	10922	0.177923	7421	-1.13154	14439	0.428042	5160
SHANK1	23193.4	12461	-0.400345	9825	-0.63413	12654	0.41037	6003	-1.20604	13332
SPATA5L1	23193.5	12462	-0.437317	10035	0.164605	7501	-1.99472	15569	1.36705	1805
UBR2	23194.8	12463	0.575527	4503	-1.15623	14590	-0.190333	9980	0.484597	4893
PCDHB2	23196.2	12464	0.770302	3634	-1.3372	14990	-0.260344	10471	-2.4282	15656
ZNF639	23196.8	12465	0.868257	3247	-1.04878	14274	-0.610502	12402	-0.897109	11854
KCNA4	23196.9	12466	-1.70495	14987	-0.156565	9771	0.750619	4080	-0.784828	11261
MORC4	23199	12467	-0.0980976	8083	-0.811826	13453	0.253865	6998	0.463382	4981
SPTBN1	23200.3	12468	0.378889	5484	-1.51364	15244	0.204605	7322	2.65462	225
SCN10A	23200.7	12469	-0.427805	9986	-0.268745	10490	-0.183183	9929	-0.73612	11019
COX19	23201.4	12470	-0.07698	7949	-0.636301	12664	-0.00445798	8707	0.235036	6013
TMEM144	23202.8	12471	0.557456	4602	-1.52427	15258	0.0159695	8573	0.251874	5944
AKAP6	23203.3	12472	0.978637	2840	-1.24806	14795	-0.522626	12004	-1.1399	13058
NOP14	23207	12473	0.391046	5436	-0.453619	11636	-1.08115	14314	-0.068525	7529
SCD	23207.7	12474	-0.64463	11179	-0.295916	10662	0.118297	7891	1.73448	1074
TOMM7	23208.2	12475	-0.427136	9980	-1.56103	15311	1.80055	719	-0.246543	8414
POLR2K	23208.5	12476	0.815686	3454	-1.60227	15352	-0.200793	10061	0.480641	4911
RAB22A	23210.4	12477	-0.397313	9809	0.139324	7671	-2.05158	15602	1.59892	1309
CDC123	23210.7	12478	-0.359293	9596	-0.499931	11903	0.131329	7805	0.426588	5166
TRABD2B	23212	12479	-0.735134	11639	0.0916584	8018	-0.58868	12299	-1.23936	13489
RPS27A	23216.8	12480	-0.797007	11939	0.179779	7403	-0.742391	13053	0.811954	3588
NEURL1	23218.8	12481	-0.449605	10102	-0.798926	13399	0.722336	4225	-1.93782	15305
UPF2	23220.1	12482	-0.292522	9215	0.00557652	8615	-1.22986	14670	0.717194	3955
CNIH3	23220.1	12483	-0.3212	9369	-0.252513	10386	-0.352943	11056	-1.29821	13728
EXOC5	23220.4	12484	0.341623	5681	-0.770272	13286	-0.319242	10826	0.665428	4147
CDH13	23222.6	12485	-1.69896	14972	-0.000992575	8664	0.372728	6271	-0.502324	9754
AGBL3	23224.6	12486	0.405025	5357	-0.438751	11557	-1.20068	14613	-1.42932	14201
CYBRD1	23226.8	12487	-0.683863	11360	0.227673	7085	-1.16507	14517	-0.429007	9344
ARHGAP24	23227.4	12488	2.62791	161	-1.38453	15062	-1.73193	15406	0.132576	6512
RBM45	23229.4	12489	-0.168137	8468	-0.0787359	9227	-1.19362	14594	0.285886	5757
ZNF846	23231.3	12490	-0.77376	11820	0.19314	7325	-0.821626	13402	1.17173	2346
DDX53	23231.7	12491	1.051	2596	-0.795021	13383	-1.47877	15115	0.254063	5933
SLC6A15	23232	12492	-0.383221	9731	-0.55368	12235	0.251432	7015	0.922802	3148
WDR59	23233.1	12493	-2.03205	15394	-0.174496	9891	0.909192	3332	-0.690481	10771
AP2A2	23233.7	12494	-1.47182	14459	0.246356	6956	-0.236937	10304	1.97003	731
INPP4B	23236.4	12495	-1.84136	15187	-0.307211	10739	1.23207	2013	0.493122	4854
GSG1L	23236.6	12496	-0.761922	11762	-0.681974	12892	1.0136	2834	-0.308222	8722
DMBX1	23236.7	12497	0.961173	2906	-1.88427	15563	-0.264818	10502	1.08655	2610
ANTXR2	23237.5	12498	-1.17506	13579	0.346025	6232	-0.722962	12968	-0.174704	8039
HYAL1	23237.9	12499	-0.466832	10197	0.0460858	8335	-0.930877	13823	0.227122	6045
KATNBL1	23240.9	12500	-1.68821	14954	0.472073	5421	-0.642247	12543	-0.735014	11009
MON2	23248.2	12501	-0.195023	8626	-0.00150206	8672	-1.81441	15465	0.00979943	7146
TKTL2	23250.7	12502	-0.789345	11895	-0.203202	10062	0.0909549	8089	-0.0576934	7476
GALNT14	23250.9	12503	-0.780255	11857	-0.812285	13455	1.34957	1646	-0.582858	10187
WTAP	23252.2	12504	0.0280029	7346	-0.469287	11723	-0.431867	11477	-0.308963	8726
PRRG4	23252.4	12505	-0.203757	8694	-0.368944	11126	-0.292694	10675	2.22061	491
HEATR6	23252.6	12506	0.162399	6600	-0.45146	11621	-0.680627	12750	1.0098	2836
RAB3B	23253.8	12507	-0.955444	12722	0.0468401	8327	-0.225645	10224	-0.643561	10505
PPP1R12B	23259.7	12508	0.357323	5605	-0.620258	12590	-0.598766	12344	-0.418991	9297
NOD1	23262.2	12509	-0.360207	9605	-0.346739	10976	-0.143881	9666	0.44291	5089
RAI1	23263.3	12510	-0.912982	12512	0.181277	7391	-0.597206	12338	1.17458	2333
SLC25A12	23263.7	12511	0.930887	3007	-0.868292	13666	-0.991107	14041	-0.281067	8581
SLC9B1	23268.7	12512	0.0627372	7153	-0.257019	10412	-1.07681	14298	-0.717497	10909
IER5	23269.2	12513	-2.08688	15450	0.0279746	8472	0.406105	6038	1.75742	1039
ATP13A4	23271	12514	-0.195544	8631	-1.28102	14859	0.844235	3652	1.61618	1276
CDR2	23272.9	12515	0.736003	3786	-0.867631	13664	-0.717422	12938	-0.367795	9012
KRT73	23273.8	12516	-0.704359	11470	-0.0345955	8923	-0.333705	10928	-0.801053	11338
NKAIN2	23274.6	12517	-0.563391	10713	-0.0863498	9285	-0.404742	11329	1.41108	1710
LRP2	23275.3	12518	1.45778	1510	-1.06556	14325	-1.37927	14962	-1.17168	13192
APOM	23277.1	12519	0.108414	6902	-0.658826	12777	-0.214885	10147	-0.86225	11680
ZNF776	23278.3	12520	0.71094	3910	-1.20353	14686	-0.316513	10812	0.993733	2886
ANKRD27	23278.5	12521	1.57361	1242	-2.64521	15742	-0.660707	12641	0.764311	3765
WDR48	23280.4	12522	-1.21833	13694	-0.329639	10876	0.770991	3990	1.23938	2131
COPS9	23280.7	12523	-1.87591	15241	-0.397943	11306	1.67073	934	-0.476496	9615
ITGB6	23281.1	12524	-2.27208	15566	0.457757	5509	-0.449716	11568	-0.959872	12162
RWDD2B	23282	12525	-0.197155	8645	-0.400026	11322	-0.254213	10427	-0.507792	9787
DSPP	23287.3	12526	-2.05117	15411	0.775243	3520	-2.0627	15613	0.931604	3110
BRD7	23288	12527	-2.0175	15368	0.67491	4104	-1.17968	14558	0.382673	5356
SLC25A15	23288.4	12528	-2.00262	15358	0.669752	4137	-1.16062	14510	1.47356	1562
PLSCR2	23289.9	12529	-1.05616	13104	-0.213787	10122	0.367301	6304	-1.12961	13005
PAPLN	23290.7	12530	-1.33322	14087	0.314934	6472	-0.502273	11877	-2.11682	15491
PTCD3	23293.3	12531	0.552678	4621	-1.33684	14988	-0.0793209	9236	0.388164	5325
ARL4C	23294	12532	-0.305183	9280	-0.102255	9383	-0.786523	13247	-1.06812	12710
FOXN1	23294.4	12533	-0.470224	10210	-0.71599	13048	0.602945	4886	-1.10773	12892
EPB41L1	23295.4	12534	0.451131	5117	-0.573692	12345	-0.866309	13586	2.45582	329
PLA2G4F	23295.5	12535	-1.45723	14426	0.145876	7628	-0.072105	9183	1.43591	1642
PCSK4	23298.1	12536	-0.867044	12306	-0.099465	9361	-0.0370293	8929	-0.742713	11052
SRSF5	23299.9	12537	0.345754	5659	-0.789749	13357	-0.325863	10874	0.706889	4003
PXDC1	23302.2	12538	-1.47618	14474	-0.212317	10111	0.697909	4371	-1.56875	14616
SLC30A5	23302.9	12539	1.37497	1685	-0.944981	13957	-1.8174	15467	-0.301307	8673
PTX3	23304.1	12540	-0.562296	10703	-1.15751	14592	1.52065	1236	-1.04176	12581
DOCK3	23305.1	12541	-1.70992	14998	-0.417325	11429	1.59087	1096	-1.1571	13119
NEUROG3	23305.2	12542	-0.458372	10146	-0.786486	13341	0.686412	4438	0.194947	6206
RGS18	23306	12543	-0.286307	9183	-0.126873	9561	-0.745352	13069	-0.525915	9885
CAPRIN1	23306.9	12544	1.56139	1265	-1.27874	14855	-1.10369	14361	1.58634	1330
RB1CC1	23308.4	12545	0.578533	4491	-0.712544	13035	-0.77481	13193	0.730177	3897
ZNF552	23309.3	12546	0.923498	3045	-1.34622	15004	-0.440424	11511	1.28445	2002
ZRANB2	23309.8	12547	1.37867	1674	-0.993436	14098	-1.56186	15226	0.599023	4414
CELA2B	23312	12548	-1.28732	13923	-0.0940233	9330	0.303479	6681	-0.450406	9473
CDC20B	23315.8	12549	-0.49608	10354	-0.709794	13021	0.627595	4771	-0.619934	10381
PLCB1	23316.1	12550	2.55887	192	-1.49406	15214	-1.57255	15240	0.873214	3335
EDDM3B	23319.9	12551	0.333638	5719	-1.50131	15224	0.214255	7250	-0.0997752	7686
MYCN	23321.3	12552	-0.910379	12498	-0.702602	12990	1.31666	1746	-1.15254	13098
NOM1	23323.5	12553	-0.510931	10450	-0.689095	12925	0.616357	4831	1.60071	1306
LHB	23324.5	12554	-1.25605	13824	-0.320878	10830	0.774895	3975	-0.778109	11246
GIN1	23324.9	12555	0.191376	6449	-1.64053	15379	0.427821	5909	-1.00924	12411
ODF4	23326.1	12556	-0.678949	11343	-0.551742	12218	0.599613	4901	-2.83024	15728
PINLYP	23334.1	12557	-0.294829	9232	0.0431055	8358	-1.67552	15356	-1.28169	13665
MRRF	23336.2	12558	-1.22034	13702	-0.405718	11355	0.940179	3168	1.42001	1686
MPP3	23338.5	12559	-2.31119	15589	0.156361	7562	0.14386	7713	-0.0742277	7559
MTUS2	23339.5	12560	0.462203	5064	-0.659588	12782	-0.71131	12910	-1.13225	13022
PIGK	23343.9	12561	0.00984683	7444	-0.276479	10543	-0.914231	13771	0.259432	5893
LIN28B	23344.2	12562	-0.506976	10423	0.0451206	8343	-0.892149	13685	0.141854	6460
MACROH2A2	23344.6	12563	-0.120804	8210	-1.10768	14450	0.549829	5184	-1.25497	13550
PCBD1	23345	12564	0.116873	6852	-1.70792	15441	0.539041	5247	0.549472	4613
OPTC	23345	12565	-0.593057	10880	-0.0314526	8899	-0.51556	11962	-1.18721	13258
SORCS3	23346	12566	-1.27529	13883	0.0909912	8023	-0.0887303	9307	0.0027938	7175
DCBLD1	23346.3	12567	-1.19686	13633	0.224297	7099	-0.420977	11438	0.800859	3631
ERFE	23346.7	12568	-0.427392	9981	-0.137939	9643	-0.496463	11838	-0.485372	9661
RSL1D1	23347.2	12569	-0.752188	11710	-1.03205	14216	1.89251	585	0.152945	6405
CEP152	23349	12570	-1.27016	13870	0.565381	4798	-1.89173	15508	0.373817	5379
MYOM3	23352.4	12571	-0.199015	8662	-0.26512	10469	-0.560044	12171	-0.822445	11453
TMEM183A	23352.6	12572	-0.994832	12865	-0.458249	11667	0.810418	3810	-0.716024	10900
CC2D1A	23353.7	12573	-1.37246	14213	-0.367039	11109	0.989869	2935	0.513441	4763
CYB5D2	23353.8	12574	-1.06872	13159	0.453415	5535	-1.49054	15132	-0.808301	11366
EMSY	23354.1	12575	-0.206033	8710	-0.00824496	8725	-1.78512	15445	1.016	2813
IL37	23356.5	12576	0.346587	5656	-1.03615	14233	-0.0887466	9309	-0.680395	10721
ROCK2	23356.9	12577	0.454827	5100	-1.98478	15596	0.174841	7502	0.0604163	6880
CCNA1	23357.8	12578	-1.61847	14798	-0.00617341	8699	0.300118	6714	2.81138	157
FGF9	23357.8	12579	-1.21253	13676	0.140538	7666	-0.237522	10312	0.202624	6173
CD34	23357.9	12580	-0.667723	11283	0.0679301	8167	-0.690773	12807	-0.411359	9250
FBXO42	23358.9	12581	-0.241105	8901	-0.903978	13790	0.499021	5478	0.623845	4305
TNFRSF10C	23361.8	12582	0.411988	5318	-0.449546	11615	-1.294	14821	-0.930746	12012
CCNT1	23364	12583	-0.2279	8823	-0.356331	11037	-0.325858	10873	1.26344	2068
TASOR2	23367.1	12584	0.904356	3120	-1.03809	14245	-0.722818	12967	0.34963	5494
NR5A2	23367.6	12585	0.731623	3814	-0.678117	12875	-1.19174	14590	-1.64273	14781
MFAP4	23367.8	12586	-0.404611	9848	-0.0103838	8742	-0.92342	13796	-1.58954	14662
UBXN7	23369.9	12587	0.487397	4940	-0.50844	11954	-1.255	14733	0.116576	6575
ZFP28	23371.3	12588	1.36876	1701	-1.47171	15184	-0.781662	13225	-1.52468	14481
EEF2K	23373.5	12589	0.773607	3620	-0.821745	13496	-0.893627	13692	-1.15355	13102
GNMT	23373.5	12590	0.0517399	7214	-0.510699	11972	-0.418795	11423	-0.457309	9511
DNAJC12	23373.8	12591	0.611092	4327	-1.2363	14768	-0.228278	10236	-1.29399	13713
PON2	23374.9	12592	0.107916	6904	-1.02323	14188	0.157233	7629	0.280939	5780
SPIRE1	23375.4	12593	0.0507073	7218	-0.505054	11928	-0.438284	11505	-0.831366	11512
NIBAN1	23377.4	12594	3.10598	58	-1.52122	15253	-1.83178	15476	-0.424979	9327
SLC6A2	23377.8	12595	-0.746459	11685	0.136358	7697	-0.767977	13165	-1.43586	14224
SLU7	23379	12596	-0.288837	9195	-0.381636	11206	-0.198897	10041	0.395857	5299
RSPO2	23379.1	12597	-1.20154	13650	0.524861	5056	-1.71415	15389	-1.55736	14588
YARS2	23380.1	12598	0.0474161	7240	-0.602131	12503	-0.24768	10381	1.38453	1763
HARS2	23381	12599	-1.52974	14605	0.110758	7896	0.0153779	8575	1.3159	1931
PALM2AKAP2	23384.4	12600	-2.30093	15581	0.659272	4197	-1.0618	14257	-1.75821	15035
TXNDC2	23385.5	12601	-0.997202	12869	-0.396599	11298	0.662326	4574	-1.54714	14557
CACNA2D3	23387	12602	0.134223	6752	-1.33491	14983	0.360132	6349	-0.211254	8233
SIGLECL1	23390	12603	-1.00502	12913	-0.212794	10117	0.286704	6781	-2.31594	15615
NSMF	23392.5	12604	-1.52927	14604	0.0890565	8033	0.0529713	8336	0.0721353	6811
RNF187	23392.5	12605	-1.81331	15148	-0.241912	10311	0.936191	3188	-0.30174	8675
KYNU	23393	12606	-1.12604	13381	0.378391	6024	-0.964356	13950	1.54477	1415
TUT4	23393.2	12607	1.23915	2004	-1.43552	15130	-0.715817	12933	-0.452099	9485
CCDC7	23394.6	12608	1.14089	2319	-1.03859	14246	-1.03461	14174	-1.92097	15283
TRIO	23402.6	12609	-0.133552	8286	-0.356429	11038	-0.476407	11720	-0.661726	10612
ZNF227	23404.2	12610	0.16814	6574	-0.6703	12839	-0.305671	10745	-0.209824	8223
ATP10D	23404.2	12611	-1.67496	14924	0.663267	4171	-1.61569	15293	1.54574	1412
EBF3	23405.6	12612	-0.572008	10771	0.0540704	8268	-0.829954	13444	-1.29031	13697
FGFR1	23407	12613	-0.335418	9448	0.0821744	8077	-2.5523	15722	-1.17857	13224
RAP1A	23408.8	12614	-0.592776	10878	-0.130356	9581	-0.31185	10781	1.10335	2555
RP9	23408.9	12615	-0.223614	8796	-1.45104	15154	0.954861	3113	-0.844641	11595
LDAF1	23409.1	12616	0.151136	6651	-0.982657	14062	0.0581226	8301	1.49709	1518
UNK	23410.7	12617	0.369615	5535	-0.377906	11184	-1.76271	15427	-0.836256	11542
METTL9	23410.8	12618	0.117967	6847	-0.935597	13917	0.0588076	8299	-0.565393	10113
GTF2I	23411.1	12619	-0.356745	9584	-0.472386	11736	0.0232114	8526	0.734302	3877
FAM217A	23411.5	12620	0.276743	6007	-0.669084	12832	-0.45359	11591	-1.08655	12800
TM4SF18	23411.6	12621	-1.26673	13860	0.262658	6847	-0.476399	11718	0.388205	5324
PNMA6A	23413.5	12622	-0.764786	11780	-0.186697	9960	-0.0123171	8762	-1.49429	14402
PLXNB1	23418.2	12623	-0.718936	11539	-0.547787	12190	0.612546	4848	1.77018	1020
ZNF154	23420.5	12624	1.36937	1700	-2.35343	15708	-0.592281	12317	0.255958	5917
GARIN1B	23421.6	12625	-0.344136	9506	-0.266739	10478	-0.354951	11068	-0.655476	10573
MIGA1	23424.6	12626	0.505174	4858	-1.6317	15372	0.0421829	8410	0.462345	4986
CNBP	23425.1	12627	1.40881	1623	-1.47373	15189	-0.828296	13431	0.490166	4869
BICC1	23426.2	12628	-0.864121	12291	0.270375	6791	-1.01153	14118	-0.47058	9582
CCDC170	23427.2	12629	-1.45604	14424	0.313225	6484	-0.461674	11629	-1.57753	14634
CARF	23428.2	12630	-0.359391	9598	-0.239025	10291	-0.39904	11306	-1.40559	14110
MPRIP	23428.3	12631	-3.09754	15742	-0.297638	10674	1.33181	1704	1.43636	1640
STK32A	23431.8	12632	-0.628767	11077	-1.06194	14312	1.41762	1477	-1.55015	14565
PRKRA	23432.1	12633	0.338728	5694	-0.343226	10955	-2.32627	15677	-0.694924	10789
ZIC3	23433.4	12634	-0.387106	9758	-0.41571	11411	-0.0379419	8940	-0.651225	10553
NMNAT2	23433.6	12635	-1.3113	14016	-0.374308	11162	0.919447	3271	-0.916195	11944
WNK1	23435.9	12636	0.680453	4031	-1.01885	14177	-0.508343	11914	-0.649171	10540
STXBP4	23436	12637	1.09949	2443	-1.69507	15423	-0.493543	11820	-0.328148	8830
RNF170	23439.3	12638	-0.444351	10073	-0.267893	10484	-0.233524	10272	0.572031	4513
BCDIN3D	23441.6	12639	-0.988908	12843	-0.622115	12595	1.16703	2235	-0.821976	11450
MLST8	23446.4	12640	-0.967913	12759	-0.327834	10868	0.467817	5673	-0.280193	8576
GATM	23449.9	12641	0.744241	3753	-0.802454	13410	-0.927178	13811	-1.29392	13712
ARID4A	23450.3	12642	0.685459	4015	-0.595535	12472	-1.56492	15230	-0.121935	7792
OR52A1	23451.5	12643	-1.08121	13195	-0.650689	12738	1.41929	1472	0.880021	3311
WDR3	23453.9	12644	0.362668	5580	-0.71658	13051	-0.500719	11869	0.562402	4558
MOCS1	23454.8	12645	-0.838158	12148	0.256375	6882	-1.04479	14205	-0.628108	10422
OR2J3	23455.1	12646	-2.87735	15729	-0.170032	9860	0.909178	3333	-1.31579	13799
BMP15	23456.3	12647	-1.57405	14703	-0.0993136	9360	0.451201	5774	0.159697	6375
ZNF146	23457.6	12648	1.42187	1595	-2.59509	15736	-0.629008	12486	0.531839	4690
RNF146	23458.7	12649	0.000483762	7508	-0.342366	10949	-0.758578	13121	-0.60828	10314
RPL8	23459.1	12650	-0.898937	12440	-0.828661	13513	1.59581	1092	1.1542	2400
RELCH	23459.3	12651	-1.51676	14576	0.547742	4915	-1.14666	14476	3.02595	118
AGRP	23460.1	12652	-0.847938	12203	0.226963	7087	-0.907157	13743	-1.59532	14676
RUSC2	23462.6	12653	-0.928557	12600	0.233146	7041	-0.789173	13263	-0.808909	11372
CCDC69	23462.9	12654	-0.354412	9571	-0.375701	11171	-0.152209	9726	-0.354661	8942
SEMA6D	23462.9	12655	0.0301311	7335	-0.162526	9808	-1.97929	15564	-0.39093	9134
CLK4	23463.9	12656	0.149834	6662	-0.408707	11372	-0.854233	13542	-0.479279	9633
CYP39A1	23465.4	12657	0.202269	6384	-0.790387	13363	-0.212046	10133	-2.15038	15518
IFT88	23466.4	12658	-0.0779566	7961	-0.698409	12968	0.00932061	8615	0.653464	4197
KLRF1	23466.7	12659	0.201137	6391	-1.12201	14491	0.108709	7965	-1.37138	13995
RWDD2A	23467.6	12660	1.43546	1565	-1.77837	15494	-0.733127	13012	0.926139	3131
EIF2S3	23468	12661	0.44876	5124	-1.83654	15535	0.132117	7797	-0.102747	7697
GABRG1	23468.7	12662	-0.962739	12742	-0.0551436	9062	-0.0740378	9199	0.0234356	7074
COBL	23469.3	12663	-0.174508	8504	-0.768198	13277	0.214953	7245	-1.007	12400
CDC25A	23469.3	12664	-0.557434	10683	-0.443563	11582	0.19978	7346	1.05397	2703
GPR45	23469.3	12665	0.162635	6599	-0.96699	14021	0.0160783	8570	0.244666	5972
UBA3	23470.5	12666	-0.0211331	7640	-0.629722	12635	-0.152031	9724	1.42694	1667
ACP6	23471.6	12667	0.209215	6353	-1.58895	15337	0.349231	6409	-0.739894	11039
ZXDA	23472.3	12668	-1.24025	13765	0.422052	5746	-1.00112	14080	-0.78526	11263
RABEP1	23473.6	12669	0.804728	3490	-0.667376	12820	-1.6871	15366	-0.0535609	7452
TXNRD3	23474.5	12670	-0.225521	8808	-1.88422	15562	1.10692	2440	-0.512317	9817
BTN1A1	23475.1	12671	-0.460631	10160	-0.171238	9873	-0.414187	11385	-1.03212	12536
ZFAND5	23476	12672	-0.190049	8602	-0.700006	12978	0.147363	7689	0.399766	5279
NOB1	23476.3	12673	0.0713903	7107	-0.452702	11627	-0.618181	12435	0.459804	5003
DNAAF2	23476.6	12674	-0.752205	11711	-0.480489	11794	0.499761	5470	-0.0427861	7405
MROH2B	23477.7	12675	0.0567141	7183	-0.981371	14056	0.149497	7676	0.250622	5950
DIS3L2	23477.7	12676	0.544689	4665	-1.21964	14720	-0.198815	10039	0.296281	5714
CRLF1	23478.5	12677	-1.16608	13548	0.311915	6487	-0.728393	12986	-1.57082	14619
NIPAL1	23479.6	12678	-0.958344	12727	-0.633617	12651	1.12812	2368	0.606296	4391
KIFAP3	23480	12679	0.157315	6622	-0.516613	12002	-0.615438	12424	-0.938603	12056
MFGE8	23481.1	12680	-0.119801	8201	-0.085015	9280	-1.68209	15360	-0.389533	9126
CDK15	23481.8	12681	-0.54775	10639	-0.0576048	9078	-0.574754	12229	-0.151889	7933
FAM217B	23486.2	12682	-1.01821	12958	0.197304	7297	-0.589086	12301	-0.223686	8298
PHF7	23486.9	12683	-0.804841	11988	-0.856605	13623	1.37291	1587	0.367327	5402
HERC2	23487	12684	-1.61209	14781	0.612376	4501	-1.4161	15026	-0.456539	9506
TRIM55	23487.5	12685	0.230696	6227	-1.20327	14685	0.121867	7870	-1.83942	15177
WASHC5	23487.6	12686	-0.0470249	7780	-0.438111	11553	-0.461386	11627	0.665697	4145
STX12	23493.7	12687	-0.273373	9092	-0.659506	12781	0.191937	7393	0.0431891	6970
KLHL21	23494.9	12688	0.242986	6168	-1.15589	14587	0.0797778	8157	0.0745022	6798
CARMIL1	23496.3	12689	-0.290758	9206	-0.290992	10631	-0.408199	11351	2.25234	462
VWA3B	23498.8	12690	-0.826103	12085	-0.0964449	9345	-0.143213	9663	-0.644745	10510
F13B	23499.1	12691	-0.139227	8312	-0.901716	13782	0.313916	6612	0.519305	4741
WNT10A	23499.2	12692	-0.2487	8943	-0.0928688	9320	-1.0577	14247	-0.125897	7810
RGSL1	23503.5	12693	-0.0979879	8081	-0.742303	13169	0.0847042	8128	-0.914367	11937
PTPN21	23512.6	12694	-0.569686	10754	-1.00158	14124	1.10374	2458	0.276056	5803
AGTR2	23513.4	12695	-1.05807	13113	-0.353886	11018	0.581572	5003	-1.26374	13591
FAM184B	23514.8	12696	-0.658216	11238	0.204368	7230	-1.3833	14967	-2.40371	15647
CDC37L1	23515.6	12697	0.00988388	7443	-0.511176	11977	-0.40881	11355	0.22303	6065
TET2	23516.3	12698	-0.0780234	7963	-0.797788	13395	0.118347	7890	1.43511	1644
DELE1	23520.6	12699	-0.796845	11938	0.10547	7930	-0.657913	12627	0.820954	3547
C11orf65	23520.8	12700	-0.500036	10371	-0.34552	10969	-0.0552028	9069	-1.7887	15086
ZNF423	23522.7	12701	-1.50089	14534	0.61694	4466	-1.91067	15518	-0.932176	12021
FOXP2	23526	12702	1.11106	2410	-1.13373	14527	-0.910375	13756	0.329546	5585
TRAK1	23528.4	12703	-1.19289	13625	-0.145222	9689	0.277675	6838	2.90561	133
PM20D1	23529.1	12704	-1.2311	13738	-0.303706	10725	0.641971	4692	-0.154355	7945
RBM22	23532.3	12705	-0.526536	10538	-0.64119	12691	0.487182	5552	1.78199	1000
DAB1	23532.5	12706	-1.41624	14333	-0.119509	9514	0.387001	6159	-2.44997	15666
SPATA12	23532.5	12707	0.239021	6186	-0.912833	13830	-0.142144	9653	1.6513	1214
RNF17	23532.6	12708	-0.697919	11442	-0.0863604	9286	-0.31023	10769	-0.680103	10719
ZC3HAV1L	23533	12709	-0.367688	9646	-0.0888721	9296	-0.807864	13343	-1.6543	14820
REEP1	23533.8	12710	-0.193519	8619	-0.235475	10276	-0.719363	12950	-1.7762	15063
F10	23534.5	12711	-0.761296	11758	-0.27177	10507	0.106012	7978	-2.78805	15724
YAP1	23536.4	12712	-0.369142	9655	-0.27485	10528	-0.3415	10977	0.455202	5022
VEPH1	23537.2	12713	-0.600935	10930	-0.87121	13676	0.956128	3109	-1.00726	12403
GNPDA2	23538.5	12714	0.800025	3506	-0.970665	14032	-0.763548	13146	-0.187388	8109
HNRNPL	23542.6	12715	-0.0648967	7891	-0.149393	9725	-1.44837	15073	1.01449	2817
MALSU1	23548.3	12716	0.0569349	7181	-0.803959	13418	-0.0486344	9036	0.235337	6012
TMEM267	23550.4	12717	-0.146141	8349	-0.378768	11189	-0.459972	11623	0.33157	5577
CCDC177	23551.1	12718	-0.547591	10638	-0.391521	11269	0.0782767	8167	-1.16638	13156
GSK3B	23553.4	12719	0.979701	2832	-1.1528	14581	-0.752944	13096	0.325021	5603
GOT1L1	23555	12720	-0.933498	12621	-0.256046	10407	0.257144	6963	-1.69218	14924
OSBPL6	23555.3	12721	-1.79419	15122	0.277191	6746	-0.244084	10365	-1.08592	12798
NUDCD3	23555.3	12722	0.385503	5458	-0.931218	13895	-0.285531	10623	0.557568	4581
AQP10	23557	12723	-0.972993	12778	-0.662638	12798	1.18472	2161	-0.0298722	7332
TNFAIP8	23559	12724	-0.579449	10805	-0.146684	9699	-0.336753	10948	-0.529548	9908
NAP1L5	23559.9	12725	0.104365	6921	-0.32325	10842	-1.10451	14367	0.100681	6652
OIT3	23562.9	12726	-1.48198	14495	0.10169	7952	-0.0411501	8975	-0.81724	11424
ARL13B	23564	12727	0.137849	6725	-0.428075	11493	-0.823557	13411	-2.04889	15426
S100A1	23565.2	12728	-0.580096	10812	-0.542156	12155	0.375985	6246	-0.261072	8493
EXOSC6	23565.3	12729	-1.29723	13960	0.342212	6257	-0.730325	12998	-0.442654	9423
SCN7A	23566.9	12730	-0.506078	10416	-0.416899	11425	0.0694087	8219	-1.18222	13240
GPR82	23570.1	12731	-1.30614	13993	0.370591	6073	-0.800307	13312	-2.30663	15611
RGS2	23572	12732	1.52265	1342	-1.32199	14954	-1.18202	14568	-0.0552386	7462
ULBP1	23572.8	12733	-0.415332	9910	-0.0734365	9189	-0.785497	13243	-1.62824	14752
TMEM117	23574.4	12734	-1.19702	13636	-0.162145	9804	0.302698	6690	0.360727	5439
SEMA4G	23576.5	12735	-1.83473	15175	0.310049	6509	-0.312361	10783	0.385493	5339
ESF1	23578.4	12736	-0.177528	8526	-0.710927	13026	0.116311	7903	1.10388	2552
NIN	23578.6	12737	-0.282226	9165	-0.130495	9583	-0.863545	13575	-0.22271	8292
EAPP	23578.6	12738	1.11718	2387	-0.946638	13960	-1.38821	14976	1.93011	787
ART4	23578.7	12739	-0.388985	9768	-0.567628	12311	0.179181	7480	-0.871028	11716
PPIP5K2	23578.7	12740	-1.13509	13415	-0.215851	10133	0.353429	6387	0.559917	4571
CCDC28B	23581.3	12741	-0.166671	8459	-1.43733	15135	0.777688	3966	-1.06116	12677
TMC2	23583.3	12742	-0.655685	11226	-0.190819	9984	-0.168704	9841	-1.9529	15323
MLH3	23584.1	12743	0.214324	6314	-0.495129	11873	-0.800909	13315	-0.726859	10963
RBP7	23584.9	12744	-0.297279	9241	-0.610355	12538	0.129935	7818	-1.3443	13895
IQCG	23585	12745	1.29804	1867	-1.52508	15259	-0.787342	13251	-2.26681	15593
ZNF707	23587.8	12746	-1.24354	13772	-0.259891	10437	0.528884	5307	0.97698	2951
COL4A6	23588.1	12747	-1.8984	15267	0.109713	7907	0.104107	7995	-1.44557	14252
MGAT4B	23588.2	12748	-0.988777	12841	-0.896703	13768	2.23444	272	1.8333	939
FMO3	23591.5	12749	0.0455202	7246	-0.681607	12889	-0.198696	10038	1.54512	1413
SMIM43	23593.5	12750	-1.29512	13951	0.0279109	8473	-0.0223645	8821	-1.50753	14433
UBE2D3	23594.9	12751	0.241918	6171	-0.645391	12708	-0.513089	11943	1.32935	1893
QRSL1	23596.7	12752	-0.348888	9535	-0.0386385	8951	-1.07224	14286	1.16374	2370
DNAJC5B	23599.3	12753	-1.0568	13107	0.341295	6265	-1.0695	14279	-1.0477	12613
FLYWCH1	23601.7	12754	-1.19225	13622	-0.15147	9740	0.270055	6885	-0.579923	10169
DNAAF9	23602.1	12755	0.290059	5943	-0.519348	12014	-0.875394	13615	0.422065	5186
ELK3	23604.7	12756	-0.484513	10287	-0.0327911	8906	-0.79825	13302	0.110701	6602
SPANXB1	23606.6	12757	-2.00164	15356	0.198789	7282	-0.0588802	9099	-1.04665	12608
RAI2	23610.7	12758	-0.640714	11151	0.0881964	8042	-0.901101	13721	-1.91531	15277
TADA2B	23611.4	12759	0.791106	3542	-1.52039	15250	-0.329551	10901	-0.29685	8655
PTN	23615.9	12760	0.978181	2843	-1.55011	15291	-0.497006	11840	-1.55414	14578
TNFSF9	23616.4	12761	-2.24605	15554	-0.11117	9452	0.644331	4676	1.31394	1934
CRHR2	23616.6	12762	-1.24935	13791	-0.134254	9615	0.265907	6909	-0.918168	11954
FGFBP1	23617.7	12763	-0.726125	11587	-1.19675	14669	2.05711	413	0.727215	3911
ZNF530	23618.4	12764	0.538655	4699	-0.574116	12347	-1.28672	14804	-0.664399	10624
ALKAL2	23619	12765	-2.24309	15551	0.584628	4673	-0.93308	13838	-0.811575	11389
CXCL14	23620	12766	0.377493	5494	-0.780105	13318	-0.490241	11800	-0.117661	7768
NRXN1	23620.1	12767	-0.255273	8975	-0.665398	12806	0.137461	7756	-0.206892	8210
AGXT2	23621.1	12768	-0.363486	9620	-0.0856489	9282	-0.864283	13576	-1.03416	12542
THAP2	23622.7	12769	-0.516138	10479	-1.88432	15564	2.18432	308	-1.38955	14058
ARMC9	23624.7	12770	-0.017482	7615	-0.435151	11534	-0.558438	12164	0.258457	5898
MARCHF7	23625.6	12771	1.24941	1977	-1.219	14718	-1.04519	14206	0.459363	5005
PCDH19	23626.9	12772	-0.114953	8179	-0.24546	10329	-0.886571	13662	-1.02008	12476
AZIN1	23628.3	12773	0.379791	5479	-1.21261	14703	-0.0724163	9185	0.18259	6274
MSL3	23629.5	12774	-1.1496	13482	0.107046	7921	-0.285602	10624	-0.870156	11713
GCM2	23630.7	12775	-0.666557	11274	-0.153446	9754	-0.236847	10303	-1.3451	13898
MFSD8	23631.6	12776	-0.101703	8106	-0.933412	13909	0.264415	6920	2.27529	450
MFAP3	23633.3	12777	0.542786	4673	-0.564791	12298	-1.38082	14964	1.59789	1312
ELP4	23636.3	12778	0.659076	4126	-1.08377	14369	-0.488884	11793	1.5265	1454
ATF3	23638.7	12779	0.0154079	7412	-0.594812	12467	-0.296786	10697	0.0366954	7008
VASH2	23639.6	12780	-0.103693	8114	-0.281716	10574	-0.799938	13311	-1.40419	14106
RERGL	23641.6	12781	0.478286	4986	-0.736471	13146	-0.710751	12904	-1.17721	13216
NTSR1	23643.3	12782	-1.21756	13692	-0.597494	12481	1.36213	1614	-1.49981	14413
SIRT4	23645.9	12783	-0.791179	11906	0.0668984	8177	-0.619217	12440	-1.42898	14200
EPHX2	23648.3	12784	-0.0782154	7965	-0.999619	14116	0.290485	6759	0.461278	4995
ALX4	23648.5	12785	-2.08114	15444	0.0857847	8058	0.166977	7566	-1.21247	13363
KNCN	23650	12786	-0.357892	9589	-0.222403	10189	-0.512664	11939	-0.960928	12170
VDAC3	23652.6	12787	-0.365131	9630	-0.303005	10721	-0.324456	10866	0.746157	3844
GASK1B	23653	12788	-0.527957	10548	0.156211	7566	-2.0184	15584	-0.614751	10347
LCT	23656	12789	-0.9151	12523	-0.096766	9346	-0.0911351	9330	-0.143941	7898
HFE	23656.5	12790	0.0729273	7096	-0.999447	14115	0.099316	8031	1.68442	1155
VWDE	23657.2	12791	0.143307	6694	-1.00008	14120	0.0106554	8603	0.219462	6088
DLG1	23657.6	12792	0.721612	3865	-1.89114	15566	-0.181592	9918	1.64415	1228
DRD1	23657.8	12793	-0.622751	11041	-0.919545	13856	1.0135	2835	-0.884127	11784
GSKIP	23658.3	12794	-0.945936	12676	-0.743219	13173	1.3056	1784	1.85682	899
FCAMR	23659	12795	-1.77768	15105	-0.271475	10506	0.897492	3387	-1.21802	13396
SNRPC	23664.2	12796	-0.353207	9568	-1.29645	14898	0.979483	2978	-0.36155	8984
LOXL3	23665.2	12797	-0.330546	9423	0.034522	8423	-2.03303	15590	-2.07377	15458
ABCC5	23666	12798	0.458995	5078	-1.31972	14951	-0.094907	9361	0.254157	5932
ZBED4	23666.8	12799	-0.846547	12195	0.0105198	8579	-0.396513	11293	0.488515	4873
SPRED3	23667.5	12800	-1.34539	14130	-0.343373	10957	0.782683	3947	-0.633559	10447
CEP20	23667.9	12801	-0.161272	8425	-0.275225	10536	-0.729148	12989	-1.17337	13196
FLVCR1	23669.3	12802	1.22906	2048	-2.34267	15705	-0.588615	12297	-2.85919	15731
APCDD1L	23669.8	12803	-0.6399	11149	-0.703085	12993	0.700708	4355	-1.68948	14914
ACSL3	23672.6	12804	1.41194	1616	-1.2442	14787	-1.23592	14685	2.45898	328
C8orf48	23675.5	12805	-0.288632	9194	-0.072378	9185	-1.14837	14481	-0.456867	9508
CNOT11	23677.2	12806	0.427102	5241	-0.537522	12131	-1.17684	14548	1.01597	2814
KANSL1L	23678.2	12807	2.2637	327	-1.77368	15491	-1.54587	15208	-1.56312	14604
MYO1E	23680.8	12808	-1.60812	14775	0.473941	5410	-0.887289	13665	2.82999	152
TCEAL7	23684.1	12809	0.0536751	7201	-0.541998	12153	-0.472212	11690	-0.730436	10990
PPP4R3B	23685.6	12810	0.944814	2969	-0.937989	13928	-1.11879	14402	0.721122	3939
CPSF6	23687.1	12811	0.300953	5884	-0.909272	13818	-0.251899	10408	0.19125	6228
KIRREL1	23689.8	12812	-0.247685	8938	-0.0326074	8904	-1.74482	15416	-1.08139	12777
TRPC7	23691	12813	-0.158107	8407	-0.435461	11536	-0.370009	11144	-1.05652	12664
GDPD1	23691.3	12814	-0.123006	8220	-0.754928	13229	0.0772336	8172	0.414393	5218
DEFB132	23692.4	12815	-1.17831	13585	9.66001e-05	8654	-0.0735569	9192	-0.676836	10698
NKX6-1	23693.2	12816	-0.267126	9043	-1.01489	14164	0.547491	5197	-0.293742	8641
GNAQ	23694	12817	-0.82795	12093	-0.284229	10591	0.155835	7639	1.39523	1739
SLC39A14	23695.4	12818	-0.714029	11514	-0.382458	11210	0.208803	7292	-0.60267	10288
MEA1	23697.2	12819	0.78912	3547	-0.910133	13823	-0.9204	13791	0.351159	5487
ZNF136	23702.9	12820	-0.424332	9963	0.0986715	7978	-2.74041	15735	0.607926	4381
RNF13	23704.3	12821	0.211533	6332	-0.40879	11375	-1.14584	14473	0.818012	3561
WNT6	23706.1	12822	-1.75508	15065	-0.0325034	8903	0.315287	6605	-0.589142	10223
SLC3A1	23706.2	12823	1.40853	1624	-1.1995	14671	-1.37846	14960	-0.692269	10779
MRTFA	23706.8	12824	-0.73745	11645	-0.452699	11626	0.363357	6328	0.101906	6648
CCN5	23708.7	12825	-0.719376	11542	-0.0157096	8792	-0.507605	11908	-0.776377	11237
RTL8C	23708.9	12826	-0.43179	10005	-0.720513	13074	0.425089	5926	-0.224392	8303
ART5	23709.8	12827	-1.56736	14690	-0.136428	9628	0.452712	5765	-1.6888	14912
PROK2	23709.9	12828	-0.663338	11257	0.0660846	8184	-0.841094	13486	-0.535307	9954
KRTAP4-12	23711.2	12829	-1.68596	14945	-0.0849673	9279	0.400728	6068	0.130883	6517
AMELX	23712.2	12830	-1.10841	13310	-0.302694	10718	0.46781	5674	-0.606625	10306
ZNF114	23716.8	12831	-1.03451	13031	0.218428	7139	-0.718307	12940	-0.211771	8236
UNC13C	23717.6	12832	-0.629434	11082	-0.525302	12058	0.362398	6334	0.20503	6155
GAB1	23718.1	12833	-1.22348	13714	-0.0519816	9042	0.0565589	8312	-0.0846155	7620
FAM13B	23719.4	12834	0.0715123	7106	-0.909797	13819	-0.00414444	8704	0.855807	3407
BCL2L13	23720	12835	0.0312648	7332	-2.43776	15720	0.632796	4738	-0.316101	8772
ZNF202	23721	12836	0.0253659	7369	-1.08651	14380	0.214048	7253	-0.100378	7688
DNASE1L3	23721	12837	0.0598991	7166	-1.09057	14391	0.172402	7525	-1.12958	13004
ZC3H15	23721.2	12838	0.442037	5171	-0.579516	12374	-1.06525	14268	0.693898	4049
FBXL4	23721.4	12839	1.09943	2445	-1.22431	14741	-0.888825	13670	0.719912	3944
RGS9BP	23724.9	12840	-1.39011	14259	0.135359	7707	-0.206089	10095	-1.54131	14537
MTHFD2L	23727.3	12841	0.201232	6390	-1.04389	14261	-0.033511	8906	-0.679213	10713
AP5Z1	23728.6	12842	-0.667241	11277	-0.270304	10496	-0.0545419	9065	0.314149	5641
SLC26A8	23728.8	12843	-0.70975	11495	-0.207909	10086	-0.122662	9536	-0.22642	8315
CIDEA	23730.8	12844	-1.38982	14258	0.0380485	8404	-0.0139457	8773	-0.87385	11726
SLC45A3	23732.9	12845	-0.617847	11011	-0.352449	11012	0.0313959	8469	-0.599962	10276
B3GNT2	23733.6	12846	0.393188	5426	-0.630071	12639	-0.824468	13416	1.50506	1499
AP1S2	23735.7	12847	-0.121032	8211	-0.147129	9703	-1.41543	15023	-2.37345	15638
POP4	23736.1	12848	-0.864508	12292	-0.613093	12555	0.840881	3671	0.715954	3962
STOX2	23737.4	12849	0.222802	6257	-0.348461	10991	-1.7029	15380	0.0238196	7072
INSL5	23739.5	12850	-0.0464834	7777	-1.55376	15295	0.591611	4947	-0.95577	12137
GJC2	23741.5	12851	-0.665298	11269	-0.668158	12827	0.650536	4637	-0.202798	8185
FHIT	23743.6	12852	-0.948311	12686	-0.134111	9613	-0.0115817	8751	-0.581208	10175
SYT2	23743.8	12853	-0.585205	10842	-0.593369	12452	0.415501	5976	-1.9269	15291
PLCD1	23744.2	12854	-1.30178	13981	-0.653495	12751	1.70991	873	-0.0431616	7407
NGLY1	23749.4	12855	1.0343	2649	-2.29481	15696	-0.455829	11600	0.72577	3916
SH3BP5L	23750.1	12856	-0.784893	11875	-0.00826323	8726	-0.462131	11633	-1.00047	12366
NEK4	23751.9	12857	-0.770301	11800	-0.440781	11571	0.368434	6296	1.58985	1323
SLC16A14	23752.8	12858	0.158291	6618	-0.57835	12365	-0.580632	12257	0.078605	6777
CYRIA	23752.9	12859	0.444528	5155	-0.516437	11999	-1.44725	15070	-1.43764	14230
XRRA1	23753.1	12860	-0.699744	11454	-0.395882	11292	0.20338	7332	-0.0302438	7334
POLI	23753.1	12861	-0.91199	12507	0.295861	6610	-1.27396	14779	-1.25507	13552
HCFC2	23753.6	12862	0.881678	3194	-0.911156	13827	-1.11853	14401	0.598152	4418
TXLNG	23754.9	12863	-0.555006	10670	-0.100566	9369	-0.555936	12150	-1.15995	13128
NEUROD4	23758.5	12864	-0.386393	9753	-0.357704	11049	-0.231587	10263	-1.42601	14177
AOC2	23758.8	12865	-1.16416	13540	-0.2688	10491	0.435867	5866	1.16102	2382
GP1BA	23759.2	12866	-1.59487	14752	-0.286583	10607	0.792979	3895	-1.62779	14751
SRRM2	23759.7	12867	-0.734771	11636	-0.0865405	9288	-0.332929	10920	1.0894	2599
SHQ1	23760.6	12868	-1.58237	14729	0.437886	5643	-0.829025	13438	0.678361	4096
FXYD7	23761.3	12869	0.00209118	7500	-0.483471	11808	-0.539413	12067	-1.44139	14245
KRT84	23762.5	12870	-1.46575	14443	0.428783	5708	-0.903355	13730	-0.499598	9739
SMIM15	23764.2	12871	0.0256875	7366	-0.602506	12504	-0.334734	10933	0.696125	4044
BTNL9	23769.1	12872	-2.19455	15518	-0.0206054	8822	0.378261	6227	-1.78193	15074
ERMN	23771.2	12873	-0.770742	11804	-0.543561	12160	0.547404	5199	0.0792776	6773
KCNH7	23773.2	12874	-0.495403	10347	-1.01884	14176	0.886182	3445	-0.494961	9720
GHRHR	23774	12875	-3.16399	15746	0.21791	7144	-0.0619748	9121	-0.132132	7846
DGKB	23774.3	12876	-0.619493	11023	-1.02999	14207	1.11364	2412	-0.599057	10269
MEPE	23775.1	12877	-0.294401	9230	-0.719334	13067	0.224767	7185	-1.11698	12946
GPHB5	23775.8	12878	0.29679	5903	-0.745634	13188	-0.482454	11757	-1.71887	14963
OR1A1	23776.9	12879	-2.06718	15427	0.160529	7535	-0.0254493	8838	-0.599203	10271
RHBG	23777.2	12880	-0.503548	10396	-0.653207	12749	0.392301	6115	-0.66715	10637
RXFP1	23777.5	12881	-1.4335	14370	-0.603386	12512	1.73153	833	-0.698792	10809
FCMR	23779.4	12882	-1.43437	14378	-0.0161822	8796	0.111593	7942	-2.31358	15614
TASP1	23781.6	12883	-0.658265	11240	0.111308	7891	-1.04551	14209	0.376119	5375
MRPL32	23782.7	12884	-1.37801	14227	0.238136	7012	-0.452568	11583	0.311706	5653
DMRTA1	23783.6	12885	-0.37283	9675	-1.30674	14919	0.972473	3012	-0.226957	8319
PCDH12	23783.7	12886	-0.903996	12466	-0.0315005	8900	-0.266041	10511	-1.60505	14698
PRMT2	23785.5	12887	-0.1945	8622	-0.397942	11305	-0.426589	11457	0.0110128	7136
NIBAN3	23786.1	12888	-0.994069	12859	0.291345	6644	-1.06602	14269	-1.37021	13989
ZNF786	23786.2	12889	-0.130608	8272	-1.39281	15072	0.630553	4749	-0.149553	7923
LRAT	23787	12890	-1.16385	13539	0.368659	6088	-1.09894	14354	-0.234791	8355
NALCN	23788.6	12891	-1.10921	13311	-0.00640347	8704	-0.145045	9676	-1.49218	14398
RETN	23789	12892	-1.71882	15015	0.468998	5448	-0.832708	13453	-0.617874	10371
SAMSN1	23789.4	12893	0.525527	4749	-0.641769	12696	-1.11416	14391	-1.18077	13234
CAVIN2	23789.9	12894	0.338452	5697	-0.428971	11499	-1.63505	15316	0.0560152	6908
CCKAR	23791	12895	0.912234	3096	-1.6569	15394	-0.458498	11613	-2.4027	15646
CWC27	23793.7	12896	-0.39597	9799	-0.714134	13040	0.341436	6451	0.734841	3875
CLHC1	23795.4	12897	-1.07051	13163	-0.571203	12329	0.983319	2960	1.3283	1899
CENPE	23795.7	12898	0.302041	5877	-1.04947	14277	-0.155291	9747	2.0537	647
OR2C1	23795.8	12899	-2.3664	15626	0.187142	7357	-0.0369998	8928	-0.507324	9782
SCG5	23796.9	12900	-1.03398	13027	0.023296	8505	-0.262018	10483	-1.59315	14671
SASH1	23799.4	12901	-0.34272	9496	-0.890738	13744	0.487448	5551	0.0190347	7097
DENND2B	23801	12902	-2.9411	15733	-0.225569	10217	0.913503	3306	0.490923	4864
BASP1	23804.3	12903	-0.532252	10569	0.129451	7749	-1.86586	15493	-1.05219	12636
THEM6	23805.6	12904	-0.516716	10485	-0.821096	13494	0.655355	4614	1.02119	2795
CXCR1	23808.6	12905	-0.108718	8145	-0.288273	10611	-0.848139	13519	0.908251	3200
TNIK	23808.8	12906	-0.462021	10168	-0.152566	9747	-0.580113	12254	-2.13914	15509
KRT34	23811.9	12907	0.107808	6905	-0.894418	13758	-0.0861756	9288	-0.912809	11926
TECPR1	23813.5	12908	-0.969143	12765	-0.686243	12916	1.10607	2445	-1.24398	13510
BCL6B	23815.8	12909	-0.653958	11219	-0.0126894	8766	-0.658439	12629	-1.02876	12516
S1PR1	23816	12910	0.950176	2944	-0.79614	13386	-2.60709	15726	-1.22389	13426
MBL2	23817.2	12911	-0.792028	11908	-0.0792519	9234	-0.305229	10741	-0.745196	11064
HTR2A	23819.1	12912	-0.329122	9413	-0.0369372	8939	-1.34397	14911	-0.250974	8441
RAB40C	23820.2	12913	-1.00525	12915	-0.279901	10566	0.292643	6742	-0.510869	9804
GPN2	23820.8	12914	-0.22043	8780	-1.6963	15426	0.894399	3404	-0.00178249	7202
NCCRP1	23821.6	12915	-1.5681	14694	-0.212015	10108	0.572529	5054	1.55324	1394
MEN1	23821.8	12916	-0.340644	9481	-0.427374	11487	-0.184202	9938	0.612068	4369
TM4SF1	23821.9	12917	-1.09266	13244	-0.0364635	8934	-0.100633	9396	2.02882	675
ALB	23822.1	12918	0.54152	4682	-0.917681	13847	-0.599324	12346	1.24432	2117
KLHL18	23824.7	12919	-0.508014	10430	-0.788942	13353	0.5827	5000	2.03912	659
PCCA	23826.9	12920	1.85697	761	-1.50919	15239	-1.66715	15349	0.142237	6459
RERG	23828	12921	0.946065	2964	-0.815057	13468	-1.97856	15563	-1.23931	13488
CYP4A22	23836.7	12922	-0.00151756	7520	-1.88595	15565	0.584501	4987	-1.28173	13667
MAP2K4	23836.9	12923	-0.701376	11458	0.102961	7946	-0.947461	13895	0.81393	3580
ADCYAP1R1	23837.8	12924	-0.229267	8833	-0.698586	12972	0.0954849	8060	-1.8324	15163
SCRG1	23839.2	12925	0.0262681	7359	-0.337558	10916	-1.01558	14128	-1.10657	12887
ULK1	23839.4	12926	-0.81734	12036	0.097384	7988	-0.728385	12985	-0.920015	11963
TRAPPC8	23839.5	12927	-0.405676	9853	0.017341	8539	-1.45573	15081	0.942805	3071
KLHL31	23841.1	12928	-0.441072	10056	-0.0731567	9187	-0.856605	13550	-0.549622	10038
BOC	23842.1	12929	-1.16437	13542	0.448943	5566	-1.80147	15455	-2.18927	15541
FBXO44	23843.6	12930	-0.138062	8304	-0.875793	13695	0.184194	7450	0.277841	5795
DEFB125	23850	12931	-0.0291996	7693	-1.89973	15567	0.628899	4759	-1.13844	13052
IDI1	23851.2	12932	0.91454	3080	-1.26723	14837	-0.69374	12818	1.6486	1218
TPRKB	23852.5	12933	1.91873	659	-2.08627	15636	-1.27728	14785	1.41687	1695
OR51E2	23853.2	12934	0.37523	5500	-0.545874	12176	-1.12629	14425	-1.58894	14658
E2F5	23854	12935	0.0492352	7225	-0.293395	10647	-1.31744	14865	-0.874186	11731
KLHL13	23856.1	12936	0.665194	4100	-1.00199	14127	-0.674424	12715	-0.313353	8760
KBTBD3	23857.7	12937	-1.10632	13300	-0.436636	11543	0.695317	4387	-0.527201	9890
PIP5KL1	23858	12938	-1.1285	13388	0.055351	8247	-0.276274	10573	-1.20485	13330
PALLD	23858.1	12939	0.594569	4413	-0.732191	13126	-1.03713	14184	-0.972839	12241
DPH6	23862.9	12940	0.0599707	7165	-0.472497	11737	-0.707079	12881	0.354671	5468
EDC3	23866	12941	-1.10688	13301	0.0040495	8625	-0.191533	9990	2.42418	340
ACVR2B	23867.9	12942	-0.672301	11310	-1.44999	15150	2.10703	371	0.65163	4203
HS3ST3A1	23868.4	12943	-1.14499	13465	0.184184	7377	-0.555401	12148	-0.209911	8224
ATL2	23869.3	12944	0.402703	5369	-2.06116	15631	0.099759	8028	1.50074	1507
FHL3	23871.5	12945	-0.788647	11892	-0.0816318	9258	-0.318804	10822	-2.39969	15645
TWIST2	23872.4	12946	-0.551708	10657	-0.696355	12956	0.492201	5524	-1.00617	12398
FBL	23873.8	12947	-0.118058	8192	-0.998386	14113	0.273409	6869	0.444845	5076
STAB1	23874	12948	-1.94424	15312	0.231074	7063	-0.20606	10094	-1.482	14367
TSGA13	23874.8	12949	-1.8509	15202	-0.0416321	8969	0.315372	6604	-2.34006	15623
NOCT	23875.4	12950	0.25791	6091	-2.65901	15743	0.286588	6783	0.103691	6639
GPHN	23876.6	12951	-0.465767	10186	-0.692756	12944	0.377399	6235	1.34758	1854
MRPS16	23878.8	12952	0.767679	3647	-1.11786	14477	-0.678826	12742	-1.28121	13661
BICD2	23878.8	12953	-1.56503	14685	0.505149	5196	-1.19001	14584	1.18481	2299
FBXO28	23879.3	12954	1.23227	2032	-1.26957	14841	-1.10826	14377	-0.231526	8341
TMIE	23880.6	12955	-1.00025	12887	-0.237042	10281	0.185027	7444	-0.721206	10933
ZNF283	23881.7	12956	0.391216	5435	-1.66666	15402	0.0445268	8395	0.6235	4307
KCTD19	23882.6	12957	-0.472468	10220	-1.30103	14908	1.10735	2436	-0.597367	10257
FAT4	23883.5	12958	1.0481	2604	-1.0769	14354	-1.15176	14492	-1.35515	13937
COL19A1	23883.8	12959	-1.17442	13575	-0.154861	9762	0.18394	7451	-1.25549	13554
FUT11	23887.4	12960	-1.55077	14645	-0.275225	10535	0.687085	4433	-1.26809	13604
GRSF1	23888	12961	-0.267837	9046	-1.44524	15146	0.837587	3685	1.51197	1489
ALKBH3	23889.2	12962	-0.266332	9040	-1.1172	14473	0.585007	4985	0.777714	3729
CFAP54	23891.3	12963	-0.374532	9685	-0.190351	9982	-0.664723	12659	-0.517165	9843
CALHM4	23897.4	12964	-0.362494	9613	-0.803898	13417	0.382033	6196	-0.430626	9354
LY6G6C	23898.4	12965	-1.16259	13535	0.00350659	8634	-0.147864	9697	-0.199219	8171
LYPLAL1	23900.6	12966	1.14172	2318	-2.15108	15656	-0.6198	12444	0.207003	6146
GLDN	23901.1	12967	-0.583481	10826	-0.625882	12613	0.412488	5992	0.0890954	6720
RSPH14	23902.3	12968	-1.50727	14553	-0.023596	8845	0.127849	7831	0.028629	7051
SNX13	23904.1	12969	0.125544	6799	-0.865145	13656	-0.164354	9813	0.3261	5595
SBNO1	23904.7	12970	0.428208	5235	-0.507476	11950	-1.65421	15339	0.247697	5959
C6orf136	23904.7	12971	-1.15227	13495	-0.599164	12492	1.1253	2378	0.158503	6381
PLCXD2	23905.1	12972	0.197105	6414	-0.677148	12870	-0.502218	11876	-0.884783	11789
NYAP1	23905.5	12973	-1.14267	13453	-0.0860724	9283	0.014054	8586	-2.01989	15391
CA10	23908.1	12974	-0.572175	10772	-0.56205	12278	0.296541	6725	-1.12561	12985
ULK3	23909.9	12975	-0.953161	12712	-0.913211	13834	1.66346	948	0.760701	3783
MAEA	23911.4	12976	-1.18054	13595	0.302361	6567	-0.868083	13594	0.58168	4482
DHX16	23913.7	12977	-0.198535	8657	-0.600064	12496	-0.0961585	9371	0.373717	5380
ANXA7	23916.3	12978	0.581772	4480	-1.22615	14744	-0.363098	11100	-0.126154	7811
NAT1	23916.9	12979	-0.357451	9588	-0.447583	11607	-0.15348	9736	0.0823204	6758
NUP35	23917.8	12980	1.75426	918	-1.4415	15140	-1.85503	15486	0.222268	6071
IL17F	23918.1	12981	-1.14831	13478	-0.517788	12007	0.904277	3357	-2.23599	15573
HYKK	23918.5	12982	-0.492451	10325	-0.516125	11994	0.112845	7934	-0.761459	11151
PTGS1	23918.9	12983	-1.57926	14717	0.578937	4707	-1.95946	15551	-0.937627	12046
DBR1	23920.1	12984	0.0360888	7303	-0.943574	13950	0.0190545	8553	-0.355989	8951
PSMD8	23920.5	12985	0.55035	4636	-1.7839	15500	-0.106302	9435	1.81043	972
ZNF431	23923.3	12986	-1.41764	14337	0.375461	6039	-0.859093	13557	1.70727	1117
TCOF1	23924.2	12987	-2.83544	15723	-0.129823	9576	0.624692	4784	0.651461	4204
UST	23925.5	12988	1.04302	2621	-1.25218	14803	-0.893111	13688	-1.60016	14688
CYTH3	23928.4	12989	-0.466246	10192	-0.408152	11369	-0.09295	9342	-0.33529	8866
SLMAP	23934	12990	-0.0504928	7802	-1.74558	15467	0.590922	4954	2.74895	177
STX19	23934.8	12991	0.661504	4116	-1.57167	15324	-0.273145	10550	0.662235	4164
COA5	23937.8	12992	-1.1689	13559	0.0803549	8093	-0.310868	10774	0.628687	4289
BRMS1L	23937.9	12993	-0.0938723	8056	-0.224276	10210	-1.22315	14663	-0.347248	8910
ZNF528	23938.1	12994	0.422013	5265	-1.00113	14123	-0.381392	11198	-0.707878	10859
MMRN1	23938.2	12995	-0.849351	12216	0.0733128	8136	-0.65892	12631	-1.44799	14262
GPER1	23939.3	12996	-2.32947	15602	-0.465237	11704	1.6855	912	-1.28928	13693
ANKRD16	23941	12997	0.584286	4466	-0.794751	13382	-0.916287	13776	-1.71166	14957
TRIM32	23943.4	12998	-0.925944	12586	-0.0562516	9070	-0.238124	10318	0.126997	6535
SVEP1	23944.1	12999	-0.934016	12623	0.248717	6936	-1.0987	14353	-1.55366	14576
METAP1D	23944.7	13000	-0.15131	8371	-1.35477	15017	0.579198	5015	-0.518586	9851
XYLT1	23947.9	13001	-1.25403	13817	0.0908892	8024	-0.273372	10553	-2.63317	15711
MLN	23948.7	13002	-0.842546	12173	-0.0285691	8877	-0.396573	11294	-0.167267	8003
SRL	23949.4	13003	-2.04956	15410	0.116034	7854	0.0144649	8582	-0.180774	8073
LGALSL	23951.8	13004	-0.773944	11821	-1.01107	14149	1.32916	1711	1.82371	958
POLK	23952.7	13005	0.805053	3486	-1.86455	15551	-0.353361	11059	0.440496	5099
ECI2	23953.9	13006	1.29638	1871	-1.0857	14377	-2.17031	15641	-0.402861	9198
PLXDC2	23954.9	13007	-1.21586	13689	0.472987	5415	-3.02472	15748	-2.04803	15422
ARMH1	23956.8	13008	-0.176952	8521	-0.22615	10221	-0.981025	14007	-1.41883	14161
CLTCL1	23957.1	13009	-1.3686	14200	-0.465268	11705	0.980797	2968	0.130732	6518
CCDC3	23958.7	13010	-1.30805	14001	0.393399	5924	-1.08796	14330	-0.776794	11239
SCGB2B2	23962	13011	-0.424461	9965	-1.06339	14317	0.748924	4088	0.475927	4929
RAG2	23962.6	13012	-1.03721	13042	-0.7493	13202	1.30597	1783	-1.17092	13182
CCDC18	23964.2	13013	-0.697107	11439	0.0204043	8521	-0.744846	13065	-1.57023	14618
NUP210L	23968.2	13014	-2.06761	15428	-0.263582	10459	0.8547	3603	0.1658	6344
NDST3	23968.4	13015	-0.0278924	7678	-0.231808	10256	-1.52406	15179	-1.22015	13407
PLPP7	23968.8	13016	-1.04712	13075	0.232975	7045	-0.853763	13539	-1.40156	14095
KRT20	23969.9	13017	-1.45346	14420	-0.585899	12414	1.48564	1317	-0.374606	9045
DKK1	23973	13018	-0.631796	11098	-1.86248	15548	2.57275	116	0.143764	6454
HADHA	23973.7	13019	-1.10131	13273	-0.611376	12543	1.03657	2733	0.77027	3756
ACKR3	23974.5	13020	-0.710495	11497	0.11065	7897	-1.04232	14196	-0.791517	11296
PALD1	23975.9	13021	-0.764135	11776	0.256121	6884	-2.74713	15736	-0.755162	11105
ATP5MJ	23976.3	13022	-0.270455	9060	-1.01371	14157	0.459794	5728	1.17866	2317
ABTB3	23978.3	13023	-0.269633	9057	-0.558498	12267	-0.0943811	9356	0.387576	5328
KLHL5	23980.9	13024	1.01547	2711	-0.910011	13821	-1.95018	15545	-1.12373	12977
ZNF85	23981.5	13025	-0.244528	8913	-0.179862	9920	-0.997955	14065	-1.32258	13820
PCBP1	23984.7	13026	-0.778572	11852	-0.163946	9817	-0.197588	10026	1.14676	2418
RIIAD1	23984.8	13027	-0.566487	10738	-0.329549	10875	-0.13323	9608	-2.22504	15564
NUDT3	23985.6	13028	0.402527	5370	-0.601835	12502	-1.05566	14242	-1.9247	15287
MAL	23986.1	13029	-0.177504	8524	-1.16812	14611	0.471279	5651	1.66034	1197
LRIG1	23987.6	13030	0.876966	3210	-0.802949	13415	-2.06526	15615	-1.40109	14093
EIF4A2	23988.1	13031	1.31152	1834	-2.05536	15628	-0.811936	13364	0.207304	6145
ZBTB18	23989.1	13032	0.638348	4224	-0.807627	13435	-1.0112	14116	-1.00199	12375
TRAPPC6B	23991.6	13033	-1.50924	14558	-0.643302	12703	1.87833	606	1.65461	1210
RSL24D1	23992.6	13034	-0.642291	11165	-0.167756	9844	-0.342241	10981	1.0112	2834
CGGBP1	23992.6	13035	-0.648265	11193	-0.262058	10449	-0.160228	9782	0.482014	4902
CFAP36	23994.8	13036	1.23517	2027	-2.67937	15744	-0.706397	12876	-0.756327	11114
PDHB	23996	13037	1.27373	1927	-2.17673	15665	-0.770116	13174	1.67142	1175
PABPC1	23996.4	13038	-0.273642	9096	-1.39915	15081	0.783192	3945	-0.604008	10295
AVPR1A	23997	13039	-0.949315	12694	-0.794063	13376	1.23133	2018	0.125898	6537
SLCO4C1	24000.3	13040	0.097706	6948	-1.05502	14291	0.0166116	8566	-0.824274	11465
DDX21	24002.2	13041	-0.836158	12137	-0.291991	10642	0.0946408	8068	0.463221	4984
OR10C1	24002.4	13042	0.603253	4376	-1.11207	14460	-0.514503	11959	-1.48953	14388
CLTA	24003.6	13043	-0.0156177	7604	-1.25271	14804	0.308888	6643	1.19575	2264
TEX37	24004.6	13044	0.427292	5240	-1.17852	14637	-0.246622	10377	-0.194004	8142
SLC2A9	24006.9	13045	-3.11564	15743	0.548092	4912	-0.935862	13846	-0.0378773	7375
CROCC	24007.7	13046	-0.438531	10044	-0.132292	9595	-0.754309	13105	-0.243769	8404
DAPP1	24008.3	13047	-1.0433	13058	-0.399784	11321	0.503578	5450	2.37599	376
TBCB	24008.9	13048	0.341732	5678	-0.684246	12904	-0.745778	13072	0.941118	3080
ZNF83	24011.7	13049	0.383251	5473	-1.69522	15424	0.0200881	8547	1.14491	2428
RNF38	24012.1	13050	1.09663	2452	-1.19474	14664	-1.10397	14364	0.671183	4123
DUSP5	24012.5	13051	-1.63724	14840	-0.370216	11135	0.923178	3242	1.25478	2094
GARIN3	24018.2	13052	-2.15884	15494	-0.0143907	8778	0.280738	6823	-1.32398	13823
OPTN	24019.1	13053	-1.40877	14316	0.138322	7681	-0.285966	10626	2.2353	477
MRPS31	24023.8	13054	0.0770116	7067	-0.564581	12295	-0.582088	12262	1.61218	1281
BCL2L14	24023.9	13055	-1.33041	14080	-0.174256	9887	0.291344	6751	0.22216	6073
CA4	24024.7	13056	-0.325944	9396	-0.514586	11989	-0.115789	9488	-1.02785	12507
TTC23	24027.3	13057	-1.32956	14079	-0.220747	10170	0.379789	6217	-0.273261	8535
BAZ2B	24030.6	13058	0.668854	4083	-0.725641	13094	-1.43687	15052	-0.159663	7966
PKP3	24031.4	13059	-2.35024	15613	-0.51715	12004	1.96628	498	2.71058	205
TGS1	24032.2	13060	0.65946	4125	-1.28521	14868	-0.454955	11597	0.817125	3567
MIDEAS	24033.1	13061	-0.228892	8830	-0.700615	12980	0.0385478	8423	0.357941	5456
