## Supplementary material for "Proliferation- and cytotoxic immune signatures identify chemotherapy-responsive bladder tumors in a molecular subtype dependent manner": Table S2 (part 2 of 3)

### Sheet: BaSq (continued)
Gene	Meta rank-score	Rank by rank-score	t limma Lund	Rank limma Lund	t limma Seiler	Rank limma Seiler	t limma SWOG	Rank limma SWOG	t limma Lund RC-only	Rank limma Lund RC-only
SEMA3B	24033.1	13062	-1.30121	13978	0.00392448	8627	-0.0910366	9329	0.396791	5292
NKX2-5	24033.3	13063	-1.80056	15129	-0.133684	9606	0.448514	5793	-1.97591	15351
CFAP53	24033.9	13064	-0.629071	11079	-1.07801	14356	1.08299	2543	-0.280832	8579
TGFBRAP1	24035.1	13065	0.332831	5724	-1.36638	15041	-0.0402105	8963	0.343907	5520
TKFC	24035.2	13066	-1.48116	14492	0.123798	7802	-0.218575	10171	0.413687	5221
C20orf144	24035.6	13067	-1.67504	14925	0.36927	6083	-0.698215	12839	-0.665572	10629
RRAS2	24036.1	13068	-1.54173	14626	0.451618	5545	-1.07745	14302	-1.0415	12580
GRK7	24037.6	13069	-0.439666	10051	-1.87627	15559	1.3228	1730	-0.0446909	7414
ARL14EP	24038.5	13070	0.588352	4443	-2.49841	15728	-0.117593	9503	0.453374	5032
ATF6	24038.6	13071	-0.00620299	7549	-0.926482	13880	0.0181606	8559	-1.27254	13626
AKAP3	24039.1	13072	0.25724	6094	-1.37195	15046	0.0380351	8427	-0.333015	8858
UBR5	24043	13073	0.68385	4019	-1.20318	14684	-0.548864	12123	0.408467	5246
ZDHHC3	24044.8	13074	-1.11856	13352	-0.551017	12212	0.897419	3389	3.66052	43
F2R	24045.4	13075	0.135769	6741	-0.354674	11023	-1.54785	15210	-0.708982	10867
SGK3	24046.5	13076	-0.240079	8896	-0.175826	9898	-1.06093	14256	-1.29895	13729
PHRF1	24047.6	13077	-1.88198	15250	-0.537856	12133	1.74537	806	2.16746	540
PDE5A	24049.1	13078	0.539903	4691	-1.22271	14735	-0.354799	11067	-1.08198	12781
ZC2HC1A	24050.6	13079	1.28341	1901	-1.54612	15287	-0.991068	14040	0.359411	5446
ADCY4	24050.7	13080	-1.20347	13653	0.0712779	8145	-0.307763	10755	-1.70864	14950
ZFP62	24053.3	13081	0.0833433	7024	-0.818557	13480	-0.208372	10111	1.00438	2854
RPL14	24055.4	13082	-0.992811	12855	-0.304304	10729	0.256848	6967	1.47246	1565
PLLP	24060.9	13083	0.714496	3889	-0.829708	13518	-1.18817	14578	1.10239	2560
TSHB	24061.1	13084	0.0557609	7191	-0.899396	13775	-0.0901599	9320	-0.657701	10584
SPP1	24061.6	13085	-3.42668	15753	0.264415	6831	-0.231413	10261	-0.11756	7767
CLEC2B	24063.4	13086	-0.223908	8798	-0.332275	10890	-0.639498	12530	0.750568	3825
RLBP1	24069	13087	-1.02265	12981	0.0761339	8121	-0.49149	11806	-0.186648	8105
APBB2	24070.8	13088	-2.00514	15361	0.264006	6836	-0.320672	10835	0.58219	4479
IRX1	24074.9	13089	-0.641643	11159	0.0464483	8330	-0.993391	14047	-1.96992	15342
TANGO6	24079.4	13090	-0.659427	11242	-0.3546	11022	-0.0154211	8780	-0.911069	11914
OVGP1	24080.7	13091	-0.582895	10824	-0.397997	11307	-0.0257518	8840	-0.0235547	7303
ZNF654	24081.5	13092	0.557224	4603	-1.03187	14215	-0.580034	12252	0.792407	3668
ETNK2	24086.1	13093	-0.135316	8294	-0.493606	11868	-0.419651	11428	0.0380667	6998
TGFBR3	24086.8	13094	0.854526	3305	-1.20056	14678	-0.786826	13249	-1.51831	14466
DCSTAMP	24087.3	13095	-1.82827	15166	0.0551254	8251	0.0368112	8438	-1.56803	14614
TCF7L1	24088.5	13096	-0.46481	10182	-1.38376	15061	1.07035	2592	-1.2616	13577
TEAD3	24089	13097	-1.38109	14234	-0.761435	13255	2.35573	203	1.11765	2509
DPYS	24089.9	13098	-1.17526	13580	0.31171	6491	-1.00884	14103	0.478631	4918
PKD2	24090.2	13099	0.59116	4431	-0.675257	12860	-1.47675	15112	-0.61412	10345
BTNL8	24092.5	13100	-0.951061	12702	-0.246669	10342	0.103507	8000	-1.04246	12583
APPL2	24093.3	13101	-0.682566	11353	0.14564	7632	-1.49627	15139	0.0565494	6903
CD302	24094	13102	0.630449	4254	-0.906835	13806	-0.860926	13563	-1.41342	14138
TFCP2L1	24094.3	13103	0.532643	4725	-1.31095	14929	-0.303307	10733	-0.288726	8619
EBAG9	24094.6	13104	0.453339	5105	-1.17257	14622	-0.310682	10773	-0.535212	9951
SLC2A2	24095.1	13105	0.32201	5776	-1.09876	14417	-0.222337	10198	-1.18829	13260
STK11IP	24095.4	13106	0.108726	6898	-0.733019	13132	-0.350494	11040	-0.0137339	7259
SHOC2	24096.4	13107	0.847312	3332	-1.10743	14449	-0.887929	13667	0.159532	6377
HSD3B2	24099.6	13108	-0.336239	9459	-2.31352	15699	1.10779	2435	-0.562299	10095
PSMD6	24101.3	13109	-0.0701912	7920	-0.262868	10454	-1.24359	14705	2.4252	339
DMXL1	24106	13110	1.18675	2176	-1.29635	14897	-1.15383	14496	-0.396333	9171
TFG	24107.4	13111	0.49482	4906	-0.838665	13551	-0.761295	13136	1.56192	1372
PDZD3	24109.7	13112	-1.58174	14724	-0.393281	11281	0.911355	3316	-1.10409	12874
MORN5	24114.3	13113	-0.228245	8826	-0.564126	12291	-0.179305	9904	-0.715221	10897
TREML1	24115.9	13114	-1.12561	13380	0.243593	6979	-0.846026	13507	-0.704829	10843
OR8D2	24118.3	13115	0.437394	5197	-1.14818	14568	-0.313366	10789	0.22475	6051
TTC32	24119.4	13116	0.326398	5758	-1.14122	14552	-0.195312	10012	-0.241474	8392
ST3GAL6	24124.9	13117	-1.72541	15019	0.467647	5454	-1.001	14079	-1.07165	12725
ARRDC4	24125	13118	-1.80929	15142	-0.0121873	8760	0.166185	7570	-1.01374	12438
NT5DC3	24125.3	13119	-0.237781	8879	-1.25527	14809	0.576669	5026	-0.756044	11112
FOXR2	24126	13120	-0.372541	9673	-0.312742	10773	-0.457729	11611	-0.422898	9311
HNRNPU	24128.7	13121	0.665575	4095	-0.897172	13770	-0.959844	13928	-0.307904	8719
ZNF692	24128.9	13122	-0.64458	11178	-0.672581	12846	0.499399	5474	-0.0139483	7260
SLITRK1	24132.5	13123	-0.26247	9012	-1.07512	14351	0.460138	5725	-1.07492	12738
TCF4	24138.8	13124	-0.362416	9612	-0.00335242	8679	-2.72496	15734	-0.791553	11297
TMOD4	24139.6	13125	0.0828769	7031	-0.711724	13029	-0.367445	11130	-1.57728	14632
FOXF1	24140.5	13126	-1.32501	14060	0.35549	6171	-1.01201	14120	-1.413	14133
RUBCNL	24145	13127	-0.999143	12880	0.282947	6702	-1.29001	14815	-2.17114	15533
GABRB3	24145.8	13128	-0.994692	12864	-0.60544	12521	0.834026	3695	-1.72056	14965
DNAH14	24146.2	13129	0.982366	2825	-1.83134	15531	-0.614905	12422	-1.42549	14174
ZNF155	24148.8	13130	1.32648	1791	-1.4531	15160	-1.20977	14630	-0.0973168	7673
NAA15	24149.2	13131	0.494028	4911	-1.45296	15158	-0.21199	10131	1.65	1215
ZNF830	24149.5	13132	-1.05647	13106	-0.639022	12676	0.96413	3056	0.593767	4439
MAGI3	24150.3	13133	0.447148	5133	-1.52258	15255	-0.137003	9627	0.7921	3669
DUOX1	24150.4	13134	-2.19131	15516	-0.063838	9116	0.351751	6397	2.38723	372
RFTN1	24151	13135	-1.28195	13903	0.050668	8297	-0.235842	10295	-0.119144	7775
GCC2	24152.8	13136	0.348569	5643	-0.495858	11877	-1.68684	15365	0.991967	2892
SSTR1	24155.6	13137	-1.15632	13510	-0.463259	11692	0.698231	4369	-1.12943	13003
PRIMA1	24156.8	13138	-1.36549	14190	-0.411062	11389	0.776569	3970	-0.445948	9442
ANGEL2	24159.4	13139	0.783156	3578	-2.00848	15609	-0.384208	11211	-1.00845	12409
ANKS1B	24160.8	13140	-1.7301	15025	-0.139669	9661	0.398853	6082	-1.30873	13769
MID1	24161.6	13141	0.737836	3779	-0.921692	13864	-1.06502	14267	0.00241836	7177
ZNF157	24164.7	13142	-1.04741	13076	-0.139018	9652	-0.0352313	8920	-0.48001	9636
FBXO24	24167.8	13143	-0.787687	11888	-0.321764	10835	0.0479862	8375	-0.800708	11335
C8B	24169.8	13144	-0.171583	8490	-0.937952	13927	0.197596	7362	-0.610053	10325
CIR1	24171.3	13145	-1.9008	15270	0.491669	5294	-1.01046	14112	0.709454	3988
PNN	24172.9	13146	0.103953	6923	-0.65082	12739	-0.506913	11905	1.10445	2550
SRFBP1	24173.8	13147	-0.601922	10935	-0.63816	12673	0.376407	6242	0.01009	7142
ADO	24176.3	13148	0.123823	6814	-0.931535	13896	-0.171267	9853	-0.0422815	7403
MRPL43	24176.9	13149	-1.51405	14566	0.0274798	8479	-0.0495353	9039	-0.0271994	7324
EPHA1	24179.2	13150	-1.36721	14196	-0.238547	10288	0.392634	6113	2.73368	185
CRYGS	24182.5	13151	-0.370869	9665	-0.681577	12888	0.148982	7680	-0.781273	11251
EGR4	24182.7	13152	-1.06776	13158	-0.400547	11325	0.475857	5632	-0.737212	11026
DPP10	24184.3	13153	-0.58352	10829	-0.0285159	8875	-0.893183	13689	-1.38694	14049
EMP2	24185.1	13154	-0.460073	10159	-0.733613	13136	0.333457	6497	0.08805	6723
LARP4	24185.6	13155	0.404117	5363	-0.524982	12052	-1.87195	15497	0.762579	3770
MEOX1	24188.2	13156	-1.63496	14837	0.550061	4901	-1.91412	15522	-2.00721	15375
PSG4	24189	13157	-0.537446	10599	-0.370852	11139	-0.14724	9694	-0.643489	10504
TYW3	24190.8	13158	1.04633	2610	-1.06845	14332	-1.4781	15114	0.214574	6108
SLC7A4	24191.2	13159	-2.10667	15467	0.0216869	8515	0.146156	7697	2.56872	260
BAG3	24193.6	13160	-1.77506	15099	0.0387037	8400	0.0345664	8453	1.09181	2592
TCF24	24194.2	13161	-1.98176	15342	0.371871	6062	-0.648966	12581	-0.55778	10065
DHRS7	24194.9	13162	-0.19248	8615	-0.860055	13636	0.133219	7787	0.765776	3761
BBOF1	24195.9	13163	-0.652807	11212	-1.01281	14154	0.965643	3048	6.97788e-05	7190
MLNR	24196.7	13164	-2.29621	15579	0.51079	5146	-0.978793	13998	-1.04625	12605
IL36A	24197.6	13165	-2.03121	15392	-0.30376	10727	0.858986	3581	-1.6747	14876
FGD4	24200.1	13166	0.324786	5763	-0.566912	12307	-1.14156	14459	0.27331	5821
FANK1	24202.3	13167	-1.3771	14221	0.0951425	7999	-0.265116	10505	-1.0215	12480
NOP53	24202.7	13168	-0.569206	10749	-1.26069	14821	1.10474	2452	-0.404115	9205
CRABP1	24202.9	13169	-1.23983	13762	-0.190407	9983	0.195989	7369	-1.49602	14405
EIF5A2	24203.7	13170	-0.678649	11341	-0.456866	11657	0.152203	7659	-0.647552	10525
DSTN	24204.8	13171	0.462714	5063	-1.39486	15074	-0.219488	10179	1.22134	2191
NCAM1	24208.1	13172	-0.549926	10649	0.0108696	8576	-1.18197	14567	-0.381929	9076
PRSS23	24208.7	13173	-0.22411	8800	-0.241554	10308	-0.957662	13920	-0.703177	10829
QSER1	24210.8	13174	1.35475	1723	-1.44099	15138	-1.33226	14889	0.542845	4640
TMPRSS11B	24215.8	13175	-0.0268422	7670	-0.682397	12893	-0.28322	10614	0.353338	5474
FBXO3	24216.3	13176	0.5172	4788	-2.13023	15651	-0.116331	9493	2.14103	563
SGCD	24216.8	13177	-1.10725	13303	0.38119	6009	-2.27568	15669	-1.50029	14416
DYNC1I2	24216.9	13179	-0.398409	9814	-0.000310951	8657	-2.13861	15634	0.647323	4223
PYGM	24216.9	13178	-1.48316	14498	0.301647	6572	-0.70368	12866	-0.95711	12148
CPLX2	24223	13180	-1.27666	13888	-0.302964	10720	0.443943	5814	-0.185134	8097
GLRX2	24223.4	13181	-0.280352	9152	-1.3436	15000	0.683933	4454	-1.127	12994
MICU1	24224	13182	0.737789	3780	-1.20047	14677	-0.696201	12828	-0.622482	10396
FCRLB	24224.1	13183	-0.761594	11760	-1.57012	15320	2.73254	78	0.316891	5634
SERPINE1	24224.5	13184	-0.730381	11612	-0.498878	11896	0.276009	6850	-0.826107	11483
IGFBP5	24229.5	13185	0.928605	3025	-1.10071	14424	-1.12355	14413	-1.91575	15278
MCHR2	24234.3	13186	-1.69604	14969	-0.212404	10114	0.506781	5436	-1.42263	14171
TDRD10	24234.4	13187	-1.87131	15236	0.607163	4528	-3.05036	15749	-1.13263	13024
UBXN2A	24237.4	13188	1.32208	1804	-1.68059	15409	-1.07821	14304	0.934026	3105
GPR176	24237.8	13189	-1.1537	13500	-0.435735	11539	0.616151	4834	-1.63598	14772
SP7	24239.8	13190	-1.23219	13741	0.0259379	8487	-0.239778	10335	-0.10446	7708
CDK14	24240	13191	-1.48323	14500	-0.206426	10080	0.382584	6189	-1.5981	14685
LRRN3	24240.9	13192	0.500158	4883	-0.634383	12658	-1.49496	15135	-1.19076	13277
LENG8	24241.4	13193	-0.574531	10784	0.0269719	8481	-1.20344	14618	2.08566	622
WNT7A	24242.7	13194	-3.13039	15744	-0.531672	12103	1.94371	524	0.850068	3436
COMMD8	24242.7	13195	-0.343017	9498	-0.653682	12752	0.0588625	8297	1.38204	1771
UCHL5	24243.8	13196	0.699887	3957	-1.20783	14695	-0.648555	12576	-0.211191	8229
TOPORS	24244.6	13197	0.34449	5666	-0.690152	12931	-0.84134	13489	-0.225893	8311
SSUH2	24244.8	13198	0.00954394	7447	-0.329175	10872	-1.31647	14862	-1.59614	14679
PWP1	24245	13199	-0.677061	11332	-0.272368	10512	-0.185987	9944	0.386834	5332
SH3PXD2B	24245.4	13200	-1.27149	13875	0.364246	6113	-1.24213	14699	-1.76808	15050
SPRR2G	24247.5	13201	-1.59064	14741	0.0295659	8460	-0.0395436	8958	-1.10744	12890
FAM110D	24248.1	13202	-0.867065	12307	-0.596357	12475	0.62521	4783	-0.366749	9008
OSBPL9	24248.6	13203	0.616704	4304	-1.94356	15587	-0.246584	10376	0.332881	5574
ZNF385D	24251.5	13204	-1.00546	12917	0.121829	7816	-0.696969	12832	-1.76228	15040
C5orf34	24252.7	13205	-0.793731	11921	-0.276162	10540	-0.0531408	9055	-1.40986	14120
PVR	24259.7	13206	-0.461878	10165	-0.0763237	9207	-1.0266	14156	0.958466	3009
GPR26	24259.7	13207	-0.758903	11747	-0.106189	9414	-0.431832	11476	-0.61523	10350
LYZL4	24262.8	13208	-2.33517	15604	-0.0452848	8994	0.297053	6719	-0.952589	12123
ELMOD3	24263.9	13209	-0.634916	11119	-1.06195	14313	0.974142	3008	-0.07429	7562
KIF26B	24265.1	13210	-1.0294	13005	0.250835	6920	-1.13502	14447	-1.12542	12984
SPDL1	24265.5	13211	-0.910706	12500	0.0798049	8103	-0.711487	12911	0.956163	3012
NFYC	24266.7	13212	0.495296	4905	-1.20462	14689	-0.391856	11263	-0.325025	8812
NUDCD1	24267	13213	-0.264815	9028	-0.241961	10312	-0.895047	13695	1.46901	1576
ZNF649	24269.4	13214	-0.0258889	7665	-0.713569	13037	-0.257701	10448	-0.12636	7814
USH1C	24269.8	13215	-1.57989	14718	0.271267	6787	-0.577037	12238	0.0484562	6940
ZNF717	24270.3	13216	-0.227812	8822	-1.30429	14915	0.550358	5183	-0.330631	8842
CATSPERE	24271.8	13217	-1.20779	13664	-0.529294	12090	0.853802	3607	-0.665903	10631
TMEM165	24273.3	13218	-0.72146	11555	-0.119779	9518	-0.452362	11580	1.9096	817
NINJ2	24275.6	13219	-0.425625	9970	-0.223305	10198	-0.647281	12570	-1.4213	14167
FLNB	24276.5	13220	-1.77941	15108	-0.610627	12541	1.83562	668	1.46123	1595
ENOX1	24278.9	13221	-2.20416	15528	0.440015	5629	-0.798319	13304	-0.389402	9123
IPO7	24283.5	13222	0.623521	4279	-1.42355	15117	-0.413053	11379	1.87595	869
IMPDH2	24283.6	13223	-0.378463	9704	-2.59641	15737	1.13048	2361	1.45833	1598
LGALS8	24288.6	13224	-0.124048	8226	-0.306118	10736	-1.00132	14082	0.0560906	6907
BLZF1	24288.8	13225	-0.605257	10950	-0.342181	10945	-0.155862	9750	0.310428	5660
TCEAL8	24290.7	13226	-2.25528	15558	-0.0591533	9091	0.30728	6653	0.414181	5219
BEX5	24291.4	13227	-0.0810246	7990	-1.10194	14427	0.197753	7359	-1.63276	14762
SYT17	24292.9	13228	-1.24674	13782	-0.721167	13078	1.37344	1585	-0.893055	11830
GPX5	24293.3	13229	-0.495691	10350	-0.383719	11220	-0.206419	10098	-0.48935	9687
BHLHE22	24294.4	13230	-1.36814	14199	0.461325	5486	-1.92179	15526	-0.515661	9833
DMRT3	24298.2	13231	-0.91056	12499	-1.13724	14540	1.84858	647	-1.49102	14395
USP8	24298.3	13232	0.170422	6560	-0.406892	11358	-1.63336	15314	1.18162	2305
NRTN	24300	13233	-0.408444	9868	-1.22348	14737	0.753594	4071	-0.631689	10437
IFT172	24301.2	13234	0.35768	5603	-2.2985	15697	0.0447973	8391	-2.19649	15544
OLFM3	24303.3	13235	-1.21554	13688	-0.847393	13591	1.77767	758	-0.782129	11253
CPED1	24304.1	13236	1.24732	1983	-1.29627	14896	-1.51268	15156	-1.53204	14509
SLC6A4	24306.6	13237	-2.20776	15529	-0.00610533	8698	0.179376	7478	-0.215589	8257
LDLR	24309.7	13238	-1.10936	13314	-0.825814	13506	1.41906	1473	3.48041	55
NDST1	24310.3	13239	-1.18762	13607	-0.217141	10143	0.176804	7492	1.42305	1677
VPS13D	24310.8	13240	0.102738	6932	-0.919923	13858	-0.195456	10013	0.78849	3682
H1-7	24312	13241	-1.85712	15212	-0.364909	11093	0.903909	3359	-1.0748	12737
CEP135	24312	13242	-0.125798	8236	-1.56998	15319	0.525161	5335	-0.465451	9549
COA4	24312.3	13243	0.176809	6528	-1.32752	14966	0.0302309	8477	1.46596	1584
SPINK5	24313.4	13244	0.170608	6557	-1.02115	14184	-0.183816	9935	0.722296	3934
EXTL2	24314.6	13245	0.0804148	7048	-0.812564	13459	-0.283477	10617	-0.975316	12255
ASB11	24318.4	13246	-0.0291674	7692	-0.412719	11399	-0.880904	13640	-0.921053	11973
G2E3	24319.2	13247	0.125151	6801	-0.446974	11603	-1.17244	14537	-0.983914	12288
HUNK	24320	13248	-2.04782	15407	0.0586537	8230	0.0153643	8576	-0.530594	9914
WDR43	24320	13249	-0.544034	10633	-1.69797	15432	1.33931	1674	0.935713	3097
APLF	24320.9	13250	0.169984	6564	-1.09842	14416	-0.116492	9495	-0.424773	9325
PPP4R3C	24325.5	13251	0.163437	6595	-0.431381	11516	-1.41017	15013	1.94689	765
IL4	24328.7	13252	-0.676552	11330	-0.17826	9909	-0.391591	11262	-1.51469	14451
GALNT2	24330.2	13253	0.00875096	7453	-0.685957	12913	-0.363698	11108	-0.134291	7860
SETD2	24333.3	13254	0.4013	5374	-0.991674	14092	-0.499468	11857	2.29779	434
RIOK1	24336.6	13255	0.12407	6812	-1.36613	15040	0.10675	7972	-0.436766	9391
FOCAD	24338	13256	-0.393312	9787	-0.388594	11252	-0.33489	10935	-0.144907	7900
C22orf23	24338.1	13257	-2.81867	15721	0.597866	4592	-1.4859	15125	-0.340255	8885
BAAT	24339.7	13258	-0.817777	12038	-0.233017	10260	-0.130658	9589	-0.472421	9596
DHX36	24339.7	13259	0.546673	4652	-1.31407	14936	-0.396697	11295	1.31047	1942
ZNF586	24341.6	13260	0.226475	6240	-1.70518	15439	0.0979794	8043	1.89822	830
ZIM3	24342.1	13261	-0.474209	10232	-1.04895	14275	0.672564	4511	-2.02719	15404
PLAGL1	24343	13262	-0.307762	9298	-0.176764	9901	-1.05529	14238	-1.02368	12494
IFNA10	24344.9	13263	-0.470016	10209	-0.34215	10944	-0.334001	10929	-0.468921	9565
CCDC70	24344.9	13264	-0.458503	10147	-0.924085	13874	0.511517	5407	-1.3819	14027
VPS13B	24349.2	13265	1.13145	2347	-1.35187	15015	-1.1502	14489	-0.206377	8207
SPOPL	24350.3	13266	0.860368	3280	-1.49855	15222	-0.680355	12748	-0.762952	11159
RNF169	24352	13267	0.607252	4354	-1.17223	14621	-0.599851	12352	0.866527	3366
ZSCAN18	24354	13268	0.0273434	7353	-0.717552	13056	-0.347862	11024	-2.29596	15608
OARD1	24354.6	13269	-0.303691	9272	-1.14005	14550	0.514659	5394	0.266462	5862
L3MBTL3	24355.3	13270	-0.306481	9287	-0.555229	12243	-0.161616	9792	0.260648	5889
SPATA19	24356	13271	-0.888433	12395	-0.905792	13799	1.13816	2327	-0.806516	11359
KLHDC4	24356.7	13272	-1.16832	13556	-0.0679632	9147	-0.126309	9562	-0.900733	11864
ABAT	24357.1	13273	-1.26911	13867	-0.224436	10211	0.240971	7076	0.0535199	6915
PER1	24358.9	13274	-2.07134	15435	-0.403781	11341	1.05574	2652	-0.35624	8953
KLF7	24359.2	13275	-1.08908	13231	0.109204	7911	-0.61063	12403	0.625372	4297
KLHL32	24363.2	13276	-0.879008	12358	-0.740501	13160	0.850916	3618	0.673664	4113
DYDC1	24363.7	13277	-1.14316	13454	-0.413197	11404	0.513048	5400	-1.18292	13243
MID2	24365.2	13278	-0.594054	10889	-1.08464	14371	0.890295	3423	1.37416	1790
MBNL1	24365.8	13279	0.885805	3178	-1.00707	14139	-1.40304	14999	-0.902445	11870
OXSR1	24366.7	13280	-1.16068	13527	-0.279682	10563	0.265436	6911	2.96901	122
CNN3	24368.1	13281	0.785117	3571	-0.883411	13724	-1.56537	15231	0.0949264	6689
CAMSAP2	24368.8	13282	-0.305844	9284	-0.753881	13221	0.110934	7949	0.619965	4323
ATOH8	24368.9	13283	-0.430655	9997	-0.613667	12560	0.0742768	8186	-1.01676	12454
BBS7	24369.2	13284	-0.178056	8528	-0.932772	13903	0.140703	7735	1.88206	865
C8orf58	24372.3	13285	-2.00443	15360	-0.549977	12204	1.5714	1133	-1.4783	14358
SLC18B1	24374.7	13286	0.360271	5590	-0.990695	14087	-0.462305	11634	0.528497	4703
ENY2	24375.1	13287	0.76391	3662	-0.840096	13559	-1.76488	15429	1.55234	1395
GPR3	24375.7	13288	-0.664896	11265	-0.689755	12928	0.469323	5664	-2.90598	15734
FAM89A	24377.8	13289	-1.54234	14629	0.36691	6099	-0.946493	13891	-1.77731	15065
PTPN11	24378	13290	-0.190527	8604	-0.343104	10953	-0.795903	13292	0.396085	5297
IQCF2	24380	13291	-1.43426	14377	-0.489099	11842	0.920976	3260	-1.501	14418
IL36RN	24383.2	13292	-0.822457	12061	-0.609713	12535	0.533061	5282	0.0839124	6749
SMIM20	24384.7	13293	-0.0338019	7712	-0.680567	12882	-0.329327	10898	-0.193098	8134
CIART	24385.2	13294	0.729901	3821	-1.71809	15448	-0.456056	11601	-1.44878	14264
TAF7	24387.4	13295	-0.254021	8966	-0.799018	13400	0.0884848	8101	1.31535	1932
CXXC5	24388.3	13296	-0.663035	11255	-0.922146	13865	0.790823	3908	-0.081472	7602
RYK	24394.4	13297	0.163151	6597	-0.524306	12045	-1.01595	14129	0.0895319	6718
KIF6	24394.7	13298	-0.55635	10679	-0.565965	12301	0.139834	7747	-0.0327856	7347
INHBA	24394.8	13299	-1.61645	14793	0.212378	7185	-0.457328	11607	0.178426	6286
PTGIS	24398.6	13300	0.840155	3360	-0.963886	14009	-1.43451	15048	-1.63384	14765
CUX1	24398.6	13301	-1.25231	13806	-0.0494436	9025	-0.119455	9515	0.701689	4017
WDFY3	24400	13302	0.0388746	7288	-0.999661	14117	-0.0698933	9174	1.13231	2469
PNMT	24401.1	13303	-1.70874	14995	-0.528844	12085	1.24995	1943	0.22572	6048
CHST1	24402.1	13304	-1.91749	15289	0.281705	6713	-0.491828	11809	-1.69239	14925
SGCZ	24405.3	13305	-0.925958	12587	-0.594122	12463	0.640447	4703	0.0241766	7069
SEZ6	24405.9	13306	-1.74034	15045	0.172491	7450	-0.30845	10757	-3.25986	15752
PRR32	24406.6	13307	-1.5518	14650	0.0282423	8470	-0.0964111	9375	-0.822763	11457
SERPINA12	24408.3	13308	-0.397179	9808	-0.492722	11860	-0.174956	9875	-0.434236	9372
KCTD6	24409.3	13309	-0.162754	8434	-1.40622	15089	0.467581	5676	0.7286	3905
SLC49A4	24410.4	13310	0.816745	3450	-0.910338	13824	-1.61657	15295	1.31607	1930
ZNF44	24410.6	13311	0.867003	3250	-1.14597	14566	-1.02916	14163	-0.0417717	7400
CHSY3	24413	13312	-1.00827	12925	0.00946756	8586	-0.466358	11655	0.136393	6485
MTTP	24413.4	13313	0.0650925	7140	-2.20665	15671	0.344085	6437	-1.16791	13166
COX7C	24414.5	13314	-0.685425	11369	-0.741484	13162	0.556339	5140	1.50824	1496
ITIH3	24414.9	13315	-1.50307	14543	-0.307742	10742	0.548069	5194	-0.368004	9013
ZCCHC4	24415.8	13316	-0.532537	10571	-0.0706481	9172	-0.961733	13936	0.341676	5530
SCG2	24420.4	13317	0.820465	3433	-0.962169	14004	-1.39886	14994	-1.29665	13722
USP7	24421.4	13318	-0.302525	9267	-0.760964	13251	0.101262	8017	0.347756	5502
NSL1	24423.1	13319	1.03188	2657	-1.55998	15310	-0.87606	13618	0.159653	6376
RGS13	24425.5	13320	-0.529696	10558	-0.155799	9769	-0.696291	12830	0.610465	4373
CPNE4	24425.7	13321	-1.39609	14283	-0.331248	10883	0.526908	5320	-0.267167	8512
BCHE	24425.8	13322	-0.727233	11592	-0.444039	11584	0.123058	7862	-0.855991	11653
PNPLA2	24425.8	13323	-1.11759	13347	-0.936415	13922	1.71959	851	2.41487	349
PNO1	24429.7	13324	0.444294	5156	-1.8651	15552	-0.126144	9560	0.539538	4650
DRD3	24433	13325	-1.64963	14874	-0.0794419	9235	0.155882	7637	-0.736561	11021
FAM135B	24433.2	13326	-0.788981	11893	-0.0750341	9195	-0.525373	12017	-1.73533	15001
RBBP5	24434.3	13327	0.924767	3041	-1.59782	15342	-0.73601	13024	-1.45591	14279
STARD9	24434.6	13328	-0.658695	11241	-0.164375	9822	-0.483501	11760	-0.382011	9077
ZNF875	24435.1	13329	-0.0406421	7745	-2.49143	15727	0.496935	5498	-0.00386309	7214
ITPKC	24437.4	13330	-1.56595	14688	-0.551763	12219	1.1754	2199	2.10643	597
CNTNAP1	24437.5	13331	0.21188	6328	-0.506556	11942	-1.28369	14797	-1.0806	12773
ASAP2	24439	13332	-0.240858	8900	-1.11931	14484	0.379627	6219	0.509181	4782
OR2H1	24442.3	13333	-0.0861102	8013	-0.811668	13452	-0.11408	9482	0.140848	6467
ZNF112	24444.3	13334	0.171475	6553	-1.2965	14899	-0.0225216	8822	0.70131	4020
ZDHHC22	24444.5	13335	-0.724488	11577	-0.764901	13266	0.641212	4698	-1.45997	14294
CTR9	24446.8	13336	-0.395994	9800	-0.245835	10336	-0.706782	12879	2.51712	297
MCCC2	24451.3	13337	-0.309957	9311	-0.43759	11546	-0.393412	11276	1.73856	1069
INTS6	24454.5	13338	-2.9511	15734	0.556108	4861	-1.28989	14814	0.63167	4283
CEP128	24455.5	13339	-0.249775	8950	-0.477164	11767	-0.413531	11382	0.627147	4292
FAP	24457.6	13340	-0.976649	12799	0.144793	7640	-0.904612	13734	-1.09742	12844
RSF1	24457.6	13341	0.261106	6079	-0.685361	12910	-0.80758	13341	0.713543	3969
SAMD5	24457.6	13342	-0.853752	12240	0.0305086	8453	-0.728354	12984	0.416411	5205
UTP23	24458.9	13343	0.14923	6669	-1.45424	15163	0.0762222	8177	0.135624	6489
KCNJ1	24459.4	13344	-1.22649	13724	0.246591	6952	-0.900846	13720	-1.17815	13220
PCDHB1	24460.3	13345	-1.06059	13130	-0.71238	13034	0.991146	2931	-1.0363	12549
G6PC1	24461.8	13346	0.172644	6547	-0.952192	13977	-0.286758	10630	-1.28723	13688
TAL2	24461.9	13347	-1.84158	15188	0.250553	6922	-0.468909	11669	-2.51433	15685
CHD1	24462.1	13348	0.175955	6535	-0.762354	13259	-0.526913	12023	0.897345	3232
STPG1	24462.2	13349	0.24862	6140	-1.51788	15247	-0.0174409	8786	0.522459	4732
UPP2	24464.3	13350	-1.64841	14870	0.236922	7020	-0.513479	11945	-1.74293	15013
ADH4	24467.9	13351	-0.160554	8422	-0.464162	11698	-0.588775	12300	-1.14876	13086
ZBTB44	24469.3	13352	-0.351918	9554	-0.205516	10074	-0.917544	13779	1.16704	2355
ANGPTL7	24470.5	13353	0.123858	6813	-0.739217	13154	-0.496913	11839	-0.818222	11429
ATXN10	24470.8	13354	-0.0719113	7926	-0.978636	14050	0.0247058	8517	0.254544	5926
SOS2	24473	13355	-0.0514996	7808	-0.598135	12487	-0.471476	11685	1.09737	2572
DCST2	24473.7	13356	-1.54339	14631	-0.637428	12669	1.41043	1489	-0.682023	10734
KRTAP1-1	24475.2	13357	-0.3022	9264	-1.54727	15288	0.722759	4223	-0.933187	12024
TRABD2A	24475.7	13358	0.0639069	7149	-1.28275	14865	0.0912925	8087	-0.216955	8266
C12orf56	24476.8	13359	-0.377657	9701	-1.7191	15449	0.916321	3287	-0.461301	9530
TMEM161B	24477.1	13360	0.13287	6760	-0.862544	13648	-0.342357	10982	1.7868	994
STX1B	24479.3	13361	-2.31857	15596	0.235758	7024	-0.332687	10918	-0.644199	10507
NFKBIZ	24481.4	13362	-0.440247	10052	-1.14086	14551	0.672695	4509	1.47804	1552
PSG3	24481.9	13363	0.0347691	7315	-0.507283	11948	-0.830065	13446	-1.13023	13009
EIF3J	24482.1	13364	0.421258	5270	-0.667038	12818	-1.25393	14732	1.2298	2164
HMGCR	24482.3	13365	-0.262336	9009	-2.20418	15669	0.797185	3875	2.27038	451
RPL3	24482.5	13366	-1.75511	15066	-0.647134	12716	1.75684	788	0.272757	5828
GPATCH8	24483.2	13367	-0.790539	11903	-0.103584	9391	-0.477408	11723	0.389792	5317
ZNF780B	24485.1	13368	0.961266	2904	-1.59871	15343	-0.801643	13317	-0.791423	11295
ACTRT3	24487.9	13369	-1.90105	15272	0.162487	7517	-0.259205	10458	-3.07604	15743
GLRA3	24488.8	13370	-0.405231	9852	-0.836824	13540	0.291808	6748	-0.444535	9436
STN1	24489.7	13371	-0.926331	12589	-1.01239	14152	1.35666	1627	0.850264	3435
DBN1	24490.9	13372	-0.882031	12370	0.158635	7545	-1.19546	14599	-1.30826	13766
SAV1	24491.1	13373	-0.376174	9697	-0.576792	12359	-0.0794214	9238	0.188377	6245
DCBLD2	24491.2	13374	-0.597174	10905	-0.357061	11043	-0.195786	10015	0.45654	5014
ARID2	24495.6	13375	-0.0299571	7696	-0.345037	10966	-1.28629	14803	0.499056	4826
AFF4	24497.7	13376	0.189603	6458	-0.714299	13042	-0.655957	12618	0.804632	3613
SUMF1	24499.3	13377	-2.42753	15647	0.199397	7274	-0.250777	10404	-0.573291	10153
DMGDH	24501.6	13378	-0.226583	8817	-0.302408	10715	-0.890216	13677	-0.492434	9706
CERT1	24502.2	13379	0.233075	6218	-0.844215	13572	-0.514468	11958	2.0075	696
BTG2	24502.2	13380	0.561587	4584	-0.89004	13741	-0.976667	13993	-1.55392	14577
VSIG10L	24504.6	13381	-0.964181	12748	-0.147705	9707	-0.184888	9939	1.16385	2368
SPO11	24504.9	13382	-2.84107	15724	-0.144069	9685	0.466659	5686	-0.215259	8255
HLA-DQB2	24505.2	13383	-1.24361	13774	0.348192	6215	-1.50578	15147	-0.636519	10463
CEBPD	24507.7	13384	-1.1136	13332	-0.277888	10557	0.179971	7474	0.865244	3372
RIMS2	24508.8	13385	-0.802097	11974	-0.747602	13193	0.694727	4388	-0.375145	9047
PPIG	24509.2	13386	0.979264	2833	-1.28222	14862	-1.11263	14387	-0.209106	8221
SENP7	24510.3	13387	0.389533	5442	-0.992487	14096	-0.543711	12090	-1.50442	14424
CHMP2B	24511.7	13388	-0.49804	10362	-1.16894	14615	0.769638	3997	1.22674	2175
IGFL1	24512.6	13389	-1.28302	13906	-0.85128	13601	1.73656	825	-0.128953	7824
PDHX	24513.4	13390	1.37668	1682	-1.50785	15235	-1.65704	15342	0.98503	2923
GPR39	24513.4	13391	-1.84651	15193	-0.386037	11232	0.876167	3506	0.2448	5970
C2orf80	24515.2	13392	-0.934325	12625	0.125342	7786	-0.928712	13816	-2.07651	15459
TSPAN31	24517.1	13393	-0.908498	12482	-0.338934	10922	0.100794	8020	-0.00719582	7231
AGBL2	24527.7	13394	-1.11572	13341	-0.0870642	9290	-0.182841	9926	0.00335861	7173
SLC5A10	24529.5	13395	-1.10042	13269	-0.275723	10537	0.154816	7645	-0.345418	8905
CCN1	24530.9	13396	-1.46934	14452	0.223094	7104	-0.636101	12515	-0.873874	11727
IHO1	24532.3	13397	-1.40314	14303	-0.263015	10456	0.365769	6313	-1.21777	13394
PCF11	24534.7	13398	-0.493027	10330	-0.0650438	9130	-1.19295	14592	-0.183407	8084
STK16	24534.8	13399	0.316466	5807	-0.798532	13398	-0.719113	12947	0.875102	3330
PPARGC1B	24536.3	13400	-1.33556	14099	-0.180115	9924	0.156394	7634	0.12896	6527
RASL11A	24536.8	13401	-0.861572	12280	-0.0709744	9174	-0.473	11697	-0.0417621	7399
GALNT13	24538.6	13402	0.49341	4916	-0.77656	13299	-1.12879	14430	0.416764	5203
CNGB1	24538.7	13403	-0.871524	12324	0.0327045	8429	-0.744802	13064	-1.15537	13112
MYLK3	24541.3	13404	-1.61557	14788	0.341083	6268	-0.882733	13651	-0.843754	11590
AK7	24542	13405	-1.42209	14347	-0.371021	11140	0.589566	4958	-0.532463	9932
BSN	24542.2	13406	-0.921706	12562	-0.0149874	8782	-0.533903	12051	0.215883	6100
UROC1	24544.2	13407	-1.48851	14511	-0.404448	11345	0.704943	4333	-0.342065	8893
CLCNKB	24544.9	13408	-0.840273	12160	-0.305589	10734	-0.0331534	8898	-0.658612	10590
ZFYVE26	24551.8	13409	-1.14171	13445	0.302754	6566	-1.42511	15039	0.417758	5199
FAM83C	24553.5	13410	-0.719247	11540	-0.726253	13099	0.533723	5280	-0.143101	7891
CDK2AP1	24553.8	13411	-1.05928	13120	0.0154253	8549	-0.476001	11714	0.707141	4002
ADAMTSL3	24555.7	13412	-0.613931	10993	-0.871988	13680	0.588987	4961	-0.824265	11464
PPP1CC	24556.7	13413	0.280418	5983	-0.701847	12987	-0.849096	13522	0.133069	6509
NPY5R	24557	13414	-1.92081	15296	-0.243282	10316	0.547905	5195	0.981461	2936
FIGN	24557.1	13415	-0.152868	8379	-0.291269	10637	-1.18167	14565	1.37976	1780
QKI	24557.8	13416	-1.20058	13647	0.304027	6557	-1.27334	14776	0.152861	6408
ATP11B	24558.2	13417	0.149582	6666	-0.862458	13647	-0.393397	11275	0.613596	4364
UNC5C	24561	13418	-0.890176	12404	-0.309624	10750	0.0201361	8546	-1.56696	14609
CPNE3	24563.1	13419	0.803316	3494	-1.90261	15568	-0.564156	12184	0.761024	3780
CLASP2	24563.4	13420	-0.296285	9236	-0.683526	12901	-0.0450319	9004	1.96646	735
PITX1	24564.7	13421	-1.65063	14876	-0.551118	12213	1.17855	2183	0.499505	4824
SRSF3	24569.6	13422	-0.107625	8139	-0.860937	13641	-0.0711207	9182	0.0122355	7128
CD200	24572.3	13423	1.03517	2646	-1.24352	14784	-1.35532	14927	-2.15306	15522
GFRA1	24572.3	13424	-0.52783	10545	-0.311248	10761	-0.386408	11230	-1.78081	15069
CNRIP1	24572.8	13425	-1.53562	14616	0.162089	7523	-0.447637	11556	-0.840382	11574
ZNF529	24574	13426	0.411402	5323	-2.37473	15713	-0.0861545	9287	-1.14759	13081
SPTLC3	24575.3	13427	-0.920266	12555	-0.38327	11217	0.182289	7461	0.946331	3052
FUBP1	24578.6	13428	0.609578	4337	-1.12498	14499	-0.740327	13044	0.642829	4239
SLC30A6	24581.4	13429	0.618714	4300	-1.50532	15232	-0.473109	11699	0.080251	6768
ASCL1	24584.8	13430	-0.0529098	7817	-0.553868	12238	-0.60179	12363	-1.22099	13412
TRERF1	24587.4	13431	-0.196798	8642	-0.801555	13404	-0.0383027	8944	1.07431	2646
PARP6	24587.8	13432	-0.399528	9820	-0.942873	13943	0.380145	6212	-1.65185	14811
LRRC15	24588.8	13433	-0.506286	10417	-0.30815	10744	-0.432868	11479	-0.844622	11593
GJA5	24591.2	13434	-1.00355	12906	-0.117073	9497	-0.234282	10279	-1.82505	15150
ASPA	24592.8	13435	0.266181	6058	-0.692027	12941	-0.862686	13571	-2.08862	15467
GARNL3	24593	13436	1.07921	2516	-1.16278	14602	-1.87982	15503	-1.19635	13305
PEX13	24594.4	13437	-0.336675	9461	-1.62656	15370	0.765884	4010	0.982492	2930
OR2L2	24595.4	13438	-1.43483	14379	-0.0788022	9228	0.000165579	8676	0.536999	4662
STXBP5	24596.8	13439	-1.02418	12988	0.0584677	8231	-0.651465	12596	0.244214	5973
EIF1B	24600.9	13440	0.27422	6018	-1.4947	15215	-0.0870931	9289	0.680754	4089
CNGB3	24606.2	13441	-0.768268	11794	-0.325445	10854	-0.089075	9314	-1.32626	13836
RNF208	24606.5	13442	-1.21991	13699	-0.503435	11919	0.670346	4525	1.80615	976
SPINK2	24607.3	13443	-0.969098	12764	-0.566903	12306	0.557137	5135	-1.11773	12952
HIBCH	24608.5	13444	1.14253	2313	-1.47728	15195	-1.2372	14690	0.25268	5941
SIPA1L3	24609.5	13445	0.436333	5203	-0.805198	13424	-0.953661	13912	0.332322	5576
EHBP1	24611.4	13446	0.966018	2887	-1.91078	15573	-0.763008	13143	1.94664	766
GLB1L3	24612.4	13447	-1.07339	13170	-0.0062156	8700	-0.428135	11465	-1.13818	13051
CABP1	24615.6	13448	-0.832799	12123	-0.854087	13613	0.860354	3573	-0.718391	10917
ARMH3	24616.2	13449	-0.683557	11359	-1.08271	14367	0.924293	3233	0.5465	4624
ABI3BP	24618.1	13450	0.834364	3382	-0.968042	14024	-1.73405	15408	-1.32961	13848
SMIM3	24618.6	13451	-0.375116	9690	-0.986244	14077	0.38135	6202	-0.517555	9845
ISX	24619.8	13452	-1.13401	13410	-0.495451	11876	0.572878	5050	0.364431	5421
CLCN1	24620.5	13453	-0.735321	11640	-1.20114	14680	1.16686	2236	-1.31411	13792
NCK1	24626.5	13454	0.677947	4048	-0.943204	13946	-1.19945	14612	0.0618669	6872
POGLUT1	24628.3	13455	-0.185253	8564	-0.731339	13122	-0.144929	9675	-0.137446	7871
TSTD2	24629.1	13456	0.737946	3778	-1.21763	14715	-0.851854	13534	0.58742	4461
GABRB1	24630.6	13457	-0.464117	10176	-1.41864	15109	0.866479	3547	-1.31256	13785
COL15A1	24631.7	13458	-0.434889	10015	-0.0427995	8982	-1.90983	15516	-2.12377	15497
DUSP10	24633.5	13459	-0.544725	10637	-0.194381	10014	-0.661383	12645	2.62223	238
ZSCAN25	24636.4	13460	-0.683988	11361	0.0496859	8309	-1.32517	14871	-1.39843	14086
RASIP1	24637.6	13461	0.201325	6389	-0.730321	13118	-0.698491	12840	-1.4208	14166
CCDC8	24638.4	13462	-2.02859	15387	0.521023	5074	-1.5935	15259	-1.60572	14699
SIRT5	24640.1	13463	-0.808333	12002	-0.335006	10905	-0.0417136	8981	-2.43591	15660
ATPAF2	24641.7	13464	-0.795468	11929	-0.031119	8895	-0.717911	12939	0.665294	4150
WEE1	24644.5	13465	-0.675559	11324	-1.09569	14406	0.920364	3263	1.18916	2278
ZNF140	24644.5	13466	0.795341	3527	-1.03305	14221	-1.32533	14872	0.177566	6290
HARBI1	24644.8	13467	0.132359	6763	-0.619881	12588	-0.804962	13329	1.09497	2586
LATS1	24653.2	13468	-0.558218	10688	-0.67591	12866	0.229995	7147	0.569058	4526
ZSWIM2	24655.3	13469	-1.07254	13164	-0.861529	13644	1.20956	2087	-0.0340346	7354
WDR6	24655.7	13470	-0.175724	8511	-1.27917	14856	0.336248	6483	-0.232795	8352
C10orf99	24655.8	13471	-1.29672	13956	-0.607721	12527	0.960734	3084	-0.380872	9067
NAV3	24656.2	13472	-1.14063	13437	-0.0496083	9026	-0.270868	10539	-0.557204	10062
FOXR1	24657.4	13473	-2.55282	15682	-0.391708	11270	0.97476	3003	-0.0384764	7378
UBAP1	24657.7	13474	-0.925121	12581	-0.0302382	8889	-0.530568	12040	1.95001	760
SOBP	24658.5	13475	0.0559226	7189	-0.938153	13929	-0.218712	10172	-0.871233	11717
ATOH1	24664.4	13476	-0.837565	12143	-0.808364	13441	0.777343	3967	-1.79582	15100
ARL6IP5	24664.6	13477	-0.258478	8993	-0.56665	12305	-0.295716	10690	0.87858	3319
YBEY	24668.8	13478	-0.601688	10933	-1.12982	14513	0.841404	3669	-2.06751	15451
AIMP1	24669.7	13479	0.271372	6031	-1.2152	14707	-0.246085	10375	-0.0223702	7298
ZBTB16	24670.4	13480	-1.5978	14757	-0.397571	11303	0.710396	4300	-1.21652	13391
NAPSA	24671.1	13481	-0.672908	11314	-0.518175	12009	0.114886	7919	-0.44384	9431
TRIM56	24672.7	13482	-1.34752	14136	-0.137911	9642	0.0459524	8382	0.871359	3339
PHF21A	24673.9	13483	0.715062	3887	-0.90907	13813	-1.53199	15190	-0.71863	10920
FSTL4	24678.7	13484	0.364125	5573	-1.18316	14645	-0.376333	11172	-0.937306	12041
GPALPP1	24679.5	13485	-0.30633	9286	-0.449433	11614	-0.459028	11619	0.0929334	6700
CCT7	24679.5	13486	0.294537	5918	-1.13075	14519	-0.332513	10917	1.03153	2764
MATN3	24680.2	13487	-0.793453	11920	-1.51346	15243	1.71106	868	-0.031912	7344
LRRC37A3	24681	13488	1.26457	1945	-1.4146	15101	-1.94621	15540	-2.73835	15721
MYT1L	24681.5	13489	-0.0230213	7652	-0.607935	12528	-0.575063	12231	-0.184692	8091
NAF1	24682.3	13490	-0.180305	8541	-1.31574	14942	0.363601	6326	0.499871	4820
ANO3	24685.6	13491	0.14884	6671	-0.698223	12967	-0.692565	12814	-0.282439	8593
ZBTB8OS	24691.8	13492	0.520759	4770	-0.81372	13463	-1.20435	14620	0.29586	5718
ZNF345	24693.8	13493	-0.139246	8313	-1.9476	15589	0.506228	5438	-0.968911	12221
SC5D	24694.5	13494	0.497079	4899	-1.09161	14395	-0.663514	12654	2.16625	542
GEMIN5	24705.9	13495	-0.271967	9080	-0.415934	11414	-0.599731	12350	1.14288	2432
PSORS1C2	24707.1	13496	-1.71764	15011	-0.209125	10092	0.363955	6323	-0.759143	11137
C11orf1	24708.2	13497	0.296565	5904	-1.0424	14259	-0.435274	11490	0.232445	6027
ABCC11	24708.3	13498	-2.42256	15644	0.134633	7716	-0.188031	9962	-1.89	15244
CAMK2G	24710.3	13499	-1.0861	13210	-0.243789	10319	0.0276674	8494	1.5294	1447
FABP1	24710.8	13500	-0.615644	10999	-0.478312	11777	-0.0327781	8894	-0.612886	10340
YWHAZ	24711.2	13501	-0.704337	11469	-0.230868	10251	-0.368441	11139	0.587377	4462
DNAH2	24711.9	13502	-0.775585	11832	-0.522723	12038	0.223114	7194	-0.589062	10220
CDH2	24713.9	13503	-1.18447	13602	-0.177637	9905	-0.0079757	8728	-0.563262	10100
TRIAP1	24716.6	13504	-0.20227	8680	-0.55017	12206	-0.420384	11431	1.38435	1764
ZNF485	24718.9	13505	-2.40771	15640	0.253382	6901	-0.447026	11549	-1.01092	12421
PLCXD3	24720.4	13506	-0.846097	12189	-0.0903437	9304	-0.510603	11931	-0.483159	9651
ANAPC15	24723	13507	-0.428705	9988	-1.2809	14858	0.679688	4476	0.822345	3541
SLC25A48	24725.2	13508	-1.29111	13934	-0.479905	11788	0.64625	4664	0.0340673	7019
DNAH11	24728.3	13509	-0.7545	11721	-0.078401	9226	-0.683996	12771	-1.53021	14500
DYNC1LI1	24728.4	13510	-0.0914947	8043	-0.747789	13195	-0.261664	10479	2.2279	484
HTR2C	24733.2	13511	0.650789	4170	-1.0594	14308	-0.963773	13947	0.071155	6816
GRHL3	24733.6	13512	-0.914898	12521	-0.576582	12357	0.476001	5630	1.46748	1582
ZNF614	24736.3	13513	-0.284074	9172	-0.188438	9972	-1.42335	15037	0.213868	6111
TTC28	24742.2	13514	0.537311	4707	-1.03088	14211	-0.814426	13375	-1.18477	13249
HPSE2	24743	13515	-0.352751	9560	-0.0934512	9326	-2.61123	15727	-0.934564	12031
PUM3	24744.4	13516	-0.570075	10759	-0.490135	11849	-0.0688476	9167	0.675645	4103
P2RY11	24745.8	13517	-2.71327	15703	-0.156941	9772	0.409822	6011	-0.207901	8214
EXOC6B	24748.1	13518	-0.329243	9415	-1.84573	15539	0.759125	4047	1.20672	2227
NRARP	24755.2	13519	-1.31456	14023	-0.380322	11198	0.460571	5723	2.25694	460
MED13L	24756.9	13520	0.301508	5880	-0.557197	12256	-1.79757	15454	-0.775309	11228
ADGRL4	24760.5	13521	0.320214	5788	-0.553467	12234	-2.14706	15636	-0.224414	8304
PDCD4	24761	13522	0.568645	4538	-1.26853	14838	-0.621242	12454	-0.728351	10974
PWWP3B	24763.6	13523	-1.44344	14400	-0.0198455	8817	-0.156516	9755	-0.256464	8471
PADI4	24764.4	13524	-0.723355	11571	-1.05411	14288	0.902942	3362	-0.833802	11528
SH2D4B	24765.7	13525	-0.426831	9978	-0.111196	9453	-1.35361	14924	-0.661035	10606
C7orf57	24770.9	13526	-0.252073	8960	-0.18512	9944	-1.8135	15463	-0.306411	8702
C19orf18	24772.4	13527	-1.02712	12996	-0.402698	11335	0.256031	6976	-1.89497	15250
EPPK1	24773.2	13528	-1.83623	15179	-0.511338	11979	1.07014	2593	1.06061	2689
ZNF618	24773.2	13529	-1.49585	14524	0.424055	5734	-1.87312	15499	1.15767	2394
FUT7	24777.6	13530	-1.3561	14160	-0.165469	9829	0.0737323	8190	-1.94624	15314
LIM2	24777.8	13531	-0.707179	11479	-0.597247	12479	0.255478	6985	-0.826785	11485
REG4	24778.5	13532	-0.314554	9337	-0.652742	12747	-0.126571	9565	-1.52766	14489
CD200R1	24779.3	13533	0.103119	6929	-0.830414	13519	-0.449202	11564	-0.763559	11165
AP4S1	24780.7	13534	-1.30743	13998	0.124967	7791	-0.596147	12333	-0.986903	12304
AJM1	24781.6	13535	-0.540125	10612	-0.318387	10806	-0.42328	11448	-0.105939	7716
CYP19A1	24783	13536	-0.52001	10503	-1.03911	14250	0.579468	5012	0.311396	5656
THNSL2	24787.8	13537	-1.31964	14045	0.118526	7842	-0.56365	12181	-1.98133	15356
RAB3C	24790.8	13538	-2.19678	15521	-0.0951792	9337	0.223142	7193	-0.309491	8729
PIGB	24793.2	13539	-1.31378	14019	0.307013	6533	-1.25649	14736	0.284419	5765
SPAG8	24793.7	13540	-1.53692	14618	0.0825866	8074	-0.333152	10921	-0.159071	7964
THAP1	24794.1	13541	0.268115	6049	-0.588483	12428	-1.37176	14952	0.0944732	6693
BBS9	24796	13542	-0.88867	12396	-1.02626	14197	1.11668	2406	-0.239291	8379
AFDN	24796.8	13543	-1.19317	13626	-0.61862	12580	0.828069	3729	1.75901	1034
MYF6	24797.9	13544	-1.74925	15057	0.0649475	8189	-0.20219	10075	0.565039	4544
TMEM67	24798.2	13545	-0.381162	9715	-1.29948	14904	0.595332	4926	-0.991764	12326
FNDC7	24798.2	13546	-1.77309	15095	-0.389256	11257	0.738029	4145	-1.11763	12950
ISL1	24798.8	13547	-0.980436	12815	-0.225677	10218	-0.105367	9427	-0.0210013	7293
TMEM17	24800.5	13548	-0.378812	9706	-1.30764	14921	0.597651	4911	-0.908681	11903
PREPL	24802.8	13549	0.869081	3243	-1.71738	15446	-0.784338	13239	-0.648033	10529
TNNT1	24804.8	13550	-1.8498	15199	-0.564001	12289	1.22881	2031	-0.0831409	7610
MTHFR	24805.6	13551	-0.510066	10444	-0.304572	10730	-0.503316	11882	1.22989	2162
CLOCK	24814.1	13552	-0.159737	8414	-0.410318	11385	-0.863258	13574	1.27603	2021
ZNF512B	24815.5	13553	0.973619	2857	-1.58527	15335	-0.989528	14033	0.740029	3863
RAB11FIP2	24815.9	13554	0.146478	6682	-0.726508	13101	-0.68839	12791	-0.983102	12285
ZIC5	24816.6	13555	-1.54718	14638	0.267142	6813	-0.810042	13351	-1.76904	15051
BBOX1	24816.8	13556	0.0153009	7414	-0.722946	13086	-0.484102	11765	-0.824636	11470
WDR87	24817.5	13557	-0.151867	8373	-0.46544	11706	-0.736168	13025	-0.421811	9308
OR52D1	24818.1	13558	-0.762884	11769	-0.376162	11175	-0.0643641	9141	-0.254645	8463
DMAC2	24819.6	13559	-0.166022	8450	-0.398003	11308	-0.890543	13680	0.896895	3234
MTX2	24821.2	13560	0.00371198	7485	-1.15038	14573	-0.0226268	8823	0.731489	3892
TRIT1	24823.1	13561	1.09921	2446	-1.6465	15384	-1.17664	14547	0.475273	4933
TNFSF4	24823.7	13562	-0.169026	8473	-0.972345	14036	0.0376894	8430	-0.547867	10020
MOB2	24824.2	13563	-1.77027	15092	-0.346044	10973	0.631874	4743	0.85199	3430
DNAJC18	24832.3	13564	-1.01163	12938	-0.0921971	9314	-0.350964	11045	-1.14553	13072
GSC	24835.1	13565	-0.573598	10780	-0.783672	13331	0.338061	6472	-0.851948	11631
RAB12	24835.2	13566	0.0806735	7046	-1.13906	14544	-0.123001	9539	0.928355	3125
GAPT	24842.3	13567	0.0382613	7296	-0.864468	13652	-0.329546	10900	-1.66988	14857
ABCA4	24843.9	13568	-0.905729	12472	-0.125342	9552	-0.395359	11284	-0.83759	11555
XYLB	24845.1	13569	-1.03295	13024	-1.31304	14933	2.37334	184	-0.108531	7728
BAIAP2L2	24845.7	13570	-1.56058	14674	-0.135449	9622	0.106341	7975	-1.56554	14607
PRSS55	24846.4	13571	-1.1885	13609	-0.0736697	9190	-0.240261	10341	-0.81871	11432
NSUN7	24847.6	13572	0.0636341	7151	-0.667635	12821	-0.674161	12711	-0.572183	10147
TLK1	24847.9	13573	0.91335	3089	-1.12319	14495	-1.69238	15369	-0.655748	10575
LAMA2	24848.2	13574	0.691533	3989	-0.877255	13700	-2.03991	15593	-0.196908	8161
SCFD2	24849.2	13575	-0.906501	12475	-0.175184	9895	-0.287226	10633	-0.250791	8440
ITGB1BP1	24850.4	13576	-0.553014	10664	-2.24026	15680	1.18246	2170	0.655216	4188
TAS2R8	24851.9	13577	0.111708	6883	-0.934691	13915	-0.346803	11011	-1.32096	13809
FLG	24852.5	13578	-2.35927	15622	-0.142245	9675	0.331215	6518	0.222188	6072
EGFR	24858.6	13579	-2.0125	15367	-0.00484655	8687	-0.0182389	8790	-0.812148	11392
FBN1	24860.3	13580	-0.88109	12367	0.148181	7617	-1.52187	15173	-1.22737	13443
ZMPSTE24	24864.2	13581	0.00460795	7477	-0.859163	13632	-0.30121	10719	0.904701	3216
PRKN	24870.4	13582	-0.185339	8566	-0.75322	13218	-0.186756	9952	-0.345192	8904
ZFYVE27	24871.2	13583	-0.700113	11456	-0.0958613	9341	-0.777029	13207	0.495859	4842
TMEM158	24872.6	13584	-0.94797	12685	-0.148653	9721	-0.298945	10708	-0.953475	12126
RASAL2	24873.8	13585	-0.975663	12792	-1.10228	14429	1.39248	1539	1.41896	1690
ZNF804A	24876.9	13586	-0.122249	8215	-1.46488	15175	0.296822	6723	-0.849854	11617
ZNF260	24878.8	13587	1.2428	1994	-1.7556	15477	-1.48803	15128	-0.78361	11257
LHFPL2	24878.8	13588	-0.319517	9359	-0.412599	11398	-0.590875	12309	-1.8888	15241
PIAS1	24879	13589	0.110098	6891	-0.506648	11943	-1.29673	14828	1.54465	1416
PRR7	24881.4	13590	-1.48304	14496	-0.448967	11612	0.676286	4489	-0.44506	9437
IL1RAPL1	24883.2	13591	-1.92725	15300	-0.585919	12415	1.30164	1794	-0.734119	11000
WDR19	24884	13592	-0.581739	10817	-0.783	13327	0.330975	6520	-0.645807	10514
SLC25A4	24884.2	13593	0.444857	5151	-1.54323	15284	-0.337539	10951	0.807084	3606
MYO1B	24885.1	13594	-1.6303	14823	0.417556	5774	-1.54381	15205	1.26066	2080
FAM110C	24885.4	13595	-0.367551	9645	-0.365172	11094	-0.630872	12491	0.0420564	6976
CEACAM3	24885.6	13596	-1.3262	14069	-0.423697	11466	0.514793	5393	-0.73429	11002
CTRC	24889.9	13597	-1.30753	14000	0.0698032	8153	-0.497981	11846	-0.862084	11679
CEP68	24890.5	13598	-0.163003	8437	-0.741831	13164	-0.234368	10280	-2.01413	15384
MPZL1	24893.6	13599	-0.53622	10594	-0.376532	11177	-0.341781	10978	-1.17614	13207
PRSS33	24894.6	13600	-0.97074	12773	0.0649913	8188	-0.860149	13559	-1.37666	14011
TMEM255A	24898.7	13601	-0.661152	11248	-0.0820447	9260	-0.899277	13715	-1.88821	15239
CD1A	24899.2	13602	-2.30785	15584	0.488699	5320	-1.40606	15003	-1.95747	15329
KPNA3	24902.8	13603	-0.751695	11708	-0.303103	10722	-0.230883	10259	2.06635	639
BNIP1	24903.1	13604	-1.27492	13882	-1.07481	14348	2.38765	177	-0.13065	7839
MYPN	24903.1	13605	-1.47246	14462	-0.845924	13584	1.74829	803	-1.1467	13077
CBR4	24904.8	13606	0.161264	6606	-1.04068	14256	-0.323847	10859	1.65802	1200
CAMLG	24906.9	13607	-1.47255	14463	-0.712311	13033	1.27543	1864	0.196239	6199
BTD	24906.9	13608	-0.169465	8476	-1.52009	15249	0.374087	6262	0.114385	6582
ARHGEF17	24907.4	13609	-0.802537	11979	-0.0212504	8828	-0.84495	13504	-0.287009	8613
PRDM14	24907.6	13610	-0.139255	8314	-0.62492	12606	-0.448114	11559	-0.0544306	7457
M1AP	24911.4	13611	0.332686	5725	-0.757481	13238	-1.00688	14093	-0.658945	10593
STOML3	24911.8	13612	-2.59864	15685	-0.263076	10457	0.574146	5043	0.0137993	7119
TEKT3	24912.1	13613	0.221468	6264	-1.34564	15003	-0.184045	9936	-0.0392836	7385
WNT5A	24914.3	13614	-1.15165	13493	-0.0767599	9209	-0.280489	10602	-0.397814	9177
PIH1D2	24915.7	13615	0.347463	5651	-1.00938	14146	-0.624169	12469	-0.971754	12234
TAX1BP3	24921.7	13616	-1.2081	13665	-0.461825	11685	0.476199	5626	0.843468	3461
PDIA3	24925	13617	-0.612966	10990	-0.388836	11254	-0.238465	10319	0.830141	3516
PCSK9	24928.3	13618	-0.778508	11851	-0.119697	9516	-0.612269	12411	0.085919	6733
BEND2	24928.6	13619	-0.50815	10431	-0.834989	13532	0.288153	6770	1.20174	2247
RAB3GAP2	24928.9	13620	-0.0510586	7806	-0.434185	11531	-1.11435	14392	0.41847	5197
CHAC2	24929.4	13621	0.659608	4122	-1.26287	14826	-0.820818	13400	-0.70016	10813
POU1F1	24931.7	13622	-1.0113	12934	-0.451469	11622	0.280887	6821	-0.521171	9869
ADAM22	24934.1	13623	-0.178474	8530	-1.03617	14234	0.0760161	8180	-0.972455	12238
PARM1	24936.3	13624	0.943289	2975	-1.12888	14510	-2.30164	15674	-0.412767	9260
DNAJA4	24936.9	13625	-0.430222	9996	-1.43469	15128	0.700539	4357	2.0272	677
TRAPPC13	24940.3	13626	0.758645	3688	-1.45043	15152	-0.82614	13423	0.21543	6101
CMKLR2	24941.1	13627	0.0959171	6960	-0.689878	12929	-0.721219	12959	-1.35141	13916
CHD9	24941.7	13628	-1.55676	14666	0.417805	5773	-1.94957	15542	-0.0244004	7308
KHDC3L	24942	13629	-0.797258	11941	-0.689904	12930	0.452156	5769	-0.0151873	7269
PSAPL1	24942.5	13630	-0.729149	11601	-0.300465	10693	-0.272033	10545	0.553827	4597
RIMS3	24943.1	13631	-1.19842	13641	-0.480663	11796	0.497572	5489	-0.75063	11088
NBPF3	24948	13632	-0.702159	11460	-1.63762	15375	1.30278	1792	-0.737666	11028
FAM199X	24948.6	13633	-0.521427	10513	-0.505155	11929	-0.156901	9760	0.867886	3356
ANKRD40	24949.9	13634	-0.226017	8813	-0.371694	11147	-0.898955	13714	0.588414	4457
TIMP4	24950.7	13635	-0.479637	10264	-0.821079	13493	0.232162	7128	-0.73574	11016
EMC8	24954.4	13636	-0.789362	11896	-0.624865	12605	0.336949	6480	-0.127881	7820
THSD7A	24955	13637	-0.54469	10635	-0.208869	10089	-0.75826	13120	-1.19511	13295
ATG4C	24956.6	13638	0.10455	6918	-0.943817	13952	-0.360776	11090	-1.50507	14426
PROM1	24958	13639	0.364182	5570	-1.08726	14382	-0.572961	12215	-0.967717	12213
TP53I3	24960.6	13640	-1.75352	15064	-0.67401	12852	1.42822	1446	1.05257	2707
H2BC15	24960.9	13641	0.310601	5841	-0.899748	13776	-0.729164	12990	1.32427	1910
MTSS2	24962.6	13642	-0.321352	9370	-0.486449	11827	-0.462036	11632	1.55954	1378
SLC39A12	24965.9	13643	-1.96866	15332	-0.564486	12294	1.19193	2138	-1.19913	13316
ZNF93	24967.8	13644	-0.446295	10085	-0.495337	11875	-0.267059	10518	-0.82639	11484
SLC17A2	24968.4	13645	-2.125	15476	-0.585451	12413	1.33066	1707	-0.634464	10453
HTR1E	24969.7	13646	-1.07533	13178	-0.782455	13325	0.917313	3280	-0.494543	9716
THRSP	24971.8	13647	-1.05206	13087	-0.637989	12672	0.646245	4666	-1.43931	14236
KRT5	24974.8	13648	-1.40169	14301	-0.489219	11843	0.673766	4507	1.01893	2806
MLANA	24975.9	13649	-1.05976	13124	-0.224836	10215	-0.0906046	9326	0.736728	3871
MRPL19	24978.2	13650	0.210293	6344	-1.0271	14199	-0.434194	11487	-0.561947	10094
MAB21L4	24980	13651	-0.825074	12075	-0.786311	13340	0.608938	4863	0.909873	3192
ZBED5	24980.4	13652	0.743427	3754	-1.24513	14792	-1.00694	14094	0.590257	4449
TMPRSS11E	24980.9	13653	-1.10242	13278	-0.63009	12640	0.680889	4469	-0.291719	8628
DNAJC22	24983.4	13654	-0.492438	10324	-0.485058	11819	-0.237351	10310	-0.934984	12034
GNRH1	24984.2	13655	-1.22248	13708	-0.732449	13128	0.99322	2920	-0.231507	8340
EMC2	24984.7	13656	0.722355	3858	-2.03342	15617	-0.603686	12372	0.443955	5082
SLC25A1	24985.7	13657	-1.29361	13946	-1.02323	14187	1.92378	551	1.83843	930
STK32B	24987.1	13658	-1.23608	13754	0.23932	7007	-1.18963	14582	-1.71958	14964
IL12B	24988.1	13659	-0.243487	8909	-0.472734	11741	-0.635534	12511	-0.727154	10965
GGCX	24988.4	13660	-0.0781738	7964	-0.912881	13832	-0.174414	9871	1.33687	1883
PLPP1	24994.4	13661	0.745561	3744	-1.14141	14553	-1.19331	14593	-0.55989	10077
CPB1	24998.3	13662	-0.411103	9885	-0.527753	12076	-0.261721	10480	-0.536803	9963
COL4A4	24998.3	13663	-0.707495	11483	-0.139089	9654	-0.692523	12812	-0.758735	11133
TCTE1	25001.3	13664	-1.0414	13052	-1.24322	14783	1.79128	730	-1.4554	14278
C4orf45	25003.9	13665	-1.10709	13302	-0.334536	10902	0.131074	7807	-0.791284	11293
DPT	25008.5	13666	-1.41457	14330	0.333281	6340	-1.44687	15069	-1.32568	13833
H4C6	25012.2	13667	-1.11468	13337	0.0430233	8362	-0.660086	12637	-1.06743	12709
WDSUB1	25018.4	13668	0.675892	4057	-0.950546	13973	-1.61816	15298	0.114667	6580
LPAR6	25020.6	13669	-0.568143	10746	-0.0182086	8809	-1.94121	15537	0.325817	5599
SFMBT2	25021.9	13670	-1.14152	13442	0.273132	6772	-1.95808	15549	-1.13498	13031
SYN3	25023.7	13671	-0.703487	11467	-0.272965	10518	-0.386369	11229	-1.46823	14322
ZNF793	25024.8	13672	-0.154268	8387	-2.15412	15658	0.440604	5833	-1.82689	15155
PLAC8L1	25025.8	13673	-1.34967	14144	-0.732105	13125	1.12609	2376	-2.25441	15585
SNX33	25030.8	13674	-1.85401	15209	0.27774	6743	-0.745628	13071	2.61652	242
POMGNT1	25031.6	13675	-0.909459	12492	-1.07137	14342	1.10644	2441	0.732949	3884
PHKB	25041.4	13676	-0.0783643	7968	-0.334135	10900	-2.01823	15582	0.450299	5050
SHISA6	25042.3	13677	-0.72556	11585	-0.0718772	9181	-0.885322	13655	-0.0669304	7515
TEFM	25043.7	13678	-0.174745	8506	-1.1022	14428	0.0966633	8053	0.794832	3658
GLT8D1	25044.4	13679	-1.8494	15198	-0.382702	11213	0.665968	4552	0.982049	2935
MTFR1L	25047.5	13680	-2.09204	15454	0.492188	5288	-1.93887	15536	0.742352	3857
FH	25047.7	13681	-0.800135	11961	-0.464191	11699	0.0584555	8300	0.476364	4927
OGT	25049.9	13682	-0.64374	11175	-0.11906	9507	-0.880575	13637	-1.38223	14029
C5orf63	25052.6	13683	-0.0966452	8074	-1.34178	14998	0.160863	7602	1.71167	1107
SEPTIN8	25053.1	13684	-1.15057	13488	-0.436126	11542	0.350531	6407	2.20198	515
EDDM3A	25055.2	13685	-1.08906	13230	-0.074118	9191	-0.395677	11286	0.435674	5122
GLIS1	25056.1	13686	-1.13047	13397	-0.188853	9974	-0.124508	9547	-0.522819	9875
PJA2	25056.6	13687	-0.204806	8702	-0.316568	10799	-1.26097	14745	0.224224	6055
MRPS21	25057.1	13688	0.653973	4151	-2.46312	15725	-0.503062	11881	0.123572	6547
GTF2F2	25057.1	13689	-0.427414	9982	-0.32076	10829	-0.698628	12841	1.67247	1172
GJD2	25057.2	13690	-1.05636	13105	-1.20256	14682	1.66078	954	0.404801	5260
ABCB4	25058.3	13691	-0.887035	12390	-0.385166	11225	0.0102564	8609	-2.10742	15486
CBLIF	25060.6	13692	-2.16555	15501	-0.624948	12607	1.41773	1476	-2.13567	15505
RSBN1L	25062	13693	0.523399	4757	-2.02021	15612	-0.387242	11232	0.933594	3106
MOG	25063.1	13694	-0.807916	11999	-0.555326	12245	0.217408	7229	-2.33824	15621
NR3C1	25065.8	13695	-0.582237	10822	-0.294358	10652	-0.519831	11984	0.979101	2943
WIF1	25068.2	13696	-0.278268	9134	-0.885021	13727	0.0215974	8536	-0.136501	7870
BTF3	25069.9	13697	-0.619379	11022	-1.43615	15131	0.951555	3125	0.0686245	6841
IQCA1	25071.1	13698	0.365916	5561	-0.693067	12947	-1.53362	15193	-2.05963	15439
KIAA1191	25072.5	13699	-1.77818	15106	-0.108596	9437	0.0822709	8140	-0.191135	8123
BAALC	25073.8	13700	-0.733738	11633	-1.98347	15595	1.46405	1362	0.0948741	6690
CPEB2	25074.6	13701	0.23308	6217	-0.755551	13233	-0.896708	13705	0.426425	5167
ZNF461	25075	13702	0.678108	4047	-3.09665	15755	-0.523357	12008	-0.137634	7873
KCNN2	25078.1	13703	-0.866869	12305	-0.36886	11125	-0.039845	8961	-0.31575	8771
LPP	25078.2	13704	-0.0556067	7831	-0.375295	11169	-1.65272	15335	-2.0928	15472
RDX	25078.3	13705	0.746034	3741	-1.71946	15450	-0.740068	13040	0.944463	3063
IFFO2	25080.5	13706	-1.24298	13771	-0.958332	13995	1.4675	1353	0.907348	3205
GC	25080.8	13707	-0.812519	12015	-0.584076	12401	0.260712	6941	-1.29502	13717
SCRN1	25084.1	13708	-0.0128149	7585	-0.873698	13688	-0.325922	10877	-1.48425	14377
AACS	25088.8	13709	0.303958	5867	-0.813963	13464	-0.92239	13795	2.54306	282
BRDT	25089.6	13710	0.621491	4291	-1.93244	15582	-0.524852	12015	3.07605	111
TMCC3	25089.9	13711	-1.49758	14527	-0.157783	9777	0.0494977	8358	0.801764	3627
ATP4B	25090.3	13712	-0.922341	12567	-0.160299	9790	-0.373713	11163	0.531825	4691
MRPS18B	25094.4	13713	-0.0503414	7800	-1.2427	14780	0.0276069	8495	-0.372214	9035
NDUFC1	25095.6	13714	-0.716758	11528	-2.68035	15745	1.50999	1268	1.55629	1384
BHLHE40	25101	13715	-0.330066	9421	-0.479837	11786	-0.50673	11902	1.1349	2461
CSPP1	25101.7	13716	0.320574	5787	-0.845684	13581	-0.897662	13711	0.260727	5888
TMEM74	25101.8	13717	-0.455238	10131	-0.603219	12509	-0.116449	9494	-1.25497	13549
KHDRBS2	25102.4	13718	-0.832558	12120	-0.706413	13003	0.467332	5678	-1.03873	12569
TUBB1	25104.7	13719	-0.231543	8850	-0.363685	11087	-0.999697	14072	-0.0880658	7641
SH2D5	25108	13720	-1.69944	14975	-0.164736	9824	0.152788	7656	-0.105679	7714
NGB	25109.2	13721	-1.02123	12974	-0.2607	10441	-0.0953976	9365	-0.435606	9381
CHORDC1	25109.9	13722	0.131182	6770	-0.582819	12392	-1.1902	14585	0.271708	5832
ZNF696	25110.4	13723	-2.01978	15373	0.00808196	8596	-0.107152	9438	-1.4274	14191
TOR4A	25110.9	13724	-0.851707	12231	-0.411005	11388	0.00668026	8627	1.59499	1315
RAB21	25111.7	13725	-0.698436	11446	-0.836449	13539	0.473524	5642	0.187099	6252
TMEM100	25112.1	13726	-0.217326	8764	-0.423046	11462	-0.842537	13492	-0.978208	12263
OXSM	25113.4	13727	-0.877884	12352	-1.75924	15479	1.86648	622	1.73428	1076
MTERF2	25113.4	13728	1.12458	2362	-2.00154	15605	-1.28602	14801	-0.95897	12157
RPGRIP1	25113.5	13729	-1.17456	13576	-0.0256765	8857	-0.445723	11538	-0.499299	9737
ZNF407	25114.2	13730	-1.53748	14622	-0.0081707	8723	-0.235016	10286	1.62047	1270
RHOU	25115.2	13731	-0.185414	8567	-1.9388	15584	0.432318	5888	-0.948539	12104
DEFB127	25117.4	13732	-0.657844	11236	-0.650402	12736	0.176547	7494	0.867505	3358
CACNA1A	25120.2	13733	-0.779702	11855	-0.207741	10085	-0.471368	11683	-1.83708	15169
CFAP418	25120.7	13734	-0.692	11398	0.0307012	8449	-1.83181	15477	0.283213	5771
GPR34	25120.8	13735	-2.32808	15598	0.502094	5222	-2.04672	15595	-1.0413	12578
ITGB8	25123.5	13736	-0.252838	8964	-0.463834	11695	-0.686261	12779	0.960495	3004
RPS16	25124.4	13737	-0.624278	11048	-1.02754	14201	0.586866	4973	0.336114	5557
AGTR1	25125.2	13738	0.0595734	7168	-0.912966	13833	-0.394282	11280	-1.82367	15148
ADAMTS4	25128.3	13739	-1.31557	14027	-0.488487	11837	0.545596	5208	-1.52806	14491
JHY	25131.4	13740	-1.43904	14390	-0.2154	10129	0.109182	7961	0.50823	4787
DCTD	25146.1	13741	-1.04918	13079	-0.819545	13483	0.883472	3458	1.36108	1820
RRP36	25149.4	13742	-0.607526	10957	-1.25007	14800	0.766922	4005	1.31017	1944
TNNI1	25150.6	13743	-0.620388	11030	-0.751074	13208	0.259356	6951	0.604483	4399
FGG	25153.8	13744	-1.8195	15160	-0.55956	12270	1.02419	2792	1.18197	2304
URI1	25156	13745	0.578156	4493	-2.78948	15752	-0.444144	11525	0.642458	4241
MTX3	25156.4	13746	0.330763	5734	-1.64185	15381	-0.256642	10445	0.307791	5673
IL13	25156.8	13747	-1.09674	13255	-0.650255	12735	0.64761	4657	0.577644	4493
GID4	25157.4	13748	-0.624818	11056	-0.77557	13297	0.290725	6756	-0.675144	10688
ACSM1	25158.3	13749	-1.0298	13008	-0.74456	13177	0.732941	4170	-1.06607	12704
LARP1	25158.8	13750	-0.878042	12353	-0.548062	12194	0.253323	6999	1.5981	1311
NSMCE2	25159.9	13751	-0.370129	9661	-1.83343	15532	0.676045	4494	1.3187	1923
GUCA1C	25163.4	13752	-2.2149	15535	-0.368692	11124	0.682276	4464	0.276437	5801
DNAAF5	25165.8	13753	-0.223792	8797	-0.486073	11825	-0.700475	12852	-1.52931	14494
SCIN	25166.5	13754	-1.62348	14810	-0.580471	12380	0.955728	3111	1.23248	2153
THSD7B	25169.1	13755	-0.593734	10885	-0.334288	10901	-0.458628	11614	-1.45891	14289
RPP30	25169.5	13756	-0.322887	9378	-0.215814	10132	-1.59641	15263	0.262531	5880
EFS	25170.2	13757	-0.29254	9216	-0.594577	12466	-0.348637	11028	0.627074	4293
NOTCH2	25171.1	13758	0.151371	6650	-0.705347	13001	-0.897205	13709	0.875425	3327
CMTM4	25173.9	13759	-2.13911	15487	0.169019	7476	-0.445997	11540	1.12335	2490
EFEMP1	25174.7	13760	0.0311011	7333	-0.437796	11549	-1.90305	15511	-1.49077	14391
DNAL1	25176.1	13761	-0.505249	10409	-0.328473	10870	-0.604087	12374	-0.0931747	7657
SLC16A10	25176.8	13762	-1.35935	14176	0.185132	7370	-0.880906	13641	-1.18846	13263
METTL21A	25177.2	13763	0.711552	3904	-1.73124	15460	-0.725948	12975	0.353812	5472
ACTN1	25178	13764	-1.33389	14093	-0.184004	9939	-0.0260838	8843	-0.200375	8179
GPM6B	25178.2	13765	-0.344361	9510	-0.258783	10426	-1.17003	14526	0.493285	4853
HHLA2	25179.4	13766	-0.329571	9418	-1.58196	15331	0.536247	5267	-0.23492	8358
TMCO1	25181.3	13767	0.121899	6824	-1.10034	14423	-0.307754	10754	0.790563	3674
KCNJ16	25181.7	13768	-1.11617	13342	-1.0467	14267	1.34973	1645	0.181818	6276
CLDN18	25185.2	13769	0.752915	3707	-1.73263	15463	-0.791455	13269	-1.2605	13570
ZNF571	25185.3	13770	-0.903981	12465	-1.48122	15200	1.5724	1131	-1.42605	14178
CAPSL	25187.4	13771	-0.691348	11391	-0.171989	9877	-0.70685	12880	-1.87438	15222
WDR26	25187.5	13772	0.184137	6486	-0.95675	13989	-0.543135	12085	0.187814	6248
FPR2	25187.7	13773	-0.808173	12001	-0.54596	12177	0.162557	7595	-0.404802	9208
GOLGA4	25189.6	13774	-0.83492	12132	-1.06287	14316	0.912328	3313	2.45396	330
PDSS1	25191.5	13775	-0.133167	8284	-0.640638	12689	-0.520019	11987	0.0354394	7013
GSPT1	25193.2	13776	-0.126512	8241	-0.453505	11634	-0.999806	14073	0.343427	5523
MXRA8	25194.9	13777	-1.61546	14787	0.277008	6749	-0.974403	13983	-0.825386	11477
CCDC66	25194.9	13778	-0.201115	8670	-1.43115	15125	0.287998	6771	0.241216	5981
DCTN4	25195.3	13779	-1.2595	13832	-0.0339256	8916	-0.384239	11212	0.44478	5077
SPR	25196.2	13780	-1.32425	14056	-1.0103	14147	1.70992	872	1.66346	1190
VASN	25197.3	13781	-2.07893	15443	0.22465	7094	-0.605443	12380	-0.44383	9430
ZNF195	25198.8	13782	0.866613	3254	-1.30193	14910	-1.40716	15008	-0.0857651	7627
PDE11A	25199.3	13783	-0.876267	12347	-0.880588	13712	0.731329	4178	-0.931415	12017
EIF3F	25201.3	13784	-1.40019	14299	-0.316199	10797	0.259852	6947	0.636618	4267
PPP1R2C	25202.2	13785	-0.435764	10022	-1.65363	15392	0.706969	4322	-0.78607	11270
SLC35F5	25202.2	13786	-0.0559761	7835	-0.91356	13836	-0.259242	10459	0.274536	5813
ERO1B	25205.8	13787	0.60212	4381	-1.50608	15233	-0.68582	12776	-0.757374	11127
FZD8	25208	13788	-0.926198	12588	0.104761	7937	-1.34277	14907	-1.21304	13370
KLHL24	25212.9	13789	0.0831239	7028	-1.11641	14470	-0.254481	10430	-0.174262	8038
POSTN	25215	13790	-0.919525	12552	0.132828	7731	-1.68952	15367	0.0698017	6828
GNAZ	25215.9	13791	-0.854361	12247	-0.194166	10009	-0.422802	11446	-2.03818	15413
ZNF324B	25216.2	13792	-0.734804	11637	-0.653904	12754	0.242136	7070	-0.531937	9926
DLGAP1	25217.7	13793	-0.725022	11582	-1.25689	14815	0.931091	3205	1.76535	1024
ZNF691	25218.9	13794	-0.804876	11989	-0.487795	11833	0.0534507	8331	-0.616111	10358
HMGB4	25219.4	13795	-1.11353	13331	0.0676796	8168	-0.823666	13414	-2.22786	15566
SOGA1	25219.6	13796	0.515543	4805	-0.992484	14095	-1.10639	14370	0.176895	6295
THEG	25220.7	13797	-0.679284	11344	-0.137284	9636	-0.83751	13473	-1.82106	15145
GCK	25221.5	13798	-1.67902	14931	-0.0155199	8787	-0.18232	9923	-0.875196	11741
GLRX3	25228.2	13799	0.0337443	7322	-0.499624	11899	-1.37652	14959	-0.44222	9418
ARHGAP44	25230.2	13800	-1.14739	13472	0.231333	7059	-1.67178	15355	-0.793535	11303
FOXP1	25234.8	13801	-0.587402	10853	-0.290901	10629	-0.590229	12307	-0.7856	11265
ANXA4	25235.4	13802	0.160783	6611	-0.963929	14010	-0.514451	11956	1.53781	1430
DDC	25235.4	13803	0.138848	6715	-0.58889	12430	-1.29883	14832	-0.705991	10850
FAXDC2	25239.9	13804	0.100658	6940	-0.531656	12102	-1.49922	15144	-2.35223	15626
PNMA8A	25243.4	13805	-1.07403	13173	0.198575	7283	-1.70506	15383	-1.22754	13446
LDHAL6B	25243.8	13806	-0.782045	11863	-0.393834	11285	-0.133571	9610	1.09821	2568
RHOJ	25245.4	13807	0.811391	3470	-1.09612	14408	-2.8988	15747	-0.570813	10141
ZSCAN23	25247.3	13808	-1.46809	14449	-0.419258	11440	0.480961	5587	-1.66992	14858
WDR55	25252.6	13809	-0.928743	12602	-1.00541	14137	0.957758	3098	1.43254	1649
PARG	25255.2	13810	-0.523986	10528	-0.189838	9977	-0.997759	14064	0.748921	3831
IQGAP1	25255.8	13811	-0.912522	12511	-0.0445472	8990	-0.752606	13093	1.20617	2233
KCNC4	25258	13812	-1.07905	13186	-0.591751	12446	0.495644	5504	-0.750377	11087
MAP1LC3B	25258.7	13813	-3.20372	15747	0.216195	7157	-0.511985	11938	-1.79033	15088
ATRNL1	25259.6	13814	-0.225843	8811	-1.00258	14129	0.0120746	8599	-0.495103	9721
ATP1B3	25262.3	13815	-0.822863	12063	-0.0483582	9013	-0.896972	13708	0.242459	5977
ST6GALNAC5	25263	13816	-0.509727	10440	-0.192405	10001	-1.02777	14160	-0.545927	10008
HTRA4	25263.4	13817	-1.03456	13032	0.0376141	8407	-0.837349	13472	-1.1677	13163
GABRA4	25265.8	13818	-0.294891	9234	-0.51733	12005	-0.539673	12068	-1.26955	13611
PKHD1L1	25275.3	13819	0.0857799	7008	-0.542078	12154	-1.41061	15014	-1.20115	13322
ELAVL3	25277.2	13820	-0.620683	11034	-0.245827	10335	-0.669834	12690	-0.903746	11878
RPL27A	25277.8	13821	-0.478989	10261	-0.355668	11031	-0.625564	12474	-0.413711	9265
SNTB2	25278.2	13822	0.0870584	7003	-0.707402	13006	-0.819501	13395	-0.634133	10450
ALDH8A1	25278.9	13823	-0.289472	9201	-0.381409	11205	-0.889195	13673	0.124589	6543
VWC2	25279.7	13824	-1.00315	12904	-0.291268	10636	-0.104663	9419	-1.01178	12428
C1orf74	25280	13825	-1.73317	15035	-0.336699	10911	0.443373	5817	-0.461081	9528
ELOVL6	25281.3	13826	-0.798098	11944	-2.12324	15650	1.53708	1205	3.8228	30
AGA	25282.4	13827	0.264641	6062	-1.04451	14263	-0.600333	12354	0.582459	4478
PURG	25282.8	13828	-1.21535	13685	-0.629024	12632	0.67969	4475	-1.20823	13345
NOA1	25285.5	13829	-0.639307	11144	-0.361835	11076	-0.367362	11128	-0.612164	10336
PAGE5	25289.3	13830	-0.870044	12321	-0.133812	9609	-0.578862	12246	-1.0073	12404
ZZZ3	25289.8	13831	0.600303	4390	-1.70208	15435	-0.640159	12537	0.0650659	6851
IGF1R	25295.3	13832	-0.964529	12749	-0.191653	9990	-0.331078	10910	-0.202945	8186
TUSC3	25296.8	13833	0.961033	2907	-1.56459	15316	-1.3505	14919	0.947788	3049
ZNF507	25302.3	13834	-0.0535632	7821	-1.8392	15536	0.189654	7415	0.167344	6332
ZFP90	25305.3	13835	-0.997828	12871	-0.829501	13517	0.768973	3998	-0.585567	10205
MAB21L3	25305.5	13836	-1.48138	14493	-0.459921	11675	0.549398	5185	-1.3312	13856
ZNF330	25306	13837	0.22048	6274	-1.41307	15098	-0.263652	10494	0.452909	5035
FGF14	25307.8	13838	0.281275	5978	-1.02014	14181	-0.668996	12681	0.283032	5772
ARL4D	25309.1	13839	-0.407632	9864	-0.549295	12199	-0.325315	10870	1.7791	1005
RSPO3	25314.7	13840	-0.0660322	7896	-0.71215	13031	-0.550432	12128	-0.718473	10918
INPP4A	25315.5	13841	-0.274809	9105	-0.797293	13392	-0.146983	9693	0.649369	4211
DHCR24	25315.5	13842	0.405694	5352	-0.849901	13599	-1.24751	14714	1.97591	722
EEA1	25315.7	13843	0.430056	5229	-1.03177	14213	-0.899361	13716	0.827459	3528
RAB26	25318.2	13844	-1.38444	14246	-0.468441	11713	0.497333	5493	0.45113	5044
PTPRN2	25319.2	13845	-0.699674	11453	-0.241174	10304	-0.574262	12225	-1.29297	13708
SSBP2	25319.4	13846	0.603137	4377	-2.26486	15689	-0.55032	12126	0.57703	4495
NLN	25319.8	13847	-0.397729	9810	-0.975352	14045	0.186289	7433	-0.410159	9241
IBSP	25321.8	13848	-2.05348	15415	-0.654396	12757	1.29242	1813	-1.10891	12900
EXD2	25322.9	13849	0.418279	5295	-0.919159	13853	-1.084	14324	0.622708	4309
SOCS7	25329.8	13850	-1.15483	13508	-1.05751	14300	1.35672	1626	-0.27409	8543
CYP7B1	25331.7	13851	-1.1815	13597	0.25291	6905	-2.26158	15664	-1.21351	13375
PPFIBP1	25338.7	13852	-0.866841	12304	-0.241064	10303	-0.349941	11036	0.0812328	6762
SLC25A20	25339.4	13853	-0.259571	8997	-1.41576	15104	0.313292	6616	0.940737	3084
TOGARAM1	25341.9	13854	-0.669416	11295	-0.227084	10227	-0.661264	12644	0.109463	6612
DYNC2H1	25343.2	13855	-0.332848	9437	-1.24956	14796	0.320256	6578	-1.64309	14782
KREMEN2	25344.8	13856	-1.42085	14342	0.137572	7688	-0.756965	13114	-0.905396	11889
SPAG6	25349.1	13857	-1.0703	13162	-0.233423	10263	-0.177759	9894	-0.182558	8080
FAXC	25357.9	13858	-1.14434	13459	-0.538629	12136	0.430578	5895	-2.58278	15704
AADAT	25358.9	13859	0.208324	6359	-1.66094	15396	-0.178529	9902	-0.120202	7783
ERICH3	25359.2	13860	-0.420708	9943	-1.54977	15289	0.593938	4934	-1.80746	15123
UXS1	25359.5	13861	-0.662544	11253	-0.424387	11472	-0.242263	10354	-1.27372	13635
MAG	25359.9	13862	-1.21852	13696	-0.444647	11586	0.314103	6610	-0.0691666	7531
CDADC1	25361.9	13863	-2.07311	15437	0.301135	6576	-0.8952	13696	0.828331	3523
ZNHIT2	25367.2	13864	-1.73132	15028	-0.626762	12620	1.0387	2721	0.758001	3793
TMEM171	25368.8	13865	-0.106669	8132	-1.09729	14411	-0.0805346	9248	0.304785	5686
ZNF208	25371.8	13866	1.09127	2469	-2.1187	15647	-1.44111	15061	2.16454	545
RAPGEF6	25374	13867	-0.426283	9975	-0.491312	11855	-0.435622	11493	-0.490914	9696
CFAP210	25375.5	13868	-0.397957	9812	-0.210064	10097	-1.46647	15098	-1.66939	14855
RPGR	25376.6	13869	-0.505254	10410	-0.263866	10462	-0.853439	13538	-0.815424	11408
ZEB1	25376.8	13870	-0.656325	11230	-0.0106382	8745	-2.17303	15643	-1.62996	14756
COL8A2	25379.2	13871	-1.68561	14941	0.364137	6115	-1.6456	15328	-1.4027	14098
PAICS	25380.1	13872	-0.254832	8973	-0.846969	13588	-0.138118	9632	0.268545	5849
ARHGAP31	25381.5	13873	-3.47464	15756	0.474155	5408	-1.90214	15510	-1.58839	14655
STYXL1	25383.6	13874	-1.90108	15273	-0.893354	13755	2.32099	225	-1.02667	12503
PIK3CA	25385.4	13875	0.848896	3326	-1.26099	14822	-1.76546	15430	-0.511509	9814
GDF9	25391.1	13876	0.513925	4811	-1.42877	15123	-0.675842	12721	-0.171023	8017
SCGB3A1	25391.5	13877	-2.32841	15599	0.283665	6697	-0.794951	13287	-0.482769	9647
AFMID	25392	13878	-0.423761	9961	-0.201771	10054	-1.40019	14997	-1.79969	15107
PTPN4	25392.3	13879	0.196517	6419	-0.756085	13235	-0.984397	14018	0.217664	6096
TET1	25394.3	13880	-0.346565	9524	-0.253381	10395	-1.39159	14979	-1.13345	13026
ABLIM3	25396.7	13881	-1.26751	13864	-1.17489	14628	1.87423	612	-0.0290034	7329
AQP2	25398.1	13882	-0.513276	10464	-0.797873	13396	0.11976	7882	-0.822152	11451
LMNTD1	25398.7	13883	-0.451067	10109	-1.06495	14322	0.312632	6622	-1.18999	13269
PCMTD2	25401.3	13884	-0.57858	10799	-0.102087	9381	-1.46301	15094	-0.0027492	7207
NPAS3	25401.9	13885	-1.01888	12962	-0.752531	13214	0.6516	4632	-0.762871	11158
MSH4	25402	13886	-0.850374	12221	-1.27	14843	1.07235	2582	-0.670192	10656
UBE3B	25402.5	13887	-0.143513	8337	-0.959659	14001	-0.162505	9802	-0.677392	10702
CCK	25403.6	13888	-0.962145	12739	-0.610553	12540	0.375392	6248	-0.471998	9593
HSPB3	25412.3	13889	-0.610794	10977	-1.05704	14296	0.504532	5445	-0.380378	9063
HYAL2	25413.2	13890	-2.19943	15524	-0.26838	10485	0.383305	6182	-0.425991	9331
CEP290	25415.3	13891	0.0913135	6978	-1.23184	14755	-0.240917	10344	-1.11674	12944
SGIP1	25415.6	13892	-0.381441	9717	-0.948101	13966	0.116325	7902	-1.18631	13255
ATF7IP2	25420.1	13893	-1.03736	13043	-0.167602	9842	-0.346401	11008	-0.41995	9298
CD1E	25424	13894	-0.31986	9362	-0.224268	10209	-2.10269	15626	-0.388783	9119
SPATA4	25433.2	13895	-0.630952	11088	-1.26999	14842	0.713186	4279	-0.731402	10994
CTF1	25438	13896	-1.12959	13391	-0.633112	12648	0.553117	5166	-0.914117	11935
YAE1	25438.5	13897	-0.0319948	7703	-0.708128	13010	-0.669175	12684	-1.06557	12700
CHRNB4	25440.1	13898	-1.02008	12966	-0.333473	10897	-0.0642109	9137	-1.30909	13772
LRRTM1	25442.3	13899	-0.892571	12409	-1.10363	14432	0.938159	3175	-1.26391	13593
FAM172A	25443.9	13900	0.443882	5158	-1.72207	15452	-0.472233	11691	0.203188	6168
ASTN2	25447.2	13901	-1.13269	13405	0.00788095	8599	-0.712599	12918	-0.904329	11882
TMEM204	25456.7	13902	-1.85343	15206	-0.215925	10138	0.192696	7389	-0.851072	11624
MYL10	25461	13903	-1.33524	14097	-0.341628	10940	0.18194	7462	-1.30135	13743
LCAT	25461.1	13904	-2.07882	15442	-0.501351	11909	0.841916	3665	-0.391602	9140
EFL1	25463.5	13905	-1.18936	13611	-0.260563	10440	-0.062954	9126	0.799567	3638
ZC3H13	25470.7	13906	-0.0430916	7763	-0.591102	12443	-0.907634	13745	0.844209	3455
B4GALNT4	25479.2	13907	-2.36301	15624	-0.524843	12051	0.940907	3165	-0.0630525	7496
SUPT7L	25479.8	13908	-0.255539	8977	-1.24228	14778	0.170907	7538	0.376677	5373
CX3CR1	25481.2	13909	0.871818	3229	-1.26928	14839	-2.54938	15721	-1.12462	12982
PTRHD1	25481.7	13910	-0.430112	9995	-1.54216	15283	0.56219	5105	-0.585779	10208
LRCH3	25484.8	13911	0.476705	4993	-0.998213	14112	-1.18558	14574	7.47333e-05	7189
RARS1	25485.6	13912	-0.179781	8539	-1.0577	14302	-0.0581454	9093	1.26008	2083
CDNF	25485.9	13913	-0.77446	11827	-0.263967	10463	-0.473215	11700	-1.66866	14853
CPNE9	25488.3	13914	-0.950774	12699	-0.667855	12824	0.425493	5924	-0.942708	12077
PPP1R21	25489.3	13915	-0.736704	11642	-0.572045	12331	0.0443607	8396	-0.646847	10517
RAPGEF5	25490	13916	0.205291	6370	-0.799195	13401	-0.967277	13958	0.0118417	7130
ZFYVE9	25493.8	13917	0.644405	4203	-1.87416	15557	-0.722245	12964	0.907697	3202
MGLL	25494.1	13918	-1.80914	15141	0.186763	7362	-0.704983	12871	-0.516511	9839
PDLIM7	25494.9	13919	-1.56193	14676	-0.10381	9393	-0.142361	9654	-0.387874	9113
SOX13	25497.5	13920	-1.74193	15050	-0.632876	12647	1.00143	2887	0.585088	4468
ASB4	25499.4	13921	-2.51055	15673	-0.424955	11475	0.720014	4236	0.116817	6573
DNAAF11	25500.2	13922	-0.667873	11285	-0.48362	11810	-0.183288	9930	-1.28977	13694
TMEM9B	25501.3	13923	-0.664572	11262	-0.721697	13082	0.171782	7529	3.40073	66
ZNF331	25501.7	13924	0.518247	4782	-1.50046	15223	-0.686804	12783	0.571766	4516
DPYSL3	25503.5	13925	-0.108899	8146	-0.409772	11383	-1.61038	15285	-0.911166	11915
RASD1	25505	13926	-0.718396	11536	-0.183659	9937	-0.767717	13164	-1.31119	13780
SSPN	25511.2	13927	-1.4334	14369	0.190115	7337	-0.998184	14066	-2.25197	15584
TRPC6	25513.6	13928	-0.861563	12279	-0.203926	10067	-0.499875	11859	0.199855	6184
RBIS	25513.8	13929	0.494355	4909	-1.61997	15366	-0.59957	12349	0.824374	3536
ALPK2	25514.5	13930	-0.762963	11770	-0.0124867	8765	-1.45998	15089	-1.57962	14636
TMEM59L	25515.9	13931	-1.29742	13962	-0.300268	10692	0.0663932	8237	-0.205684	8203
DSC3	25516.1	13932	-1.50483	14547	-0.448831	11611	0.475511	5633	-0.217845	8271
HIPK4	25516.3	13933	-0.896914	12426	-0.271291	10505	-0.31755	10813	-1.27721	13645
PSMD13	25517.3	13934	-0.532284	10570	-2.01394	15610	0.830324	3717	2.25453	461
RAPH1	25519.2	13935	-0.0890215	8023	-0.452049	11623	-1.41908	15033	0.895366	3242
LRRC36	25522	13936	-1.13289	13407	-1.00168	14125	1.09864	2475	-1.29301	13709
ABHD6	25523	13937	-0.368205	9648	-0.419138	11438	-0.740672	13049	-0.576736	10160
BOLA1	25523.6	13938	-1.30821	14002	-0.588031	12425	0.605544	4875	-2.23426	15572
ACTC1	25524.8	13939	0.711207	3908	-1.70245	15437	-0.890529	13679	-1.66911	14854
SQLE	25525.4	13940	-0.740574	11658	-1.99001	15598	1.17829	2185	0.912683	3182
IBA57	25527.4	13941	-1.30456	13987	0.133412	7722	-0.952875	13911	-0.641915	10496
ZNF577	25527.7	13942	-0.904854	12468	0.0166546	8544	-1.1707	14530	-1.18852	13265
FCN2	25530	13943	-1.78723	15114	-0.26666	10477	0.251538	7013	-0.821636	11448
FABP2	25531.1	13944	-0.250745	8953	-1.54362	15286	0.302141	6698	-0.916269	11945
CUL7	25531.7	13945	-1.04676	13072	-1.1218	14490	1.15229	2278	0.19953	6186
BEND6	25532.4	13946	-1.44666	14404	-0.601762	12501	0.733633	4166	-0.96721	12209
NEK7	25532.7	13947	-1.03417	13028	-0.196951	10027	-0.328241	10891	-0.150766	7928
WDR5B	25535.7	13948	-0.245039	8919	-0.810102	13448	-0.233981	10276	-1.63159	14760
TRIM36	25538.4	13949	-0.924082	12578	-0.316999	10800	-0.201944	10071	-0.875695	11745
PRDM4	25538.5	13950	-0.161444	8427	-0.74765	13194	-0.432404	11478	-0.158323	7963
FABP6	25538.8	13951	-0.57175	10770	-1.0942	14401	0.449459	5785	-1.00987	12415
IL31RA	25539.6	13952	-0.97952	12810	-0.775354	13295	0.589034	4960	0.112323	6593
ACSBG2	25540.7	13953	-0.252258	8962	-0.609179	12533	-0.518484	11976	-0.434012	9370
ANKRD7	25547	13954	-0.764875	11783	-0.937042	13925	0.538989	5250	-1.46211	14297
SEC24D	25547.8	13955	-0.552536	10660	-0.591295	12444	-0.149635	9709	1.94625	767
LHX8	25550.5	13956	-0.912346	12510	-0.351518	11008	-0.161782	9794	-1.02377	12496
CCDC63	25559.7	13957	-2.06838	15429	-0.460882	11679	0.708372	4313	-0.910176	11911
EPS8L2	25562.3	13958	-2.51906	15674	-0.793259	13372	1.79717	722	3.11018	104
COPS2	25564.8	13959	-0.520694	10509	-0.173453	9880	-1.32126	14870	1.49971	1509
ANKRD31	25570.2	13960	-1.71352	15005	-0.641116	12690	0.974035	3009	-0.213595	8245
FGGY	25570.7	13961	-0.407845	9866	-1.65454	15393	0.53898	5251	-1.96474	15336
RAX	25571	13962	-1.2518	13802	-0.273097	10520	-0.0334145	8903	-1.35528	13939
KCTD3	25571.1	13963	0.925731	3038	-1.9408	15585	-1.25814	14740	0.392631	5312
GSTCD	25574.2	13964	-0.709082	11491	-0.885229	13729	0.395232	6099	2.01359	690
SFR1	25574.9	13965	-0.342716	9495	-1.45422	15162	0.377131	6237	-0.872443	11722
SFTA2	25575.2	13966	-1.34664	14134	-0.520346	12020	0.486552	5559	-0.480003	9635
POM121L12	25587.8	13967	-1.44017	14394	-0.0530698	9051	-0.328927	10894	-1.26077	13573
SRC	25588	13968	-0.78298	11867	-0.144723	9687	-0.803754	13324	1.23442	2149
RBM41	25588.6	13969	-1.55333	14655	0.198508	7286	-0.948128	13899	0.855041	3411
LYAR	25591	13970	-0.230188	8840	-1.01343	14156	-0.0643626	9140	0.0955843	6684
EPHA6	25594.8	13971	0.203126	6381	-1.64665	15385	-0.240893	10343	-0.312945	8758
CTSF	25595.2	13972	-1.27128	13872	-0.411105	11390	0.224967	7182	-1.18616	13253
PDZRN4	25595.6	13973	-1.75842	15071	-0.219921	10162	0.131534	7804	-0.757753	11129
SGK2	25603.4	13974	-1.98195	15343	-0.574691	12352	0.924315	3232	-2.44541	15664
NFKBIE	25604.2	13975	-0.899132	12441	-0.552627	12229	0.152298	7658	-0.658561	10589
VPS50	25604.8	13976	0.40129	5375	-1.03181	14214	-0.996161	14057	0.0268843	7058
SIM2	25606.5	13977	-1.33657	14103	-1.09898	14418	1.60678	1071	-0.85242	11634
DACT1	25607.4	13978	-0.642897	11170	-0.0844364	9273	-1.51709	15160	-1.46412	14306
PHPT1	25607.5	13979	-1.01468	12950	-0.965681	14015	0.875641	3509	1.18737	2288
PCDHB5	25608.3	13980	-0.243624	8910	-2.70061	15747	0.407463	6025	-0.659893	10599
DNAJB5	25617	13981	-2.05278	15413	0.297353	6598	-1.03505	14177	-1.9107	15266
TRAF5	25619.1	13982	0.349467	5639	-0.844368	13574	-1.35558	14929	-1.12434	12981
DRC3	25619.2	13983	-0.702678	11463	-0.114017	9477	-1.10591	14369	-0.389657	9128
SCP2	25619.9	13984	-0.172298	8495	-0.659886	12784	-0.593094	12321	0.94963	3041
C12orf75	25620.6	13985	-0.940673	12653	-0.0810488	9252	-0.750038	13085	-0.822448	11454
OR2M4	25621.2	13986	-0.767093	11790	-0.369575	11129	-0.303951	10737	0.00135512	7183
COPS8	25626.9	13987	0.21411	6315	-1.91368	15576	-0.212298	10134	0.460074	5002
SLC34A1	25627.1	13988	-0.361122	9608	-0.593363	12451	-0.410702	11366	0.277489	5797
LY6G5C	25628.2	13989	-1.65164	14879	0.0368844	8411	-0.437142	11497	-0.647455	10522
WASHC3	25638.8	13990	0.534855	4717	-1.10509	14439	-1.21493	14641	-0.546736	10012
IMMP2L	25640	13991	-0.818409	12042	-0.454614	11645	-0.104779	9421	-1.516	14456
CRMP1	25642.1	13992	-0.429109	9992	-1.12475	14497	0.264054	6922	-0.715051	10893
ZNF566	25642.4	13993	-0.1094	8149	-2.32422	15702	0.210623	7275	1.36739	1802
RNF227	25644.2	13994	-1.47	14455	-0.528677	12083	0.561648	5107	-1.84415	15183
PDCD2	25644.9	13995	-0.853962	12243	-0.853941	13612	0.517528	5373	-1.39512	14077
CYLC2	25647.5	13996	-0.727977	11596	-0.933198	13907	0.456095	5747	0.283873	5767
PFKM	25650.4	13997	0.0873266	7001	-0.580705	12383	-1.62534	15304	-0.584108	10193
SPINK6	25655.5	13998	-0.84594	12188	-1.22334	14736	0.911119	3320	0.17581	6298
VPS37A	25659.7	13999	-1.14478	13462	-0.281625	10573	-0.111243	9462	0.566248	4540
PKD2L2	25667.8	14000	0.197216	6413	-0.844227	13573	-0.950197	13907	-2.46668	15670
PALS1	25667.9	14001	-0.391464	9779	-0.347686	10986	-0.979729	14003	1.4993	1512
ANKRD30A	25669.1	14002	-1.35889	14173	-1.13358	14526	1.70603	883	-1.42682	14183
MREG	25670.6	14003	-0.986702	12834	-0.0505622	9034	-0.806602	13337	1.47425	1560
MAGEA1	25672.5	14004	-0.82097	12055	-0.568518	12313	0.0744651	8185	2.09598	608
MOXD1	25673.2	14005	0.866718	3253	-1.41318	15099	-1.96499	15556	-1.54976	14564
C2CD4B	25674.2	14006	-1.41814	14339	-0.470571	11729	0.409881	6010	-0.864893	11689
ZBTB10	25678.8	14007	0.675521	4062	-1.14222	14556	-1.77791	15439	-0.725408	10956
GCSAML	25679.2	14008	-1.21751	13691	-0.369489	11128	0.0881215	8106	-1.67437	14875
SREK1IP1	25680.9	14009	-2.08324	15445	-0.452958	11630	0.654842	4616	1.73831	1070
EML6	25682.3	14010	0.408525	5337	-0.844635	13575	-1.8539	15484	-3.78757	15756
CHIC2	25682.7	14011	-0.247067	8929	-0.536208	12125	-0.747053	13077	0.573723	4507
TTBK1	25683.5	14012	-0.980719	12818	-0.552041	12221	0.210115	7281	0.0109051	7137
TRIM17	25684.8	14013	-0.795006	11926	-0.370343	11136	-0.289353	10649	-0.167853	8007
GUCY1A1	25685.9	14014	-0.93916	12647	0.0963955	7994	-2.11961	15628	0.0973926	6669
ADAMTS5	25685.9	14015	-0.917061	12537	-0.212946	10119	-0.47633	11717	-1.46609	14315
KCND1	25686.7	14016	-1.58733	14737	-0.166947	9838	-0.0563681	9081	-0.985852	12297
ARHGAP36	25686.7	14017	-1.7647	15083	-0.42225	11458	0.499001	5479	-0.605347	10300
HGSNAT	25687.2	14018	0.247427	6146	-0.851705	13602	-1.06782	14274	-0.456363	9502
MMP13	25688.9	14019	-0.742752	11670	-0.249568	10365	-0.634678	12503	0.23642	6007
POLR1A	25690.8	14020	-1.54716	14637	-1.06743	14329	1.85734	632	0.0228291	7076
ACBD3	25691.2	14021	-1.02901	13003	-0.924244	13875	0.799136	3861	1.42836	1663
CLVS2	25693.2	14022	-0.59976	10923	-0.973338	14037	0.322817	6557	-1.845	15185
SPAG9	25694.4	14023	-1.13182	13401	-0.121344	9529	-0.458929	11616	1.47562	1557
DOCK7	25697.7	14024	0.62535	4271	-1.61761	15364	-0.877426	13626	0.318672	5627
SCN3A	25699.6	14025	-1.39312	14272	-0.16518	9826	-0.162302	9800	-1.50233	14421
EGFLAM	25701.5	14026	0.0724585	7101	-0.562976	12284	-1.79218	15447	1.2347	2146
FAM193A	25702.7	14027	0.72712	3833	-1.45644	15166	-1.21603	14647	0.138054	6480
TTF1	25703.8	14028	0.440187	5182	-0.90324	13788	-1.65636	15341	-0.0066586	7227
BICRAL	25705.2	14029	-0.339859	9479	-1.03648	14235	0.0604055	8285	-1.00413	12387
GNAI1	25706.2	14030	0.648094	4183	-2.19657	15667	-0.773383	13189	1.77054	1019
FCER1A	25706.5	14031	-0.98306	12824	-0.0461805	8997	-0.841917	13491	-0.447947	9453
ADAM32	25709.8	14032	-1.10035	13268	-0.786909	13344	0.668773	4531	-1.53559	14518
ASB15	25710.4	14033	-0.988232	12838	-0.873463	13687	0.675776	4496	-0.7152	10894
CDSN	25710.4	14034	-3.39163	15751	-0.244569	10324	0.294581	6732	-0.986638	12301
RASGRF2	25710.7	14035	-0.318006	9349	-0.277431	10553	-1.93843	15535	-1.59572	14677
HCN2	25710.8	14036	-1.2622	13847	-0.113323	9473	-0.364438	11111	-0.00451163	7217
VPS13A	25717.2	14037	0.214419	6313	-1.28821	14872	-0.466553	11658	1.30794	1948
ID4	25719.8	14038	0.198226	6406	-1.18681	14650	-0.5144	11954	-0.250787	8439
OLFML3	25726.7	14039	-1.47844	14479	0.297613	6595	-2.79362	15741	-0.987275	12306
QPRT	25727.6	14040	-1.34665	14135	0.0503914	8302	-0.723293	12970	-0.301996	8679
CDC23	25728	14041	-0.51083	10449	-0.525409	12059	-0.361554	11096	0.496249	4841
UPB1	25729	14042	-1.68415	14937	-0.0815658	9257	-0.19087	9986	-1.06864	12713
RPS24	25729.1	14043	-0.507038	10425	-0.73137	13123	-0.0583581	9095	0.771465	3751
PDZRN3	25732.3	14044	0.00462272	7476	-0.840164	13560	-0.638121	12521	-0.270123	8526
ALS2CL	25733.3	14045	-1.41055	14324	-1.14341	14561	1.79913	721	1.82871	946
METTL15	25734.1	14046	-0.886249	12384	-0.578796	12371	0.143492	7717	0.438495	5108
SOST	25736.6	14047	-0.967554	12757	-0.0364915	8935	-0.912632	13764	-0.563501	10102
NXPH2	25736.9	14048	-0.828288	12096	-0.868054	13665	0.469808	5660	-0.217587	8269
MIS12	25738.7	14049	-0.25823	8991	-0.47435	11752	-0.926699	13809	0.394397	5305
OR8B8	25742.1	14050	-0.196206	8638	-1.20004	14675	-0.00782703	8727	0.797989	3645
DNAH1	25749.3	14051	-0.161359	8426	-0.914409	13839	-0.289044	10648	-1.79248	15092
TMEM225	25753	14052	-0.677083	11333	-0.457062	11659	-0.287288	10634	0.35514	5465
ROBO2	25755.1	14053	0.229825	6232	-0.883088	13722	-0.995016	14050	-0.234751	8354
BAG2	25755.2	14054	0.765823	3654	-1.35736	15024	-1.60443	15278	-1.06164	12683
PPFIA2	25755.5	14055	-1.55664	14665	0.222914	7105	-1.17787	14551	-1.40993	14121
SPATA16	25756.2	14056	-0.127553	8247	-1.74855	15471	0.132455	7794	-0.12112	7789
LINGO3	25759.1	14057	-2.7758	15715	-0.430265	11512	0.658131	4602	-2.04112	15417
C2orf73	25764.2	14058	-2.23295	15545	-0.0115958	8751	-0.21451	10145	0.058912	6895
JAG1	25764.4	14059	-0.434035	10012	-1.29609	14895	0.357794	6365	1.36296	1814
PIK3C2G	25766.6	14060	0.114514	6866	-0.742016	13168	-1.04811	14218	1.2842	2003
MYOM2	25767.1	14061	-0.301692	9258	-0.79999	13403	-0.238045	10316	-1.36761	13975
ASIP	25771.6	14062	0.0422113	7266	-1.13908	14545	-0.346893	11013	-0.555336	10056
C20orf85	25774.2	14063	-1.40489	14307	-0.0837302	9269	-0.338377	10959	-1.72552	14978
JAKMIP2	25775.1	14064	-1.37131	14210	-0.398561	11312	0.224204	7188	-0.194069	8143
ZNF589	25777.9	14065	0.474665	5006	-0.964329	14012	-1.62976	15308	-0.0781815	7577
CACNG7	25781.4	14066	-0.79022	11901	-1.50153	15226	0.967962	3037	0.295321	5720
ZNF641	25783.1	14067	0.247909	6143	-0.754393	13226	-1.5251	15182	-0.156509	7955
COBLL1	25783.9	14068	7.58451e-05	7511	-1.91247	15574	-0.00486041	8712	0.998094	2873
FAM189B	25784.8	14069	-1.63615	14838	-0.996389	14105	1.6623	951	-1.04551	12598
ZAR1	25786.1	14070	-1.00492	12910	-0.330411	10881	-0.180388	9911	-0.764593	11169
ZNF665	25786.4	14071	-0.580526	10813	-0.846821	13586	0.137234	7758	-0.900288	11861
CDH9	25788.1	14072	-0.356451	9582	-1.12722	14505	0.134563	7778	-0.0602662	7483
ADAM17	25788.6	14073	0.105668	6912	-1.96018	15590	-0.125462	9555	0.150302	6425
CORIN	25788.6	14074	-1.02174	12979	0.107551	7918	-1.86448	15491	0.422252	5184
CHAD	25789.7	14075	-0.502877	10392	-0.910025	13822	0.114852	7920	0.308513	5669
MINDY2	25793.3	14076	-1.73899	15041	-0.0100112	8738	-0.337753	10953	3.50944	52
FAM13C	25796.6	14077	-2.09702	15455	-0.0712057	9177	-0.120467	9521	0.536608	4665
SPATA5	25798.7	14078	-0.503347	10395	-0.748512	13197	-0.0633795	9130	1.36314	1813
PRELID2	25801.6	14079	-0.948768	12690	-0.506214	11938	0.0669614	8234	-1.47888	14360
FABP7	25802.5	14080	0.385971	5454	-1.48934	15209	-0.614063	12416	-0.374148	9043
HMGCLL1	25807.6	14081	-0.75144	11706	-0.581768	12388	-0.019741	8804	0.521089	4736
TTC21B	25808.4	14082	0.563411	4568	-1.13925	14547	-1.38664	14974	-0.463161	9539
LYPD1	25811.1	14083	-0.347548	9529	-1.5875	15336	0.366959	6307	0.080115	6769
CRB1	25811.1	14084	0.0660406	7135	-1.10349	14430	-0.437227	11498	-0.679983	10718
MAP4K5	25813.6	14085	-0.151202	8370	-0.65658	12767	-0.710771	12905	0.951487	3032
DCUN1D4	25816.9	14086	-0.425775	9972	-1.31516	14939	0.34399	6439	-0.569475	10135
SLK	25817	14087	-0.950999	12700	-1.03387	14225	0.798128	3869	1.92466	794
DCAF5	25820.9	14088	0.0297271	7339	-0.612764	12553	-1.29146	14817	1.78183	1001
VSIG1	25824	14089	-0.517528	10490	-0.696395	12958	-0.117037	9499	-0.715426	10899
KCNMA1	25824.4	14090	0.164879	6583	-0.634847	12659	-2.45031	15712	-1.81016	15128
PTH	25826.6	14091	-0.535006	10586	-0.893467	13756	0.126735	7837	0.271512	5834
MRPS36	25830.6	14092	-0.0164069	7608	-0.545297	12173	-1.52251	15175	1.42179	1682
GLIS3	25833.1	14093	-0.279993	9150	-0.363816	11088	-1.41847	15032	-0.942655	12076
TNN	25833.8	14094	-1.21973	13698	0.00690833	8606	-0.780795	13222	-0.922471	11980
COX4I2	25837.4	14095	-0.82004	12050	-0.389886	11262	-0.267622	10521	-1.21283	13369
MYO9A	25841.2	14096	-0.147177	8354	-0.933498	13911	-0.313617	10790	-0.189707	8121
YEATS2	25842.9	14097	-0.160911	8424	-0.463721	11693	-1.3649	14940	-0.24752	8418
KDM5B	25843.5	14098	-0.610656	10974	-0.988567	14082	0.303181	6685	0.81631	3571
IL1F10	25845.6	14099	-0.81629	12030	-0.0758026	9203	-1.16061	14509	-0.660761	10602
ODAD2	25845.7	14100	-0.448919	10098	-0.727722	13108	-0.165794	9819	-0.703167	10828
FEM1B	25847.7	14101	-0.808156	12000	-0.077322	9212	-1.1734	14539	-0.137522	7872
PPP1R17	25853.5	14102	-0.906793	12477	-0.351911	11009	-0.253567	10420	-0.149021	7919
HEYL	25853.6	14103	-0.562396	10704	-0.450441	11617	-0.49286	11815	-1.06292	12688
SCUBE2	25854	14104	-1.10252	13282	-0.112195	9465	-0.573246	12216	-1.47596	14351
AKR1D1	25855.1	14105	-0.33401	9442	-1.3087	14923	0.206314	7308	0.113482	6586
ATR	25855.7	14106	-0.1449	8344	-0.982808	14063	-0.271115	10541	-0.657686	10583
SYCP1	25862.3	14107	-0.195807	8635	-0.540545	12146	-0.925516	13805	-1.33942	13879
PSPH	25863.6	14108	-0.341332	9484	-0.398014	11309	-1.03886	14185	-2.1286	15502
METTL22	25865.3	14109	0.375915	5499	-1.47618	15194	-0.634108	12500	0.305816	5682
IL33	25867.3	14110	-1.14244	13452	0.0626697	8201	-1.12444	14417	-1.33827	13875
NEUROG2	25867.3	14111	-0.837874	12145	-0.295097	10658	-0.455066	11598	-0.284999	8608
SMIM19	25869	14112	0.0733026	7092	-0.833437	13524	-0.822857	13406	-0.94152	12069
EQTN	25869.4	14113	-0.411123	9886	-1.11897	14482	0.170898	7539	0.713096	3972
RASSF8	25869.9	14114	-0.182474	8554	-0.757218	13237	-0.497982	11847	-1.04017	12576
SDK1	25870.3	14115	0.0681118	7119	-0.595039	12469	-1.71443	15390	-1.60256	14690
OVOL3	25871	14116	-2.65323	15697	-0.437275	11545	0.626081	4779	-0.706757	10854
BDP1	25873.5	14117	-0.0116505	7579	-1.3579	15025	-0.168371	9837	1.71196	1106
ORM1	25874.5	14118	-1.33043	14081	-1.16612	14606	1.5147	1256	-0.922267	11979
SYNPO2	25875.7	14119	0.636136	4233	-1.12829	14507	-2.25834	15663	-1.83614	15168
UQCRB	25875.7	14120	-0.441681	10062	-0.820934	13491	-0.0736367	9195	1.27055	2048
C2orf88	25876.3	14121	-0.994227	12860	0.100733	7957	-3.30796	15756	-1.87287	15219
PANK3	25877.1	14122	-0.795289	11928	-0.132589	9597	-0.969303	13962	2.36451	385
IFT140	25878.2	14123	-1.43933	14392	-0.942929	13944	1.21203	2082	-1.63305	14763
WDR17	25880	14124	-1.83915	15183	-0.72634	13100	1.07883	2560	1.69034	1144
EPHX3	25881.3	14125	-1.62212	14805	-0.0137595	8771	-0.416049	11399	-0.553089	10050
HSPB6	25882.7	14126	-0.810827	12007	-0.0102959	8741	-1.87203	15498	-0.672753	10676
STRN3	25883.5	14127	-0.128703	8256	-0.754058	13223	-0.595242	12330	2.20247	514
CSRP3	25884.1	14128	-0.379218	9708	-0.59843	12489	-0.463893	11641	0.246532	5963
GGTLC1	25885	14129	-0.915597	12529	-0.545062	12172	0.0761417	8178	0.141614	6462
TMEM88	25888.8	14130	-0.916743	12534	-0.626939	12621	0.205042	7318	1.12087	2501
PNLIPRP1	25889.9	14131	-1.06273	13136	-0.764982	13267	0.544567	5214	-2.11082	15489
LLCFC1	25892.3	14132	-0.120052	8203	-1.55239	15294	0.0338778	8457	-0.603312	10291
CNTNAP2	25892.7	14133	-1.90014	15269	-0.752604	13215	1.16579	2240	-0.708617	10864
SMARCAD1	25896.5	14134	-0.238935	8888	-1.06537	14323	-0.0921933	9336	0.807073	3607
MYO5A	25898.4	14135	-1.23432	13749	0.109539	7908	-1.19823	14609	0.532243	4689
CCAR1	25900.5	14136	-0.0817243	7992	-0.973606	14039	-0.378158	11181	0.0868928	6728
PTCD1	25903.1	14137	-0.676136	11327	-0.42217	11457	-0.40223	11317	-0.314381	8764
ZCCHC8	25904.8	14138	0.563487	4566	-1.82432	15530	-0.793792	13279	-0.152145	7934
MAP3K20	25904.9	14139	0.632787	4242	-1.14193	14554	-2.06914	15616	-0.483148	9650
BRD8	25906.1	14140	-1.77645	15103	-0.583563	12398	0.753893	4070	0.0706608	6821
IGFBP7	25908.2	14141	-0.409022	9872	-0.252456	10385	-1.83845	15480	-0.612884	10339
TREX2	25908.8	14142	-2.96435	15736	-0.678504	12876	1.16417	2246	-0.934239	12029
UQCC1	25912.8	14143	-0.0878501	8018	-0.794513	13380	-0.616148	12429	1.9154	811
FZD6	25914.4	14144	0.539485	4694	-1.52106	15252	-0.881623	13645	1.94188	771
RAB10	25917.4	14145	-0.0997263	8095	-1.06238	14314	-0.270776	10538	1.27796	2016
GPX3	25920.5	14146	-0.504668	10404	-0.504004	11922	-0.488769	11792	-1.66813	14851
GBE1	25923.9	14147	-0.530898	10564	-1.20959	14698	0.375254	6251	0.220232	6083
HHEX	25924.8	14148	-0.437947	10039	-0.706879	13004	-0.230623	10255	-2.16265	15528
PCDH9	25924.9	14149	-2.11654	15471	-0.686756	12919	1.07262	2577	3.94503	21
TP63	25926	14150	0.277614	6001	-1.29282	14880	-0.631338	12493	0.563107	4555
SLC35G2	25926.8	14151	-1.04361	13059	-0.0441755	8988	-0.867716	13591	-0.995938	12353
OGDHL	25930.3	14152	-0.618549	11017	-0.569852	12324	-0.21642	10156	-0.470055	9579
RYR2	25930.5	14153	-0.958341	12726	-0.40292	11338	-0.129176	9578	-1.46941	14325
TF	25932.3	14154	-0.0946497	8062	-0.801627	13405	-0.600435	12355	-0.671375	10662
ZNF471	25933.6	14155	-0.392592	9785	-1.02813	14202	0.0514659	8344	-1.5062	14428
NOPCHAP1	25937.4	14156	0.449524	5122	-1.85324	15545	-0.635377	12510	0.140277	6470
SOX7	25937.7	14157	-1.96282	15325	-0.121669	9532	-0.0881395	9299	-0.612475	10337
CEP126	25937.8	14158	-0.0679893	7907	-1.18818	14651	-0.222744	10203	-0.420376	9301
TSHR	25941.4	14159	-0.946738	12681	-0.311346	10762	-0.310127	10767	-0.0110369	7249
ZFHX3	25943.5	14160	-0.478747	10259	-0.890773	13745	0.0186488	8554	-0.393324	9154
KCNE5	25943.6	14161	-0.760361	11751	-0.416996	11427	-0.32119	10840	-0.0903283	7647
AHNAK2	25944.1	14162	-1.66356	14903	-1.13007	14515	2.09642	377	1.57471	1346
TAPT1	25944.7	14163	0.102845	6931	-1.6002	15346	-0.235481	10294	0.373375	5382
GADL1	25945.8	14164	-1.07621	13181	-0.897586	13772	0.711527	4289	-1.43472	14220
PDLIM5	25946.6	14165	-0.498788	10369	-0.866933	13660	0.0174434	8564	1.80905	974
TNP2	25947	14166	-1.10376	13288	-0.371342	11145	-0.068864	9168	-1.09483	12835
AK5	25947.3	14167	-1.32146	14048	-0.684695	12908	0.641445	4695	-0.737089	11025
BMPR2	25949	14168	-0.490835	10316	-0.342294	10947	-0.933931	13841	0.792522	3667
CHRDL2	25951.8	14169	0.0455352	7245	-1.24162	14776	-0.336307	10946	-1.60321	14694
NAT8L	25952.9	14170	-2.08487	15449	-0.414529	11406	0.486144	5560	-0.308762	8723
S100A7A	25955.9	14171	-2.74849	15710	0.166383	7491	-0.669315	12687	-1.05265	12639
FGF5	25957.8	14172	-0.217828	8765	-0.752813	13216	-0.481628	11751	-1.05208	12635
DCP1A	25958.4	14173	-0.846361	12192	-0.464456	11701	-0.149509	9707	1.61868	1273
ITPRID2	25959.6	14174	-0.0798411	7976	-0.824913	13505	-0.59752	12340	0.359085	5450
TIMM9	25960	14175	-0.368493	9649	-1.09837	14415	0.0749286	8183	0.014184	7118
TIPARP	25961.2	14176	-0.129568	8263	-0.752245	13213	-0.630293	12488	0.550903	4606
WWP1	25961.5	14177	0.135234	6745	-1.07485	14349	-0.634772	12504	0.0323866	7031
PDCD6IP	25965.3	14178	-0.948572	12688	-0.155346	9765	-0.67421	12712	2.08082	629
BTBD1	25966.9	14179	-0.977603	12802	-0.0678615	9145	-0.905523	13738	1.56131	1374
RAB7B	25969	14180	-0.556205	10677	-0.58343	12396	-0.27818	10583	-0.831454	11513
WHAMM	25972.2	14181	-1.47375	14467	0.205074	7226	-1.41325	15020	1.54953	1406
CDH12	25973.1	14182	-0.210375	8730	-1.03045	14208	-0.183388	9931	1.53002	1446
ZIK1	25975.1	14183	-0.474012	10230	-0.386899	11240	-0.832769	13454	0.222611	6070
SLC22A15	25976.6	14184	-2.35287	15617	0.0951968	7998	-0.504604	11890	0.517202	4752
KRTAP11-1	25978.5	14185	-0.661208	11249	-0.945178	13958	0.286475	6784	-0.913661	11932
NUP153	25979.2	14186	0.12893	6777	-0.798447	13397	-1.0812	14315	-0.142758	7889
DNAH9	25981.3	14187	-1.197	13635	-0.148132	9710	-0.433139	11481	-1.13654	13039
IL6ST	25989.6	14188	-0.22572	8810	-0.560604	12273	-0.857464	13553	-0.124065	7800
GAS8	25998.7	14189	-1.16857	13558	-0.314602	10789	-0.125864	9559	0.0425058	6973
IL22RA2	26001.1	14190	-0.26788	9047	-0.646296	12710	-0.609302	12396	-0.51761	9846
CCDC102B	26002.8	14191	-0.732476	11623	-0.288341	10612	-0.671699	12699	-0.762076	11155
FRRS1L	26009.3	14192	-0.886847	12387	-0.29144	10639	-0.447642	11557	-1.94902	15317
MKS1	26010.6	14193	-0.373402	9678	-1.38538	15063	0.254014	6997	0.815926	3573
COL8A1	26011.9	14194	-0.324241	9384	-0.319939	10821	-1.95475	15548	-1.25273	13542
SREBF2	26016.3	14195	-0.41223	9890	-1.25348	14805	0.222807	7196	2.83105	151
ATF1	26024.5	14196	-0.762054	11764	-0.13713	9633	-1.12335	14412	-0.00468738	7218
CNBD2	26027	14197	-0.966918	12755	-0.276929	10548	-0.387456	11234	-1.16678	13159
CRYBG3	26027.1	14198	-0.689562	11383	-0.640338	12687	-0.0614771	9118	1.02079	2797
FRMD1	26030.4	14199	-1.27323	13879	-0.365756	11102	0.0183292	8557	0.204939	6158
PCNX2	26032.8	14200	-0.268265	9050	-1.35886	15028	0.10169	8013	-1.9553	15328
MYF5	26034.3	14201	-1.47375	14466	-0.648676	12727	0.657745	4605	-0.462508	9535
FASTKD1	26035	14202	0.424072	5257	-1.13045	14517	-1.14544	14471	0.656602	4184
SLC30A3	26042.1	14203	-0.811262	12010	-0.483163	11807	-0.18308	9927	-0.0797248	7589
NPBWR2	26046.6	14204	-0.848311	12206	-0.398907	11315	-0.279778	10595	-0.241234	8390
RBP3	26047.7	14205	-0.695425	11424	-0.557499	12261	-0.180806	9914	-1.2796	13654
NCOR1	26049.5	14206	-0.0897787	8028	-0.491195	11854	-2.04986	15599	-0.767548	11185
OGN	26050.6	14207	-1.20448	13656	0.129929	7747	-1.65749	15343	0.656903	4180
SLC44A5	26051.1	14208	-0.457005	10138	-1.34138	14997	0.328184	6537	1.40825	1718
TCEAL3	26061.6	14209	-0.995983	12867	-0.551273	12216	0.111521	7944	-1.03018	12528
KCNE4	26064.6	14210	-1.25815	13829	0.145939	7627	-1.66744	15350	-0.189127	8117
BTG4	26070.2	14211	-1.06191	13133	-0.656334	12764	0.32955	6527	0.39657	5295
MGA	26070.3	14212	0.12271	6821	-1.0273	14200	-0.707693	12888	0.868937	3350
XKR4	26072.8	14213	-0.715291	11523	-1.27611	14852	0.610458	4857	-0.450177	9471
VIRMA	26074.8	14214	-0.631899	11099	-1.0694	14336	0.340052	6461	0.779444	3720
CLIP1	26075.3	14215	-0.473047	10222	-0.563155	12285	-0.466372	11656	2.30703	425
PLAAT1	26078.1	14216	-0.159786	8416	-0.524482	12046	-1.25272	14726	-0.20512	8200
PTEN	26078.9	14217	-0.458195	10144	-0.273694	10522	-1.51122	15152	0.689545	4063
RFESD	26079.6	14218	-0.403884	9843	-0.790882	13366	-0.213757	10141	0.274618	5812
SMAD5	26079.9	14219	-1.35867	14170	-0.169366	9855	-0.284341	10620	0.554344	4595
RNF141	26080.4	14220	0.284587	5962	-2.40444	15716	-0.388872	11244	1.74416	1058
NMRK1	26081.7	14221	-0.638311	11138	-0.31275	10774	-0.784825	13240	-1.5882	14654
CLDN2	26083.1	14222	-0.280112	9151	-0.92946	13890	-0.213985	10143	-0.187721	8112
MZT2B	26083.6	14223	-0.915591	12528	-0.137832	9641	-0.822979	13407	-1.37258	13999
TDRD6	26089.4	14224	-1.35747	14167	-0.36025	11063	0.053658	8329	-0.147965	7913
TAC4	26092.8	14225	-0.641895	11162	-0.226842	10226	-1.06896	14276	-1.24276	13505
EFNA5	26094.9	14226	-0.847726	12200	-0.377836	11183	-0.337083	10949	0.709497	3987
CCDC172	26095.2	14227	-1.2533	13814	-0.808172	13439	0.710727	4299	-1.47444	14346
PTCHD1	26095.7	14228	-0.845308	12185	-0.989407	14083	0.509565	5418	-1.01278	12433
TENT2	26095.8	14229	0.150967	6653	-0.692764	12945	-2.01837	15583	0.180379	6278
BIRC6	26099.2	14230	0.52157	4767	-1.46641	15176	-0.990707	14039	0.867156	3361
ACOX2	26099.9	14231	-0.538371	10604	-0.221338	10177	-1.53075	15189	-0.921891	11975
ZBED3	26104.5	14232	-0.16791	8465	-0.588033	12426	-0.97375	13978	-1.20766	13343
ANKRD54	26105.9	14233	-1.40957	14320	-0.0390016	8955	-0.562867	12177	0.304625	5687
ANO6	26108	14234	-1.13848	13427	-0.120858	9522	-0.606729	12384	-0.331199	8845
GALNT18	26108.3	14235	-2.44318	15654	-0.303423	10724	0.27343	6868	1.35894	1824
KRTAP17-1	26109.6	14236	-1.5022	14539	-0.79959	13402	0.906051	3351	0.0999581	6655
FASTKD2	26111.1	14237	0.481335	4971	-1.24588	14793	-1.15543	14501	1.22609	2176
MTARC2	26112.8	14238	0.0961469	6959	-0.937485	13926	-0.796409	13295	-0.0515015	7444
RORB	26112.8	14239	-0.329138	9414	-1.03717	14240	-0.0659202	9150	-0.891398	11821
GPLD1	26113.3	14240	-1.0231	12985	-1.16269	14601	0.9136	3305	0.15847	6382
IL5RA	26113.4	14241	-0.10903	8147	-1.03931	14252	-0.338252	10957	-0.440659	9413
P2RY6	26114.4	14242	-2.60732	15687	0.200606	7268	-0.831202	13451	-0.715214	10896
TMEM196	26114.7	14243	-0.542173	10621	-0.588934	12431	-0.325894	10876	0.335782	5558
C11orf24	26119	14244	-0.567344	10741	-1.1352	14530	0.302696	6691	0.185178	6262
CAMK1G	26119.4	14245	-1.80023	15128	-0.547984	12193	0.615551	4835	-0.609254	10318
CALML6	26119.9	14246	-0.702681	11464	-0.357709	11050	-0.591728	12314	-1.62308	14740
PCBP3	26120.3	14247	-0.894402	12418	-0.22314	10194	-0.648593	12577	-1.72402	14976
FKBP14	26122.7	14248	0.0113948	7434	-2.20331	15668	-0.0873835	9292	-0.402039	9195
FGB	26123.2	14249	-1.55846	14668	-0.3214	10832	0.086903	8113	3.60965	48
DCUN1D1	26124.3	14250	0.237066	6199	-1.64888	15386	-0.458974	11618	0.157052	6389
SGSH	26126.1	14251	-1.09586	13252	-0.729475	13115	0.448831	5790	-0.294954	8647
SPACA1	26129.2	14252	-0.593808	10886	-0.354871	11025	-0.778492	13214	-1.15002	13089
ADK	26129.3	14253	-0.281642	9160	-1.46992	15182	0.14014	7744	-0.459372	9521
AMPD1	26130.1	14254	0.172042	6550	-1.09478	14402	-0.73263	13007	-0.978218	12264
TRIM46	26132.4	14255	-1.49595	14525	-1.25857	14818	1.81387	703	-0.584778	10198
SUDS3	26132.5	14256	0.15449	6636	-0.845895	13583	-1.13927	14456	0.153412	6403
KIAA1109	26132.9	14257	-0.0803397	7983	-1.2285	14746	-0.234848	10285	1.06563	2674
ANKRD1	26134.1	14258	-1.12761	13386	-0.191766	9992	-0.453794	11593	-1.1258	12987
IGBP1	26134.8	14259	-2.76031	15712	-0.452965	11631	0.563763	5098	0.295779	5719
ACTA1	26135.8	14260	-1.55585	14662	-0.628325	12629	0.640214	4704	-1.00764	12406
ZNF132	26137.9	14261	-0.296785	9237	-0.590699	12441	-0.710452	12899	0.333484	5573
DCLK2	26138.7	14262	-0.261474	9005	-1.09114	14393	-0.116854	9497	-0.726645	10961
PTGDR2	26139.7	14263	-0.352652	9559	-1.87557	15558	0.338808	6468	-0.706925	10855
FYB2	26140.6	14264	-0.00833045	7563	-0.732554	13130	-0.97965	14001	-1.00932	12412
RBFOX1	26141	14265	-1.66537	14907	0.060344	8214	-0.692958	12816	-0.0987174	7681
PLD5	26141.8	14266	-0.849229	12214	-0.459039	11671	-0.204237	10084	-2.05371	15434
SNTB1	26144.8	14267	-2.22923	15543	0.346484	6230	-2.43232	15705	-0.298904	8665
DIPK1B	26146.7	14268	-0.894774	12420	-0.0133714	8770	-1.66846	15352	-0.626414	10418
GPR6	26147.9	14269	-0.854332	12246	-0.312433	10770	-0.486588	11775	-1.26375	13592
CFAP221	26148.4	14270	-1.34842	14140	-1.03683	14237	1.11781	2402	-0.811297	11386
FAM161A	26149.7	14271	0.140407	6710	-1.76064	15481	-0.306337	10747	0.0704952	6823
HOOK2	26150.6	14272	-0.923576	12576	-0.543944	12164	0.00616299	8634	0.686229	4071
VSTM4	26150.6	14273	0.206748	6363	-0.935727	13918	-1.05643	14243	-1.72112	14968
MTA3	26150.9	14274	0.488759	4932	-1.30089	14907	-1.12418	14415	-0.767107	11181
RTP3	26156.7	14275	-1.26084	13841	-0.474959	11755	0.160808	7603	-1.18618	13254
ELFN1	26157.2	14276	-1.65551	14883	0.0136092	8559	-0.573651	12221	-0.292409	8635
ZNF763	26157.5	14277	-0.98665	12833	-0.319526	10817	-0.323472	10856	-0.891527	11824
CAMKMT	26160.1	14278	0.312055	5835	-2.81432	15753	-0.439346	11509	-0.105984	7717
CDC42BPA	26160.2	14279	0.680333	4032	-1.6853	15413	-1.26783	14763	0.229708	6037
BRINP1	26163.9	14280	-1.48161	14494	-0.298482	10679	-0.0091625	8735	-1.05011	12625
ZNF706	26166.8	14281	-0.869231	12319	-0.617375	12576	0.0649125	8247	0.0646737	6855
DCLRE1B	26168.5	14282	-2.07754	15441	-0.668015	12826	0.9198	3265	-0.368097	9015
EHD2	26168.9	14283	-1.9485	15315	-0.820934	13492	1.18215	2172	1.07595	2638
USP53	26173	14284	-1.20187	13652	-1.44977	15149	1.44732	1407	2.11985	590
THAP4	26175.8	14285	-1.21295	13681	-0.553218	12232	0.257833	6957	0.455311	5020
SLC66A1	26178.8	14286	-0.350293	9547	-0.840751	13564	-0.247068	10379	-0.267742	8516
ZNF99	26178.9	14287	-0.309745	9309	-1.73803	15465	0.240247	7082	1.23807	2137
COL14A1	26180	14288	0.611535	4323	-1.21921	14719	-2.44749	15710	-0.779601	11250
ANKRD53	26184	14289	-1.04499	13065	-0.433249	11526	-0.0757717	9214	-1.2235	13423
SI	26185.6	14290	-1.83263	15174	-0.686337	12918	0.876156	3507	-0.763248	11162
GARRE1	26189.1	14291	-0.933044	12620	-0.881495	13716	0.468103	5672	-0.29497	8648
OR1R1P	26189.1	14292	-1.32739	14072	-0.594414	12465	0.416231	5972	-1.89374	15249
NKX2-3	26192.9	14293	-1.46427	14440	-0.0155106	8786	-0.631881	12494	-1.81552	15136
HMCN1	26193.5	14294	-0.338591	9469	-0.805648	13425	-0.312601	10786	-0.911601	11918
RIC3	26195.5	14295	0.175647	6536	-0.970389	14031	-0.940431	13863	-0.755699	11109
PCDH11X	26195.8	14296	-1.90836	15279	-0.041651	8970	-0.335081	10936	-0.282383	8592
ATG14	26196.3	14297	-0.102448	8109	-1.6378	15376	-0.0461421	9018	0.606704	4390
JPT2	26197	14298	-0.732985	11626	-0.383533	11219	-0.506879	11904	0.763792	3767
TRIM50	26197.6	14299	-0.884647	12376	-0.573567	12343	0.00104472	8670	-0.535215	9952
NEU2	26198.2	14300	-1.14393	13457	-0.0404738	8961	-0.866718	13588	-0.0271333	7322
DAW1	26200.2	14301	-0.0991621	8091	-1.17542	14629	-0.261929	10482	-2.07324	15457
MAS1	26200.9	14302	-2.14043	15488	-0.250897	10372	0.109651	7959	-1.24658	13523
RHOB	26204.1	14303	0.495688	4904	-1.18966	14655	-1.42513	15040	-0.252928	8454
KIF13A	26205.2	14304	-0.341747	9489	-1.24112	14775	0.0731515	8194	-0.750857	11090
TCP11	26206.5	14305	-0.571597	10768	-0.395894	11293	-0.735213	13019	-0.488944	9684
TFAP2A	26210.7	14306	-1.73525	15037	-0.445322	11589	0.368287	6298	0.887746	3283
AKR1B10	26212.8	14307	-0.0555879	7830	-0.61788	12578	-1.28955	14811	0.725396	3918
ROBO1	26215.3	14308	0.36196	5583	-1.56204	15312	-0.694961	12823	-0.00255733	7205
ULK4	26216.9	14309	-1.3004	13975	-0.138552	9645	-0.449568	11566	-0.191813	8128
AKAP9	26219.2	14310	0.361604	5585	-1.17567	14631	-1.01718	14132	1.3414	1872
RCCD1	26221.3	14311	-0.416674	9920	-0.562424	12279	-0.606714	12383	0.450851	5046
CUEDC1	26223.3	14312	-0.726193	11590	-0.675885	12865	-0.0268667	8854	-0.386822	9108
CDKL2	26225.1	14313	0.14977	6664	-1.30639	14918	-0.529651	12036	-1.67956	14888
TMEM41B	26227.1	14314	-0.0982315	8084	-1.99196	15599	-0.00123363	8686	1.85931	895
SYPL2	26229.1	14315	-0.822576	12062	-0.54479	12171	-0.119292	9513	-0.528097	9897
DENND1B	26230.4	14316	-0.159557	8412	-0.648426	12724	-0.90193	13725	-0.118065	7772
PPL	26230.5	14317	-1.36417	14186	-0.00381098	8683	-0.760092	13130	3.90288	23
PKIG	26230.9	14318	-0.723591	11574	-0.573094	12339	-0.178246	9899	-0.0793255	7586
PHF13	26231.1	14319	-0.276131	9113	-0.906435	13804	-0.288685	10646	0.453778	5030
LPCAT2	26231.3	14320	-1.25733	13827	0.125736	7779	-1.70291	15381	-0.315417	8769
TFAP2D	26231.7	14321	-1.52016	14582	-0.569031	12320	0.480349	5595	0.381091	5360
SLC4A4	26232.9	14322	-0.507136	10427	-0.932643	13902	0.016862	8565	-0.938997	12057
EDNRA	26237.3	14323	-0.881387	12368	-0.282808	10579	-0.552712	12136	-0.203715	8190
USH2A	26237.9	14324	-0.114464	8176	-1.08898	14386	-0.329309	10897	-1.19426	13293
STAG1	26238	14325	0.0945193	6963	-0.926252	13879	-0.876247	13619	-0.130013	7832
KRTAP4-2	26238.7	14326	-1.90696	15278	-0.191236	9988	-0.0553635	9070	0.451074	5045
FN3KRP	26241.8	14327	-0.21791	8766	-1.10742	14448	-0.183733	9934	-0.461983	9534
KBTBD11	26245	14328	-1.85915	15219	-0.151236	9738	-0.140842	9646	-0.387284	9109
ZNF429	26246.2	14329	0.0386102	7291	-1.01779	14171	-0.652711	12602	-2.09197	15471
GPAT3	26253.5	14330	0.116458	6857	-1.08989	14388	-0.69585	12827	-0.996396	12356
RBM11	26254	14331	-0.431343	10002	-0.728903	13113	-0.302915	10730	0.340153	5542
FSIP1	26255.7	14332	-1.15056	13487	-0.984554	14069	0.797842	3872	-1.5373	14525
MAPK8	26258.8	14333	-0.164493	8443	-0.81964	13484	-0.585897	12279	0.287038	5753
UTS2B	26259	14334	-0.124143	8227	-0.870402	13670	-0.575954	12235	-0.0457341	7419
ZNF224	26262.2	14335	-0.207924	8719	-0.879623	13707	-0.427134	11460	1.32149	1917
TSPAN2	26262.6	14336	-0.954454	12718	-0.258269	10423	-0.519157	11978	-0.832559	11518
NAP1L4	26264	14337	-0.511877	10455	-0.709197	13016	-0.234453	10281	1.45907	1596
HAMP	26264.6	14338	-0.499526	10370	-0.362881	11083	-1.00963	14107	-1.27	13613
IPCEF1	26268.4	14339	-1.79764	15126	-0.594068	12461	0.656891	4610	-1.70455	14945
RNH1	26274.4	14340	-1.57682	14710	0.209748	7202	-1.61581	15294	2.30698	426
DEFB1	26279.5	14341	-1.5766	14709	-0.415195	11409	0.214449	7248	0.353987	5470
PDCD11	26282.2	14342	-0.870076	12322	-0.682799	12898	0.125737	7847	-0.4668	9551
AJAP1	26282.8	14343	-1.02975	13007	-1.12866	14509	0.819079	3774	-1.19319	13287
SMCO3	26284.1	14344	-1.15949	13522	-1.33268	14980	1.19368	2131	-0.992118	12329
PKD1L1	26284.9	14345	-0.52267	10522	-0.583713	12399	-0.417056	11406	-0.187066	8107
GPATCH2	26285.2	14346	-0.771694	11809	-0.441674	11575	-0.367176	11127	-0.351785	8928
HTR4	26285.7	14347	-0.494403	10342	-1.01129	14150	0.0563036	8314	-1.00109	12369
HTR1F	26286.2	14348	-1.56838	14696	0.191104	7334	-1.45772	15084	0.23573	6010
AHSG	26289.7	14349	-0.107916	8141	-0.948094	13965	-0.498746	11853	-0.956059	12140
PPID	26290.6	14350	-0.6851	11367	-1.29334	14883	0.505706	5440	0.574964	4501
CATSPER2	26291.2	14351	-2.02251	15378	0.264804	6826	-1.45695	15082	0.889712	3273
SMYD2	26293.3	14352	-1.43736	14387	-0.468468	11714	0.229152	7155	-1.0467	12609
FBXL17	26294.9	14353	-0.626495	11063	-0.173818	9884	-1.81126	15461	-0.742087	11046
DIRAS1	26295.2	14354	-2.12428	15475	0.199091	7278	-1.00173	14084	-0.428538	9343
CHRM3	26296.4	14355	0.0187343	7397	-0.93343	13910	-0.740508	13045	-1.13166	13019
HSF1	26296.4	14356	-0.760051	11750	-0.779216	13313	0.116242	7905	0.459715	5004
CFAP161	26298	14357	-0.818449	12043	-0.181241	9927	-0.970931	13970	-1.59648	14680
DNAH10	26301.4	14358	-0.964928	12751	-0.629032	12633	0.135213	7772	-1.04443	12590
GCFC2	26304.4	14359	0.34268	5674	-1.36321	15037	-0.817345	13389	-1.52976	14497
C6orf120	26304.8	14360	-0.61764	11010	-0.483923	11812	-0.500508	11864	-0.136118	7868
RS1	26306	14361	-0.717605	11533	-0.373768	11158	-0.602099	12364	-1.77255	15056
TAF1L	26307.1	14362	-1.74328	15052	-1.03743	14242	1.45569	1380	-1.73765	15005
ENAH	26307.2	14363	0.689764	3999	-1.79074	15506	-1.3459	14914	-1.13732	13042
NGDN	26308.9	14364	-0.211097	8735	-0.78838	13349	-0.571355	12212	1.59001	1322
TBX20	26309.5	14365	-0.731437	11616	-0.667663	12822	-0.0544754	9064	-0.5317	9923
FDX1	26311.5	14366	0.304781	5862	-1.06602	14326	-1.15303	14493	0.748977	3830
PLD1	26312.6	14367	-0.452509	10113	-0.865013	13655	-0.140739	9644	0.934332	3104
TACC1	26312.7	14368	-0.505139	10407	-0.853191	13609	-0.0887335	9308	-0.700183	10814
EXOC1	26316.7	14369	-0.197863	8652	-0.569873	12325	-1.07888	14308	0.619804	4325
LRRC39	26317.6	14370	-0.875367	12344	-0.426316	11483	-0.279485	10593	-1.12427	12980
DNAH3	26319.6	14371	-1.40773	14313	-0.584353	12406	0.413195	5987	-0.982154	12282
SELENOW	26320.6	14372	-1.78301	15111	-0.802402	13409	0.99456	2916	0.577828	4492
CYP46A1	26322.3	14373	-1.97746	15339	-0.0996504	9363	-0.239978	10339	0.210806	6128
ASIC5	26325.1	14374	-1.56864	14699	-1.16686	14607	1.52522	1225	0.204796	6161
TXK	26331.9	14375	-1.47935	14485	-1.68296	15411	3.51322	7	-1.36228	13961
RBPMS2	26333	14376	-1.21874	13697	0.0879246	8046	-1.59068	15252	-1.36029	13956
DRAXIN	26333.1	14377	-0.389623	9769	-0.984622	14070	-0.0981917	9385	-1.92058	15282
KLHDC7A	26334.1	14378	-0.872992	12332	-0.744797	13181	0.192631	7390	-0.714961	10892
POLH	26334.2	14379	-0.538627	10605	-0.589993	12437	-0.399206	11308	0.672377	4116
UGT2B17	26337.1	14380	-0.315121	9340	-0.98168	14059	-0.198111	10033	-0.0876769	7635
ZNF311	26338.4	14381	-1.03328	13025	-0.742715	13171	0.347613	6417	-0.357195	8963
JMY	26338.5	14382	0.286848	5958	-2.04106	15622	-0.509998	11924	-0.655534	10574
LARS1	26339.1	14383	-0.156379	8396	-1.66094	15397	-0.0253158	8837	-0.132145	7847
ST13	26339.7	14384	0.29889	5892	-1.23541	14765	-0.886837	13663	0.620533	4321
GRIK3	26340.5	14385	-0.92554	12583	-1.0057	14138	0.545628	5207	-0.568636	10131
KANK2	26341.4	14386	-1.32862	14075	-0.0214417	8829	-0.781155	13223	-1.75112	15023
CSNK1G3	26344.5	14387	-0.664731	11264	-1.00752	14142	0.23587	7111	0.643046	4236
CCDC83	26344.9	14388	-1.05997	13127	-0.337311	10915	-0.280654	10603	-0.437954	9395
SLC7A1	26345.8	14389	-1.27742	13893	-0.549634	12202	0.24835	7034	-0.203014	8187
NDUFAF7	26346.3	14390	0.432924	5214	-1.36168	15033	-1.02052	14141	-0.661266	10609
PUDP	26353.9	14391	-1.83672	15181	-0.420903	11454	0.312557	6623	-0.497133	9727
ADH5	26354.9	14392	-0.277648	9127	-0.410939	11387	-1.86511	15492	1.71613	1098
GALNT17	26355.8	14393	-0.183823	8561	-0.782186	13324	-0.652691	12601	-0.74311	11053
IARS2	26356.7	14394	0.326836	5754	-1.69704	15429	-0.657339	12623	0.430924	5143
KLHL14	26358.5	14395	-1.61778	14797	0.104538	7940	-0.956463	13916	0.214941	6106
RASA1	26359.7	14396	-0.209247	8724	-0.827946	13512	-0.524525	12013	0.942499	3073
KCTD16	26362	14397	-0.608592	10964	-1.2341	14761	0.35245	6392	-1.35542	13940
DDX4	26362.9	14398	-0.593719	10884	-0.262916	10455	-1.26578	14756	-1.393	14073
OR10J1	26365.2	14399	-0.39204	9784	-0.819337	13482	-0.273148	10551	-1.32756	13842
PLEKHH1	26365.4	14400	-1.0467	13071	-0.536714	12129	0.0442397	8398	1.96103	743
NAV2	26368.4	14401	-0.0827459	7997	-1.3289	14972	-0.234632	10283	-0.898281	11857
ADRA1B	26369.1	14402	-2.07469	15439	0.128176	7756	-0.811529	13362	-0.912344	11924
NEO1	26369.9	14403	0.210558	6341	-0.968252	14026	-1.15004	14488	1.08678	2609
TMEM64	26372	14404	-1.88664	15256	0.209132	7205	-1.23602	14687	-0.978667	12266
RPS23	26374.7	14405	-0.734976	11638	-1.41924	15110	0.627227	4775	0.701158	4022
EIPR1	26374.8	14406	0.536733	4710	-1.72533	15457	-1.01041	14111	-0.648716	10534
ZNF880	26378	14407	-0.762399	11766	-1.14977	14572	0.476172	5627	-0.698303	10806
ZNF627	26378.5	14408	0.172473	6548	-1.39838	15079	-0.564854	12189	-0.592084	10236
MAML1	26381.6	14409	-2.71155	15701	-0.00736244	8714	-0.376401	11173	-1.10344	12868
CRYGN	26387.4	14410	-0.69275	11403	-1.41024	15091	0.551406	5175	-1.07415	12734
BRSK2	26391.4	14411	-1.69	14959	-0.785205	13337	0.893927	3409	-0.732648	10997
KCNRG	26394.4	14412	-0.229285	8834	-0.533693	12112	-1.19626	14602	-0.00019475	7191
ANP32D	26396	14413	0.133408	6756	-2.70176	15748	-0.287827	10641	-1.21478	13383
FUNDC1	26396.2	14414	-0.825817	12082	-0.0999379	9364	-1.52454	15180	-1.84934	15189
NME9	26396.8	14415	0.0891554	6988	-1.04036	14255	-0.768811	13167	-1.73851	15008
SRBD1	26397.6	14416	0.169621	6567	-0.932012	13899	-1.1395	14458	0.40658	5253
MINDY3	26399.2	14417	-0.0527432	7816	-0.847331	13590	-0.787092	13250	0.777496	3731
PCGF1	26404.3	14418	-1.26476	13855	-0.670342	12840	0.414409	5979	-1.05768	12669
NLRP9	26404.6	14419	-2.05946	15418	0.126071	7774	-0.826831	13426	-0.0392256	7384
LIMS2	26406.9	14420	-1.85832	15216	0.147087	7622	-0.982812	14013	-2.07655	15460
LIPJ	26407.5	14421	-0.920563	12556	-1.55534	15301	0.943622	3147	0.939622	3086
NDUFB10	26409.6	14422	-0.932284	12618	-1.373	15048	0.866596	3546	0.0910554	6712
GARIN1A	26410.7	14423	-2.2978	15580	0.31861	6444	-3.11612	15751	-0.958462	12152
MCUB	26415.1	14424	-0.423861	9962	-1.2943	14890	0.146973	7693	1.27087	2046
FAS	26415.5	14425	-0.275198	9109	-0.635026	12660	-0.775374	13196	-0.469602	9575
BEAN1	26417	14426	-1.4322	14366	0.0890641	8032	-1.14604	14474	0.151188	6420
KLK2	26417.1	14427	-1.6476	14868	-0.268675	10489	-0.0500322	9044	-0.395794	9163
THEM4	26418.4	14428	-0.436582	10031	-1.33678	14987	0.189832	7414	-1.45483	14275
TAAR1	26420.4	14429	-1.48109	14491	-1.42358	15118	1.7923	729	-1.2334	13470
MAGEE2	26422.9	14430	-0.887179	12392	-1.13107	14520	0.597854	4909	-0.978603	12265
ASB5	26424.1	14431	-0.341845	9492	-1.19169	14658	-0.0246009	8833	-0.29387	8642
CCT8L2	26427	14432	-1.12273	13364	-0.470503	11728	-0.0281972	8861	-1.08081	12775
AZIN2	26428.3	14433	-2.42817	15648	-0.134051	9610	-0.135654	9623	-0.459253	9519
FEZF2	26431.3	14434	-0.82432	12072	-0.622706	12598	-0.055165	9068	-0.444116	9432
CLRN3	26432	14435	-1.28192	13902	-0.149331	9724	-0.510721	11932	-0.297616	8659
RNF181	26433.9	14436	-0.116717	8185	-1.78547	15503	-0.0619614	9120	1.16144	2381
PTPRM	26434.1	14437	-1.34188	14120	0.139907	7667	-1.97756	15561	-0.248051	8422
SIX6	26435.3	14438	-1.6729	14922	-0.539395	12141	0.440184	5837	-0.642574	10500
SRPX	26436	14439	-1.04158	13054	0.00666049	8607	-1.6223	15303	-0.255296	8466
DAAM2	26437.8	14440	-2.67159	15699	0.261072	6856	-1.30346	14842	-0.557894	10066
UNC79	26438.8	14441	-1.33327	14088	-0.671604	12842	0.462418	5705	-0.0392107	7383
WNT8B	26439	14442	-0.579763	10808	-1.48127	15201	0.426216	5922	-1.85221	15197
OSR2	26442.9	14443	-0.622937	11042	-0.759396	13248	-0.0915025	9332	-0.906444	11891
SH2B3	26449	14444	-1.38276	14240	0.0477681	8324	-1.02731	14158	-1.07209	12727
FAM118A	26449.1	14445	-0.737244	11644	-0.933335	13908	0.220983	7211	1.49122	1530
ZFP69	26457.6	14446	0.302194	5875	-1.12986	14514	-1.11514	14394	-0.597505	10259
SORCS2	26461.4	14447	-1.15763	13515	0.0142873	8556	-1.27611	14784	-1.06569	12702
IL22	26462.3	14448	-0.945937	12677	-1.23574	14766	0.746204	4102	-0.487405	9671
COL4A3	26463.2	14449	-1.42222	14349	0.0821244	8079	-1.15414	14497	-1.10058	12853
BBS4	26464.1	14450	-0.552037	10658	-1.07401	14344	0.128489	7828	-0.181257	8076
RORA	26465.6	14451	-0.798195	11949	-0.104976	9401	-1.76863	15434	-0.668704	10648
MSH3	26465.7	14452	-0.611425	10981	-1.43912	15137	0.439013	5846	-0.046949	7424
ZNF117	26466.3	14453	-1.22658	13725	-0.534539	12116	0.149983	7672	0.552617	4604
SOWAHC	26468	14454	-1.18425	13601	-0.127809	9565	-0.678722	12740	1.11271	2521
MGAT4D	26472.8	14455	-2.61447	15690	-0.501806	11913	0.540899	5237	0.376183	5374
SALL1	26474.1	14456	-0.543475	10630	-0.621235	12593	-0.388468	11241	-1.44832	14263
DHX29	26474.1	14457	-0.516563	10484	-2.15953	15661	0.482654	5576	1.28889	1992
HACD1	26476	14458	-1.61478	14786	-0.368611	11123	0.0954186	8061	-0.600385	10278
HSP90AB1	26478.2	14459	-0.877085	12349	-1.03904	14249	0.480011	5596	0.0972376	6670
B3GALT2	26480.4	14460	-0.170065	8479	-1.29522	14892	-0.187064	9955	-1.39171	14069
IDO2	26483.6	14461	-1.75269	15063	0.172619	7449	-1.24692	14712	-0.249406	8432
TMEM266	26484.5	14462	-1.62927	14821	-0.374423	11163	0.110568	7950	-0.369948	9024
ARMC10	26489.7	14463	-0.863267	12288	-0.409545	11382	-0.381285	11197	0.383413	5349
UBLCP1	26490.1	14464	-0.354431	9572	-0.610083	12537	-0.711045	12906	0.381312	5358
OSMR	26491.9	14465	-1.15074	13490	0.0654685	8186	-2.02234	15587	0.317111	5633
TLR5	26492.4	14466	-1.00529	12916	-0.0915799	9311	-1.06346	14262	-0.368516	9018
CHIC1	26495.9	14467	-1.0342	13029	-0.398196	11310	-0.233992	10277	-0.642503	10499
MYRIP	26498.2	14468	0.317201	5801	-0.938335	13930	-2.40797	15697	-0.881617	11771
RNLS	26501.9	14469	-1.62243	14808	0.0904382	8025	-0.982763	14012	-0.936029	12038
HAO2	26502	14470	0.12486	6804	-0.994271	14102	-0.959684	13927	-0.0918797	7653
ZFP30	26504.7	14471	-0.179613	8536	-1.41497	15102	-0.120091	9517	-0.291965	8632
DCTN3	26507	14472	-1.87779	15245	-0.130483	9582	-0.252062	10409	1.87407	872
ADRB2	26513.4	14473	-1.29387	13947	-0.208915	10090	-0.403732	11322	0.303619	5689
REL	26516.4	14474	-0.401772	9831	-0.677432	12872	-0.512782	11941	0.521874	4734
ZNF256	26517.8	14475	-0.383503	9733	-1.79787	15512	0.24915	7029	0.808775	3599
HPF1	26518.8	14476	-1.28912	13925	-1.39547	15076	1.29129	1815	-0.529115	9904
TRH	26524.6	14477	-1.46031	14433	-0.438011	11552	0.126301	7842	-0.843383	11585
TCP11L2	26528.4	14478	-1.55322	14653	-0.150189	9728	-0.34829	11025	0.25825	5900
SFN	26528.9	14479	-1.32276	14051	-1.52557	15260	1.49882	1300	1.07319	2652
FLOT1	26531	14480	-0.584737	10838	-0.497632	11888	-0.610154	12400	-0.720263	10930
IL1R1	26534.6	14481	-0.600337	10927	-0.314489	10788	-1.11146	14385	0.0450825	6955
PDE8A	26535.2	14482	0.243344	6165	-0.894856	13760	-1.99199	15568	1.17321	2340
TPM1	26541.5	14483	-0.963046	12744	-0.119367	9508	-1.05048	14227	-1.05336	12646
PCOLCE2	26542.3	14484	-0.516534	10482	-2.15221	15657	0.461361	5717	-1.09701	12843
PPP1R36	26543.1	14485	-0.407189	9862	-1.55869	15309	0.210244	7280	-0.544815	10002
UNC80	26543.8	14486	-1.36237	14180	-0.337703	10917	-0.110566	9460	-1.062	12684
ZNF121	26552.6	14487	-0.444968	10078	-0.50523	11931	-0.833119	13456	1.21496	2206
HIPK3	26562.4	14488	0.411753	5319	-1.72379	15455	-0.868108	13595	0.825526	3532
YOD1	26565.2	14489	-0.810794	12006	-0.496473	11882	-0.31376	10791	0.506332	4795
MEGF10	26566.8	14490	-1.05748	13110	-0.647025	12715	0.160514	7605	-0.773553	11221
TBC1D23	26566.8	14491	-1.88957	15260	-0.481457	11800	0.375061	6254	0.942853	3070
EPHB3	26566.9	14492	-1.35934	14175	-0.967727	14023	0.86301	3563	1.24767	2107
SUCLG2	26567.5	14493	-2.17079	15504	-0.0363252	8933	-0.415821	11394	1.27142	2041
PTGDR	26571.3	14494	-2.00326	15359	0.266603	6816	-2.26317	15665	-1.32409	13825
MAGI1	26575.4	14495	-0.18356	8560	-1.49168	15211	-0.102657	9409	1.07462	2644
PCNP	26575.9	14496	0.442362	5170	-1.74322	15466	-0.927808	13815	-1.94935	15319
ZNF770	26583.5	14497	-0.790111	11900	-0.133744	9607	-1.65323	15336	0.385981	5338
CFAP92	26583.7	14498	-1.55378	14657	-0.403906	11342	0.0990692	8034	-1.26446	13594
UIMC1	26584.1	14499	-1.61918	14799	-1.10698	14446	1.26801	1885	1.22706	2173
GABRB2	26585.1	14500	-1.08864	13229	-0.186116	9951	-0.683008	12762	-1.50751	14432
PROCR	26588.6	14501	-2.60996	15688	-0.129579	9572	-0.186052	9945	2.82153	153
SLC25A30	26592.2	14502	-1.08843	13226	-0.157689	9776	-0.757216	13115	-0.572183	10146
PLAAT2	26593	14503	-1.74801	15056	-0.929551	13891	1.0695	2594	2.55883	271
ZDHHC19	26597.9	14504	-0.719947	11545	-0.635073	12661	-0.197612	10027	-0.883663	11781
TTC23L	26598	14505	-0.083429	7999	-0.979943	14055	-0.626298	12476	-1.6459	14792
EIF2AK4	26602.1	14506	-1.09045	13237	0.0312285	8443	-2.28286	15671	0.86051	3386
SGO2	26608.4	14507	-0.255466	8976	-0.889867	13740	-0.472203	11689	1.30518	1958
RGS4	26609.6	14508	-1.0879	13223	-1.24494	14790	0.865423	3550	-0.558727	10069
USP10	26610.1	14509	0.107801	6906	-0.758539	13243	-2.13442	15632	1.18713	2290
PCDHB4	26613.5	14510	-0.856142	12256	-0.0879556	9293	-1.84347	15481	0.160788	6370
BCL11A	26614.5	14511	0.0944621	6964	-0.761695	13257	-1.92848	15530	-1.70399	14943
KIAA1549L	26617.6	14512	-1.31775	14036	-0.63744	12670	0.341381	6452	-1.1538	13107
MATN4	26619.1	14513	-1.29088	13931	-0.273013	10519	-0.302116	10726	-0.937926	12052
ZFC3H1	26621.5	14514	-1.10251	13281	-1.05897	14306	0.689534	4416	1.09926	2565
LAMB3	26622.4	14515	-1.79272	15120	-0.521884	12029	0.391054	6124	0.135936	6487
THUMPD2	26623.3	14516	0.319349	5795	-2.50389	15730	-0.632733	12498	-0.248754	8427
HDHD2	26625.9	14517	-0.628221	11074	-0.849742	13598	-0.0403695	8966	-0.787049	11273
MAP4K3	26626.8	14518	0.164053	6588	-2.29407	15695	-0.419342	11427	0.230269	6035
FOSB	26628.5	14519	-0.335736	9456	-1.09563	14405	-0.156955	9761	-0.269245	8521
KCNJ9	26628.6	14520	-1.2066	13662	-0.0344276	8921	-1.04155	14193	-0.325237	8814
FGF13	26634.3	14521	-0.627924	11073	-0.253563	10396	-1.48079	15116	-1.00164	12373
OLA1	26637	14522	0.333977	5718	-1.2647	14830	-1.10128	14359	0.177774	6289
PTCHD4	26643	14523	-0.712188	11506	-1.0509	14279	0.242117	7071	-1.15704	13118
CDIN1	26645.2	14524	-0.0296	7694	-0.879586	13706	-0.889468	13675	0.0585444	6898
NBR1	26650.9	14525	-0.105179	8118	-0.684347	12905	-1.1974	14608	1.70047	1128
ZNF750	26658.4	14526	-0.84179	12169	-0.25745	10417	-0.853944	13540	1.71254	1105
ALS2	26661.6	14527	0.376098	5498	-1.22166	14729	-1.34882	14917	0.241846	5979
S100Z	26661.6	14528	-1.27755	13895	-0.412946	11400	-0.0693758	9172	-1.31238	13784
SLC30A9	26669.3	14529	-0.681398	11349	-0.519562	12016	-0.471174	11682	-0.111662	7743
PGGT1B	26670.2	14530	-0.47538	10237	-0.779468	13314	-0.315409	10803	-0.179739	8067
CAV1	26676.6	14531	-1.9097	15283	-0.458671	11668	0.303298	6684	0.820609	3549
AK8	26678.5	14532	-2.78451	15718	-0.827654	13511	1.08679	2530	-0.689466	10768
LRRC17	26679.2	14533	0.112368	6879	-1.13199	14523	-0.810286	13352	-0.750104	11085
FAM163B	26681.2	14534	-1.19674	13632	-0.224137	10208	-0.501384	11872	-0.491157	9698
MFAP5	26682.8	14535	-1.6612	14898	-0.121048	9527	-0.40864	11352	-1.27374	13636
SSB	26689.1	14536	-0.0775119	7957	-1.42107	15114	-0.293679	10683	0.730159	3898
GARIN2	26689.4	14537	-1.1545	13504	-0.237989	10284	-0.510485	11927	0.00949316	7148
ZNF273	26690	14538	0.128115	6783	-1.16464	14604	-0.810625	13356	0.0833474	6752
CYP2E1	26691.1	14539	-0.908837	12487	-0.0591066	9090	-2.3552	15685	-1.14051	13059
NUP107	26692.4	14540	-0.134147	8290	-1.01474	14163	-0.52834	12030	0.493798	4849
VSTM1	26694	14541	-0.0459373	7774	-1.09056	14390	-0.598317	12343	-0.931298	12016
SNTN	26701.9	14542	-0.150323	8366	-1.46428	15173	-0.193631	10004	-1.33065	13851
C1orf53	26702.4	14543	-1.66349	14902	-1.17769	14635	1.36654	1601	-2.24528	15580
RASSF6	26703.8	14544	0.240312	6179	-1.06382	14318	-1.28612	14802	0.226352	6047
HEMGN	26704.3	14545	-1.61428	14785	-0.397837	11304	0.0802302	8153	-2.73855	15722
C1orf54	26707.3	14546	-0.293937	9226	-1.1429	14559	-0.186476	9949	-0.590941	10231
ZMYND11	26715.6	14547	0.056849	7182	-1.58351	15333	-0.420477	11433	-0.520717	9863
STAP1	26716	14548	-0.643873	11176	-0.434176	11530	-0.719901	12952	-2.17998	15538
UFSP2	26716.8	14549	-1.27828	13897	-0.463891	11697	-0.00422595	8706	0.20971	6134
ZC3H6	26718.7	14550	-1.66421	14905	-0.583545	12397	0.427285	5914	-1.24227	13499
LETM2	26719.5	14551	-0.518893	10499	-0.720933	13076	-0.34136	10975	-0.328479	8832
SOX18	26728	14552	-1.85773	15214	-0.354304	11020	0.0851661	8123	-1.72574	14979
MATN1	26728.7	14553	-0.352646	9558	-0.556059	12251	-0.960498	13931	-0.729273	10980
INPP5A	26731.8	14554	-0.0556592	7833	-1.30529	14916	-0.403749	11323	0.807346	3605
KLHDC1	26734.7	14555	-0.347342	9528	-0.721561	13080	-0.609566	12398	-1.93041	15293
NUDT15	26734.7	14556	-2.03676	15400	0.185066	7372	-1.30921	14854	2.67643	217
MBOAT2	26737.5	14557	-1.62692	14819	-1.527	15261	1.89073	589	3.14	100
NSRP1	26741.7	14558	-0.839834	12158	-0.429959	11510	-0.459761	11622	0.330374	5582
CCDC80	26743.9	14559	-0.204582	8698	-0.623342	12600	-1.17186	14533	0.320922	5617
ARSI	26746.4	14560	-1.86312	15225	-0.266395	10474	-0.0726504	9188	0.197217	6194
TCTN3	26746.8	14561	-1.14241	13451	-1.50528	15231	1.05995	2639	0.708135	3998
GUCA2A	26749.8	14562	-0.770309	11801	-0.697008	12963	-0.0961105	9370	-0.45058	9475
SAP30	26750.6	14563	-0.84914	12213	-0.301184	10700	-0.756461	13111	-1.07321	12731
PREX2	26751.8	14564	-2.3565	15620	0.264598	6828	-2.0606	15611	-0.954619	12131
PKHD1	26757	14565	-1.50262	14540	0.0584608	8232	-1.15108	14491	-1.69016	14917
MSS51	26758.8	14566	-1.13971	13432	-0.902994	13787	0.502616	5455	-0.50025	9744
IK	26759.3	14567	-0.806771	11996	-1.60982	15360	0.672026	4516	0.881522	3303
HSPA2	26761.2	14568	-0.465214	10183	-0.844201	13571	-0.274595	10563	-0.13555	7866
GOLM2	26761.9	14569	-0.783297	11869	-0.178197	9908	-1.50518	15146	0.942176	3076
FETUB	26762	14570	-1.08039	13191	-0.107443	9426	-1.02874	14161	-0.137714	7874
PRICKLE2	26762.8	14571	-2.06024	15419	0.241742	6991	-2.05906	15610	0.0790188	6774
HOXD9	26763	14572	-0.534055	10578	-1.00474	14134	-0.0350175	8918	-0.0926579	7656
GPR32	26763.4	14573	-2.36148	15623	-0.394004	11286	0.239161	7091	-2.35244	15627
METAP2	26764.8	14574	0.0735902	7090	-0.999728	14118	-0.976213	13987	0.238376	5995
IDH3A	26767.2	14575	-0.493605	10333	-0.37878	11190	-1.34969	14918	2.09389	613
TPPP	26769.7	14576	-1.6667	14911	-0.205317	10073	-0.258174	10454	-0.210588	8228
FAT3	26772.8	14577	-0.550682	10652	-0.610959	12542	-0.502977	11879	-0.478666	9629
ANKRD34A	26773.3	14578	-0.820414	12053	-2.02045	15613	0.774613	3976	-1.68237	14901
TPMT	26775.5	14579	0.485646	4948	-1.41586	15105	-1.54767	15209	0.89531	3243
AKAP8L	26778.9	14580	-0.935402	12631	-0.405288	11351	-0.401261	11315	0.603685	4403
ZNF420	26781.9	14581	-0.285587	9178	-2.32312	15701	0.106407	7974	-0.620291	10384
ADGRB3	26788.6	14582	-1.26556	13858	-0.577022	12360	0.157154	7630	-1.78844	15084
PABPC5	26792.2	14583	-0.0529146	7818	-1.52334	15256	-0.316149	10809	0.497839	4836
IMMP1L	26795.3	14584	-0.457077	10139	-0.626443	12617	-0.63776	12519	0.186092	6258
ZC2HC1C	26798.5	14585	-1.13057	13398	-0.4578	11663	-0.140963	9648	-2.04627	15420
SHE	26801.2	14586	-1.11394	13334	-0.060488	9099	-1.21946	14656	-0.816791	11419
RHOA	26804.7	14587	-1.08539	13207	-1.07835	14358	0.627425	4774	1.34893	1850
LORICRIN	26806.5	14588	-0.816023	12027	-1.57554	15327	0.653158	4625	-0.766497	11175
PHLDB2	26806.6	14589	-0.979299	12808	-0.535808	12121	-0.139665	9638	-0.604354	10296
FSTL3	26806.9	14590	-2.15952	15495	-0.820718	13489	0.947034	3140	-1.02966	12522
KIF7	26817.5	14591	-0.832678	12121	-0.115026	9487	-2.3982	15695	-1.08006	12769
MSX2	26818.9	14592	-1.38214	14237	-1.15621	14589	1.00435	2872	-0.563262	10101
RGS7	26818.9	14593	-0.437201	10034	-0.429017	11500	-1.30925	14855	-0.573016	10152
CALY	26824.3	14594	-1.58807	14738	-0.533506	12111	0.266694	6905	-0.848798	11612
FRMD6	26826.2	14595	-2.86665	15727	-0.522906	12039	0.476687	5619	-0.0558672	7465
SH3RF3	26826.6	14596	-1.81793	15157	-0.0824179	9262	-0.483511	11761	-1.53522	14515
ITGBL1	26827.2	14597	-0.725178	11584	-0.2393	10292	-1.36939	14947	-0.715341	10898
C11orf21	26833.9	14598	-0.495002	10344	-0.381305	11202	-1.40691	15007	-0.73526	11010
IL17D	26835.4	14599	-1.51619	14575	-0.201469	10052	-0.363378	11105	-0.635395	10456
FAM53C	26836.3	14600	-0.300031	9252	-1.64012	15378	0.0136384	8590	-0.307867	8717
CDH20	26846.2	14601	-1.9674	15331	-0.228664	10235	-0.146056	9684	-0.35265	8931
LPIN1	26847.9	14602	-0.345727	9519	-0.625108	12610	-0.850158	13528	0.308432	5670
KLHL41	26856.9	14603	-1.28827	13924	-1.29015	14876	1.0101	2847	0.0787368	6775
TLL1	26857	14604	-1.28187	13901	-0.00864214	8728	-1.2192	14655	1.22362	2185
DYRK2	26859.5	14605	-1.88703	15257	-0.196273	10020	-0.226714	10228	-0.875736	11746
TRIML1	26862.4	14606	-1.39387	14276	-1.54342	15285	1.38188	1566	0.223162	6063
ZNF621	26863.6	14607	0.203716	6376	-0.957499	13990	-1.7952	15452	-0.0385268	7379
ZNF546	26864.8	14608	0.0932037	6970	-2.11129	15644	-0.419824	11429	-2.40601	15648
OR2K2	26865	14609	-0.969211	12766	-0.713239	13036	0.0962057	8058	-0.440415	9411
WARS2	26865.4	14610	-0.323168	9379	-0.890974	13746	-0.453155	11588	1.28757	1996
AHNAK	26866.1	14611	-1.46893	14450	-1.32222	14955	1.24612	1954	1.86841	879
CYP17A1	26866.2	14612	-1.72979	15024	-0.439851	11563	0.15766	7622	-1.70276	14941
VGLL2	26867	14613	-0.733153	11627	-0.900793	13780	0.0609194	8281	-0.439124	9402
RPL10L	26871.1	14614	-1.40018	14298	-0.622706	12597	0.302125	6699	-0.637248	10467
KIR3DL1	26874.6	14615	-2.35101	15614	0.0430262	8361	-0.712916	12919	-0.378942	9058
RALYL	26877.2	14616	-1.90139	15274	-0.589005	12432	0.476783	5618	-0.594898	10246
ERI2	26892.1	14617	-0.960977	12733	-0.674147	12853	0.0259237	8508	0.526208	4715
TRDMT1	26894.4	14618	-0.409389	9875	-0.616892	12572	-0.770248	13176	-0.835396	11534
RBFOX2	26900.3	14619	-1.6899	14958	-0.377167	11179	0.0245788	8518	0.57466	4503
PPP1R1C	26903.9	14620	-0.752959	11716	-0.842238	13566	0.00618553	8633	0.661474	4168
MAST4	26904.6	14621	-1.94164	15308	-0.583103	12394	0.464775	5694	1.20855	2220
COX7B2	26907.5	14622	0.297073	5901	-1.91278	15575	-0.773005	13186	1.54501	1414
TMPRSS15	26907.9	14623	-0.938216	12643	-0.781381	13323	0.136443	7768	-1.27286	13628
PTCD2	26908.6	14624	-1.30004	13973	-3.1954	15757	1.54417	1188	-1.11274	12926
IFT74	26910.6	14625	-1.291	13933	-0.659346	12779	0.25861	6953	0.594782	4435
CMTM8	26911.7	14626	-0.491072	10317	-0.434659	11532	-1.18113	14563	0.606751	4389
SLC10A1	26913.6	14627	-0.841538	12168	-0.19022	9980	-1.31915	14867	-0.634834	10455
ANO10	26913.7	14628	-1.48341	14501	-1.71321	15443	1.62099	1037	1.12069	2503
WAPL	26914.6	14629	-0.846236	12191	-0.763844	13261	0.0195095	8552	0.0119157	7129
HAND2	26915.4	14630	-1.4412	14396	-0.78465	13335	0.541849	5229	-1.03762	12557
SLC25A16	26918.5	14631	0.31352	5826	-1.44544	15147	-1.01928	14135	-0.827294	11493
EN1	26918.8	14632	-0.382803	9729	-0.605378	12520	-0.851479	13533	1.46836	1580
PTPN20	26921.5	14633	-1.06173	13132	-0.722617	13085	0.17019	7544	-0.849258	11614
ZNF749	26926	14634	-0.727405	11593	-0.370607	11138	-0.844826	13503	1.17298	2341
ZNF521	26934.7	14635	-0.0325546	7708	-0.696417	12959	-2.16021	15640	-0.824606	11469
BNIPL	26935.3	14636	-0.901842	12456	-0.684626	12906	-0.0323563	8889	-1.00241	12377
PXDN	26939.6	14637	-0.74709	11689	-0.288584	10613	-1.11567	14396	-0.971141	12232
CRYM	26941.1	14638	-1.30206	13982	-0.249954	10366	-0.448825	11562	-0.852879	11638
LMCD1	26942	14639	-0.106014	8128	-0.704289	12997	-1.38807	14975	-2.19774	15548
KLHL12	26942.5	14640	-0.339209	9472	-1.40498	15086	-0.0485236	9035	0.207543	6143
HABP2	26943.2	14641	-1.1013	13272	-0.320597	10826	-0.475059	11710	-1.17103	13183
CAND1	26945.3	14642	-0.671914	11307	-0.921032	13863	-0.00909549	8734	0.800101	3636
ENPP3	26949.1	14643	-0.944936	12672	-0.302524	10716	-0.689245	12798	0.22095	6078
SCN3B	26949.7	14644	-0.585903	10846	-0.537581	12132	-0.676518	12723	-0.667646	10641
ISOC1	26950.4	14645	-0.991058	12845	-0.740311	13159	0.121096	7872	1.00593	2849
DNAI3	26951.3	14646	-1.67178	14920	-1.53128	15265	1.72432	845	-0.516582	9840
UBR3	26957.1	14647	0.0573058	7178	-1.01155	14151	-1.03093	14165	0.922153	3151
LUC7L3	26958.5	14648	0.10225	6935	-1.12035	14487	-0.94279	13875	0.872983	3336
ZNF169	26959.4	14649	-0.696321	11427	-0.371096	11142	-0.924241	13799	0.194161	6212
HEG1	26960.1	14650	-0.867083	12308	-0.424988	11476	-0.504498	11889	-1.65192	14812
FAH	26965.7	14651	-1.32571	14065	-0.295076	10657	-0.334687	10932	-0.148246	7914
ST7L	26967.2	14652	-1.36311	14183	-0.0465282	9000	-0.962342	13938	-1.80097	15110
EIF2A	26969.3	14653	-0.0588326	7855	-0.852525	13607	-1.05952	14253	0.789797	3679
ZXDC	26969.9	14654	-0.598619	10916	-1.41257	15096	0.255589	6984	-0.0803193	7595
KRT10	26970	14655	-2.05296	15414	-0.426238	11482	0.18994	7413	0.373986	5378
CLEC4D	26972.6	14656	-0.439217	10048	-0.93286	13905	-0.268046	10523	-1.30087	13741
ASXL3	26973.9	14657	-0.845668	12187	-0.260305	10438	-1.00058	14078	-1.44098	14244
ZBTB4	26974.7	14658	-1.08804	13225	-0.352557	11013	-0.433073	11480	-0.345493	8906
GALNTL5	26975.5	14659	-0.410589	9884	-1.55726	15305	0.0917849	8084	-1.045	12593
GATA6	26975.6	14660	-1.02448	12990	-0.363626	11086	-0.47114	11681	-0.0428691	7406
DSC1	26976.8	14661	-0.712486	11508	-0.419588	11445	-0.761263	13135	-1.30672	13760
LIN7A	26978.2	14662	-0.921536	12561	-0.335089	10906	-0.662786	12650	-1.02045	12478
SPRYD7	26978.9	14663	-1.34062	14114	-0.477321	11770	-0.0117156	8755	0.895076	3244
TRIM23	26982.6	14664	-0.465362	10185	-0.547725	12189	-0.878589	13631	0.12917	6525
FMN1	26984.2	14665	-1.95263	15319	-0.0373616	8942	-0.619434	12442	-1.19921	13317
MYH15	26985.5	14666	-0.658239	11239	-0.599594	12494	-0.445055	11531	-1.95218	15322
AFM	26987.4	14667	-1.22291	13712	-1.12546	14500	0.741335	4123	-0.489185	9685
NCKAP5	26992.8	14668	-1.99446	15351	-0.981658	14058	1.06463	2614	-0.392056	9146
SLC20A2	26993.7	14669	-1.77407	15096	-0.504953	11926	0.242449	7067	0.352076	5479
BZW2	26995	14670	-0.22605	8814	-1.57842	15329	-0.135099	9620	0.724595	3921
KIAA1210	26999.5	14671	-0.402746	9836	-0.778122	13308	-0.527468	12024	-1.46977	14328
FLACC1	27005.4	14672	-0.831793	12116	-0.786504	13342	-0.000166497	8679	-1.00431	12391
ZNF141	27008.5	14673	-0.413161	9896	-0.616293	12570	-0.81303	13368	-1.07836	12760
LRRC3B	27008.9	14674	-1.62851	14820	-0.22843	10234	-0.303462	10735	-1.47191	14339
DSP	27008.9	14675	-0.802026	11973	-0.818596	13481	0.00680124	8626	0.723861	3924
QPCT	27012.5	14676	0.14784	6677	-1.29783	14902	-0.858807	13556	-1.04505	12594
PRKACG	27012.9	14677	-0.639548	11146	-0.407405	11366	-0.943193	13878	-0.469474	9572
RASL12	27015	14678	-1.62362	14812	-0.129266	9569	-0.528892	12032	-1.15922	13127
KCNS3	27016.8	14679	-1.66735	14913	-0.369731	11130	-0.033293	8900	-0.632437	10440
ITGA7	27017.7	14680	-1.47737	14477	-0.180851	9926	-0.496406	11837	-2.0982	15475
LRCH2	27022.9	14681	-0.479156	10262	-0.571547	12330	-0.804509	13327	-0.681416	10730
POLR3GL	27023.1	14682	-1.20899	13666	-0.902018	13784	0.476063	5629	-3.06018	15741
WDR73	27028.8	14683	0.0257799	7362	-1.12832	14508	-0.81044	13353	0.334428	5568
CREB5	27034	14684	-0.918494	12547	-0.120921	9526	-1.75463	15420	-0.355687	8947
BTNL2	27041.6	14685	-0.403243	9838	-1.34757	15009	-0.0261117	8844	-0.603464	10292
ZNF236	27048.7	14686	0.00644816	7462	-0.896626	13767	-1.22554	14666	0.946448	3051
AADAC	27050.2	14687	-0.930181	12611	-0.473122	11745	-0.36399	11109	0.779271	3722
SYDE1	27051.5	14688	-2.75291	15711	-0.252154	10381	-0.0808559	9249	-1.97059	15343
RCN2	27053.2	14689	0.0255982	7367	-0.838061	13546	-1.56684	15235	0.138997	6477
ATG10	27054.7	14690	-0.874061	12337	-0.750306	13206	-0.0054347	8715	0.756875	3803
EIF2D	27055.3	14691	0.256254	6100	-1.63832	15377	-0.860598	13561	-1.05763	12668
TULP2	27055.3	14692	-0.13372	8288	-0.779976	13315	-1.09832	14352	-0.785913	11267
UBP1	27056	14693	-1.32466	14059	-0.714881	13044	0.326699	6542	0.618043	4341
CSRNP3	27058.7	14694	-0.248672	8942	-0.837678	13545	-0.725779	12974	0.059971	6884
LIMA1	27061.9	14695	-1.52359	14591	-0.405354	11352	-0.0477175	9026	0.271016	5837
TJP1	27063.7	14696	-0.674299	11319	-0.758711	13246	-0.209949	10125	1.6232	1263
PALS2	27067.6	14697	-0.922773	12571	-1.20549	14692	0.486863	5556	-0.0028332	7208
RPS14	27068.2	14698	-1.53505	14614	-1.53418	15270	1.40623	1501	0.758774	3790
MSMO1	27068.7	14699	-0.624365	11051	-1.4223	15115	0.260641	6942	2.60562	247
PSMA8	27069.2	14700	-0.848154	12205	-0.59198	12448	-0.248308	10385	-1.41758	14154
ZFP69B	27071.2	14701	-0.797137	11940	-1.12393	14496	0.276027	6849	-0.410431	9244
CEP57L1	27071.7	14702	-0.343382	9502	-0.67946	12879	-0.835406	13466	0.185969	6259
ATP1A2	27081.8	14703	-0.890857	12406	-1.02593	14194	0.287514	6775	0.15758	6388
PTPN14	27083.5	14704	-0.769454	11799	-1.24269	14779	0.328307	6534	-1.22237	13420
RHOQ	27084.7	14705	-0.473248	10225	-0.459806	11674	-1.2648	14755	0.485953	4885
SLC6A3	27091	14706	-0.740265	11656	-0.531962	12104	-0.50253	11878	-0.887739	11806
AFF3	27091.7	14707	-0.0211373	7641	-0.819907	13486	-1.41725	15028	-1.89363	15248
DCC	27093.6	14708	-1.13221	13403	-0.587267	12419	-0.0119657	8758	-0.533422	9935
ZNF771	27097.8	14709	-0.773533	11819	-1.13949	14548	0.256043	6975	-0.609681	10320
ZNF583	27099.5	14710	0.371573	5520	-1.75088	15472	-1.07705	14301	-0.0413725	7397
ATG12	27100.6	14711	-1.32637	14070	-1.3136	14935	0.976871	2990	2.79295	164
GNRHR	27107.7	14712	-1.59198	14745	0.0501315	8305	-1.25299	14727	-0.366191	9006
METTL21C	27109.9	14713	-0.448635	10096	-0.95978	14002	-0.269151	10531	-0.865266	11694
PKDREJ	27110.1	14714	-1.41669	14334	-0.545601	12175	0.115437	7913	-0.773186	11217
ZDHHC11	27111.8	14715	-0.64876	11196	-1.06928	14334	0.0566025	8311	-0.75735	11126
ZMAT2	27112.3	14716	-0.220433	8781	-0.612922	12554	-1.54521	15207	1.39491	1741
DNAJB1	27112.4	14717	-1.59731	14755	0.0492666	8311	-1.24497	14710	1.87025	876
INPPL1	27117.4	14718	-0.0243083	7658	-0.905183	13795	-1.14214	14461	0.51207	4770
PEX11B	27120.7	14719	-0.40341	9839	-1.31417	14937	-0.0634401	9132	0.326154	5594
DUSP1	27121.7	14720	-0.48672	10295	-0.71714	13055	-0.542215	12080	0.394664	5302
CAVIN3	27122.5	14721	-1.26206	13845	-0.70359	12994	0.241321	7074	-1.45165	14268
UGT2B4	27124.1	14722	-1.06081	13131	-0.573016	12337	-0.0957735	9366	-1.93747	15304
ZNF404	27127.8	14723	-1.58181	14725	-0.137157	9634	-0.579688	12249	-1.08536	12796
MED6	27134.1	14724	-0.23957	8892	-1.39321	15073	-0.231787	10264	0.853696	3421
EYA4	27135	14725	-0.325542	9392	-0.548605	12196	-1.43771	15054	0.249328	5953
CHD5	27139.8	14726	-2.21443	15534	-0.546371	12178	0.377515	6232	-1.80145	15112
FYCO1	27140.6	14727	-1.32338	14053	-1.00809	14144	0.657488	4606	1.42477	1673
NR4A1	27142.5	14728	-1.56473	14683	-0.437596	11547	0.0003809	8674	-0.590181	10227
CALD1	27145.2	14729	-0.520621	10508	-0.416626	11420	-1.36942	14949	-0.362517	8991
HEY2	27152.5	14730	-0.832711	12122	-0.400087	11323	-0.694012	12819	0.279224	5789
MATN2	27154.9	14731	0.51269	4818	-1.72411	15456	-1.7951	15451	-1.2718	13620
ACADL	27155.6	14732	-0.109677	8151	-0.982009	14061	-0.800701	13313	-1.00423	12389
MAGEC1	27158.9	14733	-1.73279	15030	0.0102172	8580	-0.946244	13887	-0.639619	10480
IREB2	27159.8	14734	-0.0184994	7621	-0.802722	13412	-1.64608	15329	1.17234	2344
C14orf132	27163.1	14735	-0.182411	8553	-0.655782	12763	-1.56632	15233	-0.873916	11729
PKP1	27164.8	14736	-2.02741	15383	-0.516034	11992	0.275669	6854	0.626399	4296
SLC44A3	27165.1	14737	-0.705273	11474	-0.510005	11966	-0.643187	12547	1.3209	1919
WASHC2A	27165.9	14738	-0.286121	9182	-1.28043	14857	-0.23848	10320	-1.6613	14835
EHHADH	27167	14739	-0.526901	10539	-0.744743	13179	-0.452044	11577	-1.3468	13902
MAP7D3	27174.5	14740	-0.798426	11953	-0.879033	13705	0.0207739	8543	-0.950484	12115
ADAM30	27176.3	14741	-0.38304	9730	-0.606319	12523	-0.984561	14019	-0.555346	10057
IMPG2	27176.7	14742	-0.892737	12410	-0.616115	12567	-0.201573	10067	-0.390706	9133
PPEF1	27178.8	14743	-1.2691	13866	-0.594999	12468	0.0792872	8159	-0.22781	8325
AMZ1	27184.4	14744	-0.541879	10617	-1.23447	14762	0.0323072	8466	-2.03673	15412
OR2W1	27186	14745	-0.755039	11725	-2.41936	15719	0.575189	5037	0.868721	3351
C7orf33	27187	14746	-1.50627	14551	-0.168657	9851	-0.568944	12198	-1.64172	14778
NKX2-8	27191.9	14747	-0.628425	11075	-0.985671	14075	-0.0639991	9135	-0.26527	8509
NDUFB6	27192.2	14748	-0.463967	10175	-0.455027	11648	-1.45747	15083	1.04403	2731
CFAP58	27194.1	14749	-0.510745	10447	-0.560605	12274	-0.843092	13495	-1.13739	13043
APRT	27194.6	14750	-2.46569	15660	-0.803597	13416	0.816531	3784	0.483933	4896
SDR42E1	27194.7	14751	0.160071	6614	-1.03753	14243	-1.59349	15258	-0.418303	9292
DDR1	27199.2	14752	-0.691807	11397	-1.04825	14272	0.057342	8307	1.18584	2296
DSEL	27210.5	14753	-1.38874	14256	0.027882	8474	-1.62676	15306	0.238564	5994
PCNX4	27211.7	14754	-0.387884	9763	-1.19115	14656	-0.187038	9954	-0.193141	8136
SEPTIN7	27213.1	14755	-0.274612	9104	-0.665138	12804	-1.13923	14455	0.100768	6651
TAAR2	27214.5	14756	-0.728578	11598	-2.00098	15604	0.497066	5495	-1.05126	12629
STXBP5L	27220.5	14757	-0.328406	9408	-0.767003	13272	-0.760549	13134	-1.27303	13629
NLRP10	27221.2	14758	-0.564398	10720	-0.991478	14091	-0.144728	9673	0.271013	5838
RAP1GDS1	27221.8	14759	-0.436101	10026	-0.716973	13054	-0.665307	12662	1.09356	2588
CHRNB3	27225.2	14760	-0.826866	12088	-0.888846	13737	0.0456101	8384	0.494493	4846
SPARCL1	27233.7	14761	-0.14568	8347	-0.71409	13039	-1.49604	15137	-1.11185	12915
CHRNA3	27241.8	14762	-1.07588	13179	-0.556521	12253	-0.145752	9683	0.944852	3061
BRWD1	27241.8	14763	-0.396675	9805	-0.924697	13877	-0.422102	11443	0.0236628	7073
TEX35	27247.7	14764	-2.06859	15430	-0.299259	10684	-0.108528	9450	-0.614195	10346
FAF2	27252.8	14765	-1.97301	15338	-0.476419	11762	0.171892	7528	1.42422	1674
CC2D2B	27255.2	14766	-0.780826	11860	-1.01899	14178	0.113825	7926	-1.0355	12546
SYT9	27256.7	14767	-1.01464	12949	-0.229549	10241	-0.947652	13897	-1.68045	14891
MYL4	27257	14768	-0.620682	11033	-0.566422	12303	-0.674394	12714	-0.760383	11147
NLRP11	27257	14769	-0.755525	11730	-0.407039	11359	-0.847513	13516	-1.16541	13152
CTBP2	27257.4	14770	-0.354706	9573	-0.55802	12265	-1.3361	14895	-1.34779	13907
RDH12	27262.1	14771	-0.80039	11964	-0.244126	10322	-1.52218	15174	-0.693726	10783
NCKAP1	27262.2	14772	0.153111	6643	-1.20422	14687	-1.15329	14495	0.547315	4622
INKA1	27269.3	14773	-0.909341	12491	-0.99657	14106	0.225482	7180	-0.0694548	7532
FHL1	27270.7	14774	-0.0973166	8079	-1.2316	14751	-0.592225	12316	-1.38652	14046
CD207	27271.8	14775	-2.39851	15636	-0.0101337	8740	-0.713455	12922	-1.9039	15257
NLRP2	27272.1	14776	-1.67718	14927	-1.13058	14518	1.00337	2880	-0.438134	9398
CKMT2	27272.6	14777	-0.104496	8116	-0.791888	13369	-1.34524	14913	-1.23918	13487
TRIM71	27275.2	14778	-1.06287	13138	-0.292846	10646	-0.707256	12884	-0.676615	10697
AKAP14	27275.6	14779	-0.830731	12112	-1.04731	14269	0.187148	7427	-1.03748	12554
FBXL20	27275.7	14780	-1.77137	15093	-0.232193	10257	-0.316136	10808	-0.565156	10111
FCHO2	27275.8	14781	-0.288275	9190	-0.801943	13407	-0.79664	13296	1.11186	2522
ZNF200	27281.3	14782	-0.34436	9509	-1.47984	15198	-0.104189	9416	1.35653	1832
MRPS27	27287.8	14783	-1.80764	15138	-0.584121	12402	0.306582	6658	0.935488	3098
LMOD1	27290.5	14784	-1.209	13667	-0.379495	11193	-0.363175	11102	-1.36925	13982
SYNE1	27296.4	14785	-0.752525	11713	-0.240645	10299	-2.17762	15646	-1.82584	15153
RAD17	27297.9	14786	-0.224131	8801	-1.75149	15473	-0.185769	9943	0.830409	3515
DSG4	27301.9	14787	-0.702677	11462	-0.931665	13897	-0.0632482	9128	-0.812933	11396
TJAP1	27303.1	14788	-0.853728	12239	-1.28428	14867	0.387855	6151	-0.34193	8892
MYBPH	27305.3	14789	-2.25939	15561	-0.431543	11517	0.134807	7776	-1.12694	12993
KLHL15	27305.6	14790	-1.9183	15291	0.0722679	8141	-1.21156	14632	-1.51145	14442
MYOZ2	27305.9	14791	-1.08629	13211	-1.34069	14994	0.672592	4510	-0.657396	10581
HS3ST5	27311.6	14792	-1.54863	14640	-0.666075	12810	0.308986	6641	-0.773018	11216
CELSR1	27311.7	14793	-1.39708	14288	-0.719	13065	0.306204	6661	1.64571	1223
CARTPT	27313.2	14794	-1.03448	13030	-0.889605	13739	0.223967	7189	-0.485506	9662
NDE1	27315.6	14795	-1.14051	13435	-0.141824	9671	-1.11796	14400	-0.0545297	7458
GDNF	27318.4	14796	-1.82277	15163	0.0389378	8397	-1.09824	14351	-1.73595	15003
CNTN5	27319.6	14797	-0.929913	12607	-0.160325	9791	-1.69922	15373	-0.483356	9652
PDGFRA	27321.8	14798	-0.185705	8569	-0.709963	13023	-1.41122	15016	-3.1646	15750
YEATS4	27325.4	14799	-1.03089	13014	-1.19617	14667	0.502352	5458	0.190599	6230
LPAR5	27327	14800	-2.24581	15553	-0.53714	12130	0.307178	6655	0.719389	3946
NR1H4	27334.7	14801	-0.582006	10820	-1.21273	14704	0.0159884	8572	-0.962672	12177
WWTR1	27335.2	14802	-0.130258	8267	-0.785023	13336	-1.32792	14878	0.497428	4837
NAP1L3	27336.4	14803	-1.84057	15185	-0.608199	12529	0.343888	6440	-1.00357	12384
NOP16	27336.6	14804	-2.0535	15416	-1.33409	14982	1.44638	1409	0.739329	3865
SPRY1	27337.1	14805	-0.244154	8912	-0.834294	13529	-0.865093	13581	-0.523988	9879
DNAJA3	27338.5	14806	-1.1971	13637	-0.15939	9786	-0.960678	13932	0.256194	5914
IL20	27345.3	14807	-0.0618062	7877	-1.36701	15042	-0.566718	12193	-0.967747	12214
ANO7	27346.6	14808	-1.68601	14947	-0.425109	11477	-0.0219269	8818	-0.879046	11762
MYOM1	27348.7	14809	-1.13232	13404	-0.482716	11805	-0.253938	10421	-0.706706	10853
ADGRG6	27348.9	14810	-1.40808	14314	-0.672558	12845	0.235028	7116	0.0993842	6658
DNMT3A	27351.4	14811	-0.229051	8832	-1.45769	15170	-0.278027	10581	-1.47462	14347
NLRP5	27351.9	14812	-1.2367	13756	-0.132892	9600	-1.02088	14142	0.323278	5611
HTN3	27358.7	14813	0.241392	6174	-2.23672	15679	-0.833195	13457	-0.469812	9576
PPP1R12A	27359.4	14814	-0.39028	9774	-0.691108	12933	-0.849092	13521	0.542741	4641
ITGA8	27359.7	14815	-0.387152	9759	-0.509653	11964	-1.72134	15399	0.0690064	6836
ZNF300	27364.2	14816	-0.868713	12317	-1.44496	15145	0.476305	5623	0.290731	5740
CPA3	27370.6	14817	-0.428851	9991	-0.73551	13144	-0.695212	12825	-0.920985	11972
IL17RD	27371.3	14818	-0.264264	9027	-1.1399	14549	-0.444472	11527	-0.20372	8191
FAM83B	27374.4	14819	-0.722219	11564	-1.2651	14832	0.203962	7329	0.361609	5435
FANCD2OS	27376.7	14820	-1.47143	14458	-1.03274	14220	0.705607	4328	-0.369127	9022
IFT43	27377.9	14821	-1.20576	13660	-2.03735	15620	1.02211	2801	1.32691	1903
MRTFB	27378.5	14822	0.152346	6645	-1.81742	15525	-0.756058	13110	-0.58769	10216
RGS1	27391.8	14823	-0.0637135	7885	-0.97134	14033	-1.04438	14203	-0.670556	10657
C11orf16	27398.8	14824	-2.06038	15421	-0.591798	12447	0.355845	6376	-0.512858	9822
ZBTB47	27398.9	14825	-2.38763	15632	-0.24366	10318	-0.215123	10149	-0.314553	8765
KBTBD8	27403.1	14826	-0.89849	12437	-0.642451	12701	-0.223443	10205	-0.839019	11565
TST	27411	14827	-1.35679	14165	-0.411985	11394	-0.22726	10229	1.75119	1049
DEUP1	27411.9	14828	-1.5204	14583	-0.540177	12144	0.0737182	8191	-2.10329	15481
MAPKBP1	27416.9	14829	-1.95778	15321	-0.498746	11894	0.159195	7614	1.21752	2199
MROH8	27421.6	14830	-1.56262	14680	-0.208133	10087	-0.523461	12009	-0.24831	8425
UBE2G2	27422.6	14831	-0.729474	11606	-0.733924	13138	-0.280781	10605	-0.967336	12210
SERPINI1	27427.4	14832	-0.159	8408	-0.836057	13536	-1.14403	14468	0.189681	6238
PGGHG	27428.1	14833	-1.48581	14506	-0.675455	12861	0.257322	6960	-0.724949	10951
LDLRAD3	27430.4	14834	-0.205306	8706	-0.732428	13127	-1.2966	14827	-0.917152	11952
CAV2	27431	14835	-0.977332	12801	-0.950724	13975	0.208793	7293	0.836971	3494
GNG12	27432.4	14836	-0.214891	8749	-1.23247	14756	-0.46476	11649	0.0380223	6999
WNT5B	27436.6	14837	-1.50409	14545	-0.38436	11223	-0.200604	10057	-1.25939	13564
ZNF486	27448.5	14838	-2.02168	15376	-0.928241	13885	0.816811	3782	0.0610818	6876
RPRML	27451.7	14839	-1.66957	14918	-0.111888	9460	-0.714364	12924	-0.907985	11898
NR1D1	27454.3	14840	-0.968981	12762	-0.251636	10378	-1.07111	14283	3.31976	77
MBNL2	27455.3	14841	-0.87397	12335	-0.620915	12592	-0.290395	10661	-1.07564	12742
ARMC3	27457	14842	-0.295107	9235	-0.754775	13228	-0.957783	13921	-0.102472	7695
DTWD1	27460.1	14843	-0.0486798	7791	-0.880024	13710	-1.45938	15088	0.140213	6471
ZNF383	27462.9	14844	0.170246	6561	-1.23075	14749	-1.32809	14879	-0.211444	8234
ZNF510	27464	14845	-1.06736	13155	-0.0979329	9350	-2.41923	15703	-0.00989896	7245
SOCS2	27468.9	14846	-0.731394	11615	-0.568967	12317	-0.580081	12253	0.123797	6546
FAM186A	27474.1	14847	-0.641039	11155	-0.354515	11021	-1.73502	15409	-0.691928	10777
DDX25	27476.2	14848	-1.34775	14137	-0.106929	9421	-1.03414	14173	0.201615	6177
KISS1	27477	14849	-0.780831	11861	-1.00201	14128	0.0358626	8445	-1.16808	13167
GYPE	27477	14850	-0.897499	12433	-0.463743	11694	-0.586126	12281	-0.88613	11799
PDHA2	27480.8	14851	-2.29309	15576	-1.18434	14648	1.20783	2094	-0.652955	10560
PPP1R3A	27482.5	14852	-1.63757	14841	-0.499681	11900	0.0393493	8421	-0.398163	9181
MMP16	27484.6	14853	-0.89953	12444	-0.74521	13185	-0.105061	9424	-1.67393	14870
ASB14	27486.4	14854	-0.696989	11437	-0.869943	13668	-0.187075	9956	1.08848	2603
TERF1	27489.3	14855	0.0204147	7393	-1.2611	14824	-0.866238	13585	-0.948926	12108
CCDC158	27489.5	14856	-0.320195	9363	-1.53783	15276	-0.174962	9876	-2.0271	15403
TNFRSF19	27497.1	14857	-0.275132	9108	-0.627938	12627	-1.65006	15332	-0.225003	8306
RMND5A	27497.4	14858	-0.383783	9734	-2.39797	15715	0.0249821	8515	0.272812	5827
GMPPB	27503.8	14859	-1.23291	13744	-0.496622	11883	-0.202369	10078	0.966711	2986
LRRC41	27504.8	14860	-0.737452	11646	-1.03413	14226	0.00780744	8621	0.280557	5782
CACNA2D4	27506.2	14861	-1.32237	14050	-0.115997	9491	-1.0488	14222	-1.19672	13307
THBS3	27509	14862	-1.3687	14201	-1.16932	14616	0.728955	4194	-1.67986	14890
GALK1	27519.8	14863	-0.415089	9908	-1.13426	14528	-0.27771	10580	0.0906079	6714
MBLAC2	27522.3	14864	-0.76925	11798	-0.587389	12421	-0.504664	11892	-0.222422	8291
SPSB1	27524.2	14865	-1.73288	15032	-0.685441	12912	0.369279	6287	-0.357302	8964
GATB	27526.8	14866	-2.37614	15629	-0.560385	12272	0.30716	6656	-0.213131	8244
LRTM1	27530.9	14867	-1.90375	15276	-0.793948	13375	0.570498	5061	0.092965	6699
AKAP12	27533.2	14868	-0.305687	9282	-0.946129	13959	-0.65183	12599	-1.16338	13143
ERBIN	27534.1	14869	-0.443416	10068	-0.680678	12883	-0.849891	13527	1.04009	2739
RNF144A	27550.6	14870	-0.0517522	7810	-1.47753	15196	-0.607337	12388	-0.295603	8650
VN1R2	27552.2	14871	-1.12368	13372	-1.55379	15296	0.73283	4171	-1.42236	14170
MAP4K4	27555.4	14872	-1.05708	13109	-0.425672	11479	-0.5006	11867	0.894845	3246
METAP1	27557.7	14873	0.01437	7422	-1.66267	15400	-0.647508	12571	1.91376	812
MRPL23	27559.5	14874	-1.01479	12951	-0.13578	9627	-2.2025	15650	0.984049	2924
LINC02218	27560.4	14875	-1.01266	12942	-0.909194	13817	0.15568	7640	-2.47426	15671
FMO4	27562.4	14876	0.102715	6933	-1.03863	14247	-1.86864	15494	-0.764245	11167
STPG2	27565.3	14877	-1.50491	14548	-1.05738	14299	0.690713	4408	-0.904963	11887
PEX2	27571.5	14878	-0.0432657	7764	-1.78252	15497	-0.508631	11918	0.325726	5600
SOX14	27572.1	14879	-1.71505	15009	-0.457741	11662	-0.0199395	8806	-0.19409	8144
PRDM5	27575.5	14880	-1.73596	15039	-0.681239	12886	0.346141	6425	-0.306714	8708
SH3GL2	27580.3	14881	-0.973181	12779	-0.319793	10818	-0.885683	13657	-0.990908	12322
DNAJC19	27584.6	14882	-1.07027	13161	-0.587693	12423	-0.198868	10040	0.0605844	6879
FRMPD1	27587.5	14883	-1.06518	13146	-0.981787	14060	0.262193	6932	-0.435622	9382
CYP7A1	27588.1	14884	-0.834544	12129	-0.62877	12631	-0.368312	11138	-1.30043	13736
ABLIM2	27594.9	14885	-2.2934	15577	-0.37732	11181	-0.038907	8951	-1.05905	12672
ITSN1	27615	14886	-1.68584	14944	-0.750671	13207	0.407987	6023	0.283958	5766
TBC1D19	27615.5	14887	-0.829066	12104	-0.27256	10514	-1.6073	15281	-0.498227	9732
DSG3	27618.8	14888	-1.3178	14037	-0.702372	12988	0.137233	7759	1.73181	1079
PABPC4	27618.9	14889	-1.15065	13489	-1.31225	14931	0.61653	4829	-0.671588	10665
SLC30A10	27624.1	14890	-1.61759	14795	-0.390875	11266	-0.1899	9973	-0.767144	11182
SPACDR	27624.8	14891	-1.10212	13275	-1.49221	15212	0.656765	4611	-1.23969	13491
MPHOSPH10	27630.5	14892	-0.306325	9285	-1.28355	14866	-0.350867	11044	0.198501	6192
BAP1	27631.7	14893	-0.271073	9070	-1.02637	14198	-0.660003	12636	0.97762	2948
HTR1B	27641	14894	-0.519077	10500	-0.72714	13105	-0.669131	12683	-1.72264	14971
FABP4	27642.1	14895	-0.975847	12796	-1.20442	14688	0.361407	6339	-1.04016	12575
TMEM19	27646.4	14896	-0.320286	9365	-1.59379	15339	-0.200102	10053	-0.545843	10007
CORO2B	27647.3	14897	-1.8174	15155	-0.0228298	8840	-1.02187	14144	-1.16785	13165
SMCP	27649.6	14898	-1.47852	14480	-0.246559	10340	-0.579701	12250	-0.252504	8450
MYOD1	27650	14899	-1.43376	14372	-0.815279	13469	0.348343	6414	-0.305211	8692
TIFAB	27650.5	14900	-1.61971	14800	-0.0527831	9047	-1.06482	14266	-0.622402	10394
NOL4	27660.7	14901	-1.68705	14950	-0.308383	10745	-0.318061	10817	-0.530259	9913
TRIM35	27661.9	14902	-1.16513	13544	-0.351199	11005	-0.599799	12351	0.776467	3738
DMD	27663.7	14903	-0.0459813	7775	-1.3963	15077	-0.707149	12883	-1.11056	12907
PLCZ1	27668.5	14904	-1.06411	13144	-0.497666	11889	-0.389442	11248	-0.578542	10164
TM4SF20	27670.8	14905	-3.46756	15755	-0.290446	10622	-0.180377	9910	-2.00638	15372
ADAMTS19	27671.7	14906	-1.35639	14162	-0.682413	12895	0.123813	7858	-0.847103	11603
C1orf21	27672.8	14907	-0.650201	11203	-1.03165	14212	-0.133533	9609	-1.91018	15265
LRFN2	27674.1	14908	-2.06171	15423	-0.804559	13421	0.575535	5035	-1.19229	13284
NXPE4	27680.4	14909	-1.77716	15104	-0.870934	13675	0.577831	5021	0.219911	6085
RALGAPA1	27684.4	14910	0.109964	6893	-1.1609	14596	-1.48224	15117	0.0726332	6807
GKN2	27692.2	14911	-0.833219	12125	-0.987183	14080	0.016336	8568	-0.185563	8101
XRCC4	27696.7	14912	-1.76156	15079	-2.26294	15688	1.52103	1233	0.888491	3280
TOM1L1	27705.3	14913	0.369695	5534	-1.73134	15461	-1.81244	15462	1.22229	2188
SNX9	27710.2	14914	-0.448735	10097	-0.919657	13857	-0.514466	11957	0.32513	5602
BRD1	27713.7	14915	-1.02706	12995	-0.202145	10055	-1.44258	15062	1.31841	1924
FOXL2	27717.5	14916	-2.47989	15664	-0.46762	11710	0.0975909	8047	-0.388503	9116
GPATCH1	27724	14917	-0.487207	10298	-1.17692	14633	-0.223465	10207	0.639378	4254
DOCK1	27728.1	14918	-0.383894	9736	-1.11849	14479	-0.40312	11321	-0.340101	8884
HJV	27730.2	14919	-1.5821	14728	-0.906421	13803	0.510699	5414	-0.602403	10285
GPR157	27731.6	14920	-1.22769	13727	-1.71804	15447	0.830831	3713	2.89059	138
TRPC3	27742.6	14921	-1.35881	14172	-0.303371	10723	-0.553153	12139	-0.882053	11772
NAA30	27751.9	14922	-0.478589	10257	-1.25148	14802	-0.19251	9996	-0.685142	10746
ZNF606	27757.7	14923	0.239503	6183	-1.67915	15407	-1.25361	14729	-1.33995	13882
KCNK6	27765.1	14924	-0.694488	11416	-1.34885	15011	0.110935	7948	2.65519	224
DYNLT5	27775.3	14925	-1.30918	14005	-0.427844	11492	-0.34045	10970	-1.26255	13587
KCNH1	27776.1	14926	-1.53041	14606	-0.775446	13296	0.307708	6649	-0.291946	8631
FMO2	27781.4	14927	0.250107	6129	-1.68689	15414	-1.30122	14839	0.392103	5313
MAP1B	27781.7	14928	-0.291725	9212	-0.983839	14065	-0.725052	12973	-1.25579	13557
PRPS1L1	27782.6	14929	0.294119	5922	-1.60384	15354	-1.59194	15255	-2.14503	15513
SHCBP1L	27783.4	14930	-0.854779	12250	-0.754598	13227	-0.221717	10196	-0.844311	11591
CAMKV	27784	14931	-1.12048	13359	-0.520386	12021	-0.330824	10906	-0.277554	8563
CDKL1	27784.4	14932	-1.02587	12991	-0.359121	11055	-0.795072	13288	-0.476864	9620
CETN3	27785.3	14933	-1.11887	13354	-0.670277	12838	-0.0939925	9351	-0.485253	9659
RNF217	27790.9	14934	-0.86078	12274	-0.594309	12464	-0.462827	11637	0.474628	4937
NKX1-2	27791.9	14935	-1.575	14706	-0.0645619	9123	-1.17039	14527	-1.00401	12386
SPDYA	27792.2	14936	-1.64013	14848	-0.820865	13490	0.418818	5959	-1.49183	14397
IRAK1BP1	27793	14937	0.191911	6445	-1.36248	15035	-1.49019	15131	-0.924219	11991
WFDC13	27794.3	14938	-1.46629	14444	-1.79047	15505	1.04791	2687	0.853612	3422
LAMB2	27803.1	14939	-1.43926	14391	-0.815841	13472	0.304532	6674	0.127082	6533
KHDC4	27807	14940	-0.242766	8907	-1.56773	15318	-0.353711	11062	-0.954608	12130
CRTAP	27809.6	14941	-0.766476	11788	-1.61068	15361	0.280209	6826	-0.571852	10144
LYSMD1	27813	14942	-0.0546158	7826	-0.874605	13693	-2.89064	15746	-0.96137	12172
LRATD2	27813.1	14943	-0.906812	12478	-1.32665	14964	0.316556	6597	1.57697	1339
ABCG4	27813.3	14944	-2.19451	15517	-0.373996	11160	-0.116711	9496	-1.06285	12687
MEDAG	27815.1	14945	-0.850962	12226	-0.641525	12694	-0.400669	11312	-1.44687	14261
TUBB6	27817.3	14946	-1.25042	13797	-1.12219	14492	0.478276	5605	0.364767	5419
ARG1	27817.4	14947	-2.527	15676	-1.80629	15517	1.67483	930	-2.24343	15577
ALAS2	27817.8	14948	-1.60663	14773	-0.528763	12084	-0.0208574	8809	-1.03429	12544
SAGE1	27819.3	14949	-0.923079	12573	-1.45736	15168	0.399067	6081	2.89252	137
ZNF527	27822.7	14950	-1.66806	14915	-0.0687025	9154	-1.04959	14225	-0.353131	8934
NSD1	27827.5	14951	-1.1962	13630	-0.512845	11985	-0.291272	10667	1.30652	1952
YPEL2	27828.3	14952	-2.26003	15562	0.0396862	8390	-1.26913	14765	1.59044	1321
NME5	27829.3	14953	-0.696427	11429	-0.440221	11566	-1.21661	14650	-1.15023	13090
ADORA1	27842.7	14954	-1.46937	14453	-0.240399	10296	-0.678848	12743	-1.86659	15207
CDKN2AIP	27851.5	14955	-1.05974	13123	-0.597551	12482	-0.263367	10493	0.154933	6399
DNAH7	27854.4	14956	-0.665012	11266	-1.37466	15051	0.063672	8259	-0.507815	9789
SKP1	27863.4	14957	-0.322461	9376	-2.08885	15637	-0.175936	9882	0.670025	4129
JSRP1	27865.5	14958	-1.90601	15277	-0.547875	12191	0.107829	7968	-1.01701	12456
SLC35E4	27867.8	14959	-0.603603	10945	-1.692	15418	0.0978365	8045	-0.358558	8975
ALOX15B	27868.8	14960	-2.02011	15374	-0.789586	13356	0.478882	5603	-1.05446	12652
DNAJB6	27869.7	14961	-1.69061	14960	-0.339107	10923	-0.324158	10862	0.455267	5021
CNST	27874.8	14962	-0.588303	10858	-0.648708	12728	-0.806538	13336	-0.825425	11478
WWC2	27875.5	14963	-1.90943	15282	-0.304599	10731	-0.311512	10776	0.104937	6634
FAM171B	27886.2	14964	-0.176326	8516	-1.15428	14586	-0.771967	13180	0.468213	4967
LAMTOR3	27887.8	14965	-0.134104	8289	-0.809639	13446	-2.39639	15694	1.17244	2343
JCAD	27894	14966	-1.7943	15123	-0.0123722	8762	-1.28965	14812	-0.871487	11718
DMP1	27894.6	14967	-0.86134	12277	-0.37302	11153	-1.09538	14342	0.972259	2973
PSG1	27898.3	14968	-0.303555	9271	-1.10821	14452	-0.603547	12370	-0.566449	10118
CAMKK2	27907.8	14969	-0.640929	11154	-0.730718	13119	-0.573977	12223	0.45623	5015
C4BPB	27910	14970	-1.959	15323	-1.15602	14588	0.895806	3396	0.64304	4237
YPEL5	27916.4	14971	-0.106747	8136	-1.2122	14701	-0.86135	13566	1.45683	1601
NFAT5	27918	14972	-0.732257	11621	-0.442578	11580	-1.16407	14516	0.0595549	6889
ATL3	27918.5	14973	-0.0423049	7758	-1.41752	15106	-0.807459	13340	-1.09214	12822
GABRA2	27919.2	14974	-1.54939	14643	-0.700827	12981	0.180022	7473	-0.426657	9336
ADAM7	27920.6	14975	-1.45112	14413	-1.08056	14365	0.553871	5157	-1.5198	14470
MCPH1	27921.8	14976	-1.28726	13922	-1.07652	14353	0.431595	5891	0.251496	5946
CCDC138	27924.2	14977	-0.692794	11404	-0.588595	12429	-0.779098	13215	0.139639	6475
DCDC2	27935.3	14978	-0.595498	10896	-0.524199	12044	-1.2439	14707	-0.67153	10664
C1orf115	27935.9	14979	-0.1427	8332	-1.03373	14224	-1.05294	14234	-0.39679	9172
CFAP52	27938.8	14980	-1.19561	13629	-1.08395	14370	0.365749	6314	-1.51622	14460
NOBOX	27939.5	14981	-1.38178	14235	-0.445992	11593	-0.308589	10759	-1.08229	12782
KCNJ8	27941.5	14982	-0.152675	8378	-0.912864	13831	-1.35741	14931	-1.92494	15288
PDK4	27942.5	14983	-1.43379	14374	-0.563161	12286	-0.0793508	9237	-1.35451	13934
GUCA1B	27944	14984	-1.62215	14807	-0.634228	12655	0.115991	7908	-0.80138	11339
SERPINB13	27944.3	14985	-0.900672	12450	-0.557073	12255	-0.541312	12077	1.8676	882
SOHLH2	27946	14986	-2.51947	15675	-0.636903	12667	0.309478	6636	0.526597	4713
MTDH	27949.6	14987	-0.918578	12548	-0.27586	10538	-1.5668	15234	0.669811	4131
TXNL4B	27952.6	14988	-1.39523	14281	-0.547509	12187	-0.129303	9580	0.0686565	6840
CRYBA2	27959.2	14989	-1.65645	14884	-1.58237	15332	1.04477	2699	-0.90187	11869
ADGRL2	27966.4	14990	-0.484196	10286	-1.31812	14945	-0.205902	10091	0.589782	4450
NT5C1A	27966.8	14991	-1.04114	13051	-0.383967	11222	-0.782737	13231	-1.15501	13110
ITGA6	27968.9	14992	-0.659495	11243	-0.91524	13842	-0.319443	10827	1.12312	2493
SERBP1	27974	14993	-0.262593	9014	-1.18945	14653	-0.634199	12501	-0.499156	9736
KLF6	27978.2	14994	-2.31247	15591	-0.439509	11560	-0.0378728	8939	0.46045	5000
SPSB4	27980.6	14995	-1.73313	15034	-0.474908	11754	-0.0967259	9376	-1.54664	14554
GLI3	27985.2	14996	-2.67327	15700	-0.0124644	8764	-1.0229	14150	-0.0374597	7371
PDCL2	27994.1	14997	-1.68065	14934	-0.997181	14110	0.575817	5034	-0.67219	10673
EPHA4	27997	14998	-1.09222	13242	-0.7783	13309	-0.0459393	9016	1.27562	2027
ZNF569	27998.7	14999	-0.742136	11665	-2.24482	15684	0.291846	6747	-1.45654	14282
FOXB1	28002	15000	-1.11523	13340	-0.990609	14086	0.191477	7396	-0.108553	7729
VGLL3	28006.3	15001	-2.35722	15621	-1.00503	14136	0.764897	4016	-0.488838	9681
INTS8	28011	15002	-0.150137	8364	-1.07807	14357	-1.00047	14077	1.19805	2258
FAM241B	28011.5	15003	-1.14985	13483	-0.357451	11046	-0.737297	13030	-0.164505	7986
CASP12	28014.5	15004	-2.22482	15540	-0.27032	10498	-0.365087	11116	-1.3872	14051
PLK2	28015.6	15005	-1.59199	14746	-1.03785	14244	0.564421	5090	2.1238	584
LRFN5	28015.6	15006	-0.103281	8113	-1.09518	14403	-1.10183	14360	-1.8397	15178
MASP2	28017.6	15007	-1.25526	13820	-1.08306	14368	0.382315	6193	-3.11081	15748
CAST	28022.5	15008	-1.96886	15334	-0.791316	13367	0.423958	5934	2.58909	253
ZFP1	28023.4	15009	-0.485906	10291	-1.06493	14321	-0.414398	11388	-0.436004	9386
TSSC4	28025.6	15010	-2.39904	15637	-1.12666	14503	0.909674	3327	0.915225	3173
IL24	28025.9	15011	-0.0787711	7970	-1.46805	15180	-0.753139	13098	-0.447323	9449
RPL4	28033.3	15012	-1.28966	13927	-0.446879	11601	-0.411658	11368	1.59361	1319
IP6K2	28033.4	15013	-0.522479	10521	-1.16819	14613	-0.266911	10516	1.75529	1043
EVC	28035.7	15014	-1.98699	15347	-0.510345	11969	0.00839911	8618	-1.6004	14689
CCT2	28040.3	15015	-0.98765	12836	-0.664791	12801	-0.290136	10658	0.480487	4912
LZTFL1	28048	15016	-2.08957	15451	-1.14869	14569	0.874947	3512	-1.39337	14075
FBXL8	28049.5	15017	-1.19096	13617	-0.55722	12257	-0.279122	10590	-0.372674	9038
HTN1	28050.3	15018	-1.73071	15026	-0.641606	12695	0.143003	7719	-1.02256	12485
FRMD4B	28054.8	15019	-1.0076	12924	-1.06657	14327	0.156062	7636	1.95169	757
ZNF570	28055.3	15020	-0.000314235	7513	-1.98138	15594	-0.735589	13021	-0.923768	11988
THOC5	28055.3	15021	-1.13018	13394	-0.262507	10451	-1.11092	14382	0.24822	5957
TBCK	28056.9	15022	-0.685954	11372	-0.684655	12907	-0.652317	12600	0.641334	4246
LEXM	28059.4	15023	-0.435329	10017	-1.14486	14562	-0.4152	11391	-0.606661	10307
CNOT4	28062.2	15024	-0.409449	9878	-0.70088	12983	-1.20438	14621	1.13868	2448
AKIP1	28067.5	15025	-2.00224	15357	-0.821818	13497	0.457717	5738	0.597394	4422
NCOA3	28076	15026	-0.491924	10323	-0.578674	12369	-1.52465	15181	2.34894	397
MOS	28077	15027	-1.73539	15038	-0.611826	12546	0.0986236	8038	-0.324654	8809
ZKSCAN4	28083.9	15028	-0.404918	9850	-2.0845	15635	-0.136165	9624	-1.17417	13200
PCDHB13	28090.8	15029	-2.61375	15689	-1.26107	14823	1.03057	2764	-0.20653	8208
CNTN3	28100.6	15030	-1.86373	15226	-0.0420521	8974	-1.21835	14653	-0.449125	9466
SLCO3A1	28112.6	15031	-2.04833	15408	-0.111248	9454	-0.843068	13494	0.878613	3318
C3orf49	28115.5	15032	-1.07338	13169	-0.748743	13198	-0.126206	9561	-0.320749	8788
CNR1	28116.5	15033	-1.60332	14765	-0.802313	13408	0.274695	6857	-1.27188	13621
SIAE	28118.7	15034	-1.56792	14693	-0.18619	9953	-0.865361	13582	-0.145201	7901
MTBP	28119.3	15035	-0.202934	8686	-1.45428	15164	-0.584595	12274	-0.308207	8721
BOD1L1	28123.8	15036	-0.337493	9464	-1.05704	14295	-0.695035	12824	0.341208	5532
SEL1L2	28133	15037	-3.14685	15745	-0.662377	12796	0.308525	6646	-1.57705	14631
LRRC32	28142	15038	-0.496795	10357	-0.557351	12259	-1.82049	15469	-0.966146	12203
GPR137B	28144	15039	-0.455051	10130	-0.852827	13608	-0.77929	13217	-1.11322	12928
SELP	28148.1	15040	-0.407673	9865	-0.924688	13876	-0.752608	13094	-1.91603	15279
GPM6A	28148.9	15041	-1.47635	14475	-1.43705	15134	0.762534	4032	-1.07313	12729
MORC3	28150.9	15042	-0.0702202	7921	-1.50891	15238	-0.796642	13297	1.18865	2281
PSORS1C1	28152.9	15043	-1.33094	14082	-2.05961	15630	0.843696	3657	-0.327997	8828
NKTR	28158.1	15044	-0.271082	9071	-1.37719	15052	-0.523355	12007	0.513287	4765
GKN1	28159	15045	-0.672748	11313	-0.858704	13630	-0.437137	11496	-0.447863	9452
ZNF549	28160.3	15046	-0.851976	12232	-0.442351	11579	-1.00854	14100	0.63443	4274
ZNF90	28162.1	15047	-1.25988	13835	-1.90664	15570	0.737784	4146	0.0695719	6830
GNG11	28172.4	15048	-1.35261	14153	-0.311466	10763	-0.711718	12913	-1.0982	12846
SAMD8	28177.9	15049	-0.769066	11796	-1.38912	15068	0.0925033	8081	1.24185	2121
PLG	28187.6	15050	-1.43169	14363	-0.530295	12096	-0.205013	10086	-1.94499	15311
ADIPOQ	28190.8	15051	-0.921981	12564	-0.888814	13736	-0.124874	9548	0.0999198	6656
RELN	28191.4	15052	-0.696454	11431	-1.17355	14624	-0.114447	9484	-0.87745	11754
SIL1	28192.6	15053	-1.17532	13581	-1.35847	15027	0.478076	5611	0.211473	6125
C22orf42	28192.7	15054	-1.03352	13026	-1.04078	14257	0.119144	7887	-0.546957	10016
NBEAL1	28194.5	15055	-0.728288	11597	-0.845801	13582	-0.389246	11246	0.526169	4716
DNAH12	28196.4	15056	-1.04313	13057	-0.797195	13391	-0.118251	9508	-0.490033	9693
WASF3	28200.2	15057	-0.91703	12536	-0.589773	12434	-0.545222	12100	-0.377287	9053
IL15	28200.6	15058	-0.610353	10972	-0.554627	12241	-1.25306	14728	1.73067	1082
COQ8B	28207.6	15059	-0.596624	10900	-0.681213	12884	-0.875341	13614	-0.0650103	7504
C7	28216.6	15060	-1.24809	13786	-0.951628	13976	0.194693	7374	-1.72175	14969
PARD3B	28219.1	15061	-1.17349	13572	-0.426191	11481	-0.623699	12466	-0.585684	10207
YTHDF2	28222.2	15062	-0.262671	9015	-1.47839	15197	-0.510897	11933	0.487024	4881
FDCSP	28223	15063	-0.908968	12489	-0.820655	13488	-0.221385	10193	-1.36433	13969
CTTNBP2	28226.8	15064	-1.17904	13588	-1.33111	14976	0.452714	5764	-0.775898	11232
SOX6	28227	15065	0.0478602	7238	-1.24278	14782	-1.62145	15302	-1.79807	15102
SMAD1	28228.5	15066	-1.83128	15169	-0.320264	10823	-0.421464	11439	-0.0661969	7511
TTC14	28229.5	15067	-0.0612626	7872	-1.24035	14774	-1.12046	14407	0.092535	6701
FAM114A2	28236.7	15068	-2.13799	15484	-1.1895	14654	0.843177	3663	1.0469	2722
C1orf127	28236.8	15069	-1.68761	14952	-0.159133	9783	-0.911719	13760	-1.59781	14683
KIDINS220	28239.3	15070	-0.190959	8606	-1.84366	15538	-0.506867	11903	1.03987	2741
MTCL1	28240.1	15071	-0.565479	10729	-0.958025	13993	-0.490161	11799	-0.700218	10815
TNFAIP8L1	28250.3	15072	-1.22194	13707	-1.27765	14854	0.434511	5871	-1.16512	13150
PTPRB	28250.9	15073	-1.33235	14086	-0.272785	10515	-0.879825	13635	0.270691	5839
GHSR	28263.1	15074	-1.11468	13338	-1.01617	14169	0.140403	7740	-0.989885	12319
ZNF518A	28266.9	15075	-0.978247	12805	-0.4264	11484	-0.886059	13659	-0.353297	8935
CRBN	28269.4	15076	-1.35091	14148	-0.334717	10903	-0.698212	12838	-0.364402	9001
FAHD1	28272.9	15077	-0.848342	12207	-1.70501	15438	0.257307	6961	1.99721	701
CYP1B1	28273.1	15078	-1.11729	13346	-0.246647	10341	-1.45465	15079	-2.27225	15595
EPHA3	28273.4	15079	-0.657009	11232	-0.582919	12393	-1.04301	14201	-0.892663	11827
LRRC19	28276.2	15080	-0.579073	10803	-0.529764	12091	-1.72864	15404	-0.583832	10192
ATP6V0D2	28278.2	15081	-1.38395	14242	-0.145054	9688	-1.43372	15046	-0.470155	9580
TENM2	28278.4	15082	-2.53165	15678	0.00807444	8597	-1.44333	15063	-0.409725	9232
UTS2	28279.4	15083	-0.0574207	7844	-1.29299	14881	-1.09204	14338	-1.56016	14602
DEPDC7	28280.9	15084	-0.698862	11451	-1.15331	14583	-0.149174	9705	0.149426	6429
HNRNPDL	28281.8	15085	-0.965581	12753	-0.450621	11618	-0.845812	13506	1.32866	1897
ALK	28284.6	15086	-0.829529	12107	-0.347556	10985	-2.22823	15656	-1.89266	15246
PCYOX1L	28285.2	15087	-1.66081	14895	-1.23337	14759	0.691985	4405	-0.140735	7886
GCSAM	28290	15088	-1.32564	14064	-1.64935	15388	0.690512	4409	0.547676	4619
CHST6	28299.2	15089	-0.740907	11659	-0.584345	12404	-0.875134	13613	-1.77137	15054
CACNB2	28308.6	15090	-2.43395	15651	-0.0781022	9223	-0.96823	13961	-0.623099	10400
SCN1A	28312.2	15091	-0.844561	12179	-0.89058	13743	-0.238811	10323	0.202305	6175
LARS2	28315.9	15092	-0.991639	12850	-0.428697	11498	-0.88638	13661	1.49617	1524
MEP1B	28318.2	15093	-1.4673	14447	-0.598003	12485	-0.112578	9470	0.366903	5405
TECRL	28318.3	15094	-1.2229	13711	-0.669252	12833	-0.173181	9866	-0.106586	7719
FBXO36	28318.4	15095	-2.02283	15379	-0.359413	11058	-0.323792	10858	-1.77106	15052
SYNM	28324.8	15096	-0.923261	12575	-0.790036	13360	-0.26583	10509	-1.08707	12803
TRAM1L1	28326.2	15097	-1.19045	13614	-0.793444	13373	-0.0429226	8987	-1.16475	13149
RAB5A	28330.3	15098	-0.533199	10573	-1.53146	15266	-0.156858	9759	1.43223	1650
SNX24	28331.8	15099	-1.54825	14639	-0.807087	13431	0.190536	7407	-0.701726	10821
SLC4A3	28339.8	15100	-2.77169	15714	-0.194523	10015	-0.612848	12413	-0.537305	9966
TIGD4	28347.7	15101	-0.0429167	7762	-1.7744	15492	-0.825085	13417	0.125101	6540
PROS1	28348.3	15102	-0.91082	12501	-0.853482	13610	-0.219648	10182	-0.156171	7952
RAPGEF4	28349.8	15103	-0.563608	10715	-0.744272	13175	-0.868628	13596	-1.59454	14674
SPATA3	28351.9	15104	-1.81227	15146	-0.432879	11525	-0.243797	10364	-0.719283	10922
OR1A2	28353.9	15105	-2.42581	15646	-0.646768	12713	0.19557	7371	-0.565351	10112
CCDC116	28354.5	15106	-1.3946	14278	-0.454558	11642	-0.415911	11398	-0.298643	8664
ZKSCAN3	28355	15107	0.104685	6917	-1.6503	15389	-1.30505	14848	-1.78813	15083
ING5	28355.2	15108	-1.66095	14896	-1.02287	14186	0.474808	5635	-1.62082	14732
PLK5	28356.1	15109	-0.729217	11603	-0.618729	12583	-0.833331	13460	-1.6526	14815
PCDHB14	28356.8	15110	-1.56762	14692	-0.174257	9888	-1.0296	14164	-1.73833	15007
SORBS2	28368.3	15111	-1.3062	13994	-1.72761	15458	0.670197	4526	-0.0574385	7473
YAF2	28370.4	15112	-0.909536	12494	-0.352223	11011	-1.55014	15212	-0.99626	12355
ZNF80	28371.7	15113	-1.0366	13040	-0.92779	13883	-0.0369045	8926	-0.0767701	7572
DNMBP	28372.6	15114	-2.09078	15452	-0.324714	10853	-0.38961	11249	-0.812525	11394
MED4	28373	15115	-0.886738	12386	-0.429405	11507	-1.12569	14423	1.35882	1826
SETD4	28374.6	15116	-0.40391	9844	-1.42015	15112	-0.380346	11191	-1.41287	14132
HSPA4	28375.8	15117	-0.868073	12314	-0.666432	12813	-0.528541	12031	1.51077	1492
ZNF850	28380	15118	-0.189609	8599	-2.24539	15685	-0.506288	11901	-2.48798	15676
SNX25	28383.2	15119	-0.198756	8659	-1.31829	14948	-0.782842	13232	0.100591	6653
PAM	28390.6	15120	-1.06012	13128	-0.719536	13069	-0.249121	10394	1.08243	2618
CCDC50	28395	15121	-0.0884433	8021	-1.08552	14376	-1.59927	15271	-0.120292	7785
C1orf87	28401.6	15122	-0.884453	12375	-0.783082	13328	-0.346062	11006	-1.35307	13925
POPDC2	28411.2	15123	-0.279418	9142	-1.19219	14660	-0.76231	13140	-0.849691	11615
FBXO15	28414.9	15124	-1.40939	14318	-0.528444	12081	-0.283402	10615	-0.335044	8865
ENDOD1	28421.6	15125	-1.35192	14152	-0.320365	10824	-0.792406	13275	0.818217	3557
KCNS2	28433	15126	-1.70766	14992	-0.342737	10951	-0.497082	11841	-0.42322	9313
GRB14	28445.8	15127	-0.622965	11043	-0.892036	13749	-0.570499	12207	-0.356285	8954
GCKR	28445.8	15128	-0.78072	11859	-0.858385	13629	-0.390974	11259	-1.35808	13951
NR1I3	28455.5	15129	-0.624739	11054	-0.637288	12668	-1.06993	14280	-1.73073	14991
TGM4	28457.7	15130	-0.692959	11406	-1.01461	14162	-0.332507	10915	-0.884441	11788
CFAP299	28460.6	15131	-1.62933	14822	-0.674416	12857	0.0283927	8489	-1.50026	14415
RAB3A	28463.5	15132	-1.06301	13140	-0.478495	11779	-0.728593	12987	0.387778	5327
ZFP2	28470.3	15133	-1.14614	13468	-1.08637	14379	0.169822	7547	-1.2539	13544
ARMCX4	28472.2	15134	-1.10219	13276	-0.6666	12814	-0.31911	10825	-2.58983	15705
RBMS1	28476.4	15135	-0.459591	10154	-0.733722	13137	-1.2502	14721	0.294584	5725
FAT2	28483.4	15136	-1.31737	14032	-1.45251	15157	0.536015	5268	1.17583	2329
F11	28489.9	15137	-2.45933	15658	-0.845939	13585	0.421917	5944	-0.659603	10598
RUFY3	28496.8	15138	-0.822301	12060	-0.475463	11759	-1.21618	14648	0.11679	6574
DYNC1I1	28498.9	15139	-1.28352	13909	-0.758546	13244	-0.0642562	9139	1.44482	1621
CAPZA3	28499.5	15140	-1.91302	15287	-0.743495	13174	0.209724	7285	-1.39433	14076
CDHR3	28503.7	15141	-0.504605	10403	-1.64094	15380	-0.209302	10118	-0.170648	8016
CHMP4C	28505.9	15142	-0.655409	11225	-0.882676	13719	-0.547816	12117	1.69199	1139
PTGFR	28507.4	15143	-1.28598	13916	-0.489015	11840	-0.496048	11834	-1.28673	13686
APOBEC4	28513	15144	-0.861973	12282	-0.827342	13509	-0.346119	11007	1.62242	1266
SUGCT	28513.9	15145	-1.14119	13439	-1.77947	15495	0.490496	5535	-0.806065	11355
RNF135	28522.1	15146	-1.37767	14224	-1.39544	15075	0.542761	5222	0.0573099	6901
SPIC	28525.4	15147	-0.96327	12746	-1.04529	14264	-0.0347512	8915	0.791055	3672
SERP2	28526.7	15148	-0.259418	8996	-1.24494	14789	-0.803972	13325	-0.391812	9142
POU3F2	28529	15149	-0.841113	12165	-1.09355	14400	-0.117047	9500	-1.23094	13458
LHFPL6	28531.7	15150	-1.76609	15087	-0.102372	9384	-1.33566	14894	-0.92323	11985
PRUNE2	28533.2	15151	-0.618615	11018	-1.24274	14781	-0.255039	10434	-1.37039	13991
NOVA1	28538.4	15152	-2.28428	15571	-0.49184	11857	-0.112707	9472	-0.464416	9543
COL21A1	28541.7	15153	-0.387032	9757	-0.709525	13018	-2.18949	15647	-2.0903	15468
MARCHF11	28547.6	15154	-1.3929	14271	-0.345745	10971	-0.744392	13063	0.113306	6588
FBXW12	28567.9	15155	-0.764832	11781	-1.05932	14307	-0.237155	10307	-0.0217218	7294
GNAT2	28572.6	15156	-0.282627	9166	-1.1696	14617	-0.843104	13497	0.761235	3777
RGMB	28576.5	15157	-0.311634	9324	-1.25587	14813	-0.710598	12901	0.297299	5707
PLA2R1	28578.5	15158	-2.38254	15630	-0.267522	10482	-0.54457	12097	-0.159704	7967
SNCA	28579.2	15159	-0.275616	9111	-1.27747	14853	-0.761404	13137	-1.33131	13857
DHFR2	28580.3	15160	-1.50434	14546	-0.152853	9750	-1.44601	15067	0.218095	6094
CPQ	28581.7	15161	-1.00563	12918	-0.293983	10650	-2.40153	15696	0.178406	6287
AFAP1L2	28583.3	15162	-1.67468	14923	-0.554753	12242	-0.15656	9756	0.86783	3357
PCSK2	28590.1	15163	-1.45303	14418	-0.691428	12938	-0.068411	9165	-0.754915	11102
LRRFIP2	28594.6	15164	-1.43367	14371	-0.936802	13924	0.198551	7353	2.40946	352
MARCHF1	28600.5	15165	-2.84623	15726	-0.0156191	8789	-1.57881	15243	-1.2725	13625
GXYLT2	28605.8	15166	-0.744964	11677	-0.446743	11600	-2.48711	15714	-0.882129	11773
KIN	28607	15167	-0.798416	11951	-0.752848	13217	-0.574138	12224	0.536681	4664
WNT2B	28610.3	15168	-1.11362	13333	-0.454568	11644	-0.786657	13248	-1.38242	14032
TMCO2	28611.1	15169	-0.159795	8417	-1.25406	14807	-1.07286	14288	-1.08703	12802
SPPL3	28619.6	15170	-0.443088	10066	-1.25973	14820	-0.506131	11899	0.615853	4356
TAC1	28623.1	15171	-1.39869	14293	-0.731061	13120	-0.0538767	9060	-0.833551	11525
ESD	28623.8	15172	-1.29952	13971	-0.407198	11362	-0.708651	12893	1.82389	957
NECAB1	28626.8	15173	-0.777848	11849	-1.32462	14960	-0.0554854	9071	-0.655762	10576
ERMARD	28628.6	15174	-0.423361	9957	-1.84913	15543	-0.295546	10689	-0.076448	7571
GMFB	28630.5	15175	-1.48784	14509	-0.25513	10402	-0.970076	13968	-0.50155	9750
STARD8	28631.3	15176	-1.42243	14351	-0.372584	11151	-0.683051	12763	-1.12004	12962
KCNH5	28635	15177	-0.944694	12669	-0.985508	14074	-0.132568	9600	-1.41741	14152
OXTR	28643.6	15178	-0.463054	10173	-0.72162	13081	-1.48392	15121	-0.60686	10308
C5orf46	28648.6	15179	-1.46064	14434	-0.282809	10580	-0.914225	13770	-0.913536	11931
TMF1	28653.5	15180	-1.21546	13686	-1.23181	14754	0.273959	6865	2.71846	197
DISP1	28657.8	15181	-0.535333	10590	-1.47268	15187	-0.266587	10513	0.704966	4008
ST6GALNAC3	28659.1	15182	-0.542106	10620	-1.08728	14383	-0.524314	12012	-1.23531	13477
TRIM44	28660.3	15183	-0.00128779	7518	-2.07036	15634	-1.0072	14096	0.710815	3982
ERMAP	28661.8	15184	-0.670626	11302	-0.950552	13974	-0.492922	11816	-1.39637	14081
AOPEP	28666.7	15185	-0.191957	8612	-1.09162	14396	-1.33773	14900	-0.212228	8238
CARD18	28667.8	15186	-0.694028	11411	-0.975204	14044	-0.44555	11536	0.15309	6404
RNF14	28671.2	15187	0.124739	6805	-1.60109	15350	-2.37275	15690	0.193968	6214
NME4	28676.1	15188	-2.14186	15489	-0.708275	13011	0.154938	7644	-0.60989	10323
FGF21	28680.1	15189	-0.667795	11284	-1.20631	14693	-0.264607	10500	-0.0135526	7256
PUS10	28691.7	15190	-1.21553	13687	-0.86723	13661	-0.0479349	9030	-1.96543	15338
MYL5	28700	15191	-1.92017	15294	-1.05208	14282	0.490302	5537	-0.0282112	7327
SLC47A2	28701.4	15192	-1.11252	13329	-0.367074	11110	-1.13788	14451	-0.568493	10130
IFT20	28707.9	15193	-0.33035	9422	-1.25559	14811	-0.734071	13015	1.08169	2622
MTREX	28710.1	15194	-0.317778	9347	-0.827026	13508	-2.09626	15623	0.745705	3847
PPP2R2B	28729.9	15195	-1.73095	15027	-0.140483	9665	-1.29483	14822	-1.75509	15030
BCL2L10	28732.2	15196	-0.865223	12297	-0.830672	13520	-0.413946	11384	-1.27318	13631
LSAMP	28733.6	15197	-0.952851	12708	-0.553037	12230	-0.789381	13264	-0.482348	9643
KCNE2	28734.7	15198	-1.57491	14705	-1.18872	14652	0.45635	5745	-0.754392	11099
ZNF470	28744.1	15199	-1.25206	13804	-0.340503	10932	-1.03949	14188	-1.04713	12612
GPR22	28744.4	15200	-1.68919	14955	-0.277342	10552	-0.787555	13255	1.16786	2354
COX10	28754.8	15201	-4.17212	15757	-0.509661	11965	-0.102758	9411	0.117681	6570
KLF9	28755.5	15202	-1.84222	15189	-0.379691	11194	-0.474816	11709	-0.942593	12074
PRELP	28756.5	15203	-0.836522	12139	-0.510257	11968	-1.21005	14631	-1.75142	15025
CEP112	28761.5	15204	-2.62648	15692	-0.590304	12440	0.0102571	8608	-2.00669	15374
FHL2	28762.8	15205	-1.33371	14092	-0.87796	13702	0.0265252	8503	-1.83292	15165
PLSCR4	28765	15206	-0.522063	10516	-1.01422	14161	-0.688129	12790	-1.68176	14900
AHCTF1	28765.6	15207	-0.25429	8968	-2.69492	15746	-0.520453	11990	-0.181186	8075
SERTM1	28768.8	15208	-0.0689136	7912	-1.32475	14961	-1.41569	15024	-1.35518	13938
SPATS2L	28772	15209	-1.10254	13283	-0.391366	11268	-1.0982	14350	0.988316	2910
CPN2	28772.8	15210	-1.63155	14831	-0.807729	13437	0.108855	7963	-0.911418	11917
SYT4	28777.4	15211	-1.17483	13578	-0.450341	11616	-0.790509	13268	-1.10819	12894
SLC9C2	28788.2	15212	-1.11718	13345	-0.50551	11934	-0.734293	13016	-1.37397	14002
SYCP2L	28795	15213	-1.3458	14133	-0.553459	12233	-0.402617	11319	-0.122549	7795
GRM8	28804.8	15214	-1.03806	13044	-0.686892	12920	-0.454488	11594	-1.20708	13337
PRAMEF12	28813.3	15215	-1.3294	14078	-0.511633	11981	-0.508427	11916	-1.43915	14235
SEC24B	28818.1	15216	-0.193508	8618	-1.40615	15088	-0.937753	13856	1.51896	1471
LRRFIP1	28818.8	15217	-1.68944	14956	-0.726041	13098	0.0240629	8520	-0.153223	7940
EFR3A	28820.9	15218	-0.0698735	7917	-1.4441	15144	-1.26922	14766	1.3018	1965
SEPTIN10	28835.9	15219	-1.68311	14936	-0.32729	10863	-0.702562	12862	0.720361	3943
STON2	28836.6	15220	-1.79801	15127	-0.86041	13638	0.211076	7273	0.545384	4630
GCNA	28836.8	15221	-2.2125	15532	-0.0417698	8972	-2.09642	15625	0.217391	6098
HTR3B	28836.8	15222	-1.29868	13968	-0.679031	12878	-0.250327	10402	-0.872274	11721
ADAMTS3	28840.7	15223	-1.25322	13812	-0.365804	11103	-0.989826	14034	-0.533731	9938
RAB6B	28855.8	15224	-0.464137	10177	-1.29058	14877	-0.542551	12082	0.0170218	7110
IMMT	28859.8	15225	-0.395206	9797	-1.02008	14180	-0.972205	13973	0.445329	5073
BTAF1	28861	15226	-0.756576	11737	-0.614608	12563	-1.0669	14272	-0.166625	8000
RRS1	28864.1	15227	-0.0672305	7902	-2.04512	15623	-0.965447	13953	0.26359	5873
ZNF233	28864.2	15228	-0.159491	8411	-1.22189	14733	-1.35262	14923	-0.414704	9272
SFRP2	28866.2	15229	-0.278039	9130	-1.05279	14285	-1.26161	14747	-0.548108	10024
UACA	28868.8	15230	-1.17404	13573	-0.340176	10928	-1.26978	14768	0.596223	4429
PPP4R4	28874.4	15231	-0.465799	10187	-1.23748	14769	-0.591024	12310	0.174721	6304
H4C7	28876.6	15232	-0.335459	9450	-1.11735	14474	-0.96321	13943	-0.475972	9612
TFAP2E	28883.6	15233	-2.34082	15607	-0.526869	12068	-0.145062	9677	0.118971	6564
BRINP3	28886.3	15234	-1.32459	14058	-1.13556	14532	0.222462	7199	-0.541698	9991
AKAP10	28887.6	15235	-0.206378	8713	-0.992741	14097	-3.0969	15750	0.802727	3620
EIF3H	28891.7	15236	-0.601675	10932	-0.949249	13969	-0.689539	12800	0.557458	4583
MAB21L1	28892.4	15237	-0.369392	9658	-1.15684	14591	-0.830274	13449	-0.267249	8513
TTR	28893.3	15238	-2.49408	15667	-0.695036	12952	0.115199	7916	-1.24652	13522
CILP	28908.8	15239	-2.22881	15542	-0.106171	9413	-1.34173	14904	-2.02634	15401
SH3D19	28919.4	15240	-0.816955	12034	-1.72192	15451	0.0384872	8424	1.45221	1608
OR51B6	28921.9	15241	-0.848467	12208	-0.524689	12048	-1.24076	14695	1.39063	1755
ASPN	28925.7	15242	-0.937136	12640	-0.376793	11178	-2.86315	15745	0.289277	5748
FAM90A1	28927.4	15243	-1.19143	13619	-0.603368	12510	-0.488206	11784	-0.79558	11311
ZNF30	28937.9	15244	-0.560928	10696	-1.44755	15148	-0.340587	10971	0.0474966	6944
PAPOLG	28938.8	15245	-0.649425	11199	-0.986966	14079	-0.588349	12294	0.439932	5102
LGALS14	28944.2	15246	-2.20035	15526	-1.32268	14956	0.69644	4379	-0.82894	11501
ANGPTL3	28952.6	15247	-1.24373	13776	-1.78307	15498	0.432925	5883	-0.616771	10367
FREM1	28954.2	15248	-2.36344	15625	-0.198981	10038	-0.889355	13674	-0.2602	8486
CHST14	28954.3	15249	-1.6438	14859	-0.212262	10110	-1.21505	14642	-0.487394	9670
PRR18	28954.6	15250	-0.722643	11567	-0.723069	13088	-0.89359	13691	-1.06392	12691
TXNDC8	28954.8	15251	-0.841046	12163	-1.20519	14690	-0.157655	9763	0.213554	6113
SLFNL1	28954.9	15252	-0.608585	10963	-1.50481	15229	-0.259863	10463	-0.634667	10454
CDK6	28957.6	15253	-2.72359	15705	-0.671856	12843	0.0732865	8193	0.723821	3925
OR2B3	28975.2	15254	-0.753357	11717	-1.5175	15246	-0.0976005	9381	-1.18189	13239
SPRTN	28977.7	15255	-1.02047	12967	-0.738705	13153	-0.453384	11590	-0.911977	11922
TCTN1	28980.5	15256	-1.52215	14587	-1.28236	14863	0.413774	5982	-2.81244	15726
HTR1A	28987.6	15257	-0.840908	12162	-1.21995	14723	-0.157691	9764	-0.959783	12161
ZC3H8	28990.7	15258	0.074936	7079	-1.9359	15583	-1.8109	15460	-0.478114	9624
CFAP70	28991.5	15259	-0.165489	8449	-1.57082	15322	-0.97522	13984	-1.54491	14551
MYH8	28993.2	15260	-1.89651	15265	-0.340281	10930	-0.645933	12560	-0.533707	9937
MACF1	28993.2	15261	-0.593075	10881	-0.867395	13663	-0.884823	13654	0.481628	4907
WASHC2C	28999	15262	-0.322324	9375	-2.46565	15726	-0.504411	11888	0.283362	5770
MAP3K1	29001.9	15263	-0.28292	9168	-1.0037	14130	-1.58922	15249	-0.343209	8898
TMEM232	29005.7	15264	-1.55636	14664	-1.13529	14531	0.323326	6555	-0.994509	12346
USP47	29008.4	15265	-0.214888	8748	-1.59321	15338	-0.857774	13554	2.09903	603
METTL14	29012.3	15266	-0.245093	8920	-1.13176	14522	-1.32759	14876	2.18723	525
LARP1B	29020.1	15267	-0.691624	11393	-2.5301	15733	-0.0445217	9002	0.878518	3320
GPR88	29023	15268	-1.42146	14344	-0.458182	11665	-0.640661	12539	-0.759117	11136
OCIAD1	29029	15269	-0.424344	9964	-1.30802	14922	-0.659889	12635	1.26145	2078
LIN28A	29035.3	15270	-0.981485	12819	-1.34648	15006	0.0485771	8365	-1.88281	15232
GAGE1	29042.2	15271	-2.28562	15573	-0.716447	13049	0.0804698	8151	-0.447791	9451
FNTA	29047.1	15272	-2.01152	15365	-0.429937	11509	-0.417328	11410	0.113572	6585
APOH	29048.1	15273	-0.917117	12538	-0.815522	13471	-0.478988	11735	-0.380594	9066
MAN2A1	29048.4	15274	-0.80124	11970	-0.698498	12970	-0.847413	13515	-0.710296	10873
FERMT2	29050.9	15275	-0.548698	10646	-0.719094	13066	-1.58323	15247	-1.45919	14291
ZNF561	29051.7	15276	-0.954313	12717	-1.09912	14419	-0.143901	9668	0.588772	4456
ULK2	29057.2	15277	-1.10835	13309	-0.96335	14007	-0.133649	9613	-0.328869	8836
NRBP2	29057.8	15278	-0.129371	8260	-1.80054	15514	-0.983848	14016	1.13598	2458
NDUFB3	29060.4	15279	-0.112376	8166	-2.15789	15660	-0.943064	13877	0.365032	5416
CRCP	29067.5	15280	-0.755601	11731	-1.69688	15428	-0.0728893	9189	1.33973	1874
CRP	29068.4	15281	-2.31353	15593	-0.614079	12561	-0.0596405	9107	-1.41848	14159
MAF	29072.8	15282	-2.56332	15683	-0.0646572	9125	-1.98592	15566	-2.10492	15483
ROR1	29074	15283	-1.13425	13412	-2.05546	15629	0.352674	6390	-0.880708	11770
INPP1	29090.1	15284	-0.940512	12651	-0.424843	11473	-1.83834	15479	0.117153	6571
CNN1	29091.2	15285	-1.41576	14332	-0.744428	13176	-0.161703	9793	-1.45203	14270
FAM241A	29096.9	15286	-0.580561	10814	-1.10141	14425	-0.630805	12490	-0.0217612	7295
FOXI1	29097.6	15287	-1.52749	14601	-0.372418	11149	-0.797237	13299	-0.729472	10983
SGCG	29100.4	15288	-1.68452	14939	-0.196781	10023	-1.38603	14973	-0.726527	10959
MCEE	29105.5	15289	-0.383467	9732	-2.24262	15683	-0.467043	11659	-0.668521	10645
DDO	29107.4	15290	-2.33273	15603	-0.564934	12300	-0.143896	9667	-0.739199	11034
MFAP3L	29111.3	15291	-1.74089	15047	-0.755201	13231	-0.00298692	8694	0.538149	4658
ADH6	29128.1	15292	-0.176572	8520	-1.33941	14991	-1.27338	14777	-1.37008	13988
GLYAT	29128.2	15293	-1.29997	13972	-0.681475	12887	-0.335082	10937	-0.197236	8164
EPDR1	29135.1	15294	-0.924845	12580	-0.66019	12786	-0.765287	13153	-1.87525	15224
SBF2	29142.8	15295	-0.502356	10391	-1.68142	15410	-0.398727	11302	0.414815	5214
CASQ2	29146.4	15296	-0.409517	9879	-0.946955	13961	-1.29526	14823	-1.62465	14743
DCX	29147.4	15297	-2.07525	15440	-0.68168	12890	-0.02662	8849	0.0867794	6730
SLAIN2	29148.5	15298	-0.691786	11396	-0.85426	13616	-0.796825	13298	0.676228	4101
QTRT2	29152.6	15299	-0.608066	10960	-0.905975	13802	-0.864867	13579	-0.556013	10058
DRICH1	29158.7	15300	-1.56636	14689	-1.13586	14533	0.283375	6808	-1.70383	14942
FGF1	29160.8	15301	-1.48835	14510	-1.05094	14280	0.168337	7555	-1.57092	14621
FAM9C	29188.5	15302	-1.13751	13423	-0.546908	12181	-0.775434	13197	-0.0436428	7409
MTR	29190.8	15303	-1.04257	13056	-0.44216	11578	-1.33194	14886	-1.74618	15017
ABT1	29192.2	15304	-0.624693	11053	-1.44147	15139	-0.338631	10960	-0.391517	9137
DIS3L	29193.2	15305	-0.943368	12663	-0.479993	11791	-1.43564	15050	-0.954355	12128
RNF182	29193.5	15306	-0.756961	11740	-0.753325	13219	-0.882112	13648	-1.05911	12673
HERC4	29201.5	15307	-0.503703	10397	-1.12295	14493	-0.767586	13162	-0.874573	11735
SUN3	29202	15308	-0.294248	9229	-1.964	15591	-0.680224	12746	-1.90658	15261
DPYSL5	29204.8	15309	-0.896719	12424	-0.713765	13038	-0.73675	13029	-0.766784	11178
SLC25A27	29222.6	15310	-0.0118365	7582	-2.2198	15676	-1.40332	15000	-2.53698	15691
SETBP1	29222.7	15311	-1.44826	14407	-0.230242	10245	-1.95813	15550	0.192132	6223
ANKRD26	29232.7	15312	-1.14803	13477	-0.346953	10981	-1.87807	15502	-0.876175	11750
CGNL1	29239.9	15313	-1.688	14953	-0.709477	13017	-0.114797	9486	-1.39133	14065
RPS15A	29246.6	15314	-0.585894	10845	-0.7196	13070	-1.6452	15327	0.702639	4012
TMEM255B	29247.7	15315	-2.35397	15618	-0.239416	10293	-0.910973	13758	-1.23383	13473
GAL3ST3	29248.1	15316	-1.74283	15051	-1.02611	14195	0.236334	7104	-1.00731	12405
ADH1A	29260.5	15317	-1.60416	14769	-0.486222	11826	-0.540532	12072	-0.933924	12027
C6	29262.9	15318	-1.03808	13045	-0.744805	13182	-0.516978	11968	-0.629129	10425
PDLIM3	29266.8	15319	-0.695018	11421	-0.60632	12524	-2.0157	15580	-1.30958	13775
TEX47	29270.4	15320	-1.08942	13233	-0.564599	12296	-0.823401	13408	-1.0306	12531
SYNGR3	29273	15321	-1.0907	13238	-0.469276	11722	-1.15706	14505	-0.967867	12217
CCDC90B	29278.9	15322	-0.635815	11126	-1.92443	15578	-0.219518	10180	1.32559	1907
AKT2	29280.7	15323	-1.57524	14707	-1.49852	15221	0.463991	5698	1.46814	1581
NTRK2	29281.6	15324	-1.78705	15113	-0.501502	11910	-0.426223	11455	-1.76152	15038
ARIH1	29283.8	15325	-1.01345	12945	-0.584789	12411	-0.878259	13629	0.923046	3147
CDK5R2	29285.8	15326	-0.941558	12658	-0.920045	13859	-0.393271	11274	-1.25756	13559
APOOL	29290.7	15327	-1.23735	13757	-0.473861	11748	-0.905699	13740	2.06087	642
GJA1	29299.6	15328	-0.664295	11261	-2.37025	15711	-0.15854	9770	-0.559746	10076
LALBA	29314.5	15329	-1.29508	13950	-0.958867	14000	-0.0735848	9194	0.482144	4901
DENND5A	29316.8	15330	-0.474171	10231	-0.882913	13721	-1.46756	15101	-0.769077	11195
ZNF135	29317.2	15331	-0.578159	10797	-0.82252	13500	-1.24395	14708	-0.797719	11322
DOC2B	29321.9	15332	-2.01926	15371	-0.923247	13872	0.191132	7402	-0.626097	10416
AXIN1	29321.9	15333	-0.992456	12852	-0.493483	11866	-1.32812	14880	-0.392863	9150
COMP	29333.2	15334	-1.81885	15159	-0.162274	9806	-1.9106	15517	-1.22848	13450
RRP15	29335.8	15335	-1.09656	13254	-0.668544	12828	-0.627448	12484	-0.689715	10769
SLC17A4	29350.7	15336	-1.28639	13919	-0.679755	12880	-0.425997	11453	-1.16332	13142
CCNG1	29363.7	15337	-0.931854	12617	-1.11603	14469	-0.237695	10314	0.982963	2928
CALCR	29363.9	15338	-1.15032	13486	-0.508482	11956	-0.942589	13873	-2.02369	15396
STARD13	29367.4	15339	-1.17981	13591	-0.649838	12732	-0.577393	12242	-0.751003	11091
MRPS10	29377	15340	-1.2644	13854	-0.57297	12336	-0.660337	12639	0.923861	3140
TCERG1	29379.3	15341	-0.565577	10731	-1.80168	15515	-0.353924	11063	0.639946	4249
PDE1A	29379.5	15342	-0.925734	12584	-1.69621	15425	0.0178179	8561	-0.735549	11015
BET1L	29385.5	15343	-1.5773	14712	-0.738514	13151	-0.171881	9856	2.60278	248
ZNF540	29397.2	15344	-0.396405	9802	-2.17577	15664	-0.556204	12153	-1.02708	12505
NUDT6	29399	15345	-1.40726	14312	-1.43473	15129	0.304599	6671	-1.43982	14239
ADGB	29405.6	15346	-1.20921	13668	-0.580131	12378	-0.707081	12882	-1.54453	14549
SATB2	29408.5	15347	-2.24277	15550	-0.966596	14019	0.249168	7028	0.199439	6187
ARL10	29427.4	15348	-1.1112	13323	-0.984504	14068	-0.220098	10185	-0.195302	8152
CENPV	29431.9	15349	-0.535924	10592	-1.4823	15204	-0.51468	11960	-1.77745	15066
LNX1	29433.5	15350	-0.332566	9434	-1.11819	14478	-1.41603	15025	2.02485	680
ZNF718	29434.3	15351	-1.29683	13957	-0.388414	11249	-1.23442	14682	-1.2885	13692
RBM24	29441.3	15352	-0.680001	11347	-1.16817	14612	-0.526509	12022	-0.616135	10359
FBXL2	29442.3	15353	-2.91859	15731	-0.709859	13022	-0.0105126	8741	0.619899	4324
HEATR1	29445.9	15354	-0.77546	11831	-0.828878	13514	-0.828722	13435	-0.52034	9861
AEBP2	29452.7	15355	-0.522978	10524	-0.905827	13800	-1.2778	14787	0.376729	5372
DTNA	29474.8	15356	-0.838882	12154	-0.544281	12167	-2.05225	15604	-0.236768	8366
TRPC1	29481.4	15357	-0.26038	9001	-1.4107	15094	-1.18068	14562	-0.916745	11948
DUSP18	29481.4	15358	-0.291226	9210	-2.27609	15691	-0.757587	13117	-0.695	10790
CATSPER3	29486.7	15359	-0.98374	12825	-0.706103	13002	-0.743656	13059	-0.153919	7942
GALNT10	29489.1	15360	-1.26166	13843	-0.759453	13249	-0.365961	11121	0.268277	5850
ELMOD1	29493.1	15361	-1.09425	13250	-0.720923	13075	-0.592591	12318	-1.36182	13958
CST2	29498.9	15362	-0.694979	11420	-1.13759	14542	-0.557608	12161	-1.62085	14733
CRYZ	29500.9	15363	-0.562991	10706	-0.860561	13639	-1.35457	14925	-0.402902	9199
SH3RF2	29504.7	15364	-1.96946	15335	-0.719444	13068	-0.0931368	9344	1.10937	2534
MDM4	29505.2	15365	-0.0945349	8060	-1.70219	15436	-1.6301	15311	-0.306174	8700
TFB2M	29507.2	15366	-0.579924	10811	-1.69674	15427	-0.409971	11361	-0.422326	9310
SST	29509.5	15367	-1.06599	13149	-0.562681	12282	-0.98336	14014	-1.25506	13551
C16orf72	29514.4	15368	-1.37071	14208	-0.437087	11544	-0.950198	13908	-0.281307	8582
SUSD5	29521.4	15369	-1.24965	13794	-0.519517	12015	-0.875885	13617	-1.19213	13282
PMFBP1	29522	15370	-0.741486	11662	-1.07138	14343	-0.576561	12237	1.85325	904
DNAJC5G	29541.6	15371	-1.37649	14220	-0.967075	14022	-0.0738436	9197	-0.803608	11347
GPX8	29546.2	15372	-0.500487	10376	-1.03726	14241	-1.08936	14335	-0.00808289	7234
MCMDC2	29550.6	15373	-0.445757	10080	-0.984076	14066	-1.47152	15106	-0.16998	8011
PDGFC	29554	15374	-0.970823	12774	-0.665828	12808	-0.878768	13633	-0.241836	8393
KIT	29560.8	15375	-0.195051	8627	-2.05447	15626	-1.05301	14235	-1.01166	12424
NDN	29561.4	15376	-0.339484	9474	-1.03693	14238	-2.29327	15672	-0.0267254	7319
NIP7	29567.2	15377	-0.678406	11339	-0.990457	14085	-0.794088	13284	0.11918	6562
CALML3	29572	15378	-1.08678	13217	-0.655071	12759	-0.758709	13122	-1.60397	14696
NTRK1	29582.6	15379	-1.39741	14289	-0.632368	12643	-0.493391	11817	-0.903563	11876
RNF186	29590.1	15380	-1.14376	13456	-0.622849	12599	-0.757676	13118	-0.823775	11461
VCL	29591	15381	-2.19592	15519	-0.594017	12458	-0.252526	10412	-0.220967	8284
SNX2	29593.5	15382	-0.462642	10170	-1.17992	14641	-0.966457	13957	0.723285	3929
DNAJB14	29598.1	15383	-0.612474	10986	-1.01731	14170	-0.893339	13690	1.73428	1075
MT4	29598.2	15384	-1.85476	15211	-1.1739	14625	0.297002	6720	0.0472816	6946
CXorf58	29603.2	15385	-1.46192	14435	-0.458912	11669	-0.846574	13511	-0.836552	11546
FSIP2	29606.6	15386	-0.838291	12150	-1.13649	14536	-0.403866	11325	-0.0874337	7632
RAB33A	29608.9	15387	-1.1296	13392	-0.407529	11367	-2.05715	15606	-1.11525	12939
L3HYPDH	29615.1	15388	-1.22825	13729	-0.51644	12000	-0.957502	13919	-0.569414	10134
C19orf44	29630.3	15389	-1.97996	15340	-1.10687	14445	0.260805	6940	-0.956906	12145
GFPT2	29632.8	15390	-1.7562	15067	-0.674308	12855	-0.248278	10384	-1.25851	13560
ZNF697	29634	15391	-2.29069	15575	-0.169853	9859	-1.71545	15391	-0.72075	10932
RPL15	29635.1	15392	-1.7745	15097	-0.584345	12405	-0.383342	11207	0.269463	5844
ABCA8	29643.8	15393	-0.972067	12776	-0.861138	13643	-0.569598	12203	-0.819238	11437
SRP72	29644	15394	-0.466783	10196	-1.32871	14970	-0.817109	13386	0.00619831	7160
EPN2	29645.1	15395	-1.60178	14760	-0.726888	13104	-0.245818	10374	1.84909	915
HOMER2	29646	15396	-0.851652	12230	-1.38821	15067	-0.233051	10268	-0.299877	8669
GGACT	29655.7	15397	-1.74935	15058	-0.289378	10615	-1.25375	14731	-0.305793	8696
TCEAL4	29655.9	15398	-0.877489	12351	-1.57136	15323	-0.135575	9622	-0.564396	10106
ZNF382	29657.5	15399	-0.895832	12422	-1.23394	14760	-0.280382	10601	-2.26868	15594
LRP1B	29661.8	15400	-1.39889	14294	-0.675565	12862	-0.44628	11542	-0.341891	8891
PTPRG	29663.5	15401	-1.39565	14282	-0.313449	10779	-1.95973	15552	1.07722	2635
KRTAP13-1	29667.7	15402	-0.443482	10070	-1.10733	14447	-1.20148	14615	-1.01787	12461
FAM209A	29673.3	15403	-1.95583	15320	-0.718555	13062	-0.148764	9700	-0.885215	11792
LGR5	29677.4	15404	-1.36632	14193	-0.613456	12559	-0.588627	12298	0.264244	5869
MRPS12	29680.5	15405	-1.23556	13751	-2.12009	15648	0.249305	7026	1.06494	2676
C12orf60	29682.5	15406	-0.749045	11698	-1.15081	14574	-0.533897	12050	0.523205	4730
CLSTN2	29688.7	15407	-1.25562	13821	-0.405229	11350	-1.52048	15172	-0.263098	8499
MYCT1	29692.8	15408	-1.34498	14128	-1.07866	14359	-0.0410656	8974	-0.794543	11308
JAZF1	29694.8	15409	-1.03117	13016	-0.485664	11824	-1.77748	15438	-1.33432	13864
PAPPA2	29700.2	15410	-1.08744	13219	-0.516285	11997	-1.29572	14824	-1.41648	14147
NAV1	29706.9	15411	-1.34474	14127	-0.33664	10910	-2.05759	15608	-0.264341	8503
SNTG1	29710.4	15412	-0.774237	11824	-1.06843	14331	-0.607061	12387	-1.06824	12711
CCDC60	29722.8	15413	-1.1045	13291	-0.812322	13456	-0.517081	11969	-2.52099	15686
TTLL11	29736.5	15414	-1.2122	13674	-0.649735	12731	-0.696442	12831	-0.518707	9853
TRMT12	29737.3	15415	-0.175068	8509	-1.53945	15278	-1.73628	15410	-0.244021	8406
COLEC10	29750.7	15416	-1.1983	13640	-0.516299	11998	-1.08055	14311	-0.559322	10075
HOXA3	29757.4	15417	-0.751795	11709	-0.916749	13846	-0.862926	13572	0.253171	5940
POC5	29757.9	15418	-1.66474	14906	-0.366885	11108	-1.04375	14202	0.718704	3950
IL18	29794.5	15419	-1.56311	14681	-2.21331	15673	0.437717	5854	3.32732	76
METTL5	29797.1	15420	-1.29873	13969	-0.543887	12163	-0.874017	13609	-0.546866	10014
C2CD6	29798.7	15421	-1.10921	13312	-1.60336	15353	0.0347467	8451	-0.841968	11582
PCDHB6	29805.4	15422	-1.39977	14296	-2.74188	15750	0.369606	6283	-0.821149	11447
AFP	29805.5	15423	-0.728764	11599	-1.31273	14932	-0.480617	11743	-1.93699	15302
LRRC34	29807.3	15424	-1.12434	13375	-1.21995	14722	-0.130162	9585	-0.648738	10536
SOX11	29831.5	15425	-0.985156	12828	-0.71042	13025	-0.888939	13671	-0.964682	12191
TEAD1	29834.7	15426	-1.58067	14721	-0.646449	12711	-0.446722	11546	1.25352	2097
CNBD1	29838.9	15427	-1.75234	15061	-1.10891	14454	0.141755	7725	-1.31917	13805
SPON1	29865.8	15428	-0.482252	10272	-1.01563	14168	-1.56965	15237	-1.51339	14446
NUDT7	29870.5	15429	-1.05097	13086	-0.578865	12373	-1.2044	14622	-1.47812	14357
AKT3	29872	15430	-0.685004	11365	-0.941887	13940	-1.00983	14108	-1.67317	14867
GNAL	29874.5	15431	-1.12752	13385	-1.68708	15415	0.048274	8372	-1.5294	14495
ZFP3	29874.6	15432	-1.52169	14586	-0.474563	11753	-0.883246	13652	-3.09516	15745
TAGLN	29884.8	15433	-1.511	14561	-0.402464	11332	-1.164	14514	-1.66102	14834
GATD1	29886.3	15434	-0.608859	10966	-1.5972	15341	-0.528269	12028	1.41339	1705
STARD4	29896.9	15435	-0.393536	9788	-2.02255	15614	-0.781843	13226	2.53273	285
MS4A5	29904.7	15436	-2.13898	15486	-1.7667	15484	0.537053	5265	-1.11236	12923
SMU1	29909.3	15437	-1.24473	13778	-0.492913	11861	-1.23361	14678	1.76594	1022
LGSN	29909.6	15438	-1.8012	15130	-1.99368	15600	0.484238	5566	-0.21171	8235
ANGPTL1	29911.4	15439	-0.871941	12327	-0.677002	12869	-1.30491	14846	0.0806637	6763
ATAD1	29918	15440	-0.975555	12790	-0.723759	13089	-0.914011	13769	1.03131	2765
OR5J2	29923.4	15441	-2.30846	15585	-0.632445	12644	-0.279959	10597	-0.927978	12005
EEF1A1	29925	15442	-0.458131	10143	-1.55044	15292	-0.81644	13384	-1.67394	14871
KCNQ3	29927.2	15443	-1.70986	14997	-0.48663	11829	-0.733921	13014	0.0724509	6808
GRP	29927.6	15444	-1.55391	14659	-0.651667	12742	-0.48218	11754	-0.0169701	7274
H3C6	29932.1	15445	-1.07625	13182	-0.488738	11839	-2.09636	15624	1.69387	1135
XG	29932.1	15446	-0.917458	12541	-0.692686	12943	-1.13055	14435	-2.18162	15539
CCN4	29936.4	15447	-1.53292	14609	-0.419431	11444	-1.08722	14329	-0.28339	8600
POLR3E	29943.1	15448	-0.925848	12585	-0.994848	14104	-0.559288	12169	-0.849026	11613
LEAP2	29945.1	15449	-0.536738	10597	-1.00498	14135	-1.3924	14983	-0.534302	9942
PARN	29947.8	15450	-0.318221	9350	-1.67708	15405	-1.09918	14356	-0.2004	8180
ZNF354C	29961.4	15451	-0.449954	10106	-1.75999	15480	-0.763606	13147	-1.61982	14729
WDR86	29964.6	15452	-1.86556	15229	-0.431138	11514	-0.810509	13354	-1.6397	14777
G3BP1	29973	15453	-2.02251	15377	-0.409402	11380	-0.823572	13413	-0.134403	7861
MLLT10	29979.2	15454	-0.7715	11808	-0.859833	13635	-1.06215	14258	-0.0422476	7402
ZFP36L1	29979.3	15455	-1.71082	15000	-0.682583	12897	-0.353982	11064	-0.249099	8429
DES	29989.4	15456	-0.416612	9919	-1.59945	15344	-0.903821	13731	-1.44578	14254
TSC22D2	29993.1	15457	-0.551658	10656	-1.1064	14444	-1.11634	14398	-0.34842	8916
IL12RB2	29993.7	15458	-0.609369	10968	-1.03086	14210	-1.11579	14397	-0.98811	12309
CRIM1	30000.4	15459	-1.24813	13787	-1.62461	15369	0.0855566	8121	-0.609931	10324
TOMM20	30002.3	15460	-0.901482	12453	-1.24176	14777	-0.378312	11184	-0.05846	7478
RCAN1	30003.7	15461	-0.755397	11727	-0.954211	13980	-0.911771	13761	-0.753772	11097
PSG5	30009.9	15462	-2.32887	15601	-0.625969	12614	-0.314892	10797	-0.243066	8401
NEFM	30009.9	15463	-1.602	14763	-1.09651	14409	0.0162369	8569	1.28329	2006
RUFY2	30050.4	15464	-0.913743	12515	-2.03732	15619	-0.12851	9574	-0.254941	8465
XKR6	30070.8	15465	-1.15643	13511	-0.584386	12407	-1.08446	14327	-0.328787	8834
RPL31	30075.5	15466	-0.370779	9663	-1.63625	15374	-1.04546	14208	0.191869	6224
NMT2	30086.8	15467	-0.692629	11401	-1.82405	15529	-0.418871	11424	-1.53144	14504
POLR3G	30087.7	15468	-1.02826	13001	-1.5554	15302	-0.12513	9551	0.82075	3548
RAP2B	30089	15469	-0.678538	11340	-0.965795	14016	-1.12355	14414	-0.606174	10304
PCYT1A	30090.1	15470	-1.83508	15176	-0.468862	11717	-0.793931	13282	-0.174012	8033
DCDC1	30092.3	15471	-1.95845	15322	-0.285676	10602	-1.54833	15211	-0.741228	11044
MYOT	30096.9	15472	-0.796522	11934	-2.24095	15681	-0.248173	10383	-1.31408	13790
SULT1C4	30103.6	15473	-0.668833	11289	-1.11892	14481	-0.877373	13625	-0.0308741	7338
TRIL	30116.8	15474	-0.556451	10680	-0.914794	13840	-3.72423	15757	-0.861651	11678
FRA10AC1	30116.8	15475	-1.52664	14597	-1.10606	14441	-0.0390377	8952	0.220467	6081
FFAR4	30118.5	15476	-1.14617	13469	-0.829394	13515	-0.6006	12357	-0.392663	9148
C6orf118	30127.1	15477	-1.70231	14981	-0.409537	11381	-1.06942	14278	-0.993695	12339
SLC22A3	30128.9	15478	-2.10028	15460	-0.755275	13232	-0.199464	10045	-0.46456	9546
ZNF221	30131.9	15479	-0.53365	10574	-1.31454	14938	-0.932719	13836	-0.0475362	7425
IRS1	30140.9	15480	-1.34565	14132	-1.17427	14626	-0.0891391	9315	1.26276	2072
PPP2R3A	30148	15481	-0.711122	11500	-1.22215	14734	-0.713432	12921	0.0692597	6834
NXPE1	30158.7	15482	-1.11416	13335	-0.974103	14041	-0.45907	11620	-1.43497	14222
PRDM6	30164	15483	-1.76528	15085	-0.318907	10810	-1.61512	15292	-1.03479	12545
ATP2B2	30174	15484	-1.99504	15352	-0.838311	13549	-0.1453	9680	0.14402	6453
ZNF518B	30184.8	15485	-2.03492	15397	-2.24746	15686	0.489442	5543	0.841045	3471
LPAR1	30187.4	15486	-0.8373	12142	-0.735883	13145	-1.477	15113	-0.148527	7917
VSNL1	30191.4	15487	-1.54307	14630	-1.15257	14580	-0.0161681	8781	2.08869	620
ZNF234	30191.5	15488	-0.378638	9705	-1.75226	15474	-1.03511	14178	-0.289673	8623
MYL9	30193.4	15489	-1.22095	13706	-0.555904	12250	-1.18957	14581	-1.40661	14113
PEBP4	30199	15490	-1.40014	14297	-0.435161	11535	-1.47467	15108	-1.28491	13675
FOXD1	30215.6	15491	-1.45044	14411	-0.88402	13726	-0.311768	10779	0.923439	3143
RNF152	30232.1	15492	-1.89967	15268	-0.77476	13294	-0.250118	10401	-0.138341	7875
RNF7	30247.5	15493	-1.44739	14406	-1.49835	15220	0.105221	7986	0.257185	5905
ZNF281	30267.8	15494	-0.905824	12473	-0.936263	13921	-0.798306	13303	-1.58588	14650
ITGA9	30288.7	15495	-1.1179	13348	-0.979539	14052	-0.495379	11829	-1.94673	15315
C1orf52	30289.2	15496	-0.414915	9907	-1.86333	15549	-0.960191	13930	0.59857	4416
MAP3K7CL	30309.3	15497	-2.06895	15431	-0.453802	11638	-0.840715	13485	0.596691	4427
BARX1	30324.8	15498	-1.93412	15303	-0.697343	12965	-0.372414	11158	-0.847327	11605
MTLN	30330.6	15499	-1.88029	15247	-0.834527	13530	-0.217942	10168	-0.363843	8997
BTBD10	30338.5	15500	-0.82858	12099	-2.13213	15652	-0.290717	10663	2.13276	569
RP1	30339.9	15501	-1.13662	13419	-0.905345	13797	-0.591569	12313	-0.192269	8132
ACTG2	30340.6	15502	-0.512866	10458	-1.04396	14262	-2.41027	15698	-1.22526	13431
SLC6A1	30344.2	15503	-2.08351	15446	-0.568977	12318	-0.574641	12228	-1.76343	15041
INSL4	30344.7	15504	-0.479876	10266	-1.67917	15408	-0.919972	13788	0.94065	3085
CAP2	30350	15505	-0.350974	9549	-1.50402	15228	-1.52278	15178	-1.28545	13678
CPXM2	30350.5	15506	-0.935941	12632	-0.986081	14076	-0.716332	12935	-1.1513	13092
SLC19A3	30355.4	15507	-1.25357	13815	-1.07944	14361	-0.29594	10691	-1.66017	14830
MSRB3	30357.5	15508	-1.39381	14274	-0.485148	11820	-1.33766	14899	-1.40102	14092
HOXD10	30367.8	15509	-0.696858	11435	-0.950065	13971	-1.33655	14897	0.191402	6227
PDZD11	30373.2	15510	-1.537	14619	-0.641374	12692	-0.68248	12761	-0.960637	12167
CD1C	30380.5	15511	-0.524235	10529	-1.06929	14335	-1.93292	15532	-2.16163	15527
SNRK	30386	15512	-0.747119	11690	-0.915657	13844	-1.2886	14807	1.15285	2401
KLC4	30387.2	15513	-1.17188	13567	-0.812042	13454	-0.699733	12847	-1.53432	14511
NKAIN3	30387.5	15514	-0.945315	12675	-1.24979	14797	-0.44908	11563	0.107597	6616
HOOK3	30402.7	15515	-2.4363	15653	-0.347216	10983	-1.19497	14598	0.654043	4192
PAWR	30406.5	15516	-1.26978	13868	-1.22011	14724	-0.196172	10017	0.485252	4888
MYH11	30409.3	15517	-0.632142	11100	-1.05486	14289	-1.30766	14851	-2.10857	15487
HSPB8	30417.1	15518	-0.766943	11789	-0.872417	13682	-1.42181	15034	2.14914	556
MAP4	30422.2	15519	-2.6485	15695	-0.791839	13368	-0.19426	10007	0.454166	5029
DALRD3	30429	15520	-1.87028	15235	-2.60622	15738	0.388513	6145	-0.0672881	7519
TRPC5	30430.5	15521	-1.92076	15295	-0.632676	12646	-0.519819	11983	-1.45275	14272
LRP2BP	30433.8	15522	-0.865209	12296	-0.916153	13845	-0.985374	14022	-0.888009	11808
TRDN	30442.7	15523	-1.10413	13289	-0.892923	13754	-0.6863	12780	-0.989378	12317
SNED1	30473.8	15524	-1.21096	13672	-0.52601	12061	-1.92794	15529	-1.01561	12446
ADCY10	30479.8	15525	-0.754781	11723	-1.3481	15010	-0.672904	12706	-0.836435	11544
SCGN	30491.8	15526	-2.07164	15436	-1.34626	15005	0.193576	7379	-0.820578	11440
ACTL8	30495.8	15527	-1.35015	14146	-1.22031	14725	-0.160705	9785	-1.03101	12534
GPR87	30506.8	15528	-1.68563	14942	-0.858295	13628	-0.30855	10758	1.59612	1314
RNF139	30509.8	15529	-1.06049	13129	-1.38923	15069	-0.284748	10621	0.47293	4943
RPL22L1	30511.7	15530	-1.45162	14416	-2.21166	15672	0.159296	7612	1.34396	1862
ZNF567	30513.6	15531	-0.872538	12330	-2.58598	15735	-0.265132	10506	-0.433898	9369
GP5	30517.1	15532	-0.930019	12609	-0.844811	13578	-1.05565	14241	-0.213936	8248
NEK1	30531.1	15533	-0.633224	11110	-1.69404	15422	-0.710543	12900	0.438288	5110
FER	30535.7	15534	-0.315599	9342	-1.91765	15577	-1.51788	15164	-0.0507306	7437
MSTN	30539.9	15535	-0.307962	9299	-1.71728	15445	-1.85924	15487	-1.22745	13444
RBM6	30545.7	15536	-0.818574	12045	-1.77121	15488	-0.425521	11452	-0.0735111	7556
ZNF302	30569.2	15537	-0.876645	12348	-0.767773	13276	-1.61776	15296	0.967142	2985
CCNB1IP1	30586.5	15538	-0.860836	12276	-0.784091	13334	-1.6413	15322	-0.121022	7788
MOGAT2	30588.1	15539	-2.15393	15493	-0.908978	13812	-0.158259	9766	0.0103274	7141
GRIP1	30589.6	15540	-1.39801	14290	-0.480462	11793	-1.69813	15372	0.625047	4301
LRRC52	30603.6	15541	-1.7825	15110	-1.01403	14160	-0.14556	9682	-1.0121	12429
IL7	30619.5	15542	-1.38704	14252	-0.979868	14054	-0.371401	11154	0.895865	3240
ZFPM2	30621	15543	-1.33614	14100	-0.845395	13579	-0.586958	12286	-1.26824	13605
RHOXF1	30633.2	15544	-1.69145	14961	-1.18429	14647	-0.0468429	9021	0.0220894	7080
CD36	30635	15545	-0.955298	12721	-1.26118	14825	-0.508624	11917	-0.955604	12136
NXPH3	30650.3	15546	-1.44373	14401	-1.37221	15047	-0.0584249	9096	-1.83157	15160
NIFK	30657.6	15547	-0.840354	12161	-0.982997	14064	-1.05012	14226	0.200501	6181
RBMS3	30662.3	15548	-1.15001	13485	-0.64809	12721	-1.33634	14896	-0.369119	9021
CCDC178	30665.1	15549	-1.52428	14592	-0.942252	13942	-0.339663	10965	-0.52079	9864
BEND7	30678	15550	-1.2272	13726	-1.56312	15313	-0.13398	9614	-1.18851	13264
LONRF2	30692.8	15551	-1.08391	13205	-1.40457	15085	-0.32011	10831	-1.02452	12500
CDH8	30701.9	15552	-2.33992	15606	-1.06159	14311	-0.0289012	8865	0.469374	4958
PDGFD	30711.3	15553	-0.640803	11153	-1.03231	14218	-1.86051	15489	-1.59578	14678
MAGI2	30715.4	15554	-2.13859	15485	-1.1044	14434	-0.0243608	8830	-1.25254	13541
EPB41L2	30715.7	15555	-1.81721	15154	-0.362324	11080	-2.68198	15732	-1.43887	14233
TAS2R38	30719.4	15556	-0.942692	12662	-0.996962	14108	-0.85291	13537	0.103023	6644
RCL1	30722.1	15557	-0.929401	12605	-0.871816	13679	-1.13469	14446	0.045239	6952
CERS3	30729.6	15558	-1.34144	14117	-0.740749	13161	-0.791496	13270	1.13935	2445
FRS2	30750.8	15559	-1.51603	14574	-1.57015	15321	0.0251346	8514	-0.286596	8611
EFCAB2	30751	15560	-1.57744	14713	-0.56661	12304	-1.00621	14092	-1.81809	15141
POU4F2	30774.6	15561	-1.75248	15062	-0.795055	13384	-0.449257	11565	0.0756198	6791
NMNAT1	30788.2	15562	-1.49109	14515	-0.91781	13848	-0.435487	11492	-1.81533	15135
CHST3	30795.9	15563	-1.6985	14971	-0.535822	12122	-1.02592	14154	-0.72488	10950
SGMS1	30808.2	15564	-1.07483	13177	-0.990894	14088	-0.731026	13002	-0.621685	10390
SCN11A	30815.5	15565	-1.76222	15081	-0.976037	14047	-0.241178	10346	-1.8481	15188
ARL6	30815.5	15566	-1.27721	13891	-1.42856	15122	-0.193689	10005	0.360802	5438
SIAH3	30843.9	15567	-2.1696	15503	-0.6928	12946	-0.506149	11900	-0.602543	10287
RGS16	30866.3	15568	-1.41945	14340	-0.603608	12514	-1.13595	14449	-1.3616	13957
BYSL	30872	15569	-1.26569	13859	-0.668998	12830	-1.17698	14549	-0.114587	7755
CECR2	30888.5	15570	-0.711933	11505	-1.75795	15478	-0.711111	12907	-0.359812	8982
CSNK1A1	30895.4	15571	-1.21269	13677	-0.767139	13273	-0.981713	14008	1.52067	1466
ZNF568	30906.1	15572	-0.523299	10526	-1.6119	15362	-1.18671	14576	-0.77167	11209
ADCY9	30913.1	15573	-1.58073	14722	-0.92968	13892	-0.407653	11348	-0.654834	10570
FXYD4	30913.1	15574	-1.60356	14766	-0.879872	13709	-0.462538	11635	-0.85671	11660
GRPR	30915.5	15575	-0.834432	12128	-1.87343	15555	-0.50825	11912	-1.18428	13247
CADPS	30920.7	15576	-1.61257	14782	-0.824408	13503	-0.526472	12021	-0.0694642	7534
MC5R	30930.8	15577	-1.70001	14977	-0.908671	13810	-0.37603	11171	0.994989	2880
DLC1	30952.6	15578	-2.01949	15372	-0.50057	11905	-1.07392	14291	-1.75242	15027
PIGH	30957.7	15579	-1.06723	13154	-1.36377	15038	-0.437902	11502	0.799616	3637
MYC	30970.1	15580	-2.39225	15634	-1.01241	14153	-0.139945	9641	0.306876	5676
MLIP	30979.1	15581	-2.9211	15732	-0.953979	13979	-0.170993	9850	-0.288375	8618
PRKAR2A	30983.8	15582	-1.76709	15088	-1.32628	14963	-0.0334198	8904	1.27121	2045
PDE1C	30994.8	15583	-1.15799	13517	-1.15168	14576	-0.511045	11934	-0.360744	8983
NECTIN3	30999.2	15584	-1.42952	14361	-1.05581	14293	-0.392284	11266	1.29185	1988
CDC42EP3	31001.8	15585	-1.0797	13188	-1.74787	15470	-0.298968	10710	-0.391518	9138
CFAP251	31014.5	15586	-1.59464	14751	-0.657334	12768	-0.88412	13653	-0.50484	9768
EFHB	31024.3	15587	-1.00274	12899	-1.39678	15078	-0.509146	11921	-1.69635	14934
CAPN6	31026.2	15588	-2.5093	15671	-1.76977	15487	0.230441	7140	-0.491044	9697
JUN	31051.6	15589	-0.697528	11441	-1.31868	14949	-1.08413	14325	-0.612015	10334
PLN	31052.3	15590	-1.5019	14537	-0.617253	12575	-1.11999	14404	-1.31477	13795
CSN3	31057.4	15591	-0.931557	12615	-1.0682	14330	-0.931767	13827	-0.649515	10542
TRIM58	31093.8	15592	-1.22814	13728	-0.895574	13762	-0.815452	13378	-1.41825	14157
SERPINB12	31133.6	15593	-1.01218	12940	-1.29401	14887	-0.618427	12437	-0.895511	11842
EBF1	31140.3	15594	-0.530689	10561	-1.48383	15208	-1.59862	15269	-1.63558	14771
CBLL2	31141.8	15595	-1.02935	13004	-2.52547	15732	-0.305377	10742	0.431858	5136
TDRP	31142.6	15596	-0.45762	10142	-2.31691	15700	-1.35934	14936	-0.0575485	7474
SPEF2	31143.7	15597	-1.53736	14621	-0.609088	12531	-1.17423	14542	-1.42791	14196
FBXW11	31146	15598	-1.00933	12931	-0.770484	13287	-1.94378	15538	1.02665	2778
OR2B2	31160.5	15599	-1.75926	15072	-0.802839	13413	-0.575684	12234	0.291732	5734
ACVR1C	31160.5	15600	-1.0526	13091	-0.788254	13347	-1.55684	15220	-0.339868	8883
PCP4	31168.6	15601	-0.587395	10852	-1.35944	15029	-1.58119	15246	-1.55585	14582
MDH1B	31168.9	15602	-0.806674	11995	-1.34131	14996	-0.886097	13660	-0.744875	11063
KHDRBS3	31180.7	15603	-1.77563	15100	-0.955953	13987	-0.367707	11133	-0.806299	11357
TENT5B	31188.5	15604	-0.941925	12660	-1.34475	15002	-0.676831	12726	0.396731	5293
ZNF573	31189.8	15605	-0.538668	10606	-1.80418	15516	-1.24478	14709	-0.171541	8023
MMP26	31206.3	15606	-1.36934	14206	-0.863572	13651	-0.757444	13116	-1.4406	14242
C9	31223.1	15607	-0.70715	11478	-1.18017	14643	-1.52839	15186	-0.226941	8318
CCDC149	31236	15608	-1.10418	13290	-1.02939	14205	-0.828664	13434	-2.08828	15466
GULP1	31247.3	15609	-1.09641	13253	-1.25763	14817	-0.597095	12337	-0.372682	9039
ZNF678	31283.6	15610	-1.28718	13921	-0.926887	13881	-0.783224	13235	-0.703672	10833
CACNA2D1	31296.8	15611	-1.41681	14336	-1.45612	15165	-0.222588	10202	-1.34867	13911
UEVLD	31296.9	15612	-1.59566	14753	-0.661348	12792	-1.02193	14145	0.886207	3287
ITSN2	31297.3	15613	-0.663997	11258	-1.55751	15306	-1.10822	14376	0.877149	3324
SCT	31299.1	15614	-2.50955	15672	-1.32068	14953	-0.0010294	8684	-1.08019	12771
SORBS1	31302.4	15615	-0.939495	12649	-1.09259	14399	-1.01087	14115	-1.93679	15301
OR10A4	31305.4	15616	-2.02908	15389	-1.11215	14463	-0.199297	10043	1.03238	2760
PLS3	31317.8	15617	-1.64384	14860	-0.696815	12961	-0.896924	13707	1.09349	2589
MGP	31326.9	15618	-1.43503	14380	-0.572486	12333	-2.0747	15620	-1.88347	15234
SLC38A11	31335	15619	-0.852556	12236	-1.84308	15537	-0.650932	12594	-1.27901	13651
RTN4	31335.8	15620	-1.10157	13274	-1.28824	14873	-0.603161	12369	0.405425	5257
MAP3K21	31356.4	15621	-2.16026	15496	-1.68791	15416	0.0791498	8161	-0.1642	7983
DEFA4	31361.1	15622	-1.12112	13361	-1.75531	15476	-0.368067	11137	0.225251	6049
DCAF13	31367.7	15623	-1.52287	14589	-2.45631	15724	-0.0333818	8902	0.0279054	7053
FAM110B	31376.8	15624	-2.20975	15531	-0.521007	12024	-1.21601	14646	-0.587592	10214
MTFMT	31385.3	15625	-0.9758	12793	-0.896181	13764	-1.60909	15282	1.51359	1485
C1QTNF7	31416.9	15626	-1.28301	13905	-1.41069	15093	-0.380459	11192	-0.61594	10357
P2RY1	31418.5	15627	-1.11236	13326	-0.753409	13220	-2.07193	15618	0.310325	5661
GLT8D2	31451.3	15628	-0.908581	12485	-1.04266	14260	-1.3412	14903	-1.01041	12420
PRTG	31474.2	15629	-1.71816	15013	-0.615137	12565	-1.1755	14544	0.849766	3438
OLIG3	31475.8	15630	-1.00913	12929	-1.33237	14978	-0.716024	12934	-0.701108	10819
PDE6G	31481.8	15631	-2.13071	15481	-1.21634	14710	-0.159555	9775	-0.425803	9330
CLEC4F	31495.1	15632	-0.95383	12713	-1.37876	15053	-0.761983	13139	-0.638787	10472
RPS6KC1	31499.6	15633	-0.737232	11643	-1.19358	14662	-1.78195	15441	0.146165	6445
ZNF75A	31507.3	15634	-1.45031	14410	-0.962626	14006	-0.675416	12718	-0.383117	9085
UBE2Q2	31528.2	15635	-0.777337	11843	-1.21529	14708	-1.48331	15119	0.388459	5321
RND3	31532.1	15636	-0.94702	12684	-1.04634	14266	-1.26603	14759	1.29229	1987
KTN1	31548.3	15637	-0.920127	12554	-1.11189	14458	-1.19904	14610	0.760992	3781
TMEM26	31610.1	15638	-1.03025	13011	-0.968156	14025	-1.33726	14898	-1.55189	14572
DST	31620.3	15639	-0.603173	10940	-2.37115	15712	-1.23293	14676	-1.03013	12527
KLB	31627.2	15640	-1.10825	13308	-1.10501	14437	-0.898575	13713	-0.498514	9734
NEXN	31627.3	15641	-1.63274	14835	-0.686327	12917	-1.12496	14420	-0.560921	10085
ABCC9	31633.2	15642	-0.874039	12336	-1.3612	15032	-0.976521	13988	-0.535219	9953
UBE2NL	31665.9	15643	-1.08635	13213	-1.60498	15355	-0.559191	12166	1.19694	2262
SH3PXD2A	31668.9	15644	-3.3063	15749	-0.994394	14103	-0.331015	10909	-0.215405	8256
KCNT2	31679.2	15645	-1.27176	13877	-1.29536	14894	-0.5475	12116	-1.3969	14083
TCHH	31705.4	15646	-1.4491	14408	-0.985417	14073	-0.724604	12972	-1.48117	14364
ERICH1	31706.3	15647	-1.6916	14962	-1.03656	14236	-0.50003	11862	-0.677015	10699
ELOVL2	31719	15648	-1.82224	15162	-0.673229	12850	-1.05897	14252	-0.532825	9933
PGRMC2	31720.6	15649	-1.7597	15073	-1.79294	15508	-0.0874011	9293	-0.758305	11131
FOS	31720.7	15650	-1.2934	13945	-0.894723	13759	-1.06666	14271	-0.0783173	7578
DIMT1	31743.2	15651	-1.6467	14863	-1.03939	14253	-0.531067	12043	0.407779	5251
ZNF92	31745.8	15652	-0.672346	11311	-1.77175	15489	-1.28881	14808	0.465065	4976
CFAP97	31756.3	15653	-1.73255	15029	-1.27471	14850	-0.294259	10685	-0.222189	8290
FMO1	31765.8	15654	-2.45375	15656	-0.550261	12207	-1.31218	14860	0.213264	6116
ERVFRD-1	31767.6	15655	-1.66134	14899	-0.572687	12335	-2.44981	15711	-1.27875	13650
RCVRN	31779.9	15656	-0.847044	12197	-1.36295	15036	-1.14223	14462	-0.395994	9167
PLA2G5	31790	15657	-2.10456	15465	-0.807297	13432	-0.697971	12836	-1.99648	15366
ELF2	31801.6	15658	-2.23518	15547	-1.62346	15368	-0.0482083	9032	0.194631	6209
PCDH15	31835.8	15659	-2.12824	15480	-0.586952	12418	-1.30418	14844	0.525873	4720
MICU3	31848.2	15660	-0.873679	12334	-1.17784	14636	-1.51754	15161	-0.453677	9494
TPM2	31853	15661	-1.19955	13644	-0.880679	13713	-1.43407	15047	-2.13694	15506
MROH9	31871.6	15662	-1.18399	13600	-0.848191	13594	-1.69973	15374	0.087656	6725
DEGS1	31871.9	15663	-0.694936	11419	-1.48117	15199	-1.79406	15449	-0.960661	12168
KRTAP2-4	31895.2	15664	-0.991442	12848	-1.1273	14506	-1.2659	14758	-0.410093	9240
LYVE1	31930.2	15665	-0.776269	11834	-1.60786	15358	-1.2198	14657	0.052317	6921
BNC1	31937.5	15666	-1.85752	15213	-2.50366	15729	-0.0568098	9083	1.0225	2787
PEX26	31992.8	15667	-1.9918	15350	-1.43117	15126	-0.214631	10146	-0.526551	9887
NLGN1	32026.5	15668	-1.92681	15299	-0.769808	13283	-0.927453	13814	-1.68125	14897
NPY1R	32037.5	15669	-1.37173	14212	-0.839005	13553	-1.33197	14887	-1.16395	13146
THUMPD1	32050.3	15670	-2.34813	15611	-0.732553	13129	-0.896585	13704	-0.401805	9194
RYR3	32124.9	15671	-1.36906	14202	-1.15853	14594	-0.746357	13075	-0.420585	9302
KCNA5	32128.1	15672	-1.56559	14687	-2.00501	15608	-0.255708	10439	-0.679218	10714
CCN2	32140.7	15673	-0.926458	12591	-1.1451	14563	-1.86206	15490	-2.17822	15536
HOXC4	32143.8	15674	-1.11107	13321	-1.2592	14819	-0.965156	13952	1.44393	1626
CDK7	32148.9	15675	-1.14355	13455	-1.52973	15264	-0.712202	12916	0.645996	4227
MCC	32161.2	15676	-2.2461	15555	-0.7688	13279	-0.897326	13710	1.30169	1966
PPP3CA	32164.2	15677	-1.68536	14940	-1.53198	15267	-0.314749	10796	1.91842	804
KCTD15	32168.5	15678	-2.12048	15474	-0.972204	14035	-0.60761	12393	0.0522955	6922
DISC1	32247.1	15679	-1.89529	15264	-0.625379	12611	-2.00751	15574	-0.748092	11078
GLDC	32266.1	15680	-1.33404	14094	-1.50346	15227	-0.587506	12289	0.607247	4385
SDCCAG8	32267.9	15681	-0.827201	12089	-1.56396	15315	-1.41245	15018	-1.00079	12367
EMCN	32313.1	15682	-1.0583	13114	-1.57285	15325	-0.872735	13606	-1.28293	13670
GLUD1	32315.6	15683	-2.03822	15401	-1.0706	14340	-0.566942	12196	3.05401	115
RIC8A	32330.9	15684	-1.70817	14994	-0.882136	13717	-0.980875	14006	1.96353	739
FGF20	32346.7	15685	-1.85279	15204	-0.840436	13562	-0.989019	14030	-0.770276	11203
RNF150	32382.5	15686	-1.34829	14139	-1.20884	14697	-0.834814	13462	-0.1994	8174
RAD9B	32390.5	15687	-1.39027	14261	-1.35654	15023	-0.668341	12677	-0.979594	12271
MMRN2	32436.6	15688	-1.68234	14935	-0.915193	13841	-0.995877	14056	-0.659203	10596
PDE6B	32441.2	15689	-1.86083	15221	-1.13631	14535	-0.59444	12323	0.122113	6552
WDR41	32451.7	15690	-0.984496	12827	-1.16802	14610	-2.22707	15655	1.7239	1091
PIGL	32467.7	15691	-1.64673	14864	-1.12059	14488	-0.727315	12979	-0.0486157	7429
VIT	32485.9	15692	-1.0652	13147	-2.09685	15640	-0.794801	13286	-0.66923	10651
OBSCN	32501.2	15693	-1.3481	14138	-1.11265	14464	-1.01966	14137	-1.08152	12778
ZNF804B	32539	15694	-1.48359	14503	-1.21428	14705	-0.780693	13221	-1.23145	13462
SWAP70	32544.3	15695	-1.21059	13671	-1.10634	14443	-1.35908	14934	0.883788	3296
MICAL3	32550.6	15696	-1.50401	14544	-1.05528	14292	-0.973232	13975	-0.3165	8774
FLRT2	32573	15697	-0.964926	12750	-1.43781	15136	-1.39713	14991	-0.126298	7813
EIF3E	32578	15698	-0.96676	12754	-1.81833	15526	-1.05803	14248	0.697698	4036
ZNF426	32660.4	15699	-1.12824	13387	-1.28237	14864	-1.26705	14760	1.94841	762
SCRN3	32678.7	15700	-0.951057	12701	-1.35797	15026	-1.83015	15475	1.11668	2511
NEGR1	32702.5	15701	-1.81281	15147	-0.900162	13778	-1.10988	14380	-0.608544	10315
CDH10	32717.6	15702	-1.58391	14732	-2.14	15654	-0.417912	11415	0.511647	4772
SIM1	32729.4	15703	-1.79243	15119	-0.918645	13851	-1.0884	14332	-0.0813525	7601
WDR91	32750.2	15704	-0.931144	12613	-1.60782	15357	-1.47097	15105	-0.333062	8859
PCDHB7	32768.8	15705	-1.49323	14518	-1.46332	15171	-0.680244	12747	-0.742655	11051
ZNF630	32782.1	15706	-1.40668	14308	-1.11887	14480	-1.11647	14399	-0.424263	9321
CNTN1	32800.5	15707	-1.15401	13502	-1.19236	14661	-1.59057	15251	0.625141	4300
AGPAT4	32801.4	15708	-1.26744	13863	-1.30977	14924	-1.05055	14228	3.95259	20
EGR1	32808	15709	-1.68428	14938	-0.979749	14053	-1.0995	14357	-0.0526743	7448
ANKRD55	32833.9	15710	-1.16655	13550	-1.5216	15254	-1.01036	14110	-1.42613	14180
CD5L	32869.5	15711	-1.51167	14564	-1.27213	14846	-0.8431	13496	-1.15193	13095
C3orf52	32870.4	15712	-2.71318	15702	-2.5204	15731	-0.216743	10160	0.32411	5607
MARK1	32877	15713	-0.885346	12378	-1.83454	15534	-1.6643	15348	0.0446987	6956
ROPN1L	32890.7	15714	-1.50597	14550	-2.2159	15674	-0.517255	11971	-0.475257	9609
CHST15	32905.3	15715	-2.06675	15426	-0.781328	13322	-1.57112	15239	-0.309513	8730
MAP1LC3B2	32918.6	15716	-1.00342	12905	-1.4761	15193	-1.63953	15320	0.33663	5555
MORC1	32960.5	15717	-1.32914	14077	-1.37075	15045	-0.976659	13992	-0.799995	11332
CABS1	32975.5	15718	-1.48072	14489	-2.64299	15741	-0.544093	12093	0.202873	6172
ELSPBP1	33031.2	15719	-2.09111	15453	-1.88232	15561	-0.371374	11153	-0.770064	11201
HIVEP3	33070.9	15720	-2.25474	15557	-0.904771	13793	-1.14288	14465	-1.53712	14523
OAT	33078.1	15721	-0.992334	12851	-2.34935	15707	-1.24966	14719	0.672668	4114
RB1	33085.6	15722	-1.49136	14516	-1.04701	14268	-1.45835	15086	1.71014	1110
COX11	33086.7	15723	-2.02621	15380	-1.2212	14727	-0.721907	12962	-0.393207	9153
LYRM7	33097.1	15724	-1.11029	13320	-1.31823	14947	-1.93827	15534	-0.724065	10946
TMEM108	33111.2	15725	-1.67777	14929	-0.874453	13692	-2.17112	15642	-1.57633	14628
ZMAT3	33286	15726	-1.93131	15302	-0.93189	13898	-1.42878	15044	1.14936	2410
SYT6	33323.8	15727	-2.76588	15713	-0.783746	13332	-2.05744	15607	-0.0624872	7492
BBS12	33338	15728	-1.69305	14963	-0.95001	13970	-1.86952	15495	-0.383304	9087
ZCCHC18	33362.1	15729	-1.42228	14350	-1.15961	14595	-1.56471	15229	-0.727432	10967
TCEAL1	33390.6	15730	-1.76112	15078	-1.17313	14623	-1.03598	14179	-0.471298	9587
ARHGEF4	33565.1	15731	-1.62469	14815	-1.28803	14871	-1.12477	14418	-0.422912	9312
NEDD4	33592.1	15732	-2.41169	15642	-1.01491	14165	-1.2082	14628	1.29126	1990
SVIL	33601.4	15733	-1.18775	13608	-1.78317	15499	-1.41721	15027	-0.434968	9377
KHDC1	33628.5	15734	-1.80187	15132	-1.1864	14649	-1.15876	14507	-1.58333	14644
C3orf80	33659.6	15735	-1.51259	14565	-1.15217	14578	-1.91372	15521	-0.432506	9362
PLCD4	33667	15736	-1.22095	13705	-1.6928	15421	-1.51759	15162	0.842134	3465
PCDHB15	33686.9	15737	-1.61122	14779	-1.22147	14728	-1.3908	14977	-1.83266	15164
SPATA20	33694.2	15738	-2.41753	15643	-1.34956	15012	-0.775876	13200	1.30856	1946
MAP9	33729.9	15739	-1.7073	14990	-2.16835	15662	-0.722663	12966	0.443124	5088
GABBR1	33794.6	15740	-1.22432	13717	-1.60097	15349	-1.92329	15527	-1.68454	14905
ZNF354B	33799.4	15741	-2.19962	15525	-1.07768	14355	-1.29728	14830	-1.75598	15032
HSPA1A	33814.4	15742	-1.74156	15049	-1.05704	14297	-2.22862	15657	0.56471	4547
DIP2C	33818.2	15743	-1.91813	15290	-1.31566	14941	-1.00169	14083	-1.52439	14480
METTL8	33843.4	15744	-1.0557	13102	-2.71455	15749	-2.80583	15742	0.270534	5840
SLC10A2	33887.8	15745	-2.32195	15597	-1.69992	15434	-0.696244	12829	0.804888	3612
NMNAT3	33897.2	15746	-2.46442	15659	-1.10149	14426	-1.23608	14688	-1.29547	13719
NHLH1	33902.8	15747	-1.45327	14419	-1.29265	14879	-2.08841	15621	-0.4161	9282
ST6GAL2	33992.6	15748	-1.64366	14858	-1.17981	14640	-2.07192	15617	-0.650547	10545
ZNF418	34084	15749	-2.28273	15570	-1.26721	14836	-1.11341	14389	-0.171288	8020
ERG	34160.3	15750	-2.4706	15662	-1.36941	15044	-0.980558	14004	-0.62428	10406
GCNT4	34277	15751	-1.67941	14932	-1.37951	15054	-1.59617	15262	-0.729966	10988
NFASC	34314.1	15752	-1.55873	14670	-1.60021	15347	-1.50927	15150	-1.02871	12515
FOXE1	34369.1	15753	-1.78929	15117	-1.34033	14992	-1.61281	15290	-0.654038	10564
TMEM220	34612.9	15754	-1.63917	14844	-1.65274	15391	-1.71227	15387	-2.10023	15478
BHMT2	35186.2	15755	-2.31423	15594	-2.24201	15682	-1.30437	14845	-1.27767	13646
IGF1	35201.5	15756	-2.14785	15491	-1.66163	15399	-1.98392	15565	-1.26251	13586
ZNF502	35362.6	15757	-2.29525	15578	-3.02423	15754	-1.44628	15068	0.619686	4329

### Sheet: LumNS
Gene	Meta rank-score	Rank by rank-score	t limma Lund	Rank limma Lund	t limma Seiler	Rank limma Seiler	t limma SWOG	Rank limma SWOG	t limma Lund RC-only	Rank limma Lund RC-only
PDCD1LG2	600.042	1	2.72822	86	2.03527	412	2.2002	236	1.19558	1477
PLOD2	638.384	2	2.06796	340	2.33142	214	2.05663	322	-1.23268	14551
MINPP1	639.08	3	2.18549	267	2.18455	300	2.16268	264	-0.377864	10231
ST3GAL6	802.568	4	2.09018	326	2.12627	336	1.92389	423	-1.37109	14896
MRE11	832.232	5	3.49901	16	1.78849	651	2.05609	324	1.74991	559
SPC25	931.628	6	2.4786	153	2.03795	408	1.63807	782	-0.0500786	7811
FAM83D	1097.51	7	2.39463	183	1.69667	816	2.14457	275	0.209732	5925
CUTC	1321.94	8	2.96489	51	1.57783	1024	1.84398	497	-1.83654	15493
SAMD3	1347.32	9	2.44773	162	1.69459	819	1.64121	778	0.76926	2922
ELOVL2	1434.95	10	1.17044	1719	3.46825	13	2.19159	242	-0.387387	10298
CENPI	1470.79	11	1.81012	554	1.64343	906	2.13134	282	0.913422	2326
PDGFC	1533.92	12	1.88329	478	1.74728	722	1.58203	865	-0.0144207	7532
MTMR6	1534.51	13	1.72739	652	2.42343	168	1.214	1676	-1.12747	14219
GOLT1B	1601.19	14	2.54115	135	1.70191	805	1.36027	1330	0.208848	5931
TENM1	1706.04	15	2.59635	113	1.46172	1282	1.72623	649	-1.59925	15241
TMTC1	1760.15	16	1.92025	443	1.47286	1255	2.05199	328	-1.57183	15216
C15orf61	1761.74	17	3.60596	13	1.38103	1482	1.82571	517	-0.973793	13663
ERGIC2	1817.56	18	1.4428	1107	1.70448	801	2.02349	349	-0.841431	13083
CHUK	1847.43	19	1.5083	983	2.13392	327	1.29238	1493	-0.205418	8923
SPATA1	1869.02	20	1.72404	656	1.46271	1278	2.29637	185	-1.29341	14729
RACGAP1	1871.56	21	2.45508	160	1.37071	1504	1.87106	473	1.51863	853
KBTBD4	1884.46	22	1.25116	1517	2.15521	314	1.61178	818	0.101045	6677
GTF2H3	1895.15	23	2.11512	308	2.31327	224	0.908499	2756	0.430807	4569
CCR1	1920.36	24	1.22129	1591	2.54677	126	1.44288	1140	0.348722	5029
PTPRB	1920.99	25	2.10207	316	2.05422	390	0.979827	2476	-1.08008	14057
SLC17A5	1954.02	26	1.29063	1416	2.09516	361	1.50912	1007	0.321857	5209
COL5A2	2008.03	27	1.85572	508	2.19968	289	0.957014	2559	0.0324376	7177
CDKN3	2056.78	28	2.04544	349	1.75161	715	1.08806	2066	-0.784779	12798
EXOSC9	2082.34	29	2.72072	90	2.43904	163	0.738382	3546	-0.139691	8463
PYROXD1	2091.8	30	3.74761	10	2.46271	156	0.711738	3693	0.401595	4729
MARCHF5	2109.35	31	1.02991	2128	2.24976	258	1.87095	474	-0.939694	13537
MBTPS2	2135.38	32	2.06093	342	1.40358	1415	1.56718	886	0.453998	4429
POLK	2149.3	33	1.32321	1350	2.04134	405	1.33258	1392	0.254624	5635
NDUFAF4	2193.11	34	1.32472	1344	1.62894	929	1.86143	481	0.688623	3257
C12orf4	2214.65	35	1.32323	1349	2.12322	339	1.22847	1645	-0.528773	11262
DAPP1	2223.54	36	1.2191	1596	1.92003	510	1.52938	978	1.9737	354
RNF14	2232.33	37	1.39188	1208	1.70101	806	1.52339	988	1.48901	896
PPIL3	2252.03	38	1.368	1262	2.04984	396	1.19668	1733	-1.09145	14096
MCU	2257.52	39	1.86138	499	1.51823	1152	1.32964	1397	-0.181018	8751
TAAR1	2259.39	40	1.20008	1638	2.48266	144	1.21015	1687	-1.06676	14012
GCM1	2276.77	41	1.28894	1423	2.58401	113	1.08263	2090	-1.0068	13795
ADGRV1	2279.58	42	0.916625	2486	2.38862	184	1.92244	425	0.414072	4645
IL21	2295.72	43	1.98001	389	1.81064	622	0.93069	2644	1.09596	1768
FBXO6	2317.01	44	1.05052	2058	1.72973	756	3.26676	19	0.303811	5339
AMD1	2323.74	45	2.04079	351	1.23737	1913	2.1352	280	-0.605804	11767
SERPINB9	2367.65	46	0.828454	2797	2.81941	69	2.00043	365	3.68661	4
ARNTL2	2379.33	47	1.5163	972	1.32422	1641	3.4082	11	0.476639	4312
EDIL3	2387.73	48	2.3443	197	1.38789	1455	1.28957	1502	-0.838795	13072
MAP2K4	2398.58	49	1.08626	1947	3.62842	8	1.18542	1768	-0.529217	11264
SERPINI1	2411.05	50	2.12055	304	1.79705	639	0.85998	2955	-0.233264	9171
DARS2	2423.3	51	1.6848	696	1.34366	1575	1.7483	620	-0.271707	9473
VTA1	2441.3	52	1.82092	546	1.3274	1634	1.65106	758	0.486916	4247
ATP8A1	2451.99	53	2.02479	358	2.68549	91	0.65812	4005	0.773571	2902
ARHGAP21	2452.55	54	1.63799	761	1.31767	1667	1.94937	406	-1.09424	14108
CCL18	2456.21	55	0.825425	2804	2.26657	240	2.25967	197	2.25879	187
TM4SF18	2479.24	56	0.805626	2855	2.17375	305	2.93754	43	-1.20679	14479
CSGALNACT1	2508.85	57	1.26911	1470	1.88744	530	1.21756	1668	-0.238901	9209
ATG10	2515.5	58	2.75979	79	1.31986	1655	1.27822	1534	1.38001	1091
KIF20A	2533.79	59	1.26058	1489	1.46477	1269	2.14648	273	0.744207	3016
ALPK2	2542.08	60	1.22255	1587	2.25587	250	1.0803	2099	-0.876	13233
XPNPEP3	2581.75	61	1.44314	1104	1.44872	1321	1.61061	821	-0.377066	10223
MARCHF1	2589	62	1.21303	1612	1.4956	1196	2.03715	341	0.443799	4494
GYG2	2609.6	63	1.83412	532	2.26099	248	0.702228	3755	-0.0254952	7614
TIGIT	2611.49	64	0.973978	2314	2.21379	279	1.44788	1127	1.51295	858
NCAPG	2612.18	65	2.22196	251	1.12162	2305	2.22042	226	-0.469592	10862
CLGN	2621.42	66	2.72234	88	1.45549	1303	0.998019	2398	-0.33821	9937
C2orf76	2629.6	67	1.23481	1552	1.78469	661	1.27955	1530	-0.23995	9215
TBPL1	2635.22	68	1.73337	645	1.20291	2029	2.21498	230	0.925864	2285
SH2D1B	2639.22	69	1.57883	867	1.8365	588	0.925021	2677	0.847428	2593
EIF2B2	2670.52	70	2.61804	110	1.62619	934	0.808107	3167	-0.603506	11755
SYNC	2689	71	1.75818	612	2.09587	359	0.732608	3579	1.42937	1005
MTMR7	2697.43	72	1.25174	1513	1.38045	1484	2.40194	140	-0.255756	9351
VEGFD	2722.26	73	1.23726	1542	1.55475	1075	1.55125	929	-0.845759	13105
CRCT1	2747.63	74	3.82558	7	1.05798	2510	1.89586	445	-0.566508	11518
TDO2	2753.7	75	1.00374	2212	2.33206	213	1.21506	1673	1.02817	1955
MS4A4A	2771.65	76	1.72953	649	1.13745	2247	2.74847	68	0.16175	6279
DPT	2782.71	77	0.753013	3063	2.33405	211	1.84082	504	-1.47725	15088
CDK5RAP1	2783.4	78	1.37757	1237	1.27212	1802	2.62209	94	0.842177	2615
GRPEL2	2806.76	79	1.2318	1559	2.02635	423	1.022	2315	-0.292603	9604
PTPRO	2817.1	80	0.90713	2516	2.01407	430	1.54539	940	1.1176	1684
DNAJC1	2823.06	81	1.57294	876	1.493	1200	1.16179	1844	0.82889	2674
ZNF180	2838.21	82	2.34696	195	1.70624	799	0.724034	3624	-0.676222	12174
TMEM45A	2862.25	83	2.89049	58	1.94903	483	0.570976	4473	-1.11713	14189
HDAC9	2917.49	84	2.10273	314	1.60326	975	0.787532	3267	-0.612575	11816
PLK4	2928.18	85	1.81756	550	1.31877	1661	1.2324	1633	0.737533	3039
ASNSD1	2944.32	86	2.59167	114	1.1451	2224	1.40248	1215	-0.439079	10657
DEGS1	2948.82	87	1.56146	889	1.32242	1647	1.40529	1210	-0.270805	9468
GINS1	2956.24	88	1.17704	1693	1.39756	1427	1.85848	485	0.610196	3616
RRH	2963.03	89	1.22523	1580	2.98798	46	0.779949	3306	-1.13232	14238
GFPT2	2979.83	90	0.981569	2289	1.48866	1216	2.71627	74	0.347981	5033
TOX	2993.15	91	1.47626	1041	1.42173	1370	1.24422	1606	1.34192	1166
PSMD14	3016.54	92	1.00194	2219	1.51775	1153	1.99845	366	-0.362848	10119
MTHFD1L	3033.29	93	1.70429	672	1.09694	2378	2.1276	285	-0.745615	12598
NDFIP2	3047.79	94	1.25468	1507	1.39696	1429	1.5518	925	0.873566	2487
B3GLCT	3050.08	95	0.705212	3231	2.1276	334	1.80994	538	-1.3407	14828
SEMA6A	3050.13	96	1.44034	1110	1.23549	1918	1.79001	566	-0.108848	8254
PGGT1B	3053.48	97	2.31599	210	1.08573	2407	1.54714	935	-0.570156	11540
GPR171	3061.25	98	1.30845	1376	1.50361	1183	1.24138	1611	0.751886	2996
GPCPD1	3069.79	99	0.975779	2307	1.712	788	1.49582	1040	1.18699	1501
TLR1	3095.36	100	0.611944	3666	2.1838	301	2.81495	60	1.61098	711
PSMB2	3116.56	101	1.28919	1421	1.28444	1761	1.80448	545	1.01134	2008
LLCFC1	3122.78	102	1.32445	1345	1.64997	893	1.01841	2329	0.102941	6666
SUGCT	3142.9	103	0.922603	2462	3.13863	30	0.994369	2408	-0.332322	9887
CRNN	3194.31	104	1.43248	1121	2.07319	382	0.700236	3768	-1.05037	13944
PLCXD2	3203.29	105	1.09746	1915	1.69025	829	1.1796	1783	-0.617334	11847
ETNK1	3217.75	106	1.49013	1012	1.45671	1299	1.04899	2214	-1.35953	14873
BLOC1S2	3222.46	107	0.911531	2506	1.76754	692	1.39827	1229	0.256713	5620
BNC2	3236.14	108	0.684098	3335	2.79354	72	1.39199	1246	-0.175213	8721
MROH9	3248.93	109	1.96573	408	1.05925	2507	1.60261	832	-1.42624	15008
STXBP5	3282.94	110	0.959162	2351	1.76355	697	1.2627	1559	-0.118216	8322
GTF2H1	3286.59	111	1.01765	2170	2.19692	293	0.94231	2601	-0.765754	12700
NEDD1	3286.99	112	0.606238	3687	2.31547	222	1.8026	548	-0.597561	11712
STK38L	3291.46	113	1.28033	1444	2.92795	54	0.637831	4116	-0.502084	11088
MRPS16	3292.25	114	1.29108	1414	1.28307	1766	1.57373	882	-0.346451	9994
C9orf64	3293.7	115	0.917782	2481	1.61422	957	1.56368	894	1.71308	595
TMEM176B	3302.4	116	0.828789	2795	1.50041	1188	3.35469	15	1.70643	600
RGS22	3340.44	117	0.916026	2489	1.67132	863	1.43476	1152	-0.166132	8650
ENPP1	3345.59	118	2.14266	294	2.21099	282	0.406623	5443	-0.372662	10192
RADX	3359.96	119	0.997102	2236	1.60369	974	1.35452	1342	1.03486	1931
IDE	3366.07	120	1.07497	1979	2.53166	129	0.77352	3343	0.438043	4525
EIF4E	3378.99	121	1.98363	387	3.21336	26	0.339479	5863	-0.0685964	7968
ACTR10	3385.21	122	1.53551	931	1.8413	584	0.655615	4021	-0.0716223	7995
GPX8	3397.59	123	0.735079	3120	2.64635	101	1.17345	1810	-0.48028	10946
DACT1	3405.78	124	1.19714	1652	1.41996	1378	1.29003	1499	-0.685677	12234
UFL1	3427.99	125	1.36821	1261	1.19678	2051	1.61196	817	-0.163719	8629
CCDC134	3429.69	126	1.10732	1879	1.25311	1860	2.11521	294	-0.262037	9391
UBE2D1	3440.3	127	1.41104	1164	1.57488	1030	0.864675	2936	-0.564182	11504
SUCNR1	3443.49	128	0.897318	2540	2.26598	241	0.982696	2467	0.294398	5393
KNL1	3459.3	129	1.97442	399	0.894816	3145	3.1549	26	0.344477	5053
CSPP1	3472.23	130	1.93591	427	1.72857	759	0.549009	4580	0.0206539	7264
LY86	3481.61	131	1.88886	472	0.94223	2952	2.04536	333	1.47406	922
FPR3	3494.82	132	0.589395	3776	2.86932	62	1.44904	1124	1.01341	2000
P2RY1	3505.89	133	1.37496	1242	1.36366	1525	1.11163	2001	-0.970488	13645
PNLIPRP3	3512.23	134	1.42411	1138	1.48496	1227	0.912549	2734	-0.355934	10075
MTBP	3548.67	135	1.33183	1331	2.03536	411	0.64393	4088	0.88208	2458
TMX3	3559.24	136	2.26803	225	1.06764	2478	1.1927	1746	0.638497	3476
P2RY14	3594.97	137	1.09812	1911	1.45952	1290	1.22238	1656	-0.894919	13337
NUFIP2	3618.99	138	2.07427	338	1.52987	1130	0.606027	4279	0.566177	3828
CDK1	3624.15	139	0.612914	3659	2.10282	350	1.52301	989	-0.247208	9276
BTC	3628.43	140	0.975754	2308	1.88418	535	0.944842	2593	-0.145446	8511
C4orf3	3631.92	141	1.98737	382	1.53054	1127	0.611814	4246	-0.98903	13725
CASK	3649.18	142	1.19612	1655	1.29923	1722	1.37096	1302	0.451764	4451
SPATA45	3660.95	143	1.66648	725	1.30665	1699	0.916476	2711	-0.115237	8298
REEP3	3671.21	144	2.7341	85	1.16458	2165	0.907284	2762	-1.08346	14064
SETD3	3707.35	145	1.02996	2127	1.5721	1037	1.09565	2044	0.0104854	7333
SIRPA	3712.45	146	0.979375	2295	1.23231	1930	2.57504	101	0.459932	4401
SKP1	3715.48	147	1.37958	1231	1.62675	932	0.737453	3554	0.798184	2801
MAP9	3729.06	148	0.682077	3345	1.70842	796	1.63226	789	-0.444584	10690
RAB9A	3734.17	149	0.700201	3250	1.84707	573	1.34676	1363	-0.378323	10235
PPP2R3C	3763.31	150	1.57246	878	1.40825	1402	0.79166	3255	0.210128	5923
C17orf75	3764.68	151	1.48456	1025	2.37031	194	0.421004	5359	-0.299449	9656
COL6A6	3765.7	152	1.17364	1708	1.27358	1797	1.36848	1305	-0.160661	8613
ASF1B	3797.06	153	0.437967	4532	2.41595	173	1.95982	399	0.491529	4223
FAR2	3800.39	154	0.371784	4879	2.56044	120	3.76129	6	-0.170321	8686
LUM	3805.53	155	1.12575	1833	1.69442	820	0.828736	3072	0.598358	3675
EDNRA	3809.83	156	1.11855	1854	2.7572	78	0.571132	4471	-0.904268	13388
KCNS3	3810.74	157	0.613207	3657	1.60421	972	2.34902	158	0.487256	4243
WNT2	3818.84	158	0.346895	5009	3.01581	41	3.78213	5	1.87892	437
MAPK6	3820.48	159	2.30706	212	1.01915	2642	1.12661	1951	-0.837972	13066
CCL26	3822.06	160	1.25172	1514	3.74841	5	0.460368	5125	0.585415	3737
DDX59	3833.38	161	2.15121	289	1.81192	619	0.355068	5739	2.88365	35
MED31	3836.78	162	0.992476	2253	1.83644	589	0.857158	2968	-1.54681	15190
CDC40	3847.46	163	1.66191	732	0.889264	3160	2.17061	260	-0.0767719	8037
PTS	3852.97	164	2.12394	302	1.32532	1636	0.692868	3810	-0.574853	11571
CHCHD1	3867.61	165	1.40199	1182	1.35508	1544	0.910257	2744	0.146717	6381
ARG1	3891.52	166	1.35332	1287	1.5404	1105	0.749748	3479	-0.899642	13370
STX7	3891.81	167	1.63748	763	1.44513	1330	0.693682	3805	0.942704	2227
IDO2	3892.58	168	1.36513	1267	1.22055	1967	1.15684	1859	-0.64693	12024
DSCC1	3897.42	169	0.942368	2408	1.2423	1893	2.00054	363	-0.0339878	7667
SPPL2A	3901.49	170	0.769946	2985	1.9538	479	1.04065	2246	-0.115292	8299
MILR1	3909.67	171	0.78482	2934	1.38286	1478	1.92512	422	-0.752097	12627
OAT	3938.93	172	0.916582	2487	2.22579	272	0.758368	3433	-0.466708	10836
OR1E1	3940.86	173	2.0611	341	2.09454	362	0.259872	6362	0.497607	4193
PARPBP	3942	174	0.776027	2965	1.40187	1417	1.79723	556	0.52218	4048
TM7SF3	3942.3	175	1.29222	1412	1.78013	671	0.615577	4227	-0.62373	11890
ATG4A	3978.48	176	1.49492	1004	1.80248	633	0.487594	4958	-0.0424435	7746
CREM	3982.59	177	1.09387	1923	2.10661	346	0.622723	4189	0.70385	3189
HEATR3	3982.62	178	1.01389	2178	1.54175	1101	1.00301	2375	-1.2677	14653
TUBD1	4001.38	179	1.00751	2204	1.12275	2299	2.69091	79	-0.0684045	7961
MAGEB2	4010.71	180	1.628	779	2.20388	285	0.315028	6011	0.234007	5783
MSR1	4014	181	0.325915	5122	2.62827	104	2.61838	95	1.95733	367
NAP1L3	4016.01	182	0.839568	2758	1.33287	1611	1.74372	625	-0.164518	8636
FAP	4022.17	183	0.426613	4579	2.23475	264	1.77065	588	0.0187122	7278
STX2	4026.72	184	1.5223	963	1.14657	2218	1.08558	2074	-1.94702	15580
SMCO4	4037.92	185	0.60987	3672	1.61496	955	1.75789	604	2.00564	338
MALT1	4039.34	186	0.659526	3465	1.61803	949	1.55458	917	1.0625	1858
SLC9A6	4056.82	187	1.47947	1031	1.66584	868	0.543834	4619	0.76352	2948
GZMK	4062.49	188	0.553988	3967	1.84572	575	1.53967	953	3.68513	5
ARMH3	4069.8	189	0.416168	4641	2.13456	326	1.8729	471	-0.591345	11677
LRRC74B	4071.37	190	0.670351	3412	1.62449	939	1.47881	1074	-0.840848	13081
NIFK	4084.18	191	1.04163	2087	2.41773	171	0.56898	4482	0.330508	5141
KLRF1	4108.14	192	0.629555	3594	1.71136	789	1.42894	1169	0.110034	6618
AGBL3	4124.26	193	0.62869	3599	1.84927	569	1.2393	1614	-0.722844	12481
NDC1	4158.25	194	2.22961	246	0.75733	3776	1.98126	377	1.09232	1781
STT3B	4163.96	195	2.85336	65	1.41885	1380	0.441176	5238	0.438819	4520
IGSF10	4168.05	196	1.39461	1199	1.97556	461	0.419405	5369	-0.889372	13310
H1-1	4172.33	197	0.853079	2700	1.63121	926	1.02103	2320	-2.00456	15607
KLRD1	4192.18	198	0.55633	3957	1.73148	754	1.5781	873	0.130222	6482
SMPDL3A	4192.83	199	0.368524	4903	2.16224	309	2.00108	361	-0.173864	8713
SREBF1	4198.6	200	0.9103	2511	1.23679	1915	1.65848	749	0.352512	5007
TRAPPC2	4208.05	201	1.82898	538	0.911745	3070	1.32618	1403	1.10928	1713
QRSL1	4212.03	202	0.998831	2231	1.84743	572	0.703006	3751	-0.201205	8893
NEK7	4224.08	203	0.539276	4037	2.32693	216	1.16001	1849	-0.344325	9983
RAD21L1	4228.61	204	0.927788	2447	1.31659	1669	1.34238	1370	-0.157169	8585
NEK10	4228.69	205	1.64803	744	1.28477	1759	0.718926	3656	-1.17001	14360
ZNF518B	4229.64	206	1.33906	1318	1.03447	2593	1.39669	1232	0.0615336	6963
SI	4230.33	207	1.16937	1721	1.72375	770	0.631454	4143	-0.145271	8510
TFG	4249.52	208	1.97594	397	1.12167	2304	0.811498	3153	0.11544	6579
DTWD1	4257.73	209	1.77132	599	0.90019	3116	1.36338	1322	1.36856	1113
PRDX3	4258.93	210	1.27027	1465	1.92036	507	0.470562	5071	-0.146076	8519
ALG13	4268.32	211	1.37459	1244	1.54888	1085	0.601444	4301	-1.27425	14673
PBX3	4271.37	212	0.902304	2533	1.24172	1896	1.56379	893	1.4235	1013
SLC38A6	4273.71	213	2.36169	192	0.741514	3846	1.80562	542	-1.44212	15030
CD36	4329.02	214	3.00775	46	1.40504	1409	0.389784	5526	-2.55171	15736
BECN1	4330.14	215	1.6856	694	1.05528	2520	0.98289	2465	0.15159	6344
TMEM41B	4332.97	216	2.2246	249	2.10087	353	0.124315	7263	0.927984	2281
ZBTB21	4339.23	217	0.779756	2950	1.38419	1471	1.3964	1235	-0.400604	10402
PTPN4	4340.11	218	0.475614	4337	2.07762	379	1.36185	1326	0.146013	6390
SGMS2	4345.65	219	1.68096	700	1.30829	1694	0.647331	4068	0.368276	4919
FIBIN	4346.81	220	1.08283	1957	1.35317	1555	0.968363	2522	-0.268978	9451
MCTP1	4350.23	221	1.42758	1131	0.838837	3408	2.32237	172	0.766601	2932
EZH1	4364.83	222	1.16514	1732	1.26941	1811	0.999175	2391	0.722349	3106
TOP2A	4369.17	223	0.67202	3403	1.88426	534	0.989497	2433	0.0522113	7035
C1GALT1C1	4371.86	224	3.92065	6	0.784295	3640	1.33223	1393	0.346883	5040
FAM118A	4373.55	225	2.32904	203	1.28591	1755	0.528308	4722	-0.0769227	8039
COL11A1	4377.63	226	0.619526	3634	1.37769	1492	2.13514	281	0.789607	2826
XPO4	4391.14	227	1.66581	727	0.852675	3343	1.53864	958	-1.42286	14999
PLRG1	4395.79	228	1.3445	1306	1.39278	1443	0.699932	3770	0.261625	5588
ATP11C	4415.74	229	1.2055	1628	1.08652	2405	1.2896	1501	-0.0388207	7723
HORMAD2	4417.92	230	0.671594	3406	2.30239	227	0.820616	3110	0.780788	2869
PA2G4	4435.15	231	0.910861	2509	1.65069	890	0.808031	3168	1.55704	788
BUB1	4437.27	232	1.45005	1089	0.837098	3416	1.97341	384	0.167837	6235
C1orf43	4450.17	233	0.644914	3540	1.52974	1131	1.39169	1247	-0.00972302	7494
COPS3	4454.68	234	0.502644	4208	1.63881	914	1.68643	707	-0.20802	8944
DCTN4	4471.72	235	1.34439	1307	1.22249	1962	0.869635	2920	-0.45476	10759
NAA35	4475.92	236	1.76106	610	1.33661	1595	0.540629	4637	1.16941	1540
SLC25A24	4497.29	237	2.08166	331	1.47242	1257	0.357514	5728	0.610511	3614
UPK3A	4501.11	238	1.71583	664	1.69166	825	0.304916	6082	0.148206	6368
ATP1B3	4503.77	239	1.27616	1454	1.28204	1771	0.814895	3135	-1.11409	14177
PIN4	4507.68	240	1.73966	637	1.50335	1184	0.406255	5446	0.959325	2173
MCEE	4516.26	241	1.82601	541	1.30962	1691	0.541509	4630	-0.311359	9732
CCDC126	4516.54	242	0.361056	4939	2.35359	203	1.44647	1132	0.196011	6020
NDNF	4516.75	243	2.08282	330	1.48553	1225	0.343567	5828	-0.155628	8574
ACMSD	4537.74	244	1.10273	1898	0.994004	2748	1.69877	688	-1.44388	15031
PGAM2	4539.29	245	1.11916	1852	1.81159	621	0.511302	4831	-1.00269	13781
MTO1	4540.71	246	2.88566	61	1.35329	1553	0.372087	5634	-0.0162125	7549
BBS12	4551.29	247	3.38775	18	1.29855	1726	0.417162	5385	2.76493	58
HMMR	4551.58	248	1.81037	553	0.729465	3904	1.89922	442	0.70028	3203
DEFA6	4552.62	249	1.9096	456	1.46055	1286	0.377025	5598	-0.539964	11333
MCMBP	4563.03	250	0.569786	3883	2.09366	364	0.988729	2437	0.266636	5561
ERO1B	4563.52	251	0.734649	3121	1.49241	1203	1.13227	1931	0.259135	5607
PWWP2A	4565.73	252	1.68093	701	1.51856	1151	0.38941	5528	0.605969	3641
METTL9	4566.83	253	1.78987	575	1.12293	2295	0.742644	3521	0.214816	5896
CEP57L1	4573.89	254	1.94996	417	1.31854	1663	0.485102	4973	-0.68884	12262
CARTPT	4575.09	255	2.24833	237	1.28585	1756	0.472071	5057	0.720933	3111
LATS1	4581.37	256	1.60436	830	1.26588	1826	0.645649	4079	1.03901	1919
BLOC1S4	4594.84	257	2.2572	233	1.74674	723	0.148552	7079	1.08195	1805
PPP3CB	4613.88	258	2.71767	92	1.77612	676	0.103547	7409	-0.157757	8591
NDUFA6	4618.96	259	0.549429	3985	2.1306	330	0.98329	2462	-1.71042	15393
CRYBA1	4626.61	260	0.809528	2844	1.30162	1714	1.2982	1473	0.273706	5512
CYRIB	4639.77	261	1.39533	1197	1.24847	1872	0.733389	3573	0.67121	3342
AMPD1	4647.32	262	1.52634	949	0.929271	2999	1.17905	1787	-0.00997262	7496
RETREG1	4649.31	263	1.22253	1588	0.856276	3324	2.18792	246	0.900301	2377
RAB22A	4659.88	264	0.3776	4852	1.6721	862	2.1507	270	-0.330118	9867
GPR157	4667.67	265	2.05742	343	1.24203	1894	0.514055	4817	0.766125	2935
DOK5	4667.84	266	1.34883	1295	1.17624	2128	0.850974	2995	0.181474	6142
PINK1	4673.87	267	1.06536	2016	1.82051	609	0.502857	4875	1.19211	1490
HPRT1	4695.77	268	0.864344	2660	2.70822	86	0.482089	4989	-1.06869	14020
DISP1	4704.89	269	2.30092	216	1.80666	625	0.0897008	7502	-0.72551	12495
TRAPPC13	4707.28	270	2.01513	365	0.650584	4310	2.20647	234	0.840758	2620
CD200R1	4708.48	271	0.499168	4229	1.47634	1247	1.81665	525	-1.20938	14488
TRIM31	4708.99	272	0.851583	2713	1.68159	843	0.747806	3488	-1.35745	14865
UBLCP1	4717.94	273	2.52672	138	1.70844	795	0.116682	7314	-0.0857576	8092
SLC9C2	4722.62	274	0.684421	3333	1.58632	1018	1.02893	2284	-0.469161	10858
CENPE	4723.74	275	0.592508	3761	1.29104	1745	2.1431	276	0.985812	2076
C5orf24	4739.39	276	0.788137	2925	1.39649	1430	1.07594	2116	0.296147	5381
ARL15	4742.28	277	1.85285	511	1.31399	1677	0.459448	5133	1.80465	504
POGLUT2	4742.58	278	0.943227	2404	1.35302	1558	0.93338	2629	0.782041	2862
CEP55	4747.88	279	0.695085	3275	1.22333	1960	1.75315	612	-0.414655	10489
HIC2	4756.82	280	1.23246	1557	0.960912	2880	1.3521	1347	2.66278	71
POSTN	4759.42	281	0.590939	3768	1.26925	1813	2.25071	204	0.334218	5123
MACO1	4762.42	282	1.72724	653	3.13615	31	0.00645235	8119	1.38796	1077
EMG1	4768.9	283	0.767651	2998	1.19209	2065	1.58766	851	-0.200036	8886
FLRT2	4771.45	284	0.915837	2490	1.10406	2358	1.49921	1028	-0.452502	10743
LY96	4775.88	285	0.652695	3498	1.32744	1633	1.53246	970	0.811934	2734
H2BC14	4780.11	286	1.83032	535	0.641999	4356	2.96586	40	-0.428415	10589
SLC35F5	4785.66	287	1.64749	746	1.24607	1879	0.567489	4490	0.196358	6018
PSMA5	4788.31	288	0.498792	4231	1.40478	1412	2.00309	359	0.104259	6659
ODAD4	4803.96	289	2.58533	118	0.642951	4349	1.69154	701	0.783882	2851
NRP1	4808.37	290	0.418158	4627	1.96401	471	1.23422	1628	-0.492971	11035
MRPL42	4817.52	291	2.4812	150	0.897254	3137	0.849443	3002	-0.166402	8653
SLC7A7	4817.8	292	1.48744	1019	0.737048	3866	2.01878	352	1.57498	760
C12orf75	4828.37	293	1.9685	405	1.23422	1926	0.485099	4974	-1.09599	14113
RWDD1	4836.33	294	1.89559	467	0.875804	3226	0.993951	2410	-0.683	12219
TINAGL1	4843.38	295	1.10654	1882	1.23281	1929	0.882006	2865	2.56071	93
KDELR3	4849.19	296	1.05394	2049	1.55228	1079	0.608262	4263	-0.487724	10989
SPSB1	4849.94	297	1.92419	437	0.937228	2974	0.858153	2962	1.15826	1568
AKAP5	4851.19	298	2.16005	284	1.15387	2193	0.535193	4681	1.47218	929
ABL2	4852.41	299	0.689177	3307	2.07539	380	0.695657	3792	-0.217647	9033
SERAC1	4853.9	300	0.9173	2483	2.35765	200	0.427704	5329	-0.351944	10044
SUV39H1	4855.73	301	0.976065	2305	1.80291	631	0.522048	4764	0.15138	6345
UQCRB	4862.53	302	2.1836	269	2.54817	125	-0.073897	8685	-0.336041	9918
PGM3	4862.67	303	1.12021	1848	0.856858	3320	2.1243	287	0.50822	4133
KIF14	4863.72	304	1.97165	403	2.578	115	-0.0486074	8513	2.47554	112
SLC41A2	4888.4	305	0.931483	2438	1.73819	742	0.579137	4422	-1.02135	13845
IBSP	4891.71	306	0.506058	4192	1.80307	630	1.07755	2111	0.471543	4338
C2orf49	4895.01	307	2.19709	261	0.750043	3807	1.20366	1707	-0.374624	10207
INTS12	4898.4	308	0.674528	3391	1.41108	1396	1.17227	1813	-0.123985	8363
DPY19L4	4910.1	309	1.47571	1042	1.46282	1277	0.404352	5454	-0.228086	9131
TMA16	4911.96	310	3.30023	24	2.02994	416	-0.0571025	8576	-0.992808	13743
CNR1	4919.96	311	0.649172	3514	1.45892	1293	1.15287	1874	-0.959217	13598
TRAPPC3L	4921.92	312	1.15038	1774	1.35836	1536	0.672369	3924	-0.165415	8645
AMMECR1	4925.49	313	0.67277	3397	1.26805	1818	1.49186	1048	-0.276503	9500
MMP1	4927.97	314	0.954138	2376	1.12134	2307	1.25291	1590	0.746915	3008
IMPA1	4929.5	315	0.698284	3258	1.39815	1425	1.10997	2009	-0.187679	8797
SETD9	4930.01	316	1.26589	1473	0.820297	3482	1.72746	647	0.263755	5579
CSTL1	4939.95	317	1.02257	2153	2.33723	210	0.324432	5951	-1.08527	14073
C6orf58	4940.94	318	0.43221	4559	1.87598	541	1.16088	1846	0.44364	4495
STAT4	4941.95	319	0.570192	3881	1.26363	1831	2.0083	356	1.10596	1725
LRRC40	4945.27	320	2.63125	107	1.19179	2067	0.421189	5358	0.618414	3565
ATP2A2	4948.85	321	0.968773	2334	1.46989	1262	0.711842	3692	1.37273	1107
CD5L	4966.68	322	1.29536	1405	0.866279	3277	1.40598	1208	0.305582	5322
RPF1	4967.11	323	1.36839	1260	0.967219	2851	1.04309	2234	0.790584	2821
PCSK6	4972.83	324	0.490465	4270	2.23336	267	0.885306	2849	1.21651	1427
ZCCHC18	4972.88	325	1.35999	1276	0.841203	3394	1.42239	1182	-0.903703	13384
DCN	4979.33	326	0.543981	4011	1.54697	1089	1.22121	1661	0.595081	3691
PRKG1	4980.03	327	0.690738	3298	2.22986	269	0.608301	4262	-0.889015	13309
PTPRR	4982.47	328	0.413226	4661	1.9183	514	1.16863	1830	0.00213811	7399
UBE2A	4988.29	329	0.143191	6105	3.11635	33	1.70314	678	0.0326677	7175
TMEM245	5001.49	330	1.72805	651	1.12586	2286	0.608648	4261	0.891543	2411
GULP1	5012.71	331	0.388773	4794	3.01334	43	0.94287	2598	-1.15843	14314
ARHGAP42	5019.99	332	1.12397	1839	0.98364	2786	1.2362	1624	0.109069	6622
H2AJ	5023.17	333	0.323621	5136	1.69584	817	1.73011	642	-0.709287	12392
CCNA2	5036.52	334	0.448793	4480	1.56788	1047	1.42568	1174	-0.416933	10506
DNTT	5043.04	335	2.32931	202	0.96839	2844	0.672944	3920	-0.184949	8771
GASK1B	5046.49	336	0.899596	2537	1.87569	543	0.486693	4963	-0.640305	11990
EMCN	5046.62	337	0.744498	3083	1.24382	1886	1.24739	1603	-0.571392	11547
NUP210L	5065.8	338	0.872419	2633	1.72202	774	0.580094	4419	0.619847	3560
ZNF267	5070.92	339	1.02444	2146	1.79093	647	0.41846	5375	-0.421676	10534
XPO1	5078.99	340	1.64169	755	0.679241	4169	1.71883	653	-0.389387	10314
GXYLT1	5079.55	341	0.796227	2892	1.64051	910	0.692784	3811	-0.519517	11194
ABCG1	5080.43	342	1.92203	441	0.688639	4110	1.39965	1222	1.22677	1406
FAM126B	5082.01	343	1.73591	642	1.14823	2213	0.551521	4568	-0.372855	10196
C3AR1	5087.23	344	0.844582	2739	0.982639	2790	1.89537	446	2.32008	156
LOXL3	5087.23	345	0.63268	3583	1.19047	2074	1.75967	599	1.05641	1876
CLIP4	5091.05	346	0.843634	2740	1.48067	1235	0.759444	3430	-1.22478	14531
MON2	5103.44	347	0.985298	2276	1.47877	1241	0.638524	4112	-0.135388	8436
SNRPF	5105.32	348	3.17547	34	1.18936	2080	0.35409	5745	-0.0336004	7665
TAOK1	5109.44	349	0.729042	3148	1.52055	1149	0.83788	3041	0.11962	6548
ITGB5	5117.79	350	0.41657	4637	1.79151	646	1.15331	1871	0.0305111	7190
MOB4	5120.2	351	1.94292	421	0.683964	4145	1.3849	1260	-0.221277	9059
TBCA	5123.59	352	0.690946	3297	1.3233	1644	1.14058	1905	-0.0604216	7895
NEBL	5138.04	353	1.83445	531	0.593287	4624	2.2315	218	1.0046	2025
CC2D2A	5139.74	354	0.686344	3323	1.52365	1144	0.883668	2856	-0.758874	12663
TTK	5141.68	355	0.770574	2984	0.961088	2877	3.08711	30	1.18209	1515
STAMBPL1	5146.98	356	1.15318	1769	1.84411	578	0.286544	6197	-0.632582	11945
CPB2	5150.72	357	1.41237	1158	1.93823	494	0.126493	7247	-1.30811	14760
B4GALT4	5154.8	358	1.39258	1202	0.98676	2778	0.893757	2817	1.62845	679
DENND4A	5160.74	359	1.83671	527	0.845789	3371	0.927848	2667	0.158383	6296
NDUFAB1	5161.24	360	2.24582	239	0.761006	3764	1.01705	2331	-0.0197896	7568
NEB	5168.46	361	0.115478	6259	2.03386	413	2.72106	73	-0.476212	10912
RHEBL1	5168.85	362	1.33145	1334	1.18962	2078	0.660367	3994	-0.172102	8702
GABRR1	5172.23	363	0.990264	2263	0.890695	3157	1.76513	593	-0.272051	9477
GXYLT2	5179.38	364	0.563105	3921	1.24031	1902	1.74982	617	-0.566388	11517
CSGALNACT2	5183.02	365	1.23551	1550	0.762186	3760	1.85586	488	-0.986566	13715
GPR107	5183.78	366	2.12365	303	0.639287	4368	1.44903	1125	0.299154	5363
MTFR2	5188.85	367	1.49357	1006	0.701603	4050	1.67246	729	1.92508	392
HAUS6	5190.37	368	0.627499	3606	2.47361	148	0.573917	4452	1.11283	1705
MIGA1	5196.41	369	2.69228	95	1.64777	896	0.00924884	8099	0.774332	2898
ECM2	5200.58	370	1.0746	1982	1.13472	2262	0.906555	2767	-0.883455	13271
SERPINB7	5202.99	371	1.77388	594	1.70627	798	0.0803182	7579	0.581307	3746
MOB1A	5204.74	372	1.52631	950	0.820515	3481	1.13259	1930	1.19999	1471
EDEM3	5206.17	373	1.04996	2060	1.15937	2178	0.889993	2826	-0.165572	8647
CLEC4M	5208.68	374	1.61775	796	1.23008	1938	0.462063	5115	0.262334	5584
NR1H3	5211.38	375	1.86163	498	0.604201	4552	1.80449	544	1.09066	1783
BRIX1	5229.48	376	1.25616	1504	1.47796	1244	0.401802	5462	0.0730774	6880
WDR72	5229.52	377	1.48952	1014	1.10864	2348	0.649604	4055	-2.16285	15667
GRIA2	5229.96	378	2.41102	176	1.85902	562	-0.07399	8686	-1.52995	15166
LINS1	5243.01	379	0.90377	2523	1.00649	2694	1.39412	1240	0.314463	5263
TXN	5251.36	380	1.82325	543	0.738699	3861	1.15024	1879	-0.329175	9857
CRYBG2	5255.81	381	0.635032	3573	1.45491	1304	0.993831	2411	2.63336	78
ARL3	5258.99	382	1.10231	1899	2.1295	332	0.208978	6695	0.632559	3504
MRPL39	5259.8	383	1.44449	1101	0.688372	4112	1.75479	609	-0.263446	9407
TCEAL8	5268.17	384	0.445293	4503	2.5532	122	0.772005	3356	-0.463109	10807
SLC13A1	5269.16	385	1.42381	1140	1.55588	1074	0.255264	6389	0.248021	5686
ZNF18	5284.31	386	1.51837	969	1.08255	2420	0.644097	4087	-0.484943	10973
CD40LG	5287.37	387	0.93611	2430	3.3992	15	0.224019	6590	0.559612	3860
FAM220A	5296.26	388	1.24756	1523	1.09122	2394	0.771294	3360	0.863879	2528
SNX14	5296.4	389	1.86086	500	0.716755	3975	1.1735	1809	0.475721	4316
FGFBP2	5296.53	390	0.28505	5319	1.64987	895	1.65706	752	0.690931	3246
PFDN4	5300.48	391	2.34502	196	1.78826	654	-0.0634207	8616	-0.939527	13536
RTRAF	5309.77	392	1.22277	1586	1.32427	1640	0.526376	4739	-1.11365	14176
RXYLT1	5319.08	393	1.54348	919	0.831845	3437	1.03118	2278	0.207531	5943
ATL3	5338.48	394	1.07873	1970	0.845355	3377	1.55861	913	1.47705	915
TNFSF4	5339.51	395	0.451825	4464	1.74072	736	1.00304	2373	1.84116	466
PAICS	5345.09	396	0.999827	2227	0.995084	2744	1.1855	1767	-0.545598	11376
HBS1L	5345.87	397	2.09161	325	1.08074	2426	0.460432	5123	0.096221	6719
TAB2	5350.31	398	1.42973	1127	0.755667	3784	1.34109	1373	-0.0744114	8019
PXT1	5353.64	399	0.493319	4261	1.70896	794	0.949236	2582	0.507878	4137
CENPU	5361.8	400	1.73926	638	0.669745	4222	1.38393	1262	0.939466	2242
TMEM192	5364.18	401	1.35211	1288	1.71407	787	0.173535	6907	-0.502273	11090
LRRC15	5364.88	402	0.943093	2405	0.831422	3440	2.23691	215	0.171724	6216
DNAJB7	5374.21	403	1.61469	805	0.815257	3506	0.993293	2416	-1.0338	13888
PCDH12	5380.95	404	0.679223	3364	1.45637	1300	0.858453	2960	-0.296793	9631
WSB2	5382.02	405	1.13501	1819	1.78964	649	0.248298	6439	-0.502227	11089
SLC38A9	5387.24	406	0.384374	4825	1.73673	744	1.13337	1928	0.691845	3240
MRPL13	5392.02	407	1.28188	1442	1.19427	2060	0.601967	4300	0.23461	5774
MAGOHB	5395.73	408	0.251036	5507	1.76209	699	1.4922	1046	-0.279198	9527
ATP6V1E1	5409.5	409	1.36861	1259	0.961044	2878	0.841697	3031	-1.02754	13863
FBN2	5417.14	410	0.807535	2850	1.23461	1922	0.949794	2580	2.86205	39
IKZF5	5417.8	411	1.85702	507	1.10986	2343	0.456518	5157	-0.383306	10276
SFXN1	5419.38	412	0.731205	3137	1.23797	1910	1.05499	2193	-0.935709	13523
ZMAT3	5430.6	413	0.937022	2429	1.69968	808	0.423885	5347	-0.33742	9930
OTOGL	5434.92	414	1.20141	1634	1.66525	869	0.256067	6386	0.435096	4544
CALCRL	5437.82	415	1.63607	768	1.45078	1310	0.188764	6797	-0.391385	10336
LEKR1	5442.48	416	2.57411	123	1.1898	2077	0.273558	6268	-0.37372	10201
ZNF586	5450.46	417	1.9243	436	0.719381	3958	1.04389	2229	-0.51316	11151
DMC1	5451.09	418	1.13213	1824	1.03358	2594	0.886848	2839	0.616878	3578
OAZ3	5451.81	419	0.95516	2370	1.10068	2367	0.977036	2487	0.176088	6185
LIN9	5455.65	420	1.58651	858	0.797907	3583	1.01014	2348	0.384999	4826
TAPT1	5457.12	421	1.30842	1377	1.3349	1606	0.416665	5388	-0.31753	9766
SLC35A5	5458.39	422	1.72028	659	1.3784	1490	0.214632	6649	-0.369826	10172
CDH5	5461.41	423	0.504768	4197	1.25692	1846	1.58188	866	-1.16732	14350
ZNF749	5476.71	424	2.25473	234	0.9352	2981	0.57554	4442	2.6215	82
LLPH	5478.68	425	0.882407	2592	2.23142	268	0.28064	6238	-0.697726	12321
BLM	5486.99	426	1.78575	581	0.619324	4469	1.45658	1111	0.980833	2097
SPOCK1	5493.65	427	-0.0264065	7102	2.97693	48	2.31105	178	-0.415258	10495
XIAP	5497.38	428	1.03958	2093	1.59884	986	0.374481	5619	0.660537	3378
ALDH1A3	5501.26	429	0.997946	2234	0.908902	3086	1.3272	1401	-0.853561	13130
VPS25	5503.81	430	1.00594	2208	2.3502	204	0.166022	6963	0.671867	3340
PNO1	5510.22	431	1.43873	1111	1.08513	2412	0.595528	4330	-0.0328741	7657
UNC50	5521.39	432	0.932543	2437	0.81335	3516	2.05611	323	-0.359308	10095
CLIC2	5521.53	433	1.07186	1990	0.714843	3982	2.71252	76	0.112801	6601
INTS8	5529.44	434	0.360798	4942	2.63646	102	0.790279	3261	0.328306	5159
LAIR1	5533.75	435	0.603011	3700	1.1099	2342	1.64368	772	1.60265	722
SNX30	5542.89	436	1.28405	1434	0.835525	3422	1.11372	1992	1.69998	606
SEC23IP	5546.37	437	0.796778	2886	1.46226	1279	0.657777	4007	-0.247428	9278
ATG5	5557.53	438	1.20898	1621	0.692753	4093	1.87675	465	-0.884123	13277
NDUFS4	5558.95	439	2.13645	296	0.938979	2969	0.558237	4533	1.35892	1129
ZSWIM3	5559.2	440	0.313692	5181	1.78705	656	1.13814	1912	0.887896	2428
TIPRL	5559.79	441	1.49826	999	1.04445	2558	0.600241	4307	0.199461	5995
IDO1	5563.68	442	0.142938	6110	2.08951	366	1.44415	1135	1.34336	1165
EXOC2	5563.73	443	1.30998	1372	0.976148	2816	0.783886	3282	0.403677	4712
TINAG	5566.51	444	0.485074	4293	1.81041	623	0.786286	3271	-0.758655	12662
SPRED1	5568.24	445	0.381316	4837	2.19699	292	0.818425	3123	0.806689	2762
CKAP2L	5582.07	446	1.5065	987	1.04154	2570	0.593288	4344	0.217216	5876
FANCM	5582.12	447	2.26995	224	1.1515	2199	0.292538	6156	-0.685538	12230
LPCAT3	5596.37	448	0.0977415	6376	1.72289	771	2.97682	38	-0.160192	8608
SLU7	5596.61	449	1.15436	1766	0.905595	3096	1.04188	2240	-0.591345	11676
MCUB	5596.73	450	2.39574	181	0.440561	5453	3.36291	14	0.214673	5897
LAMP2	5604.55	451	1.47713	1039	0.636109	4386	1.60165	834	-0.557252	11463
TSACC	5605.1	452	1.82954	537	1.37251	1501	0.147798	7085	1.4726	928
PSMD13	5608.97	453	1.38027	1230	0.851232	3351	0.960819	2549	-0.974068	13666
LILRA6	5611.04	454	1.44785	1094	0.686486	4126	1.38163	1265	-2.07289	15641
RRAGA	5612.36	455	1.55956	890	1.38346	1473	0.215251	6643	-0.425243	10560
TMEM65	5618.49	456	0.129265	6190	2.25344	254	1.35559	1339	0.263715	5580
DERA	5618.58	457	0.390914	4783	1.56034	1066	1.17208	1815	-0.0216184	7582
FTH1	5622.09	458	0.516614	4138	1.71412	786	0.781992	3289	0.949327	2203
FCHO2	5624.22	459	0.545424	4006	1.15724	2182	1.61738	810	1.28379	1280
FCRL3	5624.63	460	0.292461	5278	1.67757	853	1.28295	1520	0.293516	5400
DHRS11	5626.2	461	0.927133	2450	1.08564	2408	0.933866	2627	0.787376	2830
DNAJC9	5630.22	462	0.194192	5810	1.68794	832	1.62016	803	0.18306	6128
TMPO	5632.84	463	0.223715	5654	2.39377	181	1.02998	2280	0.073477	6874
SPRR3	5633.56	464	1.7713	600	1.56794	1046	0.034455	7920	0.677594	3306
YTHDF3	5633.63	465	0.776389	2964	1.60678	966	0.537676	4661	0.280448	5484
ZNF556	5649.49	466	0.573079	3868	1.70079	807	0.711855	3691	0.676996	3310
LAMA2	5651.21	467	0.944249	2399	0.951265	2909	1.17896	1789	0.240922	5731
TNFRSF10A	5654.33	468	0.420499	4611	1.21708	1977	1.96827	387	-0.701592	12343
FBXL13	5654.51	469	0.69402	3280	1.11957	2312	1.21787	1667	-1.0178	13829
CARD16	5672.82	470	0.594077	3754	1.17701	2125	1.33953	1376	0.888203	2426
HTR1D	5676.7	471	2.77222	75	0.69242	4095	0.869104	2921	-0.205583	8928
MAPK9	5679.76	472	0.469192	4369	1.33023	1623	1.30054	1463	-1.88528	15533
SPZ1	5681.81	473	0.567517	3896	2.49421	141	0.482108	4988	-0.167397	8663
DLGAP5	5685.71	474	1.79984	563	1.13183	2269	0.356299	5731	-0.366036	10139
IL7	5689.06	475	0.51516	4149	1.24623	1878	1.36733	1310	-1.27951	14686
SAR1B	5696.33	476	0.866126	2651	0.880935	3196	1.53624	962	-0.210758	8972
CLEC12B	5706.12	477	0.735625	3119	0.886949	3170	2.01008	355	0.358255	4971
TM4SF20	5709.16	478	2.30161	215	1.3793	1488	0.0527237	7774	-0.222025	9067
UBE2C	5721.21	479	0.267844	5410	1.38651	1461	2.02158	350	1.34856	1155
FANCF	5724.8	480	1.79005	574	0.796949	3590	0.791034	3260	-1.21128	14497
MME	5733.9	481	0.987239	2271	0.960033	2884	1.05959	2180	-0.169026	8677
FBN1	5734.45	482	0.248576	5519	1.65742	883	1.36206	1325	-0.361943	10110
TEX35	5738.63	483	1.84897	514	1.90498	523	-0.158431	9247	1.30907	1226
ZBTB5	5739.71	484	1.67597	709	0.537259	4926	1.8108	535	0.210771	5916
ZNF546	5740.04	485	1.03353	2117	1.1452	2223	0.71352	3680	-1.68809	15369
PSMD5	5741.31	486	1.06531	2018	0.912034	3068	1.05064	2207	0.306638	5316
PXYLP1	5745.17	487	1.61674	800	2.31788	220	-0.184504	9427	0.683609	3278
DNAI7	5752.8	488	0.958553	2354	1.0292	2608	0.934264	2625	0.526197	4023
PLEKHA1	5755.32	489	1.27288	1460	1.53514	1119	0.194837	6772	0.0423704	7105
ZBTB26	5762.61	490	0.366233	4911	1.47862	1242	1.25913	1569	0.898616	2384
ORC3	5764.33	491	1.18601	1676	0.957494	2894	0.827363	3078	0.661288	3376
DMXL2	5767.3	492	1.04817	2070	1.10761	2352	0.737466	3553	-0.172967	8708
MSX2	5768.06	493	0.395663	4753	1.78036	670	0.872957	2903	0.708472	3165
ENPEP	5778.33	494	1.38343	1223	1.38681	1459	0.236103	6507	-2.38773	15718
ORC5	5781.1	495	0.895923	2546	0.937431	2973	1.2056	1703	-0.619755	11863
CDC7	5785.81	496	1.58158	861	0.636115	4385	1.31014	1440	-0.0957067	8159
COX18	5789.55	497	2.17689	272	1.91847	513	-0.226167	9713	-1.43168	15016
SIKE1	5790.46	498	0.254101	5486	1.38585	1462	1.98991	371	0.0360446	7155
CAPZA2	5790.54	499	0.409492	4680	1.20593	2021	1.87926	464	-0.730423	12518
ELOC	5794.3	500	0.763203	3022	1.63531	919	0.484722	4975	0.649842	3420
RAB8A	5800.41	501	1.36957	1254	0.95395	2903	0.70444	3739	-0.29546	9622
GGCT	5807.04	502	1.33581	1323	0.91207	3067	0.774463	3338	2.82818	46
TMEM176A	5810.08	503	0.722008	3172	0.893665	3151	1.82696	514	0.622701	3543
B3GALT2	5811.68	504	0.457015	4434	1.43238	1354	1.06918	2137	-1.18568	14409
GPRIN3	5816.47	505	0.184498	5876	1.44869	1322	2.48451	126	1.00096	2035
DDI1	5820.86	506	1.22576	1579	2.46387	155	-0.0568701	8572	-0.443839	10684
DLG3	5822.87	507	1.2394	1538	0.749655	3810	1.23136	1635	-1.19789	14454
CYRIA	5831.17	508	1.18244	1684	1.8759	542	0.0644501	7699	1.59053	743
GPR82	5833.84	509	0.0368339	6726	1.75719	705	2.52477	114	1.12643	1661
NDUFA4	5843.16	510	3.01178	45	1.67929	851	-0.195318	9496	-0.0525327	7831
DIO2	5843.59	511	1.14987	1776	1.13681	2252	0.598832	4315	1.49598	882
ACAT1	5850.97	512	1.02043	2164	1.07978	2428	0.758867	3432	-0.944842	13548
MAP2K1	5851.32	513	0.618141	3641	1.36831	1512	0.834329	3055	-0.150453	8546
MCTS1	5863.56	514	1.4497	1090	0.897942	3131	0.71807	3660	0.503965	4159
CEP112	5865.88	515	1.63548	770	2.11113	344	-0.190792	9464	0.00601259	7368
ZNF470	5873.21	516	1.52368	960	1.65207	889	0.000348462	8160	0.417924	4624
ARSJ	5882.11	517	0.962977	2343	0.89118	3156	1.16344	1839	-0.463359	10808
TMEM86B	5882.17	518	2.07577	337	0.604651	4551	1.08914	2063	0.181026	6149
SPRYD7	5883.55	519	1.38251	1227	1.18769	2087	0.394536	5500	-1.74883	15428
CDC14C	5887.17	520	1.78475	582	2.27316	236	-0.265831	9983	-0.216969	9029
CTPS1	5896.77	521	1.1223	1844	1.24267	1890	0.478444	5012	0.709455	3158
AP1AR	5905.25	522	0.836108	2771	0.906777	3091	1.33377	1390	-0.251119	9303
DGKI	5905.91	523	1.02886	2130	1.62992	927	0.243049	6461	-2.06283	15637
ME1	5912.52	524	-0.0301522	7127	2.27461	235	1.77152	586	1.35083	1152
LIMS1	5912.71	525	1.06993	2000	0.955154	2900	0.87743	2883	0.464916	4376
ASB8	5914.78	526	2.11359	309	0.485091	5201	1.55288	921	-0.382886	10274
PHAX	5923.88	527	1.09148	1936	1.92017	509	0.0803931	7576	-0.00575012	7464
METTL17	5932.33	528	1.59409	844	1.37012	1506	0.124788	7259	-1.82438	15481
RGS13	5936.26	529	1.04898	2063	0.77426	3688	1.36082	1328	-0.153141	8562
CD160	5936.79	530	3.37449	19	0.590943	4638	0.983657	2460	-0.250149	9297
SRSF10	5937.29	531	2.34284	199	1.49222	1205	-0.0866633	8776	-0.0321661	7652
GLRA3	5941.07	532	0.571075	3877	1.49835	1191	0.745737	3501	-1.07276	14036
TSPAN8	5941.7	533	2.6885	97	2.84164	65	-0.440039	11115	-0.477868	10928
NAP1L1	5943.52	534	2.64358	102	1.53246	1123	-0.134505	9085	-0.49008	11010
TNFAIP6	5967.04	535	0.150176	6055	1.41301	1393	3.25958	20	-0.301898	9670
GIMAP6	5970.32	536	1.61322	808	0.598902	4587	1.29548	1483	0.901316	2372
TACR3	5972.86	537	1.55319	904	2.36234	197	-0.233285	9757	-0.432074	10618
ACO2	5974.9	538	1.01108	2190	0.718739	3963	1.6961	692	-1.15365	14302
DYNLT3	5978.58	539	2.54178	134	0.50001	5109	1.29884	1472	-0.623346	11887
NR2C1	5979.03	540	2.50331	142	1.82559	601	-0.283091	10095	-1.26571	14645
PNP	5979.1	541	0.6582	3468	1.41423	1389	0.697068	3785	-0.651835	12045
UFD1	5984.63	542	0.54734	3994	1.29804	1727	0.999861	2389	0.469476	4348
EXO1	5985.36	543	0.783491	2942	0.771268	3709	2.5256	113	-0.798963	12872
NOP16	5986.5	544	0.353545	4974	1.15616	2187	2.61033	97	-0.292197	9601
MMGT1	5987.58	545	0.64658	3528	1.70919	792	0.505854	4858	-0.553281	11432
EFR3A	5997.09	546	0.838633	2762	1.38291	1477	0.536154	4670	-0.0371062	7703
FAM216B	5999.07	547	0.992117	2256	2.00694	437	0.105378	7396	-0.548683	11400
COX16	6001.07	548	0.995511	2244	0.765429	3737	1.46968	1097	-0.403175	10420
DENR	6005.29	549	1.78827	576	1.69063	827	-0.134533	9086	-0.572831	11559
LIN54	6016.1	550	0.390019	4788	1.1769	2126	1.80905	539	-0.335313	9911
PDC	6016.31	551	0.560262	3938	2.17367	306	0.43939	5252	-0.780073	12767
NDUFA12	6026.89	552	2.868	62	2.21152	281	-0.408884	10915	0.385502	4824
RRM1	6028.05	553	1.09176	1933	0.842157	3388	1.03473	2266	0.233898	5784
RFESD	6029.03	554	1.02618	2140	1.50422	1182	0.287232	6194	1.01058	2010
HECW2	6042.21	555	1.07569	1977	3.13395	32	-0.0689305	8657	-0.652504	12048
GRK4	6045.15	556	1.81419	552	1.17411	2136	0.209668	6690	-0.495276	11054
DNASE1L3	6050.8	557	2.19569	263	0.442311	5438	1.62918	794	-1.43433	15020
SPRTN	6055.06	558	1.78751	577	0.598609	4590	1.11829	1973	-0.936057	13527
MMP2	6072.31	559	0.141172	6120	1.91936	511	1.17169	1817	-0.110239	8267
MAB21L2	6073.31	560	0.861404	2673	0.894493	3146	1.19159	1748	-2.30029	15704
KYAT3	6076.4	561	0.992941	2251	0.813903	3511	1.21921	1664	0.741333	3026
GPR180	6078.55	562	1.1815	1686	1.01622	2654	0.635841	4125	-0.195045	8845
NR0B1	6087.02	563	1.7014	676	1.51639	1155	-0.0423318	8470	-1.33133	14812
BMERB1	6088.79	564	1.3215	1353	2.02656	422	-0.105747	8900	-0.988571	13722
MMP20	6090.46	565	1.1974	1651	0.930967	2992	0.737866	3551	-1.51495	15142
ODAD2	6090.51	566	1.45468	1078	1.56937	1044	0.00747411	8109	-1.429	15011
UBE2G1	6093.08	567	0.615094	3648	1.2371	1914	0.911922	2738	-0.157491	8586
ZCCHC9	6106.11	568	0.0160611	6837	1.92831	502	1.58247	864	1.8802	435
WARS1	6108.18	569	0.333697	5081	1.158	2180	2.28108	189	2.46326	117
ACADL	6108.97	570	1.59237	846	1.15641	2185	0.270206	6294	-0.0506578	7815
AGO3	6111.12	571	1.20123	1635	0.828064	3456	0.913852	2725	0.821421	2698
ABCD3	6135.83	572	2.58084	122	0.636118	4384	0.805458	3179	1.02885	1953
ACLY	6137.26	573	0.326465	5121	1.23211	1933	1.71432	660	-0.0970328	8166
N4BP2	6140.29	574	0.980126	2294	1.56953	1043	0.245005	6451	0.203178	5971
CCL8	6142.13	575	0.0415871	6696	1.69154	826	1.82593	516	1.46612	940
RPS24	6151.18	576	0.79878	2878	1.64432	903	0.333525	5897	-0.342543	9969
EDA2R	6152.73	577	0.46535	4390	1.65329	886	0.703096	3750	-0.0176737	7554
ACER3	6153.54	578	0.0637393	6568	1.57478	1031	2.05032	330	0.479276	4298
PITHD1	6155.44	579	2.02211	361	0.475064	5250	1.40365	1213	0.847756	2591
MLANA	6157.32	580	0.686343	3324	1.80273	632	0.349587	5784	-0.171971	8701
PCMTD1	6163.07	581	1.42744	1132	1.3014	1716	0.175981	6883	0.0937921	6736
SCO2	6165.34	582	0.921156	2468	0.756336	3781	1.5122	1004	-1.46688	15070
TMEM208	6171.1	583	1.35109	1290	0.689199	4106	1.0816	2093	-0.448933	10721
OSTM1	6171.49	584	0.388769	4795	1.27632	1790	1.29906	1470	0.32778	5163
GLIPR1	6173	585	0.918021	2478	1.05013	2540	0.766859	3381	-1.27713	14680
LIN28B	6178.69	586	1.10009	1907	1.59492	994	0.13671	7177	0.0301324	7192
CREBL2	6185.17	587	1.52889	946	0.475872	5244	1.90658	437	-0.951123	13562
KLHL41	6187.73	588	1.8719	489	1.20276	2030	0.125295	7257	-0.436362	10645
MRPS35	6191.33	589	1.23041	1563	0.79588	3591	0.913956	2724	-0.839148	13076
CD1E	6191.46	590	0.58531	3799	1.04157	2569	1.30479	1454	-0.0146059	7535
TPRKB	6196.38	591	2.40902	177	0.818355	3493	0.492779	4922	0.680471	3290
C8orf76	6201.77	592	0.431367	4565	1.292	1743	1.1268	1950	-0.00352042	7441
TRAT1	6207.53	593	0.174004	5937	1.39331	1441	1.79465	559	1.68142	624
HINT3	6212.36	594	1.59505	843	0.858575	3313	0.594541	4336	-0.263476	9408
SLC40A1	6217.23	595	0.40843	4684	1.38909	1450	1.00444	2369	0.605682	3642
YIPF6	6217.46	596	1.67815	706	2.51875	135	-0.362236	10630	-0.0376873	7708
TNF	6219.19	597	0.667811	3428	1.27459	1795	0.74212	3525	-0.266165	9434
GNAI3	6222.72	598	2.18685	266	1.09921	2373	0.160719	6989	-0.201871	8897
PALS1	6225.42	599	0.95609	2363	1.60607	967	0.213814	6660	-1.31177	14770
KCMF1	6232.42	600	1.81924	549	1.23449	1924	0.0961014	7459	-0.519593	11196
NDUFS2	6233.89	601	1.39232	1204	1.06546	2486	0.407152	5440	1.445	983
CDC20	6236.29	602	0.398005	4742	1.02471	2620	2.6798	81	0.0990097	6695
ATP6V1H	6241.1	603	0.586637	3791	1.03268	2597	1.28861	1507	-0.0576991	7867
SCD	6242.86	604	1.18083	1689	0.964317	2862	0.652529	4037	0.499329	4182
CRTC3	6250.73	605	0.0875833	6438	1.68127	845	1.48297	1060	0.507988	4136
PAFAH1B1	6255.82	606	0.610067	3671	1.33795	1590	0.722363	3637	0.300024	5360
AZIN1	6258.94	607	1.32349	1348	1.1785	2119	0.318288	5983	0.292931	5405
PLAA	6261.76	608	2.20264	260	0.961481	2875	0.300216	6111	1.23664	1381
ZNF430	6262.92	609	0.257508	5473	1.46584	1266	1.21603	1670	0.292219	5410
MYNN	6263.76	610	0.331083	5095	1.78943	650	0.764248	3397	-0.943448	13543
AGPS	6264.34	611	0.695091	3274	0.845321	3378	1.62048	802	0.702021	3196
RUNDC3B	6273.74	612	0.571553	3875	1.45772	1297	0.669181	3938	-0.840278	13079
TRPC7	6276.92	613	1.38554	1219	1.05096	2536	0.412325	5405	1.01849	1984
SLC26A3	6288.08	614	1.04495	2079	1.40584	1404	0.260473	6353	-0.251404	9307
SGCB	6288.67	615	0.994429	2247	1.11081	2340	0.598418	4319	-0.690191	12271
LAMTOR5	6295.71	616	0.790795	2918	0.862628	3296	1.27864	1533	0.35518	4992
FCRL4	6302	617	1.09193	1932	1.46284	1276	0.183148	6837	0.326596	5175
KNSTRN	6302.91	618	1.03189	2124	0.605196	4547	2.10837	297	-0.349849	10027
OLFML1	6309.48	619	0.743492	3087	0.751827	3798	2.01086	354	0.616233	3580
NDFIP1	6314.93	620	0.585702	3797	1.74056	737	0.447578	5202	1.61965	695
SPTLC2	6317.16	621	1.71118	669	1.52834	1133	-0.114647	8963	0.169197	6228
EXOC5	6317.17	622	0.88246	2591	1.2538	1856	0.515676	4804	-1.28125	14692
SCN7A	6319.72	623	1.26157	1486	2.93729	53	-0.245948	9857	-0.602647	11747
RAP1GDS1	6320.13	624	-0.0759856	7392	1.95138	481	1.82927	513	-1.23221	14550
LCOR	6328.46	625	0.0945458	6392	1.62551	936	1.46407	1101	-0.66601	12110
EFNB2	6332.39	626	1.12927	1827	0.61352	4498	1.5759	876	0.0463784	7080
PARP15	6338.11	627	1.5291	943	0.417509	5583	2.66095	85	0.802692	2783
QSER1	6340.6	628	2.6175	111	0.686865	4124	0.644396	4085	-0.255263	9346
PON3	6349.47	629	2.71852	91	0.688255	4114	0.630111	4150	-0.107753	8245
FA2H	6362.83	630	0.695105	3273	1.13809	2245	0.809324	3162	1.74538	565
PDGFB	6366.31	631	1.04143	2088	1.45984	1288	0.206561	6712	0.771091	2910
KIF11	6372.72	632	0.502865	4206	1.21011	2007	1.02819	2290	0.400836	4733
REPS1	6374.07	633	1.51651	971	0.69287	4092	0.857003	2969	0.882787	2456
SLITRK6	6379.56	634	0.216693	5696	1.56704	1048	1.11515	1989	-1.12646	14210
CECR2	6380.16	635	1.20513	1630	0.728541	3910	1.00228	2378	0.442437	4505
BCCIP	6383.19	636	0.870492	2642	1.33832	1587	0.41884	5372	-0.262602	9396
SPDL1	6389.53	637	1.26462	1479	0.511656	5055	1.92557	421	-0.850092	13119
TFB1M	6398.58	638	0.431514	4564	1.42146	1373	0.839046	3037	0.896667	2393
AURKA	6402.54	639	-0.0503115	7236	1.87693	540	1.63574	783	0.638384	3477
IMMP1L	6404.35	640	2.05003	344	0.758251	3773	0.556819	4543	0.0586106	6993
TNPO1	6413.71	641	1.14596	1785	0.889203	3161	0.719944	3653	0.393267	4783
MOSMO	6416.59	642	0.621654	3626	2.07876	377	0.263531	6333	0.524928	4030
COA4	6418.97	643	0.67057	3411	1.23457	1923	0.712052	3687	0.496071	4199
MS4A6E	6422.04	644	1.44556	1099	1.18773	2086	0.205886	6718	0.969941	2144
BTBD10	6422.33	645	-0.167679	7944	2.10099	352	2.34596	159	0.207392	5944
AP4S1	6425.58	646	1.79913	564	1.27951	1779	0.0114081	8085	0.421579	4606
GSKIP	6426.46	647	0.418559	4622	1.96631	469	0.526532	4738	0.781976	2863
LONRF1	6427.86	648	0.97095	2326	0.917038	3041	0.817342	3129	-0.0526771	7832
NABP1	6429.47	649	0.661566	3454	1.19283	2064	0.768589	3375	-0.620514	11870
BBS7	6447.09	650	0.104791	6341	2.13489	325	0.952973	2572	-0.926329	13475
GCH1	6449.19	651	-0.148774	7832	2.41502	174	1.68149	713	0.803993	2780
MYO1H	6452.83	652	0.748521	3075	1.72498	769	0.246152	6447	-0.939749	13538
GFM2	6452.89	653	1.05879	2036	0.738965	3860	1.1022	2027	1.53381	824
VAMP4	6454.45	654	0.463065	4403	1.66338	873	0.5952	4334	1.9001	416
CR2	6455.2	655	1.37202	1247	0.671311	4210	0.973534	2500	0.224014	5838
YWHAH	6455.74	656	1.84039	521	0.392547	5743	1.7524	613	-0.338551	9941
SDCBP2	6456.26	657	0.786038	2930	0.813146	3518	1.32877	1398	-0.616073	11840
CCNE2	6457.24	658	-0.171831	7969	4.64319	1	1.58285	862	1.38963	1075
ADH7	6461.5	659	1.60896	815	1.43322	1349	-0.0630004	8615	0.610542	3613
CCDC186	6462.89	660	0.323985	5134	1.22394	1958	1.40177	1217	0.253248	5642
LRP2BP	6463.85	661	0.785584	2932	2.15236	315	0.0832417	7544	-0.223007	9076
PTPRD	6468.4	662	0.833821	2780	1.13563	2259	0.650419	4049	-1.97142	15592
SYNJ1	6470.24	663	1.31925	1359	0.792234	3607	0.742638	3522	-0.0705351	7984
NFU1	6470.35	664	1.417	1149	0.668089	4228	0.931517	2636	-0.23704	9200
H4C1	6473.88	665	0.563916	3915	1.42603	1361	0.631992	4141	-0.187748	8798
HOXB2	6475.05	666	0.575247	3858	1.20323	2027	0.861235	2950	-0.398458	10390
HTR2C	6475.68	667	0.143384	6103	1.5751	1029	1.23718	1622	0.493937	4211
COX7C	6478.65	668	1.60837	817	0.813041	3519	0.567522	4489	0.575671	3774
ACSL5	6483.02	669	2.21183	256	0.468254	5286	1.13524	1923	0.124494	6515
NDUFB3	6487.47	670	1.97786	390	0.422753	5556	1.40092	1221	-2.24368	15687
HEPACAM2	6488.58	671	1.18092	1687	1.38835	1453	0.133115	7209	-0.469129	10856
MAB21L3	6493.95	672	0.91883	2476	1.60691	965	0.157432	7015	0.180918	6151
POLR3B	6495.22	673	0.243605	5544	2.73278	82	0.605771	4280	0.215879	5888
RNF141	6502.97	674	1.78646	579	0.769198	3718	0.56496	4498	0.552326	3897
GSAP	6503.03	675	1.53662	929	0.388846	5771	2.81236	61	-1.22247	14527
MIEF1	6503.6	676	1.25635	1503	0.733964	3878	0.88306	2859	-1.11921	14192
TUBAL3	6509.76	677	0.828808	2794	2.4171	172	0.00823106	8105	-0.657361	12075
TMEM9B	6513.15	678	2.58652	117	0.648936	4315	0.65206	4041	-0.787603	12815
SLIRP	6513.96	679	0.696844	3266	1.96427	470	0.180091	6861	-0.673424	12152
GLIPR2	6517.89	680	0.260889	5454	1.41481	1387	1.12536	1954	0.4583	4409
ORC1	6519.46	681	1.66238	731	0.99397	2749	0.291038	6166	1.50188	875
FAM102B	6520.34	682	2.10418	312	0.539424	4913	0.933538	2628	-0.645768	12018
PRKN	6520.78	683	1.15512	1763	1.30245	1713	0.213055	6663	0.239902	5738
MT1G	6524.15	684	0.242047	5550	2.37609	191	0.637254	4118	0.31936	5223
PCNA	6532.84	685	0.430565	4568	0.958335	2890	1.97534	383	0.227168	5823
CSMD3	6536.58	686	1.0392	2095	1.34738	1571	0.239261	6486	-0.614818	11831
MGST1	6537.56	687	0.906802	2517	1.53118	1126	0.203783	6731	-1.88172	15530
CLOCK	6539.25	688	1.57875	868	0.975282	2818	0.337079	5874	-0.781806	12780
CHN1	6540.52	689	1.02568	2143	0.66998	4221	1.35125	1349	-1.07808	14052
SEMA3C	6542.96	690	0.674783	3390	1.20598	2020	0.700041	3769	-0.812799	12945
SLC30A6	6544.91	691	1.08001	1965	0.633872	4394	1.37604	1283	0.839672	2625
C1orf109	6547.1	692	1.17258	1714	1.87533	544	-0.125823	9023	0.184449	6115
EIF3J	6554.36	693	0.578294	3840	1.72996	755	0.382251	5564	-0.366165	10141
ME2	6554.84	694	0.311283	5188	1.10421	2357	1.80181	551	0.530314	4006
GLRX3	6557.38	695	0.257123	5475	1.75384	711	0.781308	3294	-0.221081	9055
ODAPH	6563.95	696	0.144609	6096	1.60125	980	1.14483	1895	0.559781	3859
GRIK2	6564.02	697	3.53421	14	2.56828	116	-0.652872	12329	-0.984653	13703
AP1S2	6564.03	698	0.0475157	6662	1.44447	1332	1.95478	404	1.54143	815
ANLN	6575.93	699	2.58473	119	0.434592	5490	1.13938	1908	0.416712	4634
ALDH18A1	6577.85	700	0.454599	4445	1.04694	2551	1.37153	1296	0.499666	4179
C12orf57	6581.02	701	1.1281	1831	1.41371	1392	0.119708	7295	-0.681633	12208
COL8A1	6581.04	702	-0.0128809	7012	1.6379	915	1.67184	730	0.430514	4571
KDM5A	6581.56	703	0.431834	4562	1.14219	2230	1.19108	1749	0.767931	2925
PSME3	6582.74	704	2.32615	205	0.421701	5562	1.2216	1659	0.419702	4616
CATSPERD	6583.48	705	1.44906	1092	0.596308	4606	1.04964	2211	0.317176	5238
HK3	6584.22	706	0.0291666	6756	1.46075	1285	1.96042	397	-0.422445	10536
ZC3H12C	6586.29	707	0.362028	4933	1.00003	2719	2.12563	286	-0.70245	12350
ANAPC7	6592.49	708	1.24375	1530	0.750681	3804	0.81601	3132	-0.785759	12805
GPATCH2L	6594.34	709	0.920225	2472	1.03957	2580	0.637132	4120	-0.92924	13495
SMARCE1	6594.57	710	0.865969	2653	2.36342	196	-0.0352685	8425	0.623927	3538
CHCHD3	6595.58	711	-0.182063	8035	2.05223	394	2.13687	279	0.181426	6143
TRAF3IP2	6595.85	712	1.25309	1508	0.719625	3955	0.878004	2881	-0.340938	9957
MAPK1	6602.8	713	0.548827	3986	0.958609	2889	1.34832	1359	-0.718802	12458
SET	6605.4	714	0.938908	2422	0.587033	4663	2.22425	224	1.23857	1374
PIK3C2A	6607.42	715	1.58787	856	0.614822	4494	0.894752	2812	-0.185264	8775
DYNC1LI1	6612.93	716	0.358533	4954	0.99472	2746	2.17287	255	-0.987722	13719
IPO8	6613.59	717	1.01867	2168	1.22614	1947	0.345732	5808	-0.202461	8902
TMEM161B	6617.35	718	0.830071	2791	1.24274	1889	0.476765	5027	-1.03506	13891
VSTM2L	6622.09	719	0.802734	2867	1.45829	1295	0.307578	6064	0.318976	5226
NR3C1	6622.86	720	0.667732	3429	0.756473	3780	1.846	495	0.592432	3700
PIGC	6626.4	721	1.60737	822	0.545904	4878	1.06389	2162	-0.130943	8408
ABCE1	6627.41	722	1.27623	1453	0.902568	3108	0.539939	4643	-0.111364	8275
C5orf63	6637.99	723	3.03106	42	0.618544	4476	0.645447	4080	-0.277896	9508
CDC45	6639.79	724	2.27605	222	0.353621	5978	1.54155	947	-0.0120053	7515
STEAP1B	6651.93	725	1.0654	2015	1.40443	1413	0.142737	7125	-0.533881	11299
SEC61A2	6653.04	726	1.2577	1498	0.605361	4545	1.1525	1875	0.398969	4741
ELF2	6655.89	727	1.91117	452	0.99639	2737	0.181264	6853	0.125322	6509
RCHY1	6656.48	728	1.64709	747	0.574472	4738	0.943309	2596	-0.512131	11144
SLC35F2	6656.97	729	0.434284	4552	1.58635	1017	0.614761	4231	0.599418	3671
LYST	6659.45	730	0.792555	2912	1.59125	1005	0.218175	6626	0.349334	5023
STARD6	6661.46	731	1.18795	1671	1.24322	1887	0.203511	6732	1.17256	1530
ITGA1	6661.81	732	-0.0103754	6999	2.65491	96	0.981176	2472	-0.348425	10013
SERP1	6672.18	733	1.14282	1797	0.71309	3990	0.962365	2543	0.0763167	6858
H2BC17	6672.95	734	1.14738	1783	0.810378	3534	0.757703	3438	0.48406	4270
TOR1A	6687.13	735	1.56903	883	0.404533	5665	1.70235	683	1.56515	773
AP1G1	6688.95	736	0.278553	5355	1.38	1487	1.04336	2233	-0.294635	9615
SGCZ	6689.52	737	0.663582	3443	0.724132	3928	2.05826	319	-1.19666	14448
ENC1	6689.87	738	1.67546	710	0.565987	4781	0.933135	2631	1.22164	1417
MED6	6690.5	739	1.47735	1038	1.29756	1730	0.0230389	8002	-1.32086	14792
AVL9	6691.56	740	0.634893	3577	1.05563	2519	0.889623	2828	1.20328	1463
CRTAM	6693.95	741	1.16462	1735	0.671067	4212	1.0402	2249	0.778084	2883
TIMM17A	6695.29	742	1.39075	1209	1.17987	2115	0.155972	7027	-0.0844889	8082
MED12L	6696.37	743	0.691665	3295	1.95871	476	0.138452	7157	0.25467	5634
RBP2	6700.17	744	1.03268	2118	1.53831	1110	0.0714669	7649	-0.449711	10726
PARS2	6702.25	745	1.09714	1916	1.29295	1740	0.202647	6738	0.713536	3145
PLA2G2F	6705.24	746	0.952204	2381	2.1454	319	-0.09016	8794	0.355744	4987
TCEAL7	6705.49	747	0.423188	4602	2.21784	277	0.366537	5669	-1.26964	14659
PPP2R2C	6706.44	748	0.775877	2966	1.30664	1700	0.430355	5307	0.354063	4997
CYB5R4	6707.13	749	0.793467	2905	0.770536	3712	1.27065	1543	0.81906	2705
SEC24B	6716.14	750	1.35524	1283	0.675496	4189	0.852132	2988	-0.833118	13046
MR1	6716.31	751	1.4848	1023	1.75954	703	-0.276934	10040	1.05764	1869
ZCCHC10	6721.67	752	0.956309	2362	1.98634	450	-0.0610829	8602	1.20554	1458
SLC9B1	6723.14	753	1.67235	713	0.904613	3102	0.332612	5906	-0.229304	9144
H4C3	6728.06	754	0.399907	4733	1.59965	983	0.626381	4171	-0.464935	10822
DNAJC5B	6730.45	755	-0.0795517	7421	1.9385	493	1.39652	1234	-0.657298	12073
LMBRD1	6731.78	756	1.48334	1027	1.3984	1424	-0.0734887	8683	0.488897	4239
PAG1	6732.15	757	-0.247729	8452	2.38169	186	2.04005	337	0.648098	3428
STMN3	6733.2	758	1.28355	1436	0.462002	5323	1.74159	628	0.779432	2878
PIGU	6733.9	759	0.579453	3827	1.06617	2481	0.935608	2621	0.390371	4796
ASPM	6735.41	760	1.69055	688	1.48146	1232	-0.203232	9547	-0.225535	9098
CLDN14	6735.69	761	1.15797	1755	1.96068	473	-0.190309	9461	-1.59606	15237
ARL14EP	6737.01	762	0.855828	2692	1.33512	1605	0.325389	5943	-1.5051	15131
DNM1L	6738.23	763	0.117223	6252	1.98369	454	0.847226	3011	0.0606623	6973
IDI1	6738.46	764	1.54366	918	0.406846	5644	1.64398	771	-0.171754	8697
TMEM126A	6742.51	765	0.917971	2479	0.920298	3032	0.741342	3528	0.563647	3840
CHM	6747.45	766	1.97193	402	0.535311	4936	0.876571	2889	1.89349	422
LOX	6748.72	767	-0.187297	8067	3.05207	39	1.40646	1206	0.174341	6196
WDR12	6749.22	768	0.374971	4862	1.44338	1333	0.772306	3355	0.212459	5907
TMEM117	6752.02	769	0.594388	3752	2.77421	76	0.109291	7370	0.973621	2128
SCML1	6764.38	770	1.07486	1980	0.477496	5235	2.7312	71	-0.821666	12985
LRRC37A3	6767.52	771	0.691288	3296	1.14057	2235	0.67245	3923	-0.159205	8603
CDC25A	6768.43	772	0.743519	3086	1.58211	1022	0.229262	6551	1.35144	1149
SYT11	6773.12	773	0.776661	2963	0.977081	2808	0.777707	3317	-0.0521341	7830
OVOL3	6774.7	774	2.15392	288	0.800283	3571	0.35867	5720	2.29632	169
DIAPH2	6778.57	775	0.612767	3661	1.07933	2432	0.838118	3040	-1.82515	15482
PCMT1	6778.58	776	2.5886	116	0.666208	4235	0.531187	4704	0.393481	4782
NAA15	6782.59	777	1.41369	1155	0.699535	4059	0.738053	3549	0.359259	4961
CCNB2	6782.65	778	1.0807	1963	0.685765	4132	1.04133	2243	0.163762	6265
NPM1	6784.19	779	1.16329	1741	2.10005	354	-0.238108	9802	-1.26448	14639
ELMOD2	6786.41	780	1.10807	1876	2.34222	208	-0.250745	9891	-0.502633	11093
G2E3	6791.87	781	0.00711561	6899	1.75902	704	1.20678	1701	-0.185197	8774
GPC4	6793.37	782	2.09954	319	1.49958	1189	-0.309069	10273	-1.44515	15033
PPP3CC	6794.92	783	-0.0632705	7320	1.78731	655	1.41608	1193	0.780088	2874
PSMA8	6796.1	784	0.755775	3054	1.27298	1798	0.455469	5164	-0.141362	8473
PRR16	6804.84	785	3.49488	17	0.256356	6591	1.97089	385	-0.562245	11492
MYOT	6805.47	786	0.132877	6164	1.65876	881	0.985722	2449	0.156427	6308
TENM3	6812.24	787	0.0278915	6761	2.32422	218	0.881186	2870	0.467635	4362
CCDC170	6816.83	788	1.00201	2218	2.23795	260	-0.17241	9356	0.78826	2829
RNF217	6821.39	789	0.889018	2567	0.591597	4635	1.86094	482	-0.608135	11786
MITF	6825	790	1.55348	903	0.494329	5144	1.13743	1916	-0.471694	10874
MBD3L1	6828.45	791	1.44627	1096	1.5379	1111	-0.174876	9368	0.18398	6119
ADPRM	6840.95	792	1.09296	1928	1.23425	1925	0.217259	6632	0.037434	7139
ABCB1	6845.2	793	0.0223966	6798	1.89013	528	1.02872	2286	-0.622108	11879
UBR7	6845.46	794	-0.304538	8755	3.08158	37	1.95682	402	0.378428	4858
LRATD1	6848.05	795	0.749322	3074	2.38061	187	-0.0220861	8320	-1.55974	15204
VSTM2A	6848.93	796	1.23405	1555	1.27729	1787	0.0972509	7450	-1.3094	14762
GNPNAT1	6850.74	797	1.42397	1139	1.96757	467	-0.353969	10582	-0.848734	13113
DLST	6857.51	798	0.490041	4272	1.77137	684	0.368934	5657	-0.95338	13571
VSIG10L	6858.33	799	2.62897	108	1.2998	1720	-0.221347	9685	1.56327	774
FER	6862.33	800	1.14094	1805	0.581134	4702	1.27913	1532	-0.978196	13681
KITLG	6862.69	801	1.42153	1141	0.837183	3415	0.487964	4956	-1.01856	13833
ZWILCH	6863.11	802	0.395195	4759	1.04765	2550	1.33288	1391	-0.316713	9762
PCNX1	6863.35	803	1.31964	1358	0.816733	3497	0.568423	4487	-1.13629	14248
COPB1	6865.04	804	1.82705	540	0.368324	5891	1.47282	1086	-0.355488	10072
NUP37	6873.69	805	2.04049	352	0.792506	3604	0.352941	5754	-0.123732	8361
ELAPOR1	6879.23	806	0.836794	2768	0.838404	3413	0.930798	2643	0.822489	2693
GABRG2	6887.19	807	1.36152	1274	0.989118	2767	0.309089	6052	-0.135872	8441
TXNDC9	6887.96	808	0.47504	4339	0.915561	3047	1.47132	1093	0.15059	6353
PTPRZ1	6890.34	809	1.39645	1193	0.846768	3369	0.477472	5022	-0.966487	13629
SPTY2D1	6890.72	810	2.17747	271	0.96924	2843	0.11092	7361	-0.23084	9155
ESRRG	6893.56	811	1.28727	1426	2.497	140	-0.402922	10876	-0.0333382	7662
PPIL4	6894.71	812	1.08714	1943	0.627123	4433	1.13882	1910	0.849645	2585
DHRS9	6896.97	813	0.810047	2842	0.980342	2798	0.703763	3748	0.503949	4160
ATP6V0D2	6901.95	814	0.32928	5110	2.10595	348	0.451924	5176	-0.928363	13489
TRMT10C	6906.78	815	0.672891	3396	1.84936	568	0.127941	7238	-1.0708	14026
BLMH	6913.5	816	0.58418	3805	0.999997	2720	0.964229	2539	-1.96265	15588
RUNDC1	6925.06	817	1.04769	2071	0.76583	3733	0.818373	3124	1.40238	1054
CWC22	6934.53	818	0.790282	2919	1.71628	784	0.0812456	7566	-0.829424	13024
GLRX	6937.04	819	1.35185	1289	0.641197	4361	0.828723	3073	-0.2012	8892
ISG20L2	6939.9	820	1.07572	1976	1.35493	1545	0.0934885	7480	-0.120259	8336
CPA5	6941.93	821	0.995706	2243	1.83055	596	-0.108157	8916	-0.56281	11498
USP1	6946.87	822	1.99317	379	0.732461	3885	0.429436	5317	0.701394	3197
AKR1B10	6948.7	823	2.02559	357	1.16219	2172	-0.0648776	8633	-0.71911	12461
LAMA1	6949.68	824	1.76158	609	1.3834	1475	-0.210173	9606	-0.828948	13023
TUBA1C	6952.2	825	0.917853	2480	0.947253	2924	0.634392	4135	-0.0985441	8175
SLC30A5	6954.81	826	1.0865	1945	1.72192	775	-0.126472	9028	0.82914	2672
LYAR	6955.55	827	0.656697	3478	1.62061	945	0.238156	6491	-0.101807	8199
NTS	6959.7	828	0.593358	3757	2.62294	105	0.0633888	7705	-1.61263	15260
SETDB2	6967.87	829	0.125728	6209	1.51159	1163	1.06569	2155	-0.00915752	7491
SLC25A4	6971.25	830	0.343662	5025	1.79925	638	0.502165	4876	-0.353448	10055
ITFG1	6976.54	831	1.19838	1647	0.747725	3820	0.715995	3668	-0.934069	13514
KIF3A	6987.15	832	0.666064	3436	1.06419	2488	0.718415	3657	1.64045	667
DIS3	6989.23	833	0.742107	3092	1.02085	2635	0.680717	3876	-0.0410115	7736
CEP85	6990.64	834	1.35394	1286	0.597305	4597	0.913651	2728	1.33495	1177
ACTL6A	6992.71	835	1.73509	644	0.773373	3693	0.416326	5390	-0.319933	9785
GLMN	6995.63	836	1.66905	718	0.944817	2941	0.204	6729	0.998731	2039
ATF7IP	6996.9	837	0.634906	3576	1.36798	1514	0.4256	5339	-0.0433085	7759
RHD	6997.61	838	0.854832	2696	1.10424	2356	0.481198	4998	0.97415	2123
TAF2	6999.3	839	1.10179	1902	0.883279	3189	0.555932	4552	-1.10294	14143
CACNA2D1	7004.86	840	0.058298	6600	3.46146	14	0.682915	3862	-0.0685854	7967
TSHR	7006.63	841	0.43507	4548	1.61518	953	0.476244	5029	-0.492833	11034
NONO	7012.26	842	0.395643	4754	2.15952	311	0.320963	5972	0.973053	2132
C9orf85	7014.23	843	1.47884	1032	0.966549	2854	0.240777	6478	-0.599543	11728
RARS1	7016.84	844	1.06158	2028	1.06882	2473	0.35092	5775	0.0113896	7330
POLR2I	7017.63	845	1.45747	1074	1.36465	1523	-0.116203	8973	2.12148	268
CFAP210	7017.78	846	1.30188	1392	0.819473	3489	0.524503	4749	0.513753	4104
OR14J1	7017.89	847	1.57831	870	2.52208	132	-0.581164	11932	0.89849	2385
DAO	7018.87	848	0.859467	2683	1.45983	1289	0.145994	7101	-0.761554	12677
TMEM70	7020.03	849	1.6793	705	1.11651	2322	0.0265274	7980	0.89731	2390
PRPS2	7026.76	850	1.90275	462	0.257419	6583	2.29725	183	0.0560049	7011
SERPINB13	7032.34	851	1.10213	1901	1.02013	2638	0.365931	5672	2.33158	150
C9orf72	7032.38	852	2.08029	333	0.857492	3317	0.21643	6635	-0.0911975	8128
GYPC	7032.45	853	0.337764	5054	1.16778	2155	1.09421	2046	0.167259	6242
CENPL	7038.21	854	1.08426	1954	0.473414	5259	1.77129	587	1.35549	1137
RTN1	7040.5	855	0.44167	4519	1.11601	2324	0.970237	2510	0.426661	4584
C3orf56	7041.64	856	-0.0870659	7451	1.59672	992	1.6034	831	-0.131672	8411
DRAM2	7041.73	857	1.76224	607	0.260868	6555	2.8514	56	1.54901	799
PLEKHG1	7055.52	858	0.0196678	6816	1.46356	1273	1.39577	1236	0.189643	6074
GHR	7055.67	859	2.11655	307	1.25163	1865	-0.196177	9498	-1.40133	14955
ZNF185	7072.38	860	0.961094	2347	0.719261	3960	0.952947	2573	0.185497	6109
LMO4	7073.32	861	2.04604	348	1.59886	985	-0.448862	11158	-0.117729	8318
C12orf29	7077.23	862	1.65779	737	0.601081	4570	0.704573	3738	-1.26204	14635
ZNF451	7086.71	863	1.90755	458	0.941207	2956	0.126114	7250	0.176064	6186
SMC6	7087.1	864	0.850321	2720	0.680903	4163	1.21441	1674	-0.450224	10731
ZMYM5	7095.42	865	0.0918866	6404	1.74324	729	0.861248	2949	0.173147	6210
POLE2	7097.89	866	1.90476	460	1.7767	674	-0.53112	11639	-0.200452	8888
PDHX	7098.5	867	0.366199	4912	0.965509	2857	1.49844	1033	-0.329317	9858
PUS7	7101.2	868	-0.00897189	6993	1.33175	1615	1.93586	413	-1.09063	14091
MDGA2	7101.73	869	1.52373	958	1.68791	833	-0.360775	10623	-1.41835	14992
PPP1R3A	7106.01	870	1.3491	1293	0.387939	5778	1.70344	677	-1.83204	15487
SEPTIN10	7106.44	871	2.8556	64	0.755363	3787	0.273639	6265	-0.0192979	7563
MAL2	7106.74	872	1.00689	2206	0.790888	3614	0.744563	3505	0.465735	4370
PKIB	7109.17	873	0.351904	4983	1.8485	570	0.427496	5331	-0.53688	11314
MED23	7111.66	874	1.66761	722	0.9778	2806	0.133921	7204	0.446808	4480
PARP8	7112.87	875	0.41623	4640	0.990652	2761	1.23104	1637	0.420135	4615
IFNG	7114.2	876	0.66268	3447	0.701486	4051	1.56537	891	0.50233	4165
CPNE4	7121.31	877	1.55625	896	2.44309	161	-0.601979	12037	0.356672	4981
TASL	7121.86	878	0.766642	3005	0.923249	3017	0.742375	3524	0.372842	4891
SPIC	7122.7	879	0.250087	5512	1.02566	2618	1.70598	671	-1.34469	14840
SDHB	7122.93	880	0.402343	4716	1.85904	561	0.352377	5760	-0.0056083	7462
ICOS	7126.88	881	0.815891	2825	0.886286	3177	0.74794	3487	-0.0809118	8060
MED14	7127.04	882	0.732971	3131	1.20442	2026	0.439579	5250	0.182378	6133
FBXO22	7127.6	883	1.08494	1951	0.578289	4722	1.1785	1791	-1.14391	14267
RMDN1	7128.92	884	0.928496	2445	1.1699	2146	0.314702	6014	-1.17108	14365
SQLE	7129.65	885	0.810849	2837	0.785268	3637	0.944405	2594	0.0468889	7076
JCAD	7133.33	886	0.529652	4084	0.832244	3436	1.41968	1186	0.13841	6429
FRRS1	7151.39	887	1.92396	439	0.498373	5122	0.792192	3253	1.13331	1642
ZNF207	7151.74	888	0.793141	2907	1.32005	1653	0.263344	6335	0.021306	7258
MMAA	7165.19	889	1.43218	1123	2.18884	298	-0.512188	11531	-0.48335	10969
FABP3	7166.03	890	0.892678	2556	0.944955	2938	0.582141	4408	2.38453	139
VIT	7167.81	891	1.27496	1457	1.41586	1384	-0.116214	8974	-0.0841794	8079
FGF7	7172.38	892	1.04691	2073	0.700838	4054	0.854604	2980	-0.101211	8190
AGTPBP1	7176.1	893	2.1715	273	0.748742	3814	0.310515	6045	0.675838	3317
TGFBR1	7176.41	894	-0.100437	7539	1.75533	708	1.28884	1506	0.958603	2175
TET2	7177.47	895	1.28018	1445	0.655751	4287	0.756439	3450	-0.909847	13415
AJAP1	7180.5	896	0.520887	4121	1.72705	760	0.261566	6348	0.647624	3431
STYK1	7181.7	897	0.575368	3856	2.69011	90	0.0213046	8016	-0.0187089	7559
ANTXR2	7181.77	898	0.545747	4002	1.40143	1418	0.438647	5262	-0.52685	11242
HNF4G	7183.56	899	0.65451	3486	1.13325	2264	0.585227	4390	-1.21498	14507
CDH11	7190.37	900	-0.322643	8885	2.08696	368	2.19218	241	0.485021	4262
NKRF	7192.01	901	2.12552	300	0.682336	4150	0.415361	5393	0.100694	6679
C5AR1	7195.9	902	0.317804	5165	0.941099	2959	1.71502	659	-0.15791	8595
VPS29	7196.6	903	1.34662	1304	2.34872	205	-0.508235	11508	0.0450004	7086
ALG9	7197.5	904	0.641612	3547	1.45037	1313	0.293533	6150	0.337522	5093
EPM2A	7200.52	905	0.245305	5532	1.4237	1366	0.802634	3189	0.262716	5583
FAM111B	7204.83	906	1.78051	588	0.325335	6133	1.40898	1204	1.3457	1160
CCDC88A	7207.53	907	0.828492	2796	0.648421	4317	1.28989	1500	0.469948	4345
BAG5	7209.54	908	0.756482	3051	0.706868	4025	1.20893	1695	1.06552	1847
SERPINI2	7209.57	909	1.6345	772	1.27701	1788	-0.160773	9269	-2.01763	15616
VPS35L	7216.62	910	1.02431	2148	1.05068	2539	0.339904	5858	0.187026	6091
DKK1	7220.47	911	1.55937	891	1.48979	1209	-0.30177	10227	-0.872911	13220
LRP6	7222.75	912	0.520567	4123	1.84766	571	0.191437	6788	-0.632423	11943
ZDHHC13	7230.58	913	1.49344	1007	0.615317	4488	0.69449	3799	-0.689815	12269
UBE2J1	7232.28	914	0.984187	2281	0.76639	3730	0.76151	3415	0.502489	4164
LGR5	7234.23	915	2.09935	320	3.2732	23	-0.8587	13349	0.149065	6364
SLC38A4	7239.81	916	0.561277	3934	0.839238	3407	1.2212	1662	-0.269621	9457
KIFBP	7240.85	917	1.0283	2132	0.707607	4019	0.824129	3093	0.179253	6159
GPR160	7244.2	918	0.859354	2684	1.05691	2514	0.450631	5185	0.198753	6001
FBLIM1	7247.17	919	1.61795	795	0.792379	3606	0.343688	5826	-0.243926	9251
RSPO3	7251.07	920	-0.215626	8246	2.19857	290	1.31259	1429	-0.104317	8214
GRAMD2B	7265.64	921	1.09316	1927	0.750728	3802	0.684647	3852	0.782452	2860
EFHC2	7266.62	922	1.09211	1931	1.11375	2327	0.211685	6673	0.416831	4631
MPHOSPH9	7267.55	923	0.212507	5721	2.09765	357	0.484164	4977	-0.501588	11085
PDE6B	7269.08	924	0.895656	2548	0.741213	3847	0.87918	2876	-0.00478749	7456
FGA	7271.77	925	1.10529	1888	1.32752	1632	0.0128435	8076	-0.322319	9796
PDE6C	7274.92	926	1.59911	838	1.78064	669	-0.496742	11442	0.339557	5081
MOCS3	7275.57	927	2.63918	104	1.15023	2205	-0.204514	9561	1.13523	1638
SLC30A10	7275.63	928	1.40562	1177	1.20841	2013	-0.0301913	8380	-1.04167	13921
CASP12	7278.02	929	0.425228	4588	1.08818	2403	0.916099	2714	0.705676	3180
SHC1	7278.81	930	1.21831	1599	1.45375	1306	-0.141584	9131	-1.81179	15473
ABCA9	7281.81	931	0.264523	5430	1.2685	1815	0.932785	2632	-0.042124	7742
FAM114A2	7284.52	932	1.11287	1869	0.803103	3556	0.575488	4443	1.41615	1027
ZNF232	7285.54	933	0.646873	3526	0.675424	4191	1.59774	837	-1.31008	14765
GAPVD1	7286.82	934	0.71775	3187	1.00616	2696	0.622573	4192	1.09772	1759
OR1I1	7293.95	935	1.61683	798	1.33031	1622	-0.226026	9711	-0.828181	13020
INTS13	7295.59	936	0.79676	2887	1.72127	776	-0.0217535	8319	-1.12733	14218
RNF128	7296.16	937	0.532294	4066	1.10625	2353	0.72978	3598	0.833571	2649
XCL1	7304.35	938	2.00506	370	0.740197	3854	0.305937	6074	0.458761	4407
HAUS1	7306.83	939	0.780507	2949	0.649746	4313	1.29731	1477	0.326701	5173
TPK1	7308.07	940	-0.325579	8909	3.31056	17	1.46242	1104	-1.31751	14784
CCL4	7309.19	941	-0.0957513	7510	1.32917	1626	2.9373	44	0.164286	6260
TMIGD3	7316.9	942	0.272192	5384	0.990293	2763	1.54069	950	-1.24389	14581
BANF2	7320.95	943	1.0027	2216	2.04828	397	-0.279533	10062	-0.491148	11021
DYNLRB1	7323.56	944	1.51708	970	0.566271	4777	0.750717	3477	1.09783	1758
TTC26	7325.79	945	1.10828	1875	0.672977	4200	0.783978	3280	-0.348059	10007
LGI2	7329.02	946	0.439187	4525	1.24631	1877	0.674611	3910	-0.826368	13011
DIS3L	7330.59	947	1.63794	762	0.434902	5488	0.990166	2429	0.0868376	6782
RAB31	7333.5	948	0.344742	5020	1.35468	1546	0.686548	3838	1.89078	423
DSE	7334.47	949	0.909728	2513	1.20127	2034	0.234038	6524	2.23334	200
SGCE	7334.47	950	1.60984	814	0.247304	6651	2.42915	134	-1.41429	14984
NSMAF	7335.83	951	0.0576606	6605	1.3533	1551	1.27017	1545	-0.457721	10772
UBE2N	7342.77	952	2.0477	346	0.737829	3863	0.291191	6165	0.0166532	7291
SMG9	7347.36	953	0.308371	5201	1.04841	2545	1.20954	1690	-1.29142	14724
TOX2	7354.75	954	0.245246	5534	1.40087	1419	0.766883	3380	0.615539	3588
CRHBP	7356.24	955	0.546877	3997	1.15434	2192	0.63712	4121	-0.204614	8918
ALG8	7359.36	956	1.95178	415	0.546616	4875	0.628985	4159	0.901271	2373
MID2	7361.78	957	0.682776	3341	2.02881	417	-0.0432873	8478	-0.0552103	7851
GJA5	7362.07	958	2.07974	334	0.600025	4579	0.507558	4848	0.441482	4511
AADAC	7363.74	959	0.911067	2508	1.56523	1052	-0.041168	8468	-0.111442	8276
CFAP47	7365.75	960	1.46997	1052	0.579065	4713	0.735855	3562	0.620216	3554
ASIC5	7366.54	961	0.664806	3441	3.6575	7	-0.141345	9128	-0.392917	10348
OXSM	7373.6	962	0.396432	4750	1.20121	2035	0.76992	3368	-0.405576	10437
APOO	7374.66	963	1.97674	394	0.244658	6672	1.64174	777	0.586814	3730
PRDX6	7385.21	964	0.849144	2724	0.938494	2970	0.5598	4524	1.3887	1076
EXPH5	7385.23	965	1.62478	784	0.568329	4770	0.680563	3877	0.311454	5277
ALG6	7389.58	966	2.10092	318	0.565957	4782	0.558151	4535	1.72154	587
IFNA6	7390.39	967	0.381639	4834	0.973219	2826	1.18594	1764	0.0423155	7106
RPL23	7393.57	968	0.221314	5667	1.78001	672	0.532595	4693	-0.133353	8425
SLC17A8	7393.69	969	1.41226	1159	1.72657	762	-0.42452	11028	-0.607764	11781
NFAT5	7395.31	970	0.817893	2821	1.20585	2023	0.283557	6217	-0.72832	12511
BRCA1	7396.79	971	1.33141	1335	0.621385	4454	0.709006	3709	0.464989	4375
FAM20B	7398.09	972	0.563204	3919	1.68424	839	0.173694	6905	1.05106	1889
LRRC8B	7409.66	973	0.259973	5459	0.875111	3230	2.48735	125	2.30986	163
CPSF2	7409.82	974	0.648217	3519	1.53776	1112	0.161451	6982	-0.354903	10068
CEP83	7414.36	975	2.61608	112	0.227919	6777	1.48336	1059	0.851228	2578
MUCL1	7415.38	976	1.51123	980	1.26259	1836	-0.16105	9271	-0.206796	8937
HRH2	7416.47	977	0.895843	2547	1.356	1539	0.0802208	7580	0.517031	4085
RPL10	7418.78	978	0.10199	6359	1.15138	2200	1.61328	816	0.943457	2224
LGALSL	7419.6	979	0.507908	4182	1.21503	1988	0.589449	4366	0.911521	2332
SASS6	7428.52	980	1.4431	1105	0.262588	6544	2.58442	99	1.38406	1084
NIPA2	7429.05	981	0.940468	2415	0.723541	3937	0.800344	3202	-1.14633	14276
CLMP	7436.41	982	1.01953	2166	0.468082	5287	1.5223	990	1.41678	1022
H2BC10	7440.79	983	1.00069	2221	0.47652	5240	1.50808	1009	-0.160622	8612
GYG1	7442.83	984	0.228401	5630	1.31002	1689	0.875937	2893	-0.254546	9334
PEAK1	7443.16	985	2.52181	140	1.07969	2429	-0.17951	9401	-0.187415	8794
DSTN	7443.63	986	0.832078	2784	1.09286	2389	0.367794	5662	0.618116	3566
FGF14	7445.88	987	0.912146	2503	2.1981	291	-0.282519	10090	-0.10957	8260
PARP16	7450.83	988	0.225734	5644	1.26504	1829	0.935983	2620	0.209172	5930
ABCA5	7454.81	989	-0.227569	8313	2.19553	296	1.2026	1711	-0.172256	8704
RIF1	7455.45	990	-0.0157388	7031	2.09625	358	0.757211	3444	-0.473917	10894
C9	7459.05	991	1.43059	1125	1.63202	924	-0.406034	10892	-0.556806	11459
VIRMA	7460.26	992	-0.0380078	7173	2.09862	355	0.792174	3254	0.0560439	7009
GDE1	7462.94	993	0.344949	5018	1.13617	2256	0.913132	2729	0.736642	3044
MANBA	7464.58	994	0.578322	3839	1.21518	1985	0.488344	4953	1.22312	1411
MYCT1	7464.81	995	1.78092	587	1.01441	2662	-0.0270804	8351	-0.655361	12064
GPATCH11	7466.69	996	1.2276	1574	0.649239	4314	0.700474	3766	-1.2565	14624
ZNF776	7468.33	997	0.107031	6326	1.31468	1675	1.12291	1964	0.719932	3114
CDK19	7469.67	998	4.34355	2	0.154948	7252	1.93427	414	0.613956	3597
DOCK7	7471.5	999	0.679896	3361	0.661711	4258	1.37054	1303	1.00731	2020
FBXO39	7471.56	1000	0.47982	4321	1.48576	1223	0.356827	5730	0.0726093	6887
ZCCHC8	7473.26	1001	0.459604	4418	2.13558	324	0.116602	7315	0.289348	5436
NRP2	7475.25	1002	1.30701	1380	0.589066	4651	0.760776	3417	0.193293	6044
C11orf24	7476.95	1003	0.385376	4821	0.880885	3197	1.39535	1238	0.114061	6588
TMED5	7478.45	1004	1.50154	994	0.510169	5060	0.801536	3197	1.32794	1186
TARS3	7479	1005	0.541536	4023	0.915623	3046	0.923065	2683	0.0471462	7073
TRPV2	7479.21	1006	-0.00394103	6965	1.17251	2141	2.3256	170	0.599153	3672
NEMP2	7483.19	1007	1.12288	1843	0.544654	4888	1.02284	2310	-0.439839	10661
CDHR3	7484.64	1008	2.64575	101	1.81241	616	-0.787535	13009	-0.967703	13632
PEX7	7491.33	1009	0.106951	6329	1.40524	1407	0.968733	2517	0.132011	6465
APOBEC3G	7496.16	1010	0.658341	3467	1.13958	2239	0.471239	5064	1.52556	838
NDUFA5	7497.36	1011	0.595561	3745	1.72618	765	0.0921699	7488	-0.747519	12606
NPY5R	7497.37	1012	1.60544	828	1.64004	911	-0.492545	11419	0.983109	2084
DBH	7498.23	1013	0.665852	3437	0.939235	2967	0.708298	3717	0.646949	3433
MAK	7498.83	1014	0.704483	3235	1.41387	1390	0.15546	7030	-1.61317	15261
AHCTF1	7501.21	1015	1.94632	419	0.712901	3992	0.299789	6116	-1.94004	15576
ATAD2	7503.2	1016	0.0155545	6842	1.18381	2100	1.87124	472	-0.377641	10230
ADPRH	7506.61	1017	1.32158	1352	1.41892	1379	-0.236592	9784	0.738031	3037
RAB5IF	7507.05	1018	-0.131307	7718	1.63277	922	1.29899	1471	-0.666167	12111
AHSG	7509.32	1019	0.58354	3808	0.877713	3218	0.914255	2722	0.15467	6322
DCAF10	7511.55	1020	0.983262	2284	0.951239	2910	0.392335	5516	1.31103	1219
PPA2	7512.86	1021	1.59041	849	0.718902	3961	0.380126	5577	-0.665289	12107
SF3B4	7524.03	1022	2.39548	182	0.6678	4230	0.310496	6046	1.59156	739
TXNL1	7524.58	1023	1.68108	699	0.749845	3808	0.300368	6109	-0.507277	11120
SNX6	7527.87	1024	0.511549	4163	0.723656	3936	1.58078	870	-0.234748	9183
CD163L1	7529.61	1025	1.43451	1117	0.441608	5444	1.00133	2382	-0.630889	11933
RAD9B	7532.32	1026	1.87597	486	1.3843	1470	-0.408293	10909	-0.0252933	7609
NCKAP1	7536.18	1027	0.0287362	6757	1.78383	663	0.762447	3410	-0.549377	11402
CPA6	7539.69	1028	2.76133	78	2.25338	255	-0.986964	13839	-0.272989	9482
IMPG2	7540.57	1029	2.38768	185	1.26005	1844	-0.363692	10643	-0.29668	9628
ACAP2	7549.11	1030	0.0164623	6832	1.43999	1341	1.10134	2028	0.143146	6399
SLC19A3	7550.4	1031	2.69148	96	1.71075	791	-0.749544	12807	-0.880245	13257
LSAMP	7550.55	1032	0.14473	6093	1.55467	1076	0.728829	3605	0.27127	5535
ARPP21	7551.55	1033	1.71883	662	1.25585	1850	-0.262945	9964	0.212291	5911
SEC62	7554.21	1034	0.994105	2248	0.836005	3421	0.536106	4671	-0.741312	12580
RINT1	7554.33	1035	0.32085	5151	0.95752	2892	1.29168	1494	-0.774589	12741
MORF4L2	7557.11	1036	0.0280951	6759	1.54374	1097	0.93622	2616	-0.153838	8566
NTM	7558.7	1037	-0.160816	7912	2.48156	145	0.904256	2778	0.575065	3776
PIWIL2	7563.63	1038	0.522861	4109	0.996205	2740	0.77969	3307	-0.448155	10713
TGFBRAP1	7565.15	1039	0.164866	5975	2.09009	365	0.455146	5165	-0.148342	8533
HSD3B1	7565.73	1040	1.63708	764	0.623305	4445	0.503083	4874	-0.566014	11513
FMN1	7567.75	1041	0.121518	6231	0.986785	2777	2.30236	181	-0.682662	12215
DUSP10	7569.96	1042	0.638562	3555	1.50699	1174	0.144302	7118	-0.147934	8531
CCDC168	7571.13	1043	0.858006	2687	1.48153	1231	-0.0133434	8264	-0.65875	12081
ZNF280D	7572.11	1044	-0.0116209	7006	1.97795	458	0.743725	3512	-1.55633	15201
KDM7A	7573.19	1045	1.22446	1583	0.467184	5293	1.08376	2082	-0.640046	11988
FERMT2	7574.39	1046	0.379523	4844	2.02677	421	0.207498	6708	-1.34396	14836
COPZ1	7579.06	1047	1.36192	1273	0.538516	4919	0.791365	3257	0.406228	4700
METAP1	7580.91	1048	0.915189	2494	1.6146	956	-0.134685	9088	-0.146317	8522
RNASE7	7587.57	1049	0.502147	4210	1.27429	1796	0.478231	5015	-1.45486	15049
CATSPERB	7588.61	1050	0.743701	3085	1.28424	1762	0.207806	6706	0.355948	4985
VAMP3	7593.36	1051	1.06251	2026	0.704167	4041	0.680348	3879	0.484357	4268
MORC1	7595.82	1052	1.76763	602	1.64435	902	-0.585014	11951	0.780218	2873
IL3	7605.73	1053	0.866386	2648	1.67526	859	-0.136915	9099	1.54554	805
DCST2	7609.27	1054	0.390721	4786	0.883841	3186	1.2614	1563	0.2471	5690
AIMP1	7610.3	1055	0.417108	4635	0.944943	2939	1.03914	2256	0.00392967	7385
BPIFA2	7613.35	1056	1.4783	1036	0.305352	6266	1.47353	1085	-1.31533	14776
SCFD1	7615.12	1057	0.820862	2815	1.92073	506	-0.203719	9552	-0.713441	12413
YIPF4	7615.82	1058	1.17685	1694	0.533912	4946	0.927728	2668	-0.786051	12807
DNAJC12	7620.49	1059	0.141861	6117	1.49254	1202	0.754334	3463	-1.2508	14602
FOXM1	7623.48	1060	0.336989	5062	0.772994	3695	2.23253	217	-0.895024	13339
ETV5	7625.14	1061	0.531647	4072	2.59428	108	-0.0494197	8519	0.349217	5025
FSHR	7626.76	1062	2.15002	290	0.65749	4279	0.317367	5993	-0.186808	8789
MED11	7630.31	1063	-0.17499	7988	1.73239	753	1.2294	1641	-0.142174	8483
PROSER1	7632.23	1064	0.416487	4638	0.708226	4016	2.2146	231	-0.140116	8465
TFPI	7643.43	1065	1.71177	667	0.455703	5355	0.760432	3420	-0.229685	9145
SHPRH	7647.02	1066	1.50829	984	1.02999	2604	-0.0101454	8238	0.728018	3078
LYG2	7650.43	1067	0.777288	2959	0.504339	5084	1.7297	644	-0.247738	9281
BYSL	7652.7	1068	0.624873	3616	1.53277	1122	0.120807	7288	0.379113	4850
LIN7C	7655.07	1069	1.29227	1411	1.09221	2391	0.0169008	8045	0.24115	5727
TAAR8	7655.99	1070	1.08571	1950	3.08303	36	-0.556101	11779	-0.903443	13383
ZPLD1	7657.49	1071	0.866043	2652	1.20589	2022	0.164762	6965	-0.390822	10329
GTF2A1	7661.51	1072	0.437047	4536	1.80565	628	0.171179	6923	-0.0578716	7869
TGDS	7663.01	1073	1.34841	1298	0.317143	6196	1.54709	936	-0.503536	11098
CCR5	7663.7	1074	0.743003	3089	0.488815	5181	2.11362	296	1.42343	1014
IL18RAP	7665.18	1075	0.000741781	6933	1.1031	2361	2.36381	151	0.0356051	7158
MDM1	7669.09	1076	1.50145	995	1.30161	1715	-0.26371	9967	1.17451	1525
CAMLG	7670.1	1077	0.586299	3793	1.34721	1572	0.285351	6204	0.526867	4019
CDC25C	7677.14	1078	0.140549	6124	1.65897	879	0.624434	4180	1.22404	1409
BNIP3	7678.12	1079	1.18651	1674	2.04136	404	-0.508902	11515	-1.69277	15374
THEMIS	7679.15	1080	1.29078	1415	0.336273	6066	1.49202	1047	1.59056	742
EPHB1	7682.94	1081	1.60651	826	2.14651	318	-0.769982	12913	0.229335	5814
PCNX4	7683.46	1082	2.19583	262	1.44451	1331	-0.558014	11788	-1.1957	14446
CR1	7686.02	1083	1.18249	1683	0.447279	5402	1.12795	1945	0.368423	4917
FRMD7	7686.68	1084	0.449033	4477	1.27188	1803	0.515536	4806	-0.449515	10725
BICC1	7690.7	1085	1.73051	647	0.287518	6388	1.26233	1561	-0.0726765	8002
TXNDC16	7692.47	1086	0.388503	4797	2.07986	374	0.147021	7092	-0.0742236	8018
ZFAND4	7693.3	1087	2.5434	132	0.637164	4379	0.292484	6157	0.2382	5754
DRD1	7694.35	1088	1.7405	636	3.28016	22	-0.972656	13776	-1.4084	14970
CRYGA	7694.7	1089	0.992276	2255	1.52796	1134	-0.166729	9310	-0.0551795	7850
RNF17	7700.43	1090	1.60651	825	2.173	307	-0.780375	12969	-0.794194	12844
TMEM242	7702.22	1091	1.58877	853	0.637904	4375	0.458602	5141	-0.377587	10228
CCT2	7706.86	1092	1.36972	1253	1.52002	1150	-0.381067	10749	1.25201	1344
GNG2	7707.79	1093	0.193604	5815	1.01718	2651	1.37364	1291	0.115102	6583
TOMM70	7711.95	1094	0.969661	2332	1.37911	1489	-0.0538512	8552	0.138491	6428
NACA2	7712.5	1095	1.97684	393	0.535724	4933	0.523725	4756	0.0223357	7246
PAPSS2	7713.96	1096	-0.0882142	7459	1.50971	1168	1.18432	1770	0.03074	7189
MORN5	7716.2	1097	0.57958	3825	1.6905	828	0.0687098	7671	-0.78173	12779
CLNS1A	7720.01	1098	2.34317	198	0.287922	6385	1.03224	2271	1.03574	1928
HEATR5A	7722.24	1099	2.54851	128	1.97555	462	-0.955206	13720	0.122306	6529
IPO7	7726.93	1100	-0.0220717	7079	1.41445	1388	1.13532	1922	-0.395459	10368
CHI3L1	7729.01	1101	0.0782215	6482	1.03863	2582	1.84198	501	1.65965	647
SLC31A2	7729.66	1102	1.08944	1938	0.456852	5349	1.18663	1762	1.98944	348
XPOT	7735.13	1103	0.681974	3346	0.947894	2919	0.584291	4394	0.0133112	7311
ABHD3	7735.68	1104	0.784631	2935	0.879285	3210	0.577481	4431	0.833268	2652
GNA13	7739.84	1105	0.680898	3354	1.81448	614	-0.0913337	8806	0.879842	2463
CMC1	7742.11	1106	0.847371	2729	1.48104	1233	-0.0499472	8527	0.473308	4329
VPS54	7747.17	1107	0.351	4985	1.61325	959	0.346281	5805	0.03107	7186
RPP30	7749.57	1108	0.331037	5096	1.59728	990	0.378374	5590	-0.329809	9862
EMC6	7752.12	1109	0.758369	3043	0.592927	4630	1.2545	1587	-0.962174	13614
NPR3	7752.35	1110	1.464	1065	2.72543	83	-0.814153	13151	-0.77242	12733
ANTXR1	7757.98	1111	-0.246337	8442	1.67551	857	1.49862	1031	-0.288784	9577
FBXO5	7770.63	1112	0.492689	4263	0.646479	4330	1.90674	436	-0.353702	10056
WNT8A	7772.08	1113	1.49041	1010	1.63595	918	-0.53649	11669	-0.251307	9306
FOXJ2	7774.89	1114	-0.410002	9404	2.13121	329	1.70089	686	0.0672074	6922
CCNYL1	7776.38	1115	-0.00746917	6986	1.09607	2379	2.17363	253	0.158372	6297
KDR	7784.23	1116	0.52267	4111	1.33798	1589	0.327441	5931	-1.06001	13984
CCL2	7784.79	1117	0.172713	5945	1.01318	2665	1.39905	1224	0.904419	2362
RGS18	7786.05	1118	0.0295957	6754	1.01258	2669	2.88533	51	0.343944	5056
CRISP1	7787.61	1119	0.940172	2417	1.10352	2359	0.173447	6908	1.30967	1224
COL1A2	7790.33	1120	-0.17876	8023	1.34083	1579	2.06324	315	0.0063334	7362
TMEM135	7793.54	1121	0.992312	2254	1.35656	1538	-0.0798407	8727	-0.396512	10374
GPR19	7793.73	1122	0.262816	5443	0.863037	3293	1.64914	763	-0.741955	12582
SNRPD1	7798.27	1123	1.46141	1068	1.6448	901	-0.536208	11668	0.819369	2704
FOXN3	7802.14	1124	0.0507724	6637	1.53631	1116	0.797312	3225	0.898232	2387
PAM	7806.77	1125	0.297302	5252	0.944581	2943	1.19665	1734	0.208267	5938
UPK3B	7808.79	1126	0.415082	4646	0.688231	4115	1.99731	368	-0.407654	10449
UBE2E1	7808.81	1127	0.329561	5106	0.999464	2723	1.00441	2370	-0.486011	10979
C14orf39	7818.37	1128	1.83264	533	1.45482	1305	-0.542965	11705	0.928918	2275
C1orf54	7820.46	1129	0.351689	4984	1.07624	2447	0.82389	3097	2.29416	170
LCE1B	7822.15	1130	0.903102	2529	1.58336	1021	-0.176059	9375	-0.497847	11064
SGO2	7824.5	1131	-0.499025	9931	2.28985	231	2.24971	208	0.0955537	6725
STX19	7829.83	1132	0.099632	6369	0.998511	2733	1.78855	568	-0.127067	8383
MSRB3	7837.77	1133	0.173251	5940	1.65291	888	0.526624	4736	-0.715563	12426
UFC1	7839.05	1134	0.542365	4020	0.9869	2776	0.677953	3894	1.32845	1185
TIMM8A	7840.1	1135	1.3087	1375	1.00984	2682	0.03732	7894	0.0481776	7070
POLR3A	7841.8	1136	1.19995	1639	0.898415	3128	0.2134	6662	0.377407	4863
GLA	7843.33	1137	0.149624	6060	3.11478	34	0.284716	6209	-0.0731978	8006
RASGEF1B	7847.74	1138	0.143842	6099	1.15532	2190	1.10011	2032	1.13857	1628
TREML4	7848.11	1139	2.32358	206	1.57254	1034	-0.736514	12753	-0.0712775	7992
FANCL	7857.26	1140	1.41632	1151	0.686068	4130	0.399591	5477	-0.565221	11507
MRPL47	7858.04	1141	0.367118	4907	1.15159	2198	0.701871	3757	-0.38683	10294
NDUFAF6	7860.81	1142	1.76364	605	0.81807	3494	0.0916937	7490	1.83665	475
MATN2	7862.62	1143	2.32986	201	0.604934	4548	0.308272	6058	-0.381666	10260
AASDHPPT	7868.98	1144	1.23866	1540	1.22313	1961	-0.135114	9092	0.783026	2854
ACBD6	7870.09	1145	1.66512	729	0.92161	3025	-0.00863084	8227	0.800995	2791
LPCAT2	7872.43	1146	0.904657	2520	1.00785	2692	0.271431	6284	0.372327	4894
SKA2	7872.69	1147	1.55859	892	0.207325	6908	1.79371	560	-0.0314347	7647
SEC24A	7873.85	1148	0.737627	3107	1.34925	1567	0.0788736	7594	1.5398	817
GART	7881.08	1149	0.131033	6180	0.994981	2745	1.55699	916	-0.086287	8096
NR1H4	7882.84	1150	1.29929	1399	1.06641	2479	-0.0233744	8330	0.239439	5745
ZNF436	7883.63	1151	0.0186471	6819	1.31784	1666	1.08879	2065	2.88303	36
HSPA2	7887.31	1152	2.78891	73	0.340961	6045	0.759861	3423	-0.0254223	7612
ASB2	7890.98	1153	0.917733	2482	0.619353	4468	0.855716	2973	0.195674	6024
ZNF280C	7892.57	1154	0.85133	2715	0.861824	3304	0.503979	4869	-0.0511159	7818
RABEP1	7892.65	1155	2.09473	322	0.653301	4302	0.252336	6412	-0.330673	9870
LINGO2	7892.86	1156	3.01881	44	1.32829	1629	-0.581596	11933	0.245219	5702
PLA2G7	7893.14	1157	-0.0476156	7222	1.38983	1448	1.13636	1919	1.30674	1231
SCML2	7894.46	1158	-0.191124	8092	1.67983	850	1.17338	1811	-0.633528	11951
CDH18	7895.31	1159	1.32436	1346	0.985882	2781	0.0422473	7852	-0.870057	13210
NRBF2	7895.45	1160	1.32436	1347	0.335525	6073	1.26978	1546	-1.39961	14948
DUSP12	7900.65	1161	0.981132	2291	0.448437	5397	1.29332	1488	0.782469	2859
SLAMF8	7900.76	1162	0.56585	3902	0.563729	4798	2.07516	310	3.17325	19
CCDC102B	7901.63	1163	-0.000134363	6939	1.76495	696	0.697296	3784	-0.0708214	7988
SCEL	7901.97	1164	1.25671	1502	0.627824	4425	0.567484	4491	1.00789	2017
TMOD2	7904.18	1165	1.75296	617	1.21753	1976	-0.338731	10463	-0.422656	10539
RUNX1T1	7905.2	1166	0.759125	3039	0.49192	5161	1.58143	869	1.35756	1133
MEAF6	7906.14	1167	1.32486	1342	2.30029	228	-0.739868	12768	0.29414	5396
FASTKD3	7911.11	1168	0.228959	5626	2.17985	302	0.244955	6452	0.0979	6704
SMNDC1	7911.35	1169	0.180568	5893	1.56444	1056	0.542867	4623	-0.390479	10324
RBX1	7911.8	1170	1.36949	1255	0.208927	6897	2.44191	132	-1.47029	15075
TIMP3	7913.88	1171	0.214505	5707	1.33131	1618	0.690994	3820	-0.480132	10941
HPS5	7915.55	1172	0.310484	5193	0.926652	3008	1.1408	1903	0.533423	3992
TMEM87B	7920.85	1173	1.06778	2006	0.400581	5691	1.33969	1375	0.112714	6602
DCTN6	7923.31	1174	1.59005	851	0.333982	6081	1.02491	2300	-2.44358	15728
SYNJ2	7923.86	1175	0.528547	4089	0.695903	4075	1.29938	1469	0.555643	3883
PIPOX	7929.08	1176	0.960125	2350	0.52847	4969	1.03129	2277	0.186934	6095
GPR176	7931.14	1177	1.4784	1035	0.878891	3211	0.0831674	7546	-0.996984	13759
FAM216A	7932.2	1178	-0.0213048	7073	1.40383	1414	1.0319	2274	-1.41444	14985
PALLD	7935.83	1179	1.39313	1201	1.38026	1485	-0.360436	10621	-1.20955	14490
IL1RAP	7936.66	1180	0.494458	4256	0.845508	3374	0.943348	2595	-0.59028	11664
SLC24A3	7942.38	1181	0.555748	3960	1.06451	2487	0.526947	4732	-0.269934	9461
PCOLCE2	7944.08	1182	0.802714	2868	2.00406	441	-0.302486	10230	-0.149732	8540
PSMB5	7944.47	1183	1.12338	1842	0.304892	6269	1.80219	550	-1.20025	14462
ZNF701	7950.98	1184	0.953194	2379	1.53168	1124	-0.214708	9641	0.993162	2057
PACC1	7957.51	1185	1.09465	1921	0.758676	3770	0.440263	5247	1.77052	543
MAPK8	7958.58	1186	2.99368	47	0.772687	3698	0.0101453	8092	-0.57261	11558
CLDN20	7959.24	1187	0.91689	2485	1.02708	2612	0.214333	6654	-1.21737	14515
NAAA	7960.29	1188	-0.195663	8123	2.43958	162	0.798835	3210	2.18061	227
TMOD3	7960.3	1189	0.672295	3401	1.39433	1435	0.0793012	7588	-0.1	8184
SNAP91	7960.33	1190	-0.449175	9612	2.97842	47	1.37641	1281	-0.736187	12554
SMU1	7961.44	1191	1.33252	1329	0.313064	6222	1.32044	1413	0.606177	3637
ZNF256	7962.25	1192	-0.0257602	7100	1.52777	1136	0.890354	2825	2.7549	61
LIN7A	7965.72	1193	0.627258	3609	2.23389	266	-0.201861	9537	-0.129239	8398
SLC2A3	7971.63	1194	0.498602	4233	1.29953	1721	0.339676	5861	0.214579	5899
PPP2R5C	7972.43	1195	0.689465	3303	1.32045	1651	0.113246	7339	1.19109	1491
STX11	7973.98	1196	0.803724	2861	0.922886	3019	0.420779	5360	0.617773	3567
GLS	7976.87	1197	0.0721715	6514	1.48669	1220	0.739601	3538	-1.14633	14277
SLC16A10	7982.12	1198	0.660501	3458	1.23143	1936	0.224222	6588	-0.723019	12482
CYB5R3	7982.38	1199	0.66043	3459	0.857711	3315	0.66787	3946	-1.14467	14274
ZNF639	7983.6	1200	0.532068	4069	0.743398	3836	1.08644	2070	-1.21887	14522
DYNLL1	7987.19	1201	0.0798449	6476	1.70465	800	0.58025	4417	-0.150842	8549
GID4	7987.41	1202	0.448527	4481	2.46934	150	-0.0524388	8542	0.0188435	7276
KIF1B	7992.02	1203	0.178493	5909	1.46031	1287	0.599457	4312	0.65978	3384
MTERF3	7992.48	1204	0.87259	2630	0.889054	3162	0.404286	5455	0.07604	6861
ECM1	7996.48	1205	0.591595	3765	0.790421	3618	0.861006	2951	0.03383	7167
PLEKHF2	7997.43	1206	0.628391	3601	1.72925	758	-0.0705063	8667	1.07646	1819
WDR75	7998.23	1207	0.413514	4659	1.09584	2381	0.653109	4033	-0.0806207	8055
ATXN10	8005.37	1208	0.576028	3850	0.549276	4864	1.883	459	-0.706952	12381
CYP2R1	8006.4	1209	1.51267	976	0.216853	6851	1.61965	804	0.129512	6485
CEP295	8007.86	1210	1.66972	717	0.15461	7256	1.95298	405	0.219573	5865
MKKS	8007.9	1211	1.73831	639	1.05877	2508	-0.21076	9611	-0.461554	10795
SLC16A6	8013.17	1212	0.598558	3723	1.8637	557	-0.106245	8906	1.13403	1640
RAB11A	8013.49	1213	0.612924	3658	0.87121	3252	0.686467	3839	-0.155428	8572
IPP	8016.18	1214	1.90998	454	0.133963	7379	1.79056	565	1.46739	937
CASP6	8020.04	1215	0.437391	4534	0.655695	4289	1.75845	601	-0.0429593	7754
CHMP4C	8021.8	1216	0.115934	6258	1.24168	1897	0.919982	2697	-0.410957	10465
MFSD1	8021.88	1217	1.5907	848	0.24094	6693	1.36358	1321	0.820737	2700
NSD2	8030.34	1218	0.340846	5039	0.88127	3195	1.11571	1987	-0.429253	10599
RBL1	8035.07	1219	1.51387	973	0.319733	6176	1.06539	2156	-0.227976	9129
COX7A1	8038.91	1220	0.490309	4271	1.19323	2063	0.434811	5280	0.558889	3865
RPF2	8040.91	1221	-0.179283	8024	1.31978	1656	1.7282	646	0.331121	5139
BCL2A1	8042.4	1222	1.03899	2098	0.43017	5514	1.17225	1814	0.0883007	6774
ARL6	8043.34	1223	1.64781	745	0.406758	5646	0.743342	3516	0.198376	6002
SLFN12	8045.58	1224	0.460034	4417	0.673391	4197	1.51885	995	-1.90992	15549
METTL4	8045.97	1225	1.47333	1046	1.28474	1760	-0.346984	10529	0.846131	2598
IL2	8047.33	1226	1.04527	2078	2.22002	275	-0.573084	11886	0.0897479	6763
LBR	8051.48	1227	0.516777	4135	0.841552	3391	0.8591	2957	0.218615	5868
ZNF132	8053.36	1228	-0.420409	9449	2.09528	360	1.47084	1095	0.28076	5481
SBF2	8054.62	1229	1.55405	900	0.281118	6426	1.17119	1820	-0.82227	12989
RAB10	8055.96	1230	0.265129	5428	0.93662	2976	1.14511	1894	0.492351	4219
CXCL11	8061.93	1231	-0.0421017	7189	1.03952	2581	2.50479	120	0.843356	2611
PRKAB2	8063.46	1232	0.807667	2849	2.20253	287	-0.386183	10781	-0.99227	13741
BCL2L13	8064.34	1233	1.34695	1302	0.579535	4712	0.557365	4541	-1.23381	14558
RAPGEF2	8065.2	1234	0.00352468	6918	1.49043	1208	0.812076	3147	-0.0580666	7871
IFNA21	8071.86	1235	1.38699	1216	1.23779	1911	-0.277027	10044	0.898149	2388
SCN1A	8075.26	1236	1.77429	592	1.21651	1979	-0.393563	10821	-1.00005	13771
CYSLTR1	8075.5	1237	0.145409	6089	0.898466	3126	1.69763	690	-0.182808	8763
GPR34	8078.82	1238	1.23576	1549	0.654747	4297	0.479012	5007	0.41607	4637
LXN	8078.85	1239	3.26777	28	0.319696	6177	0.729206	3602	-0.290418	9589
HTN1	8078.94	1240	1.89992	465	1.94228	489	-0.995392	13865	-0.448575	10717
FCRL2	8081.41	1241	1.30384	1386	0.548256	4872	0.631104	4146	-1.19689	14449
AADACL2	8083.12	1242	1.62791	780	0.975047	2820	-0.114108	8954	-1.00406	13784
PPM1D	8086.42	1243	-0.193728	8108	2.77112	77	0.722453	3636	-0.290746	9592
SZRD1	8089.98	1244	0.574809	3861	0.987365	2775	0.546001	4606	-0.0094858	7493
WDR89	8093.47	1245	1.77655	590	0.443208	5425	0.608899	4259	-1.82415	15480
TPI1	8096.99	1246	-0.189818	8083	1.44861	1323	1.36802	1306	-1.45068	15041
MRPL22	8097.84	1247	1.192	1662	0.58939	4647	0.619309	4210	1.14034	1623
MRPS14	8101.81	1248	1.47493	1043	0.415377	5601	0.783859	3284	2.16998	236
RAD51AP1	8102.14	1249	-0.595138	10448	3.24336	25	1.96811	388	0.540488	3953
NUP58	8105.64	1250	0.448972	4478	1.07335	2452	0.589533	4364	-0.692708	12287
DICER1	8113.38	1251	0.361256	4937	0.969622	2838	0.854793	2977	0.755842	2982
GLRX2	8114.84	1252	-0.334069	8962	1.8682	552	1.26687	1548	-0.0957407	8160
ERH	8115.52	1253	0.376152	4858	0.909346	3084	0.934332	2624	-1.17265	14373
ZNF487	8116.01	1254	1.00946	2198	1.50484	1179	-0.285515	10113	0.32456	5190
MFSD8	8116.63	1255	0.40707	4696	1.73995	738	0.11166	7353	0.076318	6857
MT1E	8119.33	1256	2.01628	364	0.464868	5310	0.506438	4855	-0.456422	10766
GMFB	8119.91	1257	2.32286	207	1.32254	1646	-0.612685	12100	-1.07299	14037
USPL1	8120.73	1258	0.482514	4309	0.637889	4376	1.53977	952	-0.467491	10842
STRN3	8122.82	1259	1.7355	643	0.566056	4780	0.399833	5474	-0.868695	13202
TMEM33	8123.75	1260	1.88665	473	0.365411	5910	0.737189	3557	0.711644	3152
R3HCC1	8125.28	1261	0.764614	3014	0.736504	3869	0.694064	3801	-0.687433	12249
KCNQ5	8128.21	1262	0.636171	3565	0.927289	3005	0.536762	4666	-0.47998	10939
RAB3C	8128.93	1263	1.70381	673	2.0087	436	-0.969461	13762	2.09419	281
SSUH2	8133.48	1264	1.2898	1417	0.922754	3021	0.0578336	7746	-0.561534	11487
BICD2	8134.95	1265	0.454377	4446	0.748488	3816	1.15818	1854	0.895004	2399
ZNF300	8137.19	1266	0.275132	5369	0.79052	3616	1.55926	909	1.47794	913
NR1D2	8137.3	1267	0.598476	3724	0.824814	3466	0.733899	3571	-0.340186	9953
CYP2A6	8139.74	1268	1.14574	1787	2.78689	74	-0.759821	12868	-1.26453	14640
SPACA4	8140.3	1269	1.85858	503	1.36988	1507	-0.589544	11978	-1.06061	13986
POMP	8140.8	1270	0.682528	3343	0.490686	5168	1.58143	868	-1.08024	14059
AEBP2	8142.69	1271	0.118141	6247	1.38738	1456	0.696683	3789	-0.85335	13129
PSMD11	8143.23	1272	0.268726	5403	1.64684	898	0.305572	6077	-1.18692	14418
IFNB1	8143.91	1273	1.23878	1539	1.48189	1230	-0.422677	11020	0.167347	6239
CREG1	8148.4	1274	1.07936	1968	0.418645	5577	1.08364	2084	1.41603	1028
BPNT2	8150.07	1275	-0.184804	8049	1.65977	878	1.02292	2309	-0.324533	9816
ATP11B	8152.56	1276	0.878225	2605	0.710327	4003	0.623011	4187	0.938618	2245
PIGN	8156.71	1277	1.37892	1234	1.20898	2011	-0.266201	9989	1.02956	1948
PSMB1	8158.11	1278	2.86718	63	0.166217	7176	1.17882	1790	0.0632853	6948
ORMDL1	8164.49	1279	1.10118	1903	1.00096	2716	0.0656968	7688	-0.605359	11764
GCNT2	8172.57	1280	1.04826	2068	0.44972	5389	1.01087	2346	-1.5425	15184
TPP2	8174.17	1281	0.646214	3530	0.93679	2975	0.505051	4862	0.80926	2751
RSBN1	8175.25	1282	0.468743	4372	1.25646	1847	0.345719	5809	0.285088	5461
PARP11	8175.69	1283	-0.379649	9227	2.51195	139	1.08608	2073	1.06372	1853
CYCS	8176	1284	1.60203	833	0.117345	7485	2.49954	121	-0.229959	9146
MAFB	8176.64	1285	0.229955	5620	0.803876	3554	1.66473	741	1.35318	1143
KIRREL1	8177.95	1286	0.0508759	6636	1.76156	701	0.525912	4741	-1.21297	14503
KLHL5	8184.45	1287	1.80518	559	0.216359	6852	1.19361	1745	-0.628451	11918
HFM1	8184.52	1288	0.583342	3809	1.76345	698	-0.0955814	8840	1.61587	701
ATP5F1B	8186.26	1289	0.701676	3247	1.03659	2590	0.312373	6031	0.512668	4111
BMX	8189.11	1290	0.647502	3522	1.07031	2466	0.336646	5877	-1.01443	13815
SAMSN1	8189.17	1291	0.286348	5309	0.730528	3897	1.79683	557	0.843217	2613
CD163	8190.89	1292	0.387781	4802	0.71629	3978	1.44368	1137	2.35798	144
GYPA	8192.07	1293	0.693804	3281	1.24458	1882	0.111969	7349	-0.867185	13195
ELP4	8197.81	1294	0.596633	3738	0.694864	4083	0.977606	2485	-0.101256	8191
ANKRD30A	8200.84	1295	0.520065	4125	1.40215	1416	0.154317	7040	-0.294759	9617
PTPRJ	8206.83	1296	-0.156504	7886	1.13801	2246	3.01815	33	1.25617	1337
ZNF614	8209.21	1297	1.52033	967	1.49336	1198	-0.600767	12032	1.85848	453
TENM4	8209.7	1298	0.359018	4949	1.12639	2282	0.619426	4209	2.73458	63
RNF4	8211.26	1299	0.565074	3907	0.658551	4274	1.142	1901	-0.0267896	7618
TMEM165	8213.63	1300	0.046709	6666	1.02736	2611	1.45957	1108	-0.196654	8865
SEC22A	8213.75	1301	1.30898	1374	1.08204	2422	-0.138499	9109	0.564609	3836
COL10A1	8214.11	1302	-0.291814	8677	1.82335	605	1.09344	2048	-0.0427463	7751
VTI1B	8214.55	1303	0.812485	2835	0.913112	3063	0.351199	5774	-1.26811	14654
HCFC2	8216.42	1304	-0.501154	9940	2.61099	106	1.41987	1185	-0.411727	10472
MYBL1	8216.75	1305	2.94178	53	0.225577	6790	0.929256	2656	-0.957557	13586
CDS1	8217.09	1306	0.93325	2433	1.14054	2236	0.0312697	7943	0.673432	3332
YME1L1	8221.97	1307	1.27544	1456	0.423174	5554	0.847678	3008	0.831378	2664
MKI67	8222.56	1308	0.0632738	6573	1.09973	2371	1.19973	1719	0.0922852	6742
SHC4	8230.99	1309	0.249849	5514	1.6186	947	0.317461	5991	-0.0434298	7760
CCDC178	8232.27	1310	1.04746	2072	1.24233	1892	-0.144247	9152	0.0502314	7055
RPGRIP1	8237.63	1311	1.61494	804	1.59339	1001	-0.726823	12699	-0.336902	9923
P2RY12	8241.3	1312	1.13321	1823	1.43242	1353	-0.350994	10561	-1.73125	15409
SNRNP40	8242.78	1313	0.444279	4507	0.865706	3280	0.849774	2999	1.29552	1252
BTBD1	8251.1	1314	0.0173404	6828	1.21508	1987	1.06851	2141	0.318529	5230
DDC	8251.78	1315	0.985037	2278	0.660888	4262	0.591577	4353	0.56983	3806
MTM1	8252.35	1316	0.10587	6335	1.03709	2588	1.2052	1704	-0.526426	11239
THUMPD2	8259.77	1317	-0.263233	8527	1.60443	971	1.22637	1651	-1.12673	14214
NDUFB4	8263.27	1318	0.786647	2927	0.63094	4413	0.811754	3149	-0.0402107	7729
DCLRE1B	8268.01	1319	1.89258	469	0.158986	7230	1.36639	1311	1.39785	1061
TLR5	8268.53	1320	1.16187	1746	1.33349	1609	-0.303754	10234	-0.505679	11109
ANP32E	8269.95	1321	1.27779	1449	0.402879	5672	0.877287	2884	0.685237	3268
RASGRF2	8276.12	1322	-0.051073	7241	2.63339	103	0.447708	5201	1.04239	1907
BEND2	8285.51	1323	1.6256	783	0.820852	3477	0.0123236	8079	0.589522	3722
UBQLN1	8287.69	1324	0.107815	6317	0.930378	2993	1.50019	1022	1.07221	1828
CEP20	8294.56	1325	2.35282	193	0.83018	3442	-0.124818	9015	-0.730774	12520
PSMA3	8296.27	1326	2.24977	236	1.26605	1824	-0.604763	12055	-0.778722	12758
CPEB4	8296.36	1327	-0.454135	9641	2.37351	192	1.24554	1605	-0.316124	9759
TTC37	8296.66	1328	0.772997	2972	0.840197	3399	0.467065	5090	0.277234	5500
AP4E1	8297.1	1329	0.884659	2585	1.69247	823	-0.353977	10583	-0.0284459	7632
THAP2	8298.93	1330	2.16054	283	1.24594	1880	-0.572853	11885	-1.34355	14835
RHOJ	8299.42	1331	-0.238947	8388	1.26592	1825	2.11724	292	-1.16259	14326
SPP1	8304.79	1332	0.246173	5527	1.22073	1966	0.628789	4162	-0.794861	12846
OR4D1	8305.1	1333	0.671773	3404	0.653456	4300	0.907908	2757	-0.717968	12450
TXLNG	8307.43	1334	1.58802	854	1.75353	712	-0.850656	13314	0.153507	6331
MMP12	8313.16	1335	0.864304	2661	0.816273	3499	0.417961	5379	-0.810468	12931
SERPINE1	8315.32	1336	-0.010333	6998	1.68479	836	0.616512	4223	1.27398	1295
ZNF765	8320.32	1337	1.09628	1919	1.00542	2700	0.0244822	7994	1.1432	1612
ZZZ3	8325.94	1338	1.29299	1409	0.646934	4328	0.374046	5623	-0.188148	8802
UTP25	8329.37	1339	0.647714	3521	1.4368	1345	-0.0188097	8294	-1.25854	14626
SLC5A7	8332.45	1340	0.319054	5159	1.94218	490	0.0806625	7573	1.11611	1693
SEC22C	8336.89	1341	1.74222	635	0.303161	6283	0.845067	3017	-0.0653743	7933
BCKDHB	8338.51	1342	-0.102523	7558	1.34211	1578	1.09806	2038	-1.25377	14612
ERVK3-1	8340.9	1343	-0.0771863	7402	1.17444	2135	1.40989	1201	-0.489731	11005
RANBP3L	8341.39	1344	1.31694	1364	1.52737	1138	-0.564313	11827	-1.29756	14738
CCDC196	8341.91	1345	-0.0786606	7413	1.97713	460	0.583904	4395	-0.613389	11820
TSPAN11	8347.39	1346	1.82307	545	0.149404	7285	1.39155	1248	-0.886673	13294
KLKB1	8349.73	1347	0.72829	3153	1.82578	600	-0.310894	10291	-1.73357	15412
LAMP5	8352.54	1348	0.872945	2627	2.0539	392	-0.499972	11454	-1.42742	15009
SLC39A2	8352.75	1349	2.26692	226	2.30657	225	-1.57214	15240	0.290013	5433
MGAT4A	8355.47	1350	0.689548	3301	0.812591	3520	0.5653	4496	1.0237	1970
RBM45	8355.85	1351	0.499972	4224	0.847817	3362	0.752261	3467	0.622045	3545
PCDHB13	8356.52	1352	3.21695	29	0.974532	2824	-0.349806	10554	1.14648	1607
IL13RA2	8360.09	1353	2.24735	238	0.412691	5617	0.493962	4910	-0.355447	10071
SAP30L	8366.9	1354	0.997178	2235	0.744787	3831	0.402141	5461	0.475772	4315
PTH	8367.75	1355	2.18826	265	1.48072	1234	-0.843402	13280	1.32428	1195
PRTFDC1	8372.26	1356	0.76922	2992	1.30646	1702	-0.0402268	8456	-1.42169	14997
PASD1	8372.42	1357	0.42018	4613	0.934988	2982	0.716447	3665	-0.315245	9752
PBK	8378.68	1358	0.503352	4203	0.550653	4859	1.70527	674	-0.903022	13381
NOVA1	8379.9	1359	3.63526	11	0.303253	6282	0.658723	4002	0.483663	4274
NCAPG2	8381.1	1360	0.778937	2953	1.19597	2053	0.041678	7857	0.389714	4803
RHEB	8381.19	1361	1.0942	1922	1.05159	2532	-0.0358321	8428	-1.3408	14829
PLEKHJ1	8382.73	1362	0.971871	2321	0.27917	6435	1.97753	380	0.0613841	6965
ATP5PF	8382.76	1363	-0.135808	7753	1.31238	1681	1.22872	1644	-0.808152	12919
TMEM50A	8388.89	1364	0.982729	2285	0.271351	6485	2.02703	348	0.906185	2355
PDE3A	8391.01	1365	1.22018	1593	1.7043	802	-0.63729	12235	-2.0419	15626
ARID1A	8395.87	1366	0.69776	3260	0.833672	3431	0.515745	4803	1.61735	699
CALM1	8396.77	1367	0.343403	5027	1.45322	1307	0.264783	6322	0.994158	2052
FGD6	8402.01	1368	1.46431	1064	0.647861	4320	0.271876	6282	-0.651052	12042
MED27	8403.32	1369	0.759079	3041	0.388726	5773	1.72699	648	-0.559362	11478
NUCB2	8404.07	1370	0.0597433	6591	1.45024	1314	0.648138	4065	-0.9476	13554
CPXCR1	8404.32	1371	0.50882	4177	1.33541	1597	0.158185	7008	1.44828	973
SEC23A	8406.86	1372	1.19758	1650	0.587835	4657	0.516035	4800	-0.822218	12988
PDS5A	8407.99	1373	0.788097	2926	0.831673	3439	0.432305	5293	-0.565926	11512
GZF1	8417	1374	0.432905	4556	0.833004	3434	0.857489	2967	1.53294	827
USP9X	8417.76	1375	0.588705	3782	0.596576	4605	1.16204	1843	0.490675	4230
GTF2E2	8417.77	1376	0.472358	4353	0.55133	4855	1.80901	540	-1.37956	14914
ESCO2	8418.63	1377	0.548495	3988	0.880864	3198	0.612459	4242	-0.28845	9573
VNN1	8426.87	1378	0.0643728	6565	1.38518	1465	0.683994	3857	1.60448	719
KCNN4	8427.09	1379	0.496055	4247	1.02275	2628	0.484641	4976	-0.665434	12108
GLYATL1	8429.89	1380	1.86612	493	1.92219	504	-1.18597	14468	-0.0100485	7497
PDCD2L	8430.67	1381	0.247305	5525	2.28078	233	0.0611383	7725	0.108496	6624
WASHC4	8431.9	1382	0.496212	4246	1.02214	2632	0.484103	4979	-1.19825	14456
WDR44	8436.48	1383	0.504509	4199	1.5448	1092	0.0226286	8005	0.052752	7030
PALM2AKAP2	8437.34	1384	0.91331	2499	0.80655	3550	0.353025	5753	-1.15394	14303
MNDA	8440.78	1385	-0.0207539	7068	1.01447	2661	1.5815	867	1.38279	1087
RIOK2	8440.8	1386	0.772637	2976	0.409513	5636	1.47794	1076	1.23484	1386
NEIL3	8440.96	1387	1.54693	915	0.499132	5114	0.473611	5051	0.165128	6255
AKNAD1	8443.24	1388	1.55403	901	1.51543	1157	-0.718247	12654	0.743062	3019
MEPE	8448.03	1389	1.35903	1278	2.35491	202	-1.02203	13948	0.601335	3663
FLI1	8448.51	1390	-0.22622	8300	1.26448	1830	1.69405	695	0.0391927	7125
MYLK4	8448.85	1391	0.334655	5074	1.33525	1603	0.349127	5787	-0.267016	9437
FAM20A	8452.64	1392	1.59669	841	0.338285	6055	0.767371	3378	0.949694	2200
GNLY	8455.61	1393	0.977951	2300	0.251205	6625	2.29314	186	1.61329	704
MYH2	8456.75	1394	0.481361	4314	1.39409	1436	0.130916	7219	-0.761588	12678
ANGPTL7	8457.8	1395	0.161212	5991	1.04024	2576	0.936169	2617	-1.16711	14348
TBC1D15	8458.27	1396	1.03862	2101	0.989814	2765	0.0399044	7871	-0.416933	10505
H2BC1	8458.3	1397	1.47377	1045	1.46314	1275	-0.640004	12249	-0.319159	9780
BRD7	8458.33	1398	-0.373207	9189	1.82845	597	1.17821	1792	1.02868	1954
PPA1	8458.36	1399	0.0463073	6668	1.28035	1776	0.806427	3173	-1.2341	14559
CSE1L	8459.62	1400	-0.00444089	6970	0.966194	2855	1.70569	673	-1.14933	14287
CASTOR2	8464.43	1401	0.762215	3029	0.920063	3033	0.31239	6030	-0.998403	13764
TMEM268	8468.04	1402	0.287435	5301	0.693848	4090	1.66952	733	1.49475	885
TOMM22	8473.75	1403	0.268573	5405	1.07035	2465	0.709644	3706	-0.42148	10532
RNF7	8477.19	1404	0.244656	5538	1.76846	689	0.171202	6922	-0.801417	12882
ZNF566	8483.25	1405	1.75289	618	1.27179	1804	-0.574495	11900	0.727691	3081
SLC2A12	8485.5	1406	0.213334	5714	1.53654	1115	0.338066	5868	0.0209304	7262
ANKRD22	8487.17	1407	0.20889	5739	2.69509	88	0.0475644	7802	-0.00383937	7445
ZSCAN20	8490.28	1408	0.150335	6053	1.06574	2485	0.906896	2764	-0.198157	8871
TRPA1	8492.82	1409	2.46647	156	0.0622092	7886	1.54674	937	-0.226843	9112
SETX	8493.81	1410	0.772873	2973	0.34521	6027	1.91175	433	2.01776	329
RASGRP1	8498.3	1411	0.330351	5102	0.855157	3333	0.967068	2528	1.36148	1126
DEFB126	8499.92	1412	0.371094	4881	1.22558	1952	0.395037	5495	-0.133248	8423
LMNB1	8507.54	1413	-0.0138769	7018	0.880098	3203	3.09983	29	1.44732	975
DOP1B	8514.91	1414	-0.0064948	6981	2.52321	131	0.31965	5980	1.10776	1718
CPEB3	8516.73	1415	0.999898	2225	1.14845	2211	-0.100487	8865	0.706478	3176
EPYC	8525.82	1416	1.85803	505	1.1458	2221	-0.479221	11346	0.635291	3490
SLX4IP	8526.68	1417	1.25119	1516	0.783773	3644	0.137905	7163	0.778737	2881
CDC6	8532.75	1418	0.960948	2348	1.19143	2068	-0.120318	8992	1.16064	1564
TDRD6	8536.22	1419	0.95653	2360	0.289147	6380	1.67568	723	-0.72587	12498
H2AZ2	8536.61	1420	0.382793	4831	1.3369	1593	0.264237	6325	-0.48264	10964
EIF2S2	8536.69	1421	2.14584	292	0.260793	6557	0.769666	3370	0.821792	2697
NUP160	8538.42	1422	0.756499	3050	0.337556	6059	2.03379	346	-0.0765533	8036
CCDC146	8540.24	1423	0.8599	2680	0.3874	5781	1.31898	1416	0.296773	5377
APOBEC4	8541.2	1424	1.23599	1548	2.55258	123	-1.00359	13888	0.70975	3157
HELLS	8547.4	1425	0.93264	2436	0.422258	5558	1.04998	2209	0.314508	5262
CDC16	8550.5	1426	1.8274	539	0.276761	6452	0.794481	3241	0.0475684	7072
DENND1B	8551.05	1427	0.865126	2657	0.377209	5841	1.34913	1355	-0.167609	8664
CEBPG	8552.14	1428	0.930664	2439	1.44999	1316	-0.317558	10338	-0.0467895	7782
RHOT1	8556.03	1429	0.99504	2245	0.763807	3751	0.322815	5962	-0.416266	10502
GLI3	8557.18	1430	0.642195	3543	0.850226	3355	0.507157	4849	-0.122169	8351
SLC25A14	8559.33	1431	0.257594	5472	1.23221	1932	0.516772	4794	1.29318	1259
SLC16A4	8563.79	1432	1.22893	1569	1.68823	831	-0.696617	12545	0.588053	3727
SLC9A1	8567.09	1433	0.391339	4781	1.65053	891	0.0475985	7800	-0.207752	8941
TCP1	8571.09	1434	-0.0785323	7412	0.991724	2755	1.90114	440	0.915087	2318
MCAT	8572.26	1435	0.0401586	6702	0.860901	3308	1.94641	408	-2.78939	15745
UQCRC2	8572.71	1436	0.613503	3654	0.765356	3738	0.662333	3985	0.373634	4886
MAPK1IP1L	8574.81	1437	1.23723	1543	0.516149	5033	0.555549	4556	-0.658124	12077
MRPL15	8575.02	1438	-0.154193	7867	1.29593	1732	1.19101	1750	-0.0211644	7574
ZNF22	8575.57	1439	2.32124	209	0.419077	5575	0.406454	5445	-0.797301	12861
KLHL13	8576.2	1440	1.34733	1301	1.30438	1708	-0.469446	11276	-2.4041	15722
ZNF445	8586.44	1441	2.58336	120	1.38267	1480	-0.88342	13437	0.439045	4519
FAM107B	8588.13	1442	0.918164	2477	1.0431	2565	0.0285462	7960	-1.36489	14886
CABS1	8589.09	1443	1.02062	2162	1.7108	790	-0.56246	11816	-1.21128	14496
PRPS1L1	8592.03	1444	2.02008	362	1.62675	933	-1.07808	14146	0.847566	2592
PKN2	8593.02	1445	1.28469	1432	0.485837	5197	0.576181	4437	-0.0891148	8114
ARAP2	8598.45	1446	0.464218	4398	1.58999	1010	-0.00355447	8185	1.03208	1940
C4orf17	8601.3	1447	0.444586	4506	1.18761	2088	0.321219	5970	0.645971	3439
ARRDC4	8601.73	1448	0.0916295	6405	1.87296	547	0.288438	6181	0.604273	3652
ITGAE	8602.45	1449	-0.45493	9645	1.47608	1248	2.33274	163	1.57495	761
CALM3	8605.04	1450	1.88	482	0.276328	6455	0.760097	3422	-1.3048	14752
P2RX7	8605.73	1451	0.245348	5531	0.766725	3728	1.34863	1358	1.22249	1413
RHCE	8607.31	1452	-0.134888	7745	2.02595	424	0.566246	4493	1.90188	413
SLC9A7	8608.94	1453	0.155232	6028	1.2878	1750	0.576618	4435	1.64937	659
TMEM220	8610.28	1454	-0.321341	8875	1.48681	1219	1.35395	1345	-0.875303	13232
EIF4G3	8612.85	1455	-0.0534344	7256	1.78208	666	0.524874	4746	0.0118947	7323
TMCO5A	8615.52	1456	-0.308073	8787	2.00508	440	0.855279	2974	0.100113	6683
UGCG	8616.63	1457	-0.0993737	7535	0.963399	2865	2.41194	139	0.251063	5659
FAM172A	8616.67	1458	1.43515	1115	0.162285	7203	1.46798	1098	0.198772	6000
PTGER2	8623.38	1459	2.44411	164	0.522384	5003	0.208644	6697	-0.376685	10221
CNOT2	8624.96	1460	1.22724	1576	2.41775	170	-1.01347	13918	0.659333	3388
TRDMT1	8626.1	1461	0.6683	3425	1.08997	2396	0.160972	6988	-0.516512	11177
MYH8	8631.3	1462	1.19094	1666	1.72926	757	-0.721694	12676	1.10653	1723
ZMIZ1	8631.51	1463	0.92385	2459	0.811077	3531	0.28327	6219	-0.0864964	8098
WNK1	8631.89	1464	-0.0598257	7302	1.01479	2658	1.56208	901	-0.795417	12850
EDDM3B	8637.76	1465	1.07589	1975	0.403259	5670	0.888033	2833	0.389298	4808
SCOC	8638.13	1466	0.529474	4085	0.78808	3630	0.711599	3695	0.172506	6213
CXCL12	8638.35	1467	0.560009	3941	0.474539	5254	1.62928	793	0.320555	5217
MAP4K5	8638.71	1468	0.230146	5618	1.18915	2082	0.57434	4448	-0.758379	12659
PSKH2	8638.88	1469	0.676198	3384	1.51282	1162	-0.185516	9435	-0.447781	10711
WDR36	8646.12	1470	1.20856	1623	0.56137	4808	0.478897	5008	-0.453949	10750
RPS6KA3	8647.08	1471	-0.048592	7229	1.22709	1945	0.996849	2401	0.441965	4509
ZNF706	8655.81	1472	0.580261	3820	0.552378	4852	1.18431	1771	0.494402	4209
MRPS36	8656.07	1473	1.25817	1497	0.667459	4231	0.266155	6314	0.369008	4912
WEE1	8659.12	1474	-0.602702	10477	1.77046	687	2.38982	145	-0.312851	9746
FGFBP1	8660.21	1475	0.340849	5037	1.99794	445	-0.0408845	8463	-0.443675	10682
MPZL3	8661.47	1476	0.922878	2460	1.3354	1598	-0.265527	9977	2.51333	99
ZBED4	8661.85	1477	0.0496468	6643	0.781185	3653	3.83811	4	-0.636861	11977
UCHL5	8666.12	1478	1.40889	1168	0.754166	3793	0.0715924	7647	1.10213	1741
MLIP	8672.69	1479	1.87654	484	1.64346	905	-1.08701	14178	0.304673	5329
OR5J2	8673.3	1480	2.75815	80	1.18619	2092	-0.686065	12489	-0.343945	9979
DBT	8673.7	1481	1.03216	2122	1.12417	2290	-0.147158	9163	-0.432165	10619
PCDH18	8674.28	1482	1.17381	1707	0.322503	6156	1.00715	2359	-1.70244	15384
TUBA1A	8682.19	1483	0.84281	2745	0.552497	4849	0.767292	3379	0.61201	3607
GALNTL6	8683.65	1484	0.799971	2873	0.625852	4436	0.661532	3988	-0.445959	10701
COX10	8685.41	1485	0.841793	2750	0.851074	3352	0.279331	6245	0.485451	4258
IPO11	8692.18	1486	1.02215	2154	0.943342	2948	0.0375751	7892	1.12458	1665
EPHA4	8692.51	1487	2.43378	169	-0.0285054	8444	2.2121	232	1.99465	344
CCT8	8694.02	1488	-0.0307463	7128	1.4217	1371	0.705177	3736	-0.021385	7580
HSPA13	8694.36	1489	-0.244776	8431	1.35339	1550	1.2858	1513	0.558113	3869
TSTD2	8694.52	1490	1.68357	698	0.378596	5835	0.571519	4469	-0.41616	10501
YBX3	8695.61	1491	-0.074962	7380	1.17463	2134	1.13789	1914	-1.42012	14994
MYO5A	8697.34	1492	0.119765	6239	1.0618	2496	0.881072	2871	2.42685	127
MAGT1	8697.79	1493	-0.373365	9190	1.59465	996	1.29434	1485	0.519537	4063
USP15	8704.65	1494	-0.246279	8441	1.33663	1594	1.31082	1434	-0.24125	9226
ZC3H14	8705.31	1495	0.0879849	6435	1.98404	452	0.234424	6518	-0.583455	11630
ERCC6L2	8706.69	1496	0.537565	4045	0.905147	3099	0.496027	4901	-0.461165	10793
CLCA4	8707.1	1497	-0.141655	7797	1.38935	1449	0.93055	2646	-0.671594	12138
NOP10	8708.22	1498	1.31779	1362	0.67829	4175	0.206086	6716	-0.153763	8565
TBC1D32	8708.93	1499	0.515866	4146	0.699297	4060	0.86968	2919	0.268309	5552
TRPM8	8711.37	1500	1.21153	1616	1.84631	574	-0.835833	13252	1.37181	1109
GUCY1A1	8712.64	1501	-0.565498	10314	1.72285	772	2.05786	320	-0.0354396	7684
SH3BGRL3	8714.83	1502	0.350312	4988	0.677141	4179	1.29361	1487	0.15764	6300
NAA50	8719.09	1503	2.51055	141	-0.0291727	8452	2.08367	308	-0.467073	10839
PWP1	8720.84	1504	0.113216	6279	1.40509	1408	0.489561	4942	0.0903766	6754
ERCC6	8723.03	1505	1.66474	730	1.11357	2328	-0.455992	11194	0.119959	6540
LAMC1	8726.08	1506	1.00171	2220	1.63972	912	-0.553514	11761	-1.13182	14237
PRUNE1	8727.86	1507	0.590747	3771	0.887224	3169	0.447543	5203	1.29911	1247
HLA-DOB	8731.38	1508	0.502739	4207	0.735364	3872	0.795922	3234	-0.102733	8205
CSNK1A1	8731.74	1509	1.07804	1972	0.490195	5171	0.664609	3973	1.65451	650
MCMDC2	8732.05	1510	0.213413	5713	1.6022	978	0.222353	6604	-0.920486	13460
CCNB1	8732.57	1511	0.259318	5462	0.624111	4441	2.04045	335	1.46509	943
AVPR1A	8733.23	1512	1.88	481	1.50711	1173	-0.97441	13785	-0.067628	7953
SLC23A1	8734.72	1513	2.2581	232	1.83357	592	-1.58514	15260	-0.160087	8606
RSPO2	8735.76	1514	0.691958	3292	1.01003	2679	0.182152	6848	-0.831518	13033
C6	8736.47	1515	1.48606	1022	1.11562	2325	-0.390546	10804	0.176324	6183
SNX7	8742.28	1516	1.99411	378	0.306775	6255	0.618276	4218	0.341248	5070
MUC19	8744.5	1517	1.02648	2139	0.829964	3445	0.151162	7062	0.0893575	6765
MMP13	8746.28	1518	1.8231	544	0.864514	3283	-0.220287	9678	-0.337238	9927
TRHR	8748.13	1519	0.834127	2777	2.48999	143	-0.681745	12472	-0.430027	10607
KLF17	8749.78	1520	0.283728	5324	2.47865	147	-0.089268	8791	-0.737334	12558
OSBPL11	8750.35	1521	0.122283	6228	0.911976	3069	1.14607	1891	0.264433	5572
MTDH	8751.22	1522	-0.415802	9427	1.43461	1347	1.77996	573	-0.64745	12027
ASB15	8755.33	1523	1.41287	1157	1.57768	1025	-0.810821	13135	0.523278	4044
SLC25A3	8755.56	1524	-0.126327	7693	1.79043	648	0.579023	4423	-0.749242	12615
CCDC167	8756.78	1525	1.7116	668	1.94352	487	-1.35623	14874	0.28736	5444
HSPB8	8765.63	1526	0.401086	4727	3.33607	16	-0.25636	9934	-1.35437	14860
SLC5A8	8765.77	1527	0.701123	3248	0.896522	3139	0.30391	6088	0.504217	4157
RTN4IP1	8765.83	1528	2.54764	130	0.012098	8188	1.55401	919	-1.18963	14422
UBE2L3	8770.37	1529	2.15871	286	0.098855	7604	1.17097	1821	-0.160098	8607
SH3BP4	8770.43	1530	0.576386	3848	1.08938	2398	0.214607	6650	0.238844	5751
NDST4	8770.47	1531	0.206219	5752	1.35126	1564	0.394718	5499	-0.823044	12993
C16orf87	8771.18	1532	-0.532945	10117	2.20968	283	1.22553	1653	2.24782	193
FAS	8771.22	1533	0.616119	3645	0.802801	3559	0.528739	4721	0.0624598	6955
VGLL2	8774.3	1534	0.663113	3445	1.27063	1807	-0.0295772	8371	-0.108345	8251
BCLAF3	8775.41	1535	2.37041	189	0.522397	5002	0.167259	6954	-0.209199	8954
FLT3	8776.83	1536	2.24561	240	1.80636	626	-1.5892	15264	0.54793	3920
TRAPPC8	8779.65	1537	0.796686	2889	0.839991	3401	0.296734	6131	0.0726754	6885
WDR41	8783.01	1538	0.535857	4053	0.512768	5049	1.37099	1301	0.768583	2924
TMEM182	8783.31	1539	0.668202	3427	0.80188	3561	0.472495	5055	-0.186035	8780
AP5M1	8785.74	1540	0.106756	6331	2.05417	391	0.169461	6939	-1.4212	14996
RPS27L	8788.36	1541	1.2823	1440	2.04291	403	-1.03123	13981	-0.317381	9765
PTPN21	8788.54	1542	1.0467	2074	0.416947	5589	0.81559	3134	0.0500938	7056
FEZ2	8789.35	1543	0.402673	4712	1.35431	1548	0.150623	7067	-0.179737	8743
TPX2	8790.85	1544	0.756305	3052	0.605611	4543	0.706241	3730	0.346417	5044
RABGGTB	8794.12	1545	1.01907	2167	0.772708	3697	0.217016	6634	0.298656	5365
ALG5	8794.8	1546	0.799641	2876	0.803027	3557	0.33648	5880	-0.30927	9711
TOPBP1	8797.58	1547	1.09289	1929	0.293182	6360	1.14838	1884	-0.433885	10630
MRPL1	8805.94	1548	1.23037	1564	0.573262	4746	0.391371	5518	-1.16405	14330
PAX9	8807.63	1549	0.41355	4658	1.45636	1301	0.0710722	7653	0.0620885	6958
ADAMTS19	8814.29	1550	0.802892	2865	0.763189	3755	0.384008	5554	-0.0537188	7842
CHST15	8816.63	1551	1.71072	670	0.486212	5195	0.321245	5969	-0.0349763	7678
MEIS1	8817.27	1552	0.69782	3259	0.476422	5241	1.06824	2145	-0.614921	11832
KCNJ1	8817.86	1553	1.47863	1034	1.3163	1670	-0.630729	12197	-0.0733159	8007
MSH6	8818.67	1554	1.48143	1028	0.0569391	7917	2.18972	243	0.348835	5027
PCDHB8	8819.49	1555	-0.116902	7633	1.25256	1862	1.0233	2307	-0.39064	10326
TSPAN18	8819.67	1556	1.1168	1860	0.246265	6656	1.30292	1459	-0.326456	9838
TXNDC8	8821.12	1557	0.866261	2649	2.21432	278	-0.695185	12538	-0.251737	9309
MFN1	8825.18	1558	1.48854	1018	0.258889	6574	0.886377	2842	-0.832224	13037
SCAMP3	8825.6	1559	0.685313	3329	0.78204	3650	0.463507	5107	-0.195648	8852
TRMT5	8828.22	1560	0.174475	5933	1.31398	1678	0.459495	5130	-1.02295	13851
OR51E1	8828.49	1561	0.0582939	6601	1.28225	1769	0.660613	3992	-0.457291	10768
GLT8D2	8830.39	1562	0.818767	2819	0.299173	6311	1.65269	756	-0.362798	10117
ATPAF1	8835.94	1563	2.29607	218	0.496638	5131	0.193031	6781	-0.711534	12398
CTSK	8836.18	1564	-0.337251	8982	1.19971	2042	2.91284	47	1.16318	1554
XG	8839.6	1565	0.116866	6255	1.78295	664	0.217664	6629	0.165214	6254
MFN2	8845.59	1566	1.05034	2059	0.389909	5767	0.868444	2924	0.573533	3784
PPAT	8845.6	1567	0.18988	5845	0.755544	3785	1.38727	1255	-0.396631	10376
OMG	8846.3	1568	0.0276959	6765	1.05249	2531	1.01828	2330	-0.83139	13030
WFDC12	8846.66	1569	1.28014	1446	0.481901	5214	0.503859	4870	-0.124546	8368
ABCB4	8849.42	1570	0.261339	5451	0.871033	3254	0.885421	2848	0.193484	6042
SEL1L2	8852.95	1571	0.500291	4220	1.48759	1218	-0.0502875	8531	-0.171194	8692
RIN2	8855.97	1572	-0.163005	7922	1.31787	1665	1.0154	2337	0.658548	3390
BCAT1	8856.69	1573	-0.00365939	6963	1.191	2070	0.86182	2947	-0.204549	8917
LRBA	8859.46	1574	0.796244	2891	0.35404	5972	1.34881	1357	-0.397429	10379
PDLIM5	8861.08	1575	-0.530972	10105	1.67608	855	1.66112	747	0.859181	2551
CAT	8861.4	1576	1.48003	1030	0.21124	6880	1.02324	2308	-0.086829	8100
ESF1	8862.4	1577	0.991882	2257	0.348699	6010	1.05135	2205	-0.555485	11448
YOD1	8862.44	1578	0.295934	5261	1.13111	2273	0.4771	5026	-0.697803	12322
MTX3	8862.76	1579	0.324819	5130	0.601839	4564	1.60617	828	1.62708	681
FREM3	8862.87	1580	0.19839	5790	1.17939	2117	0.554133	4562	-0.446513	10703
DNAJC18	8870.64	1581	1.22782	1572	2.72504	84	-1.22282	14559	-0.632555	11944
SLC7A1	8872.31	1582	-0.293873	8688	1.26661	1823	1.53827	960	-1.38104	14917
C1D	8874.56	1583	-0.661584	10788	2.07055	384	1.69798	689	0.962758	2162
CYP2C19	8875.7	1584	1.7932	568	2.19359	297	-2.06278	15610	1.57023	767
FOXN2	8875.94	1585	-0.37033	9177	1.26722	1822	2.16411	263	-1.35646	14862
POMK	8878.58	1586	2.45291	161	0.490708	5167	0.177583	6876	-0.586086	11643
TNIP3	8882.94	1587	0.157358	6012	1.95386	478	0.102576	7419	1.05907	1864
LGALS14	8883.98	1588	0.587798	3787	1.60227	977	-0.220197	9677	-0.228245	9132
TANK	8885.85	1589	0.693802	3282	0.504038	5086	0.963758	2540	-0.214131	8999
SHROOM2	8886.31	1590	0.0257321	6773	0.855203	3332	1.58319	861	-0.832896	13042
TRMT13	8890.09	1591	1.57049	879	0.47611	5242	0.359331	5718	0.492352	4218
SIGLEC9	8892.76	1592	1.6321	773	0.0715785	7823	1.55039	933	0.414029	4649
NDUFAF5	8896.4	1593	0.303676	5228	1.07786	2442	0.514436	4815	-0.608218	11789
MFAP2	8896.59	1594	0.453611	4448	0.66472	4243	0.975273	2492	0.331955	5137
CIP2A	8898.66	1595	0.0950762	6388	1.54776	1087	0.354794	5740	-0.867717	13196
SENP7	8900.8	1596	0.776725	2962	0.411675	5622	1.11138	2004	-0.755003	12645
CLP1	8904.27	1597	0.334606	5075	0.560648	4813	1.83164	510	1.3682	1115
NRDC	8907.17	1598	0.304079	5227	0.673385	4198	1.29797	1474	-0.0562605	7856
RUSC1	8909.11	1599	0.732949	3132	0.351493	5993	1.48197	1064	-0.154469	8567
PLA2G4C	8913.31	1600	0.417478	4631	1.72605	766	-0.108593	8919	0.147481	6373
GPHN	8914.74	1601	-0.0254321	7096	1.52069	1148	0.540869	4632	-0.546107	11379
USP47	8915.49	1602	0.943273	2403	0.244711	6671	1.60448	830	-0.442546	10678
SPAG9	8916.06	1603	-0.00775774	6988	1.18115	2110	0.861487	2948	0.886439	2436
SFXN3	8923.31	1604	0.635244	3571	0.516432	5032	1.0254	2298	-0.714055	12415
U2SURP	8923.7	1605	0.669609	3419	0.777957	3674	0.461379	5119	0.105181	6653
GUCY1B1	8925.17	1606	-0.125369	7686	1.60206	979	0.635954	4124	-1.69114	15372
FSCN1	8928.15	1607	1.36768	1264	1.50712	1172	-0.79155	13030	-1.47532	15086
TMEM30A	8929.04	1608	0.132787	6166	1.07236	2459	0.747281	3491	0.150609	6352
ATP5PB	8930.04	1609	1.60749	821	1.01486	2657	-0.395785	10829	0.612408	3605
CLDND1	8932.08	1610	0.495272	4251	0.855279	3331	0.547639	4591	0.330058	5144
CSNK2A1	8933.01	1611	0.0362543	6729	2.51351	137	0.14145	7133	0.245112	5703
GSPT1	8934.75	1612	-0.154409	7868	1.68827	830	0.628194	4165	-0.38938	10312
INTS15	8935.06	1613	0.340848	5038	1.33268	1613	0.199376	6751	0.526336	4020
TXNL4A	8940.42	1614	0.440352	4522	1.8963	527	-0.207544	9586	-0.579254	11603
AP3M1	8940.84	1615	0.207651	5745	1.32414	1642	0.363587	5686	0.487241	4244
BORA	8942.93	1616	-0.106093	7575	1.30008	1719	0.87345	2901	0.336423	5107
KPNA6	8948.16	1617	2.02256	360	0.274108	6464	0.61314	4238	1.73152	578
PTGFR	8949.28	1618	1.45742	1075	0.783466	3645	-0.0621389	8607	-0.618887	11858
PGK1	8949.29	1619	-0.456962	9654	2.44408	160	0.874535	2898	-0.574739	11569
IL22RA2	8951.31	1620	0.170214	5951	1.4401	1339	0.317527	5989	0.835662	2638
MED21	8951.72	1621	0.0326783	6743	1.12015	2311	0.852901	2985	-1.30414	14751
PCED1B	8952.38	1622	0.0595853	6594	1.44	1340	0.471491	5061	2.32776	153
SLC9A2	8953.46	1623	0.550896	3982	0.69642	4071	0.729067	3603	1.36004	1127
ENDOD1	8953.73	1624	0.62056	3630	1.20877	2012	0.0151446	8055	1.51078	863
ADAMTS20	8953.77	1625	0.993749	2249	1.36886	1511	-0.421219	11008	0.106436	6638
MPP1	8955.74	1626	-0.725117	11120	1.86292	558	3.05671	32	2.16573	238
DDX53	8956.5	1627	0.34438	5021	0.727141	3917	0.996457	2404	0.777919	2884
ATG7	8960.48	1628	1.23438	1554	0.31194	6227	0.85163	2992	0.558316	3866
MEP1A	8961.34	1629	1.26509	1476	1.21414	1991	-0.458543	11219	-1.98233	15596
GCLM	8965.94	1630	-0.0642135	7331	1.4725	1256	0.623335	4184	0.714445	3137
TMEM67	8967.68	1631	0.669219	3422	2.03657	409	-0.499816	11452	1.72316	585
HERPUD1	8968.29	1632	0.321073	5149	0.847288	3365	0.78092	3299	-0.0102438	7499
PPP1R12A	8971.01	1633	0.194695	5805	1.64698	897	0.148007	7084	-0.672477	12144
PDE4B	8973.57	1634	0.435689	4544	0.444915	5412	2.16883	262	0.166438	6246
JPT1	8974.59	1635	0.371911	4878	1.33152	1617	0.152677	7050	0.870869	2500
NUP42	8979.97	1636	0.0797099	6479	0.830532	3441	1.38706	1256	0.192944	6049
TAGLN2	8980.64	1637	0.322563	5145	1.47008	1261	0.111112	7358	2.80669	49
PRKD1	8988	1638	0.80924	2845	1.56238	1060	-0.433334	11077	0.113128	6598
CAMSAP1	8989.23	1639	0.366775	4910	0.57845	4720	1.47214	1089	0.759493	2960
HPD	8989.43	1640	1.79257	570	1.07718	2444	-0.544277	11713	-0.0380196	7714
CNIH4	8992.2	1641	2.15868	287	0.195652	6998	0.763363	3405	-1.09247	14100
CCAR1	8992.28	1642	0.290295	5290	0.981337	2794	0.613459	4235	-0.249394	9292
ACTR6	8994.5	1643	-0.172138	7972	1.74184	732	0.598625	4317	0.561256	3850
CLEC12A	8998.77	1644	-0.0321975	7142	0.816269	3500	2.22597	222	-1.19318	14438
CA2	9001.12	1645	0.509761	4171	2.09425	363	-0.346023	10523	-0.729113	12512
BDP1	9002.24	1646	1.0885	1940	0.749352	3812	0.140218	7140	1.90183	414
SH2D2A	9002.26	1647	0.226397	5641	1.00022	2718	0.678092	3893	1.16336	1552
WASHC3	9003.95	1648	0.556766	3955	0.423952	5549	1.55946	908	-0.229285	9143
PYGL	9004.51	1649	1.54137	924	0.45737	5346	0.36553	5673	0.402151	4724
CLEC2B	9008.63	1650	0.196837	5793	0.61317	4501	2.14935	271	0.400195	4736
BRIP1	9011.36	1651	-0.304317	8752	1.52519	1140	0.988134	2442	-0.124221	8366
USP34	9011.4	1652	0.891033	2563	0.81348	3514	0.184242	6829	-0.218493	9035
SPARC	9013.9	1653	-0.693811	10959	2.51825	136	1.4208	1184	0.242454	5719
GCNT7	9014.89	1654	1.05945	2035	1.57728	1028	-0.657808	12359	0.866495	2514
PHF6	9018.06	1655	0.0297893	6753	0.978788	2799	1.06358	2163	0.94011	2241
PRRC1	9020.59	1656	0.23716	5576	0.698573	4063	1.30698	1446	1.51048	864
TMTC3	9022.6	1657	1.4074	1171	0.233035	6748	0.927903	2666	-0.364345	10131
IBTK	9023.18	1658	0.286653	5308	0.673827	4195	1.25476	1585	-0.68559	12231
H2BC9	9027.14	1659	1.37081	1251	0.178196	7099	1.14687	1887	0.402756	4718
NTF3	9028.58	1660	2.28613	221	1.31913	1657	-0.976928	13799	-0.228598	9138
CORO1C	9031.88	1661	0.267102	5414	1.46679	1263	0.151067	7064	-0.649519	12036
MAP3K8	9033.38	1662	0.978587	2298	3.03121	40	-1.01061	13907	0.92386	2290
PIGF	9036.19	1663	0.188703	5856	1.6989	812	0.118983	7298	0.305178	5326
SNX4	9036.97	1664	0.170088	5953	1.17666	2127	0.539965	4641	0.691467	3244
GPATCH2	9037.3	1665	2.47254	155	0.732206	3886	-0.214806	9642	-0.240617	9221
RELN	9044.57	1666	0.456349	4437	1.28048	1775	0.087201	7518	0.146668	6382
TRMT6	9044.6	1667	-0.13721	7765	1.26999	1808	0.930051	2651	0.266248	5563
H3C7	9047.17	1668	0.516202	4142	0.610667	4513	0.918328	2705	-0.116562	8310
AFM	9048.81	1669	-0.515842	10014	1.73439	750	1.31014	1439	0.624169	3537
LCLAT1	9057.28	1670	0.762511	3026	0.634549	4392	0.551593	4567	1.17079	1535
DR1	9057.64	1671	0.221155	5669	1.32154	1649	0.315489	6006	0.712275	3149
TTC14	9064.52	1672	1.04577	2076	0.278311	6442	1.1025	2026	-0.715311	12424
DDA1	9065.56	1673	1.64926	743	1.60463	969	-1.17532	14434	-0.16621	8651
IREB2	9066.05	1674	0.506431	4191	0.506645	5074	1.25076	1596	-0.234758	9184
BACE1	9068.02	1675	1.21541	1609	0.501661	5100	0.435855	5277	-0.0676807	7956
KPNA3	9070.34	1676	0.107652	6319	0.714592	3983	1.7449	622	0.592798	3698
PRR19	9070.9	1677	0.721119	3177	0.546938	4874	0.756272	3452	-0.241383	9228
DNAAF2	9071.75	1678	2.2271	248	1.253	1861	-0.886641	13452	-0.538995	11327
MYL2	9072.59	1679	1.52065	965	1.77109	686	-1.26741	14669	-1.65876	15328
RNF115	9074.25	1680	2.53537	137	0.202545	6943	0.679302	3884	-1.52696	15161
STRN	9075.12	1681	1.24079	1534	0.494983	5137	0.428039	5328	0.769524	2919
RAB2A	9075.25	1682	0.372923	4873	1.26191	1841	0.185229	6821	0.0663101	6928
GNGT1	9075.45	1683	1.36354	1271	1.10256	2363	-0.423167	11021	1.16949	1539
SERTAD2	9078.14	1684	0.264292	5435	1.43925	1342	0.16347	6971	0.956052	2183
IRAK3	9078.84	1685	0.348389	4997	0.517089	5026	1.80228	549	-1.06451	14008
MYH15	9079.03	1686	-0.00662359	6982	1.81345	615	0.296644	6132	-0.348121	10009
PPP3CA	9086.12	1687	0.510246	4167	0.496462	5132	1.26282	1558	1.27344	1296
SRD5A3	9087.04	1688	0.361821	4934	1.89884	526	-0.161831	9274	0.629254	3516
TINF2	9087.41	1689	0.118519	6245	0.763654	3753	1.40988	1202	-0.215261	9011
OTULIN	9087.49	1690	-0.519009	10034	1.82334	606	1.1868	1760	-0.147164	8527
FGD5	9089.08	1691	0.150115	6056	1.74097	734	0.124669	7260	-1.11163	14169
LGI1	9091.3	1692	1.00764	2203	1.97175	464	-0.857313	13343	-0.0462383	7780
STAP1	9094.96	1693	1.21964	1594	0.942592	2951	-0.191372	9466	-0.505062	11107
SCN9A	9099.18	1694	1.25745	1500	0.193458	7010	1.16523	1836	0.0103148	7337
SGMS1	9101.55	1695	0.777899	2956	0.768113	3722	0.311686	6036	-0.919346	13455
L2HGDH	9103.11	1696	2.0497	345	1.69909	811	-1.70135	15383	-0.536657	11313
KCNE2	9103.72	1697	2.54832	129	-0.0227041	8417	1.44761	1129	-1.31656	14779
OSGEP	9103.84	1698	1.34134	1314	0.863231	3291	-0.157069	9236	-1.58775	15229
NEXN	9104.61	1699	-0.294243	8689	2.00626	438	0.649598	4056	-0.56516	11506
TMCO1	9105.21	1700	1.33165	1333	0.975784	2817	-0.286016	10119	0.254879	5633
SGK1	9106.27	1701	1.77228	598	0.163854	7192	0.896789	2803	0.290968	5420
SMCO1	9107.14	1702	0.979095	2296	1.64557	899	-0.669175	12406	-1.21833	14519
NUP62CL	9107.8	1703	2.73716	82	0.0647288	7867	1.03744	2258	0.408146	4687
FHL5	9108.95	1704	3.61964	12	0.840914	3395	-0.410569	10926	-0.312169	9740
CD9	9112.43	1705	-0.3166	8852	2.08066	371	0.665557	3964	0.314645	5261
ZC3H7A	9113.12	1706	0.136058	6150	0.731387	3890	1.44877	1126	0.673532	3331
LDHAL6B	9113.55	1707	-0.0612648	7310	2.58695	112	0.209923	6688	0.0858356	6791
FRMD4B	9113.55	1708	0.680107	3357	0.37016	5878	1.35051	1351	0.87365	2486
ZNF148	9117.6	1709	0.229439	5623	0.671879	4205	1.37352	1292	0.576088	3770
FUT11	9118.41	1710	-0.468633	9733	2.74822	79	0.78976	3263	-0.13504	8432
RABIF	9118.98	1711	-0.188729	8073	2.02748	418	0.478636	5011	-0.193972	8838
COL12A1	9119.6	1712	-0.142711	7805	1.14916	2210	1.1222	1967	0.251422	5655
DERL1	9121.26	1713	0.195781	5799	0.583108	4689	2.51282	118	0.403491	4715
STRBP	9125.38	1714	0.948331	2390	0.311959	6226	1.07987	2103	1.8144	497
MARK1	9127.4	1715	1.30233	1389	2.00528	439	-1.25189	14635	-1.74131	15422
GRIN2B	9127.64	1716	1.08151	1961	2.29532	229	-1.09618	14212	-2.38544	15716
GLRB	9129.89	1717	0.863822	2662	1.74198	731	-0.638602	12243	0.0776536	6844
SMIM12	9135.16	1718	0.450984	4470	0.501302	5102	1.37917	1272	2.93766	31
ALDH1L2	9135.41	1719	0.271298	5389	0.619984	4466	1.43029	1164	0.306255	5319
PLCL2	9137.97	1720	-0.292802	8683	1.11298	2330	1.8402	505	0.871975	2496
KPNA2	9157.83	1721	0.132161	6171	1.42564	1363	0.3136	6021	0.312799	5271
PTEN	9157.98	1722	0.138832	6135	2.42261	169	-0.0283311	8360	-0.205988	8932
PPP1R21	9158.15	1723	1.2312	1561	0.134139	7377	1.43177	1158	0.98073	2098
BET1L	9158.55	1724	0.346714	5010	0.568397	4768	1.42498	1177	-0.539994	11334
PDE1A	9158.92	1725	-0.286986	8647	3.6991	6	0.473918	5048	-0.718715	12457
CD276	9161.26	1726	-0.151992	7847	1.6046	970	0.589789	4361	-0.510462	11138
ABRAXAS2	9163.04	1727	2.20832	257	0.584382	4681	-0.00712367	8213	-0.231792	9162
ADAM7	9163.41	1728	1.02699	2136	1.76107	702	-0.808021	13122	0.322776	5204
VCL	9163.43	1729	0.10494	6340	1.82586	599	0.125924	7251	-0.711636	12399
GMCL1	9165.46	1730	1.25261	1512	0.239161	6708	0.967618	2524	0.57473	3781
SNRPB2	9166.2	1731	1.10721	1880	0.777643	3675	0.0474942	7803	0.229061	5816
RAB8B	9171.82	1732	0.51123	4164	1.18395	2096	0.0839928	7541	0.677068	3309
SEPTIN7	9176.15	1733	1.2591	1495	0.222582	6814	1.00493	2366	-0.54499	11369
SLC35B1	9180.22	1734	0.193705	5813	0.637995	4374	1.61527	814	0.312574	5272
CEP135	9183.5	1735	1.06998	1999	1.87389	546	-0.939056	13657	-0.0133796	7524
ZNF146	9184.12	1736	1.49099	1009	0.988073	2772	-0.394085	10824	1.42946	1004
F13B	9185.51	1737	-0.378511	9218	2.15001	316	0.713485	3681	-0.588763	11658
CFHR3	9188.67	1738	0.824167	2808	1.21984	1971	-0.235114	9770	0.272687	5525
RBM11	9189.72	1739	-0.549012	10208	1.47135	1259	1.8917	454	1.56127	777
ZBTB18	9190	1740	0.17784	5917	0.960379	2881	0.738865	3542	-0.919312	13454
KHDRBS2	9192.17	1741	0.849308	2723	0.875449	3228	0.0915807	7492	0.449892	4462
TMEM138	9193.19	1742	0.690024	3300	0.839502	3404	0.26455	6324	0.0439781	7093
LYRM7	9195.3	1743	1.31734	1363	0.453202	5373	0.422526	5353	0.784564	2847
PMEL	9196.1	1744	0.559941	3942	1.35022	1566	-0.108984	8923	2.18688	222
TIMM9	9204.26	1745	1.91763	446	1.16733	2156	-0.757727	12855	-1.60188	15247
APOA2	9206.47	1746	2.3921	184	0.451277	5382	0.15152	7059	-0.458482	10781
UBE2E2	9208.5	1747	-0.0639339	7327	2.3985	179	0.206054	6717	-0.17161	8696
PHIP	9209.98	1748	0.683358	3339	0.655686	4290	0.546266	4603	0.0604475	6981
OLFML2B	9210.68	1749	-0.608635	10504	2.07907	376	1.18743	1758	1.88792	428
TRIM48	9211.19	1750	0.991046	2260	1.09492	2382	-0.24084	9817	0.891334	2412
RND3	9217.79	1751	-0.2215	8281	1.25804	1845	1.06233	2167	-0.228367	9136
GPRC6A	9219.11	1752	1.23343	1556	0.91882	3038	-0.207816	9592	-1.59866	15240
MXRA5	9231.46	1753	0.196293	5797	1.3901	1447	0.230019	6541	0.118855	6558
MDH1B	9232.11	1754	0.63088	3588	1.48926	1213	-0.294657	10179	0.660522	3379
S100G	9235.61	1755	1.02104	2161	1.80493	629	-0.861453	13364	-1.23527	14563
SAE1	9236.48	1756	0.751026	3067	0.374935	5854	1.09339	2051	-1.29133	14723
OR2B2	9238.54	1757	0.766129	3007	0.868573	3265	0.146	7100	0.190494	6067
HBD	9242.05	1758	-0.260977	8516	1.88662	533	0.586093	4387	-0.386948	10295
LARP4	9242.62	1759	1.04225	2084	0.431992	5504	0.629869	4152	-0.240984	9223
ADAMTS9	9248.65	1760	0.571694	3874	2.11929	342	-0.501153	11466	-0.0289515	7635
CCNB3	9252.34	1761	1.56945	881	0.8286	3451	-0.244071	9839	-1.49227	15111
PFKP	9256.06	1762	0.296539	5256	0.683315	4147	1.05334	2198	0.757589	2971
SRP72	9256.25	1763	0.677127	3377	0.700138	4057	0.468491	5083	-0.297063	9634
CC2D2B	9257.02	1764	0.209574	5735	1.79561	640	-0.00826618	8225	0.308614	5305
BCDIN3D	9257.82	1765	0.00996122	6886	1.86425	556	0.204447	6726	0.230787	5808
STPG2	9258.44	1766	1.87289	488	1.33538	1600	-1.02622	13963	0.0875123	6777
ITGB3BP	9259.9	1767	2.6205	109	-0.0783277	8771	1.6395	779	0.355173	4993
NDUFA3	9260.48	1768	2.44516	163	0.172846	7130	0.685585	3845	-1.90484	15544
MMP26	9261.99	1769	1.39605	1195	1.9707	465	-1.49445	15123	0.22421	5836
C17orf78	9263.2	1770	1.2576	1499	1.85551	565	-1.19507	14495	0.234756	5771
ZNF347	9264.7	1771	0.798862	2877	2.2365	261	-0.802198	13091	1.71645	592
JMJD1C	9268.88	1772	0.600896	3712	1.09293	2387	0.0459379	7822	-0.242704	9239
IL1RAPL1	9270.65	1773	1.5293	942	0.931177	2991	-0.367207	10667	-0.694929	12297
SDC2	9272.06	1774	0.407823	4691	2.00227	442	-0.289668	10140	-1.39787	14943
STRAP	9274.18	1775	-0.0962616	7516	0.870632	3257	1.70452	675	-0.183998	8767
MPDZ	9274.96	1776	1.19949	1643	0.515012	5038	0.354359	5743	1.23439	1387
ATP1A4	9277.01	1777	-0.181309	8034	1.26966	1810	0.918488	2704	0.735362	3049
ZNF597	9277.06	1778	0.650141	3508	0.438604	5463	1.04184	2241	-1.24229	14578
RUVBL1	9280.26	1779	0.57569	3854	0.448475	5396	1.15109	1876	-0.579619	11609
PSMA4	9283.88	1780	1.2449	1529	0.187519	7047	1.08473	2077	-0.76885	12721
ENPP4	9284.57	1781	1.22775	1573	0.104943	7568	1.50451	1017	0.314771	5259
ZFP14	9287	1782	0.977262	2302	1.37816	1491	-0.525908	11608	1.44539	981
ZCRB1	9290.11	1783	0.281826	5337	0.610992	4509	1.30516	1453	0.328275	5160
ZYX	9292.76	1784	0.270913	5393	0.550616	4860	1.68777	705	0.444995	4486
CCT4	9294.12	1785	0.336041	5068	0.765045	3743	0.777843	3316	0.0243094	7228
CYP27C1	9295.04	1786	0.635398	3570	0.924482	3011	0.176183	6882	0.402015	4726
STX12	9295.3	1787	-0.222417	8285	1.46425	1271	0.76259	3409	0.253241	5643
MBNL3	9295.95	1788	0.999808	2228	1.17255	2140	-0.341877	10489	-1.47169	15079
MPHOSPH10	9296.06	1789	0.684553	3332	0.469286	5281	0.878084	2880	-0.186486	8787
P2RY11	9298.51	1790	-0.251301	8466	1.17021	2145	1.29585	1480	-1.04645	13931
NFYB	9299.89	1791	0.323267	5140	1.29408	1737	0.150954	7065	0.0966429	6715
CENPW	9299.97	1792	2.56633	124	-0.0853438	8817	1.66161	746	0.597325	3683
MS4A14	9308.87	1793	-0.152666	7856	2.08054	372	0.350716	5776	-0.0348786	7676
ORC4	9309.66	1794	0.390808	4784	0.497488	5126	1.45992	1107	-0.558831	11476
PSMD12	9309.75	1795	0.286222	5310	1.68726	835	-0.0556486	8566	-1.1596	14317
KIAA0319	9310.1	1796	0.516617	4137	1.53894	1108	-0.228906	9737	0.179197	6160
CTSO	9310.36	1797	0.227777	5633	0.67005	4220	1.23832	1618	1.20159	1467
IL31RA	9312.04	1798	0.910674	2510	1.27691	1789	-0.387279	10785	-0.212856	8989
PRMT6	9313.15	1799	1.59037	850	1.39198	1444	-0.988146	13844	0.50735	4141
LUZP4	9314.51	1800	0.852189	2705	1.22217	1963	-0.294525	10175	-0.638236	11984
TINCR	9317.29	1801	0.797852	2880	0.800427	3570	0.182052	6850	1.18897	1495
CA6	9318.79	1802	0.110549	6299	1.04829	2548	0.681241	3875	0.219689	5864
C18orf54	9318.85	1803	0.594764	3749	0.769479	3716	0.429158	5319	-0.153093	8561
KCNIP4	9328.48	1804	1.61351	807	0.662075	4257	-0.0532458	8548	-1.45235	15042
FNDC7	9333.95	1805	1.21565	1607	1.56109	1065	-0.901083	13517	-0.865296	13181
RDX	9335.42	1806	0.164342	5978	1.10905	2345	0.522772	4759	0.214137	5902
ASB3	9336.06	1807	1.11828	1856	1.73362	751	-0.969575	13763	0.790606	2820
UTP15	9337.3	1808	-0.553765	10236	1.39186	1445	2.03726	340	0.486081	4256
MACROH2A1	9338.6	1809	-0.220469	8271	1.10113	2366	1.31989	1415	0.981424	2095
CLDN18	9340.06	1810	0.274422	5374	1.71976	780	-0.0658863	8637	-0.213155	8992
WDR1	9340.56	1811	0.203513	5764	1.4834	1228	0.131115	7217	1.14512	1608
BTK	9341.23	1812	-0.385363	9263	1.16465	2164	1.98466	375	1.21148	1436
CACYBP	9343.32	1813	1.11797	1857	0.642206	4354	0.177989	6875	1.86349	448
DEUP1	9344.69	1814	0.290949	5283	2.56612	117	-0.277651	10047	-0.895836	13343
TIAL1	9345.99	1815	0.221282	5668	1.18755	2089	0.359449	5717	-0.0999058	8183
ABCB5	9346.96	1816	0.524659	4102	1.54988	1083	-0.25269	9906	0.0198888	7270
FMNL2	9353.45	1817	-0.0880535	7458	0.814207	3510	1.92131	426	1.76935	545
SOAT1	9354.67	1818	0.153019	6037	0.608183	4530	1.81663	526	0.568826	3816
DPP4	9355.41	1819	-0.325105	8905	1.12625	2283	1.69681	691	0.188546	6080
METTL8	9356.29	1820	0.370261	4889	1.20296	2028	0.161965	6978	0.616147	3582
ZUP1	9359.11	1821	-0.683018	10899	1.59824	988	2.09097	300	0.0849918	6800
CCDC54	9359.8	1822	1.45459	1079	1.34317	1576	-0.858862	13350	-0.139676	8462
TMEM232	9361.29	1823	0.975705	2309	1.63268	923	-0.752652	12828	-0.12016	8335
CEP78	9363.17	1824	-0.34892	9060	1.74611	725	0.752549	3466	2.99936	25
ZNHIT2	9363.66	1825	0.451024	4469	2.26428	243	-0.422502	11017	0.790064	2824
MELK	9364.29	1826	1.72662	655	0.0409903	8007	1.22441	1654	0.887275	2432
CDH12	9366.05	1827	0.129779	6187	2.46706	152	-0.0785998	8716	-1.12954	14226
LARP1B	9367.5	1828	0.609859	3673	0.684604	4142	0.530804	4706	-0.331093	9876
PLSCR4	9379.87	1829	0.977999	2299	0.442933	5427	0.610474	4252	-0.797467	12864
LPAR4	9383.84	1830	-0.282473	8619	1.64508	900	0.693578	3807	1.72216	586
CPB1	9384.11	1831	1.5329	934	1.59385	1000	-1.2824	14709	1.39925	1058
TAS2R38	9384.92	1832	0.799645	2875	1.33766	1592	-0.385177	10775	-1.22784	14537
CBLL1	9387.91	1833	0.315265	5175	1.20273	2031	0.21963	6620	-0.328008	9848
TMX1	9388.05	1834	1.26937	1467	0.40178	5679	0.482612	4986	-0.165342	8644
DHDDS	9388.83	1835	1.63684	766	0.493004	5156	0.159084	7001	1.16167	1560
CD302	9391.63	1836	0.579478	3826	0.518885	5022	0.885472	2846	-1.33721	14822
MTMR2	9394.99	1837	0.971292	2324	0.325216	6136	0.87707	2887	-0.421459	10530
ITGA4	9395.35	1838	-0.448674	9610	1.20118	2037	2.22644	221	1.45378	960
APOOL	9395.68	1839	-0.172274	7974	1.79331	644	0.439576	5251	-0.77139	12730
TUBE1	9395.93	1840	0.594391	3751	0.601166	4568	0.68795	3832	0.855799	2566
SENP8	9397.46	1841	1.17981	1690	1.36255	1527	-0.714207	12634	-0.611289	11806
HMCN1	9401.77	1842	-0.498902	9930	2.25559	252	0.802307	3190	-0.630042	11929
TEX30	9405.39	1843	-0.386905	9273	2.11641	343	0.664707	3971	-0.521598	11211
RTKN2	9406.65	1844	0.80276	2866	1.78283	665	-0.707867	12605	-0.0797342	8049
GSTA3	9406.9	1845	-0.330524	8941	1.66382	872	0.757664	3440	-0.44886	10719
PHF12	9408.37	1846	-0.18758	8069	1.17967	2116	1.02115	2319	0.391056	4793
C1QBP	9409.11	1847	0.887021	2576	0.571329	4753	0.448059	5199	-1.69471	15375
PPM1K	9410.9	1848	-0.453199	9634	1.48969	1210	1.17621	1800	0.63304	3498
EARS2	9413.68	1849	-0.324614	8901	1.71953	781	0.712911	3685	0.379753	4849
MMP8	9414.01	1850	-0.30631	8775	1.12131	2308	1.54485	943	-1.4706	15077
EIF2A	9416.07	1851	1.301	1397	0.442442	5435	0.375808	5608	-1.83726	15494
NKIRAS1	9416.69	1852	0.887196	2574	1.02677	2614	-0.167081	9313	0.12333	6524
METTL25	9421.5	1853	2.75155	81	0.790416	3619	-0.419809	10996	-0.609626	11799
VPS26A	9423.61	1854	0.0197698	6815	1.56133	1063	0.28948	6175	-0.477882	10929
BHLHE41	9424.96	1855	-0.00155998	6949	1.09991	2370	0.748793	3481	-0.614631	11830
SAMM50	9426.75	1856	1.26311	1482	0.110892	7525	1.28928	1503	-0.956554	13583
PSMB7	9426.86	1857	1.5684	884	0.493875	5150	0.171712	6915	0.733719	3058
P2RY6	9427.29	1858	-0.249583	8456	1.20091	2038	1.12789	1946	2.79028	52
MCM9	9427.92	1859	0.294249	5267	0.696061	4073	0.929976	2653	1.12915	1655
MID1IP1	9428.15	1860	0.145623	6087	0.810832	3533	0.97237	2504	-0.838164	13067
PYM1	9429.42	1861	0.236866	5579	0.854667	3336	0.725395	3617	1.92392	393
TASP1	9429.68	1862	0.186266	5869	1.8007	637	-0.0293169	8368	1.22801	1401
SNU13	9431.28	1863	1.45087	1087	0.329731	6100	0.514686	4811	0.0743783	6869
VCAN	9433.51	1864	-0.414914	9421	1.33526	1602	1.32748	1400	0.527637	4017
ANO1	9434.12	1865	0.662442	3450	2.03577	410	-0.649283	12303	-1.53691	15175
SSX5	9434.57	1866	1.58893	852	1.54007	1106	-1.28949	14721	2.29344	172
RAB28	9437.66	1867	-0.434409	9530	3.81024	3	0.599413	4313	0.0760606	6860
HDAC2	9438.58	1868	0.240329	5561	1.00776	2693	0.49775	4892	0.411384	4666
RRM2	9440.95	1869	0.50228	4209	0.449439	5392	1.21297	1679	1.03483	1932
KCTD16	9441.15	1870	0.543703	4013	1.93635	495	-0.478072	11341	-0.97343	13660
ATP10A	9443.57	1871	1.07978	1967	0.522557	5000	0.365961	5671	-0.216167	9022
CCDC18	9444.63	1872	1.58283	860	0.368876	5885	0.380189	5576	0.273603	5514
TUBA1B	9449.26	1873	0.9027	2530	0.845844	3370	0.0248543	7991	-0.482007	10957
ATP6V0E2	9451.73	1874	0.405186	4702	0.651625	4307	0.830769	3066	-0.328502	9850
AZI2	9454.21	1875	0.939596	2419	0.244134	6675	1.16783	1831	0.272389	5530
MT1M	9454.71	1876	2.78783	74	0.948798	2915	-0.670912	12418	0.608575	3624
CDKL5	9457.55	1877	0.447733	4484	1.79374	642	-0.329837	10411	-0.467997	10849
PHTF2	9459.72	1878	-0.547735	10203	1.88224	536	1.0058	2363	-1.29763	14739
N4BP3	9460.29	1879	-0.295823	8701	1.07248	2456	1.58523	855	-0.329321	9859
ACVR2A	9460.86	1880	-0.0831582	7435	2.54343	127	0.139799	7144	-0.797684	12867
DNAJA3	9460.98	1881	0.797365	2882	0.204901	6927	1.69548	693	-1.29038	14720
TMEM26	9463.14	1882	0.640137	3551	0.991037	2759	0.0627365	7714	-0.63586	11968
CPNE3	9464.2	1883	-0.677574	10874	2.10654	347	1.18584	1765	0.0189663	7275
ZBTB49	9469.81	1884	1.28407	1433	2.24593	259	-1.96016	15572	0.617261	3574
SGPL1	9470.79	1885	1.79542	567	0.231704	6757	0.588099	4379	2.44958	123
CASP8AP2	9475.36	1886	1.52434	955	-0.0628346	8671	2.34004	162	-0.280715	9538
PRG4	9480.44	1887	0.913858	2498	2.00871	435	-0.955143	13718	-0.0735806	8011
POLR1B	9480.64	1888	0.694521	3278	0.406021	5653	0.942753	2599	-0.96561	13628
THAP6	9486.63	1889	1.55084	908	1.13358	2263	-0.692206	12524	-0.265272	9422
BEX2	9487.91	1890	-0.299223	8726	1.05289	2529	1.66956	732	1.42499	1009
PHF20	9492.01	1891	0.570667	3879	0.487269	5190	0.931111	2640	-1.10676	14152
AK9	9494.57	1892	0.692919	3284	0.542842	4898	0.648555	4063	-0.871427	13217
ATG3	9494.8	1893	0.956031	2366	0.824911	3465	0.0051235	8133	-0.542506	11355
ATP5MJ	9498.41	1894	1.04883	2066	1.01941	2640	-0.29108	10153	0.186583	6101
USP38	9498.95	1895	0.365948	4915	0.587186	4661	1.06136	2171	-0.874502	13227
ZNF480	9500.55	1896	1.20115	1636	1.01017	2678	-0.372778	10705	1.10699	1721
DNAJC3	9501.33	1897	1.76203	608	0.0118005	8192	1.23357	1630	1.03127	1943
PDS5B	9504.27	1898	0.306955	5210	0.799837	3572	0.686414	3841	-1.47193	15080
GNPDA2	9504.28	1899	1.23471	1553	1.23753	1912	-0.64878	12299	0.537055	3973
EIF3F	9504.97	1900	0.443904	4509	0.921498	3027	0.333198	5898	-0.074103	8016
LRRC58	9512.96	1901	0.346977	5006	0.4883	5186	1.48238	1061	-0.173069	8710
KCNH7	9516.79	1902	1.30917	1373	0.797021	3589	-0.175186	9371	0.136879	6441
ZNF154	9521.36	1903	0.249749	5516	0.574431	4739	1.41313	1197	1.28599	1272
THEM6	9521.88	1904	0.0457266	6671	1.1499	2206	0.587245	4382	-1.12934	14224
STK26	9523.39	1905	-0.541036	10166	2.40442	178	0.79762	3224	0.142801	6401
TLR8	9525.65	1906	-0.172994	7977	0.997139	2736	1.29329	1489	1.26623	1319
PGBD4	9530.24	1907	0.551751	3975	0.359762	5949	1.4512	1121	-0.643684	12006
KNG1	9533.44	1908	1.46463	1063	1.2139	1993	-0.768692	12907	-0.125145	8373
LEPR	9534.77	1909	0.839234	2760	0.490991	5165	0.586719	4385	0.824051	2689
GOT1	9539.47	1910	1.64659	749	0.702891	4047	-0.185676	9438	-0.983989	13700
ST6GALNAC5	9543.16	1911	-0.447111	9603	1.23569	1917	1.6631	744	0.0147626	7307
PCSK5	9543.3	1912	0.498075	4236	0.867992	3269	0.332836	5902	0.840056	2623
CYYR1	9549.03	1913	0.40999	4677	0.619488	4467	0.853504	2982	-1.10102	14132
PEX2	9550.18	1914	0.576728	3846	0.394239	5732	1.18675	1761	0.518332	4072
RNF2	9550.3	1915	1.03772	2104	1.49071	1207	-0.775694	12942	-0.5783	11597
NID1	9551.66	1916	0.971146	2325	0.274744	6459	0.954258	2567	-1.54426	15188
OXCT1	9551.95	1917	0.21817	5687	0.702955	4046	1.01555	2336	1.18267	1511
INO80	9556.36	1918	0.595795	3742	1.05088	2537	0.0170464	8042	-1.35552	14861
EGF	9557.63	1919	-0.334276	8963	1.24114	1899	1.19726	1730	0.346579	5043
CLCN3	9557.76	1920	0.0233644	6789	0.939167	2968	0.892397	2821	-0.595779	11703
FLG	9566.95	1921	1.98288	388	0.52643	4982	-0.00785662	8221	0.985836	2075
TAF13	9568.91	1922	1.85223	512	0.97621	2815	-0.630698	12196	0.90367	2365
HIKESHI	9570.38	1923	0.387436	4805	0.440128	5456	1.54448	944	-0.646424	12022
TPO	9574.28	1924	1.55856	893	0.687737	4120	-0.145582	9157	0.214496	5900
F11	9579.1	1925	1.08237	1958	1.08544	2411	-0.407303	10902	0.325611	5182
TUBGCP5	9581.85	1926	2.40832	178	0.973095	2828	-0.72219	12678	-0.913315	13433
ANGPTL4	9583.46	1927	1.11678	1861	1.09451	2383	-0.438638	11104	-0.310493	9724
NDUFA1	9586.26	1928	0.252831	5493	0.769104	3719	0.779627	3308	-0.351984	10045
ITGB1	9589.87	1929	0.210292	5731	0.941031	2960	0.578333	4425	0.424625	4596
COMMD8	9594.21	1930	-0.209809	8207	0.880097	3204	1.9647	392	0.0383277	7133
WWC3	9596.75	1931	0.377494	4853	0.756589	3779	0.633382	4137	0.817255	2714
TMEM184C	9599.55	1932	0.865553	2655	0.689012	4108	0.210134	6685	-0.164057	8632
PTPRG	9601.16	1933	0.566577	3899	0.934788	2983	0.153657	7047	-1.52799	15163
MREG	9601.32	1934	0.540793	4028	1.31584	1673	-0.175085	9370	-0.272018	9476
LGSN	9601.88	1935	1.60804	820	1.45077	1311	-1.27839	14695	-0.779708	12765
LPAR3	9605.81	1936	1.74944	621	0.436466	5476	0.157681	7013	1.49538	883
ATP6V1D	9606.67	1937	1.16071	1750	1.30641	1703	-0.708462	12611	-0.833153	13048
DPPA2	9607.09	1938	2.1472	291	1.35564	1540	-1.44573	15030	0.193292	6045
FIGNL1	9608.21	1939	-0.388818	9290	1.04408	2561	2.64671	87	0.153281	6335
MS4A8	9611.75	1940	1.46471	1062	1.55199	1080	-1.32374	14807	0.397064	4754
PLA2G4A	9611.76	1941	0.7676	2999	1.36629	1516	-0.451456	11176	0.0288943	7198
AK4	9613.66	1942	0.548052	3989	0.861946	3301	0.263604	6332	-0.984353	13701
NDST3	9615.63	1943	1.02808	2133	1.52239	1145	-0.813475	13144	-1.30005	14745
UGT3A1	9621.84	1944	2.5496	127	1.22555	1953	-1.19846	14504	-0.414592	10488
PCID2	9624.33	1945	1.10919	1873	1.13937	2242	-0.49558	11435	-1.10085	14131
DIPK1A	9629.48	1946	0.414456	4651	1.44113	1335	-0.148703	9172	-0.244738	9257
FEM1C	9630.86	1947	1.26093	1488	0.139454	7345	1.04349	2230	-0.456127	10763
NCOA4	9630.95	1948	0.617614	3643	0.710443	4002	0.391039	5522	0.513098	4107
ATP6V0E1	9631.64	1949	0.731129	3139	0.28772	6386	1.21117	1685	-0.405143	10430
ADAMTS6	9631.94	1950	0.24366	5542	2.47057	149	-0.292008	10162	0.511258	4119
CTPS2	9637.16	1951	0.676725	3379	0.492511	5158	0.710106	3701	-0.11734	8315
CDH6	9639.75	1952	0.608302	3676	1.47391	1252	-0.383056	10758	-1.16548	14338
SLC25A19	9640.18	1953	1.24893	1518	0.872231	3247	-0.278601	10053	0.325276	5185
CAMK1D	9642.88	1954	0.845284	2737	0.335793	6070	0.875982	2892	0.243544	5712
TSN	9643.59	1955	0.473788	4347	0.391747	5747	1.41897	1188	-0.215335	9013
PPP1CC	9644.82	1956	0.237152	5577	1.30944	1692	0.136313	7181	-0.786955	12811
ARHGEF6	9645.06	1957	0.446169	4495	0.682098	4153	0.653584	4030	1.06974	1834
ZNF530	9645.52	1958	1.56404	887	0.158811	7232	0.773695	3342	1.57751	756
PIEZO2	9648.67	1959	0.542572	4018	1.03023	2603	0.0650677	7694	0.0998752	6687
DCC	9649.83	1960	1.21558	1608	1.07106	2462	-0.497119	11445	-0.129314	8400
OR2B3	9653.18	1961	0.222801	5662	4.01268	2	-0.313634	10311	0.918518	2309
AASDH	9653.71	1962	1.21706	1602	0.256751	6588	0.736615	3559	-0.855333	13133
LSM6	9654.22	1963	2.80941	68	0.0926542	7658	0.706814	3725	0.159629	6289
USP29	9660.54	1964	4.12342	4	0.780866	3655	-0.505841	11496	-0.194137	8839
SLC26A9	9665.09	1965	1.1766	1696	1.16827	2153	-0.583033	11939	0.339123	5084
CNIH1	9670.37	1966	1.6583	736	0.569662	4761	-0.024974	8340	-0.595129	11699
TRAPPC11	9673.7	1967	0.292724	5275	0.50194	5097	1.43616	1151	-0.0569436	7863
TXNRD1	9673.81	1968	0.678358	3369	0.681288	4160	0.362029	5697	-0.269474	9456
REG3A	9679.1	1969	0.589546	3775	1.23884	1907	-0.185556	9436	0.784596	2846
PIBF1	9679.22	1970	1.73757	641	0.251522	6623	0.491842	4928	0.223867	5839
LNPK	9679.52	1971	-0.538034	10145	1.2323	1931	2.26	196	-1.60829	15255
STAU2	9683.73	1972	1.21861	1597	0.278837	6438	0.674543	3911	-0.770114	12723
DDR2	9692.34	1973	-0.457745	9661	1.38436	1469	1.17495	1804	0.165885	6249
H1-8	9696.15	1974	0.710243	3213	1.38373	1472	-0.439636	11113	0.444073	4493
CTSB	9696.97	1975	-0.349302	9064	1.224	1957	1.19496	1740	2.21834	208
UVRAG	9699.82	1976	0.175427	5928	0.890263	3158	0.664672	3972	1.49401	887
ZNF510	9700.57	1977	-0.0106543	7001	0.965635	2856	0.849099	3003	0.515133	4098
TYW5	9702.44	1978	0.665412	3439	0.717064	3974	0.315361	6007	-1.15057	14291
ARHGAP18	9704.31	1979	0.769619	2990	0.552491	4850	0.483709	4981	0.371582	4899
AREG	9706.38	1980	0.493547	4259	0.626223	4435	0.667569	3948	-0.932459	13507
OSGIN2	9706.8	1981	1.55565	898	0.945393	2934	-0.537434	11675	-0.552354	11422
INTS7	9708.69	1982	0.628838	3598	1.62506	938	-0.525525	11604	-0.0241509	7598
NOC3L	9709.23	1983	1.51194	977	1.14202	2231	-0.769929	12912	-0.249315	9291
DPYD	9710.02	1984	0.521395	4119	0.363328	5920	1.36592	1313	0.439515	4518
VSTM1	9712.99	1985	2.10376	313	0.187644	7046	0.538142	4656	-0.435149	10637
DLG2	9714.54	1986	1.26197	1485	0.210101	6890	0.788486	3266	-1.20483	14473
MRPL48	9715.61	1987	-0.103139	7562	0.838755	3410	1.43086	1161	-0.598759	11722
AQP9	9715.91	1988	-0.367756	9164	1.83561	590	0.611067	4250	-0.396851	10377
VWDE	9722.75	1989	0.957476	2357	0.613696	4496	0.221814	6608	-0.784802	12799
RNF41	9722.88	1990	1.06814	2005	0.394358	5730	0.524158	4753	0.737882	3038
RIOK1	9724.46	1991	0.562183	3927	0.320706	6170	1.44315	1139	-0.285534	9560
MED8	9724.59	1992	0.966245	2338	0.208204	6902	1.10031	2031	1.01469	1993
BTN1A1	9730.49	1993	-0.308417	8794	3.27016	24	0.333642	5896	-1.24841	14592
C14orf28	9731.82	1994	0.527462	4091	1.69174	824	-0.448438	11155	-0.645061	12015
SASH1	9732.73	1995	1.26011	1491	0.58552	4671	0.0838934	7542	0.459721	4403
PAPOLA	9734.39	1996	1.19834	1648	0.989744	2766	-0.415841	10967	-1.09092	14092
SSTR5	9735.25	1997	0.128415	6194	1.74283	730	-0.0205559	8306	-0.591849	11684
MIS18A	9736.3	1998	1.93502	429	0.0175451	8152	0.993454	2415	0.963372	2160
IMPG1	9736.76	1999	1.38635	1218	0.967922	2846	-0.496199	11439	-0.366875	10151
CYB5R1	9739.06	2000	-0.367207	9160	1.32096	1650	1.03358	2270	-0.722187	12474
SCARB1	9741.88	2001	-0.331383	8947	1.77831	673	0.57377	4454	0.421235	4607
SMIM20	9745.54	2002	0.751918	3066	1.38853	1451	-0.500786	11460	-0.11907	8326
PID1	9750.03	2003	1.87442	487	1.42399	1365	-1.67571	15356	-0.573258	11562
RAPGEF6	9750.98	2004	0.590916	3769	0.219913	6832	2.37028	150	-0.292099	9600
CRP	9752.37	2005	1.12502	1836	0.728792	3909	-0.0524082	8541	-0.694081	12293
RSU1	9752.72	2006	1.08368	1956	0.047313	7960	1.75435	610	0.383084	4836
SH3GLB1	9752.84	2007	0.483351	4300	1.13825	2244	-0.00235834	8174	0.229844	5811
POLG2	9752.85	2008	0.054958	6615	0.667368	4232	1.49966	1025	0.243309	5714
TLR2	9753.43	2009	-0.00504906	6974	1.04834	2547	0.705203	3735	0.186704	6099
LMOD3	9755.17	2010	1.89516	468	1.24969	1869	-1.17322	14428	0.845276	2603
SLIT2	9755.64	2011	0.937306	2428	0.604808	4549	0.242375	6467	-0.222869	9073
TGFB3	9758.88	2012	0.423239	4601	1.48239	1229	-0.222876	9695	0.548842	3914
ADNP2	9758.91	2013	0.491696	4267	0.870895	3255	0.269245	6297	0.785154	2840
KIAA2026	9769.26	2014	0.841447	2752	0.680417	4167	0.198374	6757	-1.01538	13820
HAVCR2	9769.63	2015	-0.604464	10483	1.25172	1864	3.50339	9	1.86043	449
CYREN	9770.1	2016	0.653809	3490	1.08574	2406	-0.131977	9066	-1.83638	15491
MAP4K3	9773.5	2017	0.982097	2287	1.27894	1781	-0.595363	12006	0.411182	4667
TUB	9773.97	2018	0.233922	5595	0.489013	5178	1.67386	726	0.236217	5761
NPL	9778.68	2019	1.07615	1974	0.288808	6383	0.719889	3654	1.49076	893
TLCD1	9778.8	2020	0.0273755	6767	1.69935	809	0.103357	7411	2.32405	154
ANO4	9779.27	2021	0.563168	3920	1.8063	627	-0.570882	11870	-1.16707	14346
DNAJC27	9779.94	2022	2.41434	175	0.256255	6593	0.340403	5851	0.0903066	6755
PTPN22	9784.67	2023	0.529382	4086	0.247978	6644	2.52163	117	0.12904	6489
TRMT1L	9786.75	2024	2.02298	359	0.171255	7142	0.556337	4547	-0.540863	11339
GPR78	9789.09	2025	0.112377	6285	1.31017	1688	0.246497	6443	-0.411092	10466
RNF212	9790.68	2026	0.998539	2232	1.14814	2214	-0.47182	11289	-0.882418	13266
INPP5F	9793.96	2027	-0.931664	12118	2.36908	195	1.56402	892	0.468562	4354
CLEC4C	9794.27	2028	-0.399841	9347	1.02217	2631	2.21983	227	-0.70674	12378
VEZT	9795.89	2029	3.04751	40	0.859652	3310	-0.658786	12364	-0.552196	11420
DNAL1	9799.89	2030	1.28609	1430	1.41548	1385	-1.04823	14052	0.616317	3579
FASTKD2	9800.42	2031	2.24264	241	0.619191	4471	-0.246281	9859	-0.100537	8185
RER1	9802.89	2032	0.615024	3650	0.648347	4318	0.441196	5236	2.13645	260
TGFA	9802.91	2033	2.2245	250	1.29342	1738	-1.47571	15085	-0.233438	9172
RTP1	9804.08	2034	0.685866	3327	2.28698	232	-0.905551	13530	-0.986444	13713
TLR10	9804.48	2035	0.688418	3315	0.180146	7082	1.91651	429	0.464555	4381
CCSER2	9806.82	2036	0.048073	6655	2.52166	133	-0.108758	8921	-0.38781	10301
C8orf48	9809.15	2037	-0.585236	10403	2.12067	341	0.819614	3117	-0.815588	12954
KIAA0895	9809.57	2038	1.55168	906	0.419799	5572	0.186985	6808	-0.517842	11184
AKIP1	9810.61	2039	2.07767	336	0.534963	4938	-0.0966142	8847	-1.14284	14264
SCP2	9812.76	2040	0.764066	3018	0.714268	3986	0.188242	6803	1.61102	710
DNTTIP2	9813.36	2041	0.0381889	6715	1.06036	2504	0.600252	4306	0.157259	6303
ADH5	9814.47	2042	-0.655963	10748	1.78619	657	1.10365	2024	-0.805038	12900
USP12	9815.43	2043	0.408943	4682	0.943981	2946	0.254524	6398	0.0427924	7101
CENPK	9815.88	2044	0.850805	2718	0.118564	7476	1.79655	558	0.416237	4636
RIMS3	9817.19	2045	0.243502	5545	0.639944	4365	0.988488	2438	0.994322	2050
ELSPBP1	9818.6	2046	1.69433	686	1.07555	2449	-0.80816	13124	-0.115711	8305
CCR8	9819.52	2047	1.24329	1531	2.00063	444	-2.89678	15746	-0.264346	9416
EPS15	9823.39	2048	0.465651	4388	0.963324	2868	0.161039	6987	2.04947	309
SLC6A14	9823.85	2049	0.512237	4160	0.933641	2986	0.147044	7091	-0.236391	9195
GOLGA1	9824.1	2050	1.72851	650	0.0701162	7832	0.878888	2877	0.63037	3511
UEVLD	9830.6	2051	0.544305	4008	0.330553	6095	1.3437	1369	0.323462	5198
KCNMB4	9831.98	2052	1.88126	480	0.2715	6482	0.358116	5723	0.198853	5999
LACTB	9833.42	2053	0.189278	5853	0.913277	3062	0.56091	4520	-0.132105	8415
SNRPD2	9836.38	2054	-0.0339308	7150	0.82759	3457	1.14459	1897	-1.852	15502
FCHSD2	9837.05	2055	-0.830115	11605	1.66593	867	1.91732	428	0.859353	2550
GSTCD	9841.74	2056	3.19143	31	-0.0227318	8418	0.923863	2682	0.599603	3670
MLLT10	9843.46	2057	1.86193	497	-0.00952815	8328	1.0576	2185	0.845894	2600
MEX3B	9844.12	2058	0.427565	4577	0.414948	5605	1.28625	1512	0.8057	2769
CEP63	9844.39	2059	1.91184	451	-0.035225	8491	1.12971	1941	0.687354	3263
COPZ2	9850.01	2060	0.766863	3004	0.474579	5253	0.571598	4468	0.397267	4749
OPN1SW	9850.67	2061	-0.0320399	7140	1.12365	2292	0.626735	4170	-0.0531066	7836
SRP54	9853.71	2062	0.872288	2636	1.54303	1099	-0.778944	12962	-0.721293	12471
ARF4	9857.49	2063	0.794983	2898	0.73103	3893	0.127817	7240	1.09765	1761
POLB	9857.5	2064	1.39023	1211	0.191988	7016	0.711663	3694	1.20268	1465
PRCC	9857.59	2065	-0.114006	7614	1.28871	1749	0.557556	4539	-0.268402	9443
CXorf58	9859.61	2066	0.615788	3647	1.9325	498	-0.719564	12665	-0.0361809	7695
DHX36	9860.6	2067	0.61872	3638	0.544723	4886	0.606645	4276	-0.293853	9611
PPP1R3B	9861.22	2068	0.365701	4917	1.19554	2056	0.0424303	7851	-0.970625	13647
DNAJC16	9862.4	2069	1.63045	775	0.481839	5215	0.0520302	7782	1.49734	880
CAVIN1	9864.17	2070	1.34781	1300	0.871339	3251	-0.388319	10789	-0.76632	12702
PLEKHB2	9864.73	2071	0.235277	5587	0.828419	3452	0.618522	4217	-1.65836	15327
OSER1	9865.11	2072	0.845855	2736	0.806955	3546	0.00187588	8153	0.365431	4928
TGM4	9866.93	2073	0.344295	5022	1.562	1061	-0.211562	9616	-0.186845	8790
NAA20	9870	2074	0.157767	6008	0.499857	5110	1.89603	444	-0.0246999	7600
VIPR2	9870.79	2075	1.54696	914	0.839241	3406	-0.43161	11062	-1.24945	14596
AGR3	9878.96	2076	1.17348	1709	1.77183	681	-1.51207	15149	-0.850068	13118
EXOC6	9882.13	2077	0.454779	4444	1.87951	537	-0.503825	11483	0.0157521	7296
SELENOI	9882.77	2078	0.803403	2862	1.07496	2450	-0.284767	10104	1.63513	673
MRPL14	9885.53	2079	1.93569	428	0.127189	7418	0.639028	4108	-0.633473	11950
REG1A	9888.67	2080	0.489548	4274	1.59408	998	-0.399735	10858	0.499296	4184
IZUMO2	9888.81	2081	2.49531	143	0.971295	2835	-0.846799	13303	0.899926	2379
FGF21	9889.06	2082	0.803963	2860	0.752948	3795	0.0836155	7543	0.265336	5567
CAGE1	9891.4	2083	0.556985	3953	1.82467	602	-0.610186	12085	0.00360567	7388
KNTC1	9893.94	2084	1.05569	2042	0.698449	4065	-0.00728404	8216	0.141273	6413
ARL8B	9896.99	2085	2.16859	274	0.117318	7486	0.616526	4222	-1.50419	15126
CCR9	9897.44	2086	-0.154755	7871	1.53394	1120	0.405129	5449	-0.57702	11588
PRKCQ	9897.83	2087	-0.00248724	6954	0.593133	4629	2.87288	53	0.686451	3264
PAPOLG	9902.89	2088	0.456496	4435	0.645604	4337	0.608943	4258	-0.188	8800
NUDT5	9904.27	2089	1.45095	1086	-0.06116	8655	1.608	825	-0.0668683	7944
GTPBP10	9912.09	2090	-0.270639	8569	1.26345	1833	0.822687	3104	-0.212178	8985
CD84	9912.58	2091	-0.554902	10247	1.17235	2142	2.63264	91	2.84207	45
PLCXD3	9914.05	2092	1.61769	797	1.06095	2501	-0.794677	13047	-0.00449371	7453
FAM76A	9920.75	2093	0.728862	3150	1.13477	2261	-0.286615	10123	-0.515449	11170
RC3H2	9934.31	2094	0.510036	4168	0.399008	5698	1.08048	2097	0.577473	3766
DEDD	9936.29	2095	0.299292	5246	0.72094	3944	0.676581	3904	0.951073	2195
PIK3C2G	9936.88	2096	1.80312	561	1.40991	1400	-1.90748	15540	-1.19876	14457
COL3A1	9937.38	2097	-0.53092	10103	1.35239	1560	1.30259	1461	-0.122133	8349
TAF9B	9939.25	2098	-0.195631	8122	1.41746	1382	0.536808	4665	0.0343261	7166
POLR2K	9941.04	2099	0.399774	4734	0.303643	6277	2.29682	184	-0.0214903	7581
CYP27A1	9941.41	2100	0.303458	5229	1.15683	2183	0.116937	7311	0.0516696	7040
ANO6	9941.97	2101	1.13679	1814	1.31227	1682	-0.824001	13201	0.560028	3857
SGK3	9943.51	2102	-0.607398	10500	1.21247	2000	2.84132	57	0.0585968	6994
ZBTB24	9943.71	2103	0.680065	3359	0.132957	7387	2.89619	48	-0.227959	9128
TCF4	9944.74	2104	0.18007	5899	0.7809	3654	0.740541	3533	-0.256507	9360
ATP2B4	9945.19	2105	0.284841	5321	0.998602	2732	0.296265	6134	-0.333045	9892
MTRR	9954.43	2106	0.461764	4411	1.02369	2623	0.0685134	7674	0.984058	2081
KCNA2	9955.68	2107	0.230461	5616	1.16592	2163	0.18576	6818	-0.135806	8439
TMEM147	9955.68	2108	0.506764	4189	1.31912	1658	-0.244538	9845	0.783973	2850
OR7A17	9957.36	2109	0.201245	5771	1.12493	2287	0.260078	6360	-1.32257	14797
CCDC80	9958.57	2110	-0.645561	10690	1.2653	1828	2.40078	141	-0.424089	10552
GNS	9961.31	2111	-0.121019	7658	1.18069	2113	0.664211	3977	0.971863	2134
RESF1	9964.7	2112	0.419712	4617	0.76118	3763	0.446101	5213	0.400813	4734
WAPL	9965.9	2113	0.297839	5251	0.916763	3042	0.364248	5681	0.0277025	7207
ZFP2	9971.3	2114	0.517758	4132	1.92943	500	-0.627906	12175	0.51055	4125
INPP4B	9971.97	2115	-0.0307815	7129	2.27189	238	-0.027153	8352	-0.68252	12213
MANEA	9973.22	2116	0.41533	4645	0.465233	5309	1.04393	2228	-0.892368	13322
PARP2	9975.25	2117	1.16452	1736	0.151129	7279	0.92916	2658	-0.0217696	7584
IFT74	9976.86	2118	1.21668	1605	1.20623	2018	-0.772824	12926	0.113865	6591
SAMD4A	9976.89	2119	0.131146	6178	1.39344	1439	0.0994476	7434	-1.48317	15096
SNRPB	9978.18	2120	-0.498875	9929	1.36517	1521	1.15457	1865	0.0618265	6962
ATPSCKMT	9978.2	2121	-0.166945	7939	0.97875	2800	1.02853	2288	0.504163	4158
CIAO2A	9979.66	2122	1.39631	1194	0.570078	4758	-0.0162089	8277	-0.00639505	7468
RBMS3	9979.89	2123	0.518085	4131	0.451035	5383	0.886382	2841	-1.15359	14300
RAB5B	9980.32	2124	0.331333	5093	0.976867	2810	0.256952	6381	2.1455	254
TFB2M	9986.19	2125	0.552241	3970	0.427297	5531	0.896906	2802	-1.1268	14215
DCT	9986.91	2126	0.0528658	6627	1.62857	931	0.0525485	7778	-1.4107	14974
CNIH3	9988.15	2127	1.78444	583	0.948252	2916	-0.727491	12703	-0.00979601	7495
CNOT10	9988.21	2128	1.76748	603	0.131025	7394	0.6408	4098	0.849653	2584
MYC	9988.36	2129	-0.0426852	7193	0.971666	2832	0.777257	3323	-1.03915	13911
C11orf80	9988.56	2130	1.06883	2004	0.875713	3227	-0.27906	10057	0.881654	2460
OR52D1	9990.24	2131	-0.0194474	7059	1.58665	1016	0.159496	6998	0.075118	6867
SCML4	9993.04	2132	0.497841	4238	0.430123	5516	0.983973	2457	0.176561	6179
PLAAT2	9993.05	2133	2.47945	152	0.705689	4030	-0.456751	11201	0.921954	2298
DMAC2	9993.95	2134	1.40639	1174	0.883604	3187	-0.47862	11342	-2.10434	15655
RIT1	9994.07	2135	1.41552	1152	0.625464	4437	-0.117652	8980	0.198076	6007
RAC1	9995.07	2136	1.45437	1081	0.374223	5859	0.25998	6361	0.186964	6093
IQGAP2	9996.39	2137	-0.418635	9442	1.12223	2301	1.45946	1109	-0.132634	8418
ERO1A	9998.62	2138	0.758065	3044	1.76796	691	-0.881735	13432	-1.17065	14362
KCNE4	10000.1	2139	-0.691564	10948	1.31094	1684	2.49087	124	0.0581879	6998
KCTD4	10004.2	2140	0.408212	4686	0.500384	5107	0.937159	2615	-1.57848	15220
ST8SIA1	10004.9	2141	-0.51021	9987	1.76829	690	0.759833	3424	1.62171	689
FST	10006.7	2142	0.970831	2327	1.15299	2195	-0.525196	11602	0.660155	3382
EIF5A2	10007.7	2143	4.25985	3	0.338278	6056	0.0815197	7564	-1.14434	14271
PCCB	10009.9	2144	-0.0842672	7441	1.32508	1637	0.43209	5295	-0.895963	13344
SLC35B4	10011.1	2145	-0.160554	7910	0.891778	3155	1.20242	1713	-2.19862	15678
FIG4	10011.2	2146	1.63006	776	0.0748349	7792	0.816337	3130	0.343392	5059
CCNT1	10016.9	2147	0.653702	3491	1.26898	1814	-0.368657	10671	0.0274166	7211
REG1B	10030.4	2148	-0.298617	8719	1.27748	1786	0.799694	3204	0.108287	6625
YARS2	10031.5	2149	0.301874	5235	0.386195	5793	1.79293	561	-0.562507	11495
CYBRD1	10033	2150	0.49384	4257	0.434502	5491	0.959617	2554	0.520713	4056
PLA2G12B	10034.2	2151	0.822781	2811	1.56597	1051	-0.813548	13147	-0.52304	11219
SF3B6	10035.9	2152	0.747161	3080	0.473214	5261	0.531557	4699	0.381287	4841
STAG1	10038.2	2153	2.54251	133	0.729857	3901	-0.518544	11562	-0.489044	10998
FBXW11	10040.9	2154	-0.167051	7941	1.41124	1395	0.465342	5096	-1.92815	15565
ENTHD1	10043.9	2155	1.07999	1966	1.0512	2534	-0.514857	11545	0.3449	5049
COL5A1	10045.6	2156	-0.407776	9384	1.11228	2336	1.40164	1220	-0.120543	8337
INHA	10048.1	2157	0.283642	5325	0.67104	4213	0.747342	3489	-1.43715	15025
RNF24	10048.3	2158	0.219707	5681	0.704102	4042	0.780093	3303	-1.12602	14209
EQTN	10049	2159	0.408022	4689	1.7454	726	-0.435405	11087	-0.106455	8233
YPEL5	10049.8	2160	1.67972	704	0.80687	3548	-0.495694	11436	0.487171	4246
ALB	10053.4	2161	1.14161	1801	1.18228	2105	-0.711519	12623	-0.379918	10246
CFAP97	10053.7	2162	0.445954	4497	0.329342	6102	1.4778	1077	-1.23993	14575
TRPC4	10054.1	2163	0.651167	3503	1.61507	954	-0.660615	12372	0.577651	3764
TNFRSF1A	10056.8	2164	0.834097	2778	0.282282	6417	0.858412	2961	0.202015	5977
LINC02218	10061.9	2165	0.872302	2635	1.55618	1073	-0.875035	13412	0.64662	3437
CNBD1	10062.8	2166	-0.118806	7643	1.27161	1805	0.518816	4783	-0.384174	10281
DPYSL2	10064.5	2167	-0.0587642	7292	1.14641	2219	0.564388	4500	0.453556	4436
CYLD	10065.4	2168	-0.387694	9281	1.27265	1799	0.989287	2435	0.719471	3116
UROC1	10066.2	2169	0.33307	5086	0.756187	3782	0.532468	4694	-0.790324	12829
SCYL2	10069.9	2170	-0.54394	10183	1.58757	1014	0.930627	2645	-0.30661	9696
MAP3K2	10071.3	2171	-0.316539	8851	1.40497	1410	0.692336	3812	-0.0942928	8150
PUS3	10072	2172	0.789347	2921	0.874202	3236	-0.102374	8876	0.843311	2612
SRFBP1	10073.2	2173	0.165389	5972	0.428657	5521	2.60161	98	0.663766	3369
GBP5	10073.7	2174	-0.00607476	6980	0.617226	4483	1.73921	632	2.69808	66
NFXL1	10075.3	2175	0.956038	2365	0.361382	5939	0.563217	4508	-0.0457773	7776
INVS	10083.4	2176	0.925531	2454	0.463624	5314	0.378156	5592	0.95705	2181
SGCD	10084	2177	-0.0265388	7105	0.671531	4209	1.51617	996	-0.186022	8779
DNAH7	10084.9	2178	1.17107	1717	1.36583	1519	-1.0156	13927	0.375432	4872
SPDYA	10086	2179	0.689127	3308	2.10993	345	-1.00091	13881	-0.89277	13325
PPP6C	10087.8	2180	0.92771	2448	0.383977	5808	0.537423	4663	-0.690679	12272
FAM91A1	10088	2181	-0.0170786	7042	1.0701	2468	0.577808	4429	-0.131856	8414
HPSE	10091.5	2182	-0.192488	8100	0.724515	3926	2.52333	116	-0.767469	12714
VBP1	10092.3	2183	-0.176683	8003	1.09869	2374	0.796758	3230	-0.8783	13247
GUCY2F	10096.5	2184	0.540377	4029	0.24248	6685	1.67749	718	0.183705	6122
PEA15	10098.5	2185	0.0668997	6549	0.887891	3167	0.690409	3822	2.79949	50
XIRP2	10099.6	2186	0.410789	4671	1.78108	668	-0.475764	11321	-1.19752	14452
SUMO2	10100.8	2187	1.23139	1560	1.57951	1023	-1.4992	15134	0.270503	5540
GSDME	10103.2	2188	0.723697	3164	0.352836	5985	0.777552	3320	-1.17257	14370
TMEM185A	10103.7	2189	0.822239	2812	0.564012	4793	0.300142	6112	0.617619	3569
KDELR1	10104.2	2190	0.307524	5204	1.06624	2480	0.147222	7090	-0.496951	11059
H1-6	10109.5	2191	1.24176	1533	0.322473	6157	0.421582	5357	-0.302878	9678
TROAP	10111.3	2192	0.223691	5656	0.397188	5709	2.16106	267	-0.358036	10086
SLC22A3	10112	2193	0.991689	2258	0.498801	5117	0.267554	6307	0.117771	6565
FAM204A	10113.4	2194	0.756101	3053	0.282956	6413	0.924392	2680	-0.616064	11839
KLF4	10113.6	2195	0.0205344	6808	1.82059	608	-0.0300715	8378	-0.251113	9302
MCM4	10114.7	2196	-0.470051	9740	1.32644	1635	1.05929	2181	0.175209	6193
GNAT2	10115.3	2197	1.51028	981	0.225267	6796	0.489609	4941	-1.19297	14437
WDR5B	10117.3	2198	0.604524	3692	0.362796	5927	0.920565	2696	0.828041	2676
PSG3	10124.3	2199	0.757294	3046	0.401709	5680	0.638004	4115	-0.364733	10132
FAM217A	10125	2200	0.420961	4607	1.19473	2059	-0.0903401	8798	-2.07978	15642
KIF18A	10126.9	2201	0.646813	3527	0.235005	6735	1.32465	1405	0.0103298	7336
DEFB127	10127.2	2202	1.1079	1877	1.75004	718	-1.63137	15311	0.928546	2278
GLB1L3	10127.9	2203	0.684298	3334	0.118993	7472	2.14635	274	0.637013	3483
LYPLA1	10128.5	2204	-1.01945	12491	2.05362	393	1.75212	615	-0.104574	8215
H2BC6	10130	2205	0.543018	4015	0.632192	4405	0.454433	5169	-1.95605	15584
ERICH3	10130.9	2206	1.54821	912	1.22763	1943	-1.14795	14365	0.33719	5097
TTC7B	10134.2	2207	0.136561	6144	1.54478	1093	-0.0389939	8447	2.935	32
TNFSF18	10134.2	2208	-0.103865	7566	1.08968	2397	0.677419	3897	-0.603879	11757
DPP6	10135.4	2209	2.32238	208	0.836208	3419	-0.70198	12563	0.173446	6208
RIMS2	10136.3	2210	0.634575	3578	0.593818	4619	0.413091	5402	0.915952	2315
MTCH2	10138.8	2211	2.80205	70	-0.283678	10002	2.34139	161	-1.25384	14613
ZCCHC4	10139.3	2212	0.47703	4329	2.56599	118	-0.776035	12944	-1.21756	14516
JAK2	10140.1	2213	-0.199128	8147	1.22201	1964	0.677291	3899	1.38193	1088
H3C3	10140.3	2214	0.765309	3011	0.385813	5798	0.664795	3970	-0.855266	13132
LRRC66	10140.3	2215	1.95687	413	1.25025	1868	-1.57621	15247	1.27152	1303
ABI1	10141.5	2216	1.62094	789	-0.0526066	8595	1.17021	1823	0.781367	2866
NSMCE2	10142.7	2217	-0.268142	8554	1.74898	720	0.361986	5699	-0.348648	10016
TMEM144	10143.1	2218	0.397416	4745	0.426909	5533	1.11681	1980	-0.877131	13241
BRWD3	10148.9	2219	0.164545	5977	0.743062	3837	0.754499	3461	-0.502972	11094
CPT1C	10152.1	2220	1.09752	1914	1.0724	2458	-0.589204	11973	-1.05298	13962
G3BP2	10156.7	2221	-0.152533	7854	1.04456	2557	0.798313	3218	0.0173077	7285
HYAL2	10156.8	2222	0.353081	4977	0.337365	6060	1.71189	662	-0.686714	12243
IL12RB2	10158.1	2223	-0.693705	10958	2.38346	185	0.783872	3283	1.27035	1305
RUFY2	10158.8	2224	0.0732614	6505	1.11708	2319	0.373848	5625	-0.429419	10602
ARMC1	10159.4	2225	-0.671363	10842	2.46876	151	0.743015	3518	-0.581876	11621
MARCHF3	10160	2226	-0.240939	8408	0.755262	3788	2.75356	67	-0.101989	8201
LPIN1	10163.9	2227	0.0434298	6682	0.599813	4580	1.49159	1049	0.859147	2552
TNS4	10164.7	2228	-0.37691	9209	1.71668	783	0.535755	4675	0.468927	4353
GEN1	10165.6	2229	0.0124095	6866	1.08488	2414	0.490437	4935	0.851182	2580
H2AZ1	10168.6	2230	-0.0019021	6951	0.627344	4429	1.5384	959	-0.472138	10881
TIGD7	10169.5	2231	-0.297542	8711	1.11091	2339	0.991238	2423	0.266114	5565
RHOF	10174.3	2232	1.28704	1427	0.0985322	7607	0.883468	2857	0.181291	6146
NMUR1	10175.1	2233	0.245273	5533	1.39558	1432	-0.0848501	8758	-0.398154	10385
ATP13A2	10175.6	2234	0.319794	5155	1.7265	763	-0.354162	10586	0.751807	2997
EVI5	10176.7	2235	0.482414	4310	1.13954	2240	-0.117226	8979	0.717073	3125
C9orf43	10177	2236	0.871258	2640	0.565003	4786	0.234524	6514	2.61081	86
NMUR2	10181	2237	0.571128	3876	1.66284	875	-0.637028	12228	-0.413155	10481
COX7B	10181.5	2238	-0.34602	9037	1.8443	577	0.423303	5350	-0.0145822	7534
BFAR	10184	2239	-0.573287	10344	1.21604	1980	1.63888	781	-1.18213	14401
GSDMC	10184.7	2240	0.551188	3979	0.657568	4278	0.381736	5569	-0.22262	9070
CNOT6	10187.9	2241	0.263958	5438	0.887398	3168	0.377699	5595	-0.931507	13501
ROCK1	10190.9	2242	1.16142	1748	0.247933	6645	0.60764	4268	1.01448	1995
GPSM2	10191.4	2243	0.377822	4850	1.00989	2681	0.107362	7383	0.904624	2361
FCER1G	10193	2244	-0.111328	7604	0.719434	3957	1.53476	967	2.67531	69
LNX1	10193.1	2245	0.0674383	6542	0.808796	3542	0.781217	3295	-0.266703	9436
PNPT1	10195.1	2246	1.52899	944	0.696919	4069	-0.322219	10370	-0.80941	12924
CDC42EP4	10198.8	2247	0.0953853	6384	1.33086	1621	0.131533	7213	-0.932281	13505
TNFRSF17	10202.5	2248	-0.374133	9196	0.953528	2905	1.69013	702	1.15882	1566
SRD5A2	10206.7	2249	1.80389	560	0.964677	2859	-0.839136	13264	-0.60723	11776
KMT5B	10209.9	2250	-0.135524	7751	1.24247	1891	0.525296	4744	0.0281101	7204
APLNR	10210	2251	0.123367	6220	1.01271	2667	0.40045	5468	-0.82031	12978
BUB3	10210.3	2252	1.06678	2007	0.564244	4791	0.0928636	7482	0.0154181	7299
RORA	10211.6	2253	0.109273	6309	0.873999	3238	0.611088	4249	0.50588	4146
TMEM174	10220.8	2254	0.939177	2420	1.9603	475	-1.52404	15172	-0.477615	10924
DPM1	10221.3	2255	-0.574709	10352	1.16728	2157	1.84144	502	0.190696	6064
LIAS	10223.1	2256	-0.891325	11909	2.89581	59	1.03149	2276	0.0999692	6684
KIFAP3	10223.1	2257	0.253504	5487	1.34902	1568	-0.0686571	8656	2.3234	155
CEBPZ	10224.5	2258	1.30168	1393	0.456042	5352	0.116097	7321	0.196054	6019
PIK3AP1	10226.3	2259	-0.015741	7032	0.540499	4907	2.98601	37	1.34662	1157
BRDT	10227.3	2260	1.18205	1685	1.67502	860	-1.86129	15508	-0.529918	11273
CD58	10231.9	2261	1.16277	1743	0.169097	7157	0.769099	3373	0.900913	2375
SPATA16	10233.5	2262	1.60885	816	1.19375	2061	-1.18941	14474	0.383325	4835
EIF1AX	10234.2	2263	2.26237	228	0.685522	4134	-0.480262	11354	1.23306	1391
SEMA5A	10234.3	2264	0.503681	4202	1.69927	810	-0.591029	11984	1.52358	843
PTTG1	10238.5	2265	0.902395	2532	0.0380342	8032	1.78124	571	0.402451	4721
USP30	10243.7	2266	0.646073	3531	0.646649	4329	0.281598	6231	-0.956605	13584
MMP16	10243.9	2267	0.737566	3108	2.25566	251	-1.2583	14652	-0.97071	13650
SVEP1	10247.3	2268	0.0139046	6852	1.38562	1463	0.169757	6933	0.264393	5574
PHEX	10247.4	2269	0.168281	5960	0.578361	4721	1.11677	1981	-0.30993	9719
FERMT1	10247.4	2270	0.687192	3318	0.74823	3817	0.0864618	7526	0.485097	4260
PRKRA	10250.5	2271	-0.485571	9830	1.39475	1433	0.919398	2698	-1.18718	14419
CAMK2N1	10251.9	2272	-0.0220345	7077	0.736647	3868	1.10909	2011	0.697816	3209
ASF1A	10258.5	2273	1.35542	1281	0.08589	7713	0.842599	3026	1.5924	738
SRP19	10259.9	2274	-0.127281	7700	0.81942	3490	1.1584	1851	0.0516314	7041
NEURL2	10260	2275	0.0254011	6774	0.594762	4612	1.49601	1039	0.0539296	7024
TAF4B	10260.8	2276	0.33828	5050	0.552875	4847	0.827024	3079	-0.131168	8410
HNRNPLL	10264.2	2277	0.721668	3174	0.627326	4430	0.223662	6592	-0.352854	10051
SEC61B	10264.7	2278	0.192391	5828	0.586299	4665	1.02271	2312	0.25111	5658
IAH1	10264.8	2279	0.876234	2611	0.0638278	7875	1.61852	808	0.731215	3065
TFEC	10265.1	2280	0.212849	5719	0.359812	5948	3.36981	13	1.39007	1073
SLC22A24	10265.8	2281	0.769843	2987	1.55938	1068	-0.846848	13304	-1.10184	14139
PDPN	10266.3	2282	0.240924	5558	0.368084	5893	2.01658	353	-0.214533	9004
OIT3	10267.5	2283	1.50473	993	0.0868529	7701	0.748716	3482	-0.416934	10507
DNAH11	10267.9	2284	0.600933	3710	3.20698	27	-1.11133	14258	-1.27919	14685
AAK1	10269	2285	-0.151854	7844	1.63167	925	0.225928	6573	0.864314	2525
MRPS10	10270.7	2286	0.629609	3593	0.402926	5671	0.724091	3623	-0.53453	11303
RNPS1	10272.6	2287	3.19307	30	-0.26752	9921	1.74104	630	-0.626645	11902
PDE7A	10274.1	2288	0.00092826	6931	0.806874	3547	0.878666	2879	0.46172	4394
DNAH6	10275.4	2289	0.903416	2526	0.872951	3240	-0.242264	9828	2.01558	332
PALS2	10276.2	2290	0.608832	3675	0.129984	7403	2.25966	198	-1.63092	15287
PLEK	10277.5	2291	-0.067763	7346	0.589163	4650	2.32067	174	3.34582	14
ARCN1	10278.1	2292	0.195232	5801	0.5456	4881	1.12341	1963	0.774695	2896
STK3	10279.9	2293	-0.153672	7862	1.45604	1302	0.340914	5846	-1.36218	14878
IL18	10282.6	2294	1.15402	1768	-0.0442462	8548	1.64488	770	0.463406	4385
PLPP4	10287	2295	-0.800822	11491	2.22085	274	0.94544	2590	-0.590523	11666
FHDC1	10287.7	2296	1.15502	1764	1.2178	1974	-0.86526	13376	0.355403	4989
GAN	10289	2297	-0.080768	7426	0.683117	4148	1.49436	1042	2.0784	293
SNX19	10289.8	2298	-0.0763411	7394	0.628644	4421	1.78988	567	-1.16249	14325
AOAH	10293.4	2299	0.242087	5549	0.548434	4869	1.00211	2379	1.47693	916
VRK2	10296.1	2300	1.53154	936	0.159028	7229	0.560102	4523	-0.136949	8449
COP1	10296.1	2301	1.18295	1682	0.731558	3889	-0.244384	9843	0.892596	2409
HSPA4L	10298.2	2302	0.461308	4413	0.291511	6368	1.43217	1157	-0.917708	13449
SLC44A3	10306.4	2303	0.872544	2631	0.327122	6120	0.617721	4220	2.3677	142
TALDO1	10306.6	2304	-0.795742	11462	1.7209	777	1.20387	1706	-0.949275	13558
CFAP107	10307.8	2305	1.37094	1250	1.17538	2133	-0.990582	13852	-0.870651	13215
SMG7	10308.7	2306	1.26097	1487	1.45066	1312	-1.47547	15084	-0.215846	9017
NAV3	10308.8	2307	-0.263097	8524	1.13134	2272	0.825536	3088	1.26732	1315
MTFR1	10308.8	2308	-0.610117	10514	1.37325	1499	1.20876	1696	0.317391	5236
ABCC5	10312.7	2309	0.853527	2699	0.861937	3302	-0.201488	9531	0.149219	6361
LYRM4	10314.4	2310	1.03726	2105	0.570452	4757	0.076807	7605	-0.432891	10622
NUP107	10314.5	2311	2.43629	167	-0.21378	9597	1.44603	1133	0.705615	3181
IFT81	10315.7	2312	-0.0935623	7492	2.31429	223	-0.0489861	8515	-0.691577	12278
IGDCC4	10315.9	2313	0.268293	5406	0.32822	6114	2.18882	244	-0.326229	9834
SIAE	10317.4	2314	2.1424	295	0.078648	7758	0.570452	4476	-0.214321	9002
GALNT14	10318.5	2315	0.914835	2495	0.164523	7187	0.998407	2396	-1.67367	15342
GGNBP2	10321.1	2316	0.342094	5032	0.318649	6186	1.71609	656	0.860262	2545
KLHL1	10326	2317	0.460329	4415	1.39073	1446	-0.362884	10634	-0.136375	8447
KDSR	10326.2	2318	-0.0401675	7182	0.593255	4625	1.80138	552	0.604999	3644
FRA10AC1	10328.4	2319	0.876554	2609	1.26217	1840	-0.686453	12491	0.233037	5791
AMZ2	10328.5	2320	0.920857	2470	0.870359	3258	-0.265373	9976	-0.443833	10683
C1QB	10329.4	2321	-0.280298	8610	0.788934	3625	1.93613	412	2.72184	64
ENO2	10330.2	2322	-0.292737	8681	1.44728	1325	0.529509	4716	-1.54146	15181
FRY	10331.5	2323	0.469735	4367	0.534828	4939	0.654315	4024	0.134264	6453
SGTB	10332.5	2324	-0.385742	9265	1.14402	2227	1.06674	2150	2.64371	74
MEIG1	10334.4	2325	1.36427	1269	1.03717	2587	-0.787408	13006	0.419074	4619
MRS2	10335.5	2326	0.348188	5001	0.651612	4308	0.596464	4325	-0.305881	9692
SLC5A12	10338.2	2327	1.74687	626	0.718755	3962	-0.474202	11308	0.245902	5698
SLC10A2	10338.3	2328	1.48857	1016	1.1129	2332	-0.995468	13867	0.0372767	7140
H4C7	10339.1	2329	0.460575	4414	0.838811	3409	0.173918	6901	-0.732901	12532
LY6G6C	10341.2	2330	1.5316	935	1.34744	1570	-1.77117	15449	-0.115512	8302
MRPL35	10341.9	2331	1.29364	1408	0.553799	4842	-0.0456998	8501	-0.59985	11730
TUBB1	10344.9	2332	0.0742702	6496	2.78918	73	-0.311666	10296	0.946728	2210
KLHL32	10345.5	2333	1.81988	547	-0.263121	9893	2.70899	77	0.601865	3660
WBP11	10347.5	2334	0.0701431	6522	2.12228	340	-0.231969	9752	-0.731331	12524
NIN	10351.1	2335	0.483127	4302	0.278249	6444	1.37887	1273	1.03204	1941
GPN3	10351.1	2336	1.2516	1515	0.26758	6515	0.455804	5160	0.481585	4281
H2AC11	10355.8	2337	-0.286717	8643	0.831682	3438	1.64312	773	-0.414696	10490
CD28	10360.9	2338	0.102177	6357	0.489214	5176	1.6564	754	0.969791	2146
FYB1	10361.8	2339	0.374622	4864	0.245669	6663	2.80355	63	1.88751	429
CDCA3	10363.9	2340	0.525568	4099	0.162128	7204	2.42629	135	-0.338925	9945
PRAMEF12	10367.3	2341	0.99993	2224	1.73338	752	-1.5457	15205	-0.317615	9768
GPR183	10369.1	2342	-0.220526	8272	0.976784	2812	0.965514	2533	1.28802	1266
RAB18	10377	2343	2.41723	173	-0.215736	9608	1.39963	1223	0.429401	4574
STAG2	10378	2344	-0.439393	9558	1.96652	468	0.450744	5183	-0.253969	9326
KCTD1	10378.4	2345	0.467164	4378	0.306288	6260	1.25962	1568	-0.429945	10606
LGALS2	10378.8	2346	-1.05357	12636	1.77132	685	2.05413	326	0.780719	2870
NUP98	10381.8	2347	2.16447	280	0.0504761	7948	0.609187	4257	-0.590161	11663
DCBLD1	10383.5	2348	-0.529463	10095	1.81207	617	0.634635	4133	1.09344	1778
BMP1	10384.1	2349	0.389646	4791	1.12932	2276	-0.0628806	8613	0.0609133	6970
TCF12	10384.4	2350	0.18623	5870	1.64263	908	-0.220146	9676	-0.2153	9012
ADAM10	10388.4	2351	0.0732623	6504	1.32263	1645	0.111122	7357	-0.232023	9165
FSD1L	10391.7	2352	-0.165009	7929	1.365	1522	0.386759	5542	-0.410375	10462
L3HYPDH	10391.8	2353	0.490961	4269	1.74326	728	-0.654694	12346	0.54701	3923
GGTA1	10392.7	2354	0.0495949	6644	1.10285	2362	0.348311	5790	0.766802	2930
PTBP2	10394.7	2355	1.44623	1097	-0.134573	9122	1.58613	854	-0.0367036	7699
FH	10395.3	2356	-0.819013	11555	2.55428	121	0.849919	2998	-1.00791	13797
GBP1	10396.4	2357	-0.462438	9688	0.922842	3020	2.39833	143	1.88324	432
ERBIN	10397.7	2358	1.10073	1906	-0.01952	8403	1.47998	1069	0.937094	2253
JKAMP	10410	2359	0.177712	5918	1.33453	1607	-0.0213805	8317	-0.567405	11526
IST1	10410.1	2360	0.488741	4279	0.808873	3541	0.161801	6979	1.53596	819
DIMT1	10410.3	2361	-0.243339	8424	1.56608	1050	0.351649	5767	0.452319	4447
FAM222B	10412	2362	1.0662	2012	0.687988	4118	-0.143804	9150	0.664994	3364
TIGD1	10412.7	2363	0.0847683	6451	0.444574	5417	2.17223	256	-0.0507237	7816
FAM133A	10413.6	2364	0.495216	4252	0.341197	6044	1.04346	2231	0.0117947	7326
SNX24	10415.5	2365	-0.221817	8283	1.22561	1951	0.609621	4255	0.336965	5102
USP53	10416.9	2366	0.743717	3084	0.627964	4424	0.156066	7026	-0.796009	12855
IFFO2	10417	2367	1.17435	1704	0.984855	2783	-0.624875	12161	0.927571	2283
MT4	10424.4	2368	1.48706	1020	0.532802	4947	-0.125313	9018	-1.54199	15183
NMU	10425.1	2369	1.42927	1128	0.259238	6570	0.352849	5755	1.11327	1703
PRRG3	10425.4	2370	0.116422	6256	0.723715	3934	0.763623	3402	-1.02578	13859
EFCAB5	10428.3	2371	1.2167	1604	1.06396	2490	-0.764747	12888	0.0201202	7268
AFAP1	10429.7	2372	-0.829741	11600	1.44076	1336	1.70574	672	-0.0124874	7519
ARL10	10429.7	2373	-0.150501	7840	1.0109	2674	0.739863	3537	-0.547288	11386
INTS4	10430.6	2374	2.04758	347	0.159851	7219	0.370125	5650	0.00508929	7377
TPM3	10431.8	2375	-0.098967	7530	0.580546	4708	2.62335	93	0.070495	6904
SLC30A7	10433.2	2376	0.0205398	6807	0.686249	4127	1.03998	2252	1.04166	1909
RAB27A	10434.5	2377	1.39252	1203	0.39152	5748	0.127858	7239	0.1535	6332
TECTA	10434.7	2378	-0.274588	8578	0.995407	2742	1.00963	2351	-1.56472	15209
ENKUR	10437.2	2379	-0.483956	9823	1.19067	2073	1.16324	1840	0.0320368	7180
GLYATL2	10437.9	2380	0.710063	3215	0.984648	2784	-0.272596	10018	0.613895	3599
ZNF304	10440.5	2381	1.04024	2091	0.710079	4005	-0.165603	9307	1.16077	1563
EPHX4	10444.4	2382	0.473498	4348	1.663	874	-0.604478	12053	-1.05265	13957
KLHL21	10448.1	2383	0.822014	2813	0.2416	6690	0.81447	3137	0.193609	6041
FOXP1	10448.3	2384	0.14686	6078	1.23491	1920	0.0819436	7560	-1.32376	14799
PHF20L1	10449.4	2385	-0.34462	9030	1.3603	1532	0.651451	4044	-0.567107	11522
ELL2	10450.1	2386	0.391929	4778	0.333573	6083	1.2995	1467	-0.493579	11038
COQ10B	10452.5	2387	0.442282	4516	2.14406	320	-0.764234	12887	-1.21579	14510
ARL2BP	10452.8	2388	1.12833	1830	0.301645	6289	0.426847	5333	0.0377438	7137
CASP10	10454.7	2389	0.523639	4105	0.369913	5880	0.88726	2836	-0.887526	13300
MIS18BP1	10457.2	2390	1.88566	475	0.600415	4577	-0.352827	10576	-0.882677	13268
MAEL	10457.7	2391	-0.102877	7559	1.13154	2271	0.521256	4768	0.824994	2685
CDKN2AIPNL	10458.1	2392	-0.109856	7597	0.770943	3710	1.12497	1958	-0.163106	8627
DNAH12	10458.2	2393	0.971636	2322	1.6206	946	-1.35094	14866	0.229082	5815
RFLNB	10458.6	2394	-0.935261	12139	2.53475	128	1.03511	2263	-0.220282	9047
ASB11	10461.2	2395	1.26276	1484	0.783992	3641	-0.410153	10920	-1.27621	14677
TCF21	10461.7	2396	0.468486	4373	0.367283	5896	0.989541	2432	-0.124656	8370
COPS8	10462.6	2397	0.984332	2280	0.276481	6453	0.585594	4388	-0.0572139	7864
CD200	10463.2	2398	1.62689	782	0.134095	7378	0.519068	4780	0.680416	3291
LYPD3	10464.9	2399	0.831662	2786	0.314617	6217	0.638199	4114	1.19876	1472
KCNK3	10466.4	2400	0.832098	2783	1.43076	1356	-0.881454	13431	-0.242806	9240
C4orf45	10470	2401	0.688788	3311	1.82341	604	-1.06541	14116	1.27857	1287
MUL1	10470.3	2402	0.255705	5480	1.16148	2175	0.0266402	7977	1.3455	1161
SNCA	10474.7	2403	1.11512	1865	0.877565	3219	-0.456882	11204	-0.295795	9623
DIRAS1	10479.1	2404	1.13442	1820	1.02682	2613	-0.674935	12438	-1.57297	15217
MCUR1	10479.2	2405	0.635526	3568	0.59777	4593	0.298773	6123	-1.2184	14520
USP33	10479.7	2406	0.180557	5894	0.820595	3480	0.496484	4898	0.196464	6017
C1orf198	10482.6	2407	-0.652335	10725	1.13027	2274	2.19369	240	0.37448	4882
NSUN3	10486.2	2408	2.00986	368	0.842853	3386	-0.798139	13067	-0.767447	12713
GK2	10490	2409	1.03914	2096	1.29499	1734	-0.963458	13744	-0.286373	9566
ZNF169	10491.5	2410	0.752443	3064	1.10218	2365	-0.445596	11141	-0.0227011	7591
C1QA	10493.5	2411	0.313067	5184	0.297098	6331	1.8543	489	2.8253	47
MED1	10494.3	2412	-0.110567	7600	0.856756	3322	0.906583	2766	-0.718077	12451
PIK3R4	10494.7	2413	0.708482	3222	0.0404961	8012	2.57155	104	-0.254815	9340
MTA3	10498	2414	0.394101	4765	0.570464	4756	0.63716	4119	0.149472	6359
CCNDBP1	10498.4	2415	-0.907345	12004	1.88763	529	1.18573	1766	0.200154	5987
SUPT16H	10500.6	2416	1.15526	1762	0.030239	8073	1.07859	2106	-0.957866	13590
RAMP2	10500.8	2417	0.826243	2803	0.181205	7075	0.968858	2515	0.473576	4325
ETFRF1	10501.5	2418	1.23183	1558	-0.0520723	8591	1.32161	1410	-0.243749	9247
FRYL	10501.6	2419	0.0420619	6693	1.6172	950	-0.0648357	8632	0.804041	2778
SOX6	10512.2	2420	0.630902	3587	1.1592	2179	-0.386888	10782	-0.623806	11892
THG1L	10513.6	2421	1.32599	1340	0.638673	4371	-0.242523	9830	0.594439	3693
CCRL2	10517	2422	1.75709	613	0.854676	3335	-0.760131	12870	-0.494667	11052
KIAA0586	10518.4	2423	0.893254	2554	1.6753	858	-1.32691	14815	-0.601237	11742
ADAL	10521.9	2424	0.345891	5013	0.895098	3144	0.174847	6894	-0.410339	10461
DLAT	10525.8	2425	0.251744	5503	0.349106	6008	1.68416	709	-0.227334	9119
MAPRE3	10526.4	2426	-0.426323	9485	1.74098	733	0.471101	5065	-0.416857	10503
NCAM2	10527.3	2427	0.479452	4322	2.8203	68	-0.975606	13793	-1.06123	13991
ESRP1	10528.2	2428	-0.946169	12197	1.66707	866	1.56283	899	1.04943	1892
COL1A1	10530.8	2429	-0.554798	10246	1.0374	2584	1.91438	430	0.286483	5448
KLHL4	10531.3	2430	0.82728	2800	1.67777	852	-1.19508	14496	-1.60103	15244
DYNC2LI1	10533.4	2431	0.757607	3045	1.06877	2474	-0.426871	11040	-0.582893	11626
NUDCD1	10534.9	2432	0.373669	4870	0.646398	4331	0.506872	4852	-0.580026	11612
PPP2R5A	10535	2433	0.346145	5011	0.740662	3852	0.381985	5566	-1.0625	13998
ASAP2	10535.8	2434	-0.0402506	7184	0.851791	3346	0.763839	3400	1.09527	1774
ITGB6	10537.1	2435	1.30685	1382	0.248059	6642	0.40056	5465	0.62011	3556
KIF21A	10537.2	2436	-1.19015	13149	1.84207	581	2.63904	88	-0.741904	12581
IDH3A	10538.3	2437	-0.835555	11631	1.56175	1062	1.34768	1360	0.31044	5285
COIL	10539.1	2438	0.876025	2613	0.960297	2882	-0.406291	10893	-0.359043	10094
C2orf50	10539.8	2439	1.68083	702	0.944738	2942	-0.907713	13538	0.721241	3109
GOLM2	10543.4	2440	-0.389344	9294	0.912762	3065	1.55954	907	-0.57926	11604
F5	10544.2	2441	2.76972	76	0.497921	5124	-0.308784	10271	2.1211	269
SPATA5	10544.6	2442	0.771814	2981	0.0426551	7994	1.7746	582	-0.68327	12222
CNST	10548	2443	0.265066	5429	0.645025	4340	0.649856	4053	-1.19602	14447
SMC1B	10548.4	2444	-0.26719	8550	1.59476	995	0.324089	5955	1.43423	996
GPR87	10548.4	2445	-0.019932	7060	0.520174	5018	1.95725	401	0.222645	5844
CAMK2D	10549.2	2446	-0.338401	8993	0.813256	3517	1.85675	487	-1.27857	14682
MFSD5	10550.2	2447	0.218218	5686	0.393034	5740	1.51176	1005	0.118322	6562
RNF39	10552.3	2448	1.22899	1568	0.952816	2908	-0.66113	12377	-0.157169	8584
KIF23	10553.7	2449	0.250201	5511	1.07603	2448	0.0810006	7569	-0.115589	8304
PSMD8	10557.1	2450	0.943018	2406	0.410972	5626	0.321155	5971	1.42131	1016
LMNTD1	10559.3	2451	-0.265915	8542	1.80126	636	0.211518	6675	-0.896988	13350
DCHS2	10559.9	2452	0.720026	3181	1.44048	1337	-0.799167	13072	-0.141447	8475
NUP43	10560.7	2453	0.912671	2500	0.406755	5647	0.347241	5802	1.10492	1731
MYH4	10562.6	2454	1.03583	2109	0.0935916	7650	0.964871	2534	-1.05625	13974
POGLUT1	10564.2	2455	-0.767866	11309	1.67578	856	1.03362	2269	-0.370815	10179
KDM4C	10564.8	2456	1.41527	1154	0.833122	3433	-0.592389	11993	0.191504	6060
MMADHC	10569	2457	0.225695	5646	0.765322	3740	0.491828	4929	-0.356631	10079
YIPF5	10578.7	2458	1.05164	2055	0.0886942	7689	0.953898	2568	0.105514	6652
C5	10579.3	2459	2.37492	187	0.957335	2895	-1.17947	14447	-0.435386	10638
HMGB1	10580.5	2460	-0.240461	8402	1.96056	474	0.1289	7228	-1.10834	14158
KRTAP4-7	10581.4	2461	1.83718	524	0.385605	5800	-0.0326476	8401	0.222689	5843
NCS1	10581.8	2462	0.166943	5965	0.980861	2796	0.268704	6301	0.90962	2337
ODR4	10582.3	2463	1.83617	528	0.527932	4977	-0.264873	9973	-1.06081	13987
GRM3	10582.5	2464	0.748513	3076	0.867047	3273	-0.204316	9559	-0.291711	9598
C11orf42	10585.5	2465	-0.134118	7741	1.3625	1528	0.289751	6173	-0.254195	9331
PSMA7	10585.9	2466	-0.0479988	7226	1.02769	2610	0.507916	4845	0.0016725	7403
FANCI	10586.4	2467	0.654485	3487	0.128503	7409	1.48805	1052	0.308907	5301
L1TD1	10587.9	2468	-0.0161003	7035	1.48565	1224	0.0525281	7779	0.23016	5809
NOL9	10591.1	2469	0.692607	3287	1.35047	1565	-0.696001	12542	1.06325	1856
IL13	10592.8	2470	1.26488	1477	0.636413	4383	-0.234111	9761	-0.0740198	8014
MASP2	10594.2	2471	1.98585	385	0.633654	4396	-0.47476	11315	-1.95024	15581
COX6C	10595	2472	0.482915	4305	0.5464	4877	0.526558	4737	-0.0521011	7829
AOC3	10595.5	2473	1.69601	684	0.469242	5282	-0.151227	9189	-1.1954	14445
ENPP5	10595.6	2474	1.39215	1207	0.258498	6576	0.323922	5956	-0.140828	8470
NUP133	10595.6	2475	1.79239	571	0.488436	5184	-0.202283	9540	-0.280254	9536
MDFI	10597.2	2476	0.420556	4610	1.84126	585	-0.691635	12521	-0.144438	8502
MMACHC	10598	2477	1.77242	597	0.203074	6940	0.29496	6144	1.07947	1812
UNC119B	10600.2	2478	0.0207753	6804	1.33198	1614	0.106535	7389	0.049294	7065
MAP3K4	10600.3	2479	-0.0222679	7080	0.687992	4117	1.05361	2197	-0.467507	10843
EFHD1	10601	2480	0.42538	4587	1.11816	2313	-0.159314	9252	-0.254043	9329
DPP10	10605.9	2481	0.759825	3035	1.16052	2176	-0.553898	11764	0.590956	3711
ATP6V1G3	10607.4	2482	0.442203	4517	1.78502	660	-0.693195	12531	1.12484	1664
RO60	10609	2483	1.09776	1913	0.601633	4565	-0.0921014	8814	0.872426	2493
ATP8B4	10612.3	2484	-0.690971	10945	1.57732	1026	0.95648	2561	-0.202089	8898
LDLRAD4	10615.2	2485	-0.0998236	7537	0.953653	2904	0.678452	3889	-0.91681	13445
ATOH1	10615.8	2486	0.0902575	6417	1.32781	1631	0.0309173	7945	-1.28187	14696
ZNF718	10622.6	2487	1.1783	1692	0.340289	6049	0.265653	6317	1.57967	754
TMEM200A	10625.1	2488	0.412842	4662	0.41755	5582	0.867179	2929	0.365836	4924
NETO1	10625.5	2489	0.508476	4179	2.32646	217	-1.00973	13902	-1.54447	15189
F2R	10627.6	2490	-0.456641	9653	0.917923	3040	1.76047	598	0.332689	5134
MARCKS	10629.9	2491	0.0277607	6762	0.658792	4273	0.993498	2414	0.805418	2771
EI24	10630.6	2492	-0.0299567	7125	1.57207	1038	0.0111848	8087	1.03348	1934
RASSF2	10633.5	2493	-0.758901	11267	1.31996	1654	1.55029	934	2.78097	55
ANKRD46	10634.9	2494	0.470295	4363	0.21918	6839	1.53087	972	0.133069	6460
CA5B	10638.2	2495	0.412627	4664	1.00523	2702	-0.0410393	8467	-0.540442	11336
CTRC	10642.6	2496	-0.441278	9570	1.26802	1819	0.825745	3085	-0.213908	8997
MAGI3	10644.1	2497	0.192985	5823	1.48952	1212	-0.218798	9659	-0.218778	9039
DPY30	10651.3	2498	2.43361	170	0.0450174	7973	0.499836	4884	1.09843	1753
PRPF39	10652.5	2499	0.113526	6277	1.47494	1250	-0.113615	8947	-0.719785	12467
CHRND	10653	2500	-0.0505916	7238	0.815888	3504	0.793991	3244	-0.254352	9333
CNTN6	10653.1	2501	1.4057	1176	1.08069	2427	-1.04986	14057	1.06608	1845
CLDN16	10653.4	2502	0.63498	3574	0.834323	3427	-0.0731455	8681	-1.33598	14818
NHLRC2	10653.4	2503	0.862674	2666	0.494653	5140	0.206659	6711	-1.08594	14075
CMAS	10654.6	2504	-0.303249	8748	1.35509	1543	0.513257	4823	0.0556333	7015
ANXA13	10656.6	2505	1.02576	2142	1.04339	2564	-0.669241	12407	-0.474172	10897
SHCBP1	10659.7	2506	1.40175	1183	-0.0458857	8564	1.02343	2306	1.26893	1309
RBIS	10665	2507	-0.174656	7984	1.06108	2500	0.638471	4113	0.504744	4154
JOSD2	10665.1	2508	-0.810991	11530	1.613	960	1.12887	1944	-0.529831	11272
TRPV1	10670	2509	0.223044	5660	1.06863	2475	0.0866669	7525	-0.946834	13552
SPRR2A	10672.1	2510	0.602177	3705	0.947431	2922	-0.195291	9495	-0.41187	10473
SAP130	10673.7	2511	0.2011	5772	0.774965	3685	0.473303	5053	-0.143217	8491
APOH	10676	2512	1.13845	1811	1.53699	1114	-2.39499	15699	-0.805943	12905
EIF2S3	10676.5	2513	-0.540835	10161	1.36318	1526	0.883227	2858	0.314868	5257
ABCC4	10680.3	2514	0.310745	5191	0.886801	3175	0.176327	6881	-0.251523	9308
TMEM260	10691.7	2515	1.85332	510	1.13602	2258	-1.73551	15416	-1.2912	14722
ABCB7	10691.9	2516	-0.503728	9952	2.01694	427	0.432132	5294	-0.186242	8783
CLPTM1	10694.3	2517	0.474792	4340	0.250553	6627	1.28062	1525	-1.7228	15405
TENT2	10695.8	2518	0.298089	5250	0.432496	5503	1.00489	2367	1.2895	1263
CINP	10696.9	2519	-0.111176	7603	1.32866	1627	0.25456	6396	0.0837272	6808
USF3	10697.8	2520	1.83679	526	0.157522	7239	0.338905	5865	-0.451485	10739
CHST11	10698.1	2521	-1.18605	13133	2.0201	426	1.67878	716	0.978022	2107
CNTN4	10699.7	2522	-0.261032	8517	1.50996	1167	0.322567	5963	-1.4712	15078
IL10	10701.1	2523	0.595752	3743	1.32817	1630	-0.588422	11970	-0.246349	9269
ZW10	10701.4	2524	0.596828	3735	0.291392	6369	0.872448	2906	1.56053	779
OSGEPL1	10701.7	2525	0.508907	4176	0.404894	5661	0.723867	3626	-1.75401	15434
MRPL16	10704.9	2526	0.602328	3704	2.00187	443	-1.12876	14307	-0.0941313	8148
RGS1	10705.6	2527	-0.348703	9057	1.82409	603	0.272724	6275	1.12431	1666
CCNY	10706.4	2528	0.443229	4512	0.241887	6686	1.41916	1187	0.433233	4555
TRPM7	10707	2529	0.61907	3637	0.247358	6650	0.968528	2520	-0.233088	9170
EIF4G2	10708.2	2530	0.261644	5450	0.76496	3744	0.400172	5471	0.653736	3408
PLCZ1	10708.8	2531	0.715735	3192	1.75497	709	-1.21664	14544	-0.167393	8662
ST8SIA4	10711.7	2532	-0.548403	10205	1.0929	2388	1.40483	1211	1.32423	1196
SSB	10712.2	2533	-0.383082	9252	2.43066	165	0.182436	6845	-0.257712	9366
DDX3X	10713.3	2534	-0.565629	10315	2.18691	299	0.472169	5056	1.18245	1513
TMPRSS11B	10713.3	2535	1.25941	1493	1.36958	1510	-1.79999	15471	-0.138688	8458
SOS2	10719.4	2536	1.3313	1336	0.287543	6387	0.258874	6369	-0.712045	12404
POLR2G	10721.4	2537	0.949494	2386	0.265414	6528	0.547966	4587	1.644	662
AUNIP	10722	2538	0.656536	3480	0.665177	4239	0.105686	7393	0.911526	2331
SORBS2	10734.1	2539	-0.0956258	7508	1.39469	1434	0.162929	6974	-0.0108262	7504
BEST3	10735.4	2540	1.04833	2067	0.760651	3765	-0.321688	10366	0.129159	6488
ANGPT1	10740.2	2541	1.04822	2069	1.30414	1709	-1.12986	14310	-0.1862	8782
DPH6	10740.7	2542	1.10116	1904	0.136938	7357	0.705858	3732	0.887002	2433
CLIC3	10740.7	2543	0.234738	5589	0.299418	6309	1.92585	420	0.83173	2660
PZP	10744.9	2544	1.20519	1629	0.981424	2793	-0.761508	12878	-1.36428	14884
HSPA4	10748.6	2545	0.0560588	6611	0.778751	3667	0.655675	4020	1.02252	1974
RFTN1	10751.3	2546	-0.48225	9818	1.05406	2525	1.25521	1583	0.51438	4101
USP6NL	10755.7	2547	0.958487	2355	0.00156048	8256	1.33485	1388	1.20678	1455
RASEF	10756.1	2548	0.0119007	6870	0.632109	4406	1.04079	2245	0.350392	5017
SWT1	10757.8	2549	0.704386	3237	0.874982	3233	-0.229796	9739	-1.0079	13796
C1orf52	10757.8	2550	0.0537757	6621	1.30725	1696	0.04807	7798	-0.375373	10214
TAS2R8	10758.7	2551	0.872628	2629	1.45811	1296	-1.13546	14328	0.396083	4761
ELOVL6	10761.9	2552	0.338136	5053	0.577791	4724	0.60728	4270	-0.0231564	7593
NLGN1	10763.4	2553	-0.195275	8118	1.99047	449	0.0175367	8036	-0.672632	12146
METTL21C	10763.5	2554	1.2718	1463	0.343973	6032	0.167957	6950	-0.626712	11903
PLEKHA3	10764.3	2555	0.00254192	6924	1.13731	2250	0.266684	6312	-0.335696	9915
HDDC2	10767	2556	-0.365762	9156	2.01569	429	0.225002	6583	0.611541	3609
CCDC91	10768.5	2557	0.425711	4583	0.97854	2802	-0.0667171	8642	-0.671729	12140
GTF2B	10770.5	2558	-0.305206	8763	1.17259	2139	0.679786	3882	2.1348	262
WTAP	10773	2559	0.180322	5895	0.972453	2829	0.20795	6705	-1.21529	14508
ETF1	10775.3	2560	0.729405	3144	0.995622	2741	-0.398879	10849	0.518756	4068
NUF2	10775.3	2561	0.660341	3460	0.279752	6433	0.777447	3322	2.03366	319
TMEM106B	10778.5	2562	1.4289	1129	0.59371	4620	-0.292616	10165	-0.596174	11705
MGMT	10778.7	2563	0.178237	5914	0.587137	4662	0.805481	3178	-0.634382	11962
THY1	10784.3	2564	-0.597914	10454	1.44894	1319	0.83904	3038	0.593371	3696
SNTB2	10786.3	2565	-0.250135	8460	3.29739	21	-0.0331362	8406	0.233866	5785
ARFGEF1	10789.6	2566	-0.318153	8859	1.43313	1350	0.432811	5291	0.32991	5146
WDR26	10789.7	2567	0.22671	5639	0.793174	3601	0.373426	5628	-0.328943	9855
SEC31A	10790.2	2568	0.500113	4222	0.347976	6014	0.834748	3053	0.542453	3944
PRDM4	10790.3	2569	-0.491856	9881	1.0177	2645	1.35593	1337	-0.518524	11187
ARHGAP15	10790.4	2570	-0.65344	10732	1.08908	2400	1.77718	578	0.867172	2513
RAB33A	10792.1	2571	-0.549631	10212	0.96726	2850	1.87343	470	0.680763	3288
ATF2	10792.2	2572	0.500102	4223	0.224672	6799	1.26495	1552	-0.0520452	7825
ZBED8	10792.7	2573	0.966189	2339	0.506906	5073	0.0803421	7578	0.859063	2553
MICAL2	10796	2574	0.413819	4656	1.04081	2574	-0.126172	9026	-0.682611	12214
UBE3C	10796.6	2575	-0.0209166	7069	1.03728	2585	0.390784	5523	-0.384731	10284
KLHL20	10798.3	2576	2.2367	243	0.268347	6509	0.0407666	7864	0.895868	2395
PHTF1	10799.4	2577	0.890005	2564	1.27522	1793	-0.909011	13548	1.17937	1518
BLZF1	10802.4	2578	1.54005	926	0.700249	4056	-0.522634	11584	0.644201	3450
MSMO1	10803.1	2579	2.52637	139	-0.312619	10195	1.53546	964	-0.352213	10046
HEG1	10804	2580	-0.172717	7976	0.723969	3930	1.22568	1652	0.651013	3413
SFT2D1	10804.4	2581	2.5374	136	0.277758	6447	0.00246357	8149	-0.722545	12478
RMND1	10806.1	2582	3.9358	5	-0.0374568	8507	0.583832	4396	0.280955	5476
MED18	10807.2	2583	1.09083	1937	0.266176	6521	0.410463	5413	0.944057	2221
ZBTB6	10808.6	2584	0.102188	6355	0.905306	3097	0.377299	5596	1.76356	546
ZG16	10811.5	2585	1.08938	1939	0.719297	3959	-0.315073	10325	-0.36654	10148
SEC11A	10816.5	2586	0.781749	2946	0.956125	2898	-0.408781	10913	-0.575147	11575
DUSP11	10818.8	2587	0.57838	3838	0.51884	5023	0.383051	5560	0.16886	6230
AGA	10819.1	2588	1.53904	927	0.0444414	7976	0.639276	4107	-0.135059	8434
KMO	10824.8	2589	-0.421832	9460	0.784632	3639	2.55662	107	0.725936	3090
TEX13A	10830.2	2590	1.32263	1351	1.1837	2102	-1.30947	14766	-0.352802	10050
LRRN3	10835.9	2591	0.0428439	6685	3.29846	19	-0.432099	11067	-1.67488	15343
SNX9	10836.6	2592	-0.417508	9437	1.28345	1765	0.702752	3752	0.800108	2794
ERG	10841.3	2593	-0.830009	11603	1.56486	1053	1.11188	1998	-1.42826	15010
ZKSCAN5	10841.9	2594	-0.454087	9640	0.899351	3121	1.57951	872	-1.11026	14165
EFHC1	10843.1	2595	0.335467	5071	0.485039	5202	0.748352	3484	-0.142917	8490
ARV1	10844	2596	1.16016	1752	0.241103	6692	0.409482	5423	-0.326986	9842
CCDC65	10846.2	2597	0.477011	4330	0.503066	5089	0.520354	4776	0.945073	2216
CCR3	10847.5	2598	1.18749	1673	0.352596	5988	0.174872	6892	-0.725301	12492
TBX19	10847.6	2599	1.11487	1866	0.803925	3553	-0.469545	11277	1.41226	1037
BEX4	10847.7	2600	-0.395739	9322	0.851948	3344	1.55747	915	0.692397	3236
HSD17B6	10847.9	2601	0.881536	2595	1.54395	1095	-1.38897	14933	-0.356707	10081
BCAT2	10853.9	2602	0.921464	2467	1.18221	2106	-0.822855	13193	-0.387959	10303
TLR3	10854	2603	0.64693	3525	0.0735303	7803	1.65343	755	-0.239237	9211
APAF1	10855.6	2604	0.386191	4813	1.00846	2687	-0.0757878	8697	-0.283123	9548
NDUFA8	10856.6	2605	1.41194	1162	-0.166405	9313	1.37713	1279	0.641956	3459
ASIP	10856.7	2606	0.645816	3534	0.593156	4628	0.184383	6828	1.67443	632
TXNDC17	10857.9	2607	0.791442	2916	0.686167	4128	-0.0731071	8680	-0.502579	11092
CASS4	10858	2608	0.459134	4424	1.31908	1659	-0.461245	11232	0.363841	4939
MBNL1	10863	2609	0.657164	3474	0.190874	7027	1.01677	2332	0.707821	3170
WAC	10863.1	2610	1.34071	1316	0.36411	5915	0.0803517	7577	0.0806814	6822
COL9A1	10866.6	2611	0.595071	3748	0.817887	3495	-0.0772372	8708	-0.630446	11931
CCT7	10868.7	2612	-0.257663	8498	0.884232	3183	0.984544	2453	-0.550551	11411
RNF6	10869.1	2613	-1.15829	13031	2.33037	215	1.25113	1595	-1.24738	14590
LCORL	10870.1	2614	0.353387	4976	1.1806	2114	-0.207568	9587	-0.680393	12202
CFAP299	10871.5	2615	0.233372	5598	1.90263	524	-0.548474	11737	-0.397559	10381
KCNE3	10872.2	2616	-0.133147	7731	1.07308	2453	0.486295	4965	-1.22509	14532
OR2H1	10873	2617	1.25927	1494	0.800728	3568	-0.564657	11834	0.607852	3629
HMGB4	10873.3	2618	0.76912	2993	1.09587	2380	-0.584339	11946	-0.929995	13497
PIK3CB	10876.1	2619	1.6009	835	0.58014	4711	-0.357461	10602	0.953858	2186
CYP21A2	10876.1	2620	0.555803	3959	0.192456	7014	1.21165	1682	0.534288	3988
DQX1	10879.2	2621	1.28632	1429	0.872758	3242	-0.702042	12564	-0.836514	13061
HMBOX1	10879.2	2622	0.878156	2606	0.0315612	8063	1.23256	1632	-0.410047	10460
ANKRD26	10882	2623	1.16159	1747	0.261267	6552	0.351433	5771	-0.600647	11736
MCPH1	10884.4	2624	-0.530521	10100	1.15295	2196	1.09022	2061	-0.622209	11880
STX3	10884.5	2625	0.567975	3892	1.38024	1486	-0.662491	12382	-0.0649533	7930
CD1B	10884.8	2626	0.599354	3718	0.231001	6759	0.964851	2535	-0.926561	13476
SCLT1	10884.9	2627	-0.269981	8568	0.695367	4079	1.70866	667	-0.881299	13262
FHL2	10888.3	2628	0.365128	4918	0.98604	2780	-0.0362504	8430	1.5847	746
S100A5	10889.8	2629	1.35713	1279	1.30292	1712	-2.70715	15731	-0.109702	8261
COG2	10890.8	2630	2.16251	282	0.143468	7323	0.250947	6426	-1.0216	13846
ZNF623	10891.9	2631	-0.200055	8155	1.25159	1866	0.392565	5515	-0.632133	11942
UBE2K	10892.1	2632	1.6538	740	0.210963	6882	0.220832	6612	-0.47323	10891
PATL2	10902.8	2633	-0.060466	7304	0.545025	4883	1.5239	986	0.184303	6116
CHRNA5	10905.4	2634	1.17562	1701	0.81996	3484	-0.553411	11758	2.05913	304
PABPC5	10905.9	2635	0.954425	2375	0.230335	6761	0.562762	4510	-0.702014	12346
ZBTB8OS	10905.9	2636	2.18515	268	-0.0398572	8524	0.62498	4175	0.300225	5359
EPHB6	10907.3	2637	0.882575	2590	0.274393	6461	0.519468	4777	-0.29693	9633
AREL1	10909.6	2638	1.69508	685	0.0837266	7733	0.465486	5095	-1.32334	14798
PRL	10910.2	2639	1.835	530	0.522948	4998	-0.350779	10558	0.726327	3087
MVK	10911	2640	-0.0636548	7324	2.20374	286	-0.235562	9777	-1.3293	14807
ASZ1	10911.1	2641	-0.203845	8181	1.94436	485	0.000437916	8159	0.640529	3469
S100A12	10912.4	2642	-0.0162376	7036	2.43786	164	-0.331847	10429	-1.59425	15234
DNAJB14	10914.3	2643	-0.5444	10186	0.915804	3044	1.99573	370	-1.85647	15506
NCOA1	10914.7	2644	0.911243	2507	0.567028	4775	0.00373061	8140	0.872181	2494
UROS	10915.7	2645	0.380967	4839	0.594684	4613	0.467811	5086	0.862536	2534
IQUB	10918.2	2646	0.65061	3506	2.65209	98	-2.18133	15662	0.649155	3426
CKAP5	10919.1	2647	-0.26869	8561	0.627822	4426	2.69564	78	-0.459008	10783
SPINK4	10920.1	2648	2.92828	54	0.880083	3206	-1.27885	14696	-1.16706	14345
ZNF221	10920.6	2649	1.57635	872	-0.316593	10220	2.67158	83	0.490169	4232
ADGRG2	10922.4	2650	0.558008	3948	0.522128	5004	0.372005	5636	-0.772008	12731
TTLL5	10925.3	2651	0.370924	4883	0.948126	2917	-0.0176091	8289	-0.517125	11179
RHAG	10927.8	2652	-0.337286	8983	1.55868	1070	0.330669	5913	0.0419282	7109
SENP1	10928.9	2653	1.68948	690	0.854094	3337	-0.908355	13544	-0.640637	11991
C5orf34	10937.9	2654	0.308958	5199	0.609522	4520	0.51743	4787	-0.42326	10546
FAM13C	10939.1	2655	0.152066	6042	0.848274	3360	0.348002	5794	-0.458478	10780
POLR3GL	10940.8	2656	0.881689	2594	0.00741574	8226	1.30476	1455	-1.19406	14440
SLC15A4	10941.2	2657	0.88348	2588	0.623277	4447	-0.0762747	8702	-0.478921	10934
KIAA0232	10945.4	2658	-0.809898	11524	2.33287	212	0.672731	3922	0.542942	3942
ANGPTL2	10948.9	2659	-1.06608	12685	2.42972	166	1.01387	2341	-1.11027	14166
RRP8	10953.2	2660	0.0183499	6821	0.704341	4038	0.763994	3398	0.153891	6327
ZNF143	10954.8	2661	0.0701148	6523	1.49829	1192	-0.163608	9282	-0.296247	9625
TRAF3	10955	2662	-1.29845	13504	1.79361	643	2.17136	257	1.26558	1320
GLB1L	10958.6	2663	-0.53642	10140	0.927196	3006	1.76477	594	0.572545	3787
FOXP2	10959.6	2664	-0.917814	12059	1.56655	1049	1.25733	1574	-1.91202	15551
POLD3	10959.7	2665	0.614444	3652	0.0605118	7896	1.7637	596	-0.019401	7565
WDR76	10961.5	2666	0.852085	2706	0.207475	6906	0.683422	3861	0.0334539	7171
CCDC66	10963.4	2667	0.547242	3995	0.465768	5301	0.469078	5078	1.91232	405
MCCC2	10965.4	2668	1.18407	1679	0.087331	7697	0.686978	3836	0.410208	4674
SLC35A1	10965.6	2669	1.78604	580	0.365592	5908	-0.0970757	8849	0.448026	4471
KPNA1	10966.5	2670	1.2698	1466	0.319568	6181	0.152852	7049	-0.816458	12958
PNPLA8	10966.7	2671	-0.182399	8037	1.60255	976	0.0851239	7533	0.250652	5663
RECK	10967.3	2672	0.160732	5995	1.42218	1368	-0.227847	9731	0.128932	6491
PRTG	10967.4	2673	-0.557259	10267	1.12701	2280	1.1714	1818	1.02526	1964
ADIPOR2	10972.9	2674	-0.0156156	7029	1.05145	2533	0.314111	6018	-0.427399	10579
C2orf80	10973.4	2675	1.97629	395	0.602561	4562	-0.544104	11709	-0.975201	13669
DHRS1	10974.6	2676	1.13629	1815	0.294834	6348	0.280351	6241	0.580315	3752
RPRD2	10974.7	2677	0.733313	3128	0.11354	7506	1.07209	2128	0.0118026	7325
CUL2	10975.4	2678	0.714795	3198	0.855852	3327	-0.27545	10032	-0.398356	10389
PXDNL	10976.8	2679	0.862741	2665	0.418023	5580	0.238234	6489	-1.36417	14882
BDNF	10976.9	2680	1.17281	1712	0.716459	3977	-0.411825	10935	-0.640162	11989
SH3PXD2B	10982.2	2681	-0.697725	10976	1.16184	2174	1.49956	1026	-0.637322	11979
SLC5A6	10982.7	2682	0.423281	4600	0.871061	3253	-0.000209726	8164	-0.551954	11418
COQ3	10986.8	2683	0.190825	5838	1.90899	520	-0.528535	11619	-0.805902	12904
CTNNB1	10990.9	2684	0.672534	3399	0.734351	3876	-0.0789739	8720	-0.0471138	7784
ACSBG1	10991.3	2685	1.56978	880	-0.0332041	8476	0.738355	3547	-1.29518	14731
OLFML3	10996.2	2686	-0.24387	8425	0.842613	3387	0.993766	2412	0.106296	6642
MRPL57	10996.3	2687	0.946662	2392	0.246013	6658	0.506172	4856	-0.897121	13352
OR2W1	10996.9	2688	1.27299	1459	1.12608	2285	-1.23162	14579	-0.876491	13235
IGSF11	10997.5	2689	-0.0901331	7468	0.516801	5029	1.72269	651	-0.880236	13256
ETAA1	10998.1	2690	1.06058	2032	1.011	2673	-0.787818	13011	-1.29912	14741
SF3B3	10998.3	2691	-0.294597	8691	0.720195	3954	1.5424	946	-0.429128	10598
SEL1L	11000.7	2692	0.801627	2869	0.0774894	7768	1.0934	2050	-0.718967	12460
DCAF17	11000.9	2693	-0.184476	8046	1.41171	1394	0.191849	6785	0.34439	5055
MCOLN2	11006.2	2694	-0.510701	9991	0.895598	3143	1.73415	638	0.309832	5290
COPS2	11006.5	2695	-0.387697	9282	0.961591	2874	1.06021	2177	-1.15745	14309
NIT2	11009.5	2696	0.334186	5077	0.954053	2902	-0.00482315	8199	-0.373646	10200
NOL11	11010.3	2697	0.759622	3036	1.22938	1940	-0.784121	12989	0.268547	5549
SH3KBP1	11012.5	2698	0.296045	5260	0.217789	6845	1.96772	389	1.20881	1447
ELOVL7	11012.9	2699	1.67628	708	-0.346334	10389	2.32132	173	0.659611	3386
FATE1	11015.5	2700	1.61972	790	1.00373	2707	-1.3127	14772	-1.14402	14270
RPL27A	11015.6	2701	0.682736	3342	0.84405	3385	-0.237319	9790	-0.387773	10299
TFRC	11015.6	2702	0.47621	4335	1.07916	2433	-0.294663	10180	0.286132	5450
CCDC14	11015.9	2703	0.484109	4296	0.251807	6621	1.04862	2216	-0.668761	12122
NDUFA4L2	11016.7	2704	0.764393	3015	0.144869	7310	0.909714	2747	-1.11328	14175
HTR2A	11017.5	2705	-0.648446	10707	1.14066	2234	1.34381	1367	-1.04656	13932
SERPINB3	11017.6	2706	0.0664545	6553	0.713751	3987	0.657975	4006	-0.726583	12503
KCTD11	11021.1	2707	-1.36412	13697	2.29525	230	1.56336	896	-0.074097	8015
PEX3	11021.8	2708	1.34691	1303	1.01927	2641	-1.08513	14170	0.234042	5782
SLC36A4	11022.2	2709	0.187651	5860	0.259582	6568	2.72554	72	-0.0479637	7795
SIGLEC6	11022.5	2710	-0.498385	9924	1.55163	1081	0.53002	4715	1.70175	604
STYX	11026.8	2711	0.765677	3009	1.06792	2476	-0.600973	12033	-0.689051	12265
SMIM19	11027.7	2712	0.618336	3639	0.609192	4523	0.133477	7205	-0.783454	12789
TES	11028	2713	0.677507	3374	0.082352	7740	1.31294	1427	0.369277	4909
TENT5D	11028.4	2714	0.202945	5767	0.991187	2758	0.0879993	7515	0.69653	3215
HPGD	11029.3	2715	0.339453	5043	0.228894	6770	1.57485	878	-1.1783	14389
LHFPL2	11031.6	2716	-0.0555304	7268	0.684057	4143	0.918871	2702	0.565672	3831
ZNF644	11032	2717	0.315581	5172	0.460312	5332	0.756414	3451	0.0205573	7265
URB2	11034.3	2718	1.06145	2029	0.260852	6556	0.370432	5648	-0.256708	9363
MED13	11034.8	2719	-0.405583	9371	1.64987	894	0.333684	5895	0.306261	5318
EMP3	11040.1	2720	-0.0683377	7347	0.879337	3209	0.584699	4393	0.167827	6236
SHLD1	11042.1	2721	1.0247	2145	0.549891	4863	-0.0826317	8738	-0.703529	12357
YAF2	11043	2722	0.205973	5755	1.07141	2460	0.00526299	8131	0.877184	2471
PPP2R2A	11044.3	2723	0.136382	6146	0.629912	4416	0.689785	3823	-0.89201	13320
CFHR2	11047.5	2724	0.544968	4007	2.73835	81	-1.55886	15219	-0.344928	9987
MAN2A1	11052	2725	1.0507	2057	0.175348	7116	0.551284	4569	0.491943	4222
RBBP4	11052.3	2726	0.611937	3667	0.56131	4809	0.213007	6664	1.37323	1105
ERI3	11053.3	2727	0.687589	3316	-0.028849	8447	2.25056	205	1.24029	1370
HOXB3	11058.6	2728	1.75174	619	0.487133	5191	-0.317978	10344	0.309103	5299
ZNF224	11058.7	2729	0.850873	2717	0.992931	2752	-0.591599	11987	0.967437	2152
NUP88	11060.8	2730	0.665606	3438	0.165425	7181	0.982419	2468	0.620024	3557
QKI	11063.1	2731	1.26921	1468	0.139338	7346	0.480505	5000	0.378591	4856
TM9SF3	11068.4	2732	0.395335	4757	1.18309	2103	-0.312696	10304	-0.735472	12544
RNASE1	11068.7	2733	1.05171	2054	0.591068	4637	-0.172098	9353	1.10293	1739
CNTLN	11068.8	2734	0.699569	3251	0.00682125	8228	1.65876	748	-1.55323	15198
MFSD9	11071	2735	0.452091	4462	0.328164	6115	0.835338	3051	0.973889	2124
SMPX	11073.8	2736	1.65219	741	1.00797	2691	-1.41861	14985	-0.129113	8397
C8orf34	11075.7	2737	0.0593768	6596	2.04588	400	-0.410507	10925	-0.369565	10169
SEPTIN11	11084.9	2738	-0.210688	8211	0.719443	3956	1.17616	1801	2.21434	214
ZFC3H1	11087.4	2739	-0.687593	10921	1.82282	607	0.600094	4308	0.375783	4870
TRIM61	11088.1	2740	-0.126919	7696	2.12959	331	-0.195057	9493	-0.722449	12477
AP2M1	11089.4	2741	-0.292792	8682	0.812231	3523	1.12422	1959	-0.747327	12604
EFHB	11090.3	2742	0.607806	3678	0.589489	4645	0.154761	7035	0.670625	3345
CENPF	11091.5	2743	0.944224	2400	0.540844	4905	-0.0305219	8384	-0.215874	9018
JRKL	11091.7	2744	1.39757	1189	0.232832	6750	0.222806	6599	-0.0212804	7577
ITPRID1	11091.8	2745	0.531421	4074	1.56278	1059	-0.85441	13334	-0.244449	9254
CUL5	11093	2746	-0.372269	9184	1.36762	1515	0.4678	5087	1.02979	1947
ZMYM4	11094.1	2747	0.687079	3319	0.086316	7706	1.20764	1698	0.00886971	7347
KATNBL1	11094.5	2748	0.181474	5886	0.435489	5485	1.04059	2247	1.71614	594
PPID	11095.3	2749	-0.138217	7772	0.567442	4774	1.56592	888	-0.573091	11561
FMNL3	11095.9	2750	-0.506485	9966	0.923957	3015	1.47154	1091	2.21517	211
PLXNC1	11100.2	2751	-0.589004	10418	1.46335	1274	0.697633	3781	1.45017	968
CWC15	11102.3	2752	0.223895	5653	0.369126	5882	1.16438	1838	0.494663	4207
PSORS1C1	11102.7	2753	1.09864	1909	1.31598	1672	-1.62764	15306	-1.98401	15599
FNTB	11105	2754	1.45792	1072	0.534107	4943	-0.306705	10254	0.412408	4660
SLC16A14	11105.5	2755	1.21952	1595	1.17766	2123	-1.36854	14901	0.374915	4876
ANGPTL3	11109.1	2756	0.650449	3507	1.17265	2137	-0.617028	12121	-0.915657	13441
ARHGAP26	11109.4	2757	-0.394836	9316	0.928394	3002	1.08458	2080	0.307231	5315
GARIN2	11110.4	2758	0.831862	2785	1.23321	1927	-0.913379	13568	0.109969	6619
GRIN2A	11110.7	2759	0.41543	4644	1.27793	1784	-0.448869	11159	0.309858	5289
NUTM1	11112.3	2760	0.843335	2741	1.1178	2314	-0.76586	12894	-0.650676	12040
NARS2	11113	2761	-0.147592	7825	1.30137	1717	0.208406	6700	-0.101314	8193
EBF3	11113.5	2762	0.99019	2264	0.495312	5135	-0.00315519	8182	0.0523505	7032
GMFG	11113.7	2763	-0.171919	7971	0.830153	3443	0.804294	3185	1.3703	1111
PRELID3B	11114.7	2764	-0.405508	9370	1.83182	594	0.218855	6624	-0.226037	9105
SOS1	11115.3	2765	-0.219757	8268	0.762977	3757	1.06519	2158	-0.313564	9749
CCDC68	11118.3	2766	0.357723	4956	2.25691	249	-0.940544	13663	-0.753944	12637
PICALM	11118.9	2767	0.0584831	6599	0.92883	3001	0.313557	6022	0.452693	4445
THAP1	11119.3	2768	2.11961	305	0.51949	5020	-0.462278	11241	-1.06945	14021
FBXO15	11121.7	2769	1.36893	1257	0.385017	5803	-0.0295897	8372	-0.253484	9319
TPST1	11125.2	2770	1.42626	1135	0.528591	4968	-0.29112	10154	2.25044	191
SIPA1L2	11126.7	2771	-0.726705	11129	1.42602	1362	0.931395	2637	-1.44882	15038
MMP3	11127.8	2772	1.86974	491	-0.378092	10586	2.05037	329	-1.06353	14001
SKA1	11128.6	2773	0.793103	2908	-0.0931573	8870	2.47575	128	0.759207	2962
SYBU	11129.9	2774	-0.31885	8864	0.736692	3867	1.45337	1115	-1.71628	15399
AP3S2	11130.2	2775	1.65531	739	0.24163	6689	0.0987764	7439	-0.331988	9884
SSBP2	11131	2776	-0.0104075	7000	0.49434	5143	1.34518	1364	0.664257	3367
MORN2	11132.5	2777	2.43753	166	-0.125149	9076	0.710523	3699	0.9212	2300
GRPEL1	11137.6	2778	0.581234	3815	0.330093	6098	0.63112	4145	-1.0505	13945
SMOX	11139.9	2779	1.43863	1112	0.386459	5790	-0.0666459	8641	-1.93962	15575
NAF1	11141.2	2780	-1.70319	14509	2.82344	67	2.16106	266	-0.422839	10541
ISOC1	11142.2	2781	-0.319205	8866	0.668855	4224	1.8928	452	2.43841	125
CSRNP2	11142.5	2782	0.861088	2675	0.751387	3800	-0.29782	10201	2.26221	185
GUCA1B	11142.6	2783	0.286923	5306	1.04474	2556	-0.0888894	8786	0.243854	5711
ANKH	11147.2	2784	-0.688152	10926	1.54204	1100	0.751892	3471	0.475454	4319
ADAMTS12	11148.7	2785	-0.788725	11422	2.14296	322	0.611331	4248	-0.52097	11207
CXCL10	11148.8	2786	-0.138222	7773	0.474165	5258	2.80618	62	1.89438	419
SPP2	11153.5	2787	1.21039	1617	1.00565	2699	-0.993532	13858	-1.20319	14466
TWNK	11153.5	2788	0.517186	4133	1.06894	2472	-0.366206	10661	0.377832	4861
POP4	11154.2	2789	1.22195	1590	0.048445	7956	0.688287	3830	-0.200496	8889
TBCCD1	11155.8	2790	0.750798	3068	0.655452	4292	-0.0786367	8717	0.477709	4308
C6orf89	11157.2	2791	0.19321	5818	1.10043	2368	-0.0370348	8435	0.115057	6584
DYRK3	11158.2	2792	0.446574	4490	0.914413	3054	-0.128603	9040	-0.140787	8469
FSTL5	11158.4	2793	0.473278	4350	0.294566	6351	0.867205	2928	-0.547871	11394
LEXM	11158.8	2794	1.57632	873	0.508494	5068	-0.328875	10405	-0.564095	11501
RPA2	11159	2795	1.41548	1153	-0.197987	9499	1.28562	1515	1.84707	460
CCNC	11161.6	2796	1.14165	1800	0.0862652	7707	0.655791	4018	-0.974987	13667
EIF3E	11161.6	2797	0.0126868	6863	1.99714	446	-0.359571	10616	0.052088	7037
DAP3	11167.6	2798	0.142612	6114	0.614692	4495	0.666674	3954	-0.550537	11410
DPH3	11168.1	2799	2.08898	327	-0.151959	9231	0.795777	3238	-0.416924	10504
FMOD	11174	2800	-0.168904	7954	1.1089	2346	0.409127	5426	-0.190699	8817
CCDC150	11175.8	2801	-0.169583	7959	0.678526	4171	1.134	1927	-0.0707026	7986
CDK17	11180.6	2802	-0.409882	9403	0.828086	3454	1.39889	1225	0.248274	5685
CD8B	11182.2	2803	-1.06566	12684	1.65831	882	1.31888	1418	0.97884	2103
FAM185A	11182.4	2804	0.607421	3682	0.603308	4556	0.108045	7376	-0.697065	12316
BRI3BP	11183.2	2805	-0.191041	8091	0.640818	4363	1.33606	1383	0.589836	3719
BAMBI	11184.9	2806	0.569252	3885	0.956652	2896	-0.308265	10267	0.234469	5776
DUSP19	11187.2	2807	0.188714	5855	0.765581	3735	0.344128	5821	0.865475	2521
CASP1	11188.4	2808	-0.203779	8180	0.577994	4723	1.77921	575	1.23578	1382
KRR1	11188.5	2809	-0.16021	7908	1.03043	2602	0.476124	5030	-1.47983	15092
RAB3B	11191.1	2810	0.35731	4960	1.73485	748	-0.754881	12841	-0.878565	13249
LACRT	11192.5	2811	0.685088	3330	0.584394	4680	0.0692151	7666	0.239396	5746
CYC1	11193.5	2812	-0.584282	10396	1.38468	1468	0.724897	3620	-1.26192	14634
MRPL37	11197.4	2813	0.393665	4766	0.442742	5429	0.627224	4168	0.884994	2448
UTS2B	11197.7	2814	0.56823	3891	1.73935	739	-1.17054	14414	1.26216	1327
LIPJ	11198.9	2815	0.189054	5854	1.75544	707	-0.532166	11644	-0.292972	9606
NUP54	11200.5	2816	0.190816	5839	0.840721	3398	0.234503	6515	-0.256552	9361
NMNAT1	11202.9	2817	0.731903	3134	0.143449	7324	0.872458	2905	2.05038	308
MTFMT	11208.3	2818	0.31527	5174	0.542759	4899	0.544333	4615	-0.864776	13177
CEMIP	11208.9	2819	0.861315	2674	-0.0465658	8567	1.41001	1200	0.0150409	7303
TADA2A	11209.9	2820	1.85856	504	-0.345111	10382	1.5836	858	-0.199394	8881
BNIP1	11210.1	2821	2.38697	186	-0.45682	11025	2.65222	86	-1.64595	15315
ANXA2	11212.3	2822	0.157383	6011	1.3937	1437	-0.277035	10045	-0.429728	10604
EBF2	11215	2823	0.644965	3539	1.41032	1397	-0.94873	13695	-0.166333	8652
CDKL2	11216.3	2824	0.0690982	6533	0.676447	4184	0.652352	4038	-0.842005	13087
TBX20	11218.8	2825	-0.17081	7962	0.502923	5090	2.18799	245	-0.411957	10475
PIGH	11218.9	2826	0.0173825	6827	2.17025	308	-0.427244	11042	-1.22674	14536
LRRC39	11221.8	2827	-1.23035	13296	2.04119	406	1.28242	1522	-0.994391	13747
APPL2	11228	2828	1.72352	657	0.915518	3048	-1.28728	14718	-0.514568	11162
NOTCH3	11229.8	2829	0.0182091	6823	0.402538	5677	1.63553	786	-0.735757	12551
MFSD2A	11230.6	2830	-0.00578478	6977	1.30985	1690	-0.0052281	8201	0.286	5451
STMN1	11234.6	2831	0.338333	5049	0.687187	4122	0.263466	6334	0.402389	4722
ZNF678	11239.8	2832	-0.0162537	7037	0.720404	3953	0.694494	3798	-2.243	15686
PTCH2	11242.8	2833	0.19133	5834	0.900788	3114	0.139402	7147	0.475721	4317
TOGARAM1	11243.2	2834	0.500138	4221	0.997157	2735	-0.298088	10202	-0.435684	10641
PANK1	11243.7	2835	0.842239	2747	1.55425	1077	-1.85861	15506	0.579512	3757
RAD51C	11245.1	2836	1.02113	2160	-0.0819154	8800	1.26042	1565	-0.341013	9958
CSRP3	11246.4	2837	0.186885	5867	1.17581	2131	-0.119814	8989	-0.312416	9743
HSD11B1	11249.1	2838	0.0927279	6402	0.529291	4962	0.897145	2800	0.550832	3902
OVGP1	11255.7	2839	0.712347	3205	1.81207	618	-2.92093	15747	-0.510957	11141
HIPK1	11258.3	2840	0.590732	3772	0.78381	3643	-0.142638	9140	0.0152609	7301
KLHL23	11258.6	2841	1.45055	1088	0.381224	5825	-0.0950473	8836	-0.351585	10039
SCN2A	11260.1	2842	0.702778	3244	0.67546	4190	-0.0989809	8858	-0.644083	12009
HTR3B	11261.5	2843	1.18758	1672	0.303453	6280	0.142468	7127	0.214866	5894
ZNF766	11262.8	2844	2.0028	371	0.865846	3279	-1.30362	14755	0.105529	6651
CALB2	11263.5	2845	0.404482	4704	0.998873	2728	-0.20421	9557	0.0599494	6986
RAB23	11266.7	2846	-0.300648	8731	1.08408	2416	0.592444	4348	-0.70036	12338
REG4	11267.3	2847	0.536778	4047	1.70723	797	-1.09608	14211	0.409924	4676
GCG	11267.7	2848	-0.718475	11080	2.12463	338	0.489997	4939	1.45553	955
LSM8	11268.6	2849	2.96407	52	-0.31073	10182	1.11103	2006	0.338114	5089
AGL	11269.7	2850	1.21006	1619	0.0287289	8080	0.699444	3772	0.836331	2637
OCRL	11270.2	2851	-0.229034	8323	0.887963	3165	0.744238	3509	-1.12571	14208
SLC12A2	11270.3	2852	-0.196691	8128	1.53619	1117	0.0628281	7713	0.0606599	6974
ASH1L	11273.9	2853	1.28808	1424	-0.0465893	8569	0.818295	3125	0.0232561	7237
JUP	11274	2854	-0.838863	11651	1.12281	2298	1.98685	373	0.639236	3474
KIF6	11274.2	2855	0.691773	3294	1.34477	1574	-0.982964	13823	-1.23378	14557
PXK	11276	2856	-0.226875	8303	0.829585	3448	0.847694	3007	-0.935392	13521
CCDC81	11276.7	2857	-0.489951	9868	0.90727	3089	1.31033	1437	0.60188	3659
ATXN3	11283.5	2858	0.448947	4479	0.476753	5238	0.462255	5113	-0.546515	11381
ATP13A3	11285.8	2859	0.564742	3910	0.299075	6313	0.679913	3880	0.0218391	7253
USP45	11286.1	2860	-0.426995	9487	0.769959	3715	1.61898	806	-0.782474	12784
GDAP2	11286.1	2861	0.843233	2742	-0.109791	8983	1.8921	453	0.539853	3955
ARFGAP3	11287.8	2862	-0.827022	11589	2.22619	271	0.588639	4371	0.26169	5586
SH3GL3	11288.7	2863	0.772849	2974	1.68113	846	-2.43618	15707	-0.48568	10976
MYOZ2	11289.9	2864	0.356979	4962	2.79959	71	-1.13381	14324	0.595466	3688
ANKRD13C	11290.4	2865	0.970498	2329	0.222824	6810	0.445687	5219	-0.253315	9317
PLEKHM3	11291.7	2866	0.851794	2711	0.982914	2789	-0.66022	12371	-0.847325	13111
TNIK	11291.8	2867	0.0352866	6734	0.342006	6041	2.04021	336	0.697392	3212
SOD1	11292	2868	0.464288	4394	1.3855	1464	-0.682985	12480	-0.12216	8350
ANKRD44	11294.2	2869	0.322394	5146	0.334199	6078	0.95595	2562	1.14725	1603
RPL7L1	11295.7	2870	0.944327	2398	0.179645	7086	0.546606	4601	1.7592	552
HSPA14	11296.7	2871	1.55394	902	0.0822182	7742	0.393611	5506	-0.496997	11060
MLN	11298.2	2872	0.884353	2586	0.35384	5973	0.242456	6466	-0.187044	8792
DCLK1	11299	2873	1.20813	1625	0.213042	6872	0.296309	6133	-0.3918	10338
PCDH11X	11299.5	2874	0.474713	4341	1.68364	841	-0.969614	13764	0.0154052	7300
GORAB	11299.9	2875	0.430863	4567	0.772686	3699	0.0277392	7965	1.32504	1193
CALCR	11300.4	2876	0.360829	4940	0.896049	3140	-0.0454978	8498	-0.9186	13451
DCAF8L2	11302.8	2877	0.157853	6006	1.00465	2704	0.0477702	7799	0.0615333	6964
AMIGO2	11303	2878	-0.140692	7790	1.70205	804	-0.100419	8863	0.238746	5752
FRS2	11303.3	2879	0.4398	4523	1.92102	505	-1.07911	14152	1.53551	820
OR5V1	11306.6	2880	0.465816	4387	1.28906	1747	-0.58938	11976	-0.956149	13581
CA1	11309.5	2881	0.147164	6075	1.25546	1852	-0.171392	9344	-2.19537	15676
PCBD1	11309.6	2882	1.9778	391	0.804191	3552	-1.12253	14293	0.242312	5721
SULF1	11310.8	2883	-1.03786	12577	1.57072	1039	1.28339	1518	1.22218	1416
MPP3	11314.9	2884	1.89624	466	0.672384	4203	-0.776323	12948	-0.897806	13355
RNASEL	11316.2	2885	-0.351091	9073	1.07809	2439	0.676515	3905	0.370405	4904
ATP6V1A	11316.6	2886	0.36075	4943	0.22191	6821	1.29782	1475	0.167127	6243
IL23R	11317.2	2887	0.528862	4087	2.33946	209	-1.69255	15375	-0.0520508	7826
NDRG4	11317.9	2888	0.772726	2975	0.0954948	7633	0.907252	2763	0.180937	6150
INSL4	11320.5	2889	0.205804	5758	0.998667	2729	0.00329406	8143	-0.111211	8274
FAM162A	11321.5	2890	0.446213	4493	1.18878	2083	-0.457244	11208	-0.747874	12607
FAT3	11322	2891	-0.741009	11188	1.08074	2425	1.56571	890	0.887891	2429
TBC1D4	11322.8	2892	-0.536852	10142	1.29868	1724	0.703979	3744	-1.09651	14114
NAALAD2	11324.7	2893	2.13234	297	0.353832	5974	-0.241128	9819	1.01775	1988
GRIA4	11327.8	2894	0.723221	3167	0.823535	3472	-0.340323	10474	-0.0187595	7560
ADGRB3	11328.3	2895	0.519271	4126	1.50631	1177	-0.894357	13486	-0.354461	10063
GRIK3	11328.6	2896	1.09574	1920	0.950634	2912	-0.858102	13348	-0.959295	13599
SYNDIG1	11329	2897	0.0485823	6654	0.4099	5631	1.36784	1308	-0.211531	8981
MSTN	11330.6	2898	-0.809975	11525	1.54604	1091	0.854848	2975	0.0272305	7213
SLCO1A2	11332.4	2899	0.545739	4003	1.06193	2494	-0.447085	11149	-0.171964	8700
PCDHB6	11333.4	2900	2.63811	105	0.450175	5388	-0.461529	11235	0.658789	3389
TM4SF4	11335	2901	0.970655	2328	1.22084	1965	-1.23317	14585	0.0672064	6923
KIAA0930	11335.8	2902	1.01021	2195	-0.0458658	8563	1.06851	2142	0.894169	2403
BHMT	11337.8	2903	-1.67469	14458	2.07196	383	2.53615	111	0.810627	2741
STATH	11338.9	2904	0.630151	3591	1.84376	580	-1.74403	15422	-0.260184	9379
MANEAL	11343	2905	0.678779	3366	0.52329	4996	0.119147	7297	1.5101	865
TSPAN6	11344.6	2906	-0.313482	8832	0.734594	3875	1.26327	1557	-0.206565	8934
SRPK1	11344.9	2907	-0.516462	10018	0.875354	3229	1.47446	1083	-0.617443	11848
MBD5	11347.5	2908	0.168495	5959	1.19723	2050	-0.154033	9205	-1.16702	14344
KLK7	11347.6	2909	0.968403	2336	1.14768	2217	-1.06456	14115	-1.19204	14434
MEF2C	11348.1	2910	0.141439	6118	0.410197	5629	1.07377	2122	-1.09242	14099
GREM1	11349.7	2911	-0.290366	8663	0.582729	4691	2.18637	248	-0.167801	8668
RGSL1	11350.5	2912	-0.0171651	7044	2.93879	52	-0.501982	11471	-0.819517	12974
TMEM14C	11350.5	2913	2.88959	59	-0.0197031	8405	0.383757	5556	-0.553446	11435
PEX12	11351.8	2914	1.46649	1059	0.149637	7284	0.273955	6262	-1.28002	14689
SLC25A40	11354.6	2915	3.79548	8	-0.136009	9129	0.610573	4251	1.02154	1975
ADCY5	11357.8	2916	1.14366	1792	-0.0684651	8718	0.982002	2469	0.80975	2748
TXNDC15	11357.9	2917	0.109997	6304	0.41845	5578	1.11955	1970	0.7765	2891
ZNF418	11360.8	2918	-0.541744	10168	0.916641	3043	1.38765	1253	1.40894	1045
UXS1	11363.7	2919	1.47171	1048	-0.101722	8927	0.811132	3154	0.711084	3153
RFPL1	11364.2	2920	0.987087	2272	0.2038	6933	0.447213	5207	-1.91371	15553
CLEC4E	11364.3	2921	-0.317585	8856	1.83099	595	0.0431585	7842	0.672352	3338
FAM9A	11368.3	2922	0.50134	4215	1.86861	551	-1.25051	14633	0.329079	5155
SGIP1	11370.3	2923	0.391846	4779	0.926772	3007	-0.14047	9119	0.291934	5412
TUBGCP4	11372.5	2924	0.487405	4284	0.347642	6017	0.646685	4073	0.32785	5162
NOCT	11372.5	2925	-1.36702	13707	2.04462	401	1.39842	1227	-0.0921384	8137
AIMP2	11373.9	2926	2.07899	335	-0.0159815	8376	0.439072	5258	0.111216	6612
P4HA1	11375.4	2927	-0.104967	7570	1.02976	2605	0.337756	5870	-0.93755	13531
EIF3I	11379.5	2928	0.328213	5114	0.599095	4586	0.373414	5629	0.391141	4792
NCSTN	11385	2929	0.15757	6009	0.437409	5474	0.93053	2647	3.49829	10
PF4V1	11385.5	2930	0.600335	3714	1.33539	1599	-0.866469	13382	0.108884	6623
FAM174A	11386.8	2931	0.627479	3607	0.22464	6800	0.732738	3578	0.276066	5505
GPATCH4	11387.7	2932	0.865477	2656	0.179105	7089	0.583188	4399	-0.255811	9353
PDE7B	11389.1	2933	1.90538	459	0.135891	7361	0.152545	7052	-0.891774	13318
S100A14	11389.5	2934	0.757009	3048	1.57327	1033	-1.75865	15435	-0.964764	13625
ABHD13	11389.6	2935	0.572576	3872	0.494814	5139	0.256888	6382	-0.598871	11724
MAG	11393.1	2936	0.436351	4541	0.770893	3711	0.000876901	8158	0.904658	2360
CD300A	11393.6	2937	-1.50266	14058	2.08357	369	1.61046	822	0.128087	6496
TNFRSF21	11395.8	2938	-0.0232772	7084	1.68375	840	-0.266711	9991	1.35357	1141
PRRG2	11396.5	2939	0.266501	5420	1.2432	1888	-0.324852	10387	-1.35231	14854
DNM1	11396.9	2940	0.424512	4592	0.380666	5827	0.652247	4039	-0.0111383	7508
PLIN2	11401.5	2941	1.3032	1387	0.945339	2935	-1.09649	14213	-0.191288	8821
ECI2	11402.9	2942	0.0405237	6700	1.05317	2528	0.115163	7326	0.0368307	7145
RNF182	11403.2	2943	0.688845	3310	0.967712	2847	-0.526006	11609	-1.28322	14700
FAM131A	11407.4	2944	3.07489	36	0.565254	4783	-0.714211	12635	0.249512	5677
CNOT6L	11408.5	2945	1.22935	1566	-0.0940603	8879	0.948457	2584	0.664932	3365
ADSS2	11408.8	2946	0.689389	3305	0.321726	6163	0.436019	5276	-0.81267	12943
LRP8	11409.7	2947	-0.714143	11058	0.969338	2841	1.89329	449	0.877704	2470
ING1	11414.7	2948	1.4695	1055	-0.00815003	8319	0.582251	4406	-0.152778	8559
IL36A	11416.8	2949	1.3386	1319	0.213304	6869	0.187905	6806	0.14628	6384
PTGDR	11419.6	2950	-0.103823	7565	0.574388	4740	1.15296	1873	0.854895	2568
TSPO	11420.3	2951	-0.0296731	7124	0.729238	3905	0.638592	4110	-0.865771	13185
GARIN1B	11421.4	2952	0.635756	3567	0.457014	5348	0.239527	6483	0.249575	5674
GPR18	11424.2	2953	1.08404	1955	-0.00959097	8329	0.821799	3106	-0.393518	10352
MYOC	11425	2954	0.874295	2619	1.0535	2527	-0.838385	13261	-0.519496	11193
B3GNT7	11425.5	2955	-0.303081	8745	2.89219	60	-0.143266	9144	-0.212591	8987
FRZB	11426.9	2956	-0.48369	9822	0.833807	3430	1.44366	1138	0.00572895	7372
ZC2HC1C	11427.9	2957	0.753551	3061	1.53603	1118	-1.64634	15327	0.277606	5498
EBAG9	11428	2958	0.168168	5961	1.37039	1505	-0.327432	10400	-0.149696	8539
NUP35	11432.2	2959	-0.252794	8475	2.64697	100	-0.192158	9470	-0.47619	10911
MARCO	11432.9	2960	1.39514	1198	0.636084	4388	-0.55387	11763	-0.625051	11896
CLSTN2	11435.5	2961	0.39863	4738	0.0686205	7841	2.91646	45	0.0429797	7099
C2CD3	11435.7	2962	0.7643	3017	-0.0462414	8565	1.43907	1143	0.644043	3451
CH25H	11436.3	2963	-0.174003	7980	0.563517	4800	1.41684	1191	-0.464158	10815
MAP3K13	11439.6	2964	0.998965	2230	0.153998	7261	0.517768	4784	-1.25096	14604
PADI2	11443	2965	-0.467433	9724	0.777539	3676	1.59554	839	0.646371	3438
NR3C2	11444.7	2966	0.596755	3737	0.193987	7009	0.822846	3101	-0.878866	13250
HEY1	11445.3	2967	-0.0939649	7497	1.4241	1364	-0.0443144	8486	1.43073	1001
NRCAM	11445.9	2968	1.40485	1178	1.06039	2503	-1.74942	15427	-0.576486	11584
IGFL1	11445.9	2969	0.0547615	6616	1.73864	740	-0.414164	10954	-0.892685	13323
SDR16C5	11448.3	2970	0.697631	3261	1.26346	1832	-0.953876	13710	-0.20834	8947
RBM22	11448.8	2971	0.0430598	6684	1.19538	2057	-0.0248985	8339	1.12756	1659
NAP1L4	11449.2	2972	-0.0439586	7201	0.70503	4031	0.692008	3813	-0.481755	10955
GPD2	11450.8	2973	-0.702107	10989	0.981935	2792	1.67702	721	-0.263662	9409
GPR85	11451.4	2974	1.39918	1188	0.109351	7538	0.350138	5780	0.205309	5957
RPS27A	11452.2	2975	-0.692475	10953	2.20741	284	0.380038	5579	0.279701	5489
PPP2R5E	11452.9	2976	0.815699	2826	0.603066	4559	-0.14108	9124	-2.13997	15661
TSPYL5	11453.3	2977	-0.240459	8401	0.872429	3245	0.730521	3594	-0.491981	11026
SSH2	11453.4	2978	0.0376863	6717	0.62323	4448	0.707141	3721	0.643439	3453
STUB1	11454.6	2979	0.502012	4212	0.534151	4942	0.25484	6393	-2.7951	15747
ANGEL2	11455.5	2980	0.245223	5535	0.954708	2901	-0.0318721	8394	-0.935934	13525
C2orf42	11456.9	2981	0.0882821	6433	1.55921	1069	-0.358924	10609	-1.20457	14472
SIX1	11457.8	2982	0.219638	5682	0.458476	5340	0.74342	3515	-0.838991	13074
ANAPC16	11462.5	2983	0.131548	6175	0.96758	2848	0.07975	7585	-0.152451	8558
TUBG1	11463.9	2984	2.71048	94	-0.277784	9966	0.912596	2733	-0.106016	8231
ACAT2	11464.3	2985	1.10992	1871	-0.243191	9779	1.81645	527	1.00059	2036
SLC25A21	11465.7	2986	0.0107668	6880	0.707184	4021	0.596194	4327	0.485806	4257
AHI1	11466.8	2987	1.56616	885	0.325221	6135	-0.111244	8934	0.334317	5120
BTNL3	11467.1	2988	0.370197	4890	1.51146	1164	-0.721654	12674	-1.16589	14340
KATNAL1	11467.4	2989	1.27818	1448	0.0474746	7958	0.541346	4631	-0.221754	9062
POU4F2	11468	2990	1.04896	2065	0.392074	5746	0.0266381	7978	-0.142223	8485
ARPC5L	11471.2	2991	1.0492	2061	-0.259069	9863	2.56598	105	0.729996	3069
TCHH	11471.8	2992	0.859577	2682	0.899466	3120	-0.617997	12124	0.0828686	6812
MAD2L1	11473.7	2993	-1.06378	12674	1.35998	1534	1.66455	742	-0.194274	8841
CCDC171	11475.4	2994	0.875503	2615	1.05415	2524	-0.863009	13369	1.94616	377
COMMD4	11476	2995	0.775365	2971	0.6855	4135	-0.235221	9771	0.01754	7283
TEX2	11476.6	2996	-0.777552	11362	2.01023	432	0.524163	4752	-0.493973	11045
SPHKAP	11477.8	2997	0.785123	2933	1.37237	1503	-1.35374	14870	-0.278071	9512
DTL	11480.8	2998	1.22102	1592	-0.0676958	8714	0.849718	3001	-1.34023	14827
RPL31	11481.4	2999	-0.408236	9392	1.37443	1496	0.381928	5567	0.162758	6270
SYAP1	11482.4	3000	-0.804351	11505	2.46682	153	0.466921	5091	-0.365679	10136
EP300	11483.7	3001	-0.00163547	6950	0.613432	4499	0.773173	3345	-0.959207	13597
NUDT9	11484.1	3002	-0.344459	9029	1.03958	2579	0.655595	4022	-0.432821	10621
CEP152	11484.3	3003	1.92225	440	0.14267	7327	0.11507	7327	-0.515227	11167
SLC25A31	11486.1	3004	-0.0644646	7333	0.963425	2864	0.327902	5928	0.227763	5821
MAGEB18	11491.6	3005	0.225721	5645	2.08053	373	-0.813527	13146	-0.0852515	8088
CHST9	11493.1	3006	-0.178386	8019	0.935493	2979	0.527045	4731	-0.999026	13767
TAS2R40	11496.5	3007	1.06959	2002	0.872919	3241	-0.771876	12921	1.22061	1419
ACBD5	11500.9	3008	1.86718	492	0.197364	6978	0.0299268	7952	-0.382357	10269
COMMD1	11501.8	3009	0.136084	6149	1.02339	2625	0.00602894	8125	-0.0541846	7845
LILRA2	11502.5	3010	-0.34698	9043	0.87322	3239	0.90495	2773	-0.369714	10170
KIF5B	11502.9	3011	1.11325	1868	0.0545305	7926	0.629484	4154	-0.059627	7885
HDX	11503.9	3012	-0.121902	7666	0.880251	3201	0.510002	4836	0.176347	6182
PCSK1	11505.9	3013	0.417963	4630	0.479986	5227	0.425494	5342	-0.882057	13265
ARMT1	11506.3	3014	1.24765	1522	0.39543	5720	-0.103748	8885	-0.766622	12705
CCDC197	11509.6	3015	2.07174	339	-0.0567842	8623	0.47517	5039	0.668262	3354
XKRX	11509.9	3016	0.464222	4397	1.25488	1854	-0.622503	12146	0.237915	5755
JMJD6	11511.3	3017	1.1475	1782	-0.0259109	8430	0.77646	3329	0.876017	2475
KBTBD2	11512.1	3018	0.578897	3832	0.0109279	8200	1.61642	812	0.611052	3611
TIMP2	11512.3	3019	-0.412103	9411	0.794212	3597	1.25724	1575	0.321554	5210
RAB3GAP2	11514.3	3020	0.148736	6063	0.68854	4111	0.409108	5427	-0.693834	12292
TUBB6	11515.5	3021	1.41078	1165	0.390716	5756	-0.171857	9349	0.192063	6056
NLRC4	11517.3	3022	-0.458994	9667	0.865995	3278	1.16952	1826	2.7698	56
SPOPL	11519	3023	-0.193475	8106	0.641979	4357	1.10505	2016	-0.490156	11012
SUCO	11519.9	3024	0.547817	3991	0.724232	3927	-0.0873324	8781	1.55242	794
PIGA	11520.5	3025	0.3879	4801	1.07964	2430	-0.340965	10480	1.00256	2033
CYP4A11	11522.2	3026	1.17159	1716	1.14451	2225	-1.65081	15329	-0.792581	12839
OR51B6	11525.2	3027	1.62942	777	0.374853	5855	-0.229574	9738	0.738757	3035
PIMREG	11527	3028	0.350687	4986	0.802877	3558	0.0138697	8065	0.420507	4612
ZNF638	11529.9	3029	1.42122	1142	0.143984	7317	0.251536	6420	0.0270766	7215
NQO1	11530.4	3030	-0.545903	10191	0.996252	2739	1.07213	2127	-0.0655691	7935
C1GALT1	11531.8	3031	1.19881	1644	0.853114	3342	-0.850137	13312	-0.0616131	7902
KIAA1109	11533.9	3032	1.37854	1236	0.281929	6420	0.021815	8010	-0.609988	11800
NLRP14	11536.2	3033	-0.152044	7850	0.604194	4553	1.09658	2043	-0.251292	9305
AAR2	11536.5	3034	0.0829269	6458	0.248435	6641	2.85436	54	-1.33144	14813
PALMD	11538.6	3035	4.68726	1	0.294221	6353	-0.25612	9930	0.0847844	6802
SP2	11541.8	3036	1.16483	1734	1.04817	2549	-1.28775	14720	1.0118	2005
TRARG1	11541.9	3037	0.391971	4776	0.494487	5142	0.420049	5363	-0.695536	12300
NME5	11542.2	3038	0.653382	3494	1.33787	1591	-1.03931	14015	0.09738	6708
NEU1	11542.4	3039	-0.220563	8273	1.29113	1744	0.184816	6824	-0.471048	10869
MTMR8	11545.6	3040	0.845039	2738	-0.0918453	8858	1.41468	1195	-0.214201	9001
MGA	11546	3041	1.18399	1680	0.197967	6970	0.263039	6339	1.00688	2021
GJB1	11546.3	3042	0.885759	2580	0.772433	3700	-0.473018	11303	-1.18613	14414
GNG12	11547.4	3043	0.712008	3207	0.80709	3545	-0.372206	10697	0.0236611	7233
CCDC110	11547.7	3044	-0.53226	10112	2.8737	61	0.104339	7403	-0.958714	13594
NPR1	11549.2	3045	1.39584	1196	0.463826	5312	-0.30018	10219	-0.746845	12600
LIPA	11551.2	3046	-0.170199	7960	0.466669	5296	1.8514	490	0.535592	3978
SCGB3A2	11552.6	3047	0.301698	5238	1.53736	1113	-0.674371	12433	-1.23439	14560
SUPV3L1	11553.7	3048	-0.242024	8416	1.60872	962	0.00469481	8137	0.289614	5434
CCDC190	11554	3049	0.470242	4364	2.08883	367	-1.49515	15126	0.107128	6633
KIF20B	11560.3	3050	0.237527	5575	0.218426	6841	1.52224	991	1.72064	588
LTN1	11564.4	3051	-0.591332	10429	1.26235	1838	0.733376	3574	-0.0593445	7881
NDUFB10	11565.5	3052	-0.479579	9800	0.959147	2887	0.98	2475	-1.58271	15224
MRPL58	11566	3053	-0.508214	9978	1.28646	1753	0.584825	4391	-0.187561	8796
SYT13	11566.2	3054	0.640631	3549	0.601482	4567	-0.0168845	8282	-0.355971	10076
CLPB	11567.4	3055	0.0351459	6735	0.328597	6108	1.66938	734	-1.16726	14349
SEC24C	11567.4	3056	1.23647	1547	0.0894491	7679	0.446081	5214	0.0555701	7017
CMPK1	11568.1	3057	-0.225551	8296	0.714587	3984	0.960409	2550	0.772376	2906
DOCK9	11570.3	3058	-0.344846	9032	0.688048	4116	1.39447	1239	0.517423	4080
PAQR7	11574.3	3059	0.804488	2857	1.41376	1391	-1.69532	15379	-0.476293	10915
ANAPC4	11577.4	3060	0.346943	5008	1.80964	624	-0.965156	13749	0.705781	3179
SLC6A4	11579.3	3061	0.653064	3497	1.13879	2243	-0.753957	12833	0.208136	5940
FLVCR1	11580.1	3062	0.588722	3781	1.30927	1693	-0.891908	13478	-0.325843	9829
ARL1	11581.9	3063	-0.0289844	7120	0.988941	2769	0.222644	6601	-0.454964	10760
LIPI	11584.5	3064	0.442505	4515	0.790626	3615	-0.0830724	8746	-0.394705	10363
TNFRSF1B	11586.7	3065	-0.504505	9959	0.726182	3922	2.08687	304	1.54498	811
GABRA2	11588.9	3066	0.573776	3863	0.797757	3585	-0.232122	9753	-0.024215	7599
OSBPL8	11589.4	3067	-1.02811	12533	1.5397	1107	1.1163	1985	0.130837	6475
PLPP1	11594.4	3068	1.80528	558	0.442484	5434	-0.419576	10993	0.740277	3032
TMEM74B	11595.1	3069	0.516434	4141	0.154153	7259	1.01879	2327	0.632913	3499
UGT2B4	11597.5	3070	1.24023	1535	0.900119	3117	-1.04334	14026	-0.82561	13008
ZNF572	11603.7	3071	0.00478092	6911	1.53154	1125	-0.282744	10093	-0.49792	11065
GASK1A	11605.6	3072	0.53209	4068	0.582526	4693	0.110405	7367	-0.028281	7631
ESYT1	11606.8	3073	2.54346	131	-0.0813341	8794	0.448132	5198	1.16624	1548
PCDHB10	11608	3074	0.691888	3293	0.884909	3181	-0.484442	11386	-0.519666	11197
CRY1	11608.8	3075	0.0989436	6372	1.19073	2072	-0.132224	9067	0.0337214	7168
ATG4C	11610.4	3076	1.61384	806	0.648251	4319	-0.748146	12801	-0.754644	12643
DACH2	11612.5	3077	0.0206658	6805	0.967532	2849	0.166427	6961	-0.157875	8593
LRIF1	11614.7	3078	-1.00532	12433	1.24077	1901	1.71604	657	0.304591	5332
KCTD21	11616.5	3079	2.1027	315	0.227551	6779	-0.0915934	8810	-0.457343	10769
CST6	11616.8	3080	0.112918	6281	1.77173	683	-0.571125	11874	2.50162	104
ASH2L	11617.7	3081	-0.332618	8953	0.780206	3658	1.02032	2321	-0.604374	11760
C9orf131	11619.4	3082	1.27606	1455	0.859454	3311	-0.979496	13812	0.810822	2740
STMN2	11621.5	3083	0.570776	3878	1.84185	582	-1.91361	15545	-0.0914571	8131
TEX11	11621.8	3084	0.569768	3884	0.947945	2918	-0.431791	11063	-0.334017	9905
ARHGAP24	11625.1	3085	-0.518616	10031	1.32014	1652	0.54315	4621	-1.218	14517
SUCLG1	11625.5	3086	0.823001	2810	-0.0316278	8466	1.11268	1995	-1.00253	13780
CXCR5	11628.5	3087	-0.0486417	7230	1.08157	2423	0.135193	7194	0.684987	3270
AGO1	11628.5	3088	1.2528	1509	-0.327116	10286	1.96371	393	2.49995	105
DDX18	11631.5	3089	1.30527	1385	0.438274	5467	-0.239552	9807	0.0766623	6853
NPHP4	11636	3090	0.592268	3763	1.0497	2542	-0.591323	11985	0.613238	3600
PLS3	11637	3091	-0.505084	9960	1.19782	2049	0.662099	3986	1.14013	1624
RNF13	11637.7	3092	-1.48072	14007	2.65848	95	1.1468	1888	-0.74419	12591
REXO2	11638.2	3093	0.794075	2901	0.739233	3857	-0.374756	10715	0.592912	3697
UACA	11639.4	3094	0.381657	4833	2.34703	206	-1.37961	14921	-0.351005	10033
IKBIP	11639.6	3095	0.166236	5970	0.619048	4473	0.463481	5108	0.0180136	7281
ROS1	11642	3096	1.34639	1305	0.898917	3124	-1.17453	14430	0.693202	3230
GABPB1	11642.5	3097	-0.552894	10233	0.797033	3588	1.71832	655	0.643768	3452
CHD1	11644.6	3098	0.688622	3314	0.431869	5506	0.163176	6973	-0.556212	11452
CAPN5	11645	3099	0.841704	2751	0.147607	7294	0.589587	4362	1.08097	1808
MGAM	11646.6	3100	-0.101882	7553	2.46676	154	-0.438901	11108	-1.25339	14610
PKIA	11647.6	3101	-0.286983	8646	3.29815	20	-0.237291	9789	0.0293967	7196
MAGEB4	11649.5	3102	1.06536	2017	1.20958	2010	-1.91716	15550	-0.923651	13468
ETV1	11654.2	3103	-0.802537	11498	2.67416	92	0.385422	5547	-0.0379173	7711
KCTD2	11654.9	3104	0.108525	6310	0.816173	3501	0.236012	6508	0.339993	5076
ITGBL1	11656.9	3105	-0.493459	9894	0.875829	3224	1.15366	1869	0.844029	2607
CRYGB	11659.1	3106	0.703247	3243	0.884916	3180	-0.516577	11558	0.489498	4235
MRPL45	11660.4	3107	-0.259418	8510	0.697423	4067	1.03713	2259	-0.336965	9925
NCBP1	11661.2	3108	1.40447	1179	-0.0177206	8389	0.552149	4565	0.347236	5038
DAZAP2	11661.3	3109	1.18086	1688	0.115328	7498	0.388484	5537	1.65149	655
G6PC2	11661.8	3110	0.329391	5108	2.12528	337	-1.13106	14316	-0.407575	10448
TNR	11662.5	3111	0.146992	6077	2.4102	176	-0.830044	13227	-1.04592	13927
FMO1	11662.9	3112	-1.0798	12745	2.12862	333	0.780208	3302	-0.156505	8580
EDNRB	11664.8	3113	1.7002	679	-0.0455822	8558	0.485867	4970	-1.23659	14566
TCIM	11666	3114	0.704284	3238	1.51423	1158	-1.77351	15451	-2.18482	15675
ABRAXAS1	11666.3	3115	1.06449	2021	0.705001	4033	-0.542805	11702	-0.153378	8564
GTSE1	11666.3	3116	0.295255	5265	0.143972	7318	1.67281	728	0.8759	2476
VDR	11667.1	3117	-1.51954	14096	2.95297	50	1.14189	1902	-0.265447	9423
H2BC3	11667.4	3118	1.21696	1603	-0.343393	10372	2.32921	167	-1.38005	14916
MPZL1	11667.5	3119	-0.112723	7609	0.767815	3723	0.614674	4232	2.40314	134
TULP4	11668.3	3120	0.184482	5877	0.746567	3823	0.229936	6542	1.15778	1571
PPIL6	11670.8	3121	-0.448291	9608	1.43139	1355	0.334688	5888	0.407618	4689
TRPV5	11672.1	3122	0.882026	2593	1.00438	2706	-0.88116	13429	-0.56251	11496
SNX25	11676.8	3123	-0.199713	8152	0.623817	4443	1.08301	2087	-1.23087	14546
METTL16	11680.4	3124	-0.037006	7164	0.318648	6187	2.3055	180	0.767682	2927
PTGER1	11681.7	3125	-0.297537	8710	1.63691	917	0.0169289	8044	-0.928892	13491
ERLEC1	11684.3	3126	0.251423	5505	0.672097	4204	0.257037	6380	0.186767	6098
REV3L	11684.6	3127	0.852075	2707	0.524776	4990	-0.107868	8914	-1.18652	14415
PNLIP	11684.6	3128	-0.291727	8676	2.22524	273	-0.169453	9332	-0.455974	10762
TACR1	11685.4	3129	-0.238238	8378	1.28092	1774	0.175038	6889	0.125161	6510
PTCD1	11687	3130	2.23011	245	0.316883	6199	-0.291677	10157	-1.67655	15348
PSMD6	11689.8	3131	0.855731	2694	0.36611	5901	0.134411	7198	-0.0193228	7564
NLGN4X	11693.4	3132	0.976425	2304	0.356964	5962	0.0713867	7651	-1.34865	14847
CAND1	11694.8	3133	-0.213794	8230	1.78526	659	-0.159573	9256	-0.248798	9290
GPR158	11695.1	3134	-0.296397	8702	0.497833	5125	3.22709	22	1.04278	1905
ZNF711	11697.9	3135	-0.504503	9958	0.847472	3363	1.25317	1589	-0.633189	11948
PLAU	11697.9	3136	-0.430046	9504	1.11669	2321	0.612468	4240	0.423694	4599
CUL4B	11698.3	3137	-0.265772	8541	1.74876	721	-0.0752304	8695	0.334553	5118
MOG	11702.7	3138	0.84098	2753	0.352383	5989	0.163933	6969	-1.19468	14441
SIRT1	11703.4	3139	1.10514	1890	-0.0737894	8748	0.866124	2932	-0.567429	11527
MRI1	11705.5	3140	0.2351	5588	1.76589	694	-0.790343	13023	-0.344027	9980
ARHGDIB	11705.8	3141	-0.287689	8651	0.514465	5041	2.14161	277	-0.317532	9767
IL20	11707.8	3142	-0.576055	10359	1.60481	968	0.374951	5616	-1.77354	15444
TMEM41A	11707.9	3143	0.390178	4787	0.813598	3513	-0.0886002	8785	0.563586	3842
RAD51	11708.6	3144	1.50564	990	-0.257605	9855	1.07379	2121	0.5129	4109
KAT6B	11710.4	3145	-0.556847	10261	2.21359	280	0.148552	7080	-0.687291	12247
NPM3	11710.8	3146	0.828296	2798	0.336337	6065	0.194117	6774	0.0256975	7222
MYT1	11711.6	3147	-0.403716	9362	1.46192	1281	0.242685	6463	0.632806	3501
FOXR2	11712.2	3148	1.91217	450	0.455367	5358	-0.510748	11520	-1.265	14642
TMEM230	11715.2	3149	0.463853	4402	0.234966	6736	0.804954	3182	0.311374	5279
ANXA5	11717.9	3150	-0.105264	7572	1.48057	1236	-0.143284	9145	-0.541162	11342
CLIC6	11719.9	3151	1.54371	917	0.5651	4784	-0.586763	11960	-0.79853	12870
FUT8	11721.4	3152	0.0608854	6584	0.898729	3125	0.166502	6960	-0.580871	11616
GNG11	11722.3	3153	-0.0609597	7307	0.813678	3512	0.451891	5177	-0.884337	13279
SERINC5	11723	3154	0.61829	3640	0.263781	6538	0.535623	4676	2.06926	299
RGN	11723.9	3155	1.0647	2020	0.0786016	7761	0.535781	4674	0.0631576	6951
GZMA	11724.1	3156	0.118989	6242	0.210138	6888	2.17375	252	1.77541	534
EYA3	11725.7	3157	0.805985	2853	-0.12911	9093	1.55193	924	1.65122	656
SLC26A7	11727	3158	1.1433	1794	0.548275	4871	-0.348262	10541	-0.947644	13555
DDX60L	11727.9	3159	1.45141	1084	0.135875	7364	0.190175	6793	-0.135762	8438
PPP6R1	11728.6	3160	0.79703	2885	0.337853	6058	0.208693	6696	0.508278	4132
CASP3	11731.8	3161	-0.38205	9245	1.00805	2689	0.664446	3974	0.660752	3377
SETD4	11732.5	3162	-0.832851	11618	2.35538	201	0.429666	5315	0.957059	2180
GABARAPL1	11734.1	3163	0.933764	2431	-0.0444873	8549	0.945347	2591	0.457128	4413
ARMC2	11734.4	3164	0.649362	3511	0.864569	3282	-0.441665	11120	0.555398	3886
KRBOX5	11735	3165	-0.0172967	7045	1.08551	2410	0.0653735	7690	0.140065	6420
HVCN1	11738.5	3166	0.777776	2957	0.0387154	8027	0.886543	2840	1.06954	1836
TRAF3IP3	11739.3	3167	0.61037	3670	-0.0792447	8779	1.98935	372	1.50776	869
EEF1A1	11741	3168	-0.463856	9694	1.68151	844	0.177521	6877	0.121079	6533
RAG2	11742.9	3169	0.0441601	6679	0.863355	3290	0.229634	6548	2.20071	219
FKBP10	11743.4	3170	-0.502791	9947	1.50955	1169	0.333723	5894	-0.243021	9243
SNCAIP	11744.5	3171	0.24814	5520	0.146508	7299	1.80342	546	-0.423812	10549
TM6SF1	11744.5	3172	0.474628	4343	0.035649	8041	1.60823	824	-0.894681	13335
VNN2	11745.8	3173	-0.108732	7588	0.73019	3898	0.646171	4077	-0.557352	11465
ADGRE3	11746.4	3174	0.143319	6104	0.845373	3376	0.130842	7220	-0.748612	12609
PIGB	11749.7	3175	1.52931	941	-0.0654363	8694	0.565636	4494	0.315044	5255
SKIL	11754.6	3176	-0.444768	9585	1.60073	981	0.188692	6798	0.678192	3300
RRP12	11755.1	3177	0.315991	5170	0.654659	4298	0.185458	6819	-0.243823	9249
TCEAL2	11755.8	3178	0.305407	5218	1.39318	1442	-0.635269	12221	-0.514517	11161
HACD2	11756.9	3179	1.78116	586	0.0497583	7950	0.246375	6445	0.0904333	6753
KRTAP7-1	11758.4	3180	0.842148	2748	1.21572	1982	-1.30391	14757	-1.51808	15147
ATP12A	11760.1	3181	1.00963	2197	1.05982	2505	-1.21983	14554	0.243278	5715
COG5	11761.8	3182	0.567588	3895	0.328575	6109	0.447425	5204	0.0118807	7324
RAB27B	11762.6	3183	0.464811	4393	0.924369	3012	-0.3306	10418	-0.695523	12299
KIAA1210	11763.5	3184	0.706796	3228	1.24092	1900	-1.10393	14231	2.07247	296
ACRV1	11763.9	3185	1.98918	381	0.604738	4550	-0.839782	13266	0.872158	2495
COL14A1	11766	3186	1.00051	2222	-0.230686	9696	1.65118	757	-0.0456401	7775
RICTOR	11766.9	3187	0.897018	2542	0.230318	6762	0.330311	5916	-0.159295	8604
TTC13	11767.9	3188	-0.0542737	7259	0.92946	2998	0.265596	6318	-0.459188	10784
CCN4	11774.6	3189	-1.2924	13480	2.65209	97	0.872421	2907	0.116166	6574
KRT80	11776.4	3190	0.509593	4174	0.0166742	8158	1.5602	905	1.44119	986
C1QTNF9	11776.9	3191	0.456274	4438	1.35307	1556	-0.818218	13169	-0.67464	12166
DOK3	11777.5	3192	0.483248	4301	0.175915	7112	0.913701	2727	0.695909	3217
C17orf58	11783.8	3193	0.419539	4619	0.699621	4058	0.00590471	8129	-0.328566	9851
TBC1D2B	11784.5	3194	0.110764	6297	1.62254	943	-0.537309	11674	0.684012	3275
PDE5A	11784.8	3195	0.637493	3557	0.632895	4401	-0.123568	9007	-0.9559	13579
ALDH2	11786.9	3196	1.27261	1462	0.733414	3882	-0.791316	13029	0.582796	3744
MYO1D	11789.9	3197	0.355337	4969	0.44163	5443	0.483323	4983	0.830648	2667
HS3ST5	11790.5	3198	0.209135	5737	1.29485	1735	-0.417278	10977	-1.80615	15468
CX3CR1	11790.6	3199	0.560946	3936	1.19188	2066	-0.77592	12943	-0.646368	12021
FABP2	11790.9	3200	0.109856	6305	1.21363	1995	-0.218833	9660	-0.440513	10665
GUCA1C	11792.4	3201	0.349345	4993	1.62517	937	-0.917405	13583	0.475254	4321
UMPS	11798.1	3202	0.403949	4706	1.02162	2633	-0.383337	10760	0.360881	4950
C22orf42	11798.7	3203	0.0823763	6463	0.829909	3446	0.212492	6668	1.14201	1620
SOCS4	11799.9	3204	-0.0407198	7186	0.902204	3109	0.273243	6272	-1.35923	14871
ZFP92	11802.1	3205	0.191865	5832	0.395565	5719	0.796599	3232	-2.02293	15619
TSPYL1	11808.3	3206	0.424145	4595	0.42806	5525	0.413475	5401	0.179837	6157
KCNJ14	11809.8	3207	-0.135379	7750	1.60694	964	-0.207468	9585	-0.825288	13005
RMI1	11812.3	3208	0.286979	5304	0.222246	6818	1.13926	1909	1.39909	1059
SLCO4C1	11814.6	3209	0.691974	3291	1.31416	1676	-1.26673	14667	1.02108	1977
ABHD10	11816.3	3210	-0.134337	7743	0.371164	5875	2.25284	202	-0.174454	8715
SNX5	11819.8	3211	0.314113	5179	0.43627	5477	0.536041	4672	-0.613982	11824
CD274	11820.4	3212	-0.615067	10534	1.5875	1015	0.396132	5489	2.019	328
LRR1	11821.8	3213	1.0444	2080	-0.0552148	8612	0.81246	3145	-1.70117	15382
GON7	11822.3	3214	-0.447972	9606	1.58757	1013	0.183226	6836	-0.613421	11821
SLF2	11823.6	3215	-0.0138603	7017	0.957496	2893	0.16284	6975	-0.339484	9946
ZDHHC17	11824	3216	0.642338	3542	1.01242	2670	-0.671031	12419	-0.708709	12389
UBXN4	11825.3	3217	0.350478	4987	0.210689	6883	1.03445	2267	-0.198342	8873
TTC19	11825.5	3218	-1.32464	13581	2.15885	313	0.98769	2445	-1.04279	13924
CACNA2D3	11827.7	3219	0.939092	2421	0.996258	2738	-1.01293	13914	-0.714498	12416
ADGRA3	11827.8	3220	-0.0767022	7396	1.44777	1324	-0.186203	9441	-1.4842	15098
TTLL1	11828.7	3221	1.02266	2151	1.02308	2626	-1.2038	14520	-0.0684052	7962
CCDC181	11830.5	3222	1.68433	697	0.892183	3153	-2.07352	15613	0.856044	2565
IL15	11832.7	3223	-1.29587	13492	1.40557	1406	1.848	494	-0.489146	10999
UBXN2B	11832.9	3224	0.311355	5187	0.881313	3194	-0.13105	9058	-0.227857	9127
NDUFB1	11838.6	3225	1.49743	1001	0.745762	3828	-1.0078	13897	-0.696294	12308
COL25A1	11839.3	3226	1.50495	991	0.465503	5305	-0.435217	11084	-0.482175	10961
CTDSPL2	11841.6	3227	0.902128	2534	0.29247	6364	0.184032	6833	0.131588	6468
LRRC52	11842.7	3228	0.575041	3859	0.680554	4166	-0.141598	9132	-0.885577	13290
TSG101	11843.2	3229	2.48995	145	0.108263	7549	0.0214531	8015	0.0603719	6982
COQ10A	11843.6	3230	0.178412	5910	0.34971	6002	0.929222	2657	0.885049	2447
NAIF1	11845.8	3231	3.36913	20	-0.189403	9443	0.550794	4573	-0.615261	11834
GABRR3	11848.2	3232	0.482929	4304	1.84952	567	-1.71393	15393	-0.865674	13183
SLCO2A1	11848.5	3233	0.987811	2268	0.0364708	8037	0.65402	4026	-1.68631	15366
KLK12	11848.8	3234	-0.0977	7523	1.07246	2457	0.142414	7128	0.198189	6005
ANAPC11	11849.3	3235	1.55142	907	0.260294	6562	-0.0923571	8817	0.114433	6586
SCAF8	11849.6	3236	-0.422694	9468	0.990247	2764	0.705204	3734	0.705602	3182
MGAT4C	11850.2	3237	-0.155743	7881	1.26317	1834	0.0470125	7807	-0.381706	10263
RARB	11851.4	3238	-0.177952	8013	1.56397	1057	-0.138288	9107	0.148201	6369
ASPHD2	11852	3239	1.0032	2213	0.708433	4015	-0.562399	11815	1.53239	829
CWH43	11852.3	3240	0.662567	3449	1.22654	1946	-1.0326	13994	0.716401	3126
HEY2	11852.6	3241	-0.156407	7885	1.4896	1211	-0.121656	8999	-1.1992	14458
AP2A1	11852.7	3242	-0.0789542	7416	1.01741	2648	0.171102	6924	-0.597995	11716
TRIM7	11853.8	3243	0.912277	2502	1.01507	2656	-1.03458	14004	-0.319145	9779
ABCG2	11854.2	3244	2.16589	277	0.825448	3464	-2.20525	15669	0.358873	4967
PTPRK	11854.6	3245	1.55849	894	0.116146	7494	0.151385	7061	-0.801548	12884
ZNF33A	11854.9	3246	1.1432	1795	-0.124895	9074	0.912403	2735	0.674693	3325
PALM	11854.9	3247	0.256975	5476	0.720585	3949	0.127965	7237	-0.451639	10740
PRELID1	11857.7	3248	1.83746	523	-0.346676	10391	1.09192	2054	-0.00661201	7470
ZNF558	11860.3	3249	-0.460567	9677	1.08147	2424	0.639857	4104	-0.832765	13041
ZNF770	11864.8	3250	-0.0431466	7196	0.629302	4419	0.681561	3873	0.0183327	7280
HEPH	11864.8	3251	-0.188874	8077	1.61835	948	-0.158641	9249	-0.525125	11229
WIPF3	11865.2	3252	1.29587	1404	0.597815	4592	-0.575977	11903	1.08264	1803
DHRS2	11867.2	3253	-0.466734	9718	1.77208	679	0.104899	7400	-0.310939	9729
DCBLD2	11867.5	3254	0.653617	3493	0.35286	5984	0.28217	6226	-0.527783	11250
SEC24D	11872.5	3255	-0.459646	9671	0.636543	4382	1.96925	386	-0.351405	10038
ZNF831	11872.6	3256	-0.0638234	7325	0.347975	6015	1.7284	645	1.30588	1233
KCTD15	11875.5	3257	-1.50895	14075	1.73864	741	1.50849	1008	-0.0684308	7963
THOC2	11876.4	3258	-0.480121	9805	1.44602	1327	0.3095	6051	-0.0225737	7590
COL6A3	11876.7	3259	-0.0433566	7197	0.909412	3082	0.243436	6455	-0.0156806	7544
AGPAT4	11877.1	3260	0.512788	4156	1.16289	2170	-0.705202	12592	-0.642996	12002
RNF175	11880.5	3261	-0.998892	12413	1.1498	2208	1.75597	607	-0.424429	10554
MCF2	11882.8	3262	0.443669	4510	1.17756	2124	-0.628727	12180	-0.0478579	7793
SCD5	11883	3263	1.52898	945	0.539099	4915	-0.589845	11981	-0.504651	11103
AQP4	11885.9	3264	2.4418	165	0.203425	6938	-0.157357	9238	0.124991	6512
CFAP276	11886.2	3265	1.2647	1478	0.23894	6710	0.05234	7780	0.0506353	7051
ADAM32	11886.5	3266	0.746395	3082	0.577402	4726	-0.160262	9265	-0.69997	12334
SSX2IP	11888.3	3267	-0.614159	10531	1.24432	1883	0.665917	3961	1.03029	1946
SLC25A15	11888.8	3268	0.532489	4064	0.178308	7098	0.77959	3309	-1.78547	15454
UBASH3A	11890.2	3269	1.05205	2052	-0.0903198	8844	0.881034	2872	1.16601	1549
DNAJC8	11890.5	3270	0.33207	5090	0.927746	3003	-0.22008	9674	-0.00238052	7433
TEX26	11891.5	3271	0.0903935	6414	1.33538	1601	-0.335789	10450	-0.0948493	8153
SESN1	11891.7	3272	1.59745	840	0.754414	3791	-1.12757	14302	-1.16676	14343
ZNF764	11891.9	3273	-0.774396	11343	1.18844	2085	0.994355	2409	-0.134617	8431
YWHAZ	11895.8	3274	-0.37982	9230	0.554036	4840	2.27659	190	0.755193	2984
ZFAND1	11896.6	3275	0.591716	3764	1.00233	2711	-0.624814	12159	-0.400592	10401
SUZ12	11897	3276	1.41217	1160	-0.247256	9804	1.01595	2334	-0.753284	12635
PEX13	11898.3	3277	-0.0357326	7157	0.593205	4627	0.730476	3595	0.420928	4609
GRIA1	11898.6	3278	0.886805	2578	0.910433	3079	-0.818506	13170	-0.784816	12800
PDK3	11901.6	3279	-1.24029	13320	2.53013	130	0.777648	3318	0.0856557	6793
SFN	11905.3	3280	1.14043	1807	0.00090242	8259	0.588365	4375	0.134771	6451
AIFM1	11907.2	3281	-0.00357801	6961	1.38275	1479	-0.25531	9924	-0.263922	9412
MFSD4B	11907.3	3282	-0.254	8480	1.24426	1884	0.167142	6956	-0.597582	11714
PRKCA	11908.9	3283	-1.12284	12903	1.5043	1181	1.13534	1921	-1.76177	15441
TMOD4	11912.9	3284	-0.0963479	7517	0.373967	5861	1.66524	740	1.37589	1100
APC	11915.3	3285	0.213277	5715	0.213807	6867	1.31839	1419	-0.95329	13570
PPP4R3A	11919.3	3286	-0.422544	9466	1.47434	1251	0.195974	6768	-0.0107663	7503
BIK	11919.7	3287	0.588888	3778	1.29692	1731	-1.0502	14060	-1.51327	15139
MINAR1	11921.8	3288	0.783562	2941	0.281294	6423	0.271203	6286	-0.354213	10059
ING2	11922.9	3289	0.387436	4806	0.0624282	7885	1.6272	796	-0.224724	9090
ADAM15	11925.2	3290	0.521517	4118	0.163281	7195	0.819702	3115	-0.355861	10074
ZMYM1	11927	3291	0.578942	3830	0.388187	5777	0.277726	6250	0.208088	5942
AK5	11927.2	3292	0.44538	4502	1.11745	2317	-0.576323	11907	-0.273758	9488
ZNF616	11930.2	3293	0.515878	4145	0.882898	3190	-0.382532	10756	2.14021	256
ARHGAP36	11933.6	3294	1.65866	735	0.553705	4843	-0.691082	12519	-1.0911	14094
CLVS1	11934.3	3295	0.264344	5432	1.07635	2446	-0.316351	10331	-0.363475	10124
IFTAP	11938.1	3296	2.41677	174	0.526605	4980	-0.799401	13075	-0.654579	12058
MAS1	11939.9	3297	0.693724	3283	0.660647	4264	-0.26284	9962	0.869991	2508
GSK3B	11944.6	3298	1.36893	1256	0.043902	7981	0.3505	5778	-0.0822309	8071
MICU2	11947.8	3299	1.12547	1834	0.0746897	7793	0.430121	5310	-0.23678	9198
NCCRP1	11948.3	3300	1.4303	1126	0.440746	5449	-0.393688	10822	1.21594	1429
APIP	11951.3	3301	1.26011	1492	-0.111395	8992	0.74357	3514	0.475126	4322
AAGAB	11953.9	3302	0.50157	4213	0.3494	6005	0.429976	5312	-0.497976	11066
EXTL3	11953.9	3303	-0.00491346	6973	0.744343	3834	0.397974	5486	-1.35094	14851
EFL1	11960.2	3304	0.288416	5297	1.40812	1403	-0.702869	12573	-1.43932	15027
DNAJC7	11960.4	3305	-0.227308	8310	0.681406	4159	0.862111	2946	0.774358	2897
CPSF6	11960.9	3306	0.681341	3351	0.512075	5053	-0.0317374	8393	1.08137	1807
GRIK1	11962.4	3307	1.10076	1905	0.668187	4227	-0.60702	12065	-1.0305	13873
FXR2	11962.6	3308	-1.29277	13483	1.92913	501	0.976675	2489	-0.621363	11874
TMEM181	11965.3	3309	1.03233	2121	-0.2406	9761	1.43155	1160	0.968524	2148
ITPR2	11968.1	3310	-0.680909	10891	0.935565	2978	1.29071	1497	1.15104	1591
CASP5	11969.9	3311	-0.529176	10091	1.41642	1383	0.360959	5710	0.530719	4004
ZNF674	11971.2	3312	1.53117	938	0.350651	5999	-0.2821	10084	-0.622669	11882
TMEM196	11971.3	3313	-0.357998	9116	1.26026	1843	0.280605	6239	-0.316893	9763
GLI2	11976	3314	-0.352647	9083	0.862287	3297	0.744153	3511	0.37816	4860
PRKDC	11978.8	3315	-0.0312508	7131	0.581628	4700	0.721172	3647	0.181551	6140
SDR42E1	11979.2	3316	1.39659	1192	0.608325	4529	-0.697871	12548	-1.31747	14783
DDX50	11982.9	3317	0.874186	2620	0.451613	5380	-0.100453	8864	-0.0266779	7617
AP1M1	11983.9	3318	0.62665	3614	0.442266	5439	0.116355	7318	-0.664545	12103
NOP14	11984.7	3319	-0.287063	8648	0.680792	4164	0.974718	2495	-0.607536	11779
SFT2D2	11985.1	3320	-0.2333	8348	0.962685	2869	0.411325	5409	2.00421	339
HELZ	11985.1	3321	-0.240545	8404	0.851348	3349	0.582137	4409	-0.47126	10871
PREP	11990.2	3322	0.0260261	6771	1.48811	1217	-0.400146	10859	0.191931	6058
FERD3L	11992.7	3323	0.741752	3094	1.25641	1848	-1.40379	14963	-0.253417	9318
BOLA1	11996.5	3324	-0.290435	8665	0.631655	4410	1.10389	2022	0.0700235	6906
BTBD7	11996.5	3325	0.715224	3194	1.00575	2698	-0.823703	13198	-0.310543	9725
RAPGEF5	11996.6	3326	0.451934	4463	0.440604	5451	0.303013	6094	-0.476671	10918
PUS7L	11997.4	3327	-0.883941	11880	0.922966	3018	2.89113	49	2.11003	276
PPARGC1B	11997.5	3328	-0.0395605	7179	0.538684	4918	0.801542	3196	1.36846	1114
TUBB2B	12000	3329	0.909954	2512	1.14827	2212	-1.49227	15120	0.993745	2053
RAB14	12000.8	3330	1.01167	2186	-0.300322	10113	1.88181	460	0.975104	2119
AFP	12002	3331	0.160555	5996	1.58833	1012	-0.664254	12393	-0.0980588	8173
HTR7	12002.7	3332	-0.271907	8571	1.54174	1102	-0.0465443	8505	-1.34122	14831
ZNF557	12007.4	3333	-0.0968485	7521	1.24832	1873	-0.053884	8553	0.644897	3445
LEF1	12008.2	3334	-0.573865	10347	1.06932	2471	0.776316	3330	1.41181	1039
RASAL2	12011.8	3335	0.299054	5249	0.207359	6907	1.05263	2200	3.26179	16
CAPS2	12014.9	3336	-0.155014	7873	1.05007	2541	0.19307	6780	-0.86608	13189
IVL	12015.3	3337	-0.698543	10978	2.10253	351	0.237982	6493	0.341281	5069
ABHD17C	12016.4	3338	0.657619	3471	0.0492744	7953	0.905282	2772	0.641889	3460
SNX2	12017.3	3339	-0.177075	8006	0.439778	5458	1.50963	1006	-0.482656	10965
CFAP54	12019.4	3340	-0.0596663	7300	1.52438	1141	-0.311759	10297	0.281073	5475
RASA1	12019.9	3341	-0.289407	8660	0.998209	2734	0.434083	5284	-0.379035	10240
GIT2	12020.6	3342	-0.295356	8697	0.767149	3726	0.775618	3332	0.764723	2941
PWWP3B	12025.9	3343	0.271782	5386	0.588875	4653	0.262141	6346	-1.01243	13807
SACS	12027.5	3344	-0.748937	11212	2.37733	190	0.238771	6487	-1.24584	14588
BAZ1A	12031.9	3345	0.235739	5583	1.24566	1881	-0.483838	11382	0.0384515	7131
ERICH6	12040.1	3346	0.0933636	6396	1.3394	1583	-0.389203	10795	-0.0125	7520
TAC1	12042.8	3347	0.389838	4789	0.0938451	7646	1.28833	1508	-0.36164	10108
RSPRY1	12043.5	3348	-0.0968169	7519	1.62407	940	-0.330387	10412	-0.270203	9463
MTPN	12044.3	3349	0.757212	3047	0.0311187	8066	0.798177	3221	0.340115	5073
CCNF	12045.3	3350	1.74309	634	-0.296956	10094	0.891857	2822	-0.256635	9362
DDX20	12046.1	3351	0.0644149	6564	1.13244	2267	-0.15956	9254	0.967512	2151
KEL	12048.2	3352	0.587658	3788	0.865498	3281	-0.475864	11323	-0.834885	13052
NRSN1	12048.6	3353	0.264093	5437	1.05836	2509	-0.331045	10422	-0.259672	9377
NSDHL	12050.6	3354	0.0967272	6380	0.236629	6721	1.51549	998	-0.205601	8929
CEP57	12051.1	3355	0.542962	4016	0.448	5398	0.168828	6945	0.496919	4195
SCIMP	12054.3	3356	-0.618372	10556	0.889992	3159	1.17648	1799	1.8522	456
SGO1	12055.8	3357	0.667043	3431	-0.15856	9271	1.97695	381	0.960702	2165
CCDC42	12061.7	3358	1.63112	774	0.551193	4856	-0.723521	12683	-1.06127	13992
TRIM55	12061.7	3359	0.090453	6413	1.1829	2104	-0.240685	9814	0.215959	5886
CHIC2	12061.9	3360	0.718813	3185	0.704261	4040	-0.384252	10766	-0.860687	13156
RWDD2A	12062.1	3361	-0.0252327	7094	0.762694	3758	0.367495	5664	1.99204	346
SERPINB11	12062.4	3362	0.190619	5842	0.959124	2888	-0.142584	9138	0.397175	4752
KRT14	12065.2	3363	1.6186	793	0.234845	6739	-0.130655	9056	0.615984	3584
SFRP2	12065.4	3364	-1.08321	12762	1.36985	1508	1.17659	1798	-0.222036	9068
PTPRT	12067.4	3365	1.47827	1037	0.741006	3849	-1.10626	14243	0.381911	4839
CRYM	12067.7	3366	0.0393652	6707	0.921897	3022	0.0723726	7643	-1.17523	14383
CFAP53	12067.8	3367	1.01108	2189	0.483437	5206	-0.265773	9982	-0.136289	8445
MOCS2	12072.4	3368	1.79834	565	0.0387209	8026	0.169641	6934	0.0699511	6907
DEFB124	12072.5	3369	2.21394	255	-0.174065	9361	0.512601	4825	-0.271895	9474
TNP1	12072.9	3370	0.62689	3612	0.999838	2721	-0.726438	12697	0.244182	5707
SERPINB10	12077.1	3371	1.45554	1076	0.804315	3551	-1.3134	14776	1.31976	1204
BATF3	12077.5	3372	0.385701	4816	0.199571	6957	0.883769	2855	0.0316776	7182
SERPINB4	12078	3373	0.302262	5234	1.42623	1360	-0.780659	12972	-0.426612	10572
GNGT2	12080.4	3374	0.117027	6253	0.283377	6410	1.16654	1834	1.84898	458
MAIP1	12081	3375	-0.254187	8482	0.806825	3549	0.641315	4097	-0.735669	12549
PRSS55	12082.1	3376	-0.0264346	7104	1.98054	457	-0.59565	12010	0.645936	3440
TP53BP1	12082.3	3377	0.892193	2558	-0.170654	9345	1.26624	1550	-0.880125	13255
EMSY	12083.7	3378	0.285285	5316	0.48934	5175	0.383176	5558	0.533845	3990
EVI2A	12084.9	3379	-0.649466	10713	1.66409	871	0.314913	6013	-1.07696	14049
CHD9	12087.6	3380	0.192516	5827	1.09159	2393	-0.291317	10156	-0.014544	7533
GAS2	12089.4	3381	1.57993	865	0.107306	7558	0.0999578	7430	-0.709567	12396
PMP2	12090.3	3382	0.343449	5026	0.202887	6941	0.941567	2607	-0.362288	10114
MFAP3L	12090.5	3383	-0.0445008	7204	0.455859	5354	0.972733	2503	0.279261	5490
GNB4	12091.4	3384	-0.233322	8349	0.39072	5755	2.66302	84	0.163934	6264
IFT52	12092.1	3385	-0.65414	10737	1.35513	1542	0.530786	4707	0.568597	3818
ZNF608	12098.9	3386	0.117989	6248	0.504385	5082	0.579669	4420	-1.92717	15562
DDAH2	12100.3	3387	0.321968	5148	1.01228	2672	-0.362109	10626	0.42796	4579
FKBP14	12101.1	3388	0.127945	6197	0.264349	6535	1.20177	1715	1.01519	1990
KIF15	12101.2	3389	0.531996	4070	0.296078	6342	0.456958	5155	2.08674	286
ZNF407	12101.6	3390	-0.168339	7949	0.906744	3092	0.350035	5781	-0.109848	8263
NDC80	12105.3	3391	0.814835	2827	0.0488812	7955	0.682038	3868	1.33474	1178
SPTB	12105.5	3392	1.09287	1930	0.400675	5690	-0.196831	9501	-0.584129	11633
FBXO42	12106.9	3393	2.25112	235	0.26811	6511	-0.323503	10378	0.101977	6673
MTIF2	12108	3394	-0.74964	11214	1.3082	1695	0.702129	3756	0.486143	4255
CCNK	12112.5	3395	0.556832	3954	0.882797	3191	-0.483496	11379	0.177255	6176
DKK2	12112.9	3396	-0.124163	7683	3.01439	42	-0.599718	12028	0.844668	2604
SAAL1	12113.1	3397	0.551512	3977	0.160859	7212	0.721252	3646	-1.1425	14263
YTHDC2	12115.2	3398	-0.569124	10328	0.772146	3703	1.40898	1203	-0.366522	10147
BAIAP2L1	12116.4	3399	0.666361	3433	0.296976	6333	0.299124	6121	0.00146852	7404
GABRA3	12117.7	3400	0.331945	5091	1.15778	2181	-0.538723	11682	-1.71685	15400
PSG2	12120.8	3401	-0.286181	8639	1.18918	2081	0.198254	6758	-0.601093	11741
MRPL40	12121.2	3402	1.63867	759	-0.204352	9541	0.685571	3846	-1.41022	14973
PCDHB11	12123.5	3403	0.592534	3760	0.23701	6717	0.492075	4927	-0.0683113	7960
EXOC1	12124.3	3404	1.61317	809	0.0728679	7811	0.146786	7093	0.198301	6003
VTI1A	12125.9	3405	-0.307239	8780	0.528675	4967	1.49687	1037	0.411072	4669
ZNF594	12126	3406	-0.196979	8132	1.75163	714	-0.285956	10118	0.924151	2289
SCYL3	12126.3	3407	1.9153	448	0.251885	6620	-0.251838	9899	1.54724	802
GJA10	12128.2	3408	0.645141	3537	0.944237	2944	-0.683842	12484	-1.18184	14400
MON1A	12129.4	3409	0.676647	3382	0.544435	4889	-0.119187	8985	-1.46644	15067
ZNRD2	12131.2	3410	0.793	2909	-0.251605	9828	2.24161	212	1.13023	1651
ARHGAP35	12133.4	3411	-0.0731696	7371	0.731122	3891	0.458208	5146	-0.358893	10092
TOR3A	12137.1	3412	1.10221	1900	-0.339353	10349	1.70244	682	1.59139	741
AK2	12138.2	3413	0.541346	4026	0.377142	5842	0.278828	6247	1.05453	1881
PDSS2	12140.3	3414	1.33179	1332	-0.322492	10255	1.21012	1688	1.44706	978
BTG4	12141.5	3415	-0.179585	8025	1.31688	1668	-0.0430058	8475	0.465732	4371
HS3ST1	12145.4	3416	0.313498	5182	0.85352	3340	-0.177191	9384	-1.93524	15569
STPG1	12146.3	3417	0.512456	4159	1.32168	1648	-1.0609	14103	-0.0359354	7692
PPP1R16B	12147	3418	-0.445394	9589	0.594364	4617	1.77682	580	0.502146	4166
SP1	12148.9	3419	1.54269	920	0.0263764	8094	0.248536	6438	0.194253	6036
DSPP	12150	3420	1.5413	925	0.376938	5844	-0.379909	10742	0.0633021	6946
NIBAN1	12151.4	3421	-0.372406	9185	0.951069	2911	0.57575	4439	0.493668	4213
BID	12154.3	3422	0.213788	5711	0.434359	5492	0.561198	4516	0.690379	3250
EID2B	12155.7	3423	-0.461733	9683	2.03885	407	-0.0496199	8524	-1.4662	15066
TRIM32	12156.1	3424	1.25278	1510	-0.215194	9602	0.916302	2712	-0.129044	8396
HERC4	12156.7	3425	0.495852	4248	0.681775	4156	-0.151462	9191	-0.509978	11133
PRLHR	12157.9	3426	0.221125	5670	1.3748	1495	-0.637465	12237	0.0677415	6917
PXDN	12158.7	3427	-0.957099	12240	1.33021	1624	0.971584	2508	-1.89759	15540
SLC12A8	12159.8	3428	-0.520229	10041	0.694505	4086	1.53429	969	2.00296	341
PPP1R36	12160.3	3429	2.72333	87	0.163073	7196	-0.177031	9382	0.32697	5169
MRPL50	12164	3430	0.336126	5067	0.55953	4819	0.199307	6753	0.721138	3110
RHOBTB2	12165.7	3431	-0.238606	8384	1.93146	499	-0.304374	10242	-0.554799	11445
ANKRD17	12166.5	3432	0.323618	5137	0.497284	5128	0.30757	6065	-1.22901	14542
DCD	12166.9	3433	0.775378	2970	0.671305	4211	-0.413569	10950	0.174716	6194
ECT2	12167.1	3434	1.11941	1850	-0.39536	10671	2.26871	195	-0.220531	9048
FLG2	12170.4	3435	0.914592	2497	0.779819	3662	-0.725121	12691	0.668816	3352
KIAA2012	12170.5	3436	0.512911	4155	0.376632	5846	0.29993	6115	0.0407631	7117
DGAT2	12170.9	3437	-0.469572	9739	0.798654	3575	0.99629	2405	1.36484	1121
BIN2	12173.7	3438	-0.469287	9736	0.610969	4510	1.74391	624	1.12336	1669
C12orf60	12174.1	3439	0.869274	2643	0.639741	4367	-0.444639	11137	-0.914894	13439
PRIMPOL	12175.9	3440	1.16584	1729	-0.143832	9181	0.794909	3240	0.583186	3742
NF1	12176	3441	1.0001	2223	0.236219	6725	0.128818	7231	-0.784739	12795
MMP9	12179.3	3442	1.07197	1989	0.0190531	8140	0.504477	4865	1.16255	1558
NACA	12179.9	3443	0.508033	4181	0.41511	5603	0.228185	6561	-0.249761	9296
UBE3A	12183.1	3444	-0.205004	8187	1.20119	2036	0.0755635	7616	-0.188308	8804
USP48	12183.4	3445	0.704683	3234	0.476051	5243	-0.0641484	8624	1.45283	963
NDUFB6	12185.9	3446	0.522582	4112	0.156842	7241	0.74022	3535	-0.475906	10907
PHF7	12186.6	3447	-0.540798	10160	2.36128	199	-0.0184958	8293	-1.25084	14603
GAD2	12186.8	3448	0.631515	3585	0.97314	2827	-0.736287	12751	-0.36115	10104
CEP44	12188.8	3449	-0.37113	9180	1.68473	837	-0.04474	8490	-1.00472	13787
FGF1	12190.2	3450	0.519171	4127	1.59006	1009	-1.78108	15457	-0.484213	10972
PPHLN1	12190.4	3451	-0.274497	8577	1.29789	1728	0.0703704	7657	0.222563	5847
CPNE5	12190.8	3452	0.23977	5564	0.910885	3074	-0.184638	9429	0.624175	3536
RBM18	12190.9	3453	0.221539	5665	0.778325	3670	0.00346984	8142	0.133064	6461
SYNGR2	12192.6	3454	0.547973	3990	0.223338	6807	0.555658	4555	0.349952	5019
GAP43	12192.9	3455	-0.0313407	7134	2.26109	247	-0.704093	12581	0.215132	5890
CXCL8	12194.1	3456	0.209726	5734	1.63734	916	-0.852463	13323	-1.58269	15223
CDC123	12195.7	3457	2.36497	191	-0.582992	11705	1.71125	664	0.162998	6267
ZNF99	12203.2	3458	1.02264	2152	0.836805	3417	-0.955288	13721	0.870116	2507
OR1C1	12203.6	3459	1.35534	1282	0.188234	7043	0.01831	8033	-1.19113	14429
PLEKHH2	12206.6	3460	0.580687	3817	0.454916	5361	0.0770453	7601	-0.908974	13410
PUM3	12207	3461	1.49519	1003	0.663647	4245	-0.977198	13801	0.79353	2806
PEBP1	12208	3462	0.454979	4441	0.779736	3663	-0.261573	9955	-0.143949	8497
RFC3	12209.8	3463	0.0716976	6517	0.921326	3029	-0.00248371	8176	-1.13475	14243
CWF19L1	12209.9	3464	-0.00564467	6976	1.11765	2315	-0.103391	8881	0.782965	2856
DCK	12211.4	3465	0.95122	2382	-0.0653787	8693	0.78091	3300	-0.89336	13329
GLRA2	12212.4	3466	-0.0956957	7509	1.42272	1367	-0.256317	9932	0.353706	5000
HACD3	12215.1	3467	1.14232	1799	-0.147669	9203	0.806636	3172	-0.471843	10876
CACNG4	12215.8	3468	0.412494	4665	1.41852	1381	-1.0396	14017	0.0859459	6789
SMURF2	12216.9	3469	-0.189143	8080	1.00453	2705	0.228964	6554	-0.0675045	7952
FN1	12218.1	3470	-0.917867	12061	1.37567	1493	0.816077	3131	0.411962	4661
PRKD3	12218.2	3471	3.52705	15	-0.246863	9803	0.546148	4604	1.17325	1529
TRIM51	12219.2	3472	1.4005	1187	0.900784	3115	-2.60195	15723	0.25558	5628
SYNCRIP	12221	3473	-0.245338	8437	1.03465	2592	0.273926	6263	0.514911	4099
NUP153	12221.3	3474	0.516783	4134	0.109852	7536	0.848144	3006	-0.350791	10032
FGD4	12222.4	3475	0.637232	3558	0.556757	4830	-0.125697	9022	-0.214744	9006
EML1	12222.7	3476	-1.16228	13042	1.45877	1294	1.0792	2105	0.2151	5891
TBL1XR1	12225.1	3477	0.857501	2688	0.191162	7022	0.304168	6085	-0.440718	10668
EIF2S1	12225.4	3478	-0.747207	11204	1.52713	1139	0.471562	5060	-0.46521	10823
RNASE2	12228.3	3479	0.605985	3689	1.19567	2055	-1.08118	14159	-0.698374	12328
DPM2	12230	3480	0.200421	5778	0.539686	4912	0.364994	5675	0.764269	2943
EBNA1BP2	12232.4	3481	1.33445	1327	-0.0457019	8561	0.461587	5116	0.725552	3094
KCNMB2	12238	3482	0.148153	6068	2.26127	245	-1.09598	14210	-1.11055	14167
IMMP2L	12238.7	3483	0.539456	4034	0.735264	3873	-0.297674	10199	-0.53735	11318
UGDH	12239.3	3484	1.75145	620	0.524556	4991	-0.783725	12987	-0.715942	12433
TDRD7	12240.3	3485	0.387126	4810	0.404256	5667	0.370589	5646	2.24571	195
RSPO1	12240.6	3486	1.83567	529	0.607902	4533	-1.03327	13998	-0.859376	13150
CPD	12243.3	3487	0.675824	3385	0.140078	7343	0.564588	4499	-1.16407	14331
TRO	12243.6	3488	-0.72126	11095	1.03166	2599	0.98402	2456	-1.40691	14968
DSG4	12244.2	3489	1.58791	855	0.319602	6180	-0.323668	10380	-0.475208	10901
AKR1B1	12245.1	3490	0.209939	5733	0.856858	3321	-0.0923085	8816	0.493424	4214
TRAF5	12245.5	3491	-0.455497	9648	0.747529	3821	1.05022	2208	-1.30941	14763
TREH	12246.1	3492	0.670178	3415	0.41172	5621	0.0554537	7759	-0.705829	12371
CRADD	12246.9	3493	1.88347	477	0.765117	3742	-2.03497	15600	-2.10383	15654
LILRB2	12249.2	3494	0.0423628	6690	0.20181	6948	1.84574	496	0.399809	4740
OPRD1	12257.6	3495	-0.322944	8890	1.68775	834	-0.129291	9046	-1.19754	14453
LCA5	12257.7	3496	-0.813904	11544	1.21509	1986	0.847312	3009	-0.876724	13239
DPH5	12259.6	3497	0.978685	2297	0.392309	5745	-0.146431	9161	1.48331	902
BCLAF1	12259.8	3498	0.597601	3729	0.324552	6141	0.263284	6336	0.436019	4539
PRDM5	12266.5	3499	0.0749475	6494	1.13952	2241	-0.241986	9827	-0.0972396	8169
CNR2	12267.7	3500	0.479365	4323	0.709133	4011	-0.206276	9573	-0.575939	11581
GFPT1	12268.4	3501	0.374252	4868	0.191556	7021	0.843321	3023	0.778485	2882
ATG14	12270.9	3502	0.41855	4623	1.01327	2664	-0.546422	11726	-0.867083	13194
SHISAL1	12270.9	3503	0.851518	2714	-0.122933	9060	1.04338	2232	-1.41712	14989
DIP2B	12273.5	3504	-0.1987	8144	0.605543	4544	0.836238	3048	3.5002	9
FAM104B	12274.1	3505	1.33506	1325	-0.324999	10273	1.13599	1920	-1.65605	15325
DPH2	12275.8	3506	0.0447028	6676	0.761207	3762	0.212295	6669	1.04848	1895
ZNF326	12276.9	3507	0.251164	5506	0.386299	5791	0.57074	4474	1.20663	1456
HPS6	12277.1	3508	-1.39112	13776	1.88663	532	0.941234	2609	0.363219	4944
NELL1	12277.2	3509	0.236553	5581	1.74498	727	-1.05126	14065	-0.0858171	8093
MEF2A	12278	3510	-1.1153	12877	1.24199	1895	1.37137	1298	-1.5439	15186
IL17F	12282.7	3511	0.577775	3841	0.676638	4182	-0.26433	9970	-0.273463	9484
TIGD6	12283.7	3512	0.232589	5602	1.41003	1399	-0.738433	12760	0.304532	5333
TULP2	12284.1	3513	0.180011	5901	1.56464	1055	-0.784044	12988	0.133377	6458
P2RX3	12284.8	3514	1.54253	922	0.122238	7454	0.0344349	7921	-1.1332	14239
ITPRID2	12288.3	3515	0.145088	6091	0.492064	5160	0.505509	4860	0.548516	3917
HOMER2	12290	3516	1.12453	1838	-0.0176794	8388	0.513453	4820	1.82991	483
NLRP13	12291.6	3517	0.279554	5350	1.44915	1318	-0.845007	13294	0.442542	4504
PRRX1	12291.9	3518	-0.855456	11747	1.54942	1084	0.562989	4509	0.185945	6105
STX5	12294.1	3519	0.676661	3380	-0.0991912	8907	1.24262	1608	1.37532	1101
RPS6KA6	12294.6	3520	-0.166624	7937	2.95683	49	-0.592802	11996	0.0171402	7287
EIF1B	12295.4	3521	1.36402	1270	0.269684	6499	-0.160759	9268	0.158199	6299
DCTN5	12295.9	3522	-0.445807	9593	0.894036	3150	0.715484	3669	0.436342	4537
ETNK2	12297.5	3523	-0.417317	9434	1.28388	1764	0.228491	6556	0.433516	4552
AKAP13	12298.2	3524	0.0465787	6667	0.324024	6145	1.06389	2161	0.0709251	6900
PTGER3	12301.6	3525	-0.266989	8548	2.04708	398	-0.337838	10459	-1.10161	14137
CENPA	12301.6	3526	0.739866	3101	-0.263365	9895	2.43846	133	-0.0362575	7697
ADCY8	12303.3	3527	1.01467	2174	0.40958	5635	-0.213188	9633	-0.773182	12736
LRRC4C	12304.2	3528	1.11929	1851	0.999496	2722	-2.2619	15680	0.0530795	7029
PRKACB	12304.9	3529	2.30598	213	-0.576076	11665	1.55447	918	1.06958	1835
ATP1B4	12306.1	3530	0.903143	2528	0.198801	6963	0.224995	6584	-0.004898	7457
GABRB1	12306.8	3531	-0.703945	10998	2.4806	146	0.10296	7415	-0.905828	13395
PPP4R3B	12307.9	3532	-0.0378917	7171	0.815911	3503	0.234831	6512	-0.688044	12255
WDR64	12309.3	3533	0.413722	4657	0.553973	4841	0.0801551	7581	0.100474	6681
FBXO34	12316.8	3534	0.84687	2733	0.398338	5707	-0.0781158	8714	0.289003	5439
PRDX1	12318.3	3535	-0.109115	7589	0.501399	5101	0.881335	2868	1.58391	748
LOXHD1	12319	3536	0.955332	2368	0.0130707	8182	0.563765	4505	-0.480074	10940
STXBP2	12323.7	3537	0.516673	4136	0.124055	7439	0.766184	3385	-0.364063	10128
MT-ND4	12326.8	3538	0.636973	3562	0.326193	6125	0.202883	6736	0.0417772	7112
OPALIN	12327.5	3539	0.195986	5798	1.81958	610	-1.05271	14072	-0.959019	13595
ATP23	12327.7	3540	1.86596	494	-0.349869	10413	0.860328	2954	0.522134	4049
CELF1	12328.5	3541	1.06219	2027	-0.350299	10417	1.66874	735	-0.402206	10415
CD226	12331.5	3542	-0.460153	9674	0.525909	4985	2.56574	106	1.22875	1399
ARMC7	12332.4	3543	0.0954663	6382	2.16187	310	-0.979544	13813	1.0959	1769
UHRF1BP1L	12332.8	3544	-0.301137	8735	1.43693	1344	-0.0375433	8437	-0.751544	12626
TEX44	12335.1	3545	0.937893	2426	0.493952	5149	-0.307451	10261	1.0091	2015
MIA2	12335.3	3546	0.414976	4648	1.75142	716	-1.91291	15544	1.84033	467
OSBPL6	12336.3	3547	0.672954	3395	1.13667	2253	-1.16794	14411	-1.29937	14742
LENEP	12337.8	3548	0.29533	5263	0.986607	2779	-0.373347	10710	-0.709467	12394
PDHA1	12338.4	3549	0.395351	4756	0.147541	7295	0.899568	2794	0.0191433	7273
CLHC1	12340.2	3550	0.873254	2625	0.22063	6829	0.196728	6766	-0.31984	9784
PIK3R1	12340.8	3551	1.52424	956	-0.399191	10695	1.18429	1772	1.07823	1817
TOMM40L	12343.2	3552	0.630117	3592	0.408142	5639	0.0708641	7655	1.20917	1445
PAX3	12343.9	3553	0.198434	5789	0.904428	3103	-0.170791	9342	-0.234654	9180
PPIL2	12346.1	3554	1.36794	1263	-0.286465	10021	0.933189	2630	-0.68173	12209
CCL16	12346.5	3555	2.76832	77	0.415032	5604	-0.748216	12802	-2.0564	15634
NFKB1	12348.6	3556	0.583635	3807	0.134245	7374	0.653159	4032	0.950601	2196
ZNF230	12348.9	3557	0.190685	5840	1.15243	2197	-0.422193	11013	-0.905422	13394
AMPH	12349.3	3558	1.16325	1742	0.631177	4412	-0.723865	12687	-0.750762	12624
R3HCC1L	12350	3559	0.847072	2732	-0.0470249	8572	0.781401	3292	0.560043	3856
NUMB	12350.1	3560	1.03702	2106	0.091227	7665	0.326646	5933	-0.48829	10993
MOV10L1	12350.2	3561	1.13701	1813	0.749744	3809	-0.96315	13741	-0.683137	12220
PRSS23	12353.9	3562	-0.0570839	7280	1.47306	1253	-0.381848	10752	-0.14977	8541
FGFR4	12356.5	3563	0.77854	2954	0.385476	5801	-0.018276	8291	0.676217	3312
CERS2	12357.3	3564	-0.123408	7676	1.17262	2138	-0.0448936	8492	1.88466	431
C11orf87	12357.4	3565	0.0725958	6511	1.12341	2294	-0.248524	9875	-0.281921	9542
KCNT2	12359.5	3566	0.285749	5312	1.15124	2202	-0.557336	11786	0.923459	2292
SH3BGRL2	12359.5	3567	-0.0772761	7403	0.764227	3750	0.346567	5803	1.35679	1135
IPO9	12360.6	3568	1.69135	687	-0.0107886	8334	0.205761	6720	-1.10426	14149
CNTN5	12362.3	3569	0.158516	6002	1.06255	2493	-0.30393	10238	-0.218722	9038
PIGP	12364.7	3570	-0.755556	11245	1.39776	1426	0.529105	4718	0.271997	5531
GCFC2	12369.6	3571	0.360024	4946	0.657247	4282	-0.0268281	8350	-0.0636039	7917
E2F2	12370.3	3572	-0.968267	12278	0.944923	2940	2.03925	338	1.63327	675
SMC4	12371	3573	0.428532	4572	-0.0409661	8532	1.65653	753	-0.709549	12395
DIO1	12373.1	3574	-0.0987813	7527	1.59693	991	-0.411767	10934	-0.883925	13274
STIL	12374.3	3575	0.498148	4235	0.378141	5836	0.252644	6409	1.69815	608
C1orf112	12375.3	3576	2.92318	55	-0.202859	9530	0.418985	5370	2.00964	337
SNX3	12376.7	3577	-0.665036	10806	1.2679	1820	0.543422	4620	-0.368913	10168
RPE	12378.9	3578	0.327976	5117	0.317963	6192	0.57253	4463	-1.21031	14493
TBC1D8B	12381.9	3579	0.158	6003	1.76956	688	-0.958223	13731	0.348693	5030
MRPS21	12383.3	3580	0.599134	3719	0.289308	6377	0.296254	6135	-0.898321	13359
GPR84	12385.6	3581	1.8925	470	-0.442979	10950	1.08629	2071	1.77277	539
ZC3H8	12387.2	3582	-0.633798	10626	0.741087	3848	1.50478	1016	-0.175568	8724
MFAP3	12390.6	3583	1.99684	375	0.529281	4963	-0.945528	13684	1.08474	1795
MIX23	12390.8	3584	0.178009	5916	0.348323	6011	0.714022	3679	-0.150738	8548
NPAT	12391.4	3585	1.51338	975	-0.387013	10630	1.12223	1966	0.478159	4305
PLGRKT	12392.8	3586	1.17344	1710	0.822435	3474	-1.24425	14613	-0.123544	8360
RCOR3	12393	3587	0.876511	2610	0.271847	6478	0.0817977	7561	-0.844157	13096
FNDC1	12394.1	3588	-1.82113	14734	1.81947	611	1.37115	1299	-0.0597913	7889
TPRG1L	12396.1	3589	0.698847	3254	0.30592	6262	0.152643	7051	1.28093	1283
SLC28A3	12398.3	3590	0.681973	3347	1.30293	1711	-2.12507	15637	3.04294	22
LSM5	12399.1	3591	0.622061	3625	0.190895	7026	0.471784	5058	0.834743	2643
RHBG	12399.6	3592	1.2834	1438	0.704801	4034	-1.02162	13946	-0.674732	12167
ABHD18	12399.9	3593	1.11645	1863	0.912639	3066	-1.53091	15187	-0.676832	12177
PSMD10	12404.1	3594	-0.940924	12170	1.17876	2118	1.07011	2133	0.447479	4473
ZNF157	12405.5	3595	1.38032	1229	0.7735	3692	-1.37659	14914	-1.60652	15250
UBQLN2	12407.8	3596	-1.13057	12934	1.3683	1513	1.05361	2196	0.412829	4658
SNRPA1	12408	3597	-0.401562	9355	1.85559	564	-0.149848	9180	-1.11539	14182
EDEM1	12408.3	3598	0.749803	3072	0.351934	5990	0.0416648	7858	1.46223	947
JADE2	12408.7	3599	1.40428	1180	-0.453479	11004	1.52343	987	1.12992	1652
DYSF	12410.3	3600	-0.59335	10437	0.823775	3470	1.09127	2057	-0.716612	12441
CSNK1G3	12410.8	3601	0.022489	6795	0.290784	6371	1.18732	1759	0.0136772	7310
THSD7B	12414.1	3602	-1.20154	13206	2.05471	389	0.664954	3968	-0.811757	12936
PLK1	12414.1	3603	0.657598	3472	-0.15675	9260	1.49905	1029	0.0584616	6996
RHOBTB1	12415.9	3604	-0.540902	10163	1.10868	2347	0.544669	4614	-0.558926	11477
RAD1	12421.9	3605	1.68868	692	0.0415234	8000	0.0951163	7470	0.503181	4161
MRPL20	12422.2	3606	0.261686	5448	0.663556	4246	0.0483958	7795	0.940151	2240
SETBP1	12425.5	3607	0.984553	2279	0.512128	5052	-0.396158	10832	-0.241532	9231
CAVIN4	12428.3	3608	1.23986	1537	0.12034	7464	0.120786	7289	-0.1934	8831
CST5	12430.3	3609	0.600988	3709	1.00032	2717	-0.83453	13249	0.0759311	6864
DNAH8	12432.7	3610	0.174355	5935	1.22052	1968	-0.503031	11475	0.378171	4859
NRXN1	12434.2	3611	0.868685	2644	0.74285	3839	-0.7164	12645	-0.394491	10359
TMEM40	12439	3612	0.138381	6138	0.536384	4928	0.389982	5525	0.872746	2491
LMBRD2	12439	3613	0.884877	2583	0.0344582	8046	0.534618	4685	0.836894	2634
RHBDL2	12441.4	3614	0.544072	4010	0.140404	7341	0.663578	3980	1.40472	1049
ZDHHC2	12441.9	3615	0.496874	4242	0.32045	6174	0.336403	5881	-0.704132	12361
ATP1A2	12443.4	3616	0.53265	4063	0.233202	6747	0.474448	5045	-0.845227	13101
HNRNPF	12444.1	3617	-0.0884537	7460	0.793619	3600	0.289908	6170	0.176295	6184
DOP1A	12447.8	3618	1.21713	1601	-0.160375	9281	0.702345	3754	-0.318646	9775
MBOAT2	12449.1	3619	-1.02163	12502	2.74528	80	0.371232	5643	0.126871	6502
ADAM18	12449.9	3620	0.973219	2318	0.98852	2770	-1.53529	15193	0.815427	2723
LMBR1	12450	3621	-0.307294	8781	0.739899	3855	0.697019	3786	-1.46466	15062
R3HDML	12450.4	3622	0.316609	5168	1.3301	1625	-0.841297	13273	-0.346554	9996
SLC16A2	12453	3623	1.05614	2041	-0.0550245	8610	0.581026	4414	-0.77021	12724
APOM	12453.7	3624	1.01125	2188	-0.11677	9033	0.764632	3393	-0.916222	13442
ZNF750	12454.5	3625	-0.179801	8026	0.309527	6244	2.0777	309	1.59951	729
CMSS1	12455.8	3626	0.272943	5381	0.641082	4362	0.0595383	7734	-1.02212	13847
MUC17	12457	3627	0.726364	3158	0.447731	5400	-0.114398	8957	-0.495487	11055
TEK	12459.9	3628	1.02652	2138	0.563551	4799	-0.522769	11586	0.327957	5161
ECPAS	12461.3	3629	0.213208	5716	0.11296	7511	1.39759	1230	0.32968	5148
BMPR2	12462.4	3630	-0.476411	9777	0.797929	3582	0.874869	2895	0.0998973	6686
SLC10A7	12463.4	3631	0.833016	2782	0.0524665	7934	0.537865	4659	-1.42432	15004
ZNF160	12465.9	3632	1.63693	765	0.446062	5409	-0.670329	12411	-0.157649	8589
MYOM1	12468.4	3633	0.861633	2671	0.498651	5118	-0.300418	10222	-0.0250336	7607
COLEC12	12470	3634	-0.581425	10384	0.687417	4121	1.51398	1001	-0.817287	12962
DAPK1	12470	3635	0.116879	6254	0.322687	6154	0.829677	3069	1.06672	1843
ZNF281	12470.6	3636	-1.01037	12454	1.50836	1171	0.716867	3664	-0.031396	7646
SLC17A1	12472.5	3637	0.0932052	6397	1.26276	1835	-0.445159	11139	-1.40254	14960
PIWIL1	12476.1	3638	1.05155	2056	0.228101	6776	0.0303313	7949	-0.255756	9352
BZW1	12476.2	3639	-0.576537	10362	1.49299	1201	0.216326	6637	0.879638	2464
MAF	12478.2	3640	-0.976427	12318	0.936062	2977	1.93321	416	0.453278	4438
TM2D3	12483	3641	-0.506957	9971	1.06601	2482	0.522313	4761	-0.144109	8500
APBB1IP	12486.4	3642	-0.334542	8967	0.574962	4737	1.143	1898	0.466688	4367
REEP5	12487.1	3643	1.27633	1452	-0.316393	10219	1.04057	2248	0.655874	3399
RRS1	12488.7	3644	0.257236	5474	0.00575356	8233	2.18547	249	-1.92981	15566
KCTD12	12489.4	3645	-1.21878	13261	1.20614	2019	1.55896	911	0.89524	2398
PKHD1L1	12490	3646	-0.390368	9299	0.623299	4446	1.11672	1983	-0.564181	11503
ERMN	12491.2	3647	1.03515	2112	0.740671	3851	-0.897618	13499	1.43142	999
EPC1	12492.1	3648	0.714946	3197	0.0859084	7712	0.557553	4540	0.235314	5767
SVBP	12492.3	3649	0.884805	2584	0.209375	6894	0.160294	6992	-0.51325	11152
FBXO38	12493	3650	0.0596938	6592	1.4617	1283	-0.585566	11954	0.434697	4548
A1CF	12495.1	3651	0.22101	5671	1.94293	488	-1.32444	14810	-0.276922	9505
TTPA	12495.9	3652	2.42764	171	0.519478	5021	-1.05212	14069	1.98847	349
CCDC138	12498	3653	2.30938	211	0.351258	5995	-0.623132	12150	1.87984	436
FHL1	12498.1	3654	0.193081	5821	0.792115	3609	-0.0639772	8622	-2.18451	15674
PDILT	12498.3	3655	0.806323	2852	0.648512	4316	-0.515988	11554	0.209532	5926
B3GNT8	12498.9	3656	0.0670832	6547	1.09792	2376	-0.256676	9937	-0.76831	12718
LNPEP	12499.9	3657	0.896715	2543	-0.307877	10165	1.62133	801	0.659552	3387
COMMD10	12501.3	3658	2.4865	148	-0.550396	11523	1.22146	1660	-0.537915	11323
CADPS2	12501.4	3659	0.0542644	6618	1.66254	876	-0.728662	12712	-0.480136	10942
DHDH	12502.5	3660	-0.0110208	7003	0.660291	4266	0.367162	5666	-0.922117	13463
SERINC2	12504.4	3661	1.04576	2077	0.221521	6823	0.0386011	7883	0.0573279	7001
FCN3	12506.7	3662	-0.147188	7824	0.544147	4892	0.781928	3290	-0.588024	11654
DCX	12507.2	3663	0.130814	6181	1.56474	1054	-0.787918	13013	-0.289148	9580
OR8G1	12508.5	3664	2.14271	293	-0.101236	8922	0.246266	6446	0.330716	5140
NOPCHAP1	12508.6	3665	0.755479	3055	0.853211	3341	-0.813549	13148	-0.72339	12484
CDH19	12509.2	3666	1.62395	786	0.435839	5483	-0.651863	12322	0.0997358	6688
C12orf42	12509.6	3667	0.772	2978	0.398977	5700	-0.0829157	8743	0.543196	3941
MAOA	12510.5	3668	0.879029	2604	-0.28268	9997	1.48531	1055	-0.262209	9392
FSIP2	12512.3	3669	0.280246	5344	0.538503	4921	0.184688	6825	-0.276707	9503
CWC27	12512.7	3670	0.0804904	6473	0.363069	5923	0.784454	3277	0.592431	3701
ZNF473	12515.5	3671	-0.564455	10302	0.762168	3761	1.14478	1896	0.528815	4013
SPTA1	12517.1	3672	0.836729	2769	0.984279	2785	-1.2543	14642	-0.816632	12959
HAUS2	12520.7	3673	1.74777	624	0.161478	7207	-0.162225	9276	-0.556631	11457
ELOVL4	12521.2	3674	1.47708	1040	-0.500007	11270	1.56348	895	-0.226434	9109
ZDBF2	12521.3	3675	2.09468	323	-0.0909019	8849	0.22745	6567	-0.748784	12611
CDH24	12521.8	3676	0.402098	4718	0.710247	4004	-0.197117	9503	-0.388159	10305
SGK2	12522.4	3677	1.75471	616	0.64373	4344	-1.31286	14774	-0.691667	12280
TFDP3	12522.5	3678	0.466438	4383	1.16814	2154	-0.905716	13531	-0.297962	9642
HEATR4	12522.9	3679	-0.240199	8398	0.751245	3801	0.548628	4582	-0.549542	11403
TTC30A	12525.3	3680	0.0922432	6403	0.876745	3221	-0.0575078	8577	-0.754444	12640
ANKRD55	12526.9	3681	-0.69684	10971	0.849259	3357	1.19804	1726	-0.569321	11535
COL15A1	12529.3	3682	0.0611235	6582	0.541447	4904	0.463985	5103	0.35765	4977
PMP22	12529.3	3683	0.953818	2377	-0.0298606	8456	0.58871	4370	1.96158	362
RHOU	12530.2	3684	0.385661	4817	0.55247	4851	0.0561423	7754	0.539699	3957
LAMA4	12531.1	3685	-1.37004	13712	1.27802	1783	1.62947	792	-0.51729	11181
NAT1	12533.7	3686	0.296716	5255	-0.00659956	8312	1.84226	500	-0.253153	9315
RPAP2	12534.9	3687	3.3611	21	0.26006	6563	-0.489379	11407	0.671768	3341
UCP1	12536	3688	0.519141	4128	1.20766	2014	-1.08978	14193	-0.00634786	7467
TRMT10A	12538.4	3689	-0.435205	9536	3.16917	29	-0.296783	10193	-0.72705	12504
CDCA7	12538.4	3690	-0.791366	11436	1.34074	1580	0.569315	4480	-0.168619	8674
SLC30A4	12538.9	3691	0.177217	5919	0.0727864	7812	1.83368	509	-0.408633	10455
USP37	12539	3692	0.98733	2270	0.0786161	7760	0.336736	5876	0.977838	2108
NRF1	12540.1	3693	-0.263131	8525	2.13141	328	-0.435192	11083	-0.224721	9089
OR2F2	12540.6	3694	-0.976665	12322	1.54079	1104	0.637596	4117	-1.02387	13854
LPL	12541.1	3695	-0.809586	11522	1.38346	1474	0.553274	4564	-0.680657	12204
H4C4	12543.9	3696	0.258135	5469	1.06384	2491	-0.48079	11359	-0.811407	12934
WBP2	12546.8	3697	0.686109	3326	0.00546694	8236	0.755724	3455	0.745649	3012
HACD4	12547	3698	0.16796	5962	1.37409	1497	-0.700565	12557	1.92027	397
PCDH15	12549.7	3699	0.872788	2628	0.820164	3483	-0.914634	13571	-0.7047	12364
PDCL	12554.4	3700	1.81601	551	0.0545161	7927	0.0137783	8067	1.66339	643
NDUFB5	12556.1	3701	0.812262	2836	0.195858	6996	0.228924	6555	-0.595163	11701
NMNAT3	12556.8	3702	-0.22361	8288	1.04216	2567	0.137467	7169	-2.14908	15665
AKIRIN2	12558.1	3703	0.953309	2378	0.196903	6985	0.127406	7241	1.11823	1682
LILRB1	12558.2	3704	0.0157379	6841	0.237428	6714	1.36423	1318	0.725693	3093
CBFA2T2	12558.8	3705	1.02168	2157	-0.120105	9045	0.725471	3616	0.324783	5188
ECI1	12559.4	3706	0.111456	6292	0.22488	6798	1.12625	1952	-1.13009	14228
CTTNBP2	12562.8	3707	1.07352	1985	0.168944	7158	0.0925999	7486	2.59876	87
GPM6A	12563.3	3708	0.241987	5552	1.08797	2404	-0.496875	11443	-0.430781	10611
FAM89A	12563.7	3709	0.100881	6366	1.57731	1027	-0.768639	12906	0.6834	3279
TTN	12567.8	3710	-0.190363	8085	0.463739	5313	1.04595	2224	0.467652	4361
ALG14	12567.8	3711	1.79152	572	-0.298601	10103	0.677716	3895	-1.66298	15334
RFC4	12568	3712	0.937635	2427	0.560677	4812	-0.47979	11351	0.669998	3348
RXFP1	12568.3	3713	-0.0569268	7278	0.897731	3134	0.0815768	7563	0.496196	4198
SLC35D3	12569.7	3714	0.00822412	6894	1.94014	492	-0.820768	13180	0.0148073	7306
GPC5	12571	3715	0.301614	5239	0.576113	4733	0.0974528	7449	-0.372608	10190
PERP	12571.5	3716	0.503019	4205	-0.0154542	8370	1.11787	1977	1.41619	1026
CLC	12572.5	3717	0.595905	3741	-0.160497	9283	1.56271	900	0.0710456	6898
GRM7	12573.5	3718	0.314321	5178	1.13736	2248	-0.64886	12301	-0.478235	10932
CD109	12577.5	3719	0.0908984	6407	0.55894	4822	0.376403	5605	-1.01449	13816
DKK3	12577.5	3720	-0.221377	8279	0.879643	3208	0.317034	5994	-0.687016	12245
PDIA3	12579.5	3721	-0.39888	9343	0.50216	5095	1.59065	848	0.672773	3336
SLC50A1	12580.8	3722	0.266591	5417	0.532602	4948	0.188526	6799	0.167372	6238
SAMD9	12581.5	3723	0.819285	2818	-0.28623	10020	1.59613	838	0.182158	6135
RBM26	12581.6	3724	1.60019	836	0.0221585	8118	0.113002	7342	-0.373938	10202
CDCA2	12584.5	3725	-0.600006	10462	0.62138	4455	1.87457	468	0.0979419	6702
CADPS	12585.2	3726	0.431304	4566	0.406799	5645	0.208339	6701	0.510593	4124
SUMO1	12586.1	3727	0.258322	5467	0.0749222	7790	1.37304	1294	1.443	985
SOWAHC	12586.2	3728	-0.244049	8427	1.0227	2629	0.173604	6906	-0.81599	12956
ALKBH1	12587.5	3729	-1.08788	12772	2.8487	64	0.384687	5549	-0.896258	13346
SYCP2	12588.8	3730	1.32097	1356	0.739057	3859	-1.30833	14762	1.78921	515
NTSR1	12591.2	3731	0.598203	3726	1.17166	2143	-1.25048	14632	-0.691057	12275
PMS1	12593.1	3732	0.328563	5113	0.395314	5722	0.350405	5779	-0.541186	11343
CD86	12593.7	3733	-0.664823	10804	0.74038	3853	1.43853	1145	1.61956	696
RXRG	12594.1	3734	-0.139221	7784	0.77739	3677	0.341469	5842	-0.142769	8489
ARL4D	12597.2	3735	-0.180351	8029	1.29315	1739	-0.154064	9206	0.0902659	6758
LSM10	12599	3736	0.92923	2442	0.726762	3919	-0.804235	13099	0.139708	6423
SLC51A	12600.3	3737	0.180076	5897	0.465312	5307	0.403986	5456	-0.617572	11850
CHRNA6	12602.6	3738	-0.0996662	7536	0.798591	3578	0.252877	6406	-0.977875	13679
ZSCAN5A	12602.8	3739	1.63599	769	-0.399632	10698	0.964614	2538	0.813065	2730
CLPX	12602.9	3740	0.288932	5295	1.07251	2455	-0.559448	11792	-1.05403	13965
MRPL3	12605.7	3741	0.559398	3943	0.299322	6310	0.258927	6366	0.0408332	7116
BEND6	12607	3742	1.40086	1185	-0.478522	11150	1.47481	1080	-0.0637758	7920
MMRN1	12608.8	3743	0.343767	5024	0.185054	7059	0.768092	3377	-1.14358	14266
GJA8	12610.7	3744	0.0645521	6562	0.722896	3939	0.141059	7136	-0.0380103	7713
KLHDC1	12612.6	3745	0.536672	4048	1.06184	2495	-0.906087	13534	0.24985	5670
FOLR3	12614.4	3746	-0.0740263	7373	0.409807	5632	0.912824	2730	-1.61404	15264
PCBP2	12615.2	3747	1.51157	978	0.0676161	7844	0.060794	7726	0.75656	2979
PCNX2	12616.1	3748	0.378851	4847	0.387898	5779	0.302464	6098	0.30233	5347
KIF2C	12617.7	3749	-0.0547297	7262	0.584177	4683	0.530114	4714	0.971844	2136
CUBN	12618.6	3750	0.452573	4458	0.300391	6296	0.365017	5674	0.889334	2419
GRPR	12620.4	3751	0.462143	4409	1.08886	2401	-0.82623	13208	-0.154623	8568
LILRB4	12622	3752	0.252888	5491	-0.0120725	8343	2.15367	269	2.21437	213
BCAR3	12623.7	3753	0.253064	5488	1.18991	2075	-0.646211	12281	0.714408	3139
PLAT	12626.5	3754	0.306988	5209	0.055944	7922	1.29274	1491	1.13091	1646
CHPT1	12626.8	3755	0.483922	4298	0.366822	5899	0.210588	6681	-0.547527	11390
CDC42EP3	12628	3756	1.97075	404	-0.0696973	8726	0.174889	6890	-1.03875	13910
GJB2	12632.8	3757	-0.432491	9517	0.678072	4176	0.983774	2459	0.0522404	7034
TOX3	12636.5	3758	0.114574	6267	0.243172	6684	1.00845	2354	0.178022	6169
SNX12	12636.8	3759	0.459584	4419	0.369263	5881	0.228209	6560	1.06067	1861
CAB39L	12637.7	3760	0.227185	5637	0.342344	6039	0.56436	4501	1.64061	665
ECHS1	12639.8	3761	-0.061354	7311	0.581822	4698	0.538097	4657	-1.28667	14707
SLC16A1	12640.9	3762	0.426562	4580	0.430927	5510	0.153673	7046	-0.0711097	7990
PTDSS1	12641.5	3763	-0.796338	11468	1.76617	693	0.263769	6330	0.456652	4415
ZNF277	12641.5	3764	0.66026	3463	-0.0593653	8640	0.927989	2665	-0.272379	9480
FLACC1	12645	3765	-0.441768	9572	0.727031	3918	0.874703	2897	0.318784	5228
SLC29A3	12645.1	3766	0.749809	3071	0.114786	7500	0.409583	5421	0.653055	3411
ATG2B	12645.6	3767	-0.1766	8002	0.910781	3076	0.193804	6777	0.12896	6490
UBE2V2	12646.5	3768	1.61546	802	0.597176	4600	-1.10952	14253	-0.963498	13621
ZBTB25	12648.4	3769	1.90431	461	-0.0373053	8505	0.122487	7270	-0.744087	12590
MTF2	12651.1	3770	0.108367	6311	1.28171	1773	-0.545982	11724	0.303852	5336
DEDD2	12656.7	3771	0.785721	2931	0.112081	7520	0.376035	5607	0.449458	4463
CIB4	12657.6	3772	-0.198394	8142	0.482947	5210	0.969911	2511	-1.89555	15539
ACTR3	12657.9	3773	-0.550463	10217	0.589024	4652	1.7717	585	0.677925	3303
RMDN2	12659.1	3774	1.37928	1233	0.654889	4295	-1.10551	14239	-0.32936	9860
RBMX2	12661.6	3775	0.622793	3622	0.131833	7392	0.50457	4864	0.0548616	7021
SLC44A1	12661.6	3776	0.492436	4265	0.394262	5731	0.144337	7117	-0.0447474	7767
ACOT6	12662.4	3777	-0.0456841	7210	1.87238	548	-0.746264	12794	-0.619472	11861
TTC29	12662.7	3778	1.68702	693	0.361272	5941	-0.57103	11873	0.174253	6198
SNF8	12663.4	3779	0.8032	2863	0.14152	7332	0.305557	6078	0.807625	2758
CLPS	12664	3780	0.784066	2940	0.0914435	7662	0.426771	5336	-1.49675	15115
SLC15A1	12665.2	3781	0.581793	3814	0.809559	3537	-0.589429	11977	-0.816407	12957
RBM15	12665.4	3782	-0.634138	10629	0.910867	3075	0.84286	3025	0.579178	3758
BARD1	12667.6	3783	0.222368	5663	0.152297	7269	1.06315	2165	2.1193	273
GAB3	12670	3784	0.509704	4173	-0.0787152	8774	1.31022	1438	1.51913	851
MRPL24	12674	3785	1.37201	1248	-0.00243534	8282	0.221054	6610	0.221463	5854
DEFB121	12674	3786	0.496881	4241	1.30531	1704	-1.3622	14888	-0.513802	11156
TRAM1L1	12675.2	3787	-0.395766	9323	1.21399	1992	0.158629	7003	0.361338	4947
MYLK3	12679.2	3788	0.854553	2697	0.236759	6719	0.0869144	7522	-0.610509	11803
SLC25A17	12680.5	3789	0.158787	6001	0.800485	3569	-0.0890659	8788	-0.761456	12675
OR2F1	12681.5	3790	0.105101	6338	2.23591	262	-1.25226	14637	-1.63577	15293
FILIP1L	12682.2	3791	-0.676495	10872	1.63919	913	0.182311	6847	-0.832265	13038
SLC52A1	12682.6	3792	0.763607	3021	-0.00890877	8326	0.663042	3983	-0.0691326	7976
FAT1	12684.5	3793	-0.621377	10566	1.43429	1348	0.243062	6460	-2.27856	15699
IL17B	12688.4	3794	0.650747	3505	0.785232	3638	-0.645851	12274	-0.685925	12236
UBA6	12688.6	3795	0.486766	4287	0.26989	6497	0.366355	5670	-0.420534	10522
CRH	12688.8	3796	0.848167	2727	-0.10152	8924	0.785323	3274	-0.750021	12621
TRIB3	12691.9	3797	1.74314	633	-0.0192808	8398	0.116979	7310	1.45328	961
DBI	12692.8	3798	0.484512	4294	0.118397	7477	0.695932	3791	1.29582	1251
SLC26A2	12693.1	3799	1.24662	1526	-0.275293	9952	0.836444	3047	1.71637	593
PIK3CG	12693.4	3800	-0.0947874	7505	0.269902	6496	1.49689	1036	1.30905	1227
ASCC1	12693.6	3801	0.0497451	6642	0.472233	5268	0.540679	4634	0.022079	7249
WASHC5	12693.9	3802	0.111531	6289	0.841291	3393	-0.0823089	8735	-0.581401	11617
ARL13B	12694.1	3803	0.852644	2701	-0.0445774	8551	0.65269	4036	0.454095	4427
STX1A	12697.1	3804	0.955151	2371	0.365586	5909	-0.206662	9578	-1.11963	14195
CEACAM8	12698.4	3805	1.78419	584	0.460447	5330	-0.840778	13269	-1.34404	14837
SLC25A5	12701.3	3806	-0.999734	12416	1.0399	2577	1.29946	1468	0.176012	6187
EIF3M	12701.6	3807	0.431607	4563	-0.0322932	8472	1.2857	1514	-0.951974	13564
C6orf52	12702.4	3808	0.170579	5950	0.47723	5236	0.3609	5711	-0.136326	8446
GALNTL5	12702.7	3809	1.75702	614	0.601487	4566	-1.27903	14697	0.0901585	6761
MAGOH	12703.1	3810	1.48953	1013	0.270192	6490	-0.332191	10437	0.844025	2608
COX20	12703.6	3811	2.16737	275	-0.166815	9317	0.303443	6089	-1.51899	15148
MGAT4D	12704.3	3812	-0.123212	7673	2.64902	99	-0.79808	13066	0.177358	6174
CENPN	12705.2	3813	-0.466112	9715	0.550353	4861	1.51452	1000	-0.0802722	8053
USP44	12705.4	3814	0.754453	3059	1.09385	2385	-1.67132	15350	1.1018	1742
CMTM4	12706.7	3815	0.369489	4892	-0.0392236	8521	1.53906	955	0.0494818	7064
DYRK1A	12706.9	3816	-0.680876	10890	1.0412	2573	0.711924	3689	1.10439	1732
HMGA1	12709.2	3817	1.36469	1268	0.12097	7460	-0.00822914	8223	0.0266551	7217
CD80	12711	3818	0.332954	5087	-0.0911982	8853	2.91623	46	-0.283856	9553
CFAP43	12711.7	3819	0.374564	4865	1.31052	1686	-1.05877	14094	1.77617	532
AP1B1	12716.1	3820	-0.381647	9241	0.609558	4519	1.00683	2360	1.89021	426
ADAMTSL1	12721.7	3821	1.40058	1186	0.243761	6678	-0.246577	9863	-0.318752	9777
TLE4	12721.8	3822	0.824467	2807	0.17093	7146	0.218021	6627	3.18451	17
S100A6	12722.7	3823	0.281265	5338	0.327896	6116	0.488955	4948	1.21595	1428
NR5A2	12723.9	3824	-1.04941	12619	1.42152	1372	0.741859	3526	-0.0946485	8152
CCDC83	12725.6	3825	-0.688146	10925	2.27808	234	0.00173432	8154	-0.302516	9674
CFAP100	12726	3826	-0.058309	7287	0.694244	4088	0.31271	6025	-0.351182	10036
NEPRO	12729.8	3827	-0.0616701	7313	1.15343	2194	-0.21197	9622	0.177999	6170
SPAG16	12729.8	3828	0.53794	4044	0.580247	4709	-0.200514	9524	-0.0673324	7950
HS6ST3	12730.7	3829	1.61647	801	-0.323457	10264	0.734373	3568	-0.558157	11469
CIDEC	12731.3	3830	-0.360193	9126	0.713534	3988	0.733758	3572	-0.274936	9496
SLC7A13	12733	3831	0.166705	5968	2.37156	193	-1.72185	15402	-0.38588	10291
CENPP	12733.2	3832	-0.0291425	7122	1.13732	2249	-0.237841	9799	0.329634	5149
CHRM5	12735.3	3833	0.940172	2416	-0.0756521	8759	0.635552	4128	0.597494	3681
RABL3	12736.2	3834	0.383482	4828	-0.0773885	8770	1.74353	627	0.268651	5547
PSME4	12737.3	3835	-0.333526	8957	0.794944	3593	0.548269	4584	0.423669	4600
ZEB2	12740.3	3836	-1.00459	12427	0.868778	3264	2.24224	211	0.571611	3796
FMO3	12741.7	3837	-0.0573335	7282	0.874062	3237	0.0652997	7692	0.140469	6417
CKS2	12741.8	3838	0.607909	3677	-0.270674	9936	2.76274	66	0.566359	3826
CHMP7	12749.2	3839	-0.215434	8243	0.416288	5593	1.17417	1807	0.943866	2222
KRTDAP	12750.5	3840	0.36049	4944	1.38673	1460	-1.1942	14487	-1.32012	14791
TIE1	12753.8	3841	-0.149709	7834	1.16631	2159	-0.118067	8983	-1.73066	15408
TMPRSS11D	12754.1	3842	1.04177	2086	0.599803	4581	-0.716009	12642	0.972403	2133
CAP2	12756.2	3843	0.304491	5222	-0.0286351	8445	1.67717	719	-0.553821	11436
TMEM71	12758.2	3844	-0.239446	8395	0.364721	5913	1.52171	992	-1.33094	14810
PXMP4	12758.2	3845	-0.55421	10242	0.643512	4345	1.36066	1329	-0.0567641	7860
NFIL3	12758.5	3846	0.199796	5781	0.7299	3899	-0.0639784	8623	0.794688	2803
CASP8	12758.5	3847	0.894195	2553	-0.0239723	8420	0.542626	4624	0.147268	6376
PTN	12759	3848	-0.00289674	6956	0.489619	5174	0.568441	4486	1.12552	1663
LEPROTL1	12760.5	3849	0.678756	3367	-0.272837	9943	1.81055	536	-0.00771575	7478
FABP7	12760.8	3850	0.113823	6275	1.47295	1254	-0.782062	12980	-1.25022	14599
IYD	12760.9	3851	-1.0813	12754	1.57036	1042	0.652937	4034	-0.670792	12134
SPRY4	12761.5	3852	-0.17775	8009	1.48008	1237	-0.344556	10511	-1.35797	14866
RHOC	12761.5	3853	-0.106137	7576	0.299428	6307	1.31326	1426	0.81686	2716
FDX1	12762.1	3854	0.0776239	6485	0.183771	7062	1.26336	1556	-1.11246	14173
GPC6	12768	3855	-0.220292	8270	0.360079	5945	1.44698	1130	-0.466685	10835
ZFYVE26	12768.6	3856	0.0868233	6442	0.50949	5064	0.403586	5457	-1.23514	14562
PRELID2	12770.9	3857	0.799852	2874	0.58974	4644	-0.491851	11416	-0.469631	10863
AFG1L	12771	3858	1.28483	1431	0.694368	4087	-1.22609	14566	-0.6359	11970
FYB2	12772	3859	0.73951	3102	0.513627	5045	-0.314601	10321	0.374755	4877
TOR1B	12772.2	3860	0.600334	3715	-0.0860669	8823	1.05219	2201	1.02394	1969
PAK1	12773.2	3861	1.03427	2113	-0.410326	10764	1.62433	798	1.61564	702
PPP2R2D	12777.2	3862	-0.301103	8734	2.23529	263	-0.480903	11360	-0.417166	10509
NCF2	12780.4	3863	-0.997852	12405	1.59552	993	0.536272	4669	0.578312	3760
MED30	12780.7	3864	0.0820285	6465	1.03166	2600	-0.292825	10166	0.687974	3261
MID1	12784.3	3865	-0.0591182	7297	0.299917	6302	1.14949	1882	1.78968	514
SLC4A8	12789.1	3866	-0.123007	7671	1.52788	1135	-0.463535	11247	1.55847	782
DYDC1	12795.6	3867	0.476721	4333	0.330929	6091	0.224482	6586	-0.499982	11076
SPAG8	12796.3	3868	-0.209407	8202	1.39349	1438	-0.254079	9914	1.03836	1921
MPDU1	12797.1	3869	0.274862	5372	0.00126968	8258	1.54555	939	-2.09071	15649
COL8A2	12797.7	3870	-0.264196	8532	0.366021	5903	1.56582	889	0.259408	5606
ARMC9	12798.3	3871	-0.458907	9665	0.572211	4749	1.30017	1465	1.72598	584
CASP14	12799.6	3872	0.0301307	6751	0.347847	6016	0.793358	3247	0.0212973	7259
NETO2	12802.4	3873	-0.0183682	7054	1.4512	1309	-0.564495	11830	0.950235	2197
CREG2	12803.7	3874	-0.165704	7933	1.2177	1975	-0.164279	9288	0.437205	4532
DHRS3	12804.2	3875	-0.368607	9170	0.705006	4032	0.735644	3564	0.50018	4175
TRPM4	12805.9	3876	0.0111717	6877	1.5177	1154	-0.663888	12389	-0.221929	9065
FAM181A	12807.2	3877	1.44084	1109	0.636553	4381	-1.21273	14537	-0.525803	11233
CMTM8	12808.2	3878	1.45799	1071	-0.229644	9691	0.578406	4424	0.919856	2302
LASP1	12808.9	3879	0.192286	5830	0.571547	4751	0.156952	7017	0.605263	3643
OR2B6	12811.5	3880	0.12696	6205	0.260705	6559	0.844978	3018	-0.437755	10649
S100PBP	12815.9	3881	2.9837	49	-0.462513	11058	0.781073	3296	0.0915952	6746
RP1	12817.4	3882	-0.509957	9984	1.53004	1129	0.0267309	7974	-0.486951	10987
CHL1	12817.9	3883	-0.20346	8179	1.66931	864	-0.435467	11088	-0.327413	9846
MYH1	12820.5	3884	-0.608035	10502	2.23402	265	-0.103867	8887	-0.198573	8875
RASGRP3	12820.7	3885	-1.04233	12592	0.894413	3147	2.02112	351	1.08918	1787
NANS	12820.9	3886	-0.341319	9010	0.480291	5225	1.2717	1542	2.61811	84
ELOA2	12821.6	3887	0.692634	3286	0.382063	5818	-0.0707446	8670	-0.152218	8557
FAM221A	12823.6	3888	-0.15632	7884	0.599671	4583	0.582994	4402	1.20519	1460
CD14	12828.7	3889	-0.433199	9520	0.424128	5546	2.25021	206	1.43983	989
ATP2C1	12829.2	3890	-0.295486	8698	0.430107	5517	1.3057	1449	0.728179	3077
TCTN3	12829.7	3891	0.151773	6043	0.992029	2754	-0.352659	10574	0.532475	3996
CPNE9	12830.1	3892	-0.887651	11899	1.16406	2166	0.79322	3248	-1.08616	14076
NAPSA	12830.6	3893	0.220111	5676	1.04839	2546	-0.506735	11504	0.223743	5840
DENND4C	12831.5	3894	1.24516	1528	0.810017	3536	-2.02601	15597	0.561173	3851
CCT5	12832	3895	-0.213522	8223	0.631915	4408	0.608175	4264	-0.104801	8219
UBALD2	12832.2	3896	-0.6535	10733	1.30509	1705	0.344689	5818	-0.25383	9324
ARSB	12832.5	3897	-0.338154	8991	0.763101	3756	0.582678	4405	-0.219856	9046
SCGN	12833.9	3898	0.329921	5105	0.892024	3154	-0.450883	11170	0.996211	2046
KIAA0825	12835.2	3899	0.143055	6108	0.521637	5009	0.28986	6172	0.832685	2655
HNRNPK	12836.8	3900	0.585508	3798	0.191772	7019	0.368306	5660	0.769951	2915
E2F5	12840	3901	-0.337948	8988	1.01991	2639	0.227516	6563	-0.0391691	7724
PATL1	12840.5	3902	1.37461	1243	0.0722623	7819	0.0458247	7823	0.702736	3193
TMEM207	12841.6	3903	0.540236	4030	1.10011	2369	-1.10564	14240	-0.658238	12078
MLX	12842	3904	1.00599	2207	-0.309495	10174	1.13465	1924	-0.821673	12986
SEC23B	12842	3905	-0.822139	11570	0.703965	4044	2.37365	149	0.550732	3903
RAP2B	12842.5	3906	-1.24093	13324	1.91403	517	0.588559	4373	0.644263	3449
RAB1A	12843.2	3907	0.409852	4678	0.0754629	7787	0.866888	2931	0.0879795	6775
CHEK1	12845	3908	0.264305	5434	0.0545457	7925	1.25649	1579	1.41172	1040
FBXO45	12846.2	3909	1.53757	928	0.162735	7199	-0.192575	9476	-1.01362	13811
INHBA	12846.3	3910	-1.30708	13527	1.42122	1374	0.986457	2446	0.234424	5777
TBC1D31	12846.6	3911	0.269572	5398	-0.0158609	8374	1.64257	774	0.860315	2543
BCL2L11	12848.6	3912	0.0293559	6755	0.515516	5036	0.446267	5212	1.33565	1175
PTRH2	12848.9	3913	0.203654	5762	0.5153	5037	0.215152	6644	0.167274	6241
UGT2B15	12852.3	3914	3.35887	22	0.0956177	7631	-0.263898	9968	-1.17895	14390
DEPDC1B	12855.6	3915	1.08791	1941	-0.301555	10127	0.990941	2424	0.56029	3855
PEF1	12856.3	3916	0.90121	2535	0.205869	6920	0.0629713	7710	0.981963	2093
CIAO1	12857.5	3917	-0.0779444	7409	0.50219	5094	0.625372	4174	0.599753	3669
BMPR1B	12858.1	3918	0.438293	4531	0.594133	4618	-0.157929	9241	-0.603841	11756
RRAS	12859.5	3919	-0.0687984	7348	0.311838	6228	1.08151	2094	-1.04884	13939
ZBTB33	12862.3	3920	0.285719	5313	0.569022	4767	0.0444199	7835	0.689157	3255
MYL5	12862.6	3921	0.761495	3031	0.445231	5410	-0.251776	9898	-1.2726	14664
OR10A5	12863.4	3922	1.16828	1724	0.681722	4158	-1.08762	14184	0.572121	3791
PRKCH	12863.8	3923	-0.600702	10467	1.94662	484	-0.0609736	8601	0.324571	5189
ZNF708	12864.6	3924	-0.0789294	7415	0.595425	4611	0.463926	5104	0.447778	4472
CCP110	12865.6	3925	0.314331	5177	0.60076	4571	-0.0335206	8413	0.0358999	7156
ABCA1	12865.7	3926	0.965195	2340	0.145809	7304	0.122363	7274	1.01797	1987
SNAP23	12866	3927	1.02197	2155	0.274721	6460	-0.145999	9158	0.130804	6477
RGS19	12866.1	3928	-0.212231	8218	0.259074	6571	2.26979	194	-0.626782	11905
IL1R2	12867.6	3929	0.0550784	6614	1.50473	1180	-0.754531	12837	-1.22551	14533
SLC38A1	12868.4	3930	-0.0300777	7126	0.67887	4170	0.258392	6373	0.192891	6051
ARL9	12868.9	3931	0.565389	3906	0.568047	4772	-0.247872	9869	-0.625135	11899
CALCB	12872.5	3932	0.263901	5439	1.10486	2355	-0.648272	12292	-0.490439	11013
BZW2	12872.6	3933	-0.478304	9792	1.49857	1190	-0.010318	8240	0.124339	6517
PPP4R4	12873.9	3934	-0.11296	7612	2.02718	419	-0.759553	12866	0.329631	5150
MMD2	12874.5	3935	0.453225	4450	0.389594	5769	0.136036	7185	1.01389	1998
CCDC59	12875.9	3936	-0.437756	9545	1.67477	861	-0.156863	9233	-0.541657	11349
CNTNAP5	12878.5	3937	0.108343	6312	1.22575	1950	-0.562745	11819	-0.733237	12533
APEX2	12880.6	3938	-1.17336	13089	1.375	1494	0.87051	2914	0.338336	5088
ABCD2	12880.6	3939	-1.28853	13473	1.47566	1249	0.889566	2829	1.85896	452
RLIM	12881.2	3940	-0.226924	8304	1.87015	549	-0.530083	11632	0.0281526	7203
RAB6B	12883.9	3941	1.64378	753	-0.18504	9418	0.38445	5551	-0.218228	9034
UHRF2	12884.7	3942	1.54777	913	0.5001	5108	-0.915817	13576	0.168121	6234
TMC1	12886.4	3943	0.712049	3206	1.02668	2616	-1.45538	15042	-1.57395	15218
GPLD1	12887.6	3944	0.535205	4056	0.481628	5218	-0.0949527	8834	-0.990298	13729
CNOT8	12888.1	3945	1.81009	555	-0.51212	11320	1.05163	2202	1.57303	766
PGLYRP4	12889.9	3946	1.58078	862	0.128052	7413	-0.158306	9245	-0.240056	9216
POLQ	12891.8	3947	0.702254	3245	0.0709862	7827	0.478148	5016	0.8429	2614
FAM110B	12892.7	3948	-0.121954	7667	0.901276	3112	0.0694545	7665	-0.0647556	7926
TRDN	12893.6	3949	0.111482	6290	1.42045	1375	-0.7827	12981	0.389463	4806
CD1D	12894.7	3950	0.205891	5757	0.196981	6982	0.846053	3014	-0.686114	12237
NIPAL2	12894.9	3951	0.130622	6183	0.478401	5232	0.353224	5751	-1.19059	14427
CNOT7	12895.8	3952	-0.30434	8753	0.62946	4417	0.728985	3604	-1.04967	13941
GPR37	12895.8	3953	0.983708	2283	0.745878	3825	-1.05374	14077	-1.25891	14630
CENPO	12898.9	3954	0.44511	4504	-0.0820013	8803	1.35437	1343	0.552197	3899
AHCYL2	12900	3955	-0.136555	7757	0.372406	5871	1.03475	2265	-0.196106	8861
MRPL18	12900.5	3956	-0.0167138	7040	0.684698	4140	0.220221	6616	0.679959	3292
IL36B	12901.7	3957	0.541284	4027	0.0839771	7730	0.642633	4092	0.0633116	6945
CD244	12902	3958	0.325789	5124	0.103973	7576	0.896645	2804	0.803026	2782
LRRK2	12902.5	3959	-0.298947	8725	0.771369	3707	0.478076	5017	0.845675	2601
SUFU	12903.7	3960	-1.21152	13238	1.44714	1326	0.831998	3065	0.410786	4671
STING1	12904.2	3961	-0.0806548	7425	0.650325	4312	0.355101	5738	0.77021	2914
POLR3G	12904.2	3962	-0.040246	7183	0.331686	6088	0.922119	2686	0.290289	5428
UTP3	12906.6	3963	-0.232221	8343	0.888346	3163	0.219922	6618	-0.926894	13478
MANSC1	12906.6	3964	0.323401	5138	0.224106	6803	0.607098	4273	-0.57478	11570
ERCC8	12907.8	3965	0.513654	4152	0.124948	7433	0.566964	4492	1.19476	1481
FGFR1OP2	12908.7	3966	0.12543	6213	0.270104	6492	0.777489	3321	0.431616	4564
APBB2	12908.9	3967	-0.30077	8732	1.57042	1041	-0.287798	10125	-0.277989	9511
PTBP3	12909.7	3968	1.42623	1136	-0.144788	9187	0.395995	5490	0.866471	2515
DYNLRB2	12909.8	3969	0.146316	6080	1.44015	1338	-0.867706	13386	-0.349298	10020
SIGLEC7	12912.3	3970	-0.267183	8549	0.330924	6092	1.6766	722	0.115112	6582
LTF	12912.8	3971	2.4353	168	-0.370579	10542	0.602142	4298	0.758007	2968
CHP1	12916.3	3972	0.80795	2848	0.192562	7013	0.13506	7195	-0.0535002	7840
F8	12920.4	3973	1.15011	1775	-0.0473197	8573	0.351991	5764	-0.377568	10226
SFXN4	12920.5	3974	1.38423	1221	0.336697	6063	-0.482627	11371	-0.360008	10099
ACTL7A	12924.5	3975	0.956659	2359	0.578515	4718	-0.650327	12312	0.291095	5419
METTL14	12928.9	3976	2.4833	149	0.107544	7555	-0.281092	10077	-1.24603	14589
DPYSL3	12929	3977	-1.24952	13358	1.4975	1194	0.801956	3193	0.282111	5473
GDA	12929.2	3978	1.40658	1173	0.728999	3907	-2.00153	15586	-0.276795	9504
H3C11	12929.7	3979	0.835742	2773	-0.274424	9951	1.20597	1702	-0.180415	8748
RLBP1	12930.8	3980	0.0179197	6824	0.730811	3894	0.0963272	7457	-0.692143	12284
LMX1A	12932	3981	0.0323285	6745	0.405518	5658	0.621881	4195	-0.32677	9840
ART1	12932.7	3982	0.0201197	6810	1.59099	1006	-0.787837	13012	0.273295	5518
NDUFB9	12932.8	3983	-1.7787	14653	1.9439	486	0.922036	2687	0.729264	3073
BRWD1	12933.9	3984	-0.651813	10717	1.19845	2047	0.417595	5381	-0.0350072	7679
HTR1E	12934.9	3985	-0.0752115	7383	0.886863	3174	0.0174905	8037	-0.209022	8953
ADAM29	12936.4	3986	0.943794	2402	0.737895	3862	-1.01201	13912	-1.41762	14990
CELF2	12943.5	3987	0.205457	5760	0.045212	7972	1.40631	1207	0.396264	4758
PPEF1	12944.1	3988	-0.0843605	7442	2.51342	138	-0.973926	13784	-0.0367223	7700
RPL4	12944.5	3989	0.214161	5710	0.858889	3312	-0.298676	10206	0.116751	6571
IFT22	12945.9	3990	-1.70437	14511	1.77663	675	0.959347	2555	-0.0028029	7436
RB1CC1	12946.4	3991	-1.21591	13250	1.70243	803	0.63503	4131	0.293226	5402
EIF3A	12947	3992	0.0941315	6393	0.318271	6190	0.708618	3713	-0.030879	7642
TTC8	12948.4	3993	-0.0673038	7344	1.27475	1794	-0.383547	10762	-0.865212	13179
RANBP6	12949.1	3994	2.30424	214	-0.600001	11790	1.13878	1911	-0.338138	9936
NDUFC1	12955.8	3995	2.81436	66	-0.428376	10853	0.670522	3932	-1.25283	14608
SCRG1	12959.3	3996	-0.760757	11276	1.91303	518	0.082718	7551	-1.16423	14334
KCTD10	12960.1	3997	1.64279	754	0.457615	5344	-0.897534	13498	0.606121	3638
FGL2	12964.1	3998	0.0477257	6657	0.0717846	7822	2.19453	239	1.43638	994
LDAF1	12964.7	3999	0.110104	6301	0.225232	6797	0.91441	2717	0.962723	2164
BGN	12965.6	4000	-1.48343	14014	1.24782	1875	1.50772	1012	0.259526	5604
CFL1	12968.1	4001	-0.0793955	7419	0.798273	3580	0.122417	7271	1.379	1092
CATSPERE	12971.5	4002	-0.507884	9976	0.828075	3455	0.68894	3826	-0.232296	9168
ADAMTS2	12975.8	4003	-1.37686	13735	1.21424	1990	1.40326	1214	0.928104	2280
SEMA3D	12977.5	4004	-0.0426613	7192	2.80932	70	-1.1395	14339	0.518751	4069
HIPK3	12981.5	4005	1.01349	2179	-0.234563	9718	0.822585	3105	-0.906484	13399
CBX3	12982.4	4006	0.313242	5183	0.0779575	7766	0.971128	2509	0.303848	5337
ADAMTS16	12983.5	4007	-0.102984	7560	0.664763	4242	0.343339	5829	-0.552327	11421
DOCK2	12983.6	4008	-0.378593	9220	0.356665	5963	2.41487	137	1.60459	718
GPR161	12984.9	4009	-0.0558784	7271	0.34634	6023	0.887029	2838	-0.0155852	7542
PPP6R3	12988.2	4010	0.539576	4033	0.323238	6150	0.121876	7275	-0.554641	11441
CLVS2	12990.6	4011	0.168831	5956	2.00941	433	-1.77501	15453	-1.06081	13988
AXDND1	12990.7	4012	1.42069	1145	0.591808	4634	-1.143	14352	0.700001	3204
DNAJA2	12992.2	4013	-0.239385	8394	0.445168	5411	0.996541	2403	1.0933	1779
EPRS1	12992.6	4014	0.170197	5952	0.32403	6144	0.559679	4525	-0.275863	9498
CNTN1	12992.7	4015	0.0425889	6686	1.7752	677	-1.01797	13936	-0.0987857	8177
ANKRD49	12994.4	4016	-0.83064	11606	0.999375	2724	0.869917	2917	0.603464	3653
LACTB2	12995.2	4017	1.60479	829	0.585368	4672	-1.29827	14744	-0.28297	9547
PIK3CD	12995.5	4018	0.333804	5080	-0.128524	9090	2.37677	147	1.15434	1580
NUP205	13003.6	4019	0.677849	3371	-0.281685	9994	1.56316	898	-0.0288452	7634
MMP10	13003.7	4020	1.54893	911	-0.11093	8989	0.258096	6374	-1.37883	14913
PPP5C	13006	4021	0.42336	4597	1.03054	2601	-0.844611	13292	-1.33517	14816
NEXMIF	13008.8	4022	-0.319556	8867	2.31683	221	-0.541303	11692	-0.677231	12180
FYN	13012.1	4023	-1.25114	13365	1.16609	2160	1.29239	1492	0.869766	2510
ACVR1C	13012.6	4024	-0.490801	9872	1.2135	1996	0.182092	6849	-0.510418	11137
SNAI2	13017.3	4025	0.258954	5464	0.0822712	7741	1.04785	2218	-0.163785	8631
CD34	13018.1	4026	-0.205556	8188	0.712082	3996	0.402284	5460	-1.12065	14199
ITSN2	13018.2	4027	-0.305891	8771	0.416476	5592	1.26204	1562	1.03787	1922
TEX43	13022.6	4028	-0.379423	9226	1.00362	2708	0.248636	6437	-0.402662	10417
HCCS	13023.3	4029	1.16828	1723	-0.477834	11143	1.45369	1114	-0.501482	11084
TMEM263	13025.3	4030	-1.02479	12519	1.61524	952	0.47332	5052	0.574777	3780
ZNF420	13026.2	4031	0.219612	5683	0.474717	5252	0.210127	6686	3.56638	6
SIRT4	13027.5	4032	1.79283	569	0.402702	5674	-0.838579	13262	-0.842585	13090
CDK12	13027.5	4033	0.33875	5046	0.0948861	7635	0.837355	3044	-0.110143	8265
MGAT2	13028.5	4034	0.279891	5348	0.663176	4252	-0.134885	9089	-0.838925	13073
THADA	13028.9	4035	1.20953	1620	0.309773	6243	-0.365708	10658	0.365137	4931
SYT6	13030.1	4036	0.741751	3095	1.04069	2575	-1.93082	15556	-1.37971	14915
CALD1	13036.6	4037	-0.602143	10472	1.08208	2421	0.445987	5215	-0.49708	11061
OGFRL1	13039.7	4038	-1.26047	13390	0.9534	2906	2.68336	80	0.428648	4577
ZNF100	13042.1	4039	0.551862	3972	0.58753	4660	-0.314379	10320	0.0247855	7226
FXYD4	13042.2	4040	0.873897	2621	0.947252	2925	-2.01805	15593	-1.82001	15477
TAOK3	13043.9	4041	1.26278	1483	0.194658	7005	-0.184334	9425	0.780538	2871
TOR1AIP2	13049.2	4042	0.535516	4055	0.726335	3921	-0.529684	11629	0.1426	6403
ARHGAP11A	13050	4043	2.1321	298	0.299418	6308	-0.68328	12482	0.336135	5110
CCNH	13054.2	4044	-0.253606	8479	0.511467	5057	0.82811	3077	-0.179439	8742
ASB12	13058.9	4045	1.07135	1993	0.55984	4816	-0.769159	12910	-0.177455	8729
PIGK	13060.9	4046	-0.325768	8910	0.375901	5849	1.53992	951	-0.672699	12147
ZFHX4	13061.4	4047	-0.0262267	7101	1.31492	1674	-0.517573	11559	-1.06083	13989
UBXN10	13062.9	4048	0.810681	2838	0.995197	2743	-2.19861	15668	0.979079	2102
NPY1R	13064.4	4049	1.41777	1148	0.682019	4154	-1.72405	15408	-1.2112	14494
LIPF	13067	4050	-0.122287	7668	1.41022	1398	-0.470464	11280	-0.0608737	7898
USO1	13067.5	4051	0.123797	6219	0.773851	3691	-0.117763	8981	0.0167527	7289
SLC39A8	13072.5	4052	-0.587804	10411	0.754248	3792	0.910072	2746	-0.8177	12966
SLC8A1	13073.8	4053	-1.10662	12848	1.22527	1954	0.909079	2751	0.749705	3001
LTA4H	13074.6	4054	0.0945521	6391	0.567707	4773	0.211572	6674	0.90274	2368
DCAF12L2	13075.3	4055	-0.310958	8814	0.39565	5718	1.34376	1368	-2.28912	15703
PPP1R17	13079.2	4056	-0.628402	10602	1.78834	653	-0.0451942	8495	-0.279034	9524
BBOF1	13079.2	4057	0.163911	5982	0.946243	2931	-0.390358	10801	0.885573	2443
H1-3	13079.3	4058	-0.257437	8495	0.474313	5257	0.914307	2719	-1.28308	14699
CAAP1	13080	4059	0.819626	2816	0.741594	3844	-0.928742	13624	1.1343	1639
RAD18	13082	4060	1.33487	1326	-0.607523	11832	1.8663	480	0.60346	3654
MYL10	13082.6	4061	0.837245	2766	0.537161	4927	-0.529448	11627	-0.372707	10193
GDI2	13082.6	4062	0.670276	3414	0.0436078	7985	0.510045	4835	0.335846	5112
EVA1A	13083.5	4063	0.504764	4198	0.845373	3375	-0.694002	12534	-0.717742	12447
CDK6	13083.7	4064	-0.219119	8263	1.04513	2554	-0.010236	8239	-0.405512	10436
RFTN2	13084.1	4065	-0.120288	7654	1.18452	2095	-0.268109	9998	0.445173	4485
LILRB5	13084.1	4066	0.925852	2452	-0.192901	9465	0.765039	3392	-0.693521	12290
PAQR6	13089.4	4067	1.01101	2191	-0.0723545	8737	0.452703	5173	-0.529822	11271
ITGA11	13089.7	4068	-1.0878	12771	0.910349	3080	1.66739	736	0.537952	3971
USP54	13090.1	4069	0.85165	2712	-0.125071	9075	0.698785	3775	-0.533594	11296
FEZ1	13090.6	4070	-0.133376	7734	0.282967	6412	1.23449	1627	0.231851	5797
GRB14	13093.5	4071	0.29532	5264	1.21107	2003	-0.934947	13642	0.772891	2904
DOCK11	13094.5	4072	-1.72137	14544	1.83548	591	0.860655	2953	0.571012	3798
CSRP2	13099	4073	0.11461	6265	0.0746081	7796	1.4555	1113	-1.32432	14800
AKR1E2	13099.2	4074	1.97718	392	-0.745585	12514	1.79811	555	-0.803809	12893
ADAP2	13101.2	4075	-1.07905	12740	0.862707	3295	1.9665	391	0.38824	4813
PDE6H	13102.5	4076	0.0495438	6645	0.34989	6001	0.657294	4009	0.011413	7329
HACE1	13104.4	4077	0.394726	4763	0.0478482	7957	0.853399	2983	0.032826	7173
SFR1	13106.4	4078	-1.36767	13709	1.47952	1239	0.863614	2940	-0.24699	9273
HYAL4	13107.1	4079	0.423321	4598	1.38469	1467	-2.17241	15656	-2.02709	15620
MMP27	13107.8	4080	-0.725653	11126	1.36011	1533	0.300765	6108	-0.174482	8716
BRMS1L	13109.8	4081	-0.554363	10244	2.03219	414	-0.201309	9528	0.906492	2351
DAW1	13110.9	4082	0.579787	3822	0.886941	3171	-0.901729	13520	-0.554722	11442
KBTBD3	13111.2	4083	-1.51886	14095	2.37775	189	0.582948	4403	-0.531034	11279
CCL20	13113.1	4084	-0.261146	8518	2.59247	110	-0.708174	12608	-0.65107	12043
PYHIN1	13114.3	4085	0.107904	6316	0.0219204	8119	1.89317	450	2.46874	113
RMND5A	13115.2	4086	0.842072	2749	0.268829	6507	-0.0741654	8688	0.0714184	6895
TYRP1	13120.4	4087	0.269389	5400	1.23982	1905	-0.945869	13685	-0.866223	13191
C1orf115	13121.7	4088	2.09821	321	0.343469	6035	-0.806199	13109	-0.738091	12562
RARS2	13122.8	4089	1.66876	719	-0.218669	9623	0.367329	5665	0.570759	3800
IKZF3	13123.1	4090	-0.37875	9222	0.526552	4981	1.02958	2282	1.07567	1820
APPL1	13126	4091	0.763822	3020	-0.0907416	8848	0.687665	3834	0.909128	2341
LEMD1	13126.9	4092	0.0542587	6619	2.2525	256	-1.48174	15096	0.453887	4432
SRSF2	13127.3	4093	0.734017	3124	-0.263154	9894	1.21151	1683	-0.107522	8243
LEFTY1	13128.5	4094	0.793224	2906	0.606651	4540	-0.641788	12254	0.901513	2371
TMEM209	13129.4	4095	0.929048	2443	-0.311294	10188	1.07844	2107	-0.0602335	7893
SPACA1	13131.9	4096	0.561876	3931	0.703099	4045	-0.547044	11729	-0.675462	12172
MAP3K1	13135.8	4097	2.00646	369	-0.361403	10484	0.556364	4546	0.372696	4892
ROBO2	13136.4	4098	1.17522	1703	0.523658	4994	-0.810879	13136	-1.09347	14107
ZBBX	13136.7	4099	0.840309	2756	0.577068	4727	-0.6184	12128	-0.337074	9926
TM9SF2	13138.7	4100	0.00727311	6898	0.260878	6554	0.929847	2654	0.734854	3050
ZNF83	13139.1	4101	0.388331	4799	0.853673	3339	-0.567012	11842	0.986964	2070
OGN	13140.8	4102	-0.842617	11679	1.42187	1369	0.36357	5687	-0.711859	12402
FCAMR	13141.2	4103	0.627143	3611	0.114011	7504	0.378925	5584	-0.515442	11169
PLXND1	13141.3	4104	-1.53459	14137	1.28527	1758	1.33037	1395	-0.0462136	7779
C5orf47	13141.5	4105	0.0915129	6406	0.560403	4814	0.208188	6702	0.0671138	6924
TCAIM	13143.4	4106	1.02442	2147	0.355936	5967	-0.363896	10645	-0.168291	8671
TACC3	13143.8	4107	0.125812	6208	0.0884816	7690	1.29522	1484	0.0295275	7194
RIC8B	13146.3	4108	-0.0145068	7024	1.07025	2467	-0.313852	10314	-0.464012	10812
CGREF1	13147.1	4109	0.268003	5409	0.814456	3508	-0.364991	10653	0.624515	3534
PLA2G12A	13147.9	4110	-0.324088	8898	0.563487	4801	0.813248	3142	0.0222718	7248
CCL7	13149.3	4111	-0.255572	8487	2.39593	180	-0.704592	12588	-0.735105	12542
CYP26B1	13151.5	4112	0.35341	4975	0.841659	3390	-0.508893	11514	-0.367331	10155
DYNLT1	13152.1	4113	1.39689	1190	0.294208	6354	-0.473005	11302	0.291776	5413
PRPF40A	13153.1	4114	-0.764394	11290	1.12438	2288	0.562632	4512	-0.0417585	7739
STAC	13153.1	4115	0.156628	6021	1.12714	2279	-0.62045	12135	-0.429056	10597
PUS10	13153.2	4116	0.220565	5673	0.645572	4338	-0.0750008	8694	2.30375	167
SLCO2B1	13153.5	4117	0.228576	5628	0.0447654	7974	1.17788	1796	2.29383	171
IQGAP1	13153.6	4118	-1.00918	12449	1.12035	2310	0.897302	2798	0.557463	3875
TMEM60	13157.5	4119	2.26234	229	-0.759402	12587	1.64951	762	-2.05336	15633
NMBR	13159.4	4120	0.996503	2240	0.654199	4299	-0.962311	13736	-0.606382	11771
GALNT10	13161.9	4121	-0.865823	11791	0.926043	3009	0.990666	2425	0.0867751	6783
RGS8	13162.6	4122	0.0795872	6480	1.06168	2497	-0.432827	11073	0.853034	2575
PUM1	13163.4	4123	0.804504	2856	-0.139176	9152	0.736336	3560	1.2406	1369
OSM	13164.5	4124	-0.0721068	7365	0.788679	3627	0.0732071	7635	-0.429391	10601
LGALS13	13164.6	4125	-0.218219	8257	1.11288	2333	-0.0937089	8826	-0.170201	8685
TIPIN	13165.7	4126	2.11768	306	-0.706778	12332	1.43291	1155	-1.21658	14513
PLEKHG6	13165.7	4127	0.581873	3813	0.244292	6674	0.170015	6929	0.259695	5603
ZNF101	13165.8	4128	-0.720697	11091	1.25027	1867	0.373065	5630	-0.564036	11500
C7orf57	13169.3	4129	0.130782	6182	0.709855	4006	-0.0644464	8626	-0.0326672	7655
FSD1	13171.9	4130	0.725652	3159	0.544792	4884	-0.474718	11313	-0.547852	11393
FAM124A	13172.4	4131	-0.0478031	7223	0.713026	3991	0.138388	7158	-1.01662	13825
TOE1	13172.8	4132	1.03549	2111	-0.409812	10762	1.25858	1570	0.675531	3320
LYZL1	13173.7	4133	-0.091405	7480	1.95123	482	-0.900139	13510	-0.758535	12660
NIPSNAP3A	13174.1	4134	1.12213	1845	-0.0300564	8457	0.258491	6371	1.86795	444
DOCK4	13175.1	4135	-1.1611	13039	1.59058	1008	0.56916	4481	1.26778	1313
SHISAL2A	13176.1	4136	-0.201237	8165	0.443075	5426	0.833876	3057	1.1283	1658
INSIG2	13177.6	4137	0.836157	2770	-0.20014	9513	0.843937	3020	-1.76116	15440
POLDIP3	13177.7	4138	-0.100438	7540	0.249073	6637	1.22919	1643	-1.69813	15379
CXCR6	13177.9	4139	0.871619	2637	-0.368784	10531	1.38376	1263	0.885679	2442
ARID4A	13178.4	4140	1.08197	1959	0.537846	4923	-0.783235	12983	0.189341	6078
SERPINC1	13178.5	4141	0.0398615	6705	1.33157	1616	-0.681283	12466	-0.784773	12797
AGXT2	13180.5	4142	0.887479	2573	0.774251	3689	-1.18554	14464	0.435571	4540
GEMIN6	13181	4143	1.943	420	-0.575213	11662	1.02405	2303	-0.669841	12127
TWIST1	13181.3	4144	-1.02558	12524	0.942904	2949	1.28303	1519	-0.342189	9966
RPGR	13181.9	4145	-0.855302	11745	0.846905	3368	1.1625	1842	0.683396	3280
KDM4D	13184.2	4146	-0.0754562	7387	1.56905	1045	-0.704446	12586	0.022642	7242
ABHD16B	13184.8	4147	-0.380558	9235	0.920715	3030	0.299535	6118	-0.0313958	7645
EMC1	13186.4	4148	1.50665	986	0.041088	8004	-0.0457166	8502	0.224686	5835
RNASE6	13187.7	4149	-0.13397	7740	0.223011	6809	1.49345	1044	0.952995	2188
CD44	13187.8	4150	1.17289	1711	0.152042	7271	-0.100113	8862	0.0971452	6711
STARD4	13187.9	4151	-0.357108	9108	1.28001	1777	-0.0771732	8707	-0.619521	11862
CSTF3	13188.4	4152	0.510771	4166	0.254181	6604	0.222926	6597	-0.221992	9066
SCCPDH	13189.3	4153	0.358798	4951	0.717965	3967	-0.345145	10516	-0.760109	12670
HNRNPUL1	13189.4	4154	0.0491545	6650	0.172446	7132	1.1116	2002	-1.10236	14141
ARHGEF11	13190.7	4155	1.34851	1297	-0.402994	10712	0.879611	2875	-0.209249	8955
OBI1	13191.3	4156	0.704218	3239	0.780014	3661	-0.915878	13577	0.121854	6530
MT2A	13192.7	4157	0.26587	5424	0.629365	4418	-0.116339	8976	0.319064	5225
CASQ1	13196.3	4158	0.734028	3123	0.257388	6584	0.0011928	8156	0.745169	3013
VPS13B	13197.1	4159	-0.197368	8136	0.74463	3832	0.287296	6192	-0.0925759	8139
TRNT1	13198.1	4160	0.721312	3176	0.285991	6397	-0.0381887	8441	0.571781	3795
FBXL5	13199.9	4161	-0.239075	8390	0.316229	6206	1.37598	1284	0.431535	4566
NOP58	13201	4162	-0.505952	9965	1.12284	2296	0.237076	6501	0.00278802	7392
ANKRD1	13201.8	4163	0.172168	5946	1.80242	634	-1.82164	15487	0.802668	2784
EPN1	13201.9	4164	1.49849	998	0.0842369	7728	-0.129063	9043	1.20704	1452
ZRANB1	13202.3	4165	1.9861	384	-0.105885	8953	0.0799114	7584	-0.00311362	7440
PSMB6	13202.5	4166	-0.652422	10727	0.638953	4370	1.31091	1432	-1.12905	14222
MYBPC1	13203	4167	-0.5209	10046	1.61664	951	-0.115017	8964	-0.404255	10425
ORC2	13206.8	4168	-1.31825	13565	1.43049	1357	0.820399	3114	-0.521408	11209
ZNF268	13207	4169	-0.868784	11806	1.96768	466	0.111061	7360	1.12135	1672
RERGL	13208.1	4170	-0.0809448	7427	0.880164	3202	-0.0384011	8443	-0.64213	11996
CCL13	13208.8	4171	-0.794007	11449	0.863643	3288	0.980082	2474	0.146261	6386
ADCY10	13211.3	4172	0.0424951	6687	1.49179	1206	-0.855474	13340	0.757128	2975
SEC63	13213.8	4173	0.1896	5849	0.205919	6919	0.726466	3613	0.140649	6416
MITD1	13216.2	4174	1.88537	476	-0.0996903	8909	0.0816228	7562	0.233326	5788
C10orf88	13218.7	4175	0.348311	4999	0.899794	3118	-0.618841	12129	-0.762395	12681
ALLC	13219.2	4176	0.720322	3179	0.942148	2953	-1.47141	15073	-0.643224	12003
VPS37B	13221.8	4177	0.719182	3184	0.019933	8132	0.457302	5152	0.271041	5537
LIG1	13222.8	4178	-0.246246	8440	0.590615	4641	0.610308	4253	-0.4279	10586
RARRES1	13225.5	4179	0.767656	2997	0.398811	5702	-0.281976	10083	-0.382445	10270
FUT7	13225.7	4180	1.05492	2045	0.138382	7347	-0.0206065	8307	0.486754	4249
GRIA3	13229.2	4181	0.847998	2728	0.635202	4390	-0.784182	12991	-0.468142	10850
ADCY2	13231.7	4182	0.710323	3212	0.993822	2750	-1.76228	15438	-0.449896	10727
BOD1L2	13237	4183	1.19452	1659	0.266064	6523	-0.339126	10464	-0.0477921	7792
SFRP4	13237.4	4184	-2.35782	15398	1.36427	1524	2.24976	207	0.447372	4475
PPIC	13238.9	4185	1.54948	909	-0.460437	11049	0.877566	2882	0.21642	5882
PDCD11	13239.4	4186	0.424688	4590	0.269122	6503	0.27264	6276	0.762174	2953
COQ5	13239.5	4187	1.0198	2165	-0.0108755	8336	0.2736	6266	0.406753	4694
XXYLT1	13241.1	4188	0.232259	5606	0.2971	6330	0.458271	5144	-0.929652	13496
CALU	13241.4	4189	-0.202544	8169	0.390437	5763	0.966414	2531	0.152576	6337
ALDH6A1	13242.8	4190	-0.0779351	7408	1.15547	2189	-0.340607	10477	-1.18671	14416
KHDRBS3	13243.3	4191	-0.623961	10581	1.62372	941	-0.0175599	8288	-1.36807	14890
DCLRE1A	13243.7	4192	-0.618091	10555	0.694687	4085	1.02369	2305	-0.0721068	7997
NAGA	13243.8	4193	-1.33216	13610	1.01044	2677	1.76596	592	0.177336	6175
KIF26B	13245.2	4194	-2.02757	15063	1.25327	1859	2.78345	64	1.07899	1813
ZNF112	13247.3	4195	0.200335	5779	0.110184	7530	0.941505	2608	0.185707	6107
KLHDC9	13249.7	4196	0.0776578	6484	1.27227	1801	-0.702132	12567	1.6316	678
GALNT7	13249.7	4197	-1.15513	13019	1.24864	1871	0.849727	3000	0.311984	5274
METTL21A	13252.5	4198	-0.0341423	7151	0.228946	6769	1.08106	2095	-0.0273802	7621
DHFR2	13252.7	4199	0.692575	3288	0.446167	5408	-0.309536	10278	-1.93608	15571
FCRL1	13252.8	4200	0.322177	5147	0.0688806	7840	0.864661	2937	-0.49097	11018
DCDC1	13257.8	4201	-0.341061	9009	1.52422	1142	-0.297761	10200	-0.0919384	8135
ACYP2	13258.5	4202	0.244252	5539	1.09241	2390	-0.751474	12820	-0.0354158	7683
LSMEM2	13260.5	4203	0.504862	4196	0.412851	5616	-0.0583122	8584	-0.983802	13699
PRDM2	13261	4204	-0.121243	7661	0.645185	4339	0.312483	6029	0.875324	2479
RNF152	13262.6	4205	-0.343232	9022	1.3518	1561	-0.177972	9388	-0.463859	10810
HECTD2	13263.6	4206	0.697394	3263	0.599674	4582	-0.578764	11917	-1.30563	14754
PFKFB4	13266.7	4207	0.057871	6603	0.585644	4669	0.169614	6935	-0.718965	12459
RNF180	13268	4208	0.917127	2484	0.627183	4432	-0.855155	13337	-0.213677	8995
MMUT	13268.3	4209	1.92723	433	-0.373176	10562	0.555323	4558	-0.740023	12569
CAMKMT	13269.3	4210	0.551843	3973	-0.142538	9169	1.074	2118	-0.107412	8241
PTPN12	13272.5	4211	-0.0989485	7529	0.404456	5666	0.710446	3700	-1.15568	14305
PDZD9	13272.5	4212	0.469035	4370	0.663279	4251	-0.416428	10970	-0.0314728	7650
IL13RA1	13273.3	4213	-0.321125	8870	0.866911	3274	0.262107	6347	0.4175	4627
ARHGAP31	13276.3	4214	-0.00132604	6947	0.657322	4280	0.134167	7202	1.11973	1677
G3BP1	13278	4215	-0.758424	11263	0.833991	3429	0.941868	2605	0.423079	4602
LIG3	13280.3	4216	0.596816	3736	-0.134445	9120	0.951058	2575	-0.468383	10852
FLT1	13288.1	4217	-0.955243	12229	1.80158	635	0.225157	6581	-0.968414	13636
HSPH1	13288.5	4218	-1.27234	13423	1.18495	2094	1.08906	2064	-0.282805	9545
CXCL2	13288.8	4219	-0.514906	10011	1.31906	1660	0.0459749	7821	-0.542232	11353
COMTD1	13292.1	4220	-0.167867	7947	0.310365	6240	1.09891	2035	0.517687	4079
PTHLH	13294.4	4221	-0.231378	8336	1.02461	2621	-0.0332688	8409	-0.194155	8840
AQR	13295.4	4222	0.11457	6268	0.382654	5817	0.436064	5275	0.360264	4952
OR4D2	13297.4	4223	-0.598381	10456	3.00495	44	-0.310854	10290	1.21375	1432
POLR3F	13297.4	4224	0.229325	5625	1.38512	1466	-1.21377	14540	0.792499	2814
SNX13	13298.3	4225	-0.0940987	7498	0.406024	5652	0.690563	3821	-0.172421	8705
NT5DC3	13298.3	4226	0.12049	6235	0.766874	3727	-0.169433	9331	-1.68568	15364
FKRP	13298.6	4227	-0.0220702	7078	0.585082	4675	0.26892	6299	-0.744075	12589
SLC26A8	13298.6	4228	0.507679	4186	1.19372	2062	-1.81109	15478	-0.569571	11538
RPL22L1	13299	4229	-0.633121	10622	2.01606	428	-0.167741	9318	-1.38669	14925
STMN4	13300.4	4230	1.17221	1715	-0.0561277	8617	0.237774	6494	0.149684	6356
LOXL2	13302.1	4231	-0.714834	11064	1.16607	2162	0.419611	5365	-1.13796	14254
ZNF398	13303.5	4232	-0.328321	8923	0.942874	2950	0.168044	6949	-1.79961	15463
KCNS1	13305.2	4233	-0.777103	11360	0.750067	3806	1.17789	1795	0.0091697	7344
MAL	13306.9	4234	-0.471299	9748	0.978546	2801	0.310051	6050	0.0919704	6743
RNF227	13313.3	4235	1.8636	495	-0.178853	9386	0.187138	6807	-0.465536	10826
FRMD5	13314	4236	-0.175426	7994	0.437458	5473	0.749881	3478	0.0710054	6899
ARNTL	13319.1	4237	-1.31297	13542	2.06748	385	0.444082	5224	0.71443	3138
C8A	13320.3	4238	1.93877	425	0.559601	4817	-2.21934	15672	1.17161	1534
NKIRAS2	13322.1	4239	0.156924	6018	-0.00635501	8306	1.55324	920	1.5689	769
ADAM23	13322.1	4240	-0.429664	9503	1.36594	1518	-0.104457	8890	-0.991673	13735
PRNP	13323.3	4241	-1.42307	13860	1.49325	1199	0.798541	3214	-0.442922	10679
MDM2	13324.2	4242	-0.0072796	6985	1.93557	496	-1.19372	14486	1.52449	840
SLC47A1	13325.3	4243	2.35255	194	-0.441416	10936	0.602339	4296	-0.532199	11286
LYN	13326.5	4244	-1.41518	13835	1.54614	1090	0.752582	3465	-0.587733	11651
HSD17B4	13328.7	4245	0.810443	2840	-0.232722	9708	0.887465	2835	0.489207	4238
ITIH2	13328.8	4246	0.738828	3103	0.458567	5339	-0.393762	10823	-1.01842	13830
TBX15	13332.1	4247	0.363778	4924	0.780212	3657	-0.492904	11422	-0.444182	10686
COX6B1	13335.6	4248	1.74427	630	-0.018731	8396	-0.0537917	8551	2.84939	43
KRTAP9-4	13338	4249	0.496844	4243	1.18212	2107	-1.70501	15385	0.285103	5460
SORT1	13338.8	4250	-0.0928618	7486	1.51288	1161	-0.690705	12517	0.675828	3318
LRRC32	13341.7	4251	-0.636614	10644	0.711077	4001	0.96753	2525	-0.105961	8230
H2BC13	13343.8	4252	0.872382	2634	0.886935	3173	-2.24904	15677	0.390629	4794
GUF1	13343.8	4253	1.2692	1469	0.166565	7174	-0.22293	9696	-0.98622	13712
ACOT4	13344.1	4254	0.284794	5322	1.43251	1352	-1.60771	15285	-0.0807638	8058
CSTF1	13344.2	4255	-0.200109	8156	0.776272	3681	0.203423	6734	-0.754695	12644
TRMT11	13348.7	4256	-0.663142	10795	1.85791	563	-0.106159	8905	-1.63787	15301
PPP1R10	13350.4	4257	-0.137163	7764	0.466297	5299	0.618877	4213	-0.385527	10288
TTC21B	13352.4	4258	-0.883759	11878	0.780293	3656	1.31447	1425	-0.708091	12385
GK5	13352.7	4259	0.0385175	6713	0.884121	3184	-0.236651	9785	0.330405	5143
TMPRSS15	13353.9	4260	0.727345	3156	0.987929	2773	-2.44361	15709	-0.419238	10514
DMGDH	13354.8	4261	-0.311151	8816	1.54173	1103	-0.378996	10739	1.26856	1310
FBXO4	13355.6	4262	0.716101	3191	0.294634	6349	-0.0919508	8813	-0.927825	13485
RASSF5	13358.1	4263	1.03903	2097	-0.4978	11256	1.51473	999	0.467795	4359
ZSWIM6	13358.4	4264	-0.37842	9216	0.684912	4139	0.59137	4354	0.784815	2842
ANOS1	13358.7	4265	-1.14774	12986	3.05995	38	0.196531	6767	0.0816431	6819
RAE1	13359.8	4266	0.225614	5647	1.30507	1706	-1.08484	14168	0.274415	5510
SLCO1C1	13361.8	4267	0.960755	2349	0.510034	5061	-0.688641	12507	-0.214975	9009
RORB	13362	4268	-0.0602302	7303	0.828184	3453	-0.0372097	8436	0.132874	6462
CNBD2	13362	4269	0.0750392	6493	0.97066	2836	-0.387568	10787	0.0217523	7255
TRIML2	13362.4	4270	1.57595	874	0.196119	6992	-0.412156	10939	-2.01415	15613
ABHD4	13363.1	4271	3.13303	35	-0.47396	11126	0.613809	4234	0.0773963	6845
HOMER1	13363.2	4272	-1.1907	13152	1.324	1643	0.754366	3462	-0.0405126	7731
CADM2	13366.6	4273	0.36276	4930	0.78865	3628	-0.512766	11535	0.310202	5287
HUNK	13369.3	4274	0.674517	3392	0.867942	3271	-1.17889	14444	0.812203	2732
CFAP57	13369.8	4275	1.12097	1847	0.622879	4450	-1.17096	14417	0.785382	2839
KLK14	13370.5	4276	1.15473	1765	0.126188	7424	-0.0956402	8841	-0.739877	12568
SERPINE2	13371.5	4277	0.293116	5274	0.219345	6837	0.49574	4902	-1.4622	15057
NPR2	13375.7	4278	-0.138132	7771	0.645003	4341	0.304143	6086	2.10258	279
SAYSD1	13375.8	4279	-0.0947703	7504	0.2462	6657	1.09881	2036	-0.978561	13683
CD300LB	13376.3	4280	0.0518453	6629	0.138055	7351	1.11906	1971	-1.56166	15207
TTC39C	13378.3	4281	0.283566	5326	0.602836	4561	-0.152389	9199	2.57939	90
RAD54B	13383.4	4282	-0.203903	8182	1.40027	1421	-0.438301	11100	1.1296	1653
B3GNT2	13383.5	4283	0.160133	5997	0.0321884	8059	1.27304	1541	-0.155364	8570
DSEL	13383.8	4284	-0.181186	8033	0.42613	5540	0.759682	3427	-0.835124	13054
C11orf86	13384.5	4285	-0.433721	9525	1.38852	1452	-0.137648	9104	-0.608627	11792
NABP2	13386.1	4286	1.35438	1285	0.439994	5457	-0.853655	13331	0.687671	3262
C6orf118	13387.2	4287	0.493817	4258	1.12436	2289	-1.48743	15109	-0.614132	11826
SLC37A3	13388.4	4288	1.45769	1073	-0.582246	11702	1.21181	1681	-0.31733	9764
CD320	13388.7	4289	0.542923	4017	0.0326898	8058	0.581361	4411	-1.71158	15394
PMPCA	13389	4290	0.524647	4103	0.30277	6285	0.0666882	7683	1.02423	1967
CENPM	13389.4	4291	0.102378	6354	0.237181	6716	0.727384	3609	-0.482326	10962
CLK1	13390.8	4292	-0.870461	11814	1.21048	2006	0.524238	4751	-1.0591	13981
ZCCHC2	13390.8	4293	-1.45902	13951	1.35328	1554	0.965779	2532	0.344416	5054
ZNF528	13394.5	4294	0.156511	6023	1.75565	706	-2.05656	15607	2.62244	81
CFAP251	13395.8	4295	-0.613919	10530	0.617263	4482	1.15315	1872	-0.361417	10105
NR2F2	13396.8	4296	0.76434	3016	-0.00885056	8324	0.420499	5362	-1.01309	13808
CEPT1	13397.3	4297	1.01231	2183	0.125876	7425	-0.0175252	8287	1.03775	1923
ALK	13401.3	4298	0.306569	5213	0.0936155	7649	0.747035	3492	-0.674345	12164
RTL6	13402.3	4299	0.956525	2361	-0.559149	11580	2.6785	82	0.565359	3832
ALMS1	13403.1	4300	1.43863	1113	0.30262	6286	-0.599088	12024	-0.276082	9499
UBA52	13403.1	4301	-0.177751	8010	0.798462	3579	0.125847	7253	0.131104	6473
KANK4	13408.6	4302	0.0197975	6814	0.602864	4560	0.145007	7111	-0.964802	13626
RTTN	13417.8	4303	-0.382159	9248	1.33115	1620	-0.158407	9246	0.327168	5168
ADA	13417.9	4304	-0.585229	10402	0.437594	5472	2.25246	203	1.41324	1035
KCNG2	13419.2	4305	0.701843	3246	-0.162256	9293	0.798333	3217	0.367863	4920
MMP24	13421.8	4306	0.201847	5769	0.324054	6143	0.375108	5613	0.0388824	7127
ZNHIT3	13422.5	4307	0.135109	6153	0.515847	5034	0.136105	7184	0.634138	3495
UBE2D2	13422.6	4308	1.2141	1610	0.277019	6450	-0.42464	11030	0.243278	5716
GPR31	13430.3	4309	3.29462	25	0.463971	5311	-1.86971	15514	-0.248135	9284
CYTH2	13433.3	4310	-0.754784	11240	1.5387	1109	0.107835	7379	0.206929	5948
CAMSAP2	13433.5	4311	0.662583	3448	0.223039	6808	0.0628316	7712	0.935936	2257
OR5K1	13434.1	4312	0.0697001	6526	1.40558	1405	-0.926723	13618	-0.642834	12001
NELL2	13434.9	4313	-0.158424	7897	0.296792	6339	1.05544	2191	0.313056	5269
ULK2	13435.4	4314	0.680093	3358	0.381605	5823	-0.227941	9732	0.31616	5246
HNRNPA3	13435.6	4315	0.460149	4416	0.402086	5678	-0.0440418	8483	0.0810061	6820
ANK2	13436.1	4316	0.166791	5966	0.59728	4598	-0.0213513	8315	-0.707482	12382
ITGAM	13438.9	4317	-0.348204	9051	0.270045	6493	2.19813	238	-0.0883548	8111
GLT8D1	13439.9	4318	0.155743	6027	0.36269	5929	0.363605	5685	1.1956	1476
PROCA1	13442.6	4319	0.622358	3623	0.829247	3449	-1.01195	13910	0.604563	3647
UBTD2	13443	4320	-0.453037	9632	1.25372	1857	-0.0174698	8286	-0.362245	10113
ATP6AP2	13443.2	4321	-0.0588495	7293	0.268887	6506	0.907649	2759	0.803747	2781
CHRM4	13443.8	4322	1.63473	771	0.434654	5489	-1.0678	14122	0.0131655	7312
USP8	13446.3	4323	-0.56625	10317	0.966818	2853	0.414847	5396	-0.193604	8833
PDZRN3	13448.2	4324	-1.19171	13160	1.00189	2712	1.26033	1566	0.336562	5105
CYP4F2	13448.8	4325	-0.246492	8444	1.4865	1221	-0.460251	11230	-0.490868	11016
PRR14L	13449	4326	0.291138	5282	0.176303	7109	0.560987	4518	0.342593	5062
ALDH1A1	13449.1	4327	0.71172	3208	0.161831	7205	0.114896	7328	0.8752	2480
ETHE1	13449.2	4328	1.34785	1299	0.543263	4896	-1.19908	14506	-0.101568	8196
TMEM214	13462.7	4329	-0.35499	9097	0.676702	4181	0.539866	4645	0.154209	6324
PKD2	13463.6	4330	0.873187	2626	-0.297143	10096	0.928824	2659	0.0545132	7022
TCEAL1	13466.8	4331	-1.03254	12557	0.999277	2725	0.985936	2447	-0.54721	11385
ERCC6L	13470.6	4332	0.710211	3214	-0.0451788	8555	0.520508	4775	0.285895	5454
CSMD2	13472	4333	-0.166348	7935	0.58189	4697	0.422628	5352	-0.309648	9715
MYLK	13473.3	4334	-0.476143	9775	0.758666	3771	0.571097	4472	-0.187968	8799
CACNG3	13474	4335	0.401659	4723	1.06419	2489	-1.10083	14221	-0.874845	13228
HSPBP1	13474.3	4336	0.731479	3136	0.897366	3135	-1.5993	15275	1.04551	1901
TFAM	13474.7	4337	0.747521	3078	0.288894	6382	-0.142908	9141	-2.22228	15682
P2RY2	13479.8	4338	0.0458767	6670	0.49407	5147	0.263663	6331	2.79588	51
TMEM154	13480.9	4339	-0.0216945	7075	0.0761568	7781	1.68896	704	1.04056	1915
MOXD1	13481.3	4340	0.0132142	6858	0.309071	6249	0.666911	3952	1.15782	1570
RNF149	13481.5	4341	-0.18972	8081	0.811767	3524	0.104055	7406	0.906472	2352
CATSPER3	13481.9	4342	-0.383645	9254	2.95285	51	-0.659299	12365	0.0768305	6851
CDC5L	13482.6	4343	-0.428837	9501	0.386936	5784	1.49863	1030	0.61588	3586
ASB14	13483.6	4344	-0.147763	7829	0.739226	3858	0.14138	7134	-0.119675	8330
ZNF432	13484.6	4345	0.0685377	6535	1.66906	865	-1.29618	14736	3.03083	23
RPL11	13490.8	4346	-0.321224	8872	2.91807	57	-0.771914	12922	0.393716	4780
FXYD7	13492.1	4347	1.21404	1611	0.492363	5159	-0.933028	13634	-0.351683	10041
UBA3	13492.1	4348	0.747693	3077	-0.285462	10018	1.04916	2212	0.590681	3713
C3orf49	13492.1	4349	1.0214	2159	0.161212	7210	-0.107942	8915	-0.0960125	8161
NDUFV3	13492.9	4350	0.36939	4893	0.597029	4602	-0.26311	9965	-0.39616	10371
ZZEF1	13493.3	4351	-0.687746	10923	0.844897	3381	0.729334	3600	0.0483346	7068
ZNF235	13494.9	4352	1.66523	728	0.228246	6774	-0.563295	11821	0.0213119	7257
CCL5	13496.6	4353	-0.132174	7722	0.163882	7191	1.55112	930	1.06538	1849
MTX2	13497.7	4354	-0.49124	9877	0.921881	3023	0.346368	5804	-0.545538	11375
ANAPC5	13499.7	4355	-1.02752	12531	2.2653	242	0.118072	7303	0.00361773	7387
STAB2	13500.5	4356	0.239506	5566	0.940776	2963	-0.622616	12147	-0.859002	13148
GNG8	13503	4357	0.355142	4970	0.429031	5520	0.00687029	8115	0.0509726	7047
SLC22A5	13503.3	4358	0.12547	6212	0.90274	3106	-0.413129	10946	-0.46339	10809
RALGPS2	13506.8	4359	0.955256	2369	0.0769322	7775	0.0820746	7558	2.31403	159
KLF3	13506.9	4360	0.0277284	6764	0.663449	4248	0.0271006	7969	0.31739	5237
FBXO11	13508.5	4361	0.230631	5614	0.092995	7654	0.821008	3109	-0.261374	9389
TUBB	13508.9	4362	0.225776	5643	0.393995	5734	0.201335	6745	0.186965	6092
HIVEP3	13509.8	4363	0.179816	5903	0.192448	7015	0.673543	3918	1.81744	496
TMEM106C	13510.2	4364	0.699019	3253	-0.236115	9728	0.960921	2548	-0.269355	9454
KRCC1	13513.6	4365	1.72676	654	0.181313	7074	-0.485304	11389	1.12372	1668
SLAIN1	13516.3	4366	0.538158	4043	0.178605	7094	0.242632	6464	-0.19607	8859
GP1BA	13517.4	4367	0.0793682	6481	0.31521	6211	0.540506	4638	-0.140238	8466
ABCA6	13517.4	4368	1.30824	1378	0.189352	7035	-0.331772	10426	-1.03153	13878
RNFT1	13518	4369	-0.238008	8377	0.730771	3895	0.263042	6338	1.32705	1189
SMPD2	13519	4370	0.104521	6342	0.0505703	7947	1.28392	1517	0.674395	3327
CEP97	13526.5	4371	1.53357	932	0.188055	7044	-0.432299	11070	-0.408271	10453
MFAP5	13527.1	4372	-1.63816	14377	2.69244	89	0.48325	4984	0.299595	5362
DYNC2H1	13527.2	4373	1.27751	1450	-0.237069	9737	0.455093	5166	-0.157511	8587
ACSBG2	13528	4374	0.672046	3402	-0.419584	10811	2.11675	293	0.735964	3046
USH2A	13530.4	4375	0.453044	4453	1.20259	2032	-2.02079	15594	0.519635	4061
GPR65	13530.6	4376	0.58837	3786	-0.335415	10332	1.71386	661	1.15113	1590
ZHX3	13531	4377	-0.127362	7701	0.572885	4747	0.361164	5707	-1.30522	14753
SEMG2	13531.5	4378	-0.323466	8893	2.46189	157	-0.743256	12778	-0.108194	8250
TTL	13532.1	4379	0.779094	2952	-0.000606185	8272	0.345322	5813	-0.24624	9268
NEK5	13534.1	4380	0.669339	3421	0.481596	5219	-0.418727	10987	0.760935	2956
TP53	13534.8	4381	-0.792883	11444	0.868031	3268	0.812764	3144	-1.25045	14600
BTRC	13535.3	4382	-0.963917	12259	0.812413	3522	1.29548	1482	1.45383	959
BSDC1	13535.9	4383	-0.462978	9691	0.863979	3286	0.371262	5642	1.4496	970
RASA2	13543	4384	-0.997863	12406	0.823785	3469	1.33537	1386	-0.0917744	8134
FYTTD1	13543.7	4385	-0.456458	9652	0.615392	4487	0.761901	3413	-0.128295	8390
VPS37A	13544	4386	-1.09505	12802	0.959295	2886	1.13183	1933	-1.50527	15132
HHIPL2	13545.4	4387	1.46779	1057	-0.58613	11716	1.11698	1978	-1.04954	13940
TAF1B	13545.9	4388	-0.28868	8655	1.18377	2101	-0.184396	9426	0.456218	4419
CLCA1	13547.4	4389	-0.445035	9586	1.3524	1559	-0.141037	9123	0.948918	2205
ITGAV	13555.5	4390	-0.373379	9191	0.965125	2858	0.130535	7221	0.769112	2923
MGME1	13555.7	4391	-0.609073	10508	0.640269	4364	0.988927	2436	0.697811	3210
NDST1	13556.2	4392	0.150033	6057	0.85723	3318	-0.40083	10865	0.572156	3790
NRBP1	13559.7	4393	1.18422	1678	-0.142554	9170	0.318123	5985	0.38301	4837
HSPA12A	13559.9	4394	1.06943	2003	-0.497767	11255	1.28241	1523	-0.61426	11828
HPCAL4	13563.8	4395	0.476185	4336	0.618619	4475	-0.446777	11148	-0.62935	11922
SELENOF	13566.4	4396	0.341894	5033	0.417356	5585	0.0205942	8021	0.199205	5997
HINT1	13566.9	4397	0.340436	5040	-0.0031528	8287	0.887226	2837	-0.374432	10204
NCBP2AS2	13567	4398	-0.249795	8458	0.721243	3942	0.282213	6225	-0.349591	10023
RAB25	13568.6	4399	0.89883	2538	-0.0857094	8820	0.408674	5431	-0.38145	10259
TMEM100	13569.7	4400	0.942465	2407	0.581126	4703	-0.899668	13507	-1.21545	14509
DUSP22	13570.7	4401	0.741204	3098	0.049334	7952	0.270704	6289	-0.162404	8621
CREBBP	13573.7	4402	-0.293175	8687	0.571517	4752	0.590757	4356	-1.28132	14693
FCF1	13574.7	4403	0.183632	5881	0.493854	5151	0.072261	7644	0.217143	5878
PELI3	13575.3	4404	0.231012	5611	0.035566	8042	0.974119	2498	-0.732476	12528
COL6A5	13577.1	4405	2.67124	100	0.23576	6728	-0.780919	12973	-0.657001	12070
SNRNP35	13577.1	4406	0.708222	3223	0.275264	6456	-0.119365	8986	0.0448518	7087
ZNF273	13577.7	4407	0.347122	5005	0.0726235	7813	0.691399	3816	0.0149565	7304
ARHGEF38	13577.8	4408	0.320869	5150	0.816563	3498	-0.570984	11871	-1.59736	15239
ZNF234	13578.3	4409	1.15718	1759	0.358964	5955	-0.605934	12061	-0.674307	12162
ZNF583	13578.6	4410	0.0157743	6840	0.195518	7000	0.913722	2726	-1.06707	14014
VPS4B	13581.2	4411	0.168706	5957	-0.0424475	8539	1.48339	1058	0.706017	3178
STK17B	13584.9	4412	0.0693298	6530	0.241637	6688	0.697304	3783	1.5521	796
MAN1A1	13587.4	4413	1.31148	1370	-0.647674	12027	1.5078	1011	1.30184	1243
RALGPS1	13587.6	4414	1.05996	2034	0.620912	4459	-1.21746	14547	1.4145	1030
RHOG	13588.9	4415	0.234407	5593	-0.103437	8937	1.59975	836	0.257947	5613
WIF1	13590.7	4416	0.729123	3146	0.760594	3766	-1.11865	14275	0.231915	5796
PEX1	13591.7	4417	0.372494	4876	0.390505	5761	0.0285559	7959	-0.653528	12052
RFX4	13593.5	4418	0.697114	3264	0.118162	7480	0.159558	6997	-1.62026	15273
KATNA1	13593.6	4419	1.46692	1058	-0.0395665	8522	-0.00359074	8186	1.32285	1198
UBOX5	13595.8	4420	1.59996	837	0.00457842	8238	-0.130264	9053	0.418406	4623
MAD2L1BP	13595.9	4421	-0.225035	8295	0.423923	5550	0.758049	3436	0.970198	2142
TIFAB	13596.9	4422	0.598711	3721	-0.363577	10499	1.79288	562	0.80887	2753
FAT4	13597.5	4423	0.60402	3694	0.040793	8011	0.419564	5367	-1.28613	14706
TMEM87A	13599.2	4424	0.888143	2571	0.614832	4493	-0.958015	13729	-0.747021	12601
TMEM51	13601.2	4425	0.988615	2266	0.776986	3678	-2.72577	15734	-0.32406	9813
ST8SIA3	13602.6	4426	0.985222	2277	0.35316	5981	-0.474637	11310	-0.600937	11739
PFN4	13602.6	4427	0.105028	6339	0.407284	5642	0.302661	6096	-0.704071	12360
AP3M2	13603.8	4428	0.888688	2568	-0.375556	10576	1.08185	2092	1.19001	1493
EIF4EBP1	13604.1	4429	-1.44623	13918	0.969859	2837	1.81395	531	0.264387	5575
JDP2	13605	4430	0.97676	2303	0.0103517	8207	0.157592	7014	-0.268623	9445
RBP1	13606.3	4431	-0.228896	8321	0.339433	6053	0.984448	2455	-1.22596	14534
THBS2	13608.7	4432	-0.65024	10714	1.01702	2652	0.391363	5519	1.63821	668
MARVELD2	13609	4433	-1.05562	12645	0.963666	2863	1.01845	2328	0.837598	2632
JAZF1	13609.4	4434	-2.63508	15557	1.33407	1608	1.81575	529	-0.546065	11378
NCALD	13610.9	4435	-0.93834	12153	2.66157	94	-0.0264239	8345	0.27718	5501
DNAI3	13610.9	4436	-0.497838	9921	1.96325	472	-0.397268	10843	0.945444	2213
TMEM167A	13611.5	4437	0.864751	2659	-0.426099	10843	1.30033	1464	0.65404	3404
LIPC	13612.2	4438	1.49028	1011	0.433061	5498	-1.0544	14081	0.604397	3650
UTP20	13612.7	4439	-1.08993	12781	0.840868	3396	1.45233	1118	-0.631633	11936
NT5C3A	13618	4440	1.61288	811	-0.519827	11362	0.811706	3150	0.221527	5852
PIFO	13618.3	4441	1.60272	832	0.569055	4766	-3.10737	15753	0.311289	5280
OTUB2	13618.8	4442	0.368746	4898	1.21345	1997	-1.53106	15188	-0.512459	11145
S100A16	13620.2	4443	1.40744	1170	0.559589	4818	-1.52306	15169	-0.476758	10920
PIAS1	13620.3	4444	0.361057	4938	0.171826	7137	0.43312	5289	-1.08349	14065
CBR3	13620.8	4445	-0.755736	11247	0.766589	3729	0.917189	2710	0.63693	3484
IRAK1BP1	13621	4446	1.32118	1355	0.12401	7441	-0.248987	9880	0.737249	3041
TAF1D	13621.6	4447	0.947611	2391	0.393844	5735	-0.533163	11653	0.0402614	7120
CIB2	13623.7	4448	0.30441	5224	0.349022	6009	0.154215	7043	0.57578	3773
LIG4	13624	4449	0.441756	4518	-0.100626	8915	0.974226	2497	-1.0634	14000
ZNF385D	13626.4	4450	0.905159	2518	0.630649	4415	-1.03754	14007	-0.224431	9085
COPS7A	13628.3	4451	-0.622833	10571	0.487426	5189	1.56171	904	0.525933	4025
ABHD12B	13630	4452	1.42108	1144	0.0971143	7619	-0.246526	9861	-0.0253564	7611
ARHGAP30	13630.6	4453	0.258237	5468	-0.09105	8851	1.38446	1261	2.45823	119
UBL3	13631.7	4454	-0.390424	9300	0.615121	4490	0.644532	4084	-0.330022	9863
PLAC9	13632.7	4455	0.0200203	6812	0.494052	5148	0.251897	6417	0.936376	2255
EIF4EBP2	13633.6	4456	-0.648074	10705	1.33927	1584	0.0746645	7625	0.839048	2627
IL5	13633.6	4457	0.438495	4529	0.992563	2753	-1.12741	14301	0.210653	5917
KLHL7	13634.1	4458	-1.72644	14551	1.163	2168	1.53906	956	1.03085	1944
PNLIPRP2	13634.3	4459	0.255425	5482	0.820969	3475	-0.514208	11544	0.860284	2544
KLC2	13634.5	4460	-0.786682	11407	0.851518	3347	0.795865	3237	-0.464502	10819
HSD17B14	13635.8	4461	-0.556994	10264	1.28412	1763	0.0342573	7923	-0.278958	9522
UBXN8	13638.9	4462	0.656895	3476	0.946734	2928	-1.83412	15496	-0.950202	13560
ARID2	13639.4	4463	-0.538574	10149	1.00627	2695	0.266861	6311	-0.36651	10146
ARF6	13640.2	4464	-0.293021	8684	1.26751	1821	-0.28439	10101	-1.77449	15445
VIM	13643.8	4465	-0.490048	9869	2.07847	378	-0.449242	11161	0.124037	6518
KLF7	13644.4	4466	0.171238	5948	0.536293	4929	0.00764091	8106	-0.239859	9214
ZPBP	13644.6	4467	0.666679	3432	0.585862	4668	-0.637652	12238	-0.0588715	7877
SUN3	13645.4	4468	1.19186	1664	0.154662	7255	-0.243406	9837	-1.08009	14058
ARHGEF4	13646.1	4469	0.584695	3801	0.871466	3250	-1.17273	14424	-0.678167	12185
ETFBKMT	13649.9	4470	-0.239067	8389	1.6846	838	-0.673235	12428	0.437516	4530
EXOSC2	13651.3	4471	0.73835	3105	-0.407091	10742	1.47155	1090	1.48968	895
TEX14	13652.3	4472	1.08494	1952	0.694046	4089	-1.83471	15498	0.806112	2767
MAPK14	13652.9	4473	-0.455445	9647	0.689872	4104	0.589581	4363	0.397254	4751
METAP1D	13653.5	4474	0.230785	5613	-0.0680559	8715	1.34883	1356	0.326658	5174
PIP4P2	13659.1	4475	-0.000772502	6942	-0.0179387	8391	2.74541	69	-1.21226	14502
SPINK7	13659.5	4476	0.911886	2504	0.737074	3865	-1.50794	15144	-0.838426	13070
ETFDH	13660.1	4477	0.603584	3697	-0.0911932	8852	0.681586	3872	-0.636361	11974
MOSPD1	13667.6	4478	-0.337334	8984	3.47642	12	-0.821687	13185	-0.470668	10868
PIGL	13668.3	4479	-0.192026	8096	0.390989	5753	0.751607	3473	-0.682955	12217
NSRP1	13668.7	4480	0.34532	5017	0.915243	3049	-0.80318	13097	-0.396181	10372
LRRC61	13669.4	4481	0.310371	5195	0.0272369	8092	0.804917	3183	-1.22223	14525
HOATZ	13669.7	4482	-1.99601	15013	1.61101	961	0.927368	2669	0.0795097	6829
MUSK	13672.2	4483	0.081359	6469	0.904999	3100	-0.408514	10910	-0.549847	11405
PTX3	13672.7	4484	-0.974594	12308	0.914131	3058	0.955473	2563	-1.64886	15318
NAE1	13673.5	4485	-0.639832	10659	1.58498	1020	-0.0967008	8848	-0.106469	8234
ABLIM1	13673.7	4486	0.575995	3851	-0.233897	9716	1.10394	2021	0.779691	2875
TSHB	13675.8	4487	0.0149421	6843	1.77177	682	-1.43131	15008	1.30871	1228
RYR3	13676	4488	0.579687	3824	-0.296059	10089	1.35077	1350	-0.577344	11590
TOLLIP	13679.2	4489	-0.689366	10935	1.27917	1780	0.158284	7005	-1.82147	15478
ACTR2	13680.1	4490	-1.04144	12588	1.11478	2326	0.733221	3575	1.04718	1896
UBE2NL	13682	4491	-0.213595	8226	1.8335	593	-0.823024	13194	-0.205107	8921
ZNF320	13684.9	4492	-0.334065	8961	1.30068	1718	-0.265978	9984	-0.190849	8818
ITPKB	13686.3	4493	-0.362922	9145	0.27179	6479	1.75798	603	0.0732683	6879
NACAD	13688.5	4494	0.794398	2900	-0.330089	10304	1.02589	2296	-0.0686316	7970
C19orf73	13689.1	4495	-0.920114	12068	2.05056	395	0.0171396	8041	-0.341264	9960
DCAF4L1	13691.1	4496	0.689284	3306	-0.309649	10175	1.12343	1962	0.540641	3952
SLC22A2	13691.4	4497	-0.109384	7593	0.720786	3945	0.0633072	7706	0.434824	4547
PIK3CA	13693.1	4498	1.87138	490	-0.615922	11889	0.909609	2748	-0.944361	13547
HSDL2	13693.7	4499	0.761321	3033	-0.315274	10211	1.02659	2292	0.234592	5775
LBH	13694.2	4500	-1.64435	14387	1.29916	1723	1.06459	2160	2.42428	129
TERF1	13694.7	4501	-0.613433	10525	1.57427	1032	-0.131366	9059	1.89538	418
PCDHB14	13695.6	4502	1.23658	1546	0.491545	5163	-1.06233	14110	0.941837	2232
MYO7A	13697.4	4503	1.5252	953	-0.591987	11749	1.00788	2356	1.32382	1197
KLK10	13697.5	4504	0.659566	3464	0.033873	8052	0.34543	5812	-0.574426	11567
NSL1	13697.6	4505	0.140353	6125	1.01463	2660	-0.648712	12298	-1.63346	15290
FAM217B	13698.3	4506	1.16735	1727	0.553251	4845	-1.18535	14463	0.469589	4347
USP21	13701.1	4507	0.458226	4432	-0.070543	8728	0.8178	3127	1.60004	727
GKAP1	13702.3	4508	-0.302183	8740	0.454071	5368	0.773132	3346	0.808789	2754
LRRIQ3	13703.4	4509	-0.456298	9650	2.00923	434	-0.503889	11484	-0.301377	9666
RBSN	13704.1	4510	-1.17283	13085	1.86862	550	0.268179	6305	0.190346	6072
TMEM68	13704.2	4511	-0.241154	8411	1.15511	2191	-0.253204	9909	-0.0382127	7716
HTRA3	13705.4	4512	-0.347601	9046	0.975254	2819	0.0497075	7792	-0.170685	8690
NXT2	13707.1	4513	-0.147641	7827	0.571246	4755	0.340878	5847	-0.836574	13062
BET1	13709.2	4514	0.629029	3597	-0.0463374	8566	0.538085	4658	-0.897794	13354
HMGA2	13710.7	4515	0.290406	5288	0.488803	5182	-0.0762152	8701	-0.304465	9685
GPR155	13714	4516	-0.1194	7651	0.0901147	7675	1.8205	522	-0.926964	13479
ZPBP2	13716.1	4517	0.689531	3302	0.417743	5581	-0.392762	10814	-0.0486058	7800
MRGPRF	13720	4518	-0.543402	10178	0.787284	3633	0.54197	4627	-1.45554	15050
DEPDC1	13721	4519	-1.03523	12570	0.709324	4009	1.88678	456	-0.381393	10257
PAXBP1	13722.5	4520	-2.07556	15118	1.63436	921	0.92063	2695	0.181126	6148
HSD17B8	13726.2	4521	-0.47739	9783	0.744459	3833	0.5123	4826	-2.00997	15610
MRPL41	13727.4	4522	0.503707	4201	-0.298475	10098	1.5666	887	-0.310189	9722
VSIG10	13728	4523	0.0738315	6500	1.47634	1246	-1.20463	14523	0.887991	2427
GJB6	13728.7	4524	-0.917278	12055	0.633852	4395	1.86939	475	0.281997	5474
MRPS9	13728.9	4525	1.16815	1725	0.620172	4463	-1.58395	15256	0.0166869	7290
PACRGL	13729.5	4526	-0.487576	9846	0.819666	3486	0.412251	5406	-0.307645	9702
C4orf33	13730.2	4527	-0.737277	11174	0.47477	5251	2.5394	110	-1.87898	15528
BRS3	13731.2	4528	0.743167	3088	-0.0431441	8542	0.398912	5481	-1.70633	15390
FAM76B	13732.8	4529	-1.00919	12450	1.07946	2431	0.714795	3674	0.0218471	7252
PSMF1	13735.4	4530	0.140624	6123	0.036743	8035	1.08461	2079	1.20106	1470
FBXO3	13735.6	4531	3.18605	32	-0.121795	9054	-0.108669	8920	-0.777379	12752
ANO2	13736.2	4532	-0.442906	9576	1.22018	1970	-0.0778763	8712	-1.90907	15546
PTAR1	13736.9	4533	0.139764	6128	0.334022	6080	0.344474	5819	0.495998	4200
ATP2B2	13737	4534	1.24724	1524	0.135514	7367	-0.268121	10000	-0.0651079	7932
PIP4K2C	13740.2	4535	1.17064	1718	-0.0897848	8841	0.173779	6903	0.569178	3812
TAF7	13741.1	4536	-1.88463	14845	1.12198	2303	1.86682	478	0.0791681	6835
RGL4	13742.1	4537	0.522162	4114	-0.233199	9712	1.18134	1780	-0.274521	9494
DNAH10	13742.1	4538	0.880542	2599	0.450378	5386	-0.641582	12252	-0.624852	11895
ZDHHC22	13743.3	4539	0.562911	3923	0.0691385	7837	0.370304	5649	0.274822	5509
FAM189A2	13745.1	4540	0.451113	4467	0.357197	5960	-0.040855	8462	0.982634	2089
KCTD3	13745.7	4541	1.1593	1753	-0.443492	10952	0.892593	2820	-1.17109	14366
PAQR3	13747.6	4542	-1.55241	14165	1.74089	735	0.570699	4475	0.148849	6366
VCPIP1	13748.1	4543	-0.131354	7719	0.569368	4762	0.30746	6068	0.865977	2518
MFSD11	13748.1	4544	1.46971	1053	-0.298594	10102	0.400867	5463	0.263579	5582
CCL11	13750.1	4545	0.599801	3717	-0.372334	10557	1.65777	750	1.47533	919
DPP8	13750.4	4546	-0.0792467	7417	0.106347	7564	1.44235	1142	0.135194	6450
NUBPL	13751.7	4547	1.03628	2108	-0.0811001	8793	0.244569	6454	-1.06008	13985
UNC5A	13751.9	4548	0.425542	4585	-0.240502	9760	1.49923	1027	0.0888555	6769
RUBCNL	13753.8	4549	-1.2153	13247	0.827529	3458	1.76103	597	0.228081	5819
BCAN	13754	4550	0.508481	4178	0.521067	5014	-0.373154	10708	-1.00166	13778
MS4A2	13755	4551	0.500316	4219	0.156038	7245	0.257399	6378	-0.212925	8990
UBE2U	13756.9	4552	-0.577969	10368	1.21455	1989	0.0808607	7572	-0.193761	8835
OXTR	13757.1	4553	2.46322	158	-0.167423	9321	-0.0141332	8268	-0.883638	13272
GNB1	13757.6	4554	0.470074	4366	0.781654	3652	-0.795294	13052	0.885907	2440
TRAPPC6B	13758.6	4555	-0.0241254	7088	1.14429	2226	-0.568713	11856	-0.542458	11354
CCDC3	13758.9	4556	-0.411658	9409	0.869104	3262	0.234123	6522	-1.46935	15073
ZNF354B	13759.1	4557	-0.462332	9687	1.10245	2364	0.0434816	7841	-1.39396	14937
PGM2	13762.7	4558	0.176538	5921	0.318923	6184	0.3215	5968	1.45694	953
RDH12	13763.3	4559	0.00956803	6887	1.64359	904	-1.27398	14687	0.115316	6580
PLA2G2D	13763.8	4560	0.420162	4614	-0.31332	10198	2.32685	169	0.910916	2333
UGGT1	13772.9	4561	-0.788317	11418	1.20513	2024	0.313907	6020	0.0523758	7031
TMEM187	13775.5	4562	-0.253102	8476	1.76541	695	-0.750958	12817	-0.686644	12242
UCK2	13778.2	4563	0.307193	5207	0.31473	6216	0.164199	6967	0.504898	4152
IRAK2	13782.3	4564	-0.0650619	7335	1.14368	2228	-0.513685	11541	0.397959	4744
SAR1A	13783.4	4565	-0.306435	8776	1.2383	1909	-0.280629	10074	0.186388	6103
SLC11A1	13784.1	4566	-1.04671	12610	1.36059	1531	0.437478	5265	-0.997139	13760
NEMF	13784.6	4567	0.0136273	6854	1.13214	2268	-0.625028	12163	-0.59836	11720
ADGRF5	13788.4	4568	-1.62389	14344	1.72675	761	0.611862	4245	-1.50986	15137
CCDC51	13789	4569	1.30814	1379	0.595785	4610	-2.00749	15589	-0.0935268	8141
MS4A3	13790.2	4570	-0.527298	10079	1.59869	987	-0.264615	9972	-0.663545	12099
PDHA2	13790.6	4571	0.850495	2719	0.682198	4152	-1.20965	14535	-0.976582	13678
NQO2	13792.2	4572	-0.234005	8357	0.175475	7114	1.6732	727	0.364127	4937
MMP14	13792.8	4573	-1.22251	13274	1.13554	2260	0.86726	2927	-0.377633	10229
OR6A2	13793.3	4574	0.296463	5257	0.377114	5843	0.0728089	7638	0.906017	2356
BACH1	13795.9	4575	0.00745788	6896	0.428553	5522	0.333982	5892	0.341876	5067
SLC52A3	13796.1	4576	1.33255	1328	0.110122	7531	-0.281687	10082	0.878929	2466
DOLK	13796.9	4577	-0.253568	8478	0.96129	2876	-0.0729849	8678	-0.558658	11475
RCBTB2	13798.6	4578	-0.56443	10300	0.607286	4535	0.880455	2874	-0.602116	11744
TMEM168	13799.7	4579	1.84849	515	-0.866152	13091	1.75234	614	0.498139	4191
BFSP2	13801.8	4580	-0.361222	9135	1.48537	1226	-0.406999	10899	0.398089	4743
FBXO28	13801.8	4581	1.19319	1660	-0.290214	10047	0.516404	4795	-0.715773	12429
CTNNAL1	13804.2	4582	0.639268	3554	0.543218	4897	-0.580783	11929	0.0466146	7079
PRR15L	13805.3	4583	0.723575	3165	0.755742	3783	-1.24784	14626	0.396135	4760
ECD	13805.8	4584	-0.697337	10975	0.909884	3081	0.531778	4698	0.285905	5453
RFXAP	13806.3	4585	-1.2611	13391	1.19074	2071	0.812226	3146	-1.28924	14719
PPM1N	13806.5	4586	0.670335	3413	0.297328	6326	-0.17947	9400	-0.331176	9877
PER3	13806.5	4587	0.193172	5819	0.120017	7468	0.704431	3740	-0.909686	13414
RBBP9	13807.6	4588	-0.873957	11833	0.990409	2762	0.64637	4074	0.93819	2248
MTRF1	13808.6	4589	0.334025	5079	-0.192416	9460	1.51549	997	-0.598202	11718
JAKMIP2	13811.2	4590	-1.8741	14831	1.26224	1839	1.28243	1521	-0.433603	10629
N4BP2L1	13812.4	4591	0.451319	4466	0.190683	7028	0.229641	6547	0.0220783	7250
ATP6V0A1	13812.6	4592	1.22507	1581	-0.537321	11454	1.04295	2235	1.3898	1074
WBP2NL	13815.6	4593	-0.867135	11796	1.19136	2069	0.400177	5470	0.495137	4205
POLN	13818	4594	0.304936	5220	1.1397	2238	-1.25514	14643	-0.477639	10926
FRMD3	13818.5	4595	1.06136	2030	-0.135727	9128	0.30894	6053	0.290342	5427
IRF2BP1	13818.5	4596	0.334126	5078	-0.0579481	8628	0.940324	2611	-1.91219	15552
GALC	13820.3	4597	-0.591836	10432	0.959657	2885	0.335426	5885	-0.892721	13324
ANKRD53	13821.9	4598	-1.23239	13303	1.44589	1329	0.527978	4724	-0.636067	11972
BAG2	13825	4599	0.335377	5072	0.520104	5019	-0.202796	9544	-0.985461	13707
RHCG	13826.7	4600	-0.365349	9155	0.886937	3172	0.135325	7191	-0.792577	12838
CTAGE1	13829.4	4601	0.014857	6845	0.641574	4358	-0.0121759	8259	0.303085	5344
TFDP1	13830.4	4602	1.00896	2199	-0.535291	11441	1.32648	1402	0.0713214	6896
C12orf76	13835	4603	0.509866	4169	0.510445	5059	-0.388527	10790	-0.0966335	8164
LRCH1	13836.8	4604	-0.303029	8743	0.240374	6699	1.4902	1050	0.860674	2541
TTLL2	13838.6	4605	-0.661075	10784	1.26933	1812	0.0951562	7467	-1.47029	15074
SH3RF2	13840.9	4606	1.11128	1870	0.661185	4260	-2.15509	15650	-0.36851	10165
ZBED5	13841.8	4607	0.998224	2233	0.154257	7258	-0.17722	9386	-0.363226	10123
LRRC8D	13847.9	4608	-0.926215	12094	0.748129	3818	1.1899	1752	0.549324	3911
SPINK6	13849.4	4609	0.218368	5685	-0.180713	9395	2.05456	325	-0.495991	11056
DMP1	13853.3	4610	1.11847	1855	-0.163777	9301	0.3112	6041	-0.127974	8389
ZSWIM5	13853.4	4611	0.707587	3224	0.115547	7497	0.0869464	7520	1.06627	1844
FOLH1	13854.8	4612	1.15742	1758	0.507768	5071	-1.1208	14285	-0.679587	12193
SRP14	13856.4	4613	-0.628123	10601	1.33835	1586	-0.00460032	8198	0.243512	5713
ZMPSTE24	13856.8	4614	0.474644	4342	0.569067	4765	-0.446289	11145	0.144154	6395
FCRLB	13857.6	4615	-0.159881	7906	1.64137	909	-0.869006	13387	0.239451	5744
MSC	13859.8	4616	0.459152	4423	0.183043	7067	0.218218	6625	0.619565	3561
CACNB1	13860.4	4617	0.707213	3226	0.254074	6606	-0.157327	9237	-0.365187	10134
ESM1	13861.9	4618	-0.185259	8055	3.53486	10	-1.36897	14902	-1.62079	15274
GON4L	13864.1	4619	0.384378	4824	0.437895	5470	-0.139455	9113	-0.273721	9487
HACD1	13864.3	4620	1.08585	1948	0.543509	4895	-1.14831	14366	-1.70044	15381
DCTN2	13864.3	4621	0.494713	4255	-0.373782	10566	2.3199	175	0.203707	5964
PARG	13864.4	4622	0.0126146	6864	0.729495	3903	-0.148182	9170	-1.02507	13858
RAMP3	13864.4	4623	1.98468	386	-0.30094	10120	0.220651	6614	-0.705859	12372
ST3GAL1	13866.3	4624	-0.652143	10722	1.50938	1170	-0.0954181	8839	-1.67284	15341
HES7	13866.4	4625	0.793605	2903	0.422249	5559	-0.545349	11720	-1.31462	14774
FKTN	13867.1	4626	1.06289	2024	0.54015	4909	-1.10473	14235	1.61103	709
GLIPR1L1	13867.5	4627	-0.353445	9087	1.82622	598	-0.648695	12297	-0.474734	10898
CMKLR2	13867.6	4628	-0.821688	11567	2.39219	182	-0.198847	9514	-0.193768	8836
GIMAP2	13867.6	4629	-0.407259	9381	0.240523	6697	2.27185	192	1.10296	1738
ITCH	13868.4	4630	-0.836743	11638	1.07895	2434	0.464432	5100	0.682826	3283
GNL3L	13869.4	4631	-2.21133	15277	1.19569	2054	1.77827	577	1.22245	1414
NEUROD6	13869.4	4632	1.0726	1986	0.059269	7901	-0.0554607	8564	-0.311472	9733
C1QTNF7	13871.5	4633	0.954738	2373	0.333976	6082	-0.505407	11493	-0.892325	13321
KLHL34	13872.1	4634	0.99069	2262	-0.285371	10015	0.636777	4122	-0.758237	12658
CLSPN	13872.3	4635	1.10614	1885	0.0362703	8039	-0.0396151	8451	0.840707	2621
TPM1	13874.2	4636	-0.0532957	7255	1.2976	1729	-0.745835	12788	-0.015211	7538
RSPH4A	13875.5	4637	0.601426	3706	0.418212	5579	-0.348146	10540	-1.10157	14136
SPCS3	13876.5	4638	0.817301	2822	-0.328995	10297	0.902804	2782	0.453382	4437
PRXL2C	13879.6	4639	0.427913	4575	-0.208241	9571	1.22682	1648	1.32992	1183
LAP3	13880	4640	0.279117	5353	-0.115212	9020	1.25548	1581	2.14952	250
UHMK1	13880.2	4641	0.25229	5500	0.343745	6034	0.147357	7088	0.171934	6214
LRRIQ1	13880.8	4642	0.836091	2772	0.282878	6414	-0.311936	10299	1.96837	358
GOLGA5	13882.7	4643	0.397055	4747	0.584354	4682	-0.384441	10769	0.153772	6329
ZNF155	13883	4644	2.41914	172	0.281616	6421	-1.04682	14043	-1.00433	13785
PSTK	13884.1	4645	0.566449	3900	0.319857	6175	-0.14189	9135	-0.599002	11725
ADAM12	13885.6	4646	-1.31713	13561	0.92529	3010	1.38735	1254	-0.00293802	7438
ACP3	13886.1	4647	-1.25872	13388	0.867553	3272	1.51269	1003	0.818209	2708
LRRC63	13890.1	4648	-0.305855	8770	0.707202	4020	0.279426	6244	-0.213715	8996
POF1B	13890.5	4649	-1.54082	14146	1.97237	463	0.431513	5297	0.114844	6585
FFAR4	13892	4650	1.33813	1321	0.108743	7547	-0.305272	10245	0.246019	5697
CEP41	13893.4	4651	2.72098	89	-0.255621	9844	0.0741474	7627	-0.868499	13200
WDR49	13893.6	4652	-1.12259	12902	1.44594	1328	0.406794	5442	0.261678	5587
EPB41L2	13893.7	4653	-0.0391475	7177	0.0765803	7778	1.34989	1353	0.173117	6211
ZGRF1	13894.2	4654	0.697504	3262	-0.217189	9617	0.748352	3483	0.741626	3025
HIF1AN	13897.4	4655	-0.198317	8140	0.321796	6161	0.829862	3067	-0.0381393	7715
NHS	13897.6	4656	-1.78916	14676	1.08496	2413	1.61733	811	1.41657	1024
CSN3	13897.6	4657	1.74543	629	0.446485	5404	-1.67877	15359	0.782928	2857
LDHC	13897.8	4658	1.17411	1705	0.449661	5390	-0.984926	13833	-0.404863	10428
LRRK1	13897.9	4659	-0.321357	8876	0.315068	6214	1.14074	1904	0.617097	3576
GPR26	13901	4660	0.564821	3908	0.969364	2840	-1.91087	15543	0.22541	5832
SBNO1	13902.2	4661	-0.301457	8736	0.588485	4654	0.464064	5102	-0.580271	11613
SIX6	13902.9	4662	-0.785824	11405	0.681093	4161	1.05382	2195	-1.01451	13817
ADAM19	13903.1	4663	-0.962593	12253	1.15946	2177	0.521096	4771	0.404071	4711
MTHFSD	13903.4	4664	0.0906095	6409	0.636932	4380	-0.119665	8988	0.555638	3884
CFAP161	13904.2	4665	0.682177	3344	0.179947	7083	-0.0097982	8237	0.753865	2988
RPN2	13905.1	4666	-0.474946	9767	0.533928	4944	0.83236	3064	-0.312709	9744
C2orf73	13908.7	4667	0.948354	2389	0.444107	5420	-0.74981	12809	-0.212756	8988
ADAMTS18	13909.6	4668	-1.01149	12458	1.00114	2714	0.755129	3459	-0.299431	9655
PNMT	13910.6	4669	0.235437	5586	1.07872	2436	-1.01225	13913	-0.366441	10144
ZMYM3	13911.4	4670	0.538876	4040	0.444214	5419	-0.33205	10433	0.0798141	6826
ANKS1B	13911.8	4671	0.570517	3880	0.144913	7309	0.153737	7045	-0.0520669	7828
SELENOS	13915.4	4672	0.243272	5547	0.126884	7420	0.577287	4433	0.416782	4633
TMEM101	13915.6	4673	2.48719	147	0.355555	5969	-1.43003	15007	0.038339	7132
ROR1	13917.7	4674	0.373771	4869	0.457964	5343	-0.179082	9394	-0.0185655	7558
ZNF629	13917.7	4675	-0.0777197	7405	1.21201	2001	-0.620442	12134	-1.39453	14939
DIAPH1	13918.7	4676	1.93736	426	-0.518362	11354	0.602288	4297	1.69767	609
TMED2	13919.3	4677	0.0731044	6506	0.415334	5602	0.230841	6538	-0.0155937	7543
GLT1D1	13920.5	4678	1.17627	1699	0.487595	5188	-1.11829	14272	-0.519803	11198
IL37	13920.5	4679	0.679999	3360	0.306579	6256	-0.242335	9829	-0.354877	10067
ARL5C	13920.7	4680	-0.353002	9085	1.31033	1687	-0.314016	10316	-1.6138	15263
H4C6	13922	4681	0.310428	5194	-0.195561	9480	1.5078	1010	-0.0886293	8112
HTN3	13923.4	4682	3.1835	33	0.398765	5703	-2.35648	15696	-0.899746	13371
F9	13926.9	4683	-0.401274	9352	2.10506	349	-0.688241	12505	-0.139036	8460
ADIPOR1	13927.1	4684	-0.30354	8750	1.00989	2680	-0.107405	8910	-0.324237	9815
DNAJC17	13927.1	4685	-0.115751	7623	1.24019	1904	-0.598616	12023	1.03444	1933
TIMM22	13928.2	4686	0.649272	3513	0.765768	3734	-1.18164	14453	-0.760177	12672
DHX40	13928.3	4687	0.800891	2871	0.245813	6660	-0.235518	9776	0.309531	5293
METRN	13928.5	4688	0.089092	6425	0.663338	4250	-0.159952	9262	-2.38635	15717
GHITM	13935.2	4689	0.44662	4488	0.0185086	8144	0.544783	4613	-0.743886	12588
TCEAL3	13936.9	4690	1.92602	435	0.0289386	8078	-0.355539	10593	0.00418783	7383
SERPINB8	13937.2	4691	-0.744398	11194	1.48645	1222	-0.00437854	8194	-2.04439	15628
BCL2L12	13938.2	4692	1.53344	933	-0.590067	11737	0.881256	2869	-0.29459	9614
ZBTB11	13939.7	4693	-1.91107	14879	1.88692	531	0.620678	4203	0.450507	4458
PCTP	13940.5	4694	1.32146	1354	-0.818984	12872	2.62814	92	0.0994823	6691
ROPN1	13942.6	4695	0.769761	2988	-0.0321223	8470	0.290461	6168	-0.676378	12175
KHSRP	13943.4	4696	-2.32229	15377	2.07965	375	0.696016	3790	-1.30656	14756
CDCA5	13943.8	4697	-0.544145	10185	0.31349	6221	2.63878	89	0.906411	2353
PSEN1	13944.6	4698	0.846756	2735	0.397054	5710	-0.563593	11823	-0.234204	9175
CYP39A1	13945.9	4699	0.0488016	6652	1.66409	870	-1.76582	15441	0.451183	4455
KIAA1586	13945.9	4700	-0.0011342	6945	1.1982	2048	-0.739077	12762	0.414132	4644
MORC4	13948	4701	-2.2617	15330	1.93427	497	0.723111	3633	0.0767121	6852
PLAGL1	13949	4702	0.896483	2544	-0.553654	11545	1.55046	932	0.235165	5769
DENND5B	13949	4703	-0.145138	7816	0.617735	4481	0.181686	6851	0.199173	5998
CHAMP1	13949.1	4704	0.458937	4426	0.126252	7423	0.300256	6110	-0.454186	10752
FKBP4	13951.4	4705	-1.94007	14941	1.08306	2419	1.8216	520	-1.68122	15353
PLXDC2	13952.3	4706	-1.32809	13594	0.823932	3468	1.8855	457	0.786934	2832
EAPP	13952.8	4707	0.849988	2721	0.112464	7516	-0.0325387	8400	-0.856159	13137
ATP6V0A2	13953.6	4708	-0.276176	8586	0.529444	4961	0.511499	4829	-0.99875	13766
HOPX	13954.3	4709	-1.18297	13121	2.54932	124	0.0830359	7548	1.04058	1914
TMEM108	13954.5	4710	0.573564	3864	0.0332368	8053	0.35796	5725	1.41875	1019
ABRACL	13955.7	4711	0.606838	3686	-0.254876	9842	0.957391	2558	1.31769	1206
ITGB7	13959.8	4712	0.62815	3603	0.23629	6723	-0.0689632	8659	1.84279	463
FGG	13959.8	4713	0.399914	4732	0.720621	3948	-0.654375	12344	-0.477034	10923
TUT7	13960.4	4714	0.0766243	6488	0.272079	6477	0.486182	4967	0.420383	4614
ZDHHC16	13960.9	4715	-0.135287	7749	1.46204	1280	-0.804546	13101	0.257698	5614
LRATD2	13963.1	4716	-0.17182	7967	2.49259	142	-1.4096	14970	-1.39947	14947
MAP1LC3B	13964.4	4717	-3.38817	15724	1.2402	1903	1.95489	403	-1.79878	15462
ALDH5A1	13964.5	4718	0.206663	5750	0.460409	5331	-0.00952393	8235	-0.265091	9421
DMRT2	13964.7	4719	0.536576	4049	-0.236524	9733	1.03698	2260	-0.260301	9380
ZNF813	13968.4	4720	1.35468	1284	0.454241	5367	-1.24623	14620	0.990272	2063
DCUN1D1	13968.9	4721	0.014089	6851	0.7994	3573	-0.272869	10021	-0.00162785	7429
COPS4	13974.1	4722	-0.615185	10535	0.481082	5222	1.26355	1555	-0.491385	11024
OSBPL10	13974.8	4723	0.690636	3299	0.499757	5111	-0.63427	12214	1.67387	634
CD93	13976.1	4724	-1.16332	13046	1.05948	2506	0.8148	3136	-1.16563	14339
TNS3	13977.9	4725	-0.309069	8800	0.930051	2995	-0.0238965	8332	0.469023	4352
DZANK1	13978	4726	0.0200587	6811	0.848569	3359	-0.343792	10506	1.54302	814
GJA1	13978.2	4727	0.380758	4840	-0.224773	9661	1.37623	1282	0.2278	5820
KPNB1	13978.9	4728	-0.0565465	7274	0.0741184	7800	1.35875	1334	0.594368	3694
GCNA	13980.3	4729	1.28112	1443	0.454454	5364	-1.17195	14419	-1.53054	15168
SLC15A3	13981.1	4730	0.26066	5456	-0.256199	9847	2.93872	42	2.39659	136
GPR174	13981.1	4731	-0.0864615	7449	-0.00524373	8299	2.44708	130	2.53692	95
FUNDC1	13981.8	4732	-1.3025	13513	1.98088	456	0.253711	6399	-0.0249802	7606
LRP2	13982.9	4733	0.546405	3999	0.791127	3613	-1.05647	14088	-0.0744138	8020
APOC1	13983.5	4734	-0.760346	11274	0.467534	5289	1.97908	378	1.70588	601
TRPM6	13984.3	4735	0.810496	2839	0.220325	6831	-0.209363	9602	-1.436	15023
KRTAP4-5	13986	4736	0.46901	4371	-0.0553434	8613	0.663197	3981	-0.372845	10195
KLK2	13989.8	4737	1.80311	562	-0.44536	10967	0.484136	4978	-1.48454	15100
AK8	13990.1	4738	-1.36337	13695	1.6954	818	0.402651	5459	0.0519926	7038
EIF2B3	13991	4739	1.19634	1654	-0.332555	10317	0.539261	4649	0.975876	2117
ASAP1	13991.2	4740	-0.425518	9480	0.401006	5686	1.04643	2222	0.591737	3703
UGGT2	13992.9	4741	0.919535	2474	0.659523	4269	-1.46269	15052	-0.114398	8292
GPR68	13994.1	4742	0.411624	4669	0.116761	7489	0.358733	5719	0.0242227	7229
DDX55	13995.3	4743	-0.581564	10385	0.359548	5950	1.92679	418	0.874149	2483
YTHDF2	13995.6	4744	-0.835781	11633	2.15942	312	-0.182143	9415	1.457	952
TTR	13997.4	4745	0.156994	6016	0.857602	3316	-0.555257	11773	0.192711	6052
C12orf54	14000.3	4746	1.21233	1613	0.466882	5295	-1.13999	14344	0.340845	5071
EYS	14001.7	4747	-0.473349	9757	1.47097	1260	-0.314355	10319	-1.05244	13955
CAPN6	14002	4748	-0.465329	9707	1.04413	2560	0.0365111	7902	-0.759591	12666
RSAD2	14003.3	4749	0.630479	3589	-0.369267	10536	1.30269	1460	-0.548478	11398
BTF3	14003.4	4750	0.572699	3871	0.269479	6502	-0.0869253	8779	0.136757	6442
JHY	14003.6	4751	0.84932	2722	0.0644074	7870	0.046138	7818	0.977308	2110
ARL5A	14009	4752	0.151106	6047	-0.0999226	8911	1.49736	1035	-0.583393	11629
ADGRG6	14009.3	4753	1.63648	767	-0.265526	9911	0.202356	6742	-0.30971	9716
AKAP4	14010.9	4754	1.06659	2010	0.0461324	7968	-0.0711145	8672	-1.47438	15084
CLASP2	14012.1	4755	2.26244	227	0.00843	8217	-0.384719	10771	-1.33939	14826
WDCP	14014.5	4756	-0.296862	8705	0.848947	3358	0.0430308	7844	0.481431	4282
C14orf119	14016.9	4757	1.1757	1700	0.00185432	8252	-0.0591597	8587	-1.03346	13886
FABP1	14017.1	4758	-0.0216288	7074	1.41495	1386	-1.03104	13980	0.479473	4296
NUB1	14018.4	4759	-0.570394	10335	0.892862	3152	0.333908	5893	-0.535266	11308
ZNF654	14020	4760	0.151241	6045	0.531021	4950	-0.067671	8645	-1.06863	14019
TGFBR3	14021.2	4761	1.61826	794	0.100909	7591	-0.450829	11169	1.2426	1359
EIF2AK2	14024.3	4762	0.141999	6116	-0.164125	9303	2.23742	214	0.580044	3754
PHF19	14025.4	4763	0.366157	4913	0.234896	6738	0.179371	6865	0.945156	2215
PRKAA2	14026.2	4764	1.22502	1582	0.0852137	7719	-0.237747	9796	-0.604132	11758
NIPSNAP3B	14026.2	4765	-0.0670123	7342	1.64298	907	-1.20702	14528	0.365047	4932
SLCO3A1	14026.9	4766	-0.0242555	7090	1.25576	1851	-0.80135	13085	-1.13853	14255
PEX26	14028	4767	-1.20558	13219	0.819553	3488	1.46154	1105	-0.127733	8387
NLRP7	14028.1	4768	0.219995	5678	0.839976	3402	-0.624229	12155	0.85373	2573
VDAC3	14028.6	4769	-0.0148099	7026	0.344892	6029	0.451617	5179	0.518092	4075
RNF135	14030	4770	1.60674	824	-0.30988	10179	0.288066	6186	-0.800777	12879
SDK2	14032.8	4771	0.915414	2493	0.248536	6640	-0.350955	10560	-0.350757	10031
SMC3	14033.4	4772	-0.730844	11141	0.764314	3749	0.725516	3615	-0.679476	12192
ZMYND12	14033.8	4773	1.10445	1894	0.180686	7080	-0.354062	10584	-0.396876	10378
PPIP5K2	14035.2	4774	0.243455	5546	-0.176704	9378	1.55763	914	-0.84354	13093
ZFAND2A	14035.5	4775	-0.511098	9995	0.297115	6329	2.04571	332	-0.613036	11818
SEPHS1	14035.9	4776	1.50495	992	-0.752981	12551	1.32086	1412	-0.993024	13744
ABCD1	14042.1	4777	-0.927497	12098	1.01724	2650	0.591137	4355	0.456702	4414
LYSMD1	14042.2	4778	-0.965512	12266	0.720525	3950	1.23702	1623	0.744247	3015
ZNF683	14046.2	4779	0.66069	3457	-0.470089	11105	1.72976	643	0.792429	2816
NCKAP5L	14046.5	4780	-0.217455	8254	0.521834	5006	0.413702	5400	-0.325555	9826
UBE2T	14048	4781	1.91447	449	-0.0253745	8425	-0.286178	10121	-0.806587	12910
RPAP3	14049.3	4782	-0.874265	11835	0.971562	2833	0.583252	4398	-0.613971	11823
SNTB1	14049.5	4783	1.16757	1726	-0.237124	9738	0.351883	5766	-0.689853	12270
IL1B	14049.7	4784	-0.214221	8233	1.59248	1003	-0.805066	13103	-0.633618	11953
MGST2	14050.1	4785	-0.0714079	7361	0.913712	3061	-0.33095	10421	0.0232909	7236
C19orf53	14050.4	4786	-0.234882	8362	0.68107	4162	0.179045	6868	-0.5296	11268
OSTC	14052.2	4787	1.68956	689	-0.0631674	8678	-0.164919	9298	0.604539	3648
MTHFD2L	14055.4	4788	0.393247	4768	0.175192	7118	0.253302	6404	-0.527984	11253
RSPH3	14056.2	4789	-0.0146692	7025	0.475694	5246	0.203475	6733	-0.51887	11188
MGST3	14057.2	4790	1.74592	627	-0.0913938	8854	-0.131375	9060	0.538812	3963
NGDN	14057.7	4791	0.370287	4888	0.0270377	8093	0.588935	4368	-1.81416	15474
WNT8B	14059	4792	0.0518256	6630	1.09301	2386	-0.745461	12786	0.3343	5121
ZNF45	14059.4	4793	0.192042	5831	-0.0125048	8352	0.968885	2514	-0.467825	10848
ANO3	14062.7	4794	0.855924	2691	0.731744	3887	-2.0546	15604	-0.968143	13633
HMGCLL1	14063.2	4795	-0.258478	8500	2.02686	420	-0.993908	13860	-0.161632	8616
HUS1	14064.7	4796	0.333465	5085	0.173328	7127	0.324658	5947	1.67855	629
IGSF5	14064.9	4797	-0.314224	8838	1.05643	2516	-0.173813	9361	0.407225	4690
FKBP5	14065.4	4798	0.364845	4919	-0.245022	9792	1.47435	1084	0.183104	6127
NXPE4	14066.1	4799	0.320589	5152	0.933554	2987	-0.973666	13782	-0.277899	9509
SIK3	14066.5	4800	1.91643	447	-0.806345	12820	1.19454	1742	0.581242	3747
ILF2	14067.9	4801	0.264177	5436	-0.0171215	8382	0.837418	3043	0.628079	3519
FBXO10	14068.3	4802	-0.319166	8865	0.615024	4491	0.385811	5546	0.15304	6336
SLC4A7	14068.6	4803	0.39669	4748	0.822771	3473	-0.884134	13439	-0.282491	9543
TPGS2	14069.6	4804	1.24786	1520	-0.549857	11520	0.921364	2689	0.722324	3107
NARS1	14073.1	4805	0.489986	4273	-0.425165	10838	3.12142	28	1.0966	1765
OMD	14074.4	4806	0.557119	3951	0.202134	6945	0.0299436	7951	-0.210746	8971
ZNF438	14075.8	4807	1.01089	2192	-0.326994	10285	0.641629	4096	0.231665	5800
CAPRIN2	14078.6	4808	-0.456247	9649	0.779318	3665	0.314639	6016	-1.48382	15097
ZNF2	14081.8	4809	0.215487	5702	0.677712	4178	-0.37886	10737	-0.151503	8552
LHFPL1	14081.8	4810	2.96947	50	0.0930784	7651	-0.639266	12244	1.18726	1500
ACADM	14083.8	4811	0.445565	4501	-0.296421	10091	1.43649	1150	0.519233	4065
SHOC2	14086	4812	1.13345	1822	0.0119358	8190	-0.0695353	8662	0.0531273	7028
SLC27A6	14087.2	4813	0.065349	6557	1.08383	2417	-0.764116	12886	-0.543094	11358
ADAM28	14088.6	4814	-0.1974	8137	0.186465	7052	1.1972	1731	-0.0533205	7839
C19orf18	14089.3	4815	-0.658786	10770	1.19961	2044	0.0868728	7523	2.12005	271
HGSNAT	14090.6	4816	0.719269	3183	-0.145472	9190	0.516896	4791	0.190525	6065
WARS2	14091.1	4817	0.656654	3479	0.257012	6587	-0.171892	9350	-1.27294	14666
MIB1	14092.8	4818	1.53107	939	-0.0468834	8571	-0.155565	9220	0.414278	4643
LRRC75A	14093.5	4819	-0.309786	8807	1.00292	2709	-0.135106	9091	0.20933	5928
IFIT2	14094	4820	0.924894	2457	0.3063	6259	-0.500495	11459	0.27089	5538
SLC17A4	14095.6	4821	1.03826	2102	0.568391	4769	-1.3314	14828	0.0761139	6859
ZNF479	14095.6	4822	-0.0730098	7369	1.07278	2454	-0.534445	11659	-1.73422	15413
GRK1	14098.1	4823	-0.313983	8836	0.712199	3995	0.223087	6595	0.887345	2431
PHB2	14099.4	4824	-0.74607	11200	0.901732	3110	0.500788	4880	-1.22858	14541
PRSS21	14101.5	4825	0.164775	5976	-0.0173068	8385	1.01979	2322	-0.735481	12545
IFIT5	14101.7	4826	-0.524402	10064	0.444566	5418	1.07985	2104	0.207025	5947
ITM2B	14102.7	4827	0.836947	2767	-0.198043	9500	0.513413	4821	0.378927	4853
SELP	14102.8	4828	3.31229	23	-0.0374817	8509	-0.369562	10680	1.33819	1172
SPRR1B	14103.8	4829	-0.725485	11125	3.11093	35	-0.405153	10886	-0.256387	9358
TRIM21	14103.9	4830	0.847195	2730	0.0847028	7724	-0.0163126	8278	0.135485	6448
ERMARD	14104.7	4831	1.84408	519	0.197336	6979	-0.766408	12898	0.922561	2293
IL1RL2	14107.2	4832	-0.980425	12333	2.03169	415	-0.0343843	8421	-0.544957	11368
MRPS18A	14108.4	4833	-0.0586408	7291	0.188829	7039	0.845914	3015	0.691877	3239
LAPTM5	14111	4834	-0.754703	11239	0.483139	5209	1.60751	826	1.95943	365
CLCN5	14111.3	4835	-0.157293	7891	0.0319725	8060	2.25824	199	1.18459	1507
AKAP10	14112.4	4836	-0.655475	10745	1.36963	1509	-0.0645955	8628	-1.25589	14622
MACIR	14114.2	4837	0.283215	5330	0.711271	4000	-0.537814	11677	0.315495	5248
RBM12B	14115.4	4838	0.29644	5258	-0.00386142	8290	0.735357	3567	-0.354216	10060
MRPS31	14116.7	4839	-1.08966	12779	1.68071	847	0.164087	6968	-0.628926	11920
LRCH2	14117	4840	0.370733	4885	0.00876637	8213	0.609309	4256	-0.568548	11533
DERL2	14117.9	4841	-0.919986	12067	0.717628	3970	1.10504	2017	0.0938442	6734
ARMC3	14119.1	4842	0.087894	6436	1.35354	1549	-1.31552	14784	0.73062	3067
SLC35A2	14119.4	4843	-0.665416	10808	0.422043	5561	1.63206	790	1.93887	382
TAF5L	14119.6	4844	0.559375	3944	-0.251093	9826	0.966577	2530	-0.80884	12921
MUC7	14119.8	4845	0.795572	2895	0.670605	4217	-1.31612	14787	-0.764711	12691
CTNND1	14120.3	4846	0.887723	2572	-0.071412	8731	0.221171	6609	1.0658	1846
ZNF334	14120.8	4847	-2.47332	15484	1.24899	1870	1.45619	1112	-0.1579	8594
SPX	14120.9	4848	0.781132	2947	0.552109	4853	-0.897098	13496	-0.325338	9822
CYP3A4	14121.2	4849	1.69955	681	0.397252	5708	-1.49744	15130	-1.11938	14194
DIO3	14122.7	4850	0.609091	3674	0.646153	4335	-0.884673	13442	1.11751	1685
PNMA6A	14124.7	4851	0.671641	3405	-0.113086	9002	0.496772	4896	0.0349404	7162
STK33	14126.4	4852	1.42762	1130	0.43539	5486	-1.37805	14917	-0.237177	9201
FAM135A	14127	4853	0.0456222	6672	0.862125	3300	-0.438714	11105	1.1783	1520
GFRA1	14127.1	4854	1.14796	1781	0.32288	6151	-0.727555	12705	-0.375516	10215
PLAC1	14127.4	4855	-0.322322	8882	0.444794	5414	0.682095	3867	-1.3139	14773
ADSS1	14127.6	4856	0.0332879	6739	0.946312	2930	-0.544975	11718	-0.72935	12514
AGBL5	14129.5	4857	0.0531397	6626	-0.0672298	8710	1.61489	815	0.155068	6319
EEF1A2	14130.3	4858	-1.02349	12513	1.14791	2215	0.523134	4758	-0.611848	11809
MB	14132.7	4859	-0.856639	11751	1.14166	2232	0.343315	5830	-1.68412	15360
NDUFB2	14133.1	4860	0.198792	5788	0.129272	7406	0.558599	4529	-0.674744	12168
ENY2	14137.9	4861	-0.76489	11295	0.776627	3679	0.706472	3727	0.149784	6355
ARIH1	14139.4	4862	-0.269141	8565	0.503231	5088	0.485298	4972	-0.0421691	7743
PON1	14140.8	4863	0.340238	5042	0.182545	7070	0.273793	6264	0.161752	6278
MSH4	14143.3	4864	0.189288	5852	1.21597	1981	-1.3402	14846	0.442265	4506
ANKRD16	14144.8	4865	2.34205	200	-0.201773	9523	-0.0553655	8563	-0.219632	9044
CFAP221	14145.5	4866	-0.539193	10150	1.05519	2521	0.0759533	7612	-0.723167	12483
SNAP29	14147.7	4867	0.220282	5674	0.196556	6987	0.39078	5524	1.6263	683
CD69	14148.8	4868	-0.381989	9243	0.940826	2962	0.0114965	8083	-0.59622	11706
SS18	14151.1	4869	-0.017093	7043	0.171928	7136	0.786617	3269	0.365407	4929
UGT8	14152.7	4870	2.25839	231	0.328307	6112	-1.4678	15066	0.325661	5180
UQCC1	14155.1	4871	-2.07163	15114	1.28627	1754	1.13067	1934	-1.25668	14625
MYL12A	14155.4	4872	1.99021	380	0.329864	6099	-1.35902	14881	0.11333	6596
PSMD7	14156	4873	0.130229	6184	0.420724	5564	0.08582	7529	-0.761534	12676
CYB561A3	14156.9	4874	0.120308	6237	0.944003	2945	-0.681535	12470	-0.276571	9502
ZNF677	14161.6	4875	-1.14825	12989	1.31863	1662	0.449841	5190	0.0783709	6840
HECW1	14163.6	4876	0.681312	3352	0.529575	4958	-0.74613	12792	-0.506543	11114
CREB3L1	14164.2	4877	0.498052	4237	-0.237061	9736	1.005	2365	-0.170539	8689
TLE3	14164.6	4878	-0.340018	9000	0.63721	4378	0.353186	5752	-0.00464829	7454
CIT	14166.5	4879	-0.569552	10332	0.657201	4283	0.656284	4015	0.0759569	6863
TCEANC	14167.3	4880	0.860349	2678	0.124696	7434	-0.126643	9030	-0.669036	12125
ARAP3	14169.5	4881	-0.341372	9012	0.44474	5415	0.701416	3758	-0.381444	10258
CCSAP	14171.3	4882	-0.330131	8940	0.301222	6293	1.05843	2184	-0.0482848	7798
GDPD3	14171.5	4883	0.284977	5320	0.104761	7570	0.486416	4964	1.19035	1492
ZDHHC15	14172.3	4884	-0.178156	8014	0.0329786	8056	2.38689	146	-0.32293	9803
COPS9	14177.2	4885	1.59136	847	-0.22322	9651	0.0976257	7446	0.973738	2126
P4HA2	14177.9	4886	-0.147703	7828	0.0234309	8113	2.06157	316	1.1488	1597
PTK2	14179.6	4887	-0.955413	12231	1.29865	1725	0.285894	6198	-0.617103	11846
BNIP3L	14180.5	4888	-0.27782	8597	0.884017	3185	-0.0681819	8649	-1.43638	15024
MPP4	14180.9	4889	1.77419	593	0.328765	6105	-1.24366	14611	-0.0420432	7740
RNF138	14181.2	4890	1.81952	548	-0.0665322	8705	-0.223292	9697	0.833596	2648
EXOSC8	14181.6	4891	-0.0770839	7400	0.39253	5744	0.399479	5478	0.292163	5411
C18orf25	14182.9	4892	0.396377	4751	0.700712	4055	-0.695812	12539	1.10346	1735
FAM186A	14183.3	4893	-1.11681	12884	2.179	304	0.0260554	7984	-0.320772	9789
SLC16A7	14183.4	4894	0.434526	4550	0.0974017	7616	0.315046	6010	-0.49339	11037
KIZ	14185.5	4895	-0.055267	7267	0.911331	3073	-0.388927	10793	-0.241626	9233
LYZL4	14187.3	4896	-0.115283	7619	1.3363	1596	-0.807319	13117	-0.0830033	8073
STRIP2	14188	4897	0.681115	3353	0.0572375	7914	0.136803	7176	0.938467	2246
RGMB	14188.1	4898	0.413254	4660	-0.0749987	8756	0.71428	3677	-0.424616	10556
MAP3K20	14188.4	4899	-0.125769	7688	0.220993	6825	0.848429	3005	-0.381226	10255
PANK3	14192.7	4900	-0.471155	9747	0.918399	3039	0.120135	7292	-0.499947	11075
ATF6	14193.1	4901	0.38586	4815	0.381692	5822	-0.134162	9082	0.571841	3794
SORCS1	14194.8	4902	0.454956	4442	0.731061	3892	-0.851932	13320	-0.577472	11591
TSLP	14195.1	4903	1.33651	1322	0.447953	5399	-1.39318	14938	-0.904837	13392
KLF12	14197.8	4904	-1.22746	13288	1.00111	2715	0.895333	2811	0.44425	4490
ELOVL1	14198.2	4905	0.903153	2527	-0.434136	10887	0.920795	2694	1.2083	1449
CCDC158	14199.1	4906	0.0448459	6675	1.24773	1876	-1.0272	13966	0.587347	3728
GATA2	14202.4	4907	-1.50825	14071	2.82839	66	0.197362	6763	-0.5921	11686
ZNF226	14204.2	4908	1.14716	1784	-0.100797	8918	0.0829869	7549	-0.578116	11594
EFNA3	14205	4909	1.16504	1733	-0.469264	11099	0.756989	3447	-0.976416	13676
KIF25	14205.6	4910	-0.314321	8840	1.33807	1588	-0.488711	11405	-0.0103412	7500
RRAGB	14206.8	4911	-0.466994	9721	0.957743	2891	0.0726534	7640	-0.185304	8777
TTC27	14206.9	4912	0.725575	3160	0.328274	6113	-0.412289	10940	0.91971	2305
NNMT	14207	4913	0.547014	3996	0.685239	4137	-0.901661	13518	0.00638598	7360
POPDC2	14207.5	4914	-0.448066	9607	2.59298	109	-0.810642	13134	-0.0212614	7576
PLAUR	14208.4	4915	-1.21058	13236	1.07074	2463	0.765863	3389	-0.166504	8655
ZNRF3	14208.8	4916	0.368736	4899	1.12075	2309	-2.53926	15719	-0.772587	12734
GABRA1	14210.8	4917	0.131669	6173	0.833126	3432	-0.547955	11733	-1.11169	14170
IGSF6	14213.3	4918	-2.05274	15088	1.00888	2686	2.09802	298	2.23086	202
MEIOB	14216	4919	-0.777482	11361	1.51131	1165	-0.0598581	8596	0.292344	5407
KCNJ3	14216.2	4920	0.711318	3209	0.300154	6299	-0.347129	10531	0.714155	3143
TBC1D9	14217.2	4921	0.669813	3418	-0.433677	10884	1.30557	1450	-0.578931	11601
ZFY	14217.5	4922	-0.81323	11538	0.632792	4402	1.06847	2144	-1.24569	14587
GLMP	14217.6	4923	0.541447	4025	-0.18449	9415	0.765924	3388	0.110301	6615
UPB1	14218.8	4924	0.754671	3057	0.324536	6142	-0.430706	11056	-0.411899	10474
RABGGTA	14220.1	4925	-0.373072	9188	0.778265	3671	0.169248	6941	-0.421658	10533
CXCL9	14223.2	4926	-0.46425	9698	0.221725	6822	2.31954	176	4.12533	1
PPTC7	14225.2	4927	-2.08064	15123	1.91896	512	0.576622	4434	-0.342481	9968
RRM2B	14228.4	4928	-1.22587	13283	0.895815	3142	1.09079	2059	-0.393429	10350
GALNT18	14232.3	4929	0.930527	2440	0.494081	5146	-1.0007	13880	-0.559988	11479
COL6A1	14233.5	4930	-0.185869	8058	0.135883	7363	1.27983	1527	-0.500223	11080
KCNJ5	14237.5	4931	0.852447	2702	-0.169192	9336	0.397609	5487	-0.688632	12260
NHLH2	14237.6	4932	-0.162526	7919	1.8162	613	-1.26613	14663	1.14182	1622
NSD1	14237.6	4933	-1.09811	12815	1.00797	2690	0.725286	3618	0.0575526	7000
CD164	14240.5	4934	0.313925	5180	-0.152951	9242	1.08072	2096	-0.277969	9510
ADGRL2	14241.8	4935	-0.0267451	7107	0.00669347	8229	1.38703	1257	-0.286372	9565
CHD8	14243.3	4936	0.101312	6364	0.301384	6292	0.310947	6042	-1.04829	13935
CHCHD7	14243.3	4937	-0.739145	11181	0.941248	2955	0.399277	5480	-0.779439	12763
COL4A3	14244.8	4938	-0.246375	8443	1.17605	2130	-0.422346	11015	-0.124592	8369
PCP4L1	14244.8	4939	0.0589199	6597	1.45145	1308	-1.58233	15254	1.23293	1392
UPF2	14245.6	4940	0.924419	2458	-0.161991	9291	0.325456	5941	0.758688	2966
SPEF2	14252.1	4941	-0.0363343	7159	1.73654	745	-1.90295	15535	-0.160477	8611
CCDC7	14252.1	4942	1.15595	1761	-0.314386	10204	0.446347	5211	0.163359	6266
OGFOD1	14254.1	4943	1.20724	1626	-0.073635	8746	-0.00529441	8202	0.432242	4562
RAB39B	14256.3	4944	-1.27326	13426	1.22599	1949	0.622615	4191	-0.20791	8942
KCNIP3	14257.4	4945	-0.226125	8299	0.725659	3923	0.0467047	7813	-1.09062	14090
GRIP2	14257.8	4946	0.266915	5415	0.285094	6402	0.128878	7229	-1.03718	13900
HGF	14258.1	4947	-0.00444742	6971	0.121885	7456	0.857697	2965	-1.35274	14857
SPAG6	14260.3	4948	0.919782	2473	0.0628008	7881	-0.0681371	8648	-0.221547	9061
PRSS37	14260.9	4949	0.7936	2904	0.479847	5228	-0.806035	13108	-1.57171	15215
ITK	14262.9	4950	-0.197005	8133	0.0222352	8117	3.06624	31	2.125	267
HTR1B	14263.1	4951	0.0622355	6581	0.90142	3111	-0.569054	11859	-0.180968	8750
ARL11	14264.6	4952	-0.43357	9524	0.314765	6215	1.21714	1669	0.44607	4482
PTPRC	14265	4953	-0.29512	8694	0.130928	7396	1.75684	606	2.28204	177
IFT88	14268.2	4954	0.894511	2551	-0.265945	9915	0.538303	4655	0.741941	3023
GCKR	14268.7	4955	0.0475401	6661	1.38699	1457	-1.38034	14922	-0.459823	10786
ANO5	14271	4956	-0.214894	8238	0.998632	2731	-0.299203	10210	-0.376003	10217
H3C8	14271.1	4957	-2.16143	15213	1.90084	525	0.58941	4367	0.459011	4406
TAF1	14271.4	4958	-1.77472	14645	1.3067	1698	0.863402	2941	-0.243963	9252
DDX60	14271.8	4959	0.127453	6200	-0.188698	9436	2.06696	312	0.01176	7327
KBTBD12	14272.2	4960	-0.095961	7514	0.420056	5568	0.343878	5824	-0.772064	12732
PRKAG3	14272.2	4961	1.46508	1060	0.183451	7064	-0.645873	12275	0.0867212	6784
MEP1B	14272.8	4962	0.647301	3524	0.778084	3673	-1.54938	15214	0.286548	5447
OTOR	14276.8	4963	1.94639	418	-0.0029256	8284	-0.402632	10874	-0.769948	12722
SLC35D1	14280.6	4964	1.93271	431	0.286831	6391	-1.1943	14488	-0.524037	11223
CLBA1	14282.2	4965	1.6113	813	0.0856444	7715	-0.488686	11404	1.45194	965
KLHDC7A	14285.5	4966	-0.342034	9014	1.28236	1768	-0.414999	10962	-0.47223	10882
SEC61G	14288.7	4967	1.46303	1067	-0.84785	13001	1.55175	926	-0.734477	12538
FKBP3	14289.1	4968	-0.0181531	7053	0.869766	3259	-0.412992	10944	-0.533715	11297
PEG10	14291	4969	3.02249	43	-1.11682	14033	1.91192	432	-1.20621	14476
ZNF782	14291.3	4970	0.555028	3962	0.90568	3095	-2.61877	15724	-0.648935	12034
GPRC5A	14291.5	4971	0.36177	4935	0.416071	5594	-0.201584	9534	-1.05855	13979
MYO3A	14291.9	4972	0.572024	3873	0.586088	4667	-0.754975	12843	-0.508963	11130
UBR3	14294.2	4973	-0.360365	9128	1.57219	1035	-0.634711	12218	-1.09979	14127
G6PD	14294.3	4974	-0.772317	11335	0.435348	5487	1.83855	506	-1.21182	14500
P2RY13	14295	4975	0.211726	5723	-0.0528931	8598	0.93027	2650	1.09287	1780
IL23A	14295.6	4976	-0.556883	10262	0.359159	5954	1.43029	1163	-0.0052165	7461
USP5	14298.7	4977	-0.135782	7752	1.36525	1520	-0.843788	13284	-0.775324	12743
USP51	14299.7	4978	-1.06996	12713	1.48867	1215	0.207365	6709	-0.454749	10758
SP3	14300.6	4979	-0.833638	11620	0.956565	2897	0.470826	5067	-1.63747	15300
PPP4R3C	14300.8	4980	-1.34274	13639	1.94072	491	0.197671	6761	-1.3636	14881
SERPINA7	14302.1	4981	0.974441	2313	-0.234977	9721	0.408154	5435	-2.11356	15657
MRPL23	14306.4	4982	-0.152158	7851	-0.00941316	8327	2.5074	119	-2.34184	15709
TTC23L	14308.4	4983	0.338509	5048	0.960991	2879	-1.24004	14603	-0.667208	12115
FNDC8	14309.8	4984	0.25777	5471	0.611033	4507	-0.403041	10877	-0.992139	13739
POLR2B	14311.6	4985	0.0337204	6738	0.691997	4098	-0.243075	9835	-0.673605	12155
DNAH3	14312.2	4986	0.26445	5431	0.133875	7380	0.407641	5437	0.0382543	7134
ZNF503	14312.4	4987	-0.955867	12232	1.84179	583	-0.066196	8638	-0.0640705	7923
PHF23	14313.5	4988	-0.486489	9838	0.623897	4442	0.531132	4705	-0.340865	9955
ARSL	14314.4	4989	0.615085	3649	0.847373	3364	-2.42301	15705	-1.68395	15358
MYEOV	14315.8	4990	1.30073	1398	-0.160919	9286	0.0756651	7615	-0.72962	12516
MED20	14315.8	4991	-1.19442	13175	0.853779	3338	1.11023	2007	1.47785	914
CRK	14317.8	4992	-0.53153	10108	0.406708	5649	1.1083	2012	-1.49606	15114
IFNA10	14319.4	4993	1.05458	2046	0.54408	4893	-1.4836	15100	-0.285796	9562
TAGAP	14322.1	4994	-0.0908516	7476	0.0258203	8097	1.4466	1131	0.929665	2273
SMG1	14324.2	4995	-0.165669	7932	0.0723899	7817	1.50742	1013	0.556021	3881
DHRS13	14325.2	4996	0.65574	3483	-0.342043	10365	0.959012	2557	0.941774	2233
NALCN	14325.8	4997	0.493166	4262	0.840004	3400	-1.31278	14773	0.590971	3710
CRABP2	14333.1	4998	1.72009	660	0.356051	5966	-1.47107	15072	-1.22065	14524
BPNT1	14334	4999	0.00595823	6905	0.64145	4359	-0.142518	9137	-0.57927	11605
NAPB	14334.6	5000	-0.903458	11987	0.544757	4885	1.62886	795	-0.695052	12298
RGCC	14334.8	5001	-2.51915	15513	1.60405	973	0.800982	3198	0.13098	6474
RAB20	14334.8	5002	0.442566	4513	-0.118102	9037	0.723183	3632	-0.192403	8826
APOBEC1	14336.5	5003	-0.640929	10664	1.23475	1921	-0.0309256	8385	-0.421755	10535
ZCCHC7	14336.6	5004	0.362755	4931	0.387327	5782	-0.160474	9266	2.24741	194
DTNBP1	14337.2	5005	-0.0408856	7187	0.120908	7461	0.898353	2795	0.0215909	7256
MYOM2	14337.4	5006	0.217547	5691	0.664002	4244	-0.440425	11116	-0.288615	9576
CHRNA9	14337.9	5007	0.0728366	6507	1.10978	2344	-0.916003	13578	0.595668	3687
BEND3	14339.5	5008	0.203434	5765	0.664863	4241	-0.422557	11019	1.78183	524
ZFX	14340.7	5009	-0.0134477	7014	0.0516428	7938	1.06894	2138	0.62603	3529
EPHB3	14340.9	5010	0.333593	5082	1.02958	2607	-1.50076	15137	1.4728	927
CIDEA	14342.8	5011	0.789067	2924	0.0965196	7622	-0.0682285	8651	-0.749712	12619
C3orf80	14343.3	5012	-0.297071	8707	1.54328	1098	-0.748059	12799	-0.599848	11729
LARP1	14343.3	5013	-0.802054	11495	0.798626	3577	0.653766	4027	0.752224	2995
CLEC14A	14344.5	5014	-0.564942	10308	0.85193	3345	0.287946	6187	-0.705183	12366
FFAR2	14345	5015	-0.624908	10584	1.05069	2538	0.114	7335	0.976076	2115
GAS7	14345.2	5016	-1.27322	13425	0.68351	4146	2.35199	155	1.43384	997
BOLA3	14346.1	5017	0.0734688	6501	0.389129	5770	0.154302	7041	-0.572538	11557
MYRFL	14346.3	5018	1.34045	1317	0.45435	5366	-1.62283	15298	-1.08653	14078
RASGEF1C	14348.1	5019	-0.192135	8097	0.373128	5865	0.554891	4559	-0.885342	13288
AKAP3	14349.8	5020	-0.660794	10782	0.501263	5103	1.06791	2146	-1.56945	15213
DNAJC5G	14350.1	5021	1.01531	2173	0.472746	5265	-1.11406	14263	-0.5465	11380
ZNF366	14352.4	5022	-0.0551756	7265	0.581899	4695	0.022034	8009	0.453078	4441
ZNF593	14353	5023	0.275319	5367	0.138379	7349	0.367105	5667	-0.227784	9125
KLK6	14353.5	5024	0.492676	4264	0.763705	3752	-1.0787	14149	-0.399249	10394
PLN	14354.2	5025	-0.530745	10102	0.475789	5245	0.882019	2864	-1.25394	14614
ABCA12	14355.2	5026	-0.432692	9519	0.365002	5912	0.990027	2430	0.182545	6132
TDRKH	14359.6	5027	0.522195	4113	-0.318715	10229	1.11827	1974	2.96009	28
JAM2	14361.4	5028	-0.203019	8175	0.261385	6550	0.809797	3160	-0.635929	11971
SSH1	14361.7	5029	-1.24414	13336	0.924012	3014	0.97806	2483	-0.680658	12205
ZNF574	14361.8	5030	0.436325	4542	-0.157622	9264	0.799454	3207	-0.0724632	7999
PDE12	14361.8	5031	-0.853906	11734	1.86539	554	-0.197873	9507	0.0160818	7293
GINM1	14362.1	5032	-0.625319	10587	0.834225	3428	0.368404	5659	0.482807	4276
CYFIP1	14363.3	5033	0.487223	4285	0.0429003	7991	0.313984	6019	-0.219557	9043
P3H4	14364.9	5034	0.382966	4829	0.398464	5706	-0.211116	9613	-0.173019	8709
DTX4	14366.3	5035	-0.0511082	7242	-0.0479075	8576	1.73534	636	1.71781	590
CAVIN2	14369.5	5036	-1.65036	14406	1.49797	1193	0.575568	4441	-1.90959	15548
TNFRSF10B	14371	5037	-0.5423	10171	1.78835	652	-0.523267	11593	-1.28722	14711
MAP7D2	14371.5	5038	0.459532	4420	0.0986748	7605	0.225392	6579	0.287864	5441
ANXA6	14372.5	5039	0.088764	6428	0.0245553	8106	0.914075	2723	0.514647	4100
GATD1	14372.9	5040	-0.958103	12241	0.656097	4286	1.22652	1649	-0.322751	9800
ANXA10	14373.7	5041	1.56358	888	-0.361779	10487	0.29156	6162	-0.801396	12881
PTGES3	14376.4	5042	-1.5856	14255	1.19651	2052	0.842465	3027	0.491461	4226
PLAC8L1	14376.5	5043	0.922477	2463	0.387279	5783	-0.767669	12903	-0.413039	10480
CHCHD2	14376.6	5044	0.705168	3232	-0.25721	9850	0.658405	4004	0.75707	2976
ADGRL4	14376.8	5045	0.108023	6313	0.746432	3824	-0.4369	11098	-0.413213	10482
SPATA2	14377.6	5046	-0.966177	12269	1.5982	989	0.0329	7932	-0.818763	12971
SLFN11	14381	5047	-0.670564	10836	0.945266	2936	0.272172	6278	0.433279	4554
TMCO2	14383.1	5048	-0.268389	8558	0.98259	2791	-0.244997	9848	0.553756	3892
UBE2D4	14383.7	5049	1.55847	895	0.260565	6560	-0.947956	13692	-0.450239	10732
NLK	14384.5	5050	0.256705	5477	-0.00656917	8311	0.706739	3726	0.709027	3160
CLEC4D	14385.3	5051	-1.04425	12603	2.78305	75	-0.155018	9215	0.198079	6006
SRR	14385.8	5052	-0.45359	9637	0.297928	6321	1.27747	1535	0.0984993	6699
TYRO3	14386.2	5053	-2.03595	15070	1.47233	1258	0.765391	3390	0.060571	6977
ZBTB3	14388.1	5054	0.143043	6109	0.024958	8103	0.798293	3219	1.78577	521
CTCFL	14388.5	5055	1.09808	1912	0.227009	6782	-0.561029	11808	-0.297477	9637
C1orf162	14388.7	5056	-0.464369	9699	0.233381	6745	1.73154	639	1.54515	810
TSR1	14390.5	5057	-1.36684	13706	0.715499	3980	2.35511	154	-0.181066	8752
FZD6	14390.6	5058	0.173223	5941	0.167353	7167	0.439058	5259	1.35152	1148
CDC42SE2	14391.2	5059	0.0841982	6454	-0.116943	9035	1.54506	942	2.07808	294
UFSP2	14393.3	5060	-0.647053	10700	0.597208	4599	0.779107	3313	-1.04062	13917
HTATIP2	14394.1	5061	1.05419	2048	-0.412431	10775	0.664335	3975	-0.0282665	7630
RIMS1	14394.5	5062	-0.46596	9713	1.85429	566	-0.680237	12464	-0.822672	12991
FICD	14395.2	5063	-0.877456	11846	1.21659	1978	0.210404	6682	-0.986637	13716
YWHAE	14395.5	5064	-0.305423	8766	0.245474	6664	1.06605	2154	-0.426268	10565
FETUB	14395.6	5065	-0.18224	8036	1.2312	1937	-0.643424	12261	-0.00674589	7473
STEAP4	14398.4	5066	0.5787	3833	-0.24131	9765	0.77386	3341	-3.53701	15757
DDHD2	14403.4	5067	-0.373922	9194	0.538917	4916	0.496464	4899	0.284505	5463
TTC30B	14404.3	5068	0.0107366	6881	0.512325	5051	0.0263963	7981	-0.381192	10254
CCT3	14404.8	5069	-0.992111	12383	0.88666	3176	0.723336	3631	-0.17666	8727
EDARADD	14407.7	5070	-0.61278	10524	0.670986	4214	0.595426	4332	0.269901	5543
AGTR1	14408.3	5071	-1.62586	14348	1.0678	2477	1.06855	2140	-0.876141	13234
TFAP2B	14412.3	5072	3.28341	26	-0.000220905	8269	-0.546879	11728	-0.214159	9000
MEGF10	14412.6	5073	-0.109644	7596	1.12619	2284	-0.643954	12264	-0.19154	8823
SERTAD1	14412.7	5074	-0.215009	8240	0.815987	3502	-0.122472	9002	-0.202567	8903
RFPL3	14415.1	5075	-0.974481	12307	1.46114	1284	0.107287	7384	-0.489911	11008
MIER1	14415.3	5076	1.25574	1505	-0.559598	11583	0.792349	3252	0.465576	4373
RUFY3	14416	5077	-0.352501	9082	0.431585	5508	0.666948	3951	-0.863378	13166
PRRC2C	14416.1	5078	0.24054	5559	0.899686	3119	-0.925489	13612	1.01224	2003
GUCY1A2	14418.2	5079	-0.470081	9741	0.811266	3528	0.188785	6796	-1.26229	14636
LAYN	14418.2	5080	-0.141042	7792	0.501087	5104	0.223731	6591	0.57963	3755
TRMT44	14418.5	5081	0.234713	5591	1.01301	2666	-1.17647	14438	1.32736	1188
TEX36	14426.2	5082	-0.151993	7848	1.70906	793	-1.31539	14782	-1.28062	14691
MGP	14428.1	5083	1.02174	2156	0.317005	6197	-0.71801	12652	-0.505149	11108
SMDT1	14428.7	5084	-0.19895	8146	0.597374	4596	0.149529	7073	-2.6935	15743
RB1	14429.4	5085	-0.0589187	7295	0.159077	7228	0.79013	3262	-0.791948	12835
KRT32	14429.7	5086	-0.469528	9737	0.692412	4096	0.355479	5736	-0.339699	9947
CAPNS1	14430	5087	0.563876	3916	-0.290773	10050	0.912348	2736	1.44721	976
EYA4	14431.5	5088	-0.0525203	7250	0.491405	5164	0.121013	7284	-0.671916	12141
ASCL3	14432.7	5089	0.656937	3475	0.145524	7307	-0.0647052	8631	-2.43547	15727
CST3	14433.6	5090	-0.933717	12129	0.60713	4536	1.30598	1448	-0.0838308	8076
HADH	14436.8	5091	0.210267	5732	-0.149759	9218	1.19947	1721	-1.02722	13862
SLC25A13	14437.4	5092	-0.230348	8328	0.426171	5539	0.477472	5021	-0.747059	12602
MYO1B	14437.9	5093	-1.0961	12809	2.19617	295	-0.0598647	8597	-1.956	15583
RARRES2	14438.9	5094	-0.395604	9321	0.188504	7042	1.68242	712	-0.0686157	7969
SURF2	14439.1	5095	-0.312158	8823	0.330339	6096	0.794418	3243	0.788351	2828
FAM120A	14440.2	5096	0.291547	5281	-0.220695	9636	1.25684	1578	1.09065	1784
FFAR1	14440.3	5097	0.176279	5923	0.759991	3769	-0.57336	11888	0.240354	5737
HMOX2	14441.7	5098	-1.15505	13018	0.782894	3647	1.14942	1883	-1.19928	14460
APOB	14442	5099	0.397557	4744	0.581773	4699	-0.561795	11812	0.195334	6027
RABGAP1L	14442.2	5100	1.50093	996	-0.317269	10224	0.215778	6641	1.07049	1830
LCK	14443.1	5101	0.144723	6094	-0.0725942	8740	1.07254	2126	0.794375	2804
PSMB3	14447.1	5102	-0.0475237	7220	0.000691997	8264	1.31831	1420	-0.0629722	7910
ERP44	14447.8	5103	1.69988	680	0.00573439	8234	-0.40979	10919	1.1379	1630
PPP1R1A	14449.1	5104	0.763185	3023	0.438102	5469	-0.754482	12835	-0.325421	9825
NAT2	14449.5	5105	0.355532	4966	0.600729	4572	-0.551008	11749	-0.215405	9014
MDH1	14449.8	5106	1.45188	1083	0.0331867	8054	-0.370249	10686	0.257677	5615
NIBAN3	14451	5107	1.10751	1878	-0.519637	11360	0.79914	3209	0.274216	5511
TSEN15	14452.7	5108	-0.176284	8000	1.00529	2701	-0.414612	10959	-0.292763	9605
IZUMO1	14453.1	5109	-0.259048	8507	0.490983	5166	0.393531	5507	1.21668	1426
KCNV1	14454.2	5110	0.0632736	6574	1.01725	2649	-0.807792	13120	-0.633792	11955
DBN1	14454.6	5111	0.475425	4338	-0.219561	9626	0.852821	2986	-1.21149	14499
INTS6L	14454.7	5112	-0.5608	10284	0.362521	5932	1.29678	1478	0.0792209	6833
MSH2	14456.4	5113	1.58507	859	-0.483266	11179	0.475587	5037	0.634906	3494
PDE11A	14456.9	5114	0.418012	4629	0.991003	2760	-2.54528	15720	-1.38704	14926
CCK	14458.1	5115	0.595572	3744	0.571252	4754	-0.821126	13181	0.348385	5032
TNFRSF11B	14458.3	5116	-0.289683	8661	0.869134	3260	-0.112871	8945	-0.363589	10125
RAB39A	14458.4	5117	0.175121	5929	-0.000886199	8274	0.783323	3286	-0.47023	10867
PIGG	14459.6	5118	0.110817	6296	0.371927	5874	0.111488	7355	-0.824554	13001
EFR3B	14460.3	5119	0.661759	3452	0.575798	4735	-0.935442	13643	0.290067	5432
CFAP46	14462.4	5120	2.28817	220	-0.160562	9284	-0.20896	9600	-0.0844751	8081
WFDC5	14462.7	5121	0.137362	6140	0.844066	3384	-0.656905	12355	0.00700387	7357
MCM10	14464.4	5122	1.13933	1809	-0.595615	11768	0.959836	2553	-0.036102	7694
ADH6	14464.7	5123	0.62286	3621	0.789897	3621	-1.90935	15541	0.690499	3249
KRTAP1-5	14464.9	5124	0.686932	3322	0.675983	4186	-1.36317	14891	-0.719775	12466
SF3B1	14465.3	5125	-0.48944	9864	1.05598	2518	-0.0670711	8643	-0.129497	8402
ZNF14	14466.5	5126	-0.156959	7888	0.425944	5541	0.361052	5708	-0.0661124	7940
CDON	14468	5127	0.549875	3984	-0.0630286	8675	0.424382	5344	-0.0625101	7907
KRT86	14468.2	5128	2.56269	125	-0.72031	12393	0.695201	3794	0.101136	6676
UGT2B17	14469	5129	0.880441	2600	-0.62372	11923	1.44931	1123	0.666197	3360
ARPP19	14469.2	5130	2.20741	258	-0.688722	12230	0.67372	3916	1.26624	1318
PRDM10	14471.2	5131	-0.398994	9345	0.429922	5518	0.71829	3658	0.690828	3248
LRSAM1	14473.6	5132	0.800799	2872	-0.454274	11011	0.977546	2486	0.515579	4096
WRAP73	14473.7	5133	0.145328	6090	0.277551	6448	0.225274	6580	0.708572	3162
SLC52A2	14474	5134	0.41817	4626	-0.435398	10894	2.3056	179	0.213608	5904
WDR47	14476.1	5135	-0.25069	8463	1.26976	1809	-0.603481	12044	0.5492	3912
CDCA8	14476.5	5136	1.05445	2047	-0.374019	10570	0.559269	4527	1.8261	487
USP28	14477.9	5137	1.88645	474	-0.158459	9270	-0.164446	9290	0.0943328	6728
ARMH4	14478.2	5138	0.27769	5359	0.522925	4999	-0.330802	10419	0.460077	4400
DGKG	14478.8	5139	0.54671	3998	0.694992	4082	-1.07606	14141	0.00136426	7406
LGR6	14480.5	5140	0.477001	4331	0.41733	5586	-0.387014	10783	1.14009	1625
PRAG1	14481.4	5141	0.653182	3496	0.774934	3686	-2.10647	15629	0.937571	2250
RUFY1	14483.7	5142	0.54002	4032	0.144728	7311	0.034665	7917	-0.333615	9897
DDX21	14484.4	5143	-1.31615	13553	1.30469	1707	0.494118	4908	-0.390064	10319
RASD2	14487.4	5144	0.112031	6287	0.676399	4185	-0.365614	10656	-1.1365	14249
ZNF665	14487.9	5145	-0.315175	8845	2.8593	63	-1.34788	14859	0.715205	3133
CCR2	14488.6	5146	0.954898	2372	0.398943	5701	-0.873548	13406	0.559299	3864
APLF	14489.9	5147	0.562458	3925	-0.235208	9723	0.753719	3464	-0.79781	12868
GUCY2C	14492	5148	-0.286522	8641	0.646993	4327	0.159972	6995	0.183588	6123
RPL15	14494.1	5149	1.10471	1892	-0.225982	9669	0.235891	6510	-0.340664	9954
CHIT1	14497.3	5150	-0.419184	9444	0.977869	2805	-0.0851952	8761	0.617704	3568
SCN1B	14497.5	5151	-0.104974	7571	0.941144	2958	-0.450948	11172	0.369395	4908
MICAL3	14497.7	5152	1.36599	1266	0.0784523	7764	-0.432256	11069	-0.37646	10219
PLCB1	14499.6	5153	0.592918	3759	0.0798486	7752	0.0911756	7497	-0.203673	8914
OR2J3	14501.1	5154	-0.532696	10115	1.05674	2515	-0.0276675	8355	0.25155	5654
SMYD3	14501.7	5155	0.601176	3707	-0.322129	10251	0.901062	2790	-0.19994	8885
CD248	14503.2	5156	-0.523783	10058	1.51003	1166	-0.424183	11025	-0.602986	11751
ERMP1	14503.4	5157	0.765163	3012	0.207159	6909	-0.297277	10197	0.0396238	7121
SPOCK3	14503.9	5158	2.22854	247	0.254575	6600	-1.31538	14781	-0.516271	11176
RTL3	14504.3	5159	-0.344662	9031	0.929019	3000	-0.121402	8997	-0.57244	11554
HK1	14507.2	5160	-1.60766	14315	1.04422	2559	1.04702	2220	1.37664	1097
CABCOCO1	14511.3	5161	-0.343424	9023	2.25547	253	-1.12045	14283	-0.541705	11350
FAM126A	14512.4	5162	-2.8992	15654	1.69878	813	0.721837	3641	-0.207064	8938
SRBD1	14514.1	5163	0.496628	4245	0.16522	7184	0.0356468	7911	-0.675213	12171
DMAC2L	14514.2	5164	-0.0985997	7526	0.863361	3289	-0.363059	10635	-3.10108	15755
POPDC3	14514.6	5165	0.348371	4998	0.274376	6463	-0.00614783	8206	-1.15787	14311
CALB1	14515.7	5166	1.07422	1984	-0.338389	10346	0.460551	5122	-1.39142	14933
MBD2	14517.9	5167	0.357485	4959	-0.270672	9935	1.23827	1619	0.816595	2717
COG6	14518.1	5168	1.03575	2110	0.0401432	8014	-0.181826	9411	0.518222	4073
ZFYVE9	14518.5	5169	-0.784297	11398	0.652896	4303	0.820494	3112	0.0956355	6724
ITSN1	14519.1	5170	-1.42398	13863	2.26115	246	0.115833	7325	0.156152	6313
LTB4R2	14519.6	5171	-0.178316	8017	0.679963	4168	-0.0113663	8253	-0.437305	10646
LGMN	14520.2	5172	-0.559447	10279	0.322355	6159	1.42563	1176	1.04149	1910
ZFYVE27	14520.4	5173	0.089071	6426	-0.0265614	8434	1.0015	2381	1.04261	1906
EZH2	14521	5174	-0.0531482	7253	-0.0257411	8429	1.41237	1198	0.938773	2243
SBSN	14523.2	5175	-0.424838	9477	1.2518	1863	-0.352054	10567	-0.724683	12489
OR2L13	14523.8	5176	-0.753235	11234	1.68021	849	-0.265199	9974	-0.805039	12901
ENO1	14527.1	5177	-0.83551	11629	0.854771	3334	0.53883	4651	-0.378699	10237
CD2	14528.3	5178	0.0243563	6782	-0.00159261	8279	1.0597	2179	2.75908	60
LARP7	14528.8	5179	-0.0383995	7175	0.0967931	7621	0.88102	2873	-1.0305	13874
RD3	14529.3	5180	1.00882	2200	0.153221	7266	-0.378668	10735	0.38707	4817
SPOCD1	14529.4	5181	0.173095	5942	0.460026	5335	-0.127139	9032	-2.12573	15659
DCUN1D5	14532.8	5182	0.724682	3162	-0.497317	11250	1.19894	1723	-0.0123508	7518
DNAJB8	14533.8	5183	0.355518	4967	0.537538	4925	-0.461352	11233	-0.381725	10265
CBLIF	14537.3	5184	0.384511	4823	0.963384	2866	-1.71294	15391	-0.643583	12005
CD47	14538.8	5185	1.39221	1206	-0.267326	9919	0.145323	7107	-0.52164	11212
SLC14A2	14541.2	5186	-0.118847	7644	1.36243	1529	-1.00329	13887	-0.727353	12506
VRTN	14541.4	5187	1.84975	513	-0.47463	11130	0.348026	5793	-0.584219	11635
TMEM18	14545.2	5188	1.37124	1249	-0.169364	9339	-0.000827837	8168	-0.431796	10617
GDF9	14545.4	5189	0.613586	3653	0.794337	3594	-2.40607	15701	0.0726099	6886
FAM98B	14545.4	5190	-0.821971	11569	0.749382	3811	0.683595	3859	-0.143987	8499
ROMO1	14545.8	5191	0.891421	2560	-0.541301	11475	1.05752	2186	-0.415041	10493
PLS1	14546.5	5192	-0.283335	8631	0.161799	7206	1.24874	1600	-0.575083	11574
NLRP5	14548.2	5193	1.7191	661	0.0150281	8166	-0.468226	11269	-0.530158	11277
FBXO8	14548.3	5194	0.656175	3482	0.347137	6018	-0.474669	11311	-0.78	12766
THBS4	14550.5	5195	1.01252	2182	-0.0657046	8698	0.0147511	8059	0.13703	6440
TYR	14553.3	5196	-0.431112	9508	1.07795	2441	-0.192377	9473	-1.98444	15600
PDK4	14554.2	5197	1.95108	416	-0.165397	9307	-0.187956	9449	-0.793109	12841
UNG	14556.1	5198	-0.364655	9150	2.1477	317	-1.05099	14063	-0.429657	10603
FANCE	14556.1	5199	0.0825537	6462	0.258021	6578	0.324381	5952	0.630111	3515
CLTC	14556.6	5200	-0.265062	8536	0.450742	5384	0.440322	5246	-0.254562	9335
TAAR5	14556.7	5201	1.42682	1133	0.0510603	7943	-0.424783	11031	-0.673379	12150
CLIC4	14557.9	5202	0.149668	6059	-0.00648643	8310	0.7982	3220	-0.628406	11917
ZNF175	14558.3	5203	0.641764	3546	0.745861	3826	-1.761	15436	0.521729	4052
CAMK4	14558.4	5204	-1.14178	12963	1.18581	2093	0.455679	5162	0.724771	3097
KDM1A	14559.4	5205	0.26208	5446	0.600499	4575	-0.466587	11261	1.11552	1696
EOGT	14559.5	5206	-0.854817	11740	0.733655	3880	0.744309	3507	-0.270494	9465
BCAP31	14560.2	5207	-0.533354	10121	0.511757	5054	0.729783	3597	0.111254	6611
TCF7L2	14561	5208	0.143078	6106	0.839845	3403	-0.700485	12556	0.641842	3461
H3C1	14563.4	5209	-1.19144	13156	3.30297	18	-0.100672	8867	-0.882801	13269
RPS15A	14564	5210	0.199208	5783	0.0388674	8025	0.624926	4176	-1.29175	14726
SREK1IP1	14564	5211	0.408048	4688	0.176233	7110	0.0886539	7509	0.985643	2077
ADAM22	14564.4	5212	-0.738704	11180	0.998915	2727	0.231748	6533	-0.503397	11097
NOX4	14564.6	5213	-0.943586	12185	1.38681	1458	0.0883097	7513	0.0883406	6773
TNFRSF9	14565.5	5214	-0.738083	11179	0.438191	5468	1.3751	1287	1.08927	1786
WDHD1	14565.6	5215	-0.318814	8863	0.331361	6089	0.757603	3441	-0.0856406	8091
NRG1	14566.2	5216	3.05207	39	-0.415631	10792	0.137387	7172	-1.47736	15089
E2F8	14568.9	5217	-0.112389	7608	0.0822133	7743	1.08196	2091	-0.578032	11592
IPMK	14570	5218	0.199143	5786	0.685677	4133	-0.530799	11637	-1.37332	14902
EIF1	14570.4	5219	0.530198	4080	0.389646	5768	-0.416053	10969	-0.199039	8877
UBR2	14574	5220	-0.244789	8432	0.335251	6075	0.639379	4106	0.693479	3226
PRDM1	14576.6	5221	0.545763	4001	-0.332818	10320	1.00264	2377	0.725755	3092
SMYD2	14578.3	5222	0.135172	6152	0.316653	6202	0.137912	7162	0.672837	3335
DYDC2	14578.8	5223	-0.469095	9735	1.05515	2522	-0.128367	9039	-0.68033	12201
RAD21	14580.4	5224	-0.678867	10879	1.11185	2337	0.0578688	7745	-0.381721	10264
ATP10B	14581.7	5225	0.0692103	6532	0.52571	4986	-0.113742	8949	-1.30636	14755
ZNF404	14581.9	5226	1.60826	819	0.179325	7087	-0.819284	13172	0.0794381	6830
SLIT3	14582.7	5227	0.47182	4357	0.455239	5359	-0.483045	11376	-1.58079	15221
NT5DC4	14583.9	5228	0.0971513	6378	0.178756	7092	0.458534	5142	-1.98358	15598
MAP3K19	14583.9	5229	-0.0427049	7194	1.46588	1265	-1.49463	15124	-0.0153086	7539
ATP13A5	14585.5	5230	-0.155045	7875	1.14988	2207	-0.654047	12340	-0.026965	7619
PPIF	14587.6	5231	0.483094	4303	-0.435767	10897	1.58427	857	1.47383	925
TM4SF1	14588.2	5232	0.938464	2424	0.258082	6577	-0.567476	11844	0.1841	6118
EVA1B	14588.5	5233	0.209473	5736	0.55086	4858	-0.320283	10356	-0.0277931	7626
CCDC77	14590.2	5234	1.37292	1245	0.212424	6875	-0.781893	12979	0.600798	3664
NCOA3	14593.6	5235	-1.38169	13753	0.780124	3660	1.47234	1088	0.249132	5680
USP25	14594.3	5236	0.0998196	6367	0.542128	4901	-0.175567	9374	0.997639	2042
ZNF114	14594.5	5237	0.831384	2788	0.574253	4742	-1.3398	14845	-1.28418	14703
COQ2	14595	5238	0.759085	3040	-0.354609	10446	0.737159	3558	-0.454295	10755
ATRX	14596.2	5239	-2.43447	15455	1.78452	662	0.588135	4378	-0.343205	9973
KLC1	14596.7	5240	1.49772	1000	-0.0123374	8347	-0.346614	10526	0.815067	2725
HYLS1	14597	5241	-0.301484	8737	0.384087	5806	0.616209	4225	0.378833	4854
P4HTM	14598.9	5242	-0.728912	11135	0.684684	4141	0.666498	3956	0.613945	3598
YKT6	14599.6	5243	0.422172	4604	-0.235283	9724	0.920937	2692	0.466662	4368
TCERG1	14600.6	5244	-0.683695	10903	0.444899	5413	1.15695	1858	0.715151	3134
MBIP	14601.6	5245	0.325729	5125	0.61815	4478	-0.591929	11991	-0.345707	9990
SERPINA12	14604	5246	0.184338	5879	1.07819	2437	-1.32697	14816	0.606798	3633
AMBN	14606	5247	-0.184858	8051	1.97725	459	-1.80244	15473	-0.0645824	7925
CAV3	14606.2	5248	-0.145431	7819	0.921445	3028	-0.405176	10888	-2.14127	15662
RTCA	14606.4	5249	-0.190214	8084	0.259615	6567	0.706434	3728	1.37346	1104
EPB41L4B	14607.5	5250	-0.173618	7979	0.987884	2774	-0.446506	11146	1.4256	1008
TIGD2	14607.7	5251	0.955639	2367	-0.04574	8562	-8.57715e-05	8162	-0.138715	8459
HINFP	14610.9	5252	1.58033	864	-0.554951	11560	0.547091	4596	0.901007	2374
EEF1AKMT1	14611.6	5253	-0.385956	9268	0.202313	6944	1.36792	1307	-1.86027	15512
CAMK2G	14613.8	5254	-0.091974	7483	0.295563	6345	0.475774	5035	0.885973	2439
TWSG1	14616.5	5255	0.5975	3732	-0.197959	9498	0.580608	4416	1.17471	1523
ZNF346	14616.6	5256	0.956039	2364	-0.650953	12047	1.28766	1509	0.467516	4363
HSD17B12	14617.8	5257	-1.03033	12547	0.58931	4648	1.52508	983	0.450327	4460
GFI1	14619.7	5258	0.627813	3604	0.135721	7365	-0.0749638	8692	0.834709	2644
ZFAND5	14620.7	5259	0.252293	5499	0.778456	3669	-0.793036	13037	0.183563	6124
CR1L	14623.2	5260	-0.750107	11217	1.84401	579	-0.372875	10706	0.244474	5705
MRTFB	14623.8	5261	0.606143	3688	0.0635993	7877	0.0777311	7598	0.146279	6385
PYGO1	14624.4	5262	-1.11348	12869	0.861612	3305	0.822736	3103	-0.864283	13171
ZNF75D	14626.8	5263	-0.752214	11229	0.339335	6054	2.2429	210	-0.332734	9889
NKAP	14626.9	5264	-0.741072	11189	1.81189	620	-0.368946	10675	1.31131	1217
SMPD1	14630.2	5265	-1.00366	12424	1.22046	1969	0.266122	6315	-0.623582	11889
MAGEH1	14631.5	5266	1.6232	787	-0.00847095	8322	-0.413476	10948	-0.696627	12309
DONSON	14633.5	5267	-1.66525	14444	0.792845	3602	2.13998	278	-0.1747	8718
WWC2	14634	5268	-1.1672	13065	0.910644	3077	0.785086	3275	-0.405173	10432
LARP4B	14634.6	5269	1.08763	1942	-0.699483	12289	1.20972	1689	0.426857	4583
DDX6	14639.4	5270	0.0476085	6659	0.427692	5527	0.0434894	7840	1.03263	1939
SLC35B3	14641.6	5271	0.794002	2902	-0.0386493	8518	0.0842268	7539	0.388378	4812
MLLT11	14642	5272	-0.478497	9794	0.423297	5553	0.786497	3270	1.01164	2006
REPS2	14642.8	5273	0.270892	5394	0.170249	7149	0.227451	6566	-0.310884	9728
MRPS34	14642.9	5274	0.48279	4307	0.100275	7594	0.121109	7283	-0.617659	11851
FGF6	14643.1	5275	0.43866	4528	0.329257	6103	-0.241211	9820	-0.795563	12853
UBE3D	14643.7	5276	-0.117467	7637	1.09428	2384	-0.677693	12456	-1.02687	13861
RIT2	14644.3	5277	-0.34265	9019	0.709438	4008	0.111727	7352	1.1508	1592
LCTL	14645.2	5278	0.279123	5352	0.0872892	7699	0.38006	5578	-0.47533	10902
KCNJ10	14645.4	5279	0.423373	4596	-0.481747	11172	3.28238	18	1.51314	857
LYSMD3	14645.8	5280	0.708997	3218	-0.602471	11809	1.63261	788	0.107606	6628
PRSS16	14646.6	5281	0.411884	4668	0.295977	6343	-0.147252	9165	0.481845	4280
GTF2E1	14647.8	5282	-1.39734	13798	0.676822	4180	2.44583	131	-0.00101734	7423
MRPL51	14648.2	5283	-0.630151	10608	1.54843	1086	-0.366549	10662	-0.307733	9703
AMFR	14651	5284	-0.33444	8965	0.429686	5519	0.556065	4549	0.615893	3585
CORIN	14652.9	5285	0.603608	3696	-0.193535	9467	0.54706	4597	0.145446	6391
DNAJC24	14654.1	5286	-0.611004	10518	0.328701	6106	1.4185	1189	-1.86034	15513
LRGUK	14654.4	5287	-0.683457	10901	0.972362	2831	0.173077	6909	-0.393286	10349
CCDC86	14658.6	5288	-0.647957	10704	0.415569	5599	1.14279	1900	0.432676	4560
NFE2L2	14660.5	5289	-0.143186	7806	1.3249	1638	-0.944095	13673	0.250426	5665
CNOT4	14660.9	5290	2.20276	259	-0.3069	10157	-0.0112903	8252	-0.0087884	7485
HTRA4	14662.5	5291	-0.823288	11574	0.373687	5862	2.37462	148	0.889737	2417
PCDHGA1	14663.7	5292	-0.856785	11752	3.61374	9	-0.43859	11103	0.993658	2054
TMEM39A	14667.1	5293	-0.062934	7319	0.0757054	7786	0.938383	2614	0.949186	2204
ATOX1	14667.7	5294	0.435524	4545	-0.3097	10177	1.09786	2040	1.03043	1945
ICE2	14669.2	5295	-0.749876	11215	0.872557	3244	0.3628	5693	-0.999832	13770
RASL11A	14669.5	5296	1.16424	1737	0.0188386	8141	-0.26788	9996	-1.3926	14934
LCP2	14671.3	5297	-1.15463	13014	0.569296	4763	2.27561	191	2.13981	257
HSBP1	14675	5298	-0.398485	9339	0.454426	5365	0.592367	4350	0.305143	5327
SELENOK	14675.9	5299	0.312477	5186	0.283116	6411	-0.0260971	8343	0.151613	6343
KLK3	14676.2	5300	-0.988211	12360	1.16901	2151	0.29444	6147	-0.607789	11782
CNNM1	14676.7	5301	1.60563	827	-0.379151	10590	0.217121	6633	-0.126472	8380
KLHL24	14676.9	5302	0.299678	5245	0.124131	7438	0.270222	6293	0.875567	2478
MAPKAP1	14679.6	5303	0.348084	5003	-0.415871	10794	2.23001	220	0.394952	4772
CACNA1C	14681.7	5304	-0.164913	7928	0.743026	3838	-0.168674	9324	-0.995928	13755
RCN2	14682.6	5305	-1.59517	14284	0.962304	2870	1.11109	2005	-0.038666	7721
DAAM1	14683.8	5306	-0.27549	8583	2.89673	58	-2.08785	15622	-0.870069	13211
IFNK	14684.4	5307	0.0301747	6750	0.612332	4504	-0.232127	9754	-0.454031	10751
VSTM4	14685.1	5308	0.300143	5242	0.587862	4656	-0.531468	11641	-0.759717	12668
SLC39A9	14686.6	5309	1.14428	1790	0.462425	5320	-1.67541	15355	-0.99925	13768
PRDX4	14690.1	5310	-0.417206	9433	0.55326	4844	0.440945	5241	1.14196	1621
COL4A1	14696.2	5311	-1.48618	14024	1.92021	508	0.170009	6930	-0.807152	12912
MALSU1	14697.1	5312	0.480851	4316	-0.0628143	8670	0.429842	5313	-0.314571	9751
ADPRS	14701.3	5313	0.877765	2608	-0.26446	9901	0.408881	5429	0.90971	2336
ERI2	14703.8	5314	0.392226	4774	0.285994	6396	-0.125593	9020	0.727542	3082
NRIP3	14704.1	5315	-1.45301	13936	1.163	2169	0.678332	3891	-0.0707502	7987
TTC17	14704.4	5316	0.399768	4735	-0.361127	10482	1.38817	1252	-0.718162	12452
SLC35E3	14705.2	5317	0.252358	5498	1.07811	2438	-1.93553	15558	0.524351	4034
DUSP14	14705.8	5318	-0.601193	10470	0.660672	4263	0.498759	4887	-0.228935	9140
HES6	14706	5319	-0.145219	7817	0.0904233	7672	1.05707	2188	0.33737	5095
SECISBP2	14706.1	5320	0.139492	6129	-0.20281	9528	1.47914	1070	0.631773	3506
AHCYL1	14707.1	5321	-0.891369	11910	0.790435	3617	0.650901	4048	-0.00127485	7426
SNCB	14707.8	5322	1.19989	1641	0.168118	7162	-0.610032	12083	-0.789664	12821
EXOC8	14709.2	5323	-0.408016	9389	0.247739	6648	1.14691	1886	0.00920544	7343
DAAM2	14709.3	5324	1.28964	1419	0.0423627	7996	-0.391161	10809	-0.224577	9088
HADHB	14713.7	5325	0.732594	3133	-0.432848	10881	0.893697	2818	0.220144	5862
KRT7	14713.7	5326	-0.20345	8178	0.494583	5141	0.23289	6529	-0.515564	11172
C10orf67	14714.2	5327	0.614712	3651	0.715822	3979	-1.61428	15290	0.0694392	6909
CDC42	14714.3	5328	-1.06256	12670	1.18073	2111	0.340716	5849	2.42034	132
UCHL1	14715	5329	1.41968	1146	-0.601933	11805	0.672972	3919	-0.230724	9151
INTS14	14715	5330	1.34141	1313	-0.281045	9989	0.138476	7156	-0.137555	8452
SNTG2	14715.2	5331	0.474502	4345	0.276448	6454	-0.203647	9550	-0.0581094	7872
TAAR9	14716.6	5332	-1.29805	13502	1.03673	2589	0.705125	3737	0.979874	2100
ACSM1	14718.5	5333	1.77362	596	-0.095665	8886	-0.313258	10310	-0.903007	13380
CGGBP1	14718.6	5334	0.00401325	6915	0.812581	3521	-0.501055	11464	-0.45082	10735
SPATA19	14719.3	5335	0.579058	3828	0.707025	4023	-1.40269	14960	-0.162867	8625
CDIP1	14720.8	5336	0.716145	3190	-0.24978	9816	0.517124	4789	-0.582431	11625
MAGEB3	14722	5337	-0.580328	10379	0.765284	3741	0.31007	6049	-0.178242	8733
GABRR2	14726.4	5338	0.336339	5065	0.390627	5758	-0.246891	9865	-0.333082	9893
FAM104A	14727.1	5339	-1.13868	12955	0.745123	3829	1.06045	2172	0.7931	2809
FEM1A	14728	5340	-0.492427	9883	1.72623	764	-0.682562	12478	-0.454563	10757
DMXL1	14731.1	5341	-1.09453	12801	0.991476	2757	0.573384	4455	-0.428462	10590
FUNDC2	14731.4	5342	0.775398	2969	0.116743	7490	-0.207356	9583	-2.06752	15639
FAM13A	14732.9	5343	1.12359	1841	-0.152131	9233	0.0390484	7876	0.257146	5617
PHF10	14733.3	5344	-0.0755032	7388	0.066214	7856	0.971728	2507	0.88557	2444
GIN1	14733.3	5345	-1.20139	13204	2.12669	335	-0.0490986	8516	0.309361	5294
POU2AF2	14733.7	5346	0.289286	5293	0.838582	3411	-1.04733	14045	0.462883	4388
WDR19	14733.8	5347	0.445624	4499	0.144458	7312	0.0619401	7720	-0.663439	12097
BMT2	14734	5348	0.673311	3393	-0.614096	11876	1.77856	576	0.213238	5906
KTN1	14734.7	5349	0.275489	5366	0.411423	5623	-0.225066	9705	-1.53468	15172
BMP8A	14736.9	5350	-0.293094	8685	1.45924	1291	-0.828369	13215	-0.113635	8285
OR51M1	14739.3	5351	0.919113	2475	0.311082	6238	-0.728107	12709	-0.775826	12746
VWA5B1	14739.3	5352	1.53134	937	0.374205	5860	-2.16032	15653	1.55309	792
STX8	14739.7	5353	1.05525	2044	-0.0420963	8538	-0.10935	8927	-0.0593915	7883
FGF5	14743.4	5354	0.0207933	6803	1.03268	2598	-0.884554	13441	-1.58183	15222
KCTD14	14743.6	5355	1.45446	1080	0.257546	6581	-1.05344	14074	-0.122049	8348
CST8	14746.6	5356	1.0021	2217	0.383939	5809	-1.01346	13917	-1.18027	14393
NLRP12	14749	5357	1.67748	707	-0.36716	10522	0.149231	7075	-0.390211	10321
SIAH3	14749.6	5358	1.51365	974	0.28562	6398	-1.23443	14589	-0.604306	11759
FAM209B	14750.6	5359	0.712723	3201	0.342296	6040	-0.606113	12062	-0.68853	12259
EFNB1	14750.7	5360	0.0161841	6835	0.610795	4512	-0.230165	9743	0.349875	5020
PHKB	14751.1	5361	-1.31323	13543	0.814388	3509	1.11672	1982	-0.696116	12305
OCIAD1	14751.5	5362	0.215916	5698	0.923941	3016	-1.10889	14251	-1.42358	15001
TIMM23	14752.9	5363	2.18854	264	-0.0790239	8777	-0.431955	11064	0.235399	5766
PDCD2	14753.5	5364	0.938855	2423	-0.358688	10468	0.53026	4710	-0.0473414	7786
RSPH14	14753.5	5365	0.983742	2282	-0.486194	11192	0.741787	3527	-1.77924	15451
MED17	14755.6	5366	-0.756887	11255	0.455535	5357	1.18891	1754	0.226192	5827
SAMD9L	14755.7	5367	0.26114	5452	-0.350525	10420	1.91132	434	1.30761	1230
KIAA1755	14757.3	5368	1.74569	628	-0.121105	9050	-0.273937	10024	-0.480738	10948
PMAIP1	14757.4	5369	-0.652967	10730	0.938163	2972	0.148136	7083	0.541621	3950
UTP23	14760.9	5370	-0.0560106	7272	0.508149	5070	0.0139516	8063	-1.24507	14583
GDF3	14760.9	5371	1.38892	1213	-0.229907	9692	0.0289444	7957	0.713598	3144
CPLX2	14762.1	5372	-0.128326	7704	0.493193	5155	0.121491	7279	-0.238868	9207
SLC23A2	14763.2	5373	-0.277824	8598	0.826556	3461	-0.156956	9235	-0.572228	11553
LRRC19	14767	5374	-0.357366	9110	2.72068	85	-1.40925	14969	-0.2998	9657
RXFP2	14767.2	5375	-0.445231	9588	2.19645	294	-0.999972	13879	-0.636374	11975
EMC2	14769.9	5376	-0.413453	9414	0.745771	3827	0.109393	7369	-0.035617	7689
GABRQ	14772.8	5377	-0.790349	11430	0.875043	3232	0.376492	5604	-0.90388	13386
A4GNT	14772.8	5378	0.731139	3138	0.563828	4797	-1.22988	14576	-0.986093	13709
CFAP97D1	14773.4	5379	-0.596264	10451	1.29286	1741	-0.248479	9874	-0.574374	11566
RP9	14773.6	5380	-1.06905	12704	0.740829	3850	0.948933	2583	-0.457965	10775
MAP1LC3B2	14775.3	5381	-1.14289	12967	2.22768	270	-0.131448	9063	1.03274	1937
IFNGR1	14776.2	5382	-0.978745	12328	0.481452	5220	1.83717	507	-1.06387	14005
NOD2	14778	5383	0.580691	3816	-0.0359607	8495	0.233867	6525	0.253234	5644
CHST10	14779.1	5384	-0.206806	8192	0.49368	5152	0.220737	6613	-0.00420102	7448
USP14	14780.8	5385	1.10517	1889	-0.109672	8981	-0.0302256	8381	0.687993	3260
CD46	14783	5386	-0.463867	9695	0.727309	3915	0.185391	6820	-0.257149	9364
MYCBP2	14787.8	5387	0.156713	6020	-0.00408578	8291	0.702716	3753	1.83266	478
ABTB3	14787.9	5388	-0.0344391	7152	0.551006	4857	-0.0755248	8696	1.22452	1407
NID2	14788.8	5389	-0.860477	11771	0.871591	3249	0.462941	5110	0.339394	5083
LONRF3	14789.2	5390	0.631632	3584	0.17816	7100	-0.203838	9553	-0.845903	13106
CTLA4	14790.5	5391	-0.661388	10787	0.475571	5247	0.917669	2707	2.15524	246
LRRC71	14790.9	5392	0.980957	2292	-0.0652467	8690	-0.0298818	8376	-0.0836648	8075
RAB15	14791.5	5393	0.566098	3901	0.195679	6997	-0.164907	9297	0.124992	6511
RANBP17	14792.6	5394	0.394849	4761	0.145633	7306	0.0951904	7466	0.0576322	6999
DOT1L	14794.9	5395	-0.467332	9723	0.841461	3392	0.0473842	7804	-0.998687	13765
CPSF4	14796.2	5396	1.97597	396	-0.623684	11922	0.490705	4933	-0.792444	12836
ANKRD40CL	14800.2	5397	2.08287	329	-0.223417	9652	-0.177198	9385	0.971491	2139
FAM9C	14802.5	5398	-0.357842	9114	0.695359	4080	0.107633	7380	-0.236818	9199
NUTF2	14804.1	5399	-0.581185	10381	0.481409	5221	0.769803	3369	0.0873425	6778
DAOA	14804.8	5400	1.42579	1137	0.227179	6781	-0.956626	13726	-0.867798	13197
ZNF582	14805.2	5401	2.08514	328	-0.869301	13108	0.90428	2777	1.62596	684
MRPL52	14809	5402	0.852216	2704	-0.133756	9116	0.159345	7000	-1.01858	13834
MCOLN3	14812.4	5403	0.401244	4725	0.268992	6505	-0.135007	9090	-1.62359	15277
ZNF106	14812.5	5404	0.024593	6779	-0.194298	9474	1.90548	439	0.132771	6463
PLXNA2	14814.4	5405	0.180577	5892	1.12364	2293	-1.80515	15476	-0.820477	12979
SEPTIN3	14817.4	5406	-0.408098	9390	0.811412	3525	0.0131416	8073	0.00452654	7381
GSTA4	14820.9	5407	2.49216	144	-0.334924	10329	-0.0319838	8395	-0.411309	10469
MICU3	14821.3	5408	-0.349891	9066	1.17051	2144	-0.455947	11193	-0.0424276	7744
ROPN1L	14821.3	5409	1.29498	1406	0.0276451	8087	-0.40142	10868	-1.11024	14164
ZNF862	14821.6	5410	0.562428	3926	-0.00870748	8323	0.193215	6779	-0.245518	9265
RYBP	14822.4	5411	1.21028	1618	-0.0524769	8594	-0.207818	9593	0.325749	5179
TKTL2	14822.6	5412	-1.0717	12722	1.35143	1563	0.155292	7031	0.136617	6444
HAO1	14822.8	5413	1.07177	1991	0.402602	5676	-1.25532	14644	0.900912	2376
DGKB	14826.7	5414	-0.259316	8509	1.58549	1019	-1.08174	14162	-0.348004	10006
LCN15	14829.9	5415	-0.836212	11635	0.817754	3496	0.493694	4912	-1.08008	14056
GBP3	14830.7	5416	-0.854724	11739	1.22377	1959	0.0632059	7707	-0.00582449	7465
MZT2B	14830.8	5417	-0.133407	7736	0.882222	3193	-0.441895	11122	-1.87218	15520
ZNF225	14834.8	5418	-0.333088	8955	1.33284	1612	-0.665774	12398	-1.11438	14179
FRMPD1	14834.9	5419	-0.30322	8747	0.563349	4802	0.224101	6589	-0.641045	11995
RS1	14836.9	5420	1.48665	1021	-0.311514	10190	0.100463	7426	-0.790621	12830
CASC3	14840.4	5421	-0.0707584	7357	0.0471314	7963	0.960008	2552	0.299839	5361
SIGLEC10	14840.9	5422	0.579745	3823	-0.591829	11747	1.9491	407	0.486165	4254
SMIM8	14841.1	5423	-0.00240507	6953	0.137503	7356	0.60208	4299	-0.292239	9602
USP35	14843.6	5424	-0.806029	11509	0.440574	5452	1.34102	1374	-0.923404	13467
GSTZ1	14843.8	5425	0.762856	3025	-0.163753	9300	0.277683	6251	-1.64229	15309
CACNB2	14844.2	5426	0.0505123	6639	0.228198	6775	0.337618	5871	-0.779412	12762
C22orf23	14845.9	5427	-0.160721	7911	0.57591	4734	0.0305796	7947	-0.343891	9978
GDF11	14846.6	5428	-0.617461	10552	0.274008	6466	1.61129	819	2.49066	108
PPIA	14853.4	5429	0.283296	5329	0.626813	4434	-0.643684	12263	0.156401	6309
NHSL1	14853.5	5430	-0.594043	10442	0.23762	6713	1.82521	518	2.04675	311
POC1B	14853.6	5431	1.71849	663	-0.0841068	8814	-0.358933	10610	-0.0528536	7833
DPPA4	14855.6	5432	0.180073	5898	0.811292	3527	-0.821333	13183	-0.557151	11462
CDKN2C	14858	5433	-0.939487	12160	0.845136	3379	0.577432	4432	-0.680243	12200
STEAP3	14860.4	5434	-0.101225	7548	0.158152	7237	0.709657	3705	0.208345	5937
AGO2	14862.5	5435	-1.84088	14772	1.71689	782	0.371032	5644	-0.81862	12970
NT5DC1	14864.2	5436	-0.468074	9731	0.632519	4404	0.317965	5987	0.885679	2441
STXBP4	14865.6	5437	0.117965	6249	0.166203	7177	0.361437	5705	-0.22904	9142
PRPF38B	14866.3	5438	-0.479688	9801	0.643425	4346	0.316793	6001	-0.322835	9801
TTLL7	14866.5	5439	2.40822	179	-0.693429	12253	0.524832	4747	1.68707	620
UBE2B	14866.5	5440	-0.909425	12018	1.01271	2668	0.314661	6015	0.75266	2993
SALL1	14867.2	5441	1.60836	818	-1.04865	13811	1.59393	842	0.323582	5196
TKT	14870.5	5442	-0.306158	8773	0.488752	5183	0.334526	5890	-0.00188285	7431
ASTN1	14872.2	5443	0.33128	5094	0.787971	3631	-1.08604	14176	-1.00176	13779
PGBD5	14874	5444	0.965014	2341	0.391362	5750	-1.05877	14095	0.518398	4071
TFAP2C	14877.5	5445	-1.28379	13455	1.98388	453	-0.00589832	8204	0.179012	6161
UNC80	14878.3	5446	-0.542652	10176	1.14784	2216	-0.204553	9562	-0.441014	10671
ZC3HC1	14878.9	5447	2.36939	190	-0.230742	9697	-0.216786	9650	-2.10001	15652
OXGR1	14879.3	5448	-0.056846	7277	0.460158	5334	0.0526769	7777	-2.26232	15692
ZNF165	14880.2	5449	-1.19334	13168	1.74941	719	0.00692149	8114	-0.884761	13283
EMC8	14882.7	5450	-0.427592	9490	0.999115	2726	-0.207422	9584	0.154909	6321
ZC3H15	14882.9	5451	-0.133067	7729	0.441338	5446	0.171513	6917	0.26733	5557
CALHM4	14884.4	5452	-0.69115	10947	2.4063	177	-0.659786	12366	-0.655143	12063
ZNF527	14884.7	5453	0.382854	4830	0.222617	6813	-0.0444395	8487	1.83997	468
WDR20	14885.5	5454	1.76031	611	0.255289	6596	-1.42327	14994	0.199414	5996
S100A1	14886.5	5455	0.526406	4095	0.250078	6631	-0.252193	9900	0.112614	6603
AEBP1	14887.2	5456	-1.04803	12615	0.609385	4522	1.22924	1642	0.469044	4351
UBE2O	14887.6	5457	-0.408964	9398	0.631498	4411	0.237309	6499	0.555243	3888
FSD2	14887.8	5458	0.813277	2833	0.303869	6276	-0.668716	12404	0.133823	6455
GATB	14888.1	5459	0.286913	5307	0.423422	5552	-0.300363	10220	-0.337383	9929
SPAG1	14889	5460	-2.17785	15235	0.915007	3051	1.70249	681	-0.427584	10584
RNF183	14889.9	5461	-0.202684	8173	1.02401	2622	-0.54214	11698	-0.691634	12279
MEAK7	14890.2	5462	-0.282679	8621	0.150514	7280	1.07111	2131	0.316283	5245
GRM8	14891.1	5463	-0.547498	10202	0.907816	3088	0.0387288	7879	0.17766	6172
SLCO6A1	14891.8	5464	0.000726641	6934	0.850965	3353	-0.611312	12090	-0.326348	9837
HAND2	14893.7	5465	-0.1944	8113	0.334184	6079	0.454299	5171	-0.108023	8247
UTP6	14895.1	5466	2.24118	242	-0.611227	11855	0.399943	5473	-0.575247	11576
POU4F1	14896.7	5467	0.445864	4498	0.712768	3993	-1.1606	14390	-0.115391	8301
SAMD8	14899.3	5468	-0.6478	10703	0.585083	4674	0.634411	4134	0.244059	5708
CARNMT1	14899.8	5469	1.82445	542	-0.8471	12998	0.882342	2860	2.0819	291
POLA1	14899.9	5470	-0.402336	9359	0.540446	4908	0.373485	5627	0.942316	2230
EMC10	14899.9	5471	-0.694169	10961	0.650475	4311	0.572956	4458	-0.360982	10102
ELOVL5	14901	5472	0.724527	3163	0.297721	6324	-0.569173	11861	-0.567544	11529
RAP2C	14901.2	5473	-0.924881	12089	1.15637	2186	0.173865	6902	-0.0247271	7601
ARMC8	14902.9	5474	-0.851198	11718	1.06961	2470	0.1743	6897	-0.26049	9383
SNX32	14903.8	5475	-0.642082	10670	0.642464	4353	0.515596	4805	0.878847	2467
OR2C1	14906.8	5476	0.269354	5401	0.798016	3581	-1.00692	13895	-0.115568	8303
SLC25A46	14906.9	5477	-0.0488026	7233	0.413457	5613	0.111075	7359	-0.584513	11636
RAB42	14908.5	5478	-1.40044	13805	2.51961	134	-0.0293181	8369	1.10502	1730
EXOSC5	14909.6	5479	0.227389	5636	-0.314537	10207	1.58069	871	0.206822	5949
HTATSF1	14912.8	5480	-0.606818	10492	0.727432	3914	0.329715	5920	0.684276	3273
MAP4	14913.7	5481	1.54257	921	-0.212885	9596	-0.0984495	8855	0.584323	3740
LGR4	14915.3	5482	1.19468	1658	0.00859658	8214	-0.332924	10441	0.518737	4070
MPC2	14916	5483	0.336355	5064	0.0411345	8003	0.327697	5930	1.8005	506
FNBP4	14916.5	5484	-0.214294	8234	-0.0288559	8448	1.84142	503	-0.591827	11683
SOX15	14919.3	5485	-0.757875	11259	0.436183	5479	1.16905	1828	-0.530114	11276
ZNF684	14921.2	5486	0.826276	2802	-0.611755	11857	1.16993	1824	0.959936	2168
IL12B	14921.2	5487	1.61534	803	-1.16292	14162	2.11448	295	-0.1167	8311
CD151	14921.5	5488	0.189315	5851	0.470755	5273	-0.275878	10033	-0.995477	13752
NTNG1	14922.7	5489	-0.366839	9159	1.86595	553	-1.12721	14300	-1.09283	14101
TRPC3	14923.4	5490	-0.715388	11065	1.9515	480	-0.540901	11690	0.541723	3949
BIRC3	14924	5491	-0.364938	9152	0.368709	5886	0.640628	4099	0.953106	2187
BIRC5	14924.7	5492	-0.509148	9980	0.222288	6817	1.44938	1122	0.568692	3817
COL19A1	14928.8	5493	1.0215	2158	-0.201584	9521	0.127154	7242	0.190357	6071
FAM9B	14928.8	5494	-0.55839	10272	1.35538	1541	-0.392163	10813	0.374491	4881
HLA-DQB1	14929.4	5495	-2.23208	15306	0.845742	3372	2.96269	41	1.24293	1357
TSPAN7	14929.8	5496	-0.219493	8265	1.54421	1094	-1.22644	14568	-0.472402	10884
NAA25	14930.2	5497	-0.771562	11333	1.50311	1185	-0.263336	9966	-0.0397967	7727
CDH7	14931.2	5498	0.762394	3027	0.576606	4730	-1.523	15168	0.0241754	7230
CD27	14931.6	5499	0.375683	4859	-0.357129	10458	1.26408	1554	0.993225	2056
TUG1	14934.8	5500	0.928427	2446	-0.295115	10077	0.351288	5773	0.332709	5133
ZP4	14936.3	5501	-0.423599	9474	0.763446	3754	0.0582418	7741	-1.05293	13960
ZNF236	14938.6	5502	0.560202	3939	0.457093	5347	-0.723556	12684	-0.331885	9882
CYB5B	14938.8	5503	-0.39867	9340	0.236245	6724	1.04016	2251	1.3112	1218
CCT8L2	14940	5504	1.00471	2211	0.490518	5170	-1.88169	15520	-1.53042	15167
AKAP7	14941.3	5505	-1.24568	13344	0.74152	3845	1.11494	1990	1.29846	1248
TNN	14942.4	5506	0.420801	4608	0.772318	3701	-1.35779	14878	-1.17071	14363
FAM193A	14942.8	5507	-0.10745	7581	1.15598	2188	-0.894224	13485	-0.670127	12129
SLK	14943.7	5508	-1.33886	13625	0.929985	2996	0.798387	3215	0.858517	2555
ZNF431	14944	5509	0.473183	4351	0.467334	5292	-0.632333	12205	-0.339952	9948
TMEM127	14944.5	5510	-1.59119	14272	1.47831	1243	0.371642	5640	0.866025	2517
BMP15	14946.5	5511	-0.239256	8391	1.29259	1742	-0.820236	13177	-0.35229	10048
WWTR1	14947	5512	1.57265	877	-0.881049	13153	1.06138	2170	-1.2044	14471
TUBA4B	14949.6	5513	1.06416	2022	0.3845	5805	-1.23553	14595	-0.18853	8806
CBLN3	14949.7	5514	2.71436	93	-0.586692	11718	0.30844	6055	-1.01096	13805
SRSF8	14950.4	5515	1.67278	712	-0.625669	11930	0.52348	4757	0.35415	4995
EMP1	14952.9	5516	0.645011	3538	-0.0372808	8504	0.127073	7244	0.393743	4779
MRRF	14954	5517	0.445571	4500	-0.403669	10716	1.23789	1621	0.105954	6647
GABRG1	14955.1	5518	-0.246502	8445	2.02539	425	-2.12578	15638	-0.179293	8741
TNFSF13B	14955.3	5519	0.736957	3111	-0.737975	12480	2.17587	250	1.09945	1749
KIAA0040	14955.8	5520	-0.257415	8494	1.0205	2636	-0.476903	11334	-0.534957	11306
CRKL	14957.4	5521	1.06652	2011	-0.632521	11962	0.887862	2834	1.11714	1689
LRRC28	14957.9	5522	1.20472	1631	-0.0349748	8489	-0.276011	10035	0.0724654	6888
ELP6	14962.8	5523	1.55615	897	-0.302284	10130	0.0284682	7961	1.38626	1079
TNFRSF12A	14965.3	5524	-0.5684	10326	1.38087	1483	-0.409056	10916	-1.63584	15294
NUDT6	14965.6	5525	0.640617	3550	0.300136	6300	-0.502363	11472	-0.317727	9769
PDLIM1	14967.9	5526	0.287884	5300	0.747822	3819	-0.950676	13702	0.952858	2190
C10orf71	14968	5527	0.721552	3175	0.379999	5830	-0.771484	12918	0.279881	5486
C6orf136	14968.2	5528	0.797198	2884	-0.125617	9079	0.144534	7116	-0.90874	13409
ASPH	14968.3	5529	0.396542	4749	0.299451	6306	-0.228578	9735	-0.99189	13736
SRRD	14970.7	5530	-0.154182	7866	0.121753	7457	0.839302	3036	0.856066	2564
CCDC78	14971.9	5531	1.15638	1760	-0.783943	12729	1.1884	1755	0.332745	5131
TLR7	14976.1	5532	-1.19886	13198	0.708098	4017	1.13027	1938	0.800409	2792
RECQL	14978.8	5533	-0.769603	11321	0.667126	4234	0.613369	4237	-0.166888	8659
SMAD2	14979.5	5534	0.405489	4701	0.122493	7453	0.0738455	7629	0.756489	2980
TOP3B	14980.7	5535	-0.276812	8591	0.0427709	7992	1.52463	984	0.119581	6549
UBE2R2	14981.2	5536	0.872458	2632	0.0785954	7762	-0.274632	10027	0.394057	4777
SFXN5	14981.3	5537	0.829395	2793	0.318921	6185	-0.750361	12815	0.486833	4248
SENP6	14981.5	5538	-0.550684	10218	0.779687	3664	0.171039	6926	0.67027	3347
HAT1	14981.9	5539	0.904836	2519	0.0240514	8110	-0.200556	9525	0.572741	3786
ARHGEF26	14982.7	5540	1.282	1441	-0.904835	13244	1.38998	1250	1.17361	1527
MRPL17	14984.1	5541	-0.153452	7861	-0.0796046	8781	1.812	533	-0.00496389	7458
MCC	14986.3	5542	-0.859531	11768	0.593556	4622	0.8823	2863	-0.325164	9820
SLC25A43	14987.5	5543	1.28803	1425	-0.69302	12250	0.803062	3186	0.899916	2380
MS4A6A	14989	5544	-0.251737	8469	-0.0311988	8464	2.1486	272	1.70418	602
ZNF691	14989.2	5545	1.71489	666	-0.561264	11593	0.386745	5543	-0.823014	12992
ARL5B	14992.6	5546	0.0445388	6678	0.478162	5233	-0.130056	9052	0.45293	4442
TNNI2	14992.6	5547	-0.359527	9125	1.07455	2451	-0.398773	10848	0.275624	5506
GBA3	14992.6	5548	-1.60698	14313	1.73477	749	0.219749	6619	-1.08833	14082
VWC2	14992.9	5549	-1.12478	12909	1.04662	2552	0.44921	5193	-0.756296	12648
ZFP57	14994.8	5550	-0.227026	8307	0.100721	7592	1.05744	2187	-0.782472	12783
ADAMTS3	14998.6	5551	-0.480863	9808	0.668704	4225	0.241157	6476	-1.58318	15225
HEBP2	15000.5	5552	-0.211397	8213	0.349304	6006	0.418914	5371	0.149545	6357
IDH3G	15001.7	5553	-0.899998	11957	0.898271	3129	0.399328	5479	-1.73559	15415
UNC5B	15003.4	5554	-0.940438	12168	1.31612	1671	0.0270319	7970	0.120162	6537
CARD18	15004.7	5555	1.0582	2038	0.392947	5741	-1.32161	14800	1.08852	1789
LAMTOR2	15004.7	5556	3.79155	9	-0.0334627	8478	-0.685247	12487	-0.357811	10084
TRPC1	15012.3	5557	0.280335	5342	-0.000433889	8271	0.447843	5200	0.426088	4588
HRH4	15013.9	5558	-0.325236	8907	2.08316	370	-1.53125	15189	-1.60914	15257
RTN4	15014	5559	0.736437	3115	-0.108065	8969	0.14845	7081	0.862124	2536
ATAD2B	15014.8	5560	-0.695403	10966	0.599249	4584	0.630733	4148	-0.450872	10736
CACNG2	15017	5561	0.127089	6203	0.554057	4839	-0.348078	10539	-0.434028	10631
GOLGA7	15018.1	5562	0.446302	4492	-0.346917	10394	1.00376	2372	0.124513	6514
MORC2	15019.4	5563	0.0102184	6883	0.170564	7148	0.458659	5140	0.222605	5845
NEFM	15019.6	5564	0.373631	4871	0.495065	5136	-0.574323	11898	-0.92912	13494
OR8D2	15021.5	5565	0.646035	3532	0.530251	4955	-1.08732	14181	1.06312	1857
IRGQ	15022.1	5566	0.381183	4838	0.0675314	7845	0.197527	6762	-0.912462	13427
SLC9A9	15022.5	5567	1.14105	1803	-0.948947	13426	1.89137	455	0.270074	5542
AADAT	15023.2	5568	-1.67353	14455	2.04632	399	0.139894	7143	-0.0430459	7755
CNKSR2	15025.1	5569	-0.560803	10285	0.84827	3361	0.0914324	7493	-0.598547	11721
SNTN	15025.4	5570	0.146049	6081	0.863072	3292	-0.948358	13694	-1.44548	15034
SHOC1	15026.1	5571	-1.17224	13084	0.560275	4815	1.70641	670	0.563614	3841
BCL10	15026.6	5572	-0.978222	12326	0.773272	3694	0.674501	3912	0.321071	5211
ABCA4	15027.4	5573	0.189587	5850	0.947391	2923	-1.29647	14738	-0.124494	8367
USB1	15027.6	5574	1.80725	557	-0.762457	12609	0.688415	3828	0.35808	4974
PKP1	15028.4	5575	0.653653	3492	-0.192694	9461	0.374157	5622	2.15632	244
PHLPP2	15029.1	5576	-1.22598	13284	1.16209	2173	0.405978	5447	0.145372	6392
IKZF4	15030.2	5577	-0.902706	11978	0.733887	3879	0.647565	4067	2.16273	241
GRB2	15035.6	5578	0.484367	4295	-0.371204	10549	0.998886	2393	1.24751	1350
TIMELESS	15039.4	5579	-0.740041	11183	0.316727	6200	1.63314	787	0.758343	2967
RNGTT	15045.3	5580	0.0817014	6466	0.265334	6529	0.162101	6977	0.511104	4122
CDC20B	15045.5	5581	-0.204933	8186	1.05725	2513	-0.629373	12186	0.225433	5831
CDADC1	15046	5582	-0.121153	7660	0.914418	3053	-0.577064	11912	0.236302	5760
MTREX	15046.1	5583	0.565701	3904	-0.0800482	8785	0.260364	6356	1.24672	1351
PECAM1	15046.7	5584	-0.158772	7899	0.326031	6126	0.363955	5683	0.451036	4456
APLN	15047	5585	0.784218	2939	-0.0147785	8365	-0.0540678	8555	-1.24997	14598
NKX6-3	15047.1	5586	0.238199	5570	0.225398	6792	0.0532203	7770	-0.0138549	7526
SLITRK2	15047.9	5587	0.176206	5924	0.97462	2823	-1.34901	14862	-0.817552	12963
FAM161A	15047.9	5588	-0.912898	12037	0.835217	3423	0.498274	4889	-0.206738	8936
AATF	15048.9	5589	-1.13854	12953	0.525999	4984	1.77689	579	0.447126	4479
DOK2	15049.6	5590	0.0511851	6634	0.0575518	7912	0.64233	4094	0.171036	6219
INPP5K	15049.8	5591	0.413887	4655	0.0395903	8018	0.199829	6748	0.758719	2965
TP53TG5	15051.3	5592	0.263422	5441	0.671701	4206	-0.7713	12917	1.57617	759
ALDH8A1	15052.3	5593	-1.01403	12468	1.24131	1898	0.13499	7196	-0.888886	13308
FGB	15056.8	5594	0.017552	6826	0.514791	5039	-0.169859	9333	-0.23425	9176
ZNF184	15057.8	5595	-1.04068	12585	0.609488	4521	1.10697	2014	-0.00184008	7430
LHPP	15059.6	5596	1.34186	1312	-0.716548	12378	0.79445	3242	0.516337	4092
ACE2	15059.9	5597	0.562975	3922	0.372859	5867	-0.584212	11945	-0.917657	13448
CSDE1	15061.9	5598	0.191844	5833	0.103138	7585	0.333123	5900	0.305476	5323
RAB32	15064	5599	-0.603553	10480	0.29562	6344	1.25796	1573	-1.98357	15597
ARSK	15064	5600	-0.466901	9719	2.39081	183	-1.18727	14471	0.0376669	7138
TRPS1	15064.3	5601	-0.698979	10982	0.452034	5377	0.91889	2701	0.209194	5929
HNRNPU	15065.6	5602	-0.0582786	7286	0.34432	6031	0.191826	6786	-1.30047	14746
PLAAT5	15067.1	5603	1.26532	1474	0.286429	6395	-1.19116	14481	-1.05298	13961
PPP1R12B	15068.8	5604	0.662074	3451	0.256663	6589	-0.465834	11259	-0.574307	11565
CD8A	15070.2	5605	0.127142	6202	-0.31714	10223	2.04639	331	1.38427	1083
PGAP1	15070.8	5606	-0.34888	9059	1.26254	1837	-0.645156	12269	-1.19178	14433
PIGX	15072.9	5607	-0.579559	10376	0.504936	5080	0.628848	4161	0.249515	5676
ZNF875	15072.9	5608	-0.0369499	7162	0.0964958	7623	0.671083	3930	2.31141	161
TEX49	15076	5609	-1.45975	13954	1.3533	1552	0.352447	5759	-1.27496	14676
SUSD4	15076.8	5610	-0.218576	8261	0.647808	4321	-0.0725378	8675	-0.0658988	7937
FBLN1	15079	5611	0.683421	3337	-0.233091	9711	0.400593	5464	-0.289133	9579
GTPBP4	15081	5612	1.34229	1311	-0.52496	11384	0.449928	5188	0.195464	6025
LRRC23	15081.9	5613	0.0581489	6602	0.316707	6201	0.0934978	7479	0.179905	6156
LHX4	15082.8	5614	1.42121	1143	0.279921	6432	-1.37836	14918	1.40263	1053
SGCG	15086.1	5615	1.294	1407	-0.01168	8339	-0.405851	10891	1.26362	1322
SKIDA1	15086.3	5616	0.437126	4535	-0.160341	9280	0.550664	4574	1.48039	910
RIIAD1	15086.4	5617	1.01749	2171	0.161382	7208	-0.585774	11955	-0.266138	9433
ATP5MC1	15086.5	5618	2.73616	83	-0.992798	13587	0.909075	2752	1.33723	1173
TRHDE	15086.9	5619	-0.4689	9734	1.62608	935	-0.795467	13053	-1.15239	14295
GAREM1	15088.2	5620	-0.240372	8400	0.54998	4862	0.0959208	7460	1.93487	384
PSMB4	15088.4	5621	-0.136629	7759	0.595935	4607	-0.101522	8874	1.62649	682
ESCO1	15090.2	5622	0.363721	4925	0.158448	7234	0.0320764	7937	1.27963	1286
ZFP82	15098.7	5623	0.889888	2565	-0.0454928	8556	-0.0941742	8828	0.737002	3042
HIVEP1	15100.9	5624	0.0130727	6860	-0.239401	9752	2.03646	342	-0.466651	10832
UBA2	15101.4	5625	-1.05317	12632	1.6944	821	-0.139876	9116	-0.125073	8372
TPH2	15104.2	5626	0.621004	3628	0.311766	6231	-0.55303	11757	-1.41123	14976
S100B	15105.6	5627	-0.734265	11163	1.56128	1064	-0.385873	10779	-0.790866	12831
DIXDC1	15105.9	5628	-0.0228988	7083	0.293272	6359	0.233056	6528	-1.16407	14332
SMARCAD1	15106.8	5629	-0.466939	9720	0.458343	5341	0.535928	4673	0.09583	6722
EPHA7	15108	5630	2.23194	244	-0.197895	9497	-0.326382	10394	-1.12659	14211
CHRM3	15109.7	5631	0.435278	4547	0.632744	4403	-1.0199	13942	-0.227326	9118
PLB1	15112.5	5632	-0.432108	9516	0.51679	5030	0.380739	5574	0.982846	2086
HRH1	15113.6	5633	-0.312735	8829	0.367633	5894	0.493599	4913	-1.48989	15106
GOT1L1	15115.7	5634	-0.116997	7635	1.16903	2150	-0.979447	13811	0.0152517	7302
CTNNA2	15116.1	5635	-0.819046	11557	0.502565	5092	0.968771	2516	-0.546952	11383
CAVIN3	15116.2	5636	-1.39425	13789	1.39628	1431	0.268097	6306	-0.616961	11845
LRRTM2	15117.2	5637	-0.655509	10746	1.73726	743	-0.598177	12018	-0.328962	9856
SCGB1D2	15118.3	5638	-0.637635	10649	2.66255	93	-0.873311	13405	1.50634	871
UNC79	15118.4	5639	-0.245244	8436	0.97489	2822	-0.482937	11373	-0.316657	9761
MRTO4	15119.8	5640	0.0244463	6781	0.356424	5964	0.0577072	7747	0.815679	2722
SLC2A2	15121.8	5641	0.446334	4491	0.670973	4215	-1.16537	14406	-1.21025	14492
RBM41	15124.4	5642	-0.539557	10154	0.882614	3192	-0.0044371	8196	-0.379155	10241
CLEC10A	15125.3	5643	0.992884	2252	-0.277206	9962	0.216218	6638	1.31276	1214
BCL7B	15125.5	5644	1.23017	1565	-0.677934	12178	0.766	3386	-1.50397	15124
KIAA0753	15126.9	5645	-2.00045	15020	1.55753	1071	0.441104	5239	0.202205	5975
CPNE1	15127.1	5646	0.0858924	6448	-0.0885428	8834	0.910119	2745	-0.636123	11973
TGS1	15127.4	5647	-0.202614	8172	0.659366	4270	-0.121457	8998	-0.226951	9113
NUMBL	15127.4	5648	0.0243087	6783	0.3995	5696	-0.0151491	8272	0.151125	6349
ADAMDEC1	15129.6	5649	-0.626921	10593	0.173254	7128	3.01333	34	0.802255	2785
CHI3L2	15130.1	5650	0.153947	6033	-0.0117953	8341	0.602953	4294	0.118569	6560
B3GALNT1	15130.4	5651	-1.27091	13419	0.801665	3563	0.902538	2784	-0.104596	8216
MINDY2	15131.1	5652	-0.424657	9476	0.564288	4790	0.298053	6127	-0.279681	9532
MRPL19	15131.8	5653	-1.59133	14273	1.39334	1440	0.374451	5620	-0.325372	9823
C16orf92	15134.7	5654	-0.548613	10206	1.14226	2229	-0.266021	9985	-0.167653	8665
SUPT7L	15138.7	5655	0.202264	5768	-0.143768	9178	0.825225	3090	-0.117973	8320
CBL	15139.3	5656	1.03815	2103	-0.769683	12652	1.19735	1728	0.668259	3355
SH3PXD2A	15139.7	5657	-1.09522	12803	1.10347	2360	0.317026	5995	0.186948	6094
SPIN1	15142.5	5658	-0.184094	8043	0.633366	4398	-0.115736	8968	0.164182	6262
TSPAN9	15144.4	5659	0.210657	5729	0.00249373	8245	0.489359	4944	-0.885617	13291
TBCK	15145.2	5660	0.885085	2582	-0.190111	9446	0.135911	7188	0.80429	2776
UBE2D3	15145.2	5661	-0.474004	9761	0.615179	4489	0.265271	6319	-0.586137	11644
CFAP20	15147.2	5662	-0.428463	9500	1.69732	814	-0.962344	13738	0.0278362	7206
ART3	15150.4	5663	-0.463744	9693	1.11744	2318	-0.354081	10585	-0.150295	8543
OR2I1P	15151.8	5664	-0.499083	9934	0.204419	6930	1.3232	1407	0.155876	6316
ZFPM2	15155.1	5665	0.0380837	6716	0.755101	3790	-0.608075	12072	-0.781289	12776
RNF19A	15155.5	5666	-1.16138	13041	0.52052	5016	1.76446	595	0.0105538	7332
SLC7A2	15155.9	5667	-0.227462	8312	1.01474	2659	-0.582246	11936	-1.50222	15121
DAGLA	15156.4	5668	0.148339	6066	0.253578	6611	0.0762074	7610	1.22026	1420
TMEM35A	15157.3	5669	-0.0403738	7185	0.612022	4505	-0.275271	10030	0.162327	6275
DEFB129	15157.7	5670	0.0142857	6850	1.18132	2108	-1.48487	15105	-0.89498	13338
SIT1	15158.7	5671	0.388888	4793	0.0749104	7791	0.135281	7192	0.384104	4827
NUAK1	15159.1	5672	-0.622584	10570	0.285122	6401	1.2848	1516	-0.116256	8307
RBKS	15160.3	5673	1.14079	1806	0.308995	6250	-1.18355	14458	0.920252	2301
ZNF250	15163.6	5674	-1.02952	12542	1.91433	516	-0.259551	9949	-0.652723	12050
AK7	15165.3	5675	1.10313	1896	0.218214	6843	-0.824175	13202	1.25223	1343
FGF3	15166.8	5676	0.481203	4315	-0.0838308	8811	0.325305	5944	-0.49107	11019
DZIP3	15167.1	5677	1.29599	1403	-0.756233	12573	0.862797	2943	-0.756153	12647
SMCR8	15167.6	5678	0.0452215	6674	-0.0690777	8723	0.917254	2709	-0.0323251	7653
SKP2	15173.4	5679	0.922791	2461	-0.471233	11112	0.615726	4226	0.774306	2899
PIR	15173.8	5680	0.386758	4812	-0.289059	10036	0.875422	2894	1.00826	2016
ZC3H6	15174.7	5681	0.676261	3383	0.403813	5668	-0.852612	13324	-1.04858	13937
ADGRF4	15175.2	5682	-0.374278	9197	1.28559	1757	-0.671701	12423	0.570067	3804
TBR1	15175.6	5683	1.38261	1226	-0.552147	11538	0.448325	5197	-0.832997	13044
PTPRA	15175.8	5684	-1.62612	14350	1.51637	1156	0.295974	6137	0.473093	4332
SLC25A16	15176.4	5685	0.227863	5632	0.770007	3713	-0.983137	13825	-0.546845	11382
RMC1	15176.5	5686	-0.061207	7309	-0.061536	8659	1.13201	1932	0.653495	3409
NAV2	15177.1	5687	0.217207	5693	0.159412	7222	0.156917	7018	0.201854	5980
SPO11	15178.7	5688	0.273856	5377	0.823577	3471	-1.26528	14661	1.2054	1459
GRIP1	15178.7	5689	-0.552568	10228	0.52951	4959	0.5151	4809	1.36679	1119
PUSL1	15179.9	5690	0.654075	3489	0.169483	7154	-0.316797	10335	-0.0424304	7745
XYLT1	15190.6	5691	-0.905197	11996	1.78601	658	-0.345296	10517	-0.309336	9712
FOXA3	15190.9	5692	0.359947	4948	0.565017	4785	-0.745685	12787	-0.77829	12756
IQCH	15191.9	5693	1.03236	2119	0.162923	7197	-0.64176	12253	0.784976	2841
CMTR2	15195.3	5694	-0.278846	8606	0.368368	5890	0.414076	5399	0.0654888	6932
AKR1C1	15195.5	5695	0.839203	2761	-0.405214	10732	0.55408	4563	-1.79041	15458
TMC7	15197.2	5696	-1.14243	12965	1.20764	2015	0.231969	6532	1.6926	615
MYCN	15197.5	5697	-0.474098	9762	1.15044	2204	-0.389055	10794	-0.0600839	7891
HEATR5B	15199.9	5698	0.063698	6569	0.126413	7421	0.410171	5416	0.728935	3075
LONP2	15200.7	5699	-1.87623	14837	0.919571	3034	1.1477	1885	-0.603188	11753
C4orf19	15203.2	5700	0.489281	4277	0.657753	4276	-1.30183	14754	0.0966429	6714
CCDC122	15203.9	5701	1.10284	1897	-0.225751	9667	0.0405195	7866	0.0727064	6883
MAP7D3	15204.2	5702	-0.116426	7626	0.898989	3123	-0.619103	12130	-0.626815	11907
ZNF423	15207.2	5703	0.00350825	6919	0.94765	2920	-0.908592	13545	-0.935987	13526
KCNMB1	15210.4	5704	0.146411	6079	0.00595451	8230	0.547473	4594	0.0533402	7025
CNP	15211.3	5705	-0.308482	8796	0.0347807	8043	1.49844	1032	0.212019	5912
SLC29A4	15211.8	5706	-0.263934	8530	0.316332	6205	0.490164	4937	-0.700865	12340
ASCC3	15213.4	5707	-0.699288	10983	0.363553	5918	1.12703	1949	-0.0753838	8028
ZNF880	15216.1	5708	-0.0933586	7489	0.755142	3789	-0.433203	11075	2.53007	96
SECISBP2L	15218.1	5709	-0.407188	9380	0.493582	5153	0.355423	5737	-1.05803	13978
COX5A	15222	5710	-0.843352	11681	0.682209	4151	0.593754	4342	-0.168945	8676
HRG	15222.3	5711	-1.57983	14238	1.5274	1137	0.251043	6424	-0.615361	11835
ETNPPL	15223.8	5712	-0.279816	8607	0.855373	3330	-0.320251	10355	0.761697	2954
CNGA4	15226.7	5713	1.54481	916	-0.107411	8962	-0.368972	10676	-0.390201	10320
GPX2	15227.4	5714	-0.285414	8638	0.619104	4472	0.00567933	8130	-0.0220256	7587
CWC25	15227.9	5715	-1.31661	13557	0.860085	3309	0.791302	3258	-0.81947	12973
HMGCR	15229	5716	-0.290919	8669	-0.00327427	8288	1.63917	780	0.448777	4467
KLHDC10	15229.3	5717	1.29241	1410	-0.35505	10449	0.143954	7120	-0.381746	10266
MAGI2	15231.6	5718	-0.435826	9538	1.49704	1195	-0.807152	13115	0.442865	4501
TRIM23	15231.9	5719	-0.600294	10465	0.897776	3133	0.0138514	8066	1.89044	425
DDX4	15232.9	5720	-0.407899	9387	1.12282	2297	-0.460026	11225	1.163	1555
NUDCD2	15233.6	5721	-0.443881	9581	0.395095	5724	0.586969	4383	0.609732	3619
EPG5	15234	5722	-0.0468184	7217	-0.152587	9238	1.48168	1066	2.13795	259
TMEM216	15234.9	5723	-0.0567	7276	1.17831	2120	-1.24468	14615	0.395862	4763
PKD2L2	15235.6	5724	0.176085	5926	-0.0883174	8831	0.708734	3712	-0.458149	10776
CALML3	15235.7	5725	0.161672	5989	0.960155	2883	-1.43343	15013	0.290706	5422
KIR2DS4	15242.3	5726	1.3439	1309	-0.0131356	8355	-0.473004	11301	-0.433042	10624
PHF5A	15243.3	5727	1.64461	751	-0.24478	9788	-0.174399	9364	-0.550353	11409
KLHL14	15245	5728	1.03926	2094	-0.109038	8979	-0.116738	8978	0.336892	5103
SYCP2L	15246.2	5729	0.335761	5070	0.8685	3266	-2.1006	15626	-0.468754	10854
SLC6A5	15246.8	5730	0.741903	3093	0.473284	5260	-1.2658	14662	-0.267521	9439
ZBTB2	15249	5731	-1.40923	13822	0.705887	4029	1.27644	1537	0.0641879	6938
GLDN	15249.6	5732	0.322874	5144	-0.275693	9955	0.914623	2715	-0.487923	10990
MSL1	15250.7	5733	0.648474	3518	0.52795	4976	-1.23898	14600	-0.719566	12464
GRK5	15251.7	5734	1.1728	1713	-0.223605	9654	-0.0109042	8248	0.536708	3974
CREB3	15253.5	5735	1.4409	1108	-0.822625	12887	0.865239	2933	1.28687	1269
SORCS3	15255.2	5736	0.180177	5896	0.530783	4953	-0.458861	11220	-0.720258	12469
MTMR9	15256.9	5737	-0.707968	11023	0.520811	5015	0.709711	3704	-0.858822	13146
MIIP	15259	5738	-0.731047	11142	0.504376	5083	0.763266	3406	1.4657	941
ENPP3	15259.6	5739	-0.635797	10639	1.5927	1002	-0.584674	11949	-0.0492939	7807
HNRNPH2	15262.1	5740	-0.900717	11961	0.608131	4532	0.78364	3285	-0.211236	8979
CBY2	15262.8	5741	0.223952	5651	0.532348	4949	-0.523867	11596	0.217797	5873
RSAD1	15267.2	5742	0.531384	4075	-0.63958	11998	1.97757	379	0.0368628	7144
LPAR1	15273	5743	-0.708995	11034	0.368671	5888	1.09389	2047	0.0727525	6882
IL36RN	15273.4	5744	-0.506564	9967	1.72226	773	-0.866645	13384	-1.07526	14043
NOX3	15274.3	5745	0.0960136	6381	0.898219	3130	-1.04779	14048	-0.57495	11572
TEAD1	15275	5746	0.597597	3730	-0.0386594	8519	0.0821287	7555	-1.12117	14200
B3GALNT2	15275.9	5747	-1.19264	13165	1.28267	1767	0.178994	6869	-0.918734	13452
CDH2	15276.7	5748	-1.59206	14275	2.92592	55	-0.0528902	8547	-0.810822	12933
TP53BP2	15278.4	5749	-0.896714	11933	1.0059	2697	0.178434	6871	-1.08892	14085
RBBP5	15279.6	5750	0.464273	4395	0.311289	6234	-0.417565	10980	-0.684169	12225
ATPAF2	15280.4	5751	0.892376	2557	-0.386128	10624	0.443569	5227	-1.38241	14920
DNAH5	15281.6	5752	-0.0626005	7317	0.91887	3037	-0.764915	12889	-0.282868	9546
WDR93	15282	5753	0.44426	4508	0.707163	4022	-1.46419	15058	-0.0491775	7806
AGBL4	15283.8	5754	0.821508	2814	0.483918	5205	-1.57235	15241	0.048232	7069
SNX10	15286.2	5755	-0.276672	8588	-0.0447761	8553	1.84321	499	1.82664	486
SLC6A6	15286.3	5756	-1.55934	14182	0.724531	3925	1.37408	1288	1.03868	1920
SPRED2	15287.1	5757	-0.31422	8837	1.16985	2148	-0.669257	12408	0.103439	6664
FBXO46	15287.1	5758	-0.457565	9659	0.298761	6316	0.795168	3239	-0.865681	13184
ENPP2	15288.3	5759	-0.77808	11367	0.463105	5316	0.921045	2691	1.52229	848
CFAP418	15289.2	5760	-0.678895	10880	1.4354	1346	-0.419949	10999	-0.621578	11876
RFC5	15289.9	5761	-1.21932	13265	1.3124	1680	0.171498	6918	0.767907	2926
CFAP70	15290.8	5762	0.728592	3151	0.159377	7223	-0.407495	10903	-0.543411	11359
GPATCH3	15293.9	5763	0.500474	4217	-0.495964	11240	1.21395	1677	-0.629927	11928
NIBAN2	15294.3	5764	0.10976	6306	-0.135158	9125	0.916271	2713	1.05346	1884
OR10C1	15294.9	5765	1.18988	1669	-0.00959327	8330	-0.411018	10930	0.443195	4497
KLRB1	15296	5766	0.0476013	6660	-0.244076	9783	1.54396	945	0.866235	2516
RHPN2	15297	5767	0.145904	6084	-0.239626	9755	1.16781	1832	0.729938	3070
NUP50	15298.5	5768	1.6439	752	-1.03568	13759	1.15481	1863	-0.717196	12443
MAJIN	15299.1	5769	1.29154	1413	0.291735	6367	-1.4688	15067	0.218292	5871
RALA	15300.1	5770	-0.421794	9459	0.406716	5648	0.51105	4832	1.05821	1867
CTSC	15300.6	5771	-1.03989	12584	0.452557	5375	1.59088	845	1.36683	1118
SLC66A1	15300.9	5772	-0.140174	7787	0.451795	5378	0.0544555	7764	0.615013	3592
PARVA	15301.2	5773	-1.30852	13532	0.695144	4081	1.1253	1956	-0.817671	12965
KCNK2	15302.2	5774	0.543972	4012	0.430467	5513	-0.777683	12957	-0.994535	13749
PPP1R32	15302.3	5775	0.412196	4667	0.670496	4218	-1.19475	14492	-0.599115	11726
CAMTA1	15302.6	5776	-0.934616	12135	0.794249	3595	0.494913	4906	2.27088	181
UGT2A3	15306	5777	0.0370146	6724	1.12975	2275	-1.58013	15251	-1.78969	15457
STEEP1	15308.4	5778	-0.858405	11763	1.09187	2392	0.0556958	7758	-1.26936	14658
TRIML1	15308.5	5779	-0.858182	11761	2.99176	45	-0.642226	12256	0.218339	5870
MAB21L1	15308.8	5780	0.350036	4990	0.414742	5607	-0.483361	11378	-0.538909	11326
DDX43	15310.6	5781	-0.090848	7474	-0.212847	9594	2.34531	160	-0.399686	10396
SGTA	15313.8	5782	-0.757427	11258	0.618407	4477	0.56378	4504	-0.610283	11801
UBTD1	15314	5783	-0.345226	9036	1.1167	2320	-0.567054	11843	-0.677347	12182
SPATA22	15314.3	5784	-0.0202326	7062	0.153957	7263	0.443677	5226	0.09181	6745
CIDEB	15316.2	5785	-0.0219834	7076	-0.147175	9202	1.29093	1496	-0.731436	12525
CMPK2	15319.5	5786	0.641771	3545	-0.122592	9059	0.178237	6873	-0.492472	11031
FZD5	15321.6	5787	0.578601	3834	-0.385647	10618	0.751556	3474	-0.411097	10467
MYL7	15326	5788	1.10499	1891	0.368685	5887	-1.6675	15348	-0.634175	11959
FGF13	15326.7	5789	0.566869	3897	0.110248	7529	-0.166201	9309	-0.221873	9063
IL21R	15328.4	5790	-0.722085	11100	0.207976	6904	2.52868	112	1.95438	370
MC1R	15329.4	5791	-0.724487	11116	0.606966	4538	0.542986	4622	-0.195858	8857
TDRD1	15330.5	5792	0.403797	4707	0.169695	7152	-0.101051	8869	-0.145911	8517
RBPJ	15330.7	5793	0.0148282	6846	0.454832	5362	-0.154484	9210	-0.063859	7921
KRTAP3-3	15332.9	5794	0.954553	2374	0.269492	6501	-0.894543	13488	-1.11201	14172
KRAS	15333.5	5795	-0.0353025	7155	-0.0803341	8789	1.05111	2206	-1.21865	14521
B3GALT1	15334.6	5796	-0.557668	10269	1.2942	1736	-0.45905	11221	-0.923923	13469
MPIG6B	15335.9	5797	0.74135	3097	0.14643	7301	-0.409231	10918	-0.876819	13240
CCDC141	15336.1	5798	-0.428187	9497	0.277411	6449	0.779306	3312	0.641091	3466
PCDH10	15336.8	5799	-0.25666	8490	1.53359	1121	-1.41014	14971	-1.15724	14308
AKAP11	15339	5800	-0.824747	11577	0.28519	6400	1.94382	409	-1.09345	14106
ABHD17B	15340.2	5801	-0.4794	9799	0.227497	6780	1.04016	2250	0.986193	2072
PCMTD2	15341.1	5802	-0.36173	9139	1.06576	2484	-0.494675	11432	-0.12784	8388
ELAVL4	15342.5	5803	-0.737933	11177	1.7719	680	-0.584543	11948	0.00708637	7356
CKAP2	15343.2	5804	-0.0936194	7494	0.107219	7559	0.642776	4091	0.365963	4923
AIF1L	15344	5805	1.04612	2075	0.0283753	8083	-0.408578	10911	0.906648	2350
TMEM131	15344.3	5806	0.376816	4855	0.456383	5350	-0.619931	12133	-0.807367	12914
SERINC3	15346	5807	-0.109167	7590	0.239901	6702	0.376947	5599	0.981811	2094
PLXNA4	15347.4	5808	0.564252	3912	0.162734	7200	-0.261973	9957	-1.01612	13824
TMEM44	15347.5	5809	-1.30279	13515	1.21095	2004	0.310473	6047	-0.531626	11282
CMTM6	15347.5	5810	0.959022	2352	0.0528723	7930	-0.39145	10811	0.355672	4988
CPNE8	15348.1	5811	-0.215525	8244	0.0865786	7704	0.910622	2740	-0.970693	13649
ERAL1	15349.4	5812	-0.0372395	7168	-0.0411361	8533	0.91736	2708	0.910044	2335
ITPRIPL1	15349.9	5813	-0.179857	8027	-0.0828801	8805	1.54141	948	0.581094	3748
HDDC3	15350.1	5814	-0.0827937	7433	0.729679	3902	-0.456044	11196	-1.087	14080
TNFAIP8	15350.1	5815	-1.49558	14042	0.715102	3981	1.28894	1505	3.26651	15
TGFBI	15351.2	5816	-0.509777	9983	0.58356	4688	0.314975	6012	-0.85922	13149
SEMA6D	15351.4	5817	0.131453	6176	-0.0937664	8877	0.748292	3485	-1.33097	14811
DHRS7	15351.7	5818	0.196495	5795	0.971554	2834	-2.06021	15609	-1.35867	14869
MT1F	15353.8	5819	0.76847	2996	-0.848649	13008	2.32718	168	1.03729	1925
HORMAD1	15353.9	5820	-0.0794998	7420	-0.0282079	8441	0.966667	2529	0.0433586	7098
ARHGAP17	15354.4	5821	0.784233	2938	-0.772278	12667	1.55968	906	2.21785	209
STS	15356.5	5822	0.0424006	6689	0.0714629	7825	0.521249	4769	1.10997	1711
CHRNB4	15357.4	5823	-0.031289	7133	0.195031	7002	0.361361	5706	-0.475613	10905
FAM20C	15360.5	5824	-0.186421	8062	0.322714	6153	0.316987	5997	-1.22296	14528
VANGL1	15360.8	5825	1.52467	954	-0.24674	9800	-0.161634	9273	1.74258	567
HGD	15361.9	5826	-0.406363	9373	1.05275	2530	-0.428248	11046	-2.52643	15733
ZBED9	15361.9	5827	1.27987	1447	0.325829	6127	-2.0326	15598	-0.627686	11911
ATCAY	15362.2	5828	1.10711	1881	0.0672259	7847	-0.538169	11678	0.513704	4105
CDK5	15365.1	5829	-1.7462	14589	0.748635	3815	1.48236	1062	-0.081193	8062
EPM2AIP1	15367.3	5830	1.33822	1320	-0.237221	9740	-0.10119	8872	0.859746	2548
PNPLA4	15367.3	5831	-0.00754721	6987	0.441121	5448	-0.107805	8912	-1.11192	14171
C9orf40	15367.3	5832	-0.304608	8756	0.155993	7246	0.870348	2915	0.798093	2802
TKTL1	15367.4	5833	0.438776	4527	0.360093	5944	-0.508893	11513	-1.33043	14809
CAPZB	15367.7	5834	0.425565	4584	-0.0291224	8451	0.217619	6630	1.52419	841
DISC1	15369.7	5835	-0.796367	11469	1.16986	2147	-0.0861025	8769	-0.340051	9950
HMGXB3	15371.2	5836	-1.91802	14897	0.778246	3672	1.56185	903	0.454069	4428
TSPAN2	15373	5837	-0.53948	10151	1.38808	1454	-0.595239	12005	0.781607	2865
ZCCHC3	15373.8	5838	-0.820716	11563	0.600547	4574	0.660582	3993	0.00465385	7379
RNF113A	15374	5839	-0.267235	8551	0.836363	3418	-0.349926	10555	0.131584	6469
CIAPIN1	15376.8	5840	0.612121	3665	0.198738	6965	-0.393486	10820	0.608286	3626
DLD	15377.4	5841	1.22694	1577	-0.700361	12295	0.723842	3627	-0.398878	10392
NPC1L1	15377.8	5842	1.71546	665	-0.13442	9119	-0.424462	11027	-0.838348	13069
STX6	15378.6	5843	0.0172687	6829	0.292615	6361	0.10321	7413	1.21672	1425
NUDT21	15379.1	5844	-0.548704	10207	0.708548	4014	0.155168	7033	0.0839515	6806
DCST1	15379.8	5845	0.280038	5346	0.245139	6667	-0.115928	8970	-0.529985	11274
NIF3L1	15380.6	5846	0.0272715	6768	0.0302511	8072	0.615565	4228	-0.528628	11260
HPS4	15382.4	5847	0.0656501	6556	0.0665321	7853	0.487748	4957	0.291358	5417
PPFIBP1	15384.7	5848	-0.103501	7563	0.79864	3576	-0.542159	11699	-1.16483	14336
PLAC8	15386.5	5849	0.306938	5211	-0.300654	10115	0.951931	2574	1.44097	987
ULBP2	15388.4	5850	-1.26953	13415	0.576358	4732	1.49315	1045	-0.897464	13353
SERPINH1	15388.7	5851	-0.118879	7645	0.642822	4350	-0.28496	10106	0.348504	5031
HNRNPCL1	15390.6	5852	-0.144634	7813	1.18875	2084	-1.09505	14207	0.640002	3471
NKG7	15391.5	5853	-0.600301	10466	0.155663	7247	1.85059	491	1.66354	642
CPO	15393.1	5854	-0.555184	10250	2.26407	244	-1.10009	14218	-0.161738	8618
PABIR3	15394	5855	-1.51774	14092	0.862237	3299	0.890893	2823	0.4566	4416
GNE	15394.1	5856	0.880395	2601	-0.498239	11258	0.627847	4167	2.04388	312
SPATA9	15395.6	5857	-0.615621	10538	1.50189	1187	-0.593117	12001	0.165349	6253
TMEM131L	15402.5	5858	-0.074493	7377	-0.189372	9441	1.64506	769	-0.0274682	7623
THAP9	15402.6	5859	-0.362334	9143	0.664863	4240	-0.00308477	8181	0.141814	6408
TATDN2	15403.2	5860	-0.288002	8653	0.186276	7054	0.746018	3500	0.551022	3901
SLC35A4	15405.2	5861	1.90082	464	-0.541868	11483	0.182702	6842	1.24142	1363
DGUOK	15407	5862	-0.282712	8622	0.112699	7512	0.925237	2675	0.0226111	7243
RBMS1	15407.3	5863	-0.689308	10932	0.462941	5317	0.738424	3545	-0.48296	10966
ADRA2A	15407.4	5864	-0.824652	11575	0.287188	6389	1.79148	564	-0.837569	13064
ASB9	15407.5	5865	-0.261412	8520	0.462807	5318	0.156345	7025	-0.236213	9193
LETMD1	15409.3	5866	0.512773	4157	-0.345385	10385	0.724441	3622	1.59897	730
NUDCD3	15415	5867	0.348956	4995	0.296848	6337	-0.294587	10176	-0.507753	11122
COX6B2	15418.5	5868	0.523587	4106	0.0694947	7834	-0.0605902	8599	-0.260671	9385
ELF4	15418.9	5869	-1.60039	14299	0.690316	4102	1.49792	1034	0.664	3368
GUCA2A	15420.1	5870	-1.14794	12987	1.07117	2461	0.306041	6073	1.15498	1579
ZNF385B	15422.8	5871	-0.282997	8625	1.4792	1240	-1.2857	14713	-0.781115	12773
RBM47	15426.2	5872	-0.0100411	6997	-0.0455072	8557	0.834011	3056	0.193115	6046
H2BC11	15431.6	5873	-0.387377	9280	0.753044	3794	-0.104531	8893	-0.112195	8279
BTG3	15432.5	5874	-0.31425	8839	0.467673	5288	0.212161	6670	-0.0819763	8068
TTC33	15432.8	5875	0.80118	2870	0.304262	6273	-0.872101	13400	-0.697868	12323
TRAF4	15434.7	5876	-1.35406	13666	1.01388	2663	0.526861	4734	1.10687	1722
PMCH	15435.7	5877	-0.767502	11305	0.47134	5270	0.811547	3151	-0.698318	12327
IP6K3	15441.2	5878	-0.690559	10944	0.699287	4061	0.316877	5998	0.0280412	7205
SMCO3	15442.8	5879	-1.13234	12941	0.783896	3642	0.672733	3921	-0.0821132	8069
CGAS	15444.1	5880	-0.486726	9842	0.440661	5450	0.490532	4934	1.09954	1748
CHST4	15447.3	5881	0.819548	2817	0.0763474	7779	-0.360351	10620	-0.323137	9806
ODF2L	15447.3	5882	0.550906	3981	-0.538513	11460	1.14614	1890	-0.211708	8982
CRISP2	15448.9	5883	0.797541	2881	-0.347621	10399	0.392611	5513	-1.07401	14041
SPRY3	15449.9	5884	0.332166	5089	-0.259957	9873	0.775131	3335	-0.00830674	7481
SLC12A1	15455.6	5885	0.860855	2677	0.388535	5775	-1.26941	14676	0.757263	2974
CDC73	15456.1	5886	0.245703	5529	0.119887	7469	0.116591	7316	0.0496692	7059
UBA5	15456.7	5887	0.722606	3169	-0.0976945	8900	0.0260794	7983	-0.124092	8364
ZNF521	15460.9	5888	2.03801	354	-1.07929	13918	0.988081	2444	-1.14036	14262
FAR1	15462.3	5889	0.452584	4457	-0.372179	10556	0.857795	2963	-0.557301	11464
POLH	15462.4	5890	-0.749527	11213	1.48	1238	-0.430891	11057	-0.259739	9378
ATP6V1F	15462.9	5891	1.40937	1166	-0.602776	11811	0.430105	5311	-0.146066	8518
FOXD2	15463	5892	0.725567	3161	0.530479	4954	-1.94756	15564	0.0315555	7184
FMN2	15463.2	5893	0.337419	5060	0.717475	3972	-1.28069	14704	-0.335483	9913
SERTAD4	15464.1	5894	0.928565	2444	0.109889	7535	-0.534395	11658	0.280902	5477
OR10A3	15465	5895	0.0178669	6825	1.06055	2502	-1.41178	14975	-0.231143	9157
ZBTB1	15465.4	5896	0.554508	3964	0.130017	7401	-0.227211	9723	-0.338343	9939
SLFNL1	15465.5	5897	0.18977	5846	0.103225	7583	0.214228	6658	-0.670502	12131
SLC35F1	15465.6	5898	0.0120681	6869	1.0234	2624	-1.26983	14679	-0.752985	12632
DDX46	15467.9	5899	0.106984	6327	-0.221508	9642	1.10287	2025	1.82834	485
ASXL3	15468.5	5900	0.377345	4854	0.654865	4296	-1.16061	14391	-0.0218659	7586
UBE2M	15470.7	5901	1.78692	578	-0.725327	12415	0.478063	5018	0.106251	6643
FHIP2A	15471.8	5902	-1.74438	14587	2.07527	381	0.0429291	7846	-0.845412	13102
IL20RA	15474.6	5903	0.761469	3032	0.378787	5834	-1.05634	14087	2.15528	245
INSIG1	15475.8	5904	-0.589822	10422	0.240688	6694	1.18333	1775	0.962751	2163
VIPR1	15477.1	5905	-0.107768	7583	1.35304	1557	-2.4827	15714	0.931068	2267
DGKK	15478.8	5906	-0.440337	9566	2.30322	226	-1.72272	15404	-0.504475	11102
TOP3A	15479.1	5907	-0.257168	8493	-0.0798716	8784	1.79171	563	0.19431	6034
ZNF565	15479.1	5908	0.679533	3363	-0.307522	10163	0.428135	5327	1.30048	1246
TMEM19	15480.2	5909	-0.8321	11615	1.2709	1806	-0.183833	9423	-0.0725455	8001
AP3B2	15480.5	5910	0.593885	3755	-0.12859	9091	0.185952	6817	1.15624	1575
HMBS	15483.4	5911	-0.135088	7748	-0.162868	9295	1.70792	668	-0.654297	12055
MED25	15484.9	5912	0.122481	6226	0.135884	7362	0.227234	6570	0.415909	4639
TANC2	15485.3	5913	-0.867957	11801	1.02263	2630	0.0793491	7586	0.706048	3177
POC5	15485.7	5914	-1.59298	14280	0.717719	3969	1.30722	1444	0.707035	3173
ZBTB32	15488.8	5915	0.152909	6038	0.11347	7507	0.227022	6571	0.00770478	7352
SERHL2	15490.4	5916	0.649033	3515	0.0583195	7907	-0.188054	9450	0.207257	5945
ZEB1	15495.3	5917	-1.37978	13747	0.608768	4525	1.43008	1167	0.0468118	7078
OOSP2	15495.6	5918	0.73071	3141	0.423823	5551	-1.20098	14512	-1.11709	14188
SELENOT	15495.8	5919	1.50855	982	-0.625981	11934	0.412537	5404	-0.280451	9537
BPGM	15498.4	5920	0.9383	2425	-0.744705	12510	1.04636	2223	0.146539	6383
SLC20A1	15500.3	5921	-0.232723	8345	0.670708	4216	-0.204812	9566	0.149527	6358
NPHP1	15501	5922	1.36044	1275	-0.343829	10376	0.0266655	7975	0.151267	6346
BTBD3	15501.7	5923	0.0808083	6472	0.536017	4932	-0.407221	10901	-1.41314	14980
FBXO36	15504	5924	0.868556	2645	-0.10969	8982	-0.0711756	8673	0.538603	3965
RAB3IL1	15505.6	5925	0.379849	4842	-0.214616	9599	0.596833	4323	-1.14782	14282
NOA1	15508.9	5926	-0.535943	10137	0.254423	6602	0.990644	2426	-0.332839	9890
PCBD2	15509.2	5927	0.605396	3690	0.0409208	8009	-0.128212	9038	1.20982	1443
THOC7	15513.6	5928	0.707202	3227	-0.0805964	8790	-0.00743205	8219	-0.323328	9808
APOF	15514.4	5929	-0.00784917	6989	0.898433	3127	-0.933562	13636	0.296214	5379
TRIM9	15514.9	5930	0.368792	4897	0.691389	4099	-1.31894	14795	0.149311	6360
BTAF1	15516.1	5931	-0.547906	10204	0.744942	3830	0.0713318	7652	-0.485094	10974
RAPGEF4	15516.3	5932	0.180726	5889	0.340845	6047	-0.213583	9635	-0.582327	11624
PPFIA4	15517.7	5933	0.0973331	6377	-0.203275	9535	1.03948	2253	-0.331739	9881
WASF1	15518	5934	1.52332	961	0.114639	7502	-1.02633	13965	-1.12925	14223
CTBP2	15521.1	5935	0.84028	2757	0.0167308	8157	-0.286737	10124	0.102294	6670
DNAJC2	15523.9	5936	-0.408931	9397	0.0723602	7818	1.41501	1194	-0.121787	8345
PLCD4	15524	5937	-0.0173597	7047	-0.146029	9193	1.12587	1953	0.913757	2325
RFX7	15525.4	5938	0.900993	2536	-0.215201	9603	0.0670457	7682	-0.375034	10210
HMOX1	15525.9	5939	-0.127143	7699	0.0868081	7702	0.681683	3871	0.968798	2147
MCHR2	15526.3	5940	0.186484	5868	0.206431	6914	0.0199321	8024	-0.00922359	7492
OCIAD2	15527.9	5941	-0.0741799	7374	0.789421	3622	-0.624617	12158	-0.164761	8637
LHFPL6	15528.7	5942	-0.176753	8004	0.170936	7145	0.563953	4503	-0.629425	11924
RIMOC1	15528.8	5943	1.11964	1849	-0.50983	11312	0.412214	5407	0.170835	6220
IL6ST	15528.9	5944	0.711113	3210	-0.60779	11835	0.988233	2441	-0.527341	11245
MLH3	15529.3	5945	-0.585341	10406	1.29008	1746	-0.483188	11377	-0.191832	8824
PSMD4	15530.2	5946	1.32996	1337	-0.555592	11563	0.367033	5668	0.944439	2219
POP1	15531.3	5947	-0.808026	11517	1.46367	1272	-0.370084	10685	-0.367667	10156
HTRA1	15531.9	5948	-2.38342	15413	0.850459	3354	1.47814	1075	-1.04635	13929
CAMKV	15532.1	5949	0.634962	3575	0.158781	7233	-0.378501	10734	0.523393	4043
RAB21	15533.3	5950	-0.896888	11934	2.56379	119	-0.6486	12295	0.126247	6504
PCDH11Y	15534.8	5951	-0.975939	12313	0.609674	4518	0.777066	3326	-0.242179	9236
MRAP2	15535.4	5952	0.458368	4431	-0.196641	9489	0.450709	5184	2.34834	145
PPP2R2B	15535.6	5953	1.19856	1645	0.0213752	8123	-0.563319	11822	0.121768	6531
DNPEP	15537.9	5954	0.353716	4972	-0.0959865	8889	0.383199	5557	0.728006	3079
PGAP6	15539.9	5955	0.32491	5128	-0.0473748	8574	0.325944	5939	-0.863396	13167
ATXN2	15541.2	5956	-0.877331	11845	0.728977	3908	0.450746	5182	-0.265874	9428
GLE1	15542.8	5957	1.65748	738	-1.22814	14371	1.42425	1179	0.273514	5515
IGF1R	15550.6	5958	0.448523	4482	0.692719	4094	-1.8024	15472	0.397471	4747
ANXA1	15551.5	5959	0.473831	4346	-0.463042	11062	1.01907	2325	0.776271	2893
CCDC93	15551.9	5960	-0.185125	8053	0.020646	8129	0.944884	2592	-0.389381	10313
TIMM8B	15553.4	5961	0.481948	4312	-0.0628499	8672	0.167172	6955	0.0510919	7045
HOXA2	15553.9	5962	-1.47134	13985	0.933935	2985	0.67882	3885	0.944642	2218
SCN8A	15555.1	5963	-0.282876	8624	1.2777	1785	-1.01498	13924	-1.10163	14138
SEC11C	15556.7	5964	0.852277	2703	-0.334406	10324	0.299415	6120	0.178814	6163
HBEGF	15560.1	5965	-2.09744	15141	1.62267	942	0.295293	6141	0.477788	4307
NRL	15561.5	5966	0.674829	3389	0.513862	5043	-1.58062	15253	-1.78207	15452
TENT4B	15561.6	5967	-1.07922	12741	1.50651	1176	-0.14624	9160	-1.39003	14931
YBX2	15564.1	5968	0.231922	5607	0.238462	6712	-0.0999657	8860	-0.483038	10968
PABPC1	15566.5	5969	-0.798172	11482	0.525624	4987	0.711955	3688	1.35818	1131
CXCL5	15567.5	5970	-0.964567	12265	1.26112	1842	-0.0581872	8583	-1.20339	14468
EPB41L5	15570.6	5971	-0.353826	9089	0.0809666	7745	1.15367	1868	-0.620464	11869
RITA1	15571.5	5972	-0.912711	12033	1.91543	515	-0.501192	11467	-1.10794	14156
SLC18B1	15573.4	5973	0.982161	2286	0.346528	6021	-1.42356	14995	-1.53597	15174
PPBP	15577.6	5974	-0.340806	9007	1.72499	768	-1.68153	15362	-0.0514729	7821
PNMA3	15579.4	5975	0.0584845	6598	0.470394	5275	-0.299213	10211	-0.807866	12917
TFIP11	15582.4	5976	1.30135	1396	-1.11361	14018	1.52598	981	0.959414	2172
ANXA4	15585.5	5977	-0.100178	7538	1.03985	2578	-1.04454	14031	0.74074	3029
KLHL12	15587.4	5978	0.950417	2384	-0.685651	12219	0.847274	3010	-1.22436	14530
EFCAB13	15587.8	5979	0.0723869	6512	-0.200944	9518	1.04583	2225	-0.0202287	7572
OLR1	15588.1	5980	0.215208	5703	0.256463	6590	-0.122166	9001	0.0862879	6786
BROX	15589.2	5981	0.10159	6362	0.00358779	8241	0.49814	4890	-0.474084	10896
EPHA5	15592.4	5982	-0.781603	11385	0.983175	2788	0.0108988	8089	-0.494129	11049
KIF3C	15593.5	5983	-0.382952	9251	0.0195477	8135	1.55108	931	1.60658	716
JPT2	15594.4	5984	-0.116442	7627	0.115134	7499	0.565394	4495	-0.30719	9701
HPCA	15595.4	5985	-0.265576	8540	0.930145	2994	-0.561018	11807	-0.037865	7709
MT-ND3	15596.3	5986	0.495334	4250	0.0962866	7626	-0.141507	9130	-0.877185	13243
SCGB1D1	15597.1	5987	-0.731118	11145	0.4275	5529	0.801566	3195	0.756892	2977
CFAP36	15597.2	5988	0.0092553	6892	0.254588	6599	0.120973	7285	0.479875	4293
PCARE	15599	5989	-0.492598	9886	0.985369	2782	-0.309456	10277	-0.802857	12890
USP3	15599.5	5990	-0.690055	10938	0.486522	5194	0.632867	4140	-0.719577	12465
PSMC3IP	15601.1	5991	0.596059	3740	-0.650695	12044	1.3201	1414	1.40651	1046
TMEM126B	15602.5	5992	1.22299	1585	-0.861176	13066	0.953231	2570	-0.52953	11266
SIPA1	15602.9	5993	-0.0895375	7466	0.524269	4992	-0.202956	9545	1.39269	1068
ADGRL3	15603.8	5994	1.70344	674	-0.614475	11880	0.292236	6159	-2.25526	15691
FAIM	15604.9	5995	0.0133752	6857	0.253853	6609	0.114574	7331	-0.492786	11033
PRKAR2A	15607.1	5996	0.336292	5066	-0.146324	9196	0.486233	4966	0.825763	2684
ALG3	15609.7	5997	-0.291625	8675	0.296828	6338	0.441266	5235	0.0926033	6741
KLRG1	15609.7	5998	-0.355174	9100	0.141513	7333	0.91444	2716	0.906652	2349
GBP2	15610	5999	-1.57239	14219	0.749311	3813	1.08712	2069	1.75364	553
LMAN1	15610.2	6000	1.09324	1926	-0.715377	12376	0.761702	3414	1.42953	1003
RMI2	15611	6001	-0.287653	8650	-0.108437	8972	2.21747	229	0.801257	2790
PRKCB	15615.1	6002	-0.141974	7800	-0.103527	8938	1.2797	1529	2.34714	146
SPG11	15615.3	6003	0.340989	5035	0.235849	6727	-0.232587	9755	-0.0474501	7790
BST1	15616.1	6004	0.524797	4101	-0.0755612	8758	0.131389	7215	0.752367	2994
SERPINB12	15616.5	6005	-1.34948	13654	1.86194	559	-0.141496	9129	-0.399577	10395
RUNX3	15619.5	6006	-0.849822	11712	0.255272	6597	1.98609	374	0.914143	2322
GAPT	15620.2	6007	0.197782	5792	-0.298617	10104	1.05137	2204	1.28724	1268
DCUN1D2	15620.3	6008	0.223641	5657	0.361352	5940	-0.323035	10374	0.896756	2392
INIP	15621.1	6009	0.720227	3180	-0.469743	11104	0.648851	4061	0.650291	3418
THUMPD1	15621.5	6010	0.142906	6111	0.298254	6319	-0.121171	8995	-1.0351	13892
HOXA9	15623.8	6011	-1.38094	13752	1.11282	2334	0.376559	5602	-0.63696	11978
SSX3	15624.9	6012	1.03372	2115	-0.014698	8363	-0.399419	10855	0.79333	2807
ANKMY1	15625.3	6013	-0.826986	11588	1.14543	2222	-0.112743	8943	1.54705	803
RCOR1	15628.2	6014	-1.79044	14679	1.22885	1941	0.477115	5025	-0.22372	9080
DDX10	15632.8	6015	0.975618	2310	-0.639747	11999	0.723966	3625	0.317476	5235
CDCA4	15634.3	6016	1.07802	1973	-0.352575	10439	0.145937	7102	1.09771	1760
CBFB	15636.9	6017	-1.28717	13467	0.66596	4237	0.998746	2394	-0.0877975	8108
PRPS1	15637.7	6018	0.266314	5422	-0.100698	8916	0.473957	5047	-0.40122	10408
ZDHHC20	15639.3	6019	-0.590543	10423	0.252841	6615	1.04254	2238	-0.223001	9075
CDKN1B	15640.1	6020	0.206822	5749	-0.249817	9818	0.884326	2852	-1.2494	14595
RBM25	15640.5	6021	-0.443901	9582	1.38159	1481	-0.84396	13287	-1.09969	14126
RBBP7	15641.5	6022	1.23858	1541	-0.93155	13359	1.06785	2147	0.600297	3666
HEMGN	15641.9	6023	-0.266494	8544	1.34253	1577	-1.24023	14604	-0.422979	10542
YWHAB	15642.3	6024	0.273341	5379	-0.088557	8835	0.436119	5273	0.634985	3493
NOB1	15642.6	6025	-1.19845	13195	0.704101	4043	0.807783	3169	0.425533	4590
RAD23B	15643.5	6026	-0.308792	8798	0.299082	6312	0.452853	5172	0.447302	4477
MAFK	15644.4	6027	-0.668488	10826	0.967151	2852	-0.101201	8873	0.494318	4210
LYZL6	15644.7	6028	-0.835958	11634	1.27259	1800	-0.227007	9722	-1.54909	15193
TTC9C	15645.7	6029	0.873605	2623	-0.730433	12436	1.00682	2361	0.708204	3167
AP2S1	15646.1	6030	0.769493	2991	0.0382847	8030	-0.30847	10269	-0.77717	12751
HS3ST3B1	15647.2	6031	-1.66638	14447	0.597149	4601	2.08896	302	0.776894	2889
C8B	15650.5	6032	0.103417	6346	0.246739	6655	0.0136067	8068	0.351976	5009
FHOD1	15651.5	6033	-0.129465	7710	-0.0748632	8754	1.08381	2081	1.00395	2027
MRAP	15652.1	6034	0.150277	6054	0.17207	7134	0.0804681	7575	-0.316071	9758
RAB5A	15652.3	6035	-0.62741	10596	0.977971	2804	-0.166793	9312	-0.285279	9558
LCT	15653.1	6036	0.282349	5333	0.410404	5628	-0.50645	11502	-0.0868653	8101
HPS1	15654.4	6037	-1.42085	13856	0.887915	3166	0.673624	3917	-0.539404	11330
GPR173	15659.3	6038	-0.372105	9183	0.742712	3840	-0.1766	9381	0.442039	4508
ZIM3	15659.8	6039	0.352059	4982	0.663068	4253	-1.26044	14655	-0.0542492	7846
TERB2	15660.5	6040	1.30138	1395	0.25341	6612	-1.63801	15316	0.00797783	7351
SSR1	15663.2	6041	0.638233	3556	-0.300663	10116	0.395955	5491	0.131204	6471
CHRNA1	15663.3	6042	1.72144	658	-0.0733141	8745	-0.648801	12300	1.00289	2031
AHNAK2	15664.8	6043	-0.421158	9454	0.481653	5217	0.259611	6363	-0.338653	9942
DDO	15665	6044	-0.881568	11866	0.647387	4324	0.547622	4592	-1.21137	14498
MS4A12	15667.4	6045	0.668898	3423	0.398509	5705	-1.0737	14139	0.438021	4527
GMNN	15668.4	6046	-0.603156	10479	0.335287	6074	0.793167	3249	-0.796619	12858
TUBGCP2	15669.3	6047	-0.254845	8485	0.772126	3704	-0.367501	10668	-0.925707	13473
EAF2	15669.6	6048	-0.134297	7742	0.642623	4351	-0.343469	10502	0.824959	2686
RIBC2	15669.6	6049	-0.154516	7869	0.0908144	7668	0.6652	3966	0.285266	5458
SERBP1	15670.8	6050	0.545697	4004	0.235183	6733	-0.477511	11338	0.0231954	7239
MOBP	15672.2	6051	0.508926	4175	0.424971	5544	-0.863409	13371	0.247325	5687
HBB	15672.7	6052	-0.887963	11900	1.27552	1791	-0.181489	9409	-0.541219	11344
PGBD1	15673.8	6053	0.879511	2603	-0.0598794	8643	-0.225437	9708	-1.49287	15112
KRT20	15673.9	6054	-0.550078	10215	0.116294	7493	1.55207	923	0.876866	2473
ATXN1	15674	6055	-0.877918	11848	0.438579	5464	0.98483	2452	0.292938	5404
S100A9	15677.7	6056	-0.11437	7617	0.836048	3420	-0.6832	12481	-1.25637	14623
GPR20	15679.1	6057	-1.03348	12563	1.03614	2591	0.169757	6932	0.17337	6209
TNFRSF13C	15680.4	6058	-0.290593	8667	0.0893243	7682	0.89593	2808	0.930517	2268
CNEP1R1	15682.5	6059	1.14271	1798	-1.02473	13706	1.41696	1190	0.47693	4311
PSMC2	15683.9	6060	-1.13054	12933	1.16841	2152	0.126239	7248	-0.199182	8880
PLVAP	15684.1	6061	-0.292333	8679	0.523018	4997	0.0316859	7940	-1.38845	14928
EXTL2	15685.3	6062	1.97437	400	-0.363334	10494	-0.174551	9365	1.84176	464
NBEAL1	15685.7	6063	0.0718141	6516	0.625229	4438	-0.621105	12136	-1.07367	14039
H1-7	15686.1	6064	0.52388	4104	-0.114588	9010	0.179877	6862	-0.0747985	8021
LPA	15686.2	6065	0.00186119	6927	0.767581	3724	-0.769911	12911	-1.16418	14333
SMUG1	15686.3	6066	0.115459	6260	-0.0928462	8865	0.653696	4028	0.711968	3151
PAFAH1B2	15687.3	6067	1.37668	1238	-0.670387	12131	0.477337	5024	-0.0756286	8029
ZNF292	15687.5	6068	0.0892144	6424	0.195906	6994	0.107895	7377	-0.790088	12827
STAM	15687.7	6069	1.17652	1697	-0.658393	12082	0.573189	4456	0.199549	5994
PTCD2	15688.5	6070	0.668689	3424	-0.447541	10976	0.645	4083	1.53906	818
SLC22A15	15688.9	6071	0.458526	4430	0.196943	6983	-0.30976	10279	2.10825	277
NUDT3	15689.5	6072	-0.83889	11652	0.613008	4502	0.545486	4607	-0.427517	10581
FSIP1	15691	6073	0.258096	5470	0.665303	4238	-1.04605	14039	-0.116913	8313
UBR5	15692.4	6074	0.199187	5784	0.480449	5224	-0.542457	11700	-0.202253	8901
CDIN1	15693.2	6075	0.471836	4356	-0.551666	11534	1.21356	1678	-0.305755	9691
FRMPD3	15693.3	6076	-0.067259	7343	0.294271	6352	0.12032	7291	0.792734	2813
DAD1	15693.6	6077	1.74862	622	-0.0575297	8627	-0.714918	12636	-0.269671	9460
ATXN7L3B	15694	6078	1.01147	2187	-0.404907	10728	0.260433	6354	-0.890392	13315
CLCN2	15695	6079	-0.780273	11378	0.698466	4064	0.340272	5852	-0.278671	9518
EMB	15695.6	6080	0.933131	2434	-0.859447	13057	1.27315	1540	1.20899	1446
HLCS	15700.6	6081	-0.841985	11675	1.21193	2002	-0.177165	9383	0.912081	2330
TBL1X	15701.6	6082	-0.720668	11089	0.240376	6698	1.39548	1237	-0.34672	10000
OR7A10	15703.2	6083	-0.74028	11185	3.20263	28	-0.998431	13876	0.913187	2327
AFDN	15703.8	6084	1.65049	742	-0.844679	12985	0.63434	4136	0.523572	4041
LIMA1	15704.6	6085	0.0421427	6692	0.584152	4684	-0.498431	11447	0.619539	3562
CETN2	15704.7	6086	0.10526	6337	-0.182403	9405	0.869709	2918	0.654192	3403
SARAF	15705.9	6087	-0.552935	10234	0.215771	6857	1.06024	2175	-0.631211	11935
ZFPL1	15706.1	6088	-0.609084	10509	0.593464	4623	0.308307	6057	1.81993	494
MAPK15	15707.3	6089	-0.155625	7880	0.0619112	7888	0.729292	3601	-0.446863	10705
RNF145	15707.4	6090	-1.45558	13942	1.00142	2713	0.522249	4762	-0.0474105	7789
PLAAT1	15709.5	6091	-0.806738	11512	1.68268	842	-0.568931	11857	-0.0854407	8090
VPS45	15709.5	6092	1.14944	1777	-0.216421	9613	-0.139193	9111	1.0573	1872
CD180	15711.9	6093	0.337064	5061	-0.123557	9069	0.41011	5417	0.309306	5295
EPHA3	15712.5	6094	0.798348	2879	-0.0143258	8362	-0.255239	9922	0.0945387	6727
VRK3	15716.7	6095	-0.101114	7547	0.354422	5971	0.0530536	7771	-0.892962	13327
C1S	15720.9	6096	-0.439748	9562	0.14383	7321	1.02889	2285	0.404985	4705
SAMD15	15722.9	6097	-0.031727	7135	0.641313	4360	-0.500944	11463	-0.742552	12586
TRAFD1	15723.2	6098	0.551184	3980	0.471146	5271	-1.11846	14273	0.269682	5544
TBC1D7	15724.2	6099	-0.063864	7326	0.127248	7417	0.42683	5335	-1.22612	14535
TFPI2	15724.9	6100	0.996515	2239	-0.733665	12449	0.83762	3042	-0.691473	12276
SLC9A3R1	15727.2	6101	0.244835	5536	-0.117895	9036	0.512727	4824	0.679466	3295
CCDC15	15728	6102	-0.667983	10823	0.490548	5169	0.54667	4600	-0.498038	11067
TIAM2	15729.2	6103	-1.28551	13458	1.83799	586	-0.206642	9576	-1.71247	15395
LDHAL6A	15729.4	6104	-0.908627	12012	0.667361	4233	0.535327	4679	0.0969905	6713
CCIN	15729.7	6105	1.12946	1826	0.205067	6925	-1.10229	14227	-1.7456	15425
ANXA7	15730.6	6106	0.619891	3632	-0.455573	11020	0.698173	3779	-0.0451056	7772
AURKB	15732.9	6107	0.201693	5770	-0.404434	10722	1.38046	1268	0.203603	5966
ATP6V1C1	15733.2	6108	-0.397076	9331	0.0198796	8133	1.47262	1087	0.310455	5284
ZSCAN29	15735.8	6109	-0.109557	7595	-0.0582862	8632	0.930819	2642	0.2588	5609
ZNF507	15736.5	6110	1.36216	1272	-0.00506638	8297	-0.67033	12412	-1.16458	14335
RFX2	15736.9	6111	-1.57919	14236	1.0706	2464	0.503697	4871	0.608123	3628
PGK2	15737.7	6112	1.14921	1778	0.195389	7001	-1.08432	14166	-0.926873	13477
SYCN	15738.6	6113	1.48855	1017	-0.293404	10065	-0.17945	9398	-0.195718	8853
EIF5	15739.2	6114	-0.418415	9440	0.544381	4890	0.139008	7152	0.930252	2270
PLK5	15741.5	6115	-0.215801	8248	0.0642558	7872	0.808411	3166	-0.700265	12336
IL5RA	15743.8	6116	1.26528	1475	-0.0168797	8381	-0.588776	11972	0.8173	2713
CDK15	15744.8	6117	1.61676	799	-0.153457	9245	-0.472388	11295	-1.17241	14369
TMEM241	15745.4	6118	1.38301	1224	-0.110862	8988	-0.451208	11175	-0.0236164	7595
SIL1	15752	6119	0.388418	4798	0.254989	6598	-0.358191	10606	0.174635	6195
SUPT3H	15754	6120	0.0418823	6694	0.381884	5820	-0.17435	9363	0.283664	5466
ZIC1	15754.6	6121	-0.160915	7913	0.659575	4268	-0.353278	10577	-0.330888	9873
PDE6D	15755.1	6122	0.946218	2394	-0.753487	12552	0.924479	2679	1.96381	361
SH3D21	15755.5	6123	0.698765	3255	0.405784	5655	-1.25722	14646	1.25485	1339
DENND5A	15757.3	6124	-0.419779	9447	1.2822	1770	-0.814349	13152	-0.93551	13522
STAT3	15757.3	6125	0.223057	5659	-0.294568	10073	0.914371	2718	0.418467	4622
LCE2B	15757.8	6126	0.0205545	6806	0.367436	5895	-0.131868	9065	-0.100718	8186
PCP4	15759.5	6127	-0.411013	9407	1.12208	2302	-0.630627	12195	-1.68641	15367
FAM166A	15760.1	6128	1.17537	1702	-0.711895	12358	0.649268	4059	-0.870963	13216
GKN2	15760.4	6129	-0.1062	7578	1.19967	2043	-1.6542	15333	-1.50847	15136
SCG5	15761.6	6130	-0.772695	11336	0.292598	6362	1.23005	1639	0.119726	6545
PDZD2	15762.7	6131	-0.423436	9473	1.28892	1748	-0.817976	13167	-1.55803	15203
PTCHD1	15764.3	6132	-0.717369	11078	0.32717	6119	0.978062	2482	1.06394	1852
DLEC1	15764.8	6133	0.355446	4968	0.607861	4534	-1.1393	14338	0.406643	4695
IHH	15765.2	6134	1.96355	409	-0.125441	9078	-0.634701	12217	0.747767	3007
AFF4	15766.2	6135	0.185758	5872	-0.077323	8769	0.492364	4925	1.29434	1256
DUSP7	15768.3	6136	-1.14671	12982	1.47785	1245	-0.133074	9076	-0.814148	12949
LUC7L2	15768.8	6137	-0.513055	9998	0.189746	7032	1.02483	2301	-0.879967	13254
H3-3B	15770.3	6138	0.359953	4947	0.359522	5951	-0.535501	11665	0.232794	5793
TRIM40	15770.7	6139	2.12841	299	0.135541	7366	-2.18616	15665	0.438026	4526
SIPA1L1	15771.5	6140	-0.846224	11696	1.10859	2349	-0.0935713	8824	-0.565686	11511
COL13A1	15771.6	6141	0.416007	4642	-0.191426	9455	0.414309	5397	-1.03354	13887
MTHFD1	15772.3	6142	-0.688373	10928	1.21389	1994	-0.359419	10614	-0.230182	9150
CNNM2	15772.8	6143	-0.643568	10675	1.43747	1343	-0.636967	12227	0.266185	5564
DDHD1	15773.5	6144	-0.490318	9870	0.646045	4336	0.0703191	7658	-1.34617	14843
GIMAP7	15773.7	6145	-0.602581	10476	0.401306	5683	0.620138	4204	1.56956	768
CLDN23	15777.3	6146	-0.407787	9385	0.517025	5027	0.154285	7042	-0.326232	9835
PDGFRA	15777.7	6147	0.536491	4050	-0.244038	9782	0.371732	5637	-1.25523	14621
EML5	15778.7	6148	1.28361	1435	0.100171	7596	-0.922062	13600	0.264191	5576
KRTAP4-12	15779.8	6149	1.11737	1858	0.0627204	7883	-0.675571	12442	-0.0461607	7778
TCP11	15781.4	6150	-1.44027	13901	0.96336	2867	0.536429	4668	-0.808939	12922
WDR17	15782.2	6151	-0.931787	12119	1.12651	2281	-0.0289351	8364	-0.668788	12123
MROH2B	15783.2	6152	0.190417	5843	0.876032	3223	-2.08782	15621	-0.311755	9736
ARHGAP33	15783.9	6153	0.576667	3847	-0.782225	12721	2.06581	313	0.574826	3779
RAB11FIP5	15783.9	6154	0.0321213	6746	-0.273487	9945	1.30708	1445	0.0672925	6919
LRIG3	15784.1	6155	-0.645571	10691	0.280122	6431	0.978304	2481	0.0631974	6950
GPHA2	15784.4	6156	-0.218562	8259	0.134364	7373	0.622883	4188	-0.838166	13068
C4BPA	15786.3	6157	-0.0953786	7507	0.929494	2997	-0.939474	13658	-0.318688	9776
ANKFY1	15787.8	6158	-0.174871	7986	0.454596	5363	-0.0377316	8438	-0.088855	8113
FAM167B	15787.9	6159	-0.947001	12200	0.80126	3565	0.347348	5799	0.151134	6348
GP2	15788	6160	-0.240822	8407	0.480179	5226	0.0101041	8093	-0.405985	10438
TIMM10	15791.5	6161	-0.696036	10968	0.160491	7217	1.76708	590	0.938373	2247
LRIG1	15792.3	6162	-0.48891	9858	0.0977949	7610	1.30987	1441	0.102273	6672
ABCC11	15793.1	6163	1.34899	1294	0.174345	7122	-1.29669	14739	0.359915	4956
TRIM28	15793.6	6164	-0.81385	11543	0.496707	5130	0.701173	3761	-0.814755	12951
ABCB11	15795.3	6165	-0.141384	7795	0.764536	3746	-0.56373	11825	-0.864684	13176
LAT2	15796.6	6166	0.532376	4065	-0.382685	10602	0.645434	4081	-0.433493	10628
GBP4	15798	6167	-0.503837	9956	0.0184902	8146	2.12851	284	3.70625	3
LONRF2	15798.2	6168	-0.654398	10739	2.0649	386	-1.03947	14016	0.814697	2726
SLC10A1	15799.1	6169	-0.651837	10719	2.42641	167	-1.18567	14466	-1.39587	14942
FBXL15	15799.7	6170	-0.0941274	7500	0.396741	5712	-0.0451544	8494	-0.686257	12238
BCO2	15801.4	6171	-0.402356	9360	1.37358	1498	-1.0017	13883	-1.37555	14907
BAG3	15801.5	6172	-0.990391	12373	0.600469	4576	0.721914	3639	0.413359	4653
LRRTM4	15802.5	6173	1.14573	1788	0.131057	7393	-0.904342	13525	0.302465	5345
AMMECR1L	15804	6174	-1.44873	13923	1.43291	1351	0.079933	7583	-0.276522	9501
RRP15	15805	6175	-0.743552	11192	0.58159	4701	0.462933	5111	-0.256089	9355
RAB36	15807	6176	1.01067	2194	-0.780752	12716	0.909003	2753	0.413557	4651
ZNF610	15807.2	6177	-0.108308	7585	1.18394	2097	-1.62962	15309	1.6912	617
CEP19	15808.6	6178	1.16555	1730	-0.0605016	8652	-0.457246	11209	-0.283668	9552
TOP1	15809	6179	-1.50764	14068	0.573591	4745	1.57338	883	-0.330917	9874
RAD17	15809.8	6180	-2.0674	15105	0.976263	2814	0.825709	3086	0.987854	2066
PPP2CB	15812.1	6181	-0.264561	8533	0.0724951	7816	0.850228	2997	-1.38122	14918
SEM1	15813.1	6182	0.703887	3241	0.19185	7017	-0.626338	12168	-0.685812	12235
CD53	15813.7	6183	-0.913519	12042	0.287158	6390	1.70915	666	2.01227	334
CSTPP1	15814.7	6184	0.2109	5728	-0.438164	10918	1.45736	1110	-0.264256	9415
GZMB	15817	6185	-0.0907392	7472	-0.295533	10081	2.25744	200	1.33169	1181
SVOP	15817.6	6186	3.0354	41	-0.150882	9226	-0.702044	12565	-2.08154	15643
PFDN2	15818.1	6187	0.508251	4180	0.390926	5754	-0.833224	13241	0.90762	2345
TPD52L3	15818.7	6188	0.897137	2541	0.257818	6579	-1.04391	14028	0.186783	6097
ADGRG7	15822.5	6189	-0.168558	7950	0.110812	7527	0.58118	4412	-1.93785	15572
LCA5L	15824.7	6190	0.0938542	6394	0.377381	5839	-0.251398	9895	1.17755	1521
DOHH	15824.9	6191	-1.52854	14125	0.637667	4377	1.2774	1536	-0.349022	10017
EML4	15825.7	6192	-0.111701	7605	-0.131286	9106	1.14574	1892	0.323943	5193
C12orf50	15826.9	6193	-0.0810966	7428	0.681773	4157	-0.529669	11628	0.98219	2091
SLF1	15827.7	6194	0.241068	5556	0.146769	7297	-0.0216806	8318	0.842097	2616
ARTN	15828.1	6195	1.16872	1722	-0.0491073	8581	-0.486242	11394	0.00277522	7393
HSF2	15828.2	6196	-0.733648	11157	0.271587	6481	1.17745	1797	1.53498	823
CRLF3	15829.9	6197	1.14583	1786	-0.837117	12956	0.867345	2926	0.0862733	6787
MYBPC2	15830.8	6198	0.376448	4856	0.624484	4439	-1.32414	14808	0.186819	6096
GEM	15831.5	6199	-0.961144	12251	0.77579	3684	0.379591	5581	-0.58691	11648
ARHGEF12	15833.4	6200	0.178962	5908	-0.205329	9551	0.744648	3504	-0.106292	8232
RRAGD	15835	6201	0.230582	5615	-0.223732	9656	0.706388	3729	-1.019	13836
TTLL12	15835.5	6202	-0.262621	8522	0.208735	6900	0.514586	4812	-1.19484	14442
NKAIN2	15836.3	6203	-0.226254	8301	0.924017	3013	-0.703334	12577	-0.577272	11589
SLC25A27	15837.2	6204	-0.52014	10040	1.99101	448	-1.4167	14981	-0.500578	11081
EDDM3A	15839.6	6205	1.01184	2184	-0.0972271	8898	-0.289992	10142	0.0191138	7274
PRMT5	15840	6206	0.347783	5004	-0.264149	9899	0.629471	4155	-0.701129	12341
CLK4	15842.2	6207	0.156497	6024	0.374786	5856	-0.331929	10430	-0.552986	11429
NFE2L3	15843.9	6208	1.74358	632	-1.02749	13716	0.809303	3163	-0.0384184	7718
NMT1	15844.6	6209	0.0712604	6519	-0.291273	10052	1.21118	1684	0.133582	6456
CASP4	15846.1	6210	0.435945	4543	-0.580206	11688	1.3245	1406	0.594838	3692
CPED1	15850.6	6211	0.0797843	6477	0.00810314	8222	0.43874	5261	-1.14673	14278
LAMB1	15851.1	6212	0.301839	5236	0.558939	4823	-0.912556	13563	-0.956944	13585
ATMIN	15851.2	6213	-0.652812	10728	0.776026	3683	0.0460721	7819	-0.426068	10564
EFCAB14	15853	6214	0.0357734	6732	-0.111502	8994	0.76051	3419	1.95146	373
IL17RB	15853.6	6215	0.0486299	6653	0.528251	4972	-0.461586	11237	-0.347863	10005
P4HA3	15856.8	6216	0.862537	2667	-0.116546	9031	-0.155705	9223	-0.905855	13396
CYP4X1	15857.9	6217	0.427153	4578	0.278743	6440	-0.494314	11429	0.391436	4791
CCNG1	15859.3	6218	0.379841	4843	0.220925	6827	-0.312996	10308	-0.704766	12365
CEP162	15859.4	6219	-0.214706	8237	-0.109854	8984	1.3773	1278	0.575411	3775
LANCL2	15860	6220	-1.00978	12453	1.51373	1160	-0.294603	10178	-0.411373	10470
ACOX3	15861.1	6221	0.389493	4792	0.372282	5873	-0.634198	12212	1.76021	551
DNAJC6	15863.2	6222	-0.583077	10390	1.07882	2435	-0.375977	10720	0.26079	5594
OPRPN	15865.1	6223	-0.168722	7953	1.09055	2395	-1.13146	14318	0.982074	2092
KCNMA1	15866.6	6224	-1.51026	14078	0.539843	4910	1.71129	663	-0.0592216	7879
FOXA1	15869.5	6225	0.152603	6040	0.355155	5970	-0.304278	10241	-1.32161	14795
UBR1	15871.1	6226	-0.354283	9094	0.639022	4369	-0.105887	8902	-0.347646	10003
KLHDC2	15871.7	6227	-0.12001	7652	0.502325	5093	-0.20877	9598	-0.904541	13389
STIP1	15872	6228	-0.332881	8954	0.734117	3877	-0.277929	10048	2.17395	231
USP13	15872.6	6229	0.012825	6861	0.939521	2965	-1.32714	14817	-0.673484	12153
WDR54	15876.9	6230	0.0229576	6793	-0.332803	10318	1.59491	841	0.0335627	7170
PLEKHG7	15877.2	6231	1.12456	1837	-0.380711	10597	0.095819	7461	-0.59187	11685
HMGB3	15877.3	6232	-0.791515	11437	0.914568	3052	0.0151559	8054	0.781708	2864
ZNF569	15878.8	6233	0.863352	2663	0.319604	6179	-1.29492	14733	2.01137	336
DUSP26	15881	6234	0.881213	2598	-0.133547	9115	-0.154212	9208	-0.988072	13720
CDKN2B	15881.5	6235	1.24201	1532	-0.357656	10461	-0.00197192	8170	1.95499	368
C22orf31	15882	6236	0.170866	5949	0.879868	3207	-2.30319	15688	-0.492251	11028
DCP1B	15882.2	6237	0.985345	2275	-0.826697	12904	0.992761	2420	-0.645053	12014
KRT76	15882.5	6238	1.44685	1095	0.217765	6846	-2.6364	15726	-0.857352	13141
IGSF1	15882.7	6239	1.49961	997	-0.304111	10136	-0.205004	9567	-0.904915	13393
SH3BGRL	15883.8	6240	-0.795127	11456	0.474388	5256	0.691232	3818	0.104085	6661
RUNX1	15885.2	6241	-0.610135	10515	0.393368	5739	0.610042	4254	0.0246056	7227
WASL	15886.8	6242	-0.442397	9574	0.782811	3648	-0.211871	9620	-1.36638	14887
SEPHS2	15887.7	6243	-0.133629	7737	0.366968	5897	0.0275789	7966	-0.377573	10227
BMPER	15887.7	6244	0.0934313	6395	0.32144	6165	-0.178355	9390	-0.460797	10790
CRABP1	15888.2	6245	0.382473	4832	0.0890876	7685	-0.0824124	8736	0.0624796	6954
ACP6	15888.4	6246	-1.35778	13677	0.480551	5223	1.70197	684	-0.44071	10667
DGKZ	15888.9	6247	0.220049	5677	-0.436045	10899	1.34727	1362	0.898424	2386
IARS2	15890.8	6248	0.407089	4695	0.256298	6592	-0.425139	11032	-0.881812	13264
FAM135B	15891.8	6249	0.720799	3178	0.102218	7588	-0.474905	11316	-0.504806	11105
GRID2	15892.3	6250	0.842429	2746	0.18679	7050	-0.7805	12971	-1.51777	15146
TRUB1	15892.7	6251	-0.00317221	6959	-0.190897	9450	1.02617	2294	-0.795024	12847
DUSP6	15892.9	6252	-0.928627	12106	1.50291	1186	-0.370755	10692	-0.438403	10654
STK32A	15894.2	6253	0.198389	5791	0.506209	5077	-0.657425	12358	-0.0165727	7552
FBXO27	15894.5	6254	-0.541562	10167	0.643353	4347	0.0987247	7440	2.27951	178
PPP2R1A	15894.8	6255	0.315826	5171	-0.0554785	8614	0.240273	6480	0.919816	2303
ATP8A2	15895.5	6256	0.233023	5600	0.303454	6279	-0.316517	10334	0.187944	6086
PLEKHM1	15895.5	6257	0.424918	4589	-0.610824	11852	1.45128	1120	0.860068	2546
TRA2B	15895.7	6258	0.134787	6156	-0.331055	10312	1.17396	1808	-0.981452	13693
CCNA1	15896.4	6259	-1.02372	12514	1.2051	2025	-0.0457398	8503	-1.71497	15398
CRYGN	15897.1	6260	0.503099	4204	0.20515	6924	-0.440645	11117	0.472022	4336
PCDHB16	15897.9	6261	0.695498	3270	-0.0575267	8626	-0.15413	9207	-0.165671	8648
BTD	15899.4	6262	1.1764	1698	0.147896	7293	-1.04464	14032	0.0855684	6795
SPATA7	15899.4	6263	-0.0280608	7114	1.1113	2338	-2.42144	15704	0.886238	2437
ADCY3	15900.7	6264	1.07201	1988	-1.08739	13934	1.56317	897	0.486362	4253
FADD	15903.6	6265	-0.516295	10017	0.839461	3405	-0.192696	9478	-1.10862	14159
ZNF330	15904	6266	0.895382	2549	-0.0653551	8692	-0.289051	10133	-1.03105	13876
ORC6	15906.1	6267	-0.71581	11067	0.144282	7316	1.86687	477	1.15674	1573
CFAP69	15906.3	6268	-0.782111	11388	0.95302	2907	-0.0407088	8458	0.0495424	7062
LMAN2L	15908.6	6269	-1.02696	12528	1.15136	2201	-0.00139371	8169	0.178143	6167
CXXC5	15911.7	6270	-0.907863	12009	0.674508	4193	0.463074	5109	0.298569	5366
ABITRAM	15912.3	6271	1.07508	1978	-0.572418	11651	0.430631	5306	0.217782	5874
SLC2A13	15913.6	6272	-1.58548	14252	0.750481	3805	0.936114	2618	-0.324801	9817
IFNL1	15914	6273	0.449758	4475	-0.186697	9422	0.320832	5974	-0.561312	11486
CRX	15914.3	6274	-0.422757	9469	0.517472	5025	0.135916	7187	0.258703	5610
SLX4	15915	6275	0.112673	6283	-0.0498885	8584	0.485834	4971	-1.5084	15135
CD63	15915.7	6276	0.61334	3656	-0.70258	12307	1.23156	1634	1.67078	637
GOLGA8A	15917.7	6277	-1.44178	13906	2.45156	158	-0.285293	10110	1.01813	1986
ASCC2	15917.7	6278	-0.102294	7555	0.108781	7546	0.460047	5128	0.84922	2586
MOGAT3	15918.5	6279	0.670742	3408	-0.0380619	8516	-0.159696	9258	-0.8324	13039
PIERCE1	15918.6	6280	-0.901007	11965	0.227553	6778	2.20079	235	0.598369	3674
ANKRD50	15919.8	6281	0.775638	2968	-0.347017	10396	0.270114	6295	-1.88991	15537
XPNPEP2	15920.2	6282	1.00474	2210	0.0106967	8204	-0.522841	11588	-0.607959	11785
ASPN	15922	6283	-1.44705	13919	1.31072	1685	0.136967	7175	-1.632	15289
DHX15	15922.8	6284	0.341089	5034	-0.34411	10379	0.77263	3351	-0.43173	10616
PLG	15923.6	6285	-0.924157	12085	1.59917	984	-0.450562	11168	-0.353744	10057
SLC25A45	15926	6286	0.747292	3079	-0.99249	13585	2.97374	39	1.52292	845
PSME1	15928.2	6287	1.0118	2185	-0.315952	10216	0.0510109	7786	-0.240121	9219
NR2F6	15932.4	6288	0.132442	6167	0.22888	6771	-0.0676656	8644	-1.13095	14234
ATP10D	15934.5	6289	0.133718	6159	-0.374392	10573	1.33776	1378	-0.0213465	7579
NPVF	15934.8	6290	0.203215	5766	0.521707	5008	-0.707772	12604	-0.666675	12113
LRRC46	15936.1	6291	0.713608	3200	-0.0513806	8588	-0.188687	9454	1.09424	1776
TENM2	15936.9	6292	-0.236495	8370	1.19885	2046	-1.20389	14522	-0.270062	9462
OR52A1	15937.2	6293	-0.482211	9817	1.50667	1175	-1.06087	14102	-0.0648933	7928
SERPINB5	15939	6294	0.588451	3785	-0.0243373	8421	-0.111393	8935	0.0872232	6779
VWF	15940	6295	-1.24262	13331	0.81088	3532	0.560305	4521	-1.49156	15110
GLCE	15944.4	6296	0.45874	4428	-0.524595	11380	1.00985	2350	2.45662	121
DNAH9	15944.6	6297	-0.025367	7095	0.563167	4803	-0.436666	11097	-0.670718	12133
SMURF1	15944.8	6298	-0.13922	7783	0.111295	7524	0.497623	4893	1.03756	1924
TCF20	15945.1	6299	0.764792	3013	0.152842	7267	-0.645456	12271	-2.22925	15683
ST3GAL5	15945.8	6300	-0.2301	8325	0.203096	6939	0.441887	5233	-0.63167	11937
NIPAL1	15946.1	6301	-0.161948	7915	0.0844936	7726	0.598485	4318	1.41025	1042
IRAK4	15946.2	6302	-0.879508	11858	1.45916	1292	-0.413545	10949	1.14724	1604
AIFM2	15948	6303	-0.513106	9999	0.723688	3935	-0.0570597	8574	-0.0296778	7638
SLC9B2	15948.6	6304	-1.63467	14366	0.809259	3539	0.841706	3030	0.189501	6075
KPNA4	15948.8	6305	-0.713688	11056	0.938288	2971	-0.104934	8896	-0.406788	10443
SDAD1	15950.6	6306	0.916327	2488	-0.0717284	8735	-0.301795	10228	-0.345431	9988
DEXI	15953.5	6307	1.17033	1720	-0.314539	10208	-0.0494639	8521	0.952276	2191
PCOLCE	15953.9	6308	-1.26207	13392	0.458163	5342	1.51951	993	0.269178	5546
CRNKL1	15954.1	6309	-0.787435	11410	0.363978	5916	0.908532	2755	1.49802	878
POLE3	15954.7	6310	1.26823	1471	-0.269045	9929	-0.182534	9417	1.92263	395
USP6	15954.8	6311	1.13909	1810	-0.0173902	8386	-0.57265	11883	-1.23612	14564
ATRNL1	15955.1	6312	-0.716984	11073	1.60031	982	-0.725326	12693	-0.880873	13260
SNX18	15955.2	6313	0.797347	2883	-0.703634	12313	0.89424	2814	0.657753	3392
MS4A1	15955.2	6314	0.551706	3976	-0.603788	11814	1.05525	2192	0.909476	2340
CCDC89	15956.4	6315	0.0683128	6536	0.628667	4420	-0.718982	12660	-0.58858	11656
GARNL3	15956.6	6316	0.753689	3060	-0.351932	10435	0.292412	6158	1.18878	1496
ZNF141	15957.2	6317	-0.945831	12194	0.422134	5560	1.02271	2311	0.767304	2928
CHMP5	15958.9	6318	1.12394	1840	-0.192868	9464	-0.236255	9783	0.236036	5763
GPHB5	15959.5	6319	0.220848	5672	0.68276	4149	-1.17483	14432	-1.62404	15278
GSTK1	15959.9	6320	-0.0317838	7137	-0.311007	10184	1.65051	760	1.32258	1199
SLC18A1	15961.4	6321	0.0326779	6744	0.913943	3060	-1.41149	14974	-0.599937	11731
RBM3	15962.2	6322	-0.426095	9483	0.0528504	7931	1.20923	1693	-0.827172	13015
TMPRSS13	15963.7	6323	2.10611	311	-0.0301385	8458	-1.01549	13926	-1.01092	13804
ORMDL2	15963.8	6324	0.561896	3929	-0.322389	10254	0.437489	5264	2.94438	29
C1orf100	15966.4	6325	-0.519547	10037	2.09814	356	-1.72637	15409	-1.13546	14245
REG3G	15968.5	6326	0.113108	6280	0.797383	3587	-1.25743	14648	0.172809	6212
BBS10	15968.6	6327	-0.33719	8981	0.159356	7225	0.697574	3782	0.377826	4862
EXOSC1	15971.6	6328	0.612339	3663	-0.0278951	8439	-0.142604	9139	0.188541	6081
IL1A	15973.6	6329	-0.523837	10059	0.286522	6393	0.688389	3829	0.0908098	6751
MAP3K7	15975.3	6330	-1.25359	13376	1.17813	2121	0.129391	7226	-0.175564	8723
AVIL	15976	6331	0.731733	3135	-0.717497	12382	1.00731	2358	0.226929	5824
DNM3	15976.3	6332	0.598145	3727	0.402704	5673	-1.14342	14353	-2.04033	15625
API5	15980.8	6333	-2.74565	15603	0.772276	3702	1.51894	994	-0.228025	9130
ETFA	15981.3	6334	-0.53511	10134	0.685452	4136	0.014911	8058	-1.34572	14842
DDX25	15981.4	6335	-0.276725	8589	0.976835	2811	-0.752532	12826	0.314292	5265
RIPK2	15981.8	6336	-1.45947	13953	1.10807	2351	0.321987	5965	0.201433	5984
EPHA6	15982.4	6337	0.179655	5904	0.618115	4479	-0.899953	13509	0.110181	6617
ZNF260	15983.4	6338	0.266036	5423	-0.0290961	8450	0.222662	6600	1.71248	596
CPN1	15984.3	6339	-1.28841	13471	0.908449	3087	0.439179	5256	-0.00851158	7483
RIC1	15987.4	6340	-0.492551	9885	0.97846	2803	-0.417732	10982	0.436215	4538
SUOX	15987.4	6341	0.190854	5837	0.772898	3696	-1.48966	15115	2.21162	215
EVI2B	15988.1	6342	-0.0459853	7211	-0.0587066	8637	0.715434	3670	0.337798	5090
DOK6	15988.8	6343	-0.698576	10979	0.910435	3078	-0.103245	8879	-1.43492	15021
ITGB1BP2	15989.5	6344	0.271272	5390	0.140777	7338	-0.0891198	8789	0.90487	2358
EEA1	15990.4	6345	-0.610223	10517	0.977031	2809	-0.279718	10064	-0.354963	10069
TMEM79	15991.9	6346	-1.37248	13719	0.593206	4626	1.12259	1965	0.650075	3419
FAM83C	15991.9	6347	-0.845735	11694	0.404693	5663	0.873339	2902	0.837834	2628
NOXRED1	15993	6348	0.696068	3269	0.333286	6084	-1.11133	14259	-0.202925	8909
TEX33	15994.1	6349	1.19202	1661	-0.658718	12085	0.467518	5089	-0.754064	12638
RYR2	15997.8	6350	-0.131183	7717	0.597021	4603	-0.370058	10684	0.0603161	6983
SLC17A3	15998.4	6351	-0.413705	9416	1.40001	1422	-1.13422	14325	-1.13085	14232
MAP3K5	16003.4	6352	1.1614	1749	-0.614069	11875	0.417506	5382	-0.26088	9387
PPM1A	16004.6	6353	-0.494941	9904	1.59233	1004	-1.17512	14433	-1.65607	15326
RTF1	16006	6354	-0.675941	10868	0.894333	3148	-0.111517	8938	0.14141	6412
CERS5	16006.7	6355	0.31975	5156	0.132734	7389	-0.131415	9062	1.74378	566
SOX10	16007.5	6356	0.249441	5517	0.0272754	8090	0.134214	7200	-1.22427	14529
ZNF652	16007.9	6357	-0.406941	9379	0.155237	7251	0.796463	3233	0.817995	2709
SPACDR	16008	6358	-1.15224	13004	0.685844	4131	0.664303	3976	-0.763056	12683
RBM8A	16008.6	6359	2.2706	223	-1.20425	14308	0.864829	2935	0.0933188	6737
DHRS7C	16009.2	6360	0.127374	6201	0.408896	5638	-0.408619	10912	-0.164367	8634
BTBD16	16009.4	6361	0.629398	3595	-0.651915	12052	0.999768	2390	-1.70963	15392
LRRC2	16011.8	6362	0.980654	2293	0.092972	7655	-0.725585	12695	-0.405266	10433
ARHGAP5	16012.3	6363	0.358951	4950	0.142293	7328	-0.193955	9487	-1.35336	14859
TCN1	16016.4	6364	-0.20942	8203	1.01905	2643	-0.971065	13772	-0.474756	10899
ATP5F1C	16019	6365	0.452886	4455	-0.422792	10827	0.743687	3513	-0.00673046	7472
MARVELD1	16019.2	6366	-2.10683	15158	0.606547	4541	2.57312	103	0.00734337	7355
FAM241A	16020	6367	-0.607046	10495	0.372639	5869	0.60332	4292	-0.884974	13285
MTHFD2	16021.8	6368	0.543506	4014	-0.636418	11982	1.12901	1943	1.07315	1826
RAMP1	16022.4	6369	-0.159673	7905	0.847215	3367	-0.75255	12827	-0.78212	12781
LAIR2	16022.5	6370	2.8877	60	-2.24133	15628	1.70706	669	0.763866	2947
SLC6A11	16023.7	6371	-0.953772	12223	0.801922	3560	0.282092	6227	-0.0435943	7761
BAG4	16024.6	6372	-1.1573	13026	1.37241	1502	-0.124096	9011	-0.330704	9871
TMEM132B	16025.1	6373	1.13083	1825	-0.131084	9105	-0.360329	10619	-0.38351	10278
ERVFRD-1	16029.4	6374	-0.868603	11805	0.299695	6305	1.25485	1584	-0.908304	13407
SH2D5	16029.7	6375	0.0199532	6813	0.9329	2988	-1.50735	15143	-0.386985	10296
TRIAP1	16031.4	6376	0.470702	4362	0.0142403	8173	-0.0839748	8754	0.379973	4847
POP7	16031.5	6377	0.407982	4690	-0.291188	10051	0.534837	4684	0.241495	5726
FABP4	16034.6	6378	0.36309	4929	-0.657731	12079	1.88105	461	-1.37667	14909
CETN3	16036.3	6379	1.44341	1103	-0.761289	12599	0.48165	4991	-0.392861	10347
TBXAS1	16037.4	6380	-0.457918	9662	0.920638	3031	-0.415225	10963	-0.146523	8523
SLC1A6	16040.4	6381	-1.41951	13852	0.701688	4049	0.855983	2971	0.0403184	7119
MAGEC2	16040.4	6382	1.04313	2082	-0.53394	11435	0.345142	5815	-0.158046	8597
BCL9	16041.9	6383	0.848706	2725	0.196114	6993	-0.871801	13397	-0.198477	8874
MACROH2A2	16044.7	6384	-0.415259	9422	0.723843	3933	-0.208606	9596	0.252222	5649
TRIP13	16047.4	6385	-0.316823	8854	0.200749	6952	0.540268	4639	1.08442	1797
SLC4A4	16049.2	6386	0.557731	3950	-0.262201	9885	0.30129	6104	-0.36798	10160
ZSCAN10	16053.4	6387	0.00729484	6897	0.302145	6287	-0.0833641	8749	-0.827508	13016
HIRA	16053.5	6388	-0.6155	10537	0.118234	7479	1.40457	1212	0.0483879	7067
CHAC2	16055.9	6389	0.850941	2716	0.0823888	7739	-0.595374	12008	0.940791	2238
DIPK1C	16059.1	6390	1.83689	525	-0.0162354	8378	-1.02357	13953	-1.43233	15018
RGS5	16060.7	6391	0.207632	5746	0.0456759	7969	0.133927	7203	-1.53156	15169
ABHD6	16060.8	6392	-0.459436	9670	0.209326	6895	0.72988	3596	-1.33546	14817
TAB3	16061	6393	-0.661161	10785	0.240571	6696	1.00458	2368	0.927218	2284
RCBTB1	16062.2	6394	-0.218002	8256	0.141382	7334	0.516183	4799	-0.264237	9414
GLRX5	16067.2	6395	0.395129	4760	-0.395649	10673	0.754815	3460	0.487291	4242
ANKRA2	16068.2	6396	0.422858	4603	0.557236	4828	-1.35984	14883	0.690832	3247
VCPKMT	16071	6397	1.58061	863	0.0920656	7660	-1.34908	14863	-0.560087	11480
ADAD1	16071.6	6398	-0.474506	9765	1.1807	2112	-0.715455	12640	0.210274	5920
CPQ	16072.7	6399	-1.86556	14816	1.65444	885	0.0640501	7701	-0.440691	10666
UBE2Q1	16075.2	6400	-0.032876	7147	0.112555	7514	0.305241	6080	-0.412217	10478
WNT10B	16077.8	6401	0.0382785	6714	0.232918	6749	-0.00237105	8175	-0.48382	10971
C10orf99	16078	6402	0.304462	5223	0.266819	6517	-0.384786	10772	1.4154	1029
DPF3	16078.9	6403	-0.0248744	7092	0.19498	7003	0.139557	7145	-0.904687	13390
DNHD1	16079.2	6404	0.940059	2418	-0.510791	11313	0.371667	5638	-0.173478	8712
VPS13D	16081.9	6405	1.10345	1895	0.0893947	7680	-0.860166	13356	0.617444	3572
SLBP	16083.9	6406	-0.0371991	7166	-0.148878	9211	0.893113	2819	-0.00364033	7444
TFDP2	16088.5	6407	0.473155	4352	-0.238266	9745	0.338235	5867	1.28485	1276
CRYBG3	16089.4	6408	1.69801	683	-0.240161	9758	-0.445206	11140	1.17447	1526
SLC44A4	16089.9	6409	-0.441246	9569	1.03319	2596	-0.600028	12031	-2.51867	15732
COG1	16091.3	6410	-0.488884	9857	0.270429	6488	0.628307	4164	0.964645	2158
BBX	16092.1	6411	-1.31501	13549	0.540816	4906	1.15426	1866	-1.67609	15347
RGS20	16096.4	6412	0.374839	4863	-0.447843	10977	0.902307	2785	0.286972	5446
DNAJC28	16097.4	6413	-0.98897	12364	0.442868	5428	0.947071	2587	0.554145	3890
YAE1	16099.7	6414	0.804189	2859	-0.142798	9171	-0.143225	9143	0.0773723	6846
MBLAC1	16100.8	6415	-0.136611	7758	0.706995	4024	-0.58115	11931	0.372169	4896
HOXA3	16101.2	6416	-1.06527	12683	1.1761	2129	-0.0398565	8452	0.947741	2207
CARS1	16102.1	6417	0.059891	6590	0.59581	4608	-0.687974	12501	-0.385868	10290
EXOC6B	16103.9	6418	-0.813636	11541	0.531003	4951	0.531342	4701	0.530248	4007
ODF3	16104.7	6419	0.619686	3633	0.390595	5759	-1.22709	14570	0.154223	6323
GNPTAB	16105	6420	-1.78938	14677	1.46538	1267	0.128798	7232	0.319844	5221
METAP2	16107.1	6421	1.57856	869	-0.342061	10366	-0.230075	9741	-0.295053	9618
POLR2C	16109.2	6422	-1.22681	13287	1.44141	1334	-0.140431	9118	0.979833	2101
LSM1	16109.5	6423	-0.494075	9898	0.396709	5713	0.373867	5624	-0.869697	13208
KALRN	16109.7	6424	1.05332	2050	0.0848037	7722	-0.805691	13105	0.545201	3930
ZNF567	16111.2	6425	0.768605	2994	-0.79437	12767	1.08368	2083	1.83689	474
NTRK2	16111.2	6426	-0.20071	8163	0.742062	3842	-0.54475	11715	-0.821924	12987
KIN	16111.9	6427	0.523029	4108	-0.704418	12314	1.35436	1344	-1.00132	13775
SPINK2	16112.2	6428	-0.986577	12353	2.04375	402	-0.642536	12257	-0.113263	8284
PRODH	16112.9	6429	1.31849	1361	0.116627	7491	-1.21753	14548	-1.74852	15427
TCTN2	16114.7	6430	1.43473	1116	-0.00732187	8314	-0.853549	13329	0.104712	6656
RPS14	16115.1	6431	0.239813	5563	0.672733	4202	-1.31608	14786	0.268561	5548
SLC25A1	16117.4	6432	1.63887	757	-0.326573	10280	-0.282283	10087	-0.327663	9847
LZIC	16119	6433	1.64082	756	-0.222774	9649	-0.472963	11300	0.44903	4466
MFSD6L	16119.4	6434	-0.368127	9167	0.237288	6715	0.519132	4779	-0.821469	12984
GIT1	16120.7	6435	-0.953542	12222	1.39977	1423	-0.343794	10507	0.101642	6674
FAM177A1	16120.8	6436	1.67149	714	-0.290553	10049	-0.356636	10598	-0.638153	11981
COPS6	16122.2	6437	0.0599714	6589	-0.205251	9550	0.828187	3076	-1.10705	14153
GTF3C2	16124	6438	0.921582	2465	-0.0391491	8520	-0.420867	11005	-0.495205	11053
NDUFAF7	16124.2	6439	-0.65451	10740	0.779257	3666	-0.0280376	8357	1.53359	825
VLDLR	16125.2	6440	0.591018	3767	0.113408	7508	-0.432001	11066	-1.67824	15351
RPUSD1	16125.2	6441	-1.17464	13094	0.662602	4255	0.687747	3833	-2.1442	15663
WWC1	16126.2	6442	-0.096804	7518	0.23854	6711	0.136431	7180	-0.166883	8658
TTBK2	16128.1	6443	-0.692312	10952	0.501693	5099	0.429735	5314	0.160835	6285
PODXL	16129	6444	-1.56838	14208	0.621892	4452	1.15798	1855	-0.733744	12535
STX18	16129.6	6445	0.535631	4054	0.479413	5229	-1.44227	15025	-0.364108	10130
RHOB	16130.4	6446	-0.761482	11281	2.37811	188	-1.10802	14249	-0.823847	12997
BBC3	16134.4	6447	-0.361001	9133	0.391315	5751	0.208077	6703	-0.62267	11883
AMPD2	16135.1	6448	0.0893961	6423	0.168071	7163	0.0355171	7912	0.374602	4878
STAMBP	16135.6	6449	-1.11357	12871	1.08361	2418	0.0651417	7693	-1.02243	13848
ZBTB40	16135.9	6450	-0.465931	9712	0.123063	7447	0.934911	2622	0.437825	4529
VPS50	16135.9	6451	-0.331251	8945	-0.0952556	8883	1.52916	979	-0.394681	10362
C16orf91	16137.6	6452	2.8034	69	-0.814553	12852	0.287288	6193	0.0621858	6957
RPGRIP1L	16138	6453	-1.20372	13213	0.896669	3138	0.343726	5825	0.333751	5127
TRAPPC1	16138.7	6454	-0.0144552	7023	0.0439336	7980	0.397522	5488	-0.229018	9141
RIOX1	16140.5	6455	0.200758	5775	-0.0651359	8689	0.326288	5935	-0.509054	11131
PCGF1	16141.2	6456	-0.269618	8566	0.211582	6877	0.41824	5378	-0.238899	9208
THAP10	16142.1	6457	0.319382	5157	-0.136707	9134	0.320069	5978	-1.39487	14940
FBXL12	16144.9	6458	-0.337124	8979	0.220381	6830	0.500888	4879	0.031898	7181
IQGAP3	16146.1	6459	0.0130972	6859	-0.329753	10303	1.37394	1290	0.0647552	6934
SLC25A41	16149.3	6460	-0.501683	9945	0.801279	3564	-0.23097	9748	-0.782838	12787
ZNF501	16150.6	6461	0.26584	5425	0.657157	4284	-1.36585	14896	-1.6548	15322
STARD8	16150.8	6462	-0.730237	11139	0.196232	6990	1.29966	1466	-1.19941	14461
LECT2	16151.7	6463	-0.357763	9112	1.28173	1772	-1.15912	14387	-1.2335	14556
SMAD7	16155.2	6464	-1.65627	14419	1.65463	884	-0.0366745	8434	-0.594436	11696
CASZ1	16158.2	6465	0.388738	4796	0.59915	4585	-1.57259	15242	0.321059	5212
MTMR10	16159.7	6466	-0.578468	10371	0.353328	5980	0.559626	4526	-0.435045	10635
ENOX2	16160.1	6467	-1.18553	13130	1.33525	1604	-0.109083	8925	0.717221	3123
UBE4B	16160.1	6468	0.59079	3770	-0.34405	10378	0.372435	5632	2.03532	318
GBP6	16163.2	6469	-0.474214	9763	1.16399	2167	-0.728723	12713	2.61208	85
FLAD1	16164.8	6470	-0.255753	8488	0.265688	6526	0.284914	6208	0.506599	4144
ACSM5	16165.7	6471	-1.28012	13448	1.0372	2586	0.223054	6596	0.498993	4186
CCL1	16165.9	6472	-0.606538	10490	1.20653	2017	-0.585777	11956	-0.450389	10733
RCAN2	16168.3	6473	-0.44063	9567	0.131025	7395	0.851287	2993	-0.882549	13267
BMP2K	16169.1	6474	-0.221464	8280	0.0292422	8076	0.738084	3548	-0.0808497	8059
UBE3B	16171.3	6475	0.407318	4693	0.316642	6203	-0.651123	12317	-0.957777	13589
ACVRL1	16172.3	6476	-0.358483	9121	0.68695	4123	-0.253628	9911	-0.207376	8940
SLC6A16	16172.8	6477	0.395388	4755	-0.403499	10715	0.73116	3589	1.13041	1650
OGA	16173	6478	0.193908	5812	0.136752	7358	-0.0450376	8493	0.814042	2728
CPA3	16173	6479	0.466577	4382	-0.171579	9348	0.201148	6746	-0.902348	13375
NOP56	16173.5	6480	-0.773265	11341	0.500996	5105	0.511903	4828	0.777602	2885
DEFB1	16173.6	6481	1.07074	1997	0.0985371	7606	-0.904387	13526	0.329947	5145
BEST1	16173.6	6482	-0.017345	7046	-0.167915	9327	0.86315	2942	-0.096721	8165
LAGE3	16179.1	6483	0.0727703	6509	-0.232991	9710	0.851056	2994	-0.441368	10672
SEMA3B	16179.6	6484	1.32077	1357	-0.0825297	8804	-0.62602	12167	-1.25439	14617
MTOR	16180.1	6485	0.558435	3947	-0.1794	9389	0.117172	7309	0.368806	4913
ZNF140	16180.9	6486	-1.6715	14451	1.15089	2203	0.33126	5911	-0.270941	9469
OR3A2	16181.8	6487	0.0230951	6792	0.109093	7543	0.202462	6741	-0.199092	8879
SH3BP5L	16184.5	6488	0.178346	5911	0.343358	6036	-0.407777	10904	-1.41208	14978
GZMH	16184.8	6489	-0.0778598	7406	-0.20293	9531	1.09254	2053	0.714503	3136
NIT1	16188.1	6490	0.0672197	6545	0.260714	6558	-0.121372	8996	1.73478	573
PRKAA1	16190.4	6491	1.49152	1008	-0.192094	9459	-0.495783	11437	-0.889912	13312
PSG4	16191	6492	0.0446162	6677	0.331946	6086	-0.226355	9715	-0.963415	13620
SH3TC2	16191.4	6493	-0.144166	7811	1.00507	2703	-1.22202	14558	-0.498482	11070
ASB6	16191.5	6494	-0.1334	7735	-0.289266	10039	1.74932	618	0.870271	2505
TDRD3	16191.5	6495	-1.48112	14009	0.807353	3544	0.659258	4001	-0.569736	11539
NTAN1	16191.8	6496	1.27262	1461	-1.1372	14085	1.1341	1926	-0.514266	11158
ERRFI1	16193	6497	-0.660608	10781	1.42877	1359	-0.756381	12848	0.294828	5389
EML2	16193.4	6498	1.37247	1246	0.0192871	8136	-0.932383	13633	-2.26533	15694
SERINC1	16194	6499	0.987588	2269	0.112125	7519	-0.855447	13339	0.835146	2640
MAP1A	16194.8	6500	0.550097	3983	-0.105881	8952	0.006149	8122	-0.7792	12760
HSPA1A	16195	6501	-0.0982652	7525	0.414765	5606	-0.182794	9418	-0.953278	13569
KLHL9	16196.6	6502	2.79798	71	-1.15713	14149	0.691166	3819	-0.143611	8493
PLD1	16196.8	6503	-0.353826	9090	0.104594	7571	0.76385	3399	1.38376	1085
GPAT3	16197.4	6504	0.00211909	6926	0.194341	7007	0.0768202	7604	-0.0920013	8136
LAMTOR1	16198.1	6505	0.249785	5515	0.576558	4731	-1.03411	14001	0.418694	4620
KHK	16200.6	6506	-0.814801	11545	0.726406	3920	0.180896	6855	-2.01942	15617
TMEM267	16200.9	6507	-0.220817	8275	0.0563325	7921	0.674466	3913	0.315478	5249
WASF2	16202.7	6508	0.981456	2290	-0.297727	10097	-0.0311077	8388	0.680752	3289
CCL23	16203.8	6509	-1.19811	13193	0.38492	5804	1.57793	874	-0.899832	13372
MIER3	16205	6510	0.513581	4153	-0.490475	11213	0.735619	3566	-0.00361291	7443
PSG11	16206.6	6511	1.61883	792	0.0998661	7599	-1.66253	15342	-0.617968	11854
UFM1	16208.9	6512	-0.716292	11068	0.552957	4846	0.3493	5786	0.713514	3146
CDC42BPA	16209.1	6513	0.564806	3909	0.253157	6614	-0.733613	12734	-0.0539233	7843
ATG16L1	16209.3	6514	0.23135	5609	-0.585952	11715	1.83139	511	0.856068	2563
CTSL	16210.3	6515	-0.837338	11643	0.375299	5852	0.841464	3032	1.88943	427
SH3D19	16211	6516	-1.61505	14329	1.13314	2265	0.312689	6026	-0.489697	11004
PSIP1	16211.3	6517	1.59352	845	-0.628471	11945	0.167803	6951	0.806153	2766
FAM24A	16211.7	6518	0.808721	2847	0.0806487	7747	-0.613126	12102	-0.412198	10477
NBPF1	16212.8	6519	-1.21714	13253	0.557177	4829	0.926721	2672	1.56075	778
NRG3	16215.1	6520	-0.30443	8754	1.34832	1569	-1.7308	15414	-0.922583	13464
RIC8A	16215.7	6521	0.14307	6107	-0.390174	10648	1.16001	1848	-0.0449945	7770
PKDCC	16216.1	6522	0.376374	4857	0.322679	6155	-0.64273	12258	-0.512036	11143
DISP2	16216.7	6523	-0.564438	10301	1.44887	1320	-0.940331	13661	0.221177	5855
PSMC4	16217.1	6524	0.0084575	6893	0.281243	6425	-0.0911257	8804	0.512275	4113
DKK4	16217.2	6525	-0.329574	8930	1.26843	1816	-1.27488	14691	0.591216	3707
ETS1	16217.8	6526	0.252981	5489	-0.350782	10423	0.805954	3175	2.16323	240
POLI	16218.2	6527	0.291895	5280	-0.451913	10996	1.00162	2380	-0.269242	9452
HPX	16220.5	6528	-0.139189	7782	0.446204	5407	-0.192582	9477	0.0414811	7114
OSMR	16221.7	6529	-0.104171	7567	-0.250791	9823	1.35971	1332	-1.16803	14351
DCAF13	16222.5	6530	0.0424504	6688	0.0963426	7625	0.186303	6812	0.852235	2576
CLEC1B	16224.3	6531	0.0220245	6801	-0.421043	10816	1.80846	541	-0.971686	13655
PRKAG2	16224.4	6532	0.769625	2989	-0.437961	10914	0.339988	5856	0.833333	2651
SLC38A11	16232.8	6533	0.178266	5913	0.780189	3659	-1.91433	15546	-1.5496	15194
FCRLA	16233.8	6534	1.56417	886	-0.174069	9362	-0.57265	11882	0.693246	3229
DNAJC10	16234.3	6535	-0.638999	10657	0.468923	5284	0.378391	5589	-0.446996	10707
E2F7	16237.7	6536	-0.956823	12239	0.855567	3328	0.151544	7058	-0.765665	12698
FITM1	16238.7	6537	1.52522	952	-0.321177	10245	-0.284825	10105	-0.35015	10030
CLIP1	16239.1	6538	-1.48724	14026	0.981257	2795	0.393757	5502	0.776587	2890
RAP1A	16240.6	6539	-0.876184	11841	0.416626	5591	0.779994	3304	1.01383	1999
NLGN4Y	16240.7	6540	0.00590111	6907	0.359206	5953	-0.228077	9733	-1.64806	15317
GAB4	16247.6	6541	2.21551	254	-0.439	10923	-0.242674	9831	-0.908332	13408
GKN1	16247.9	6542	-1.57999	14239	2.3228	219	-0.290349	10145	-0.269289	9453
MYB	16249.8	6543	0.151539	6044	-0.144438	9184	0.515217	4808	0.170686	6221
TMEM38B	16250.8	6544	-0.119324	7650	-0.0857531	8821	0.802935	3187	-0.613257	11819
SPG21	16251	6545	-0.875017	11837	0.684045	4144	0.301581	6101	0.0694216	6910
PTPN9	16254	6546	-0.460686	9678	0.538507	4920	0.0594158	7737	-0.549696	11404
PDZD8	16254.5	6547	-0.701819	10988	1.73652	746	-0.987489	13841	-1.08313	14063
GPD1	16254.8	6548	-1.50265	14057	0.973794	2825	0.408745	5430	-0.899456	13369
USP10	16256.2	6549	0.533998	4058	-0.485722	11188	0.685135	3849	0.162442	6274
ACTRT2	16257	6550	-1.59874	14293	1.31819	1664	0.116433	7317	-0.716133	12434
NTRK3	16257.4	6551	-0.193732	8109	0.289293	6378	0.131218	7216	0.000664356	7409
GTF2H5	16259	6552	1.54911	910	-0.360016	10475	-0.234508	9764	0.142447	6404
TGFB2	16261.1	6553	-0.85908	11766	1.87839	538	-0.809459	13129	-1.03807	13905
CISD1	16262.3	6554	-0.133145	7730	0.239628	6704	0.139275	7148	-1.40142	14956
FBXO21	16264.4	6555	-1.58613	14256	1.21271	1999	0.201871	6743	0.370129	4906
SPEN	16265.1	6556	-1.70603	14515	0.711639	3998	0.9631	2542	0.749687	3002
NUDT11	16265.9	6557	-0.791773	11439	2.44795	159	-1.13874	14336	0.317083	5239
MXD1	16268	6558	-0.897847	11940	1.9833	455	-0.794803	13050	-0.279317	9529
GINS2	16268.3	6559	-2.14102	15199	0.591362	4636	2.0374	339	1.29006	1262
LMTK3	16270.1	6560	0.806521	2851	-0.554516	11555	0.493393	4915	-0.839078	13075
KIAA1958	16270.7	6561	0.00942738	6889	0.872133	3248	-1.42435	14997	1.17466	1524
AGAP1	16272.3	6562	-1.62751	14353	0.88329	3188	0.593775	4341	0.890562	2414
HECTD1	16272.8	6563	-0.689333	10934	0.701712	4048	0.0735845	7630	-0.32557	9827
SENP2	16277	6564	0.143899	6098	0.213278	6870	-0.155	9214	-0.056277	7857
CA8	16277.9	6565	0.0233176	6791	0.811135	3529	-1.24441	14614	0.394186	4776
SCAMP2	16279.3	6566	0.77188	2980	-0.139885	9157	-0.170453	9339	0.807393	2759
TAFA2	16280.7	6567	-0.616146	10543	1.79193	645	-1.29258	14727	0.517108	4084
XPO7	16282.3	6568	-0.783367	11393	0.647674	4323	0.243209	6459	-0.54867	11399
SPR	16283.7	6569	-0.531904	10111	1.55379	1078	-1.20682	14527	0.511361	4118
ATP11A	16284.6	6570	-2.17513	15230	0.695472	4077	1.32999	1396	0.0559126	7012
GLRA1	16284.9	6571	-0.742854	11191	1.29565	1733	-0.544948	11716	-0.0676783	7955
BMP7	16285.2	6572	-0.803806	11502	2.58775	111	-1.15299	14374	-1.87288	15521
ELAVL2	16285.4	6573	1.92415	438	0.0242257	8108	-1.44548	15029	1.2482	1349
ZMYM2	16286.5	6574	-0.310999	8815	1.20995	2008	-1.24722	14622	-1.31504	14775
GTDC1	16287.1	6575	-0.530479	10099	0.58396	4687	0.0727307	7639	0.352529	5006
CNTRL	16288.1	6576	0.3031	5231	-0.601491	11802	1.49522	1041	1.61127	708
YIPF1	16288.8	6577	0.756517	3049	-0.284795	10009	0.074465	7626	0.395263	4769
DCAF6	16289.2	6578	-0.0579451	7283	0.458968	5338	-0.338614	10461	1.16136	1561
OXR1	16290.5	6579	-0.321852	8879	0.972379	2830	-0.779188	12963	0.454633	4424
DPYS	16290.9	6580	0.225568	5648	0.71795	3968	-1.77049	15448	-0.585692	11642
PSMD1	16291	6581	0.522145	4115	-0.557948	11573	0.823924	3096	0.364382	4934
GFRA2	16292.7	6582	0.948493	2388	-0.108852	8976	-0.351731	10566	-2.99281	15751
IL36G	16292.9	6583	-0.149715	7835	0.428289	5524	-0.167278	9315	-1.35855	14867
FGL1	16293.3	6584	-0.176202	7999	0.84728	3366	-0.827709	13212	0.475651	4318
PACSIN2	16294.6	6585	-0.566433	10318	0.108123	7551	1.15833	1852	-0.0477123	7791
SERP2	16295	6586	0.855502	2695	0.333255	6085	-2.18222	15664	0.320014	5220
RSL24D1	16295.1	6587	-0.382082	9246	0.00824203	8218	1.07312	2123	-0.126493	8381
TRIM66	16295.8	6588	1.43432	1118	-1.25665	14446	1.13314	1929	0.123924	6520
PSG5	16298.6	6589	-0.877497	11847	1.58835	1011	-0.628355	12178	-0.807443	12916
PON2	16299.1	6590	0.62864	3600	-0.475638	11137	0.533262	4690	-1.00048	13773
PROX1	16300.4	6591	-0.52396	10060	0.935263	2980	-0.419432	10990	-0.806238	12909
CCNI	16300.6	6592	0.717719	3188	-0.140665	9161	-0.132512	9072	0.369619	4907
UBE2J2	16303.7	6593	-0.612068	10521	0.994663	2747	-0.385655	10777	2.18579	223
CEP85L	16306.2	6594	0.0158418	6838	0.0234384	8112	0.343947	5823	0.152406	6338
SYCP1	16307.6	6595	-0.518477	10030	1.6078	963	-1.37558	14910	1.08204	1804
OR2H2	16309.6	6596	-1.1848	13128	1.87722	539	-0.464876	11254	-2.00802	15609
ZG16B	16309.6	6597	-0.648117	10706	0.537782	4924	0.260728	6352	-1.17446	14378
TBC1D19	16309.8	6598	-0.40663	9377	0.697377	4068	-0.253545	9910	-0.0373966	7706
KLB	16310.5	6599	-0.557778	10270	1.49364	1197	-1.06685	14121	-0.272362	9479
TNKS2	16311	6600	-0.811301	11531	0.498876	5116	0.516377	4796	-0.334344	9907
CDC27	16311.2	6601	0.0147339	6847	-0.27944	9979	1.04132	2244	-0.927234	13482
CFHR5	16312.8	6602	-1.29624	13495	1.74638	724	-0.3234	10376	-0.472702	10887
ZNF217	16315.6	6603	-2.56463	15531	1.75137	717	0.0963303	7456	0.0786799	6838
NELFE	16316	6604	0.55877	3945	-0.542287	11486	0.737298	3556	-0.983656	13697
SP140	16317.6	6605	-0.787674	11414	0.0940953	7644	2.41605	136	1.3816	1089
MCF2L2	16319	6606	-0.457108	9655	0.87851	3214	-0.449556	11162	1.9023	411
IRF4	16321.2	6607	0.370906	4884	-0.676183	12165	1.55914	910	0.949664	2201
PLEKHG4	16322.6	6608	0.689012	3309	0.178683	7093	-0.766766	12900	0.459211	4405
WASHC2C	16322.6	6609	-0.64425	10678	0.222127	6819	0.901564	2788	-1.24568	14586
ERVMER34-1	16323	6610	-0.970407	12282	1.24804	1874	-0.258036	9944	-0.285438	9559
ZMYND8	16324.2	6611	-0.937531	12148	1.07741	2443	-0.1296	9050	-0.962747	13617
CAMP	16326	6612	0.586038	3794	0.383158	5813	-1.26333	14658	-0.127208	8384
RLN1	16328.3	6613	-1.64586	14394	2.26994	239	-0.276078	10037	-0.385987	10293
TERB1	16329.1	6614	-0.703018	10992	2.60339	107	-1.54233	15202	1.10826	1717
OTUD7B	16330.4	6615	-0.122709	7669	-0.105805	8951	0.832369	3063	2.03911	316
CRACD	16331.5	6616	0.632758	3581	0.289222	6379	-1.00525	13892	-0.730925	12522
RSPH9	16332.4	6617	0.181078	5887	0.529202	4964	-0.841444	13275	-0.336491	9921
UTS2	16332.8	6618	0.261653	5449	0.621264	4457	-1.35831	14879	-1.29724	14737
USP26	16333.6	6619	-0.959379	12247	1.45716	1298	-0.441145	11118	1.27779	1290
PODNL1	16334.3	6620	0.545427	4005	0.17708	7106	-0.573601	11893	0.292758	5406
ISOC2	16334.4	6621	-0.900032	11958	0.594623	4614	0.449935	5186	0.806386	2764
PGRMC1	16338.6	6622	0.504917	4195	0.259658	6565	-0.719248	12663	0.0699285	6908
SYTL2	16339.3	6623	-1.34534	13643	0.604116	4554	0.87883	2878	-0.101322	8194
LRRFIP2	16339.7	6624	0.478651	4324	0.269931	6495	-0.708827	12613	0.0903055	6756
RAVER2	16340.3	6625	0.303178	5230	0.152217	7270	-0.241528	9822	0.100244	6682
PHACTR4	16340.5	6626	0.200946	5773	-0.163952	9302	0.457803	5147	0.138975	6426
MRGPRX4	16341	6627	2.48903	146	-0.448852	10984	-0.278103	10049	-0.991076	13733
TMEM17	16341.3	6628	0.270562	5395	0.535273	4937	-1.04902	14054	0.931162	2266
NOL7	16341.3	6629	-0.19345	8105	0.603174	4557	-0.402074	10870	-0.618524	11857
GEMIN5	16342.2	6630	-1.2494	13356	1.20989	2009	-0.00220855	8172	1.23811	1377
PSMG2	16343	6631	1.22327	1584	-0.528754	11408	0.137698	7165	1.1181	1683
DEPDC4	16343.1	6632	-0.178466	8021	0.584521	4678	-0.383594	10763	-1.93044	15567
RPS19BP1	16344.8	6633	-0.13838	7776	0.272696	6472	0.0665123	7684	-1.08625	14077
ADNP	16345.3	6634	-0.330055	8937	0.187026	7049	0.495523	4904	-0.46714	10840
SLC39A14	16346.1	6635	-1.85478	14796	1.71618	785	-0.038611	8445	-0.327065	9843
EPS8L2	16348.9	6636	0.368382	4905	-0.25917	9867	0.426833	5334	-0.237425	9202
CRBN	16349.7	6637	1.45315	1082	-0.351074	10424	-0.237091	9787	-0.343871	9977
CHIC1	16350.8	6638	-0.79461	11451	0.644941	4342	0.241972	6470	-0.0443837	7764
ZDHHC23	16352.5	6639	-0.233801	8355	-0.227044	9681	1.67839	717	0.406843	4691
CTTNBP2NL	16353.6	6640	0.0670077	6548	-0.145753	9191	0.60784	4266	1.19488	1480
PDCD10	16354.2	6641	-0.788429	11419	0.180484	7081	1.37749	1277	-0.320187	9787
CASR	16356.2	6642	-0.822893	11572	0.730702	3896	0.138301	7160	0.0964242	6717
ITM2A	16357.6	6643	0.366003	4914	-0.565784	11616	1.11519	1988	1.5133	856
NLRP4	16357.7	6644	-0.582511	10388	1.19917	2045	-0.670652	12417	0.828057	2675
AKR1D1	16358	6645	-0.718565	11081	0.771371	3706	-0.00959414	8236	0.249374	5679
MMRN2	16361.9	6646	0.107929	6315	0.0804623	7750	0.107877	7378	0.858687	2554
ZNF680	16365.4	6647	0.814506	2829	-1.16169	14158	2.39392	144	0.280143	5485
EXT1	16366	6648	0.516467	4140	0.390381	5764	-1.13585	14329	-0.108096	8249
PAX4	16366.8	6649	0.0931915	6398	0.352626	5987	-0.363863	10644	-0.992017	13738
SUV39H2	16367.2	6650	0.815893	2824	-1.00651	13643	1.44273	1141	1.24857	1348
ATP1B1	16371.5	6651	1.21205	1614	0.0884064	7691	-1.12302	14295	-2.03584	15622
CCDC184	16373.2	6652	0.252754	5494	-0.0537996	8602	0.167288	6953	-0.514794	11164
SCRN3	16376.5	6653	-0.320102	8868	0.390538	5760	0.0856304	7532	-0.0072645	7475
MAX	16376.6	6654	0.195321	5800	0.160763	7214	-0.149465	9176	0.841299	2619
MACROD1	16382	6655	0.681924	3348	0.125334	7429	-0.65068	12314	2.50744	100
IGF2BP3	16382.5	6656	-1.022	12505	0.362628	5930	1.12148	1968	0.0366484	7147
SCN10A	16385.3	6657	0.945868	2395	0.220716	6828	-1.34126	14847	-0.433395	10627
CEACAM6	16385.4	6658	0.407346	4692	-0.786226	12740	2.24649	209	0.19188	6059
RBM33	16387.7	6659	-2.0906	15133	0.639901	4366	1.42412	1180	-0.48917	11001
CATSPER2	16387.9	6660	1.50639	988	-0.57579	11664	0.0751483	7621	0.0715029	6894
DCTD	16388.4	6661	-0.798916	11486	0.278156	6445	0.982991	2464	-0.298305	9650
PLBD2	16389.7	6662	-2.62946	15551	1.04889	2544	0.646939	4070	1.22332	1410
COBL	16390.8	6663	0.103115	6347	0.320742	6169	-0.330509	10415	1.57644	758
NPBWR1	16391.1	6664	0.412684	4663	0.15821	7236	-0.39047	10803	-1.20078	14463
SCGB1A1	16392.8	6665	0.278509	5356	-0.623147	11920	1.60043	835	-0.768087	12717
SVOPL	16394.1	6666	0.37914	4845	0.0085342	8215	-0.0708794	8671	1.31296	1212
BTN2A1	16397	6667	-1.44956	13925	0.862254	3298	0.482608	4987	1.46181	948
TRIL	16401.2	6668	-0.900875	11964	0.433794	5497	0.725749	3614	-0.510131	11135
TMEM59	16403.5	6669	0.275106	5370	0.265682	6527	-0.449846	11164	0.105116	6654
RHOH	16403.7	6670	-0.112753	7610	-0.204921	9546	1.06722	2149	1.21694	1424
LYPD6B	16403.7	6671	-1.88348	14842	1.06589	2483	0.441195	5237	0.625316	3533
CALHM5	16404.7	6672	-0.593469	10438	0.878441	3215	-0.297144	10194	-0.201253	8894
ALS2	16405.1	6673	0.324833	5129	0.499617	5112	-1.10143	14225	0.0516199	7043
IFI44	16406.3	6674	0.78923	2923	-0.937691	13383	1.25816	1571	0.0130831	7314
COLGALT2	16408.6	6675	0.071078	6520	0.489898	5173	-0.613864	12107	-0.38268	10272
WDFY3	16408.7	6676	0.0678276	6538	0.0740661	7801	0.153086	7048	-0.567482	11528
ACADSB	16409.6	6677	-0.830078	11604	0.946391	2929	-0.132259	9068	-1.01543	13821
NAXE	16409.8	6678	-0.117896	7639	-0.0793722	8780	0.73156	3586	-0.351862	10043
SSR3	16411.5	6679	-1.41997	13854	0.723853	3932	0.676678	3903	0.239857	5739
TXNRD2	16413.8	6680	-0.185345	8056	-0.0963778	8891	0.904175	2779	0.0101685	7338
TDP2	16415.2	6681	-0.552812	10232	0.216231	6853	0.73871	3544	0.319477	5222
DPM3	16415.6	6682	0.103764	6345	-0.311163	10185	0.904502	2774	-0.184512	8769
GLUD1	16416.2	6683	-1.17319	13087	2.21893	276	-0.598506	12021	-0.754482	12641
GMEB1	16416.3	6684	1.85755	506	-0.569944	11639	-0.0342504	8419	0.806306	2765
PPP2R3A	16417.2	6685	-0.329264	8928	-0.205887	9553	2.17083	259	0.815999	2720
DNAH1	16420.1	6686	-0.307926	8784	0.0169918	8156	0.811975	3148	0.322036	5208
HMGCS2	16421.5	6687	1.99662	376	-0.122934	9061	-0.910089	13554	1.08378	1800
SACM1L	16422.1	6688	0.670696	3409	0.011097	8199	-0.395369	10828	0.598039	3678
APBA2	16422.9	6689	-1.05974	12659	0.863896	3287	0.175914	6885	0.178918	6162
MEX3C	16423.6	6690	1.48461	1024	-1.05992	13853	0.757149	3445	1.15411	1581
GPX7	16424	6691	-0.790086	11428	0.608737	4526	0.270368	6291	2.14754	253
B3GNT9	16424.2	6692	0.414227	4653	-0.304604	10139	0.428895	5321	0.634987	3492
DECR1	16425.3	6693	-0.922835	12078	1.09829	2375	-0.192502	9475	-0.809084	12923
NBN	16427.7	6694	-1.86021	14802	1.68062	848	-0.0426979	8472	-0.405438	10435
GLIS1	16429.2	6695	-0.340324	9003	0.842004	3389	-0.589712	11979	-1.09126	14095
UGP2	16431.9	6696	1.22726	1575	-0.277839	9967	-0.285061	10108	0.473495	4326
SHISA4	16432.8	6697	-0.522156	10050	0.592349	4631	0.00957412	8096	-0.996734	13758
INF2	16434.8	6698	-0.206486	8190	0.673181	4199	-0.526755	11612	-0.161785	8619
DDOST	16437.4	6699	0.62759	3605	0.365744	5907	-1.40447	14964	1.89364	421
MAP2	16438.6	6700	0.0100475	6885	0.914245	3056	-2.33507	15692	-0.368729	10166
SPPL2C	16441.4	6701	0.00680384	6902	0.433025	5499	-0.419639	10994	-0.446171	10702
RAN	16446	6702	0.646232	3529	-0.706711	12331	0.901799	2787	-0.628311	11916
SCAF4	16447.8	6703	-2.08444	15128	0.684968	4138	1.195	1739	0.641125	3465
PIKFYVE	16447.9	6704	-0.973992	12300	0.236947	6718	1.57392	880	0.481346	4285
FKBP7	16447.9	6705	0.0491663	6649	-0.257498	9853	0.840403	3033	-0.519127	11189
PBDC1	16448.2	6706	-0.151964	7846	-0.198573	9503	1.11787	1976	-0.333807	9902
RDM1	16448.9	6707	-0.304863	8761	0.377211	5840	0.0686255	7672	1.60497	717
PSME3IP1	16450.7	6708	-0.529276	10093	0.197549	6976	0.732755	3577	-0.427542	10582
TXK	16451.6	6709	-0.353391	9086	0.616902	4484	-0.238211	9805	0.252901	5646
PTBP1	16453.1	6710	-1.07807	12735	0.931854	2990	0.104512	7402	0.0793218	6832
EIF3K	16453.3	6711	0.738542	3104	-0.824573	12892	1.01463	2340	2.09712	280
TECTB	16453.5	6712	-0.123793	7679	0.143935	7319	0.252634	6410	-0.673346	12149
DRAM1	16454	6713	-1.334	13616	1.92554	503	-0.406567	10895	-0.959672	13602
DESI1	16456.2	6714	-1.48026	14006	0.442261	5440	1.57388	881	-0.752944	12631
CD1A	16456.5	6715	0.568254	3890	0.151677	7272	-0.589372	11975	-0.764846	12692
SEMA4A	16458.1	6716	-0.116817	7632	0.297921	6322	-0.0323976	8396	-0.0179145	7556
CA12	16458.8	6717	-0.320586	8869	1.33124	1619	-2.08262	15619	-1.65543	15324
MTARC2	16459.2	6718	-0.529109	10090	1.63476	920	-1.53785	15196	-1.01509	13819
TMEM39B	16460	6719	-0.638539	10655	0.0730356	7807	1.41656	1192	-0.0213247	7578
RNF168	16461.4	6720	-0.583533	10391	0.903498	3105	-0.353808	10581	0.320917	5213
PARN	16462.9	6721	-0.504398	9957	0.673693	4196	-0.140703	9121	-0.189636	8811
NADK	16463.1	6722	0.387684	4803	0.124048	7440	-0.318787	10348	1.8988	417
TCFL5	16465.8	6723	-0.868957	11808	0.255463	6595	1.15631	1860	-1.22798	14539
TEKT2	16467.9	6724	1.76238	606	-0.596587	11775	0.00707266	8113	0.0897038	6764
VAPA	16468.1	6725	1.87652	485	-0.173431	9357	-0.771621	12919	0.708387	3166
EEPD1	16468.6	6726	0.440359	4521	0.506326	5075	-1.61999	15295	-0.103053	8208
DLC1	16471.1	6727	-0.973362	12297	1.54383	1096	-0.542085	11696	-2.30754	15706
IL18R1	16472.8	6728	1.07857	1971	0.000887652	8260	-0.763449	12884	2.47848	110
NBEA	16473.2	6729	0.662879	3446	0.386615	5787	-1.82652	15492	-1.23614	14565
DEFB123	16473.4	6730	0.187437	5862	0.25335	6613	-0.331156	10423	-1.05096	13946
PSD2	16478.8	6731	-2.0228	15057	1.86472	555	-0.0856189	8763	-0.673864	12157
U2AF2	16479.5	6732	-0.709884	11038	0.370049	5879	0.588712	4369	0.863441	2530
BCS1L	16479.9	6733	-0.497345	9918	0.498611	5119	0.0985378	7442	-0.421461	10531
GARRE1	16483.3	6734	-0.126403	7694	0.306955	6254	-0.0441663	8485	1.09818	1754
DNAH14	16484.5	6735	1.52143	964	0.079744	7753	-1.65221	15331	0.0986477	6698
ZNF682	16484.5	6736	0.589122	3777	-0.424954	10836	0.419567	5366	0.552526	3896
FSHB	16485.9	6737	1.90986	455	-0.581725	11699	-0.047296	8511	0.61421	3595
RNF208	16486.6	6738	0.795073	2896	0.206489	6913	-1.08024	14155	-0.183319	8765
PARD6A	16490.3	6739	0.0815927	6467	-0.138445	9147	0.527247	4729	-0.0518665	7823
CCDC105	16490.4	6740	0.730626	3142	0.270704	6487	-1.24753	14623	-0.662918	12095
CAV1	16497.2	6741	0.70736	3225	0.078985	7757	-0.610048	12084	0.290432	5425
ILDR2	16499.4	6742	-0.665727	10812	1.52229	1146	-0.976859	13798	1.1984	1474
KIAA1614	16502.5	6743	0.0158264	6839	0.620787	4461	-0.822552	13190	-0.506535	11113
MTERF2	16503.3	6744	-0.136901	7762	0.300247	6298	-0.025062	8341	0.512017	4115
CERS3	16503.4	6745	1.46504	1061	-0.50613	11288	-0.040588	8457	1.90225	412
SNED1	16504.1	6746	0.398823	4737	-0.769912	12655	1.81094	534	-0.752817	12629
ADH4	16504.4	6747	2.32648	204	-0.270237	9932	-0.648379	12293	-0.866085	13190
ZNF502	16504.9	6748	0.65129	3502	-0.0414151	8536	-0.298704	10207	-0.0336801	7666
TLCD5	16505.6	6749	1.40817	1169	-0.0831764	8807	-0.796619	13057	0.869241	2511
KYNU	16508.9	6750	-2.7021	15589	1.73499	747	0.0663504	7685	-1.43137	15014
ZNF81	16511.2	6751	2.29085	219	-0.431444	10871	-0.341518	10486	0.691789	3241
ATXN7L1	16511.9	6752	-0.0751653	7381	0.419166	5574	-0.311188	10294	-0.222332	9069
NENF	16514.8	6753	0.142563	6115	0.239476	6706	-0.262286	9959	-0.029159	7636
LYRM9	16514.9	6754	1.13705	1812	-0.739543	12490	0.465527	5093	0.734823	3051
GREB1	16515.2	6755	-0.158294	7896	0.14499	7308	0.280914	6236	0.153783	6328
VASP	16515.6	6756	-0.093888	7496	0.844998	3380	-1.13922	14337	-0.975498	13672
ELP1	16516	6757	1.45526	1077	-1.06127	13858	0.739883	3536	0.824212	2688
ADD2	16517.5	6758	2.40694	180	-0.0807184	8791	-1.21303	14538	0.292301	5408
HDGFL3	16518.6	6759	-0.956778	12238	0.427615	5528	0.766352	3384	0.408244	4686
HELQ	16520	6760	0.360398	4945	-0.464786	11084	0.7854	3273	0.413064	4656
CCT6A	16522.2	6761	0.176428	5922	-0.183778	9410	0.470154	5073	-0.537456	11319
NOS3	16522.6	6762	0.0989509	6371	0.305757	6264	-0.336048	10451	-0.505867	11111
NXPH1	16523.3	6763	0.861546	2672	-0.025594	8427	-0.53296	11649	-0.244993	9261
PRSS58	16524.4	6764	-0.991365	12378	0.48579	5198	0.689176	3825	-0.651346	12044
FCER2	16525.5	6765	-0.24114	8410	-0.111874	8997	1.03036	2279	0.254126	5639
NME6	16526.3	6766	1.52618	951	-0.92245	13321	0.521814	4766	0.327327	5166
ZNF687	16527.6	6767	-1.47055	13980	0.714497	3985	0.68601	3842	2	342
CPEB2	16528.2	6768	1.45813	1070	-0.0180884	8393	-1.04538	14036	-1.04784	13934
H3C2	16528.3	6769	-0.64524	10686	0.0945653	7640	1.24913	1598	-0.330391	9868
GRB7	16530.4	6770	0.29391	5270	0.264586	6534	-0.513191	11538	0.642762	3455
SHISA6	16531.2	6771	-0.371091	9179	0.42032	5566	0.0569314	7751	-0.525158	11230
IRGC	16531.7	6772	0.709631	3216	-0.591405	11742	0.558401	4531	-0.197521	8869
CPT1A	16531.8	6773	-0.225872	8297	-0.0562326	8618	0.805138	3180	-0.309979	9720
FUCA2	16532	6774	0.851853	2709	0.106397	7563	-0.83984	13267	-0.123288	8358
SHROOM4	16532	6775	0.754987	3056	0.0982046	7608	-0.722779	12680	-1.32114	14793
KRT16	16535.7	6776	-0.630227	10609	0.386692	5786	0.4361	5274	2.08275	290
GIMAP8	16535.8	6777	-1.82111	14733	0.573826	4743	1.36394	1319	1.09696	1763
SLC19A2	16537	6778	1.83256	534	-0.230197	9695	-0.653654	12333	0.677856	3305
ARID5B	16537.7	6779	0.758711	3042	-0.243057	9777	-0.054416	8557	0.335539	5114
TCP11L1	16537.9	6780	-0.109229	7591	0.345229	6026	-0.149006	9175	-0.0355647	7688
ORM1	16538.4	6781	0.41071	4673	0.327095	6121	-0.825427	13206	0.38655	4820
PPP4R2	16539.1	6782	-0.305952	8772	0.38593	5796	0.035027	7913	-0.236407	9196
PAN2	16539.4	6783	-0.202562	8170	0.170982	7144	0.285566	6201	0.242308	5722
KCNJ8	16542.4	6784	0.989042	2265	-1.00212	13626	1.02194	2316	-0.765285	12694
ALOX5AP	16543	6785	-0.499778	9937	0.040214	8013	1.11342	1993	-0.504652	11104
KIR2DL4	16545.1	6786	1.52308	962	-0.723305	12410	0.23212	6531	-0.712802	12408
ANKEF1	16545.7	6787	0.566717	3898	-0.478206	11148	0.530246	4711	1.15645	1574
CHSY1	16548.7	6788	-1.87414	14832	1.56025	1067	-0.0103985	8241	0.693037	3231
BLVRB	16553.5	6789	1.07114	1995	-0.262288	9887	-0.250561	9888	-0.179291	8740
GPR6	16556.9	6790	0.488899	4278	0.038874	8024	-0.292962	10167	-1.06372	14002
ZNF555	16556.9	6791	-1.64509	14390	1.46455	1270	-0.0467363	8506	0.679957	3293
CAPSL	16557.5	6792	-0.781921	11386	1.65992	877	-0.920091	13596	-0.231733	9161
PGP	16557.6	6793	-2.21814	15287	0.566108	4779	1.84974	492	-0.101579	8197
ATP2B1	16558.6	6794	1.27743	1451	-0.230929	9698	-0.427935	11045	-1.38538	14924
GABRP	16560.2	6795	1.45105	1085	-0.464296	11074	-0.1124	8941	-0.551705	11415
NUP214	16561.6	6796	1.41818	1147	-1.08236	13925	0.764624	3394	2.4243	128
SMO	16563.5	6797	1.28977	1418	-0.00481414	8296	-0.97485	13787	1.01136	2007
SFT2D3	16563.5	6798	-1.33904	13627	0.701283	4053	0.603873	4290	-0.132946	8420
GTPBP8	16564.7	6799	1.39028	1210	-0.987648	13559	0.656824	4010	-1.37066	14895
SLC25A48	16567.2	6800	-0.109324	7592	0.967949	2845	-1.64141	15322	-0.0468538	7783
PAK2	16571.5	6801	0.578504	3836	-0.284052	10006	0.154406	7037	0.404086	4709
IARS1	16573.3	6802	-0.708366	11025	0.355771	5968	0.58338	4397	0.55037	3906
STIM2	16573.3	6803	-0.343111	9021	-0.0921166	8860	1.19061	1751	0.0741592	6872
ZDHHC6	16578.4	6804	1.3016	1394	-0.0615336	8658	-0.815615	13157	-0.486313	10984
IDI2	16579.8	6805	-0.182682	8038	-0.300669	10117	1.6425	775	0.844441	2605
ABHD12	16583.6	6806	-0.342505	9017	0.443936	5422	-0.0285938	8361	2.07185	297
RBM24	16584.7	6807	0.356106	4964	-0.134545	9121	0.142244	7129	1.01208	2004
SEPSECS	16585.8	6808	2.01327	366	-0.190849	9449	-0.811264	13140	-0.395148	10367
NAA16	16586.2	6809	-2.15566	15209	1.84568	576	-0.077652	8709	0.206582	5950
GML	16588.2	6810	0.35875	4952	0.35116	5996	-0.811173	13138	0.506271	4145
HMGN4	16589.6	6811	-0.156273	7883	-0.136453	9132	0.872702	2904	0.234163	5780
ELK3	16589.9	6812	-1.02372	12515	0.548409	4870	0.587822	4381	0.29226	5409
RAB4A	16590.2	6813	0.60777	3679	0.0162753	8161	-0.396242	10833	-0.534303	11301
PCDHB15	16591.6	6814	-0.266173	8543	1.0176	2646	-1.15378	14377	-1.60807	15253
NTSR2	16592.5	6815	0.735694	3118	-0.319582	10234	0.0681092	7677	-0.244832	9258
RPS4Y1	16595.7	6816	-0.443733	9579	0.418914	5576	0.121517	7278	-1.85947	15510
LEMD3	16596.1	6817	-0.920566	12070	1.01068	2675	-0.157497	9239	0.697141	3213
SPON2	16596.1	6818	-0.918359	12064	0.337111	6062	0.907396	2761	-0.273855	9490
WFDC8	16597.3	6819	1.25706	1501	-0.163386	9298	-0.562099	11813	-1.37678	14910
RUSC2	16597.5	6820	0.271572	5387	-0.719314	12387	2.12298	288	0.791024	2819
RPS9	16597.8	6821	1.52947	940	-0.0676053	8712	-0.964506	13746	0.957318	2179
LCMT2	16597.9	6822	-0.987983	12359	0.9622	2871	-0.0395803	8450	-0.0400279	7728
COG3	16599.5	6823	-0.382745	9249	0.211255	6879	0.437262	5266	-1.27141	14662
FAHD1	16599.7	6824	0.223237	5658	-0.281259	9992	0.567918	4488	-0.57872	11599
CSNK1G1	16601.1	6825	1.51136	979	-1.35153	14701	1.04541	2226	1.1213	1673
C6orf120	16601.2	6826	-0.269833	8567	0.0412948	8002	0.639993	4103	0.869902	2509
NT5C3B	16603.4	6827	0.0907278	6408	0.797829	3584	-2.29536	15685	0.32336	5200
TTLL9	16606	6828	-0.00680128	6983	0.32129	6167	-0.253931	9913	1.16753	1544
ULBP3	16607.6	6829	-0.0658822	7339	-0.0310517	8463	0.479683	5005	1.11337	1702
FANCB	16608.6	6830	0.595387	3747	-0.924922	13336	1.58355	859	0.438677	4522
SLC27A2	16610.7	6831	0.274431	5373	0.413581	5612	-0.849398	13309	0.769815	2916
MAGEE2	16612.8	6832	1.01305	2180	0.118573	7475	-1.14381	14354	1.82437	488
C15orf48	16615	6833	-0.487643	9847	-0.125336	9077	2.22556	223	1.24123	1364
TRAK2	16621	6834	-0.0156279	7030	0.000214336	8266	0.340172	5854	0.501077	4170
TCHP	16621.4	6835	-1.21543	13248	0.545889	4879	0.769978	3366	1.11105	1708
FAM189B	16621.6	6836	-0.23111	8332	-0.0969259	8895	0.905385	2771	-0.911743	13424
TAF1A	16622.5	6837	-1.41556	13838	2.7035	87	-0.541838	11694	0.244043	5709
MLKL	16623.6	6838	-0.480649	9807	-0.0847616	8815	1.62379	799	0.0585158	6995
NCK1	16623.7	6839	-1.09677	12811	0.283861	6409	1.4791	1071	-0.0482554	7797
EHBP1	16624.4	6840	1.25854	1496	-0.122986	9062	-0.652216	12324	1.14934	1595
STYXL1	16624.9	6841	1.19484	1657	-0.994698	13595	0.762419	3411	-0.811925	12938
STK39	16627.6	6842	-2.7343	15600	0.678314	4174	1.35953	1333	1.02899	1950
PPP4R1	16628.2	6843	2.64133	103	-0.431062	10866	-0.405169	10887	1.20697	1453
TXNRD3	16629.3	6844	-1.21943	13266	1.00947	2684	0.0820273	7559	1.24549	1353
RBMX	16631.1	6845	0.275828	5365	-0.0269025	8435	0.0298826	7953	0.936093	2256
ACSS2	16634.4	6846	-0.252461	8473	-0.295854	10086	2.0743	311	-0.510286	11136
USP20	16635.5	6847	0.451403	4465	-0.252091	9832	0.224735	6585	1.10426	1733
M6PR	16637.7	6848	-1.31442	13548	0.56807	4771	0.806657	3171	-0.297919	9641
GOLGA2	16638.3	6849	0.767149	3001	-0.499135	11265	0.323297	5959	1.41447	1031
RERG	16639.3	6850	1.20461	1632	-0.940185	13399	0.68505	3850	0.124406	6516
PPFIA1	16639.4	6851	-0.906247	12001	0.495842	5134	0.530193	4712	-0.896501	13347
LRRC31	16639.9	6852	-0.540361	10158	1.18381	2099	-0.821937	13186	0.0728342	6881
IFNLR1	16642.1	6853	-1.24095	13325	0.789379	3623	0.361846	5700	0.528473	4014
EPDR1	16642.9	6854	-2.52899	15517	1.55008	1082	0.104272	7404	0.452378	4446
DAZL	16646.7	6855	-0.0930578	7487	0.584779	4676	-0.61682	12119	0.447386	4474
DUSP16	16648.2	6856	-0.684117	10905	0.706311	4027	-0.0362897	8431	-0.0733804	8009
SCARB2	16648.4	6857	0.0491992	6648	0.203618	6936	-0.123005	9005	-0.581963	11623
MASTL	16648.7	6858	1.73808	640	-0.631683	11960	0.0149851	8056	0.888631	2423
STOX1	16650	6859	-0.415601	9424	1.373	1500	-1.72925	15412	-0.330088	9864
PRMT9	16652.1	6860	1.0563	2040	0.0439715	7979	-0.941612	13666	-0.664134	12102
NCBP3	16653.7	6861	-0.218572	8260	0.527954	4975	-0.334011	10444	-0.932209	13504
FDCSP	16655.5	6862	0.38558	4819	-0.499437	11267	0.77038	3364	1.46969	934
HNRNPD	16656.2	6863	-0.409662	9402	0.294575	6350	0.290484	6167	-0.258836	9371
SF3A1	16658	6864	-0.306741	8777	0.266261	6520	0.200616	6747	1.50884	867
SLAMF6	16659.6	6865	0.507057	4188	-0.911927	13276	1.90785	435	1.84497	461
RC3H1	16661.4	6866	-0.503646	9951	1.33996	1582	-1.20231	14516	1.39173	1070
GTF2F2	16662.3	6867	0.237687	5574	0.170156	7150	-0.294108	10172	-1.60132	15245
PCDHB9	16663	6868	0.5749	3860	0.2445	6673	-0.912245	13561	0.161868	6277
EPHA2	16664.9	6869	-0.901101	11967	0.861037	3306	-0.0210935	8311	-0.185621	8778
HTR3C	16666.6	6870	2.68248	98	-0.0974085	8899	-1.29611	14735	-1.19249	14436
PNLIPRP1	16667.7	6871	0.180705	5890	0.394	5733	-0.675461	12440	-0.561266	11485
CYP7B1	16669.9	6872	-0.438127	9549	0.616394	4486	-0.203679	9551	-0.0733754	8008
EDRF1	16670	6873	-1.18773	13140	1.50601	1178	-0.372634	10703	-0.927056	13481
PGF	16671.5	6874	0.0903226	6415	0.193104	7011	-0.157951	9242	-0.647015	12025
CYP11B1	16672.6	6875	-0.526011	10072	1.10848	2350	-0.765642	12892	-1.20582	14474
PKNOX1	16673.8	6876	0.122555	6224	0.226366	6786	-0.261332	9953	1.44907	971
PYGM	16676.3	6877	0.111673	6288	-0.0583926	8634	0.264088	6326	0.0122666	7317
ZNF689	16680.4	6878	-1.28174	13451	0.301219	6294	1.86839	476	-0.841428	13082
PHC3	16680.6	6879	0.466725	4380	-0.459849	11047	0.571611	4467	-0.00109136	7425
ZNF75A	16682.5	6880	-0.872263	11826	0.129202	7407	1.69487	694	0.0174408	7284
RPS11	16683.6	6881	-0.345144	9034	0.465383	5306	-0.0837917	8750	-0.233956	9173
PRUNE2	16685.2	6882	-0.521238	10049	0.0115287	8194	1.18755	1757	-0.212997	8991
ADAM30	16685.8	6883	-0.863176	11778	1.59438	997	-0.794672	13046	0.0255427	7223
MSL2	16688.3	6884	1.0726	1987	-0.709453	12344	0.404741	5452	0.5	4177
ACOD1	16689.5	6885	-0.996621	12400	0.253855	6608	1.32187	1409	0.186548	6102
PCBP1	16689.5	6886	-0.7524	11230	0.734794	3874	-0.024264	8334	-0.464837	10820
ELAC2	16690.4	6887	-0.716307	11069	1.16608	2161	-0.567842	11849	-1.17595	14385
BOP1	16692.2	6888	-1.17502	13096	0.383287	5811	1.13049	1936	-0.520606	11203
PYY	16692.3	6889	0.589771	3774	-0.323946	10267	0.180367	6858	0.273628	5513
DDX52	16693.2	6890	0.155895	6026	-0.408117	10750	0.922973	2684	-0.107489	8242
ZRANB3	16694.5	6891	-0.807016	11514	1.30713	1697	-0.613172	12103	2.22444	206
GC	16696.7	6892	-0.0769289	7398	0.146058	7303	0.116872	7312	-1.23881	14572
SYNE3	16697.1	6893	-0.182881	8039	0.298593	6318	-0.0153999	8274	0.330507	5142
SERPINA9	16698.8	6894	0.498222	4234	0.0662538	7855	-0.394587	10826	0.239525	5743
RANBP9	16699.8	6895	-0.520306	10042	0.581085	4704	-0.0433002	8479	-0.539202	11328
PCYT1B	16702.7	6896	0.446072	4496	0.266326	6519	-0.787993	13014	-0.0112608	7510
ITGA2	16702.7	6897	-0.143436	7808	0.864026	3285	-1.17321	14427	-0.73571	12550
DCTPP1	16704.4	6898	-1.43817	13898	0.435644	5484	1.31274	1428	0.865294	2522
ZSWIM2	16704.9	6899	-0.277128	8594	0.409308	5637	-0.0896698	8792	-1.00913	13799
EPB41	16706.1	6900	-0.974258	12303	0.646365	4333	0.326122	5938	2.15895	242
GPBP1	16706.3	6901	-0.350086	9067	0.06523	7866	0.68588	3843	0.01721	7286
HAS2	16706.5	6902	-0.416398	9429	0.261812	6548	0.340937	5845	-0.514303	11159
QTRT2	16707.4	6903	-1.95934	14970	0.788631	3629	0.757699	3439	0.0760059	6862
MRPL44	16711.1	6904	0.896075	2545	0.0876839	7695	-0.919201	13594	0.0984099	6700
TPST2	16712.1	6905	1.43219	1122	-1.09272	13958	0.71966	3655	1.32625	1192
EXOSC10	16713	6906	0.527429	4092	-0.408557	10753	0.393473	5508	0.689438	3254
ARHGAP29	16713.4	6907	1.35596	1280	-0.612637	11866	0.0992065	7436	0.289307	5438
KRT73	16719.2	6908	-0.661779	10791	1.2249	1956	-0.726823	12698	-0.480936	10951
MYH7B	16719.7	6909	0.677526	3373	-0.921975	13316	1.22644	1650	-0.263392	9404
ANKRD7	16719.9	6910	0.733131	3129	0.0994279	7602	-0.776183	12946	0.885178	2445
SLC45A1	16721.1	6911	-1.15845	13032	0.543882	4894	0.68645	3840	-0.589202	11659
DRC3	16724.7	6912	0.986445	2273	-0.319597	10235	-0.143485	9148	0.729114	3074
STOML3	16727.3	6913	0.238132	5571	0.414119	5608	-0.837093	13254	0.214414	5901
OPRM1	16728.8	6914	0.68866	3313	0.0660432	7857	-0.632931	12209	0.22109	5856
PLA2G2C	16731.3	6915	0.964167	2342	0.10998	7533	-1.1049	14236	-0.349084	10019
ABI3BP	16731.8	6916	-0.0539695	7258	-0.45684	11026	1.89287	451	2.01944	327
WSB1	16733	6917	1.84368	520	-0.673477	12152	0.0203841	8023	0.573868	3783
RSF1	16734.8	6918	0.563921	3914	-0.604712	11818	0.70026	3767	0.293567	5399
TMPRSS5	16734.9	6919	0.383593	4827	-0.189725	9445	0.160178	6994	-0.287704	9571
PITRM1	16735.2	6920	0.244831	5537	-0.708302	12337	1.91281	431	0.1073	6630
PDPK1	16739.4	6921	-0.334819	8969	-0.0357213	8493	0.885464	2847	-0.243293	9246
NIPSNAP2	16739.5	6922	1.15098	1773	-0.83415	12945	0.530467	4708	-0.552985	11428
RTP3	16742.2	6923	-0.0291227	7121	0.334586	6077	-0.290528	10147	-0.466567	10831
MTRES1	16742.4	6924	2.37337	188	-0.48748	11195	-0.31959	10353	0.8269	2680
SLC16A11	16744.6	6925	0.94875	2387	-0.38895	10640	-0.0107126	8246	-0.187464	8795
ZNF486	16745.9	6926	0.362486	4932	0.0905299	7670	-0.307989	10263	2.15481	247
SPTLC1	16747.2	6927	-0.470955	9745	0.00246935	8247	1.04913	2213	1.64061	666
TIMP1	16748.3	6928	-1.06656	12690	0.874638	3234	0.0812838	7565	-0.0188737	7561
NCOR1	16748.7	6929	-0.981421	12338	0.449226	5393	0.66896	3939	-0.353083	10054
ACTR1A	16749.7	6930	0.568644	3887	-0.767612	12638	1.03476	2264	0.359562	4958
CENPB	16749.7	6931	0.658026	3469	-0.713216	12362	0.764426	3396	-0.464892	10821
TMEM62	16750.4	6932	0.397876	4743	0.358494	5956	-0.983448	13827	-0.112844	8281
DIDO1	16751.9	6933	-0.137575	7768	-0.331434	10313	1.45179	1119	-0.110434	8268
ANKFN1	16753.9	6934	-0.723658	11110	0.151322	7275	1.07563	2117	-0.0142954	7530
GRK3	16756.6	6935	-0.685628	10912	0.215137	6861	0.800482	3201	1.05456	1880
OCEL1	16757	6936	1.19817	1649	-1.05908	13848	0.802188	3191	-0.394673	10361
SLC30A3	16757.5	6937	-0.0766949	7395	0.426548	5537	-0.392908	10815	-0.838477	13071
GLYAT	16758.3	6938	0.174636	5931	0.610645	4514	-1.36239	14889	0.32327	5201
BOLL	16759.5	6939	0.0566337	6607	-0.347997	10404	0.931618	2635	-0.832695	13040
CEP120	16760.6	6940	-0.685615	10911	0.0410311	8005	1.50271	1019	1.12054	1675
PPFIA2	16760.9	6941	0.97238	2320	0.0568071	7918	-0.918421	13587	0.168788	6232
C11orf65	16762	6942	-1.12737	12917	0.678421	4172	0.400512	5467	-0.278981	9523
VWA8	16763.7	6943	-1.21838	13259	0.585607	4670	0.655104	4023	-2.40293	15721
KLF13	16768.2	6944	-0.587226	10409	0.720725	3947	-0.201443	9530	0.0561234	7007
FAM171A1	16768.9	6945	-1.74174	14578	1.25545	1853	0.0866826	7524	-1.13926	14258
IFNA8	16769.3	6946	-0.242001	8415	0.815284	3505	-0.837555	13257	1.18615	1505
CA13	16771.1	6947	0.189656	5847	0.496929	5129	-0.992572	13857	-0.0632755	7912
PDE2A	16771.6	6948	0.462274	4406	-0.188493	9433	0.0649387	7695	-1.75214	15430
CDPF1	16773.2	6949	2.21568	253	-1.14431	14105	0.52492	4745	-0.323922	9811
MYH10	16774.1	6950	-1.85306	14792	1.02974	2606	0.349697	5783	-0.0976896	8171
ASB5	16777.7	6951	-0.627668	10599	0.72831	3911	-0.170932	9343	-0.164962	8639
RNF32	16780.3	6952	0.194497	5806	-0.062702	8669	0.13867	7154	-0.694649	12296
TERF2	16781.5	6953	0.377626	4851	-0.0970396	8896	0.0086359	8100	0.93538	2259
NEFL	16781.5	6954	0.645225	3536	-0.2957	10084	0.0613258	7723	-0.6088	11795
RPP38	16782	6955	2.26203	230	-0.675313	12160	-0.0494427	8520	0.90956	2339
ANKRD33B	16782.2	6956	-0.138649	7777	0.200622	6953	0.0776266	7599	-0.6981	12325
PRDM15	16782.6	6957	-1.19743	13190	0.589259	4649	0.621211	4199	0.153291	6334
PPP1R18	16784.3	6958	-0.430671	9505	-0.150253	9220	1.6464	767	1.55249	793
SS18L2	16785.9	6959	1.30591	1384	-1.63663	15193	1.48787	1053	0.777589	2886
DNAJB6	16786.7	6960	-1.47135	13986	0.546558	4876	0.934768	2623	-1.30706	14757
STYXL2	16787.1	6961	0.37277	4875	0.178762	7091	-0.512515	11533	-0.649937	12037
HS6ST2	16788.8	6962	-2.44535	15464	1.72073	778	-0.0256361	8342	-1.51208	15138
HLA-DQB2	16788.8	6963	-1.19237	13163	0.921732	3024	0.110896	7362	1.60134	723
TXNL4B	16790.2	6964	-0.192413	8098	-0.0437932	8546	0.640178	4100	0.271124	5536
VPS35	16791.8	6965	-0.67108	10841	0.0913492	7664	1.16728	1833	1.26929	1307
AKTIP	16795.4	6966	0.74052	3100	0.14814	7291	-0.957583	13728	0.413737	4650
SPATA5L1	16796.1	6967	-1.30627	13522	0.964632	2861	0.137434	7170	-0.426399	10568
RP2	16796.3	6968	0.119913	6238	-0.0370715	8503	0.176747	6879	0.40679	4693
RASAL1	16796.5	6969	-0.0757879	7391	0.330308	6097	-0.241535	9823	-0.008995	7488
KRT23	16796.7	6970	-0.188981	8078	0.501916	5098	-0.380847	10745	1.55127	798
PDSS1	16801.4	6971	1.43345	1119	-0.749873	12537	0.229112	6552	0.296877	5376
SSMEM1	16801.6	6972	1.31146	1371	0.0282131	8084	-1.28723	14717	0.360145	4953
MYH13	16803.1	6973	-0.667114	10819	0.609071	4524	0.0366006	7900	0.107181	6632
SERTAD3	16803.6	6974	0.499514	4227	-0.0603114	8648	-0.199553	9518	-0.737186	12557
WNT16	16805.8	6975	-0.934425	12132	1.56372	1058	-0.71736	12648	-0.322326	9797
TRIP11	16807	6976	-0.606907	10494	0.914347	3055	-0.454417	11190	-0.121196	8341
PSMD3	16809.3	6977	-0.854057	11736	0.696269	4072	0.0967186	7454	-0.105024	8223
TRPM1	16809.7	6978	0.0422868	6691	0.31912	6183	-0.371639	10694	0.129497	6486
AGK	16810.6	6979	-0.0140165	7020	-0.239974	9757	0.768514	3376	-0.063435	7914
FBXO32	16811.4	6980	-1.58853	14265	0.856598	3323	0.440863	5242	-0.320209	9788
DHX9	16812	6981	-0.160021	7907	0.390659	5757	-0.233495	9759	-0.0382296	7717
LRRC20	16814.6	6982	1.00769	2202	-1.19024	14259	1.20172	1716	-0.231526	9159
SHANK2	16815	6983	-0.642958	10673	1.62069	944	-1.42003	14990	-0.0873334	8103
FAM149B1	16817.9	6984	0.485585	4291	-0.607268	11831	0.771946	3357	-0.696694	12310
FBXO30	16820.1	6985	-0.106154	7577	0.022525	8116	0.356249	5733	0.335443	5115
FUZ	16820.9	6986	0.790911	2917	0.0612069	7892	-0.765106	12890	-1.34457	14839
GRIN3A	16821.1	6987	-0.588884	10416	0.87581	3225	-0.420726	11004	-0.777006	12750
NR1D1	16821.8	6988	0.551815	3974	-0.559821	11584	0.602903	4295	-0.831412	13031
CENPV	16822.4	6989	-0.929984	12111	2.17924	303	-1.0805	14156	0.524749	4032
DNAH17	16822.7	6990	0.124672	6216	0.0600493	7898	0.00640742	8120	-1.34877	14848
SLC2A5	16828.6	6991	-0.12029	7655	0.0903156	7673	0.239423	6485	1.68055	626
PIP4K2A	16830	6992	-0.696989	10973	-0.012857	8354	1.9634	394	0.660291	3381
ARG2	16830.3	6993	-1.05615	12646	2.05826	387	-0.832046	13238	-0.79021	12828
SCGB2A2	16832.4	6994	0.17506	5930	0.668258	4226	-1.99438	15584	-1.12727	14217
SSNA1	16834.3	6995	0.902658	2531	-1.05624	13836	1.08278	2089	0.98833	2065
MYL1	16837.4	6996	2.29699	217	-0.0792277	8778	-1.49445	15122	0.429965	4572
NUP155	16839.3	6997	0.2282	5631	-0.167465	9322	0.273329	6269	0.0672861	6920
SCNN1B	16840.1	6998	-2.06947	15110	0.44252	5433	2.99617	36	1.78914	516
E2F3	16840.5	6999	-1.55875	14179	0.555495	4835	0.967463	2526	0.373622	4887
ZNF92	16846.2	7000	-0.379324	9225	-0.129393	9094	1.27918	1531	-0.146682	8525
TMEM50B	16847.8	7001	1.63803	760	-0.408661	10757	-0.352123	10568	0.485044	4261
CNGA1	16848	7002	3.05897	38	-0.0539988	8603	-2.73813	15736	-0.227782	9124
COCH	16848.6	7003	0.884089	2587	0.198231	6967	-1.53278	15191	-0.315764	9757
CYLC1	16851	7004	0.26718	5413	-0.0374733	8508	-0.000213974	8165	-0.547383	11387
DELE1	16852.4	7005	0.962773	2344	-0.980466	13524	0.851913	2991	1.47295	926
TM2D2	16852.5	7006	-1.08101	12753	0.234149	6741	1.53865	957	0.453611	4434
ETV4	16852.7	7007	-1.01487	12471	1.52075	1147	-0.609029	12078	-0.380147	10247
POLR1G	16854	7008	0.122043	6230	-0.51687	11344	1.26237	1560	-0.8104	12930
XRN1	16856.4	7009	-0.677747	10876	0.399795	5694	0.364505	5679	-0.0962305	8162
POLR1A	16856.5	7010	-0.295617	8700	-0.0554986	8615	0.797164	3226	0.0858465	6790
SYNPO2L	16856.6	7011	1.59644	842	-0.188003	9430	-0.787525	13008	-0.540007	11335
TEFM	16858	7012	0.598139	3728	-0.189434	9444	-0.0925344	8818	-0.611872	11811
NEK6	16861.6	7013	0.672383	3400	-1.09983	13980	1.75413	611	0.143523	6397
TPMT	16862.4	7014	0.118398	6246	-0.110741	8987	0.307519	6067	0.30123	5353
KIF16B	16862.7	7015	0.13114	6179	0.147533	7296	-0.179512	9403	0.461647	4395
ZYG11B	16863.4	7016	0.326599	5120	-0.137362	9137	0.104006	7407	0.600568	3665
NRXN3	16864	7017	0.995715	2242	-0.404536	10724	-0.0495571	8523	-0.903985	13387
MYO9A	16864	7018	0.53833	4042	0.0751001	7789	-0.51535	11546	-0.654352	12056
NAGK	16864.8	7019	-1.19319	13167	0.219595	6836	2.25632	201	0.69747	3211
OR7D2	16865.2	7020	-1.2355	13309	1.24421	1885	-0.193127	9479	0.840114	2622
SYCE2	16867.3	7021	1.03392	2114	-1.03685	13765	0.876375	2890	0.505727	4147
PDZD11	16867.5	7022	0.497294	4239	-0.360007	10474	0.29813	6126	1.04629	1900
FPR1	16871.6	7023	-0.276177	8587	-0.187583	9428	1.15552	1861	1.48972	894
ROCK2	16873.5	7024	-0.833367	11619	0.258762	6575	0.860792	2952	-0.374489	10206
MTF1	16875.6	7025	-0.594041	10441	0.304008	6275	0.441982	5231	0.615744	3587
BMP4	16876.1	7026	-0.0236473	7085	0.608464	4527	-0.878941	13424	-0.257245	9365
TAS2R5	16876.3	7027	0.256125	5478	0.319647	6178	-0.70411	12582	-0.633648	11954
NUP188	16877.4	7028	0.712684	3202	-0.432213	10877	0.178831	6870	1.46872	935
EGR3	16878.7	7029	-2.08006	15122	1.91225	519	-0.197294	9504	-0.154688	8569
MRPS22	16879.9	7030	0.286208	5311	-0.51208	11319	0.853127	2984	-0.322746	9799
SDHAF4	16881.3	7031	-1.27515	13436	0.862868	3294	0.217735	6628	-0.549864	11406
GPRC5B	16881.9	7032	-0.0467799	7216	0.0184754	8147	0.266527	6313	-0.72047	12470
MSRA	16883.5	7033	0.742122	3091	-0.0341437	8484	-0.529227	11625	-1.00143	13776
SCAF11	16883.8	7034	-1.3175	13562	0.651286	4309	0.563317	4507	0.883129	2453
WFDC9	16886.1	7035	0.487744	4282	-0.360622	10479	0.303356	6090	1.16827	1541
NUDT4	16887.3	7036	-0.191263	8093	0.911694	3071	-1.31497	14779	-0.140493	8467
BMP3	16888.5	7037	0.831455	2787	-1.18021	14212	1.46261	1103	0.182797	6130
GPM6B	16889.2	7038	-1.57043	14213	0.655504	4291	0.726589	3612	-1.3756	14908
SRRM1	16889.6	7039	-0.3544	9095	0.660963	4261	-0.430939	11058	0.770332	2913
GIMAP4	16891.5	7040	-0.83446	11625	0.124356	7437	1.36098	1327	1.50283	873
GNA11	16891.7	7041	-1.1078	12850	0.352784	5986	1.01524	2338	0.305672	5321
GTF2I	16892	7042	-0.488483	9855	0.810133	3535	-0.480457	11356	-0.843902	13095
NDRG3	16892.7	7043	-1.63344	14360	0.708581	4012	0.668733	3941	-0.705805	12370
ZNF283	16892.9	7044	0.283554	5327	0.0824555	7738	-0.244442	9844	-0.887826	13303
NMT2	16893.7	7045	-0.387085	9276	0.709855	4007	-0.471907	11291	1.55227	795
IPO5	16897.3	7046	0.533865	4060	-0.0830725	8806	-0.213748	9636	-0.0662295	7942
ST6GAL1	16897.3	7047	-0.0204986	7066	-0.440191	10929	1.39735	1231	0.908295	2343
TASOR2	16897.8	7048	0.625955	3615	-0.979566	13520	1.38873	1251	-0.1289	8395
PUF60	16899.7	7049	-0.485154	9829	0.379526	5833	0.158197	7007	-0.407892	10450
ZPR1	16899.7	7050	-1.06835	12699	0.201136	6950	1.67424	725	1.32194	1201
KLHL6	16900.9	7051	-0.461336	9682	0.0101075	8208	0.925737	2673	1.4925	889
ADGRG4	16901.5	7052	0.388074	4800	0.141294	7335	-0.48597	11393	-0.0444922	7765
UTP11	16903	7053	0.340959	5036	-0.621287	11907	1.02497	2299	0.0789992	6836
NECAB1	16903.7	7054	-1.83576	14767	0.88009	3205	0.492915	4920	-0.344808	9985
WDR61	16904.9	7055	-1.05464	12642	1.26825	1817	-0.364363	10648	-0.407566	10447
LIN28A	16907	7056	0.624595	3618	-0.438878	10922	0.280401	6240	0.021055	7261
CFH	16907.3	7057	-0.141292	7794	-0.259138	9865	1.04277	2237	-0.496604	11057
PTCHD4	16907.3	7058	0.512584	4158	0.0517395	7937	-0.452229	11178	-1.70495	15388
PRSS3	16910.1	7059	0.368996	4894	0.0646008	7868	-0.306537	10253	1.13051	1649
RTP4	16910.5	7060	0.598713	3720	-0.721358	12402	0.78852	3265	0.269279	5545
GHRHR	16912.6	7061	0.561442	3932	0.0106829	8205	-0.420021	11001	0.126989	6500
FRAS1	16913.2	7062	1.03892	2099	0.169343	7155	-2.17539	15659	-1.87715	15525
PFAS	16914	7063	0.903812	2522	-1.03159	13734	0.985573	2450	0.44011	4516
LRP1B	16915.5	7064	0.471023	4360	0.411327	5625	-1.65157	15330	-0.727485	12507
GARIN4	16916.4	7065	-0.323568	8894	1.20085	2039	-2.17031	15655	-0.78477	12796
CAPRIN1	16916.4	7066	-0.0676451	7345	-0.0738528	8749	0.475158	5040	-0.770401	12725
HNMT	16919.9	7067	0.000531468	6935	0.119055	7471	0.0112966	8086	-2.35286	15710
SNAPC5	16920.3	7068	0.605036	3691	-0.522156	11370	0.431015	5302	0.41757	4626
PDCD1	16923.4	7069	0.612803	3660	-0.704653	12316	0.739182	3541	0.977437	2109
PLA1A	16924.1	7070	-0.884545	11883	1.40484	1411	-0.700789	12558	0.32344	5199
MARCKSL1	16925.3	7071	-0.751013	11222	0.620818	4460	0.0684064	7675	0.850755	2582
SUCLA2	16927.7	7072	-0.497857	9922	0.331911	6087	0.248237	6440	-1.74746	15426
RNF19B	16928.7	7073	0.287399	5302	-0.459721	11043	0.725032	3619	2.03787	317
VPS13C	16932.3	7074	-0.349072	9063	-0.0727474	8742	0.942129	2604	0.322432	5207
ZNF449	16933.1	7075	0.0244518	6780	-0.0118743	8342	0.212797	6667	1.24115	1365
COMMD2	16934.9	7076	-0.37635	9207	-0.237962	9743	1.8606	484	-0.388524	10306
SLC35C1	16936.1	7077	0.279274	5351	0.208889	6898	-0.506248	11501	0.0253306	7224
ALKAL2	16938.9	7078	0.977385	2301	-0.188676	9435	-0.429817	11050	-0.189859	8812
TRIM36	16940.2	7079	-1.67911	14469	1.6502	892	-0.245209	9850	-0.645482	12017
VMP1	16940.7	7080	-0.238516	8383	0.353675	5977	-0.105268	8897	-0.296576	9627
SULT2B1	16941.6	7081	0.246391	5526	-0.34636	10390	0.550972	4571	-0.579313	11607
NMNAT2	16942.5	7082	0.541679	4021	0.368952	5883	-1.69417	15377	-1.09904	14125
ZNF563	16942.6	7083	-1.37445	13724	0.762247	3759	0.407334	5439	-0.477859	10927
CPM	16945.5	7084	-0.885404	11887	1.23595	1916	-0.529361	11626	-0.0605204	7897
DHX57	16947.8	7085	0.72261	3168	-0.065643	8696	-0.460796	11231	0.887817	2430
PPP2R5B	16949.8	7086	-0.804197	11504	0.522074	5005	0.273305	6271	-0.464052	10813
KAT2B	16951.2	7087	-0.198344	8141	-0.409118	10759	2.54975	108	1.70325	603
ANO10	16953.5	7088	-0.301604	8738	-0.320862	10244	2.19956	237	1.12909	1656
PPWD1	16954.4	7089	0.558439	3946	-0.671905	12144	0.743187	3517	0.86206	2537
FHIP1A	16957.9	7090	-0.846944	11700	0.45036	5387	0.436216	5272	-0.597896	11715
DEFB118	16958.5	7091	1.17663	1695	0.0427463	7993	-1.2914	14724	-0.674005	12158
RLF	16959.3	7092	0.516502	4139	0.262043	6546	-1.02776	13969	-0.469755	10864
C1orf87	16960.6	7093	0.537184	4046	0.0785192	7763	-0.555627	11775	-0.856964	13139
KRT15	16962.3	7094	0.0224861	6796	-0.549451	11517	1.74882	619	0.91711	2313
CHCHD6	16963.6	7095	-0.770352	11324	0.0630874	7880	1.48836	1051	-0.00281083	7437
ELMO1	16963.6	7096	-1.44474	13915	0.28898	6381	2.30099	182	0.738432	3036
PMM1	16964.5	7097	-0.143927	7809	0.662866	4254	-0.798411	13071	-0.73555	12547
ZNF134	16966.7	7098	1.40369	1181	0.0192193	8138	-1.54472	15204	1.67266	636
IGIP	16967.9	7099	0.861825	2670	-0.361533	10486	-0.0550659	8560	0.0820351	6817
ATG13	16967.9	7100	0.696914	3265	-0.967984	13479	1.1213	1969	-0.687773	12251
MYO19	16968.9	7101	0.703905	3240	-0.827744	12913	0.824523	3091	0.197984	6008
ZNF562	16970.3	7102	-0.257441	8496	-0.0990891	8906	0.805028	3181	-0.114913	8295
GARIN1A	16971.1	7103	0.568767	3886	-1.07581	13906	2.16908	261	-0.686407	12241
ZNF287	16973.9	7104	-0.976263	12315	1.20763	2016	-0.402315	10871	-1.43013	15013
GPAT4	16975	7105	0.39825	4741	-0.403904	10720	0.458843	5136	0.257098	5619
ATF7-NPFF	16977.3	7106	0.352144	4981	0.0831314	7736	-0.344271	10509	1.35117	1150
CACNG5	16977.3	7107	0.179498	5906	0.267823	6512	-0.509926	11518	-0.336258	9920
NIPA1	16978	7108	-0.0608792	7306	-0.54033	11470	3.89185	3	-0.237994	9205
PIP5K1B	16978.7	7109	-0.137034	7763	0.222323	6816	-0.0118597	8258	-0.391367	10335
PATE2	16979.6	7110	0.656708	3477	0.196389	6988	-1.06567	14117	0.473345	4327
ZNF26	16980.8	7111	-0.195386	8119	0.564893	4787	-0.530186	11634	0.544985	3932
ALKBH7	16984.7	7112	-1.45056	13928	0.455	5360	1.06498	2159	-0.216178	9023
RPL5	16985.1	7113	0.419084	4620	0.2788	6439	-0.905362	13529	0.352874	5005
PLD5	16985.6	7114	0.443469	4511	0.224396	6801	-0.784822	12994	-0.770505	12726
GP9	16986.6	7115	0.784512	2937	-0.378127	10587	0.021148	8017	-1.27471	14675
HDHD5	16989.3	7116	-0.788848	11424	0.558204	4826	0.187914	6805	-1.68235	15356
EPC2	16990	7117	-0.561886	10289	0.171587	7141	0.656689	4011	-1.13515	14244
CES4A	16992.4	7118	0.95734	2358	0.0704873	7830	-1.07744	14144	0.493886	4212
CLSTN1	16993.1	7119	-0.112087	7607	0.19894	6961	-0.00935903	8233	-0.109425	8257
PIF1	16994.9	7120	0.21311	5718	-0.440635	10932	0.771505	3358	-0.565338	11508
GRINA	16995.3	7121	-1.75608	14606	0.690162	4103	0.727631	3608	-0.133995	8430
PIK3C3	16996.2	7122	0.312692	5185	-0.5482	11512	0.844675	3019	1.68626	621
ISCA2	16996.9	7123	0.147906	6072	0.00894974	8212	0.0147482	8060	-0.933878	13513
NCOA7	16997.5	7124	0.131246	6177	-0.114321	9007	0.255819	6387	-1.61875	15271
CCKBR	16998.5	7125	-0.174573	7983	0.469829	5279	-0.410253	10922	0.464786	4379
DMD	16998.9	7126	0.704429	3236	-0.74469	12509	0.671824	3928	0.59225	3702
WDSUB1	17001.5	7127	-0.405172	9367	-0.0521297	8592	0.947923	2585	-0.932313	13506
SCARA3	17003.1	7128	0.657174	3473	-0.495328	11236	0.312235	6032	1.5228	846
SMIM24	17007.6	7129	-0.935176	12138	0.955839	2899	-0.196487	9500	-0.58668	11647
SLCO1B1	17009.1	7130	-0.133888	7738	0.298698	6317	-0.16597	9308	0.454471	4425
ATXN7L3	17012.1	7131	0.305637	5217	0.188624	7040	-0.519827	11568	0.606786	3634
CD70	17014.5	7132	-0.664941	10805	0.597609	4594	-0.00394761	8191	-1.19037	14424
MYO10	17014.7	7133	-0.48864	9856	0.732476	3883	-0.410311	10923	-1.33644	14820
ATP5MC3	17015	7134	-1.26986	13417	0.792153	3608	0.266919	6310	-0.502473	11091
ZNF518A	17017	7135	0.0839394	6455	-0.149753	9217	0.374178	5621	0.38374	4832
ST18	17017.3	7136	-0.57544	10355	1.25358	1858	-1.05624	14086	0.412597	4659
BCO1	17017.5	7137	0.000156153	6937	0.412224	5619	-0.56266	11817	-0.73216	12526
MED13L	17022.5	7138	-0.396481	9326	0.78918	3624	-0.631001	12199	-0.558612	11474
MGAT1	17022.7	7139	-1.56275	14191	1.5909	1007	-0.295789	10189	-0.682289	12212
TNFSF8	17025.9	7140	-0.35506	9099	0.462628	5319	-0.164121	9287	0.689651	3252
CD3D	17026.4	7141	-0.0715839	7363	-0.4509	10993	1.55161	927	2.49629	106
SART3	17027.6	7142	-1.7152	14529	0.52797	4974	1.07644	2113	0.194809	6030
LGALS4	17028.5	7143	1.38393	1222	0.0145061	8171	-1.53964	15200	0.205274	5958
OARD1	17030.2	7144	0.681622	3349	-0.203551	9540	-0.198661	9511	-1.68526	15363
TRAPPC12	17030.5	7145	0.75921	3038	-0.0871052	8827	-0.476002	11326	0.792035	2817
ZNF599	17030.5	7146	0.766948	3003	-0.578068	11674	0.32913	5924	-1.34475	14841
CPS1	17031.4	7147	-0.529947	10097	1.21819	1972	-1.1164	14267	-1.26612	14647
RFC2	17031.4	7148	0.740876	3099	-0.785065	12733	0.701315	3759	-0.763547	12684
PTPN11	17031.8	7149	-1.82558	14745	1.08873	2402	0.20338	6735	-0.480144	10943
LRP12	17033.8	7150	-0.232215	8342	0.396942	5711	-0.215619	9644	0.51644	4089
UBL4A	17035.3	7151	-1.19741	13189	1.06111	2499	-0.090941	8802	-1.64896	15319
PLEKHG2	17036.3	7152	-0.048724	7231	0.18915	7037	-0.0779452	8713	-0.611663	11808
ZSCAN2	17037.7	7153	0.705509	3230	0.0146707	8170	-0.651797	12321	-1.23091	14547
CRACR2A	17039.3	7154	0.178202	5915	0.124535	7435	-0.245935	9856	-0.378875	10238
KLHL22	17039.8	7155	1.10554	1887	-0.241348	9766	-0.457192	11207	1.6739	633
PCDHB2	17040.5	7156	1.73009	648	-1.19725	14286	0.594039	4340	1.04542	1902
DNAI1	17041.1	7157	1.30695	1381	-0.0668565	8707	-1.02738	13968	0.295015	5388
ASB4	17041.3	7158	-1.27271	13424	1.5939	999	-0.479258	11347	-1.5481	15192
ZDHHC14	17042.8	7159	-0.502827	9948	1.30661	1701	-1.43974	15023	-0.0511321	7819
TMEM74	17044.5	7160	1.35065	1292	-0.566206	11619	-0.0498611	8526	-0.845031	13100
HCN1	17046.1	7161	-0.685848	10913	0.608444	4528	-0.00792164	8222	0.115537	6578
DPP9	17046.3	7162	0.288193	5299	0.10738	7557	-0.346329	10525	-0.0403343	7730
KLHL8	17048.5	7163	-0.342454	9016	-0.211293	9588	1.37847	1274	-0.231662	9160
DDIAS	17048.5	7164	-0.377637	9212	-0.299175	10105	4.55757	1	0.149951	6354
PLSCR2	17053.4	7165	0.548654	3987	0.0109138	8201	-0.456464	11199	-1.41201	14977
GFM1	17055.6	7166	-0.242527	8419	0.494857	5138	-0.368689	10672	-1.25364	14611
ZFP69	17058	7167	0.323809	5135	0.409679	5634	-1.18568	14467	0.0915381	6747
VCAM1	17058.8	7168	-0.556477	10258	0.00814797	8221	1.07391	2119	0.857899	2558
CDC37L1	17059.1	7169	1.11688	1859	-0.0293563	8454	-0.976672	13797	0.0830967	6811
DPCD	17063.6	7170	-0.675041	10861	0.757283	3777	-0.235059	9769	-0.820073	12976
MYF5	17064.7	7171	0.215715	5700	-0.0195033	8401	-0.0292275	8365	-0.594665	11697
SAMD5	17066.7	7172	0.596293	3739	0.10018	7595	-0.734733	12743	-0.473613	10892
COX7A2	17068.7	7173	1.92175	442	-0.405196	10731	-0.506197	11500	0.264432	5573
UBL7	17070.1	7174	0.530524	4079	-0.553992	11548	0.534005	4688	-1.30004	14744
TOPORS	17071.3	7175	-0.284511	8635	0.405826	5654	-0.179512	9402	-0.432773	10620
PITX2	17071.4	7176	0.190881	5836	-0.666318	12110	1.47748	1078	-0.280892	9540
COQ6	17072.1	7177	0.302311	5233	0.0111331	8198	-0.186481	9442	-1.0547	13968
MUC12	17072.1	7178	1.06495	2019	-0.226973	9680	-0.462872	11243	-0.242985	9242
KIAA1191	17073.7	7179	-1.15366	13010	0.609989	4517	0.436946	5269	-1.56078	15205
TEX37	17077.3	7180	-0.0293151	7123	0.316163	6207	-0.347714	10537	-0.523658	11222
LAPTM4A	17077.8	7181	0.393353	4767	-0.616785	11893	0.836093	3049	0.892715	2407
TTC39B	17079.7	7182	-0.262523	8521	0.544163	4891	-0.427871	11044	0.704337	3186
TNFSF11	17081.1	7183	-0.934989	12137	0.676567	4183	0.136173	7183	0.316669	5241
HNF1A	17081.4	7184	1.16223	1744	-0.0287949	8446	-1.04021	14021	-1.81587	15475
FHOD3	17084.5	7185	-1.97178	14980	0.392674	5742	2.58091	100	0.623176	3542
SCFD2	17086.5	7186	0.180732	5888	0.566145	4778	-1.47143	15074	-0.104605	8217
CNMD	17087.2	7187	0.727652	3155	-0.0108266	8335	-0.632804	12208	-0.372646	10191
TAF5	17089.8	7188	0.499237	4228	-0.0933735	8875	-0.212589	9630	-0.788731	12818
S100Z	17092.3	7189	0.148275	6067	-0.141956	9167	0.251391	6421	-0.0671826	7948
SFMBT1	17094.2	7190	1.12901	1828	-1.21511	14339	0.931365	2638	0.59148	3704
COL11A2	17094.5	7191	0.288405	5298	0.0970673	7620	-0.343024	10498	-0.333619	9898
TBATA	17096.5	7192	-1.02631	12526	0.729897	3900	0.135232	7193	0.308252	5307
IL22RA1	17097.6	7193	0.723412	3166	-0.262861	9891	-0.156849	9232	0.719159	3119
ERCC4	17097.9	7194	-0.673917	10854	0.523343	4995	0.0884209	7512	0.639014	3475
POLR1H	17098.2	7195	0.677528	3372	-0.13062	9102	-0.335198	10447	1.44457	984
ANKAR	17101	7196	1.05181	2053	0.104986	7567	-1.62126	15296	-2.30746	15705
SNRNP70	17102.6	7197	-1.16549	13054	0.659275	4271	0.356275	5732	-0.898141	13356
CPA2	17102.8	7198	0.478316	4326	0.114476	7503	-0.621899	12141	-1.17012	14361
ATR	17103.9	7199	-1.31766	13563	0.635094	4391	0.521156	4770	-0.0111672	7509
RPS6KA5	17104.8	7200	-0.578577	10373	1.32859	1628	-1.26713	14668	1.96057	363
MAP4K4	17105.5	7201	-0.588859	10415	0.680762	4165	-0.231397	9750	0.505047	4150
DNAI4	17106.4	7202	-0.20292	8174	0.945702	2933	-1.66617	15346	2.5057	102
GPX5	17107.7	7203	-1.99618	15014	1.77374	678	-0.237603	9794	-0.738687	12564
METTL2A	17108.3	7204	-0.551878	10226	-0.0124087	8350	1.10827	2013	0.974965	2120
SALL4	17108.5	7205	-0.933431	12127	1.00251	2710	-0.280411	10071	-0.469779	10865
CFTR	17109.6	7206	-0.65792	10763	0.820964	3476	-0.352723	10575	-1.11686	14186
RBFOX1	17110.6	7207	0.600075	3716	0.118714	7474	-0.802303	13092	-1.92217	15559
PRKAG1	17111.1	7208	0.619219	3635	0.259641	6566	-1.39882	14949	0.0177449	7282
FGF9	17111.8	7209	1.16016	1751	-0.0201493	8408	-1.0761	14142	-0.556847	11460
GRM2	17112.1	7210	-0.65744	10758	1.02669	2615	-0.637458	12236	-0.137455	8450
FARSB	17112.5	7211	1.85422	509	-0.74729	12522	0.0149518	8057	-0.202905	8908
NUDT12	17112.8	7212	-0.468212	9732	-0.219624	9627	2.12209	289	-1.13467	14242
SLC39A10	17117.2	7213	1.26802	1472	-0.00133895	8278	-1.32222	14804	-0.0340044	7669
SLN	17118.3	7214	-0.38445	9261	1.16638	2158	-1.60756	15284	-0.161558	8615
PRSS35	17118.5	7215	0.162931	5984	0.0245698	8105	-0.0641587	8625	-0.343765	9976
KDM3A	17119.1	7216	-1.7793	14654	1.21052	2005	0.0490345	7794	0.481251	4287
CDYL	17120.3	7217	-1.73513	14564	0.541767	4903	1.00268	2376	0.183832	6121
IFT20	17122.4	7218	0.256033	5479	0.335606	6072	-0.837168	13255	-0.8202	12977
PSMG1	17123.1	7219	-1.92755	14917	1.27807	1782	0.0426646	7849	0.060479	6979
SLC7A9	17123.1	7220	1.6712	715	-0.171912	9351	-0.990764	13853	1.35114	1151
MAMDC2	17123.8	7221	-0.585317	10405	0.165773	7178	0.653643	4029	-0.312303	9741
ARHGAP20	17124.1	7222	-1.38675	13766	1.31185	1683	-0.224117	9702	-0.419652	10516
DRD3	17124.6	7223	0.213122	5717	0.426683	5535	-1.02108	13944	0.132238	6464
RTL8C	17125.6	7224	-0.55141	10222	0.809023	3540	-0.467721	11264	-0.225613	9099
RPL18	17126.1	7225	-0.707647	11020	1.13646	2255	-0.702924	12574	-1.12352	14205
TCN2	17126.4	7226	0.0401294	6703	-0.610882	11853	1.92366	424	0.753968	2987
PARP9	17127	7227	0.56361	3918	-1.01138	13665	1.52974	975	0.470375	4342
UBFD1	17128.2	7228	-0.22022	8269	-0.317271	10225	1.37592	1285	2.12003	272
TMX4	17128.7	7229	-0.286453	8640	0.0119138	8191	0.539863	4646	-0.000631003	7419
HTR1A	17129.6	7230	1.38639	1217	-0.152505	9236	-0.860855	13361	0.0771046	6848
TNNT1	17129.8	7231	0.666225	3435	0.00546728	8235	-0.608999	12077	-0.996367	13756
HIBCH	17129.9	7232	-0.445953	9594	0.320564	6172	0.140564	7138	-0.934485	13517
FCGR2B	17132.2	7233	0.92531	2455	-0.823036	12890	0.548794	4581	0.523961	4038
FAM187B	17133	7234	0.865863	2654	0.089776	7676	-1.12037	14281	-1.037	13899
GEMIN2	17133.4	7235	-0.0505506	7237	0.427752	5526	-0.557087	11784	-2.10162	15653
GPAM	17137.3	7236	-0.141448	7796	0.210619	6885	-0.0304748	8382	-0.959665	13601
PREX2	17137.8	7237	-0.903376	11986	1.75441	710	-1.08152	14161	-0.842566	13089
CXCR4	17138.2	7238	-0.438312	9551	0.388808	5772	0.0262097	7982	1.49261	888
WDR46	17139.8	7239	-1.42845	13873	0.824241	3467	0.291656	6161	0.411793	4663
HPCAL1	17146	7240	-1.32958	13602	0.269863	6498	1.65086	759	0.0938154	6735
PANX1	17148.9	7241	-0.00505225	6975	-0.592345	11752	2.15548	268	0.337167	5098
CBLB	17149.8	7242	-0.254347	8484	0.170579	7147	0.172852	6911	-0.429017	10596
C2orf69	17151.2	7243	-1.38396	13759	0.39491	5727	1.10402	2019	-1.20335	14467
CD209	17154.8	7244	0.320189	5154	-0.719611	12390	1.21041	1686	-0.118203	8321
NSF	17155.1	7245	0.652008	3500	-0.556437	11566	0.36996	5652	1.27465	1293
TMEM248	17155.3	7246	0.886846	2577	-0.707987	12336	0.393173	5510	0.0712576	6897
ANKRD40	17155.6	7247	0.159514	5999	-0.621488	11909	1.33398	1389	-0.861634	13163
TRIM52	17156.1	7248	0.337573	5056	-0.79489	12770	1.46301	1102	-1.01919	13837
STAU1	17156.5	7249	-1.47287	13990	0.580663	4706	0.720403	3651	-0.252423	9312
HEPACAM	17157.4	7250	0.280055	5345	0.0995322	7600	-0.354988	10589	-0.727083	12505
DHX29	17157.8	7251	-0.339572	8997	0.128498	7410	0.364055	5682	-0.0154237	7540
PROM2	17158.3	7252	-0.377167	9211	0.386212	5792	-0.0428583	8473	1.09891	1752
UNC5C	17159.9	7253	-0.600916	10469	0.797452	3586	-0.405015	10885	-0.410795	10464
CMIP	17160.7	7254	-1.00623	12439	0.174236	7123	1.37991	1269	0.586495	3732
MYL11	17161	7255	-0.121408	7663	0.0948353	7637	0.136607	7179	-0.492422	11030
SCAMP1	17161.3	7256	-1.31671	13558	0.718003	3966	0.361763	5701	0.539521	3961
EPS8	17163.3	7257	-2.12693	15180	0.589944	4643	1.08806	2067	0.0788496	6837
SPRY2	17163.6	7258	0.970116	2330	0.121367	7459	-1.56172	15223	-0.856579	13138
MTPAP	17165.5	7259	-0.202587	8171	-0.355476	10450	1.48109	1067	-0.16199	8620
POMGNT2	17165.6	7260	-2.18899	15248	0.864434	3284	0.549761	4576	0.542877	3943
GRAMD1B	17165.8	7261	-0.517623	10027	-0.180471	9394	1.93909	411	1.02288	1973
RPH3A	17166.8	7262	0.871313	2639	0.000884037	8261	-0.834464	13247	-0.389853	10316
AHSP	17168.7	7263	0.245633	5530	0.151267	7276	-0.415534	10964	-0.0326907	7656
TGM1	17169.9	7264	0.912469	2501	0.164901	7185	-1.86771	15513	-0.321993	9794
HSPA1L	17170.9	7265	1.23117	1562	-0.112017	8998	-0.871925	13398	-0.392335	10340
POLR3C	17171.3	7266	-0.867293	11797	0.122164	7455	1.25552	1580	0.41407	4646
ZNF16	17171.5	7267	-0.358154	9118	0.281286	6424	0.101561	7422	-0.672578	12145
MDH2	17174.7	7268	0.260671	5455	-0.499085	11264	0.75708	3446	-0.93805	13532
WBP1L	17175.7	7269	-0.689826	10937	0.895952	3141	-0.436016	11092	0.308655	5304
CDC23	17177.3	7270	0.528553	4088	-0.55157	11533	0.494117	4909	1.60081	726
PDHB	17178.3	7271	1.2646	1480	-0.669836	12128	0.084686	7536	1.13662	1634
BCL2L14	17179.6	7272	0.0386054	6712	0.180979	7078	-0.218708	9658	0.685959	3266
ACAP3	17183	7273	-1.45022	13926	0.311974	6225	1.56996	885	0.784704	2844
COL27A1	17185.3	7274	0.780897	2948	-0.697653	12277	0.458235	5145	-0.796826	12859
MORC3	17185.5	7275	-0.43898	9555	0.103611	7578	0.545222	4608	0.615497	3590
LMO7	17185.6	7276	0.387333	4808	-0.0302177	8459	-0.235313	9773	0.896074	2394
SRF	17188.4	7277	-0.542565	10174	0.582895	4690	-0.158852	9251	0.650916	3414
TMEM140	17188.4	7278	-0.39992	9348	-0.267363	9920	1.91738	427	0.529269	4011
RUVBL2	17189.6	7279	-0.878912	11854	1.67673	854	-1.086	14175	-1.99286	15603
C10orf53	17190.6	7280	0.410626	4674	0.26046	6561	-0.924709	13611	0.0632961	6947
EAF1	17192.2	7281	0.904192	2521	0.105069	7566	-1.32006	14797	-0.0431505	7757
DCSTAMP	17192.2	7282	-0.287426	8649	0.214459	6864	0.11942	7296	-1.01183	13806
DENND6B	17192.3	7283	0.207783	5744	-0.741444	12496	1.6891	703	0.23982	5740
UBASH3B	17192.3	7284	-0.922101	12075	1.16922	2149	-0.483744	11381	1.15607	1576
EDN3	17193	7285	0.930139	2441	-0.0897469	8839	-0.682424	12476	0.317848	5233
NCBP2	17195.2	7286	-1.29656	13497	0.245456	6665	1.70175	685	-0.67141	12136
TFAP2D	17197.8	7287	0.0115633	6872	0.681829	4155	-1.46453	15060	0.370164	4905
HP1BP3	17198.8	7288	0.232312	5604	-0.114629	9011	0.0789577	7592	0.429953	4573
DFFB	17198.9	7289	-2.37212	15407	0.46031	5333	1.8569	486	0.161349	6282
VKORC1L1	17199.8	7290	1.03865	2100	-0.292822	10062	-0.363308	10639	1.20221	1466
ATP2B3	17199.9	7291	0.304371	5225	-0.0990416	8903	-0.0265056	8348	0.727925	3080
ATP4B	17200.4	7292	-0.564222	10299	0.949962	2913	-0.687194	12497	-0.0906046	8124
FAM184B	17200.5	7293	1.16389	1739	-1.08218	13924	0.700725	3765	-0.600764	11737
NOL8	17201	7294	-0.486137	9835	0.446943	5403	-0.0325108	8399	1.54627	804
TMEM158	17201.8	7295	-0.998102	12409	0.191814	7018	1.25156	1592	-1.2493	14594
GRK6	17202.5	7296	-0.729883	11137	0.396199	5715	0.328734	5925	-0.295083	9619
CKMT2	17202.8	7297	0.534839	4057	0.086462	7705	-0.653674	12334	-0.143752	8495
NRAP	17204	7298	0.587245	3789	0.234951	6737	-1.23009	14577	-0.204768	8919
DNAAF9	17204.4	7299	0.436825	4538	-0.674267	12154	0.818634	3122	0.268369	5551
MRPL10	17208.3	7300	0.250924	5509	-0.368227	10528	0.508605	4842	0.165906	6248
EIF3H	17210	7301	-0.535044	10133	0.934553	2984	-0.710244	12619	-0.0904983	8123
TAGLN3	17211.2	7302	0.0512434	6633	0.140257	7342	-0.168953	9327	-0.274289	9492
RGS4	17212.1	7303	-0.307302	8782	0.614997	4492	-0.540073	11685	-0.575783	11580
F2RL1	17213.1	7304	-0.0326229	7145	0.554641	4837	-0.869346	13389	-0.0507801	7817
C21orf91	17213.4	7305	0.0763482	6489	0.328798	6104	-0.576934	11910	-0.179116	8737
UNC13C	17213.6	7306	0.578947	3829	0.107722	7553	-0.781102	12975	-1.683	15357
GSTO1	17213.7	7307	-0.194835	8115	0.316468	6204	-0.175308	9372	0.0417058	7113
CYP4F11	17214.2	7308	-0.477267	9782	0.0433046	7988	0.737997	3550	-0.617518	11849
GPER1	17215.2	7309	-0.155451	7879	0.469959	5278	-0.504473	11489	-0.354579	10064
TMEM95	17215.9	7310	-0.308107	8789	0.196145	6991	0.174506	6896	-0.351134	10034
GTSF1L	17216.2	7311	0.634112	3579	-0.0736542	8747	-0.430487	11054	0.325932	5178
PDE1C	17216.5	7312	-0.710801	11044	1.28653	1752	-0.944496	13676	-1.50327	15123
CNTNAP2	17216.6	7313	0.594526	3750	0.21691	6850	-1.1775	14441	-1.83362	15489
PKD2L1	17216.9	7314	0.409764	4679	-0.222637	9648	0.0582182	7742	0.400115	4738
COPB2	17217.6	7315	-0.175298	7991	-0.284216	10007	1.03175	2275	0.203856	5963
TLL1	17217.9	7316	0.0476989	6658	0.477545	5234	-0.856038	13341	-0.308185	9705
SC5D	17218.8	7317	0.494838	4253	0.309198	6246	-1.35658	14876	1.90806	406
AGPAT3	17222.1	7318	-1.19531	13178	0.205	6926	1.6938	697	-0.934187	13515
EDC3	17222.6	7319	-0.576483	10361	1.0333	2595	-0.796698	13059	0.604844	3645
SPACA9	17224	7320	0.859729	2681	-0.00299272	8285	-0.834985	13250	1.25133	1345
POU3F4	17224.3	7321	-1.13709	12949	0.634019	4393	0.335783	5883	-1.68515	15362
SMYD4	17226.7	7322	0.0171034	6830	-0.425648	10841	1.00417	2371	0.522025	4050
MKRN1	17228.2	7323	-0.195604	8121	-0.402189	10708	1.64754	765	0.810372	2744
DNAAF1	17229.7	7324	0.874432	2618	-0.106677	8958	-0.60665	12063	0.481421	4284
SIRT2	17231	7325	0.394824	4762	-0.606891	11827	0.751267	3476	1.21919	1422
CEP76	17231.4	7326	-0.294293	8690	-0.0159669	8375	0.580207	4418	1.00961	2013
PAFAH2	17231.6	7327	1.19844	1646	-0.973751	13503	0.522035	4765	2.3428	147
GABRA6	17233.2	7328	-0.51714	10023	0.794248	3596	-0.532986	11650	0.20121	5985
DFFA	17234.2	7329	-0.675297	10866	0.45632	5351	0.149448	7074	0.0685917	6913
NDUFS5	17240.6	7330	-0.227089	8308	0.552498	4848	-0.549973	11742	0.324784	5187
FBXO25	17240.9	7331	0.23128	5610	0.109814	7537	-0.341521	10487	-1.51513	15144
YPEL4	17241.4	7332	0.722086	3171	0.18954	7034	-1.41081	14972	-1.13171	14236
GARS1	17243.8	7333	-0.710045	11041	0.21049	6887	0.677335	3898	0.780889	2868
RANBP2	17246.2	7334	0.795034	2897	-0.274391	9950	-0.237437	9792	0.0705986	6903
GYPB	17247.7	7335	-0.264951	8535	0.644843	4343	-0.664783	12395	-2.08645	15648
ARSF	17248.7	7336	-0.439401	9559	0.766039	3732	-0.61097	12089	-0.0682416	7959
NCKAP1L	17249.3	7337	-0.234269	8359	-0.299391	10107	1.24061	1613	2.38318	140
KIFC1	17251.7	7338	0.122102	6229	0.0276413	8088	-0.0549714	8559	0.106317	6641
FKBP15	17251.9	7339	-1.22808	13291	0.158891	7231	3.59823	7	2.22618	203
TARBP1	17255.4	7340	1.20055	1637	-0.165659	9309	-0.757872	12856	1.47528	920
GATA4	17255.9	7341	-0.546852	10198	0.811356	3526	-0.520557	11575	-0.519589	11195
PLEKHS1	17257	7342	0.328027	5116	-0.791865	12761	1.39886	1226	-1.58428	15226
CST9	17261.2	7343	-1.08088	12752	0.419823	5571	0.663079	3982	1.22708	1405
LDB2	17261.9	7344	-0.457195	9656	-0.137803	9141	1.23929	1615	-1.03875	13909
HCFC1R1	17262.6	7345	-0.728291	11133	0.593629	4621	0.00349499	8141	-0.403889	10422
INHBC	17262.8	7346	-0.431913	9512	0.88496	3179	-0.833858	13243	-0.431369	10612
BIRC6	17263.2	7347	-0.077425	7404	0.42312	5555	-0.548247	11736	0.216402	5883
CA5A	17265.2	7348	0.661319	3455	-0.188148	9432	-0.271709	10015	-0.334175	9906
FAM8A1	17269.1	7349	-0.0186462	7055	-0.339514	10353	0.832692	3062	-0.715401	12425
ZC3HAV1	17270.1	7350	0.277042	5362	-0.570236	11642	0.838684	3039	0.499859	4178
ZBTB41	17272.2	7351	-0.775149	11347	1.14069	2233	-0.671834	12424	-0.837198	13063
INPP5A	17273.8	7352	0.434178	4553	-0.277969	9969	0.102648	7418	1.09974	1747
IMMT	17274.3	7353	-0.768043	11310	0.031215	8064	1.36578	1314	-1.02307	13852
ACTN4	17275.3	7354	1.99572	377	-0.136858	9135	-1.45882	15046	2.66088	73
EXTL1	17275.7	7355	-0.971129	12283	0.899259	3122	-0.176146	9377	-0.256327	9357
MC5R	17276.3	7356	0.109469	6308	-0.146342	9197	0.258878	6368	-0.593429	11692
RNPEP	17276.9	7357	0.361331	4936	0.428322	5523	-1.70567	15386	-0.634115	11957
RAP2A	17278.6	7358	-0.54085	10162	-0.0771571	8768	1.23344	1631	-0.439311	10660
TOGARAM2	17281.7	7359	0.401787	4721	0.0779067	7767	-0.489795	11408	-1.27446	14674
IVNS1ABP	17282.3	7360	0.126221	6207	0.459827	5336	-1.01446	13920	-0.26117	9388
SAV1	17283.2	7361	-0.976957	12323	0.733597	3881	0.0386888	7880	-0.460827	10791
SLC38A2	17284.8	7362	0.0494734	6646	-0.303552	10134	0.64004	4102	0.443144	4498
NR2E3	17285.2	7363	0.418223	4625	0.191115	7023	-0.781368	12978	-1.03665	13898
WDR7	17286.6	7364	-0.922125	12076	0.427256	5532	0.468781	5081	-0.171888	8698
GALNT13	17287.2	7365	-0.917328	12056	1.48916	1214	-0.866012	13381	0.35613	4984
MLF1	17287.8	7366	0.290311	5289	-0.135251	9126	0.0243058	7997	1.48215	906
PAXIP1	17291.4	7367	-0.826128	11581	0.386146	5794	0.430955	5303	-1.07575	14046
PPDPF	17291.9	7368	-1.54801	14155	0.844331	3383	0.285171	6206	0.0336697	7169
STK24	17294.9	7369	-0.11658	7628	-0.118404	9039	0.515828	4801	0.264009	5578
KCNAB2	17296.1	7370	0.297214	5253	-0.359613	10473	0.398304	5485	1.1468	1605
SNCG	17296.2	7371	0.352578	4978	0.304286	6272	-1.01597	13928	0.734608	3053
B4GALT6	17298.7	7372	1.91809	445	-0.243003	9776	-0.969735	13765	1.99231	345
LRCH3	17299.6	7373	0.736181	3117	-0.508374	11299	0.160271	6993	0.0353003	7159
FCER1A	17301.3	7374	0.342583	5029	0.374554	5858	-1.26305	14657	-0.0315401	7651
TUBB4B	17302.2	7375	-0.168563	7951	-0.321214	10246	1.09816	2037	0.0229699	7240
SLC19A1	17304.1	7376	-1.98058	14993	1.42924	1358	-0.105403	8898	0.61259	3602
HCST	17304.2	7377	1.0146	2176	-1.57527	15130	1.49999	1023	1.82084	493
STARD9	17307.2	7378	-0.043656	7199	-0.390129	10647	1.00522	2364	-0.397607	10382
NR1I3	17311.6	7379	-0.0822434	7432	0.774909	3687	-1.6854	15366	0.465713	4372
ZP2	17312.6	7380	0.441052	4520	0.322213	6160	-1.33752	14835	-0.835263	13055
STC2	17313.2	7381	-0.118254	7642	0.497308	5127	-0.649985	12308	0.212297	5910
TMEM183A	17313.2	7382	1.67998	703	-0.203124	9534	-1.00181	13884	-0.841903	13086
GPR156	17314.2	7383	-1.59913	14294	0.991703	2756	0.1262	7249	-1.39803	14944
USP16	17315.7	7384	-0.936432	12144	0.56293	4804	0.249455	6433	-0.424237	10553
XIRP1	17315.9	7385	0.128018	6196	0.0843668	7727	-0.183585	9421	-1.27711	14679
MAPKAPK5	17317	7386	-0.787013	11408	1.46509	1268	-1.11753	14270	0.0270851	7214
MOAP1	17317.5	7387	0.0855527	6449	0.453242	5372	-0.913385	13569	-0.380278	10249
ANKRD30B	17319	7388	-1.20081	13202	1.9053	522	-0.806826	13113	0.294369	5394
VWA3B	17319.3	7389	0.337688	5055	0.340764	6048	-1.12178	14290	-0.516157	11175
ZNF189	17322.7	7390	0.467646	4377	-0.146293	9195	-0.158519	9248	1.97292	356
BICD1	17323.4	7391	0.555483	3961	0.216947	6849	-1.1399	14343	-0.283483	9551
DYM	17325.3	7392	-0.501417	9943	-0.00726183	8313	0.872278	2908	0.391757	4789
NCEH1	17326.3	7393	0.240244	5562	0.320574	6171	-0.854936	13336	0.821297	2699
RNF170	17326.7	7394	-0.718875	11085	0.969446	2839	-0.550817	11746	0.81588	2721
IDNK	17329.5	7395	1.17966	1691	-0.773378	12671	0.240241	6481	0.39036	4797
PDZD4	17330.2	7396	0.635144	3572	0.189628	7033	-1.22526	14565	-0.623484	11888
BOD1L1	17332	7397	-0.70688	11013	0.490071	5172	0.105792	7392	0.0704279	6905
COX11	17333.3	7398	-1.25011	13360	0.24883	6638	1.41049	1199	-0.353061	10053
HMX1	17334.1	7399	0.49862	4232	-0.167665	9323	-0.156941	9234	0.232212	5795
GPA33	17335.7	7400	1.08472	1953	-0.107096	8960	-0.829729	13222	-0.329698	9861
FURIN	17339.8	7401	-0.325191	8906	0.472752	5264	-0.308911	10272	-0.418748	10513
ZCCHC13	17340.4	7402	1.66997	716	-0.84571	12987	0.117933	7304	-0.342116	9965
RPS6KC1	17341.8	7403	0.561895	3930	0.0859891	7711	-0.740972	12772	-1.10506	14150
PRM3	17342	7404	0.122409	6227	-0.0583011	8633	0.0653715	7691	0.315403	5250
PRICKLE1	17342.4	7405	0.542377	4019	-0.835673	12949	0.938715	2613	-0.486048	10980
DKKL1	17343.6	7406	0.586583	3792	0.0287174	8081	-0.644425	12266	0.515653	4095
PPM1L	17344.9	7407	-1.95205	14958	0.646205	4334	0.776732	3327	-0.833816	13049
LRTM1	17345.1	7408	2.16406	281	-0.292943	10063	-0.908085	13541	2.04755	310
CEMIP2	17346.4	7409	-0.38406	9258	-0.248089	9809	1.47906	1072	2.18163	225
GALNT17	17348	7410	-0.126988	7698	0.390297	5765	-0.432563	11072	0.280811	5479
PRMT3	17348.4	7411	-0.450014	9617	0.254171	6605	0.209077	6694	0.00573005	7371
GPR22	17348.7	7412	0.42415	4594	0.154866	7253	-0.727522	12704	-1.94393	15577
CEP104	17349.2	7413	-1.05179	12628	0.30307	6284	0.857771	2964	0.569793	3808
MGARP	17350.1	7414	-1.47074	13983	1.90715	521	-0.603821	12047	1.15783	1569
HLA-DMB	17352.1	7415	-0.23595	8368	-0.441221	10934	2.24073	213	2.26071	186
LCMT1	17352.4	7416	-0.911478	12028	0.600652	4573	0.14494	7113	1.271	1304
CCDC148	17352.7	7417	-0.338023	8989	0.0466229	7965	0.479754	5004	-0.683207	12221
SULT2A1	17353.9	7418	-2.44729	15467	3.48865	11	-0.405301	10889	0.00637375	7361
MCM6	17354.7	7419	-1.22107	13271	0.448767	5395	0.703126	3749	0.297775	5371
PLPP2	17355.3	7420	-0.514706	10009	0.391026	5752	0.0527175	7775	-1.73541	15414
AZIN2	17355.5	7421	-1.04554	12604	0.980385	2797	-0.221999	9689	0.975832	2118
DNASE2	17355.7	7422	-2.31706	15373	0.58442	4679	1.08283	2088	1.13938	1627
RSRC2	17357.3	7423	-1.45659	13945	0.838373	3414	0.225812	6575	-1.10118	14134
AOC2	17360	7424	0.416427	4639	-0.18193	9403	-0.052461	8543	0.77083	2912
ACSS3	17360.5	7425	-0.129336	7709	0.204259	6932	-0.0965215	8845	-1.32939	14808
NUDT16L1	17360.6	7426	0.0901269	6418	-0.227383	9684	0.407361	5438	-1.88339	15532
DCPS	17360.8	7427	-0.733048	11154	0.485147	5200	0.135672	7190	0.25827	5611
DMRTB1	17361.6	7428	-0.269045	8562	0.282795	6415	-0.061968	8606	-0.499466	11073
QSOX1	17362.1	7429	-0.746916	11202	0.521618	5010	0.092373	7487	0.39547	4766
PHF13	17364	7430	-1.86569	14817	0.872354	3246	0.369966	5651	0.707999	3169
HNRNPA0	17367.5	7431	-0.236964	8373	0.134767	7369	0.151151	7063	0.874507	2482
TC2N	17372.3	7432	0.459415	4421	0.252332	6618	-1.09694	14215	0.319276	5224
TESMIN	17372.9	7433	-0.257001	8492	0.0856435	7716	0.280759	6237	-2.24954	15689
TP53INP1	17377	7434	0.278127	5358	0.403746	5669	-1.27435	14689	1.00435	2026
OAZ2	17378.6	7435	-0.701623	10987	0.0832674	7735	0.940597	2610	-1.84058	15496
SLA	17379	7436	-0.585997	10407	0.00816575	8219	0.968439	2521	2.18928	221
CTSE	17379.9	7437	-1.06958	12710	2.01236	431	-1.06448	14114	-1.58734	15228
LATS2	17380.3	7438	-2.17532	15231	0.506033	5078	1.25719	1576	-0.674245	12161
PEX11B	17383.4	7439	1.47394	1044	-1.07622	13908	0.457773	5149	-0.177839	8730
FKBP6	17383.8	7440	-1.85507	14797	1.53045	1128	-0.235352	9774	1.5325	828
DNAH2	17386.7	7441	1.09937	1908	0.0371553	8033	-1.51655	15160	-0.558212	11471
FSTL4	17390.1	7442	0.132336	6168	0.592137	4633	-1.89576	15529	-0.223818	9081
MAGEA11	17390.1	7443	0.996698	2238	-0.954678	13442	0.595519	4331	-1.24542	14584
SIK2	17390.2	7444	-0.0512851	7243	-0.448641	10983	1.17194	1816	1.11689	1691
MEN1	17391.8	7445	0.242515	5548	-0.67642	12166	1.11169	2000	0.530156	4008
NWD2	17392	7446	0.338183	5052	0.0516381	7939	-0.391965	10812	-0.234948	9188
INTU	17394.5	7447	-0.137365	7767	-0.219732	9629	0.718064	3661	-0.825885	13009
CLIP2	17394.6	7448	0.0776886	6483	0.383236	5812	-0.752438	12825	-0.0800682	8052
HAPLN2	17396.8	7449	0.495449	4249	0.0637552	7876	-0.612997	12101	-0.85984	13153
MAP3K7CL	17396.9	7450	0.846791	2734	-0.180925	9397	-0.483024	11375	-0.759705	12667
ZBTB39	17398.4	7451	0.531814	4071	-0.404924	10730	0.174631	6895	0.314122	5266
XKR4	17400.2	7452	0.0602671	6588	0.113243	7509	-0.185303	9434	-1.35858	14868
MAPK7	17400.5	7453	1.02887	2129	-2.12991	15587	1.95802	400	0.508117	4135
MRGPRE	17400.9	7454	-0.748886	11211	0.509279	5065	0.0985009	7443	-0.31861	9774
ISM1	17404.3	7455	-1.56447	14196	0.385739	5799	1.19648	1735	1.17337	1528
ZNF117	17411.5	7456	-0.0140222	7021	-0.589832	11734	1.66527	739	-1.0683	14017
TMEM61	17411.9	7457	0.854151	2698	-0.437506	10911	-0.0543963	8556	0.434627	4549
GJC2	17412.6	7458	0.871398	2638	-0.448596	10982	-0.0469951	8508	-0.0355046	7686
VSNL1	17413.3	7459	-0.343443	9025	0.594441	4616	-0.503796	11482	-0.697296	12318
ZNF483	17414.2	7460	0.466068	4385	-0.280981	9987	0.0370988	7895	-1.70542	15389
HERC6	17414.6	7461	0.184134	5880	-0.578301	11677	0.973514	2501	-0.884815	13284
IGSF22	17414.8	7462	2.18062	270	-0.304997	10140	-0.908334	13543	0.0638549	6940
ZFYVE1	17415	7463	-1.1386	12954	1.09751	2377	-0.28457	10102	0.913951	2324
SLC37A4	17415.5	7464	-0.387293	9279	0.178524	7096	0.258791	6370	0.376592	4867
RPL28	17416.5	7465	-0.0738908	7372	0.55828	4825	-0.891646	13474	1.60134	724
LHX8	17419.4	7466	-0.0887962	7461	0.175721	7113	-0.115862	8969	-1.00166	13777
PGLYRP1	17420.8	7467	-0.777558	11363	1.07797	2440	-0.647621	12289	-0.568538	11532
NOX1	17422.7	7468	-0.180425	8030	0.765343	3739	-1.24535	14616	0.662717	3372
MARK3	17423.9	7469	-0.137984	7770	0.605288	4546	-0.885618	13448	0.0560246	7010
AMBP	17427	7470	1.20874	1622	-1.36852	14742	0.897123	2801	-0.767427	12712
KRTAP19-1	17427.2	7471	1.66752	723	-1.51281	15037	0.740337	3534	-0.471895	10877
CCR4	17427.3	7472	-0.528861	10088	1.18987	2076	-1.33858	14839	0.175854	6188
ZNF233	17428.5	7473	1.93323	430	-0.108239	8971	-1.98032	15577	-0.491282	11023
BEST2	17430.6	7474	-0.334716	8968	0.482253	5212	-0.337258	10456	0.251338	5657
CEBPA	17431	7475	-0.771014	11329	0.832655	3435	-0.336644	10452	0.620265	3553
SLC25A11	17432.8	7476	-0.3299	8936	-0.278036	9970	1.33039	1394	0.408674	4682
SLC7A6	17437.5	7477	0.285582	5314	-0.396042	10675	0.434757	5281	1.77698	530
DSTYK	17438.6	7478	-0.881748	11869	0.663499	4247	0.0052309	8132	-0.26369	9410
RALGAPB	17439.1	7479	-1.37781	13740	0.365746	5906	1.03915	2255	0.0202574	7266
KRTAP4-4	17439.2	7480	-0.943995	12186	1.65883	880	-1.06826	14124	-0.887115	13296
CFAP95	17441.5	7481	-2.09147	15134	1.78172	667	-0.309912	10281	0.517908	4076
SCGB2A1	17445.7	7482	-0.703662	10997	1.05749	2511	-0.733108	12729	-1.18335	14405
CAPN2	17445.8	7483	-0.0706448	7356	0.0113226	8196	0.146173	7097	-0.47601	10908
CCDC17	17446.9	7484	2.81114	67	-0.656347	12069	-0.298112	10203	0.0784763	6839
TYMP	17447.3	7485	-0.489373	9863	-0.233816	9715	1.7808	572	0.834801	2642
CMKLR1	17448	7486	-0.872049	11824	-0.0249515	8422	2.23054	219	0.884613	2449
NUDT13	17448.6	7487	-0.690254	10941	0.941344	2954	-0.588209	11967	-0.836513	13060
RBM43	17449	7488	-0.0317462	7136	-0.0447428	8552	0.202567	6739	-2.00151	15606
MAP2K6	17449.3	7489	-1.39839	13801	0.305255	6267	1.29134	1495	1.43578	995
AIM2	17450.2	7490	-0.99836	12410	0.441367	5445	0.468824	5079	1.74959	560
RERE	17450.7	7491	-0.100802	7544	0.205827	6921	-0.162567	9277	1.02602	1961
EEF2K	17452.1	7492	0.240444	5560	-0.206866	9557	0.146709	7095	0.844059	2606
SRL	17453	7493	1.96083	411	-0.816356	12858	-0.0061516	8207	-1.48453	15099
RAP1GAP	17457.6	7494	-1.60991	14319	1.61396	958	-0.411247	10931	1.83536	476
ANKRD13A	17458.6	7495	-0.593956	10440	0.438887	5462	0.0361847	7906	0.307817	5312
KCNA4	17459.6	7496	-0.755973	11249	0.206991	6910	0.665088	3967	-0.151115	8551
TSPAN15	17461.8	7497	-1.78571	14669	0.472895	5263	1.05683	2189	-0.0120011	7514
SLC14A1	17462.7	7498	-0.0389817	7176	-0.198508	9502	0.498591	4888	1.37733	1096
ANKRD31	17463.2	7499	-0.481828	9814	1.2278	1942	-1.94034	15560	-0.391206	10333
TMEM63B	17463.3	7500	-0.405451	9369	0.190026	7030	0.243274	6458	-0.0326316	7654
FAM174C	17463.8	7501	-0.623089	10574	-0.0031026	8286	1.02237	2314	-0.361478	10106
TNKS	17464.5	7502	-0.0362593	7158	0.616533	4485	-1.20549	14526	-1.82831	15485
TSGA13	17465.4	7503	-0.0467753	7215	0.427356	5530	-0.675708	12444	-1.06531	14011
FKBPL	17466.2	7504	-1.48544	14021	1.33305	1610	-0.288316	10129	1.64236	663
PLCB3	17466.4	7505	-0.606785	10491	0.508154	5069	-0.0608106	8600	0.577871	3763
ACTN1	17468.2	7506	-0.064404	7332	0.535675	4934	-0.87772	13422	-1.07647	14048
CRCP	17468.6	7507	-0.686359	10915	0.61087	4511	-0.131415	9061	0.467234	4364
BANF1	17469.5	7508	0.123925	6218	-0.444034	10954	0.744791	3503	0.129676	6484
RAB11FIP2	17471.4	7509	0.107411	6320	-0.350475	10419	0.586785	4384	-1.30389	14750
ART5	17472.1	7510	-0.15386	7864	0.0105436	8206	0.254657	6395	-0.86887	13204
SH3RF1	17473.3	7511	1.21647	1606	-0.981383	13530	0.441462	5234	0.770887	2911
NOTCH2	17473.3	7512	0.649294	3512	-1.14495	14110	1.34175	1372	0.628033	3520
KRT4	17473.4	7513	1.43575	1114	-0.829475	12924	0.145561	7105	1.77258	540
THRAP3	17473.8	7514	-0.110595	7601	-0.1036	8939	0.418535	5374	0.792925	2811
POT1	17474.9	7515	-0.186774	8064	-0.0116902	8340	0.340149	5855	-0.916749	13444
SPAST	17475	7516	-0.329697	8933	0.267641	6514	0.00942684	8098	0.577165	3768
ULK4	17477.8	7517	0.595547	3746	0.232234	6754	-1.49826	15131	1.91646	402
MFSD14B	17478.9	7518	-0.331372	8946	-0.13287	9111	0.820452	3113	0.775526	2894
FIBP	17479.2	7519	0.712605	3203	0.171768	7139	-1.52903	15180	-0.284855	9555
IL9	17479.4	7520	-0.395458	9320	0.0606448	7895	0.495706	4903	-0.103807	8212
ZBTB37	17479.9	7521	0.855957	2690	-0.404809	10725	-0.130371	9054	0.484221	4269
TMEM69	17482.6	7522	0.612304	3664	-0.486929	11194	0.1986	6755	0.54825	3919
TST	17483.1	7523	-0.310422	8812	-0.078827	8775	0.666296	3958	-1.44485	15032
CPLANE2	17483.5	7524	0.0541572	6620	0.0627605	7882	-0.0949312	8833	0.568562	3819
ALKBH5	17483.7	7525	0.352357	4979	-0.698007	12279	0.902918	2781	-0.694271	12295
KLHL15	17484.9	7526	-0.812971	11536	0.262767	6543	0.600404	4304	0.0641852	6939
EMC7	17486.6	7527	-0.184598	8047	-0.201416	9520	0.721775	3642	0.337746	5091
CLEC7A	17487.2	7528	0.076935	6487	-0.669831	12127	1.56198	902	-0.297651	9639
FAAP24	17488	7529	-0.0187173	7056	0.027244	8091	0.046742	7812	-0.179938	8746
SORCS2	17490	7530	1.21725	1600	-0.849558	13015	0.274176	6261	-1.42957	15012
KCNJ6	17491.2	7531	1.95345	414	-0.362373	10490	-0.750001	12811	0.865256	2523
STK35	17493.4	7532	0.112548	6284	-0.247626	9805	0.369474	5654	1.38132	1090
ZNF600	17495.3	7533	1.19017	1668	-0.207357	9560	-0.74603	12790	0.988816	2064
RFK	17496.3	7534	-0.21626	8251	0.0928114	7656	0.169583	6936	2.78139	54
SIM1	17497.3	7535	0.159734	5998	-0.0112637	8338	-0.103728	8884	0.51218	4114
ACTN2	17497.9	7536	-0.545616	10189	0.909338	3085	-0.766196	12896	-0.367275	10153
TMEM225	17499.1	7537	1.92795	432	-0.305708	10145	-0.888735	13461	-0.697715	12320
ZNF550	17499.8	7538	-0.308163	8791	-0.290165	10046	1.25455	1586	2.23767	198
SLC5A10	17501	7539	1.2714	1464	-0.0572961	8625	-1.36173	14886	-0.193246	8830
STK17A	17501.1	7540	-0.708991	11033	0.137577	7354	0.744306	3508	0.211656	5913
TMSB10	17501.9	7541	-0.724138	11115	0.122895	7448	0.798715	3211	0.435279	4542
PSD3	17502	7542	-1.45975	13955	0.263387	6541	1.59031	849	-1.99566	15605
OSBPL9	17503.8	7543	-0.236524	8371	-0.35957	10472	1.33572	1384	1.40201	1055
C3orf18	17504.1	7544	-0.933531	12128	1.11064	2341	-0.512713	11534	0.438471	4523
STK31	17504.2	7545	-0.736427	11171	1.02654	2617	-0.663842	12387	0.4894	4236
SREK1	17504.5	7546	-0.90698	12003	0.215908	6855	0.829609	3070	-0.0989879	8178
STX1B	17505.2	7547	-0.0588808	7294	-0.215721	9607	0.546787	4598	0.783851	2852
MNS1	17506.5	7548	0.129085	6191	0.148461	7289	-0.362441	10632	0.534863	3985
DEFB125	17507.9	7549	2.7921	72	-0.440437	10930	-0.686885	12494	-1.77849	15450
MAP7	17510.9	7550	-1.14648	12981	0.399871	5693	0.677486	3896	1.65103	658
NFX1	17511	7551	-0.6952	10965	0.584535	4677	-0.0838326	8752	-0.0661873	7941
AP3B1	17511.1	7552	0.280317	5343	-0.918342	13305	2.03559	343	1.08403	1799
AKAP14	17511.2	7553	-0.486391	9837	0.530985	4952	-0.245862	9854	0.128276	6494
SLC6A17	17511.7	7554	-0.389868	9295	0.141636	7331	0.305182	6081	0.309866	5288
ZNF789	17511.7	7555	0.637189	3559	-0.584561	11709	0.320135	5976	-1.06762	14015
DOCK10	17512.7	7556	-0.863629	11780	0.322861	6152	0.52403	4754	1.07649	1818
AMELY	17514.3	7557	-0.178385	8018	0.835114	3425	-1.72885	15410	-0.531846	11284
GOLPH3	17516.5	7558	1.21164	1615	-1.25158	14429	0.731943	3582	0.688026	3258
KLHDC8B	17516.8	7559	0.401653	4724	-0.166416	9314	-0.104463	8891	1.26645	1317
DHX8	17519.7	7560	0.348294	5000	-0.767165	12637	1.06968	2134	1.51907	852
ARHGAP12	17519.8	7561	0.338938	5045	-0.0044766	8295	-0.32475	10385	0.17412	6199
MYO7B	17523	7562	0.0252137	6775	-0.168652	9334	0.332669	5904	-1.26496	14641
SYTL4	17523.1	7563	0.452844	4456	-1.0976	13973	1.99834	367	-1.14927	14286
DENND2C	17527	7564	-0.358111	9117	1.07006	2469	-2.2596	15679	2.24566	196
TMEM266	17528.1	7565	0.823659	2809	0.0887814	7688	-1.31842	14791	-0.427481	10580
INSR	17529	7566	-0.0993	7534	-0.0556458	8616	0.286876	6195	-0.219843	9045
EYA1	17529.7	7567	0.310947	5189	0.357569	5959	-1.26827	14670	0.186628	6100
CCT6B	17529.8	7568	0.649715	3509	0.144398	7313	-1.19796	14502	0.908358	2342
RAB3GAP1	17532.7	7569	0.717959	3186	-0.432019	10876	0.00242507	8150	-0.0529322	7834
ABCG5	17532.7	7570	-0.380787	9236	0.424296	5545	-0.21226	9627	0.112085	6606
NRIP2	17533.8	7571	0.164299	5979	-0.610343	11849	1.03846	2257	-0.833121	13047
JAM3	17535	7572	-0.945152	12192	0.18389	7061	0.98353	2461	-1.06313	13999
MGLL	17535.3	7573	-0.102014	7554	0.451551	5381	-0.660683	12374	-1.31112	14769
MBTPS1	17541.5	7574	-0.562591	10290	0.0197882	8134	0.809282	3164	-0.479743	10938
LEO1	17542.5	7575	-0.132842	7727	-0.104366	8943	0.429445	5316	-0.240532	9220
NAA30	17542.8	7576	-0.141772	7798	0.311786	6230	-0.329805	10410	-0.819358	12972
ATXN3L	17543.8	7577	-0.034783	7154	0.388321	5776	-0.63372	12211	3.4888	11
MS4A5	17544.4	7578	-0.551794	10225	0.59457	4615	-0.268405	10003	-0.385882	10292
PTPN7	17545.2	7579	-0.283026	8626	0.309107	6248	-0.150305	9185	1.81843	495
FHIP1B	17545.5	7580	1.36634	1265	-1.67332	15247	0.950874	2576	-0.377102	10224
TAT	17545.6	7581	-0.446165	9598	0.772015	3705	-0.718092	12653	-0.201783	8896
EPHA1	17545.9	7582	-0.325902	8913	0.396091	5716	-0.237402	9791	1.55201	797
LSM7	17546.5	7583	-1.25633	13384	0.44226	5441	0.682477	3865	0.120683	6535
GADL1	17547.1	7584	-1.02895	12539	2.34285	207	-1.48756	15110	-0.541321	11345
SLC6A3	17548.4	7585	1.04896	2064	-0.565206	11612	-0.0312636	8390	-1.15979	14319
ACP5	17549.9	7586	0.357505	4958	-1.04705	13799	3.13098	27	1.87009	439
LMOD2	17551.4	7587	0.00110064	6930	0.264775	6532	-0.43833	11101	-0.476225	10913
NCAPH	17552.6	7588	-0.892929	11918	0.627395	4428	0.0328814	7933	1.10318	1737
ASB13	17555.8	7589	0.514944	4150	-0.568616	11634	0.423221	5351	-0.563135	11499
SENP5	17555.9	7590	-1.20148	13205	0.390012	5766	0.74281	3519	-0.223136	9077
SMYD1	17558.6	7591	-0.844074	11684	0.791618	3611	-0.244826	9847	0.332066	5136
CUL3	17559.5	7592	-0.567496	10323	0.0113396	8195	0.839868	3034	-0.0329612	7660
TADA2B	17560.9	7593	0.037193	6722	0.346608	6019	-0.666875	12402	-1.87505	15524
GP6	17561.6	7594	-1.77201	14639	1.99128	447	-0.532863	11647	0.85805	2557
RNF121	17561.7	7595	-0.452647	9630	0.241129	6691	0.171492	6919	0.559597	3861
GPR3	17562.9	7596	-1.28049	13449	0.5591	4821	0.481929	4990	-0.415715	10498
MPG	17563.3	7597	-0.717284	11077	0.257576	6580	0.473975	5046	-1.39996	14949
VANGL2	17564.7	7598	0.174367	5934	0.192612	7012	-0.532418	11645	1.36293	1124
BACH2	17565.4	7599	-0.655692	10747	0.915068	3050	-0.646923	12287	0.00255444	7394
NUBP2	17565.6	7600	-0.0928588	7485	0.10745	7556	-0.0292534	8366	-0.798516	12869
PFKFB3	17566.3	7601	-0.9403	12166	1.05401	2526	-0.463059	11244	-1.09904	14124
WDR97	17567.1	7602	0.290166	5291	-0.769632	12651	1.18245	1778	-0.114811	8294
SLA2	17567.4	7603	0.0673238	6543	-0.713772	12365	1.82253	519	0.708105	3168
COL4A2	17567.6	7604	-1.08319	12761	0.442624	5432	0.513338	4822	-0.994494	13748
BSND	17567.8	7605	-1.19245	13164	1.17786	2122	-0.353729	10580	-1.03761	13904
DAP	17569	7606	-0.645543	10689	0.0346501	8044	0.894669	2813	0.161164	6283
CTH	17569.3	7607	0.866216	2650	-0.40677	10737	-0.159806	9260	0.62607	3528
FECH	17569.8	7608	-1.66775	14450	0.723872	3931	0.437725	5263	1.09584	1770
ABCC2	17573.9	7609	0.577142	3844	-0.0709536	8729	-0.485461	11391	-0.634264	11960
CXCL3	17576	7610	-1.13191	12938	2.27275	237	-1.20868	14532	-1.92038	15558
TRMT9B	17576.9	7611	-0.355731	9102	1.01855	2644	-1.78666	15461	-0.450221	10730
TMCO3	17577.2	7612	-0.584348	10397	0.17237	7133	0.481337	4995	-0.447186	10708
WRNIP1	17577.3	7613	-0.790663	11434	0.556536	4831	0.0360002	7907	-0.141666	8478
YY1AP1	17583.3	7614	0.211247	5726	-0.332499	10316	0.369803	5653	-0.111912	8278
PGM1	17584.4	7615	0.699362	3252	-0.936825	13378	0.770893	3362	1.14817	1601
MAPK8IP1	17588.3	7616	0.601099	3708	-0.143803	9179	-0.382137	10753	-0.906236	13397
CHRNB2	17589	7617	0.193073	5822	-0.230956	9699	0.207546	6707	-1.13728	14252
MECP2	17590.5	7618	0.414392	4652	-0.520699	11364	0.446453	5210	-0.341246	9959
MIF4GD	17592.2	7619	1.04341	2081	-0.227958	9685	-0.62187	12140	-0.656678	12068
TOM1L2	17598.1	7620	-1.96718	14978	0.438421	5465	1.2384	1617	0.337274	5096
TBC1D5	17601.9	7621	1.84711	517	-0.827833	12914	-0.00917144	8232	0.589656	3721
SMC2	17603.6	7622	0.54423	4009	-0.242192	9770	-0.155224	9216	0.502962	4163
THBD	17605	7623	-0.987579	12356	1.76178	700	-1.2152	14541	1.29368	1257
FILIP1	17606.3	7624	-0.43428	9529	1.12743	2278	-2.04818	15602	-1.73716	15416
MARCHF8	17606.4	7625	0.493426	4260	-0.866893	13094	0.97506	2493	-0.215998	9020
KLHL10	17607.2	7626	-1.24828	13354	0.877929	3217	-0.0172853	8284	0.238975	5750
TBX5	17608.3	7627	0.03269	6742	0.267494	6516	-0.508853	11512	-0.571151	11546
KIAA1549L	17608.8	7628	-1.1675	13068	1.01062	2676	-0.228615	9736	-1.00891	13798
DIPK2A	17608.9	7629	0.554899	3963	-0.901981	13231	0.927993	2664	0.367459	4921
PURA	17609	7630	0.580566	3818	-0.487721	11196	0.194972	6771	1.10579	1726
FBLL1	17610.1	7631	-1.82955	14752	1.16246	2171	-0.0155387	8275	-0.912622	13430
CEP290	17610.7	7632	-1.02143	12501	0.698447	4066	0.0370407	7896	-0.336917	9924
EPHX2	17610.7	7633	-0.457683	9660	0.0930603	7652	0.45974	5129	-0.196259	8862
C2CD5	17614.6	7634	-1.39186	13780	0.273793	6468	1.30404	1457	-0.715798	12430
HAPLN3	17615.6	7635	0.0183617	6820	-0.236125	9729	0.439023	5260	1.94593	378
RPL13	17620.4	7636	-0.625005	10586	0.434036	5494	0.031103	7944	0.121716	6532
MXRA7	17620.7	7637	-0.295306	8695	0.638494	4372	-0.752394	12823	-0.488724	10996
ALDH1A2	17622.3	7638	-0.686914	10917	0.868363	3267	-0.548227	11735	0.389378	4807
OR8B8	17622.9	7639	0.722189	3170	-0.900707	13225	0.68533	3847	0.673821	3329
OBSCN	17625.1	7640	-0.280002	8608	-0.360727	10480	1.38599	1259	-0.103823	8213
KIAA1328	17626	7641	0.654088	3488	-0.238352	9747	-0.278836	10055	-0.126153	8378
CRYGS	17626.1	7642	-1.16738	13067	0.314468	6218	0.852216	2987	-1.16973	14355
MPO	17626.5	7643	0.958577	2353	-0.821908	12881	0.362953	5692	-0.179269	8739
ZNF275	17627.5	7644	-0.818948	11554	-0.0643836	8686	1.89522	447	-0.189493	8809
KCNH1	17627.9	7645	0.23835	5568	0.250112	6630	-0.791087	13026	-1.82696	15483
UCN2	17629.2	7646	0.404918	4703	-0.174645	9366	-0.127875	9037	-0.106596	8236
MAN1C1	17630	7647	-0.69423	10962	-0.10799	8967	1.64556	768	0.0101199	7339
PBX2	17630.5	7648	-1.22807	13290	1.57216	1036	-0.706695	12598	-0.396293	10373
MYCBPAP	17631.2	7649	0.410728	4672	-0.404891	10727	0.240676	6479	-0.272004	9475
FZD7	17634.6	7650	1.40706	1172	-0.769905	12654	0.0428682	7847	-0.0713382	7993
C19orf54	17636.2	7651	2.03818	353	-0.362807	10492	-0.819584	13173	0.0140501	7309
THBS1	17636.2	7652	-1.14074	12961	0.943855	2947	-0.184299	9424	0.631603	3507
CSMD1	17636.8	7653	-0.0835119	7438	0.321747	6162	-0.462153	11240	-0.989489	13726
PTPRE	17637.4	7654	-1.28647	13464	0.946065	2932	-0.0799078	8729	0.579167	3759
CDH9	17638.1	7655	-0.624163	10582	1.3573	1537	-1.94351	15562	0.752694	2992
GATAD2B	17639.5	7656	0.23431	5594	-0.900967	13227	1.98244	376	0.77548	2895
MAPK10	17640	7657	0.446602	4489	0.299782	6304	-1.56473	15231	-2.01331	15612
STOX2	17641	7658	0.148766	6062	-0.736157	12467	1.43163	1159	1.22141	1418
PHOX2B	17642.7	7659	0.0400155	6704	0.330634	6094	-0.675547	12441	0.22258	5846
SV2B	17642.9	7660	0.4036	4711	0.301476	6291	-1.39523	14941	1.3011	1245
ANKRD12	17643.1	7661	1.19186	1663	-0.903227	13237	0.31156	6038	0.682701	3284
FOLR2	17645.2	7662	-0.0748546	7379	-0.177211	9379	0.451042	5180	0.389932	4802
CNTD1	17648.8	7664	-0.838088	11648	0.961634	2873	-0.503895	11485	0.372308	4895
PRAME	17648.8	7663	2.16728	276	-1.20937	14322	0.320885	5973	-0.254658	9337
NPY	17648.8	7665	-1.45835	13949	1.01649	2653	-0.0584768	8585	-0.578137	11595
STON2	17648.9	7666	-2.39182	15420	0.404877	5662	1.69168	699	-0.0344721	7673
MRPS18B	17649.9	7667	-0.169579	7958	-0.140913	9163	0.521646	4767	-0.72621	12502
GIP	17650.5	7668	1.48418	1026	-2.22312	15623	0.996826	2402	-0.575472	11577
VAPB	17652	7669	-1.38345	13757	0.670368	4219	0.337882	5869	-0.431602	10614
NEK3	17652.4	7670	0.281939	5336	-0.828278	12918	1.34506	1365	0.597475	3682
CD48	17656	7671	-0.368813	9172	-0.293716	10067	1.37266	1295	0.877723	2469
ASPRV1	17656.6	7672	0.304828	5221	0.383991	5807	-1.51629	15158	-0.543469	11360
ACYP1	17657.3	7673	0.106193	6334	-0.319557	10233	0.469179	5076	-1.01388	13812
INTS2	17659	7674	-1.18344	13122	0.400552	5692	0.664097	3978	0.875699	2477
KRT78	17659.8	7675	0.231429	5608	-0.256104	9845	0.178302	6872	-0.443087	10680
GBE1	17661.8	7676	-0.064086	7330	0.504681	5081	-0.90076	13514	-1.80914	15470
PGLYRP3	17663	7677	-0.00961619	6995	0.0930224	7653	-0.133036	9074	-0.150433	8545
IQCE	17663	7678	-0.640359	10662	-0.0761081	8762	1.22198	1657	-0.78408	12792
EIF2B4	17663.4	7679	-0.304911	8762	-0.280335	9984	1.09048	2060	-0.178644	8734
NEURL1	17664.4	7680	-0.555061	10248	-0.0622258	8665	0.988124	2443	-0.213224	8994
CDH17	17665	7681	-0.939695	12161	0.872646	3243	-0.279993	10067	-0.485735	10978
MYPN	17665.5	7682	1.02586	2141	-0.194852	9475	-0.706642	12596	-1.63655	15297
SPSB4	17665.9	7683	-1.90675	14869	1.46615	1264	-0.260005	9950	0.215159	5889
REV1	17666.6	7684	-0.878201	11850	0.947135	2926	-0.442144	11126	-0.241051	9225
NASP	17667.8	7685	1.34424	1308	-1.58407	15137	0.858493	2959	0.462	4393
GLO1	17668.5	7686	-0.933853	12131	1.05741	2512	-0.509287	11517	0.730757	3066
CSF2RB	17670.3	7687	0.67275	3398	-1.54948	15091	2.99665	35	1.59565	735
GRSF1	17673.2	7688	-0.00133258	6948	0.0440617	7978	-0.0520101	8539	-0.244961	9259
HLA-DRB1	17674.1	7689	-1.38751	13770	0.358009	5957	0.955434	2564	-0.208327	8946
GAL3ST4	17679.2	7690	-0.429606	9502	-0.147874	9206	0.969494	2512	1.10832	1716
TOP2B	17681.8	7691	-0.839329	11660	0.272829	6471	0.540257	4640	-0.344212	9981
GRAP2	17685.7	7692	0.568621	3888	-0.831019	12931	0.7469	3494	0.941982	2231
IL1R1	17685.7	7693	-0.339341	8994	0.146758	7298	0.172794	6912	-0.237487	9203
GLTP	17686.4	7694	-0.933393	12126	0.38671	5785	0.43292	5290	0.69337	3228
STAM2	17687.1	7695	-1.41887	13849	0.718195	3965	0.270472	6290	-0.970491	13646
NVL	17687.2	7696	0.387535	4804	-0.601543	11803	0.5951	4335	-0.520418	11202
DEPDC7	17689.5	7697	-0.631548	10619	0.827119	3459	-0.580236	11926	-0.902905	13379
CNTN2	17691.1	7698	0.663173	3444	0.0515488	7940	-0.951671	13704	-0.994816	13750
WDFY2	17691.8	7699	-0.266824	8546	-0.0276307	8438	0.416739	5387	0.714381	3140
OLFM4	17692	7700	-0.660199	10777	-0.118981	9040	1.50614	1014	-1.44772	15036
ESD	17693.8	7701	-1.06644	12689	0.106806	7560	1.47137	1092	-0.0998677	8182
RTN2	17693.8	7702	-0.234126	8358	0.34122	6043	-0.305653	10249	0.0362264	7154
URI1	17695.2	7703	0.0145032	6848	-0.222206	9646	0.38893	5531	0.0240948	7231
ZNF717	17695.6	7704	-0.857871	11758	0.577419	4725	0.0403507	7869	1.29283	1260
G6PC1	17696.8	7705	0.239612	5565	0.378099	5837	-1.27096	14681	0.684662	3272
FRAT2	17697.2	7706	-2.05623	15094	0.747513	3822	0.517564	4786	-1.68148	15354
TMEM132C	17697.7	7707	1.97281	401	-1.00168	13622	0.129213	7227	0.645558	3441
PARD6G	17697.9	7708	-0.530236	10098	0.940986	2961	-0.936432	13648	1.25124	1346
SLC39A12	17698.1	7709	0.840454	2755	0.0715114	7824	-1.389	14934	0.636646	3485
CNOT9	17699.3	7710	0.782136	2944	-1.2398	14397	1.08536	2075	0.672686	3337
PTPRM	17699.4	7711	0.466656	4381	-0.0914999	8855	-0.359453	10615	-0.512522	11146
EIF1AD	17700.4	7712	-0.528902	10089	0.407588	5640	-0.0510173	8535	1.28491	1275
ARNT	17702.2	7713	0.20611	5753	-0.883309	13160	1.96235	395	1.69489	612
ZNF560	17703.8	7714	1.29823	1400	-0.538009	11457	-0.257902	9943	-1.12309	14204
UBR4	17706.4	7715	0.0830452	6457	0.151188	7278	-0.364939	10652	0.808651	2755
CD1C	17707.9	7716	0.00586972	6908	-0.557448	11571	1.17999	1782	-1.30943	14764
ENDOU	17708.4	7717	-0.752591	11231	1.45002	1315	-1.5306	15185	0.388066	4814
ESAM	17710	7718	-0.478116	9790	0.861004	3307	-0.887091	13453	1.34125	1167
ZNF541	17710.3	7719	-0.0805305	7424	0.417468	5584	-0.688729	12508	1.6369	672
S100A11	17711.8	7720	0.861907	2669	-0.96375	13467	0.606512	4277	0.978102	2106
FANCD2	17712.7	7721	0.82752	2799	-0.286709	10023	-0.370286	10687	0.437085	4533
LYG1	17712.7	7722	2.73518	84	-0.99003	13572	0.0468388	7809	-0.501786	11086
CCDC60	17712.8	7723	0.695337	3271	0.104355	7572	-1.2801	14700	-1.18901	14421
LCE3D	17713	7724	0.988415	2267	-0.036189	8496	-1.15644	14380	-1.17405	14376
PRAC1	17713.7	7725	-0.0813588	7429	0.0368911	8034	0.0464493	7815	-0.742534	12585
ADCY4	17714.9	7726	1.6661	726	-0.151279	9227	-1.54705	15208	-0.984612	13702
GABBR1	17715.8	7727	-1.31645	13555	0.296982	6332	1.04293	2236	-1.85971	15511
KIRREL3	17716.4	7728	-0.340068	9001	0.94713	2927	-1.65389	15332	-0.146999	8526
BTBD9	17719	7729	-1.61643	14331	0.610196	4515	0.546269	4602	0.474127	4324
CHORDC1	17721.2	7730	-1.1943	13173	0.375793	5851	0.707913	3719	0.568226	3820
CERT1	17722.9	7731	-0.962649	12255	0.236739	6720	0.766772	3383	1.05647	1875
SCG2	17723.7	7732	-1.38009	13748	3.76294	4	-1.05779	14092	0.156518	6307
TIRAP	17724.3	7733	2.89242	57	-0.681819	12202	-0.342637	10494	0.403653	4713
STEAP1	17726.6	7734	0.180037	5900	0.173171	7129	-0.556103	11780	-1.66345	15335
ERICH5	17727.4	7735	0.381426	4835	-0.738845	12485	0.832779	3061	0.0672491	6921
ETFB	17727.5	7736	1.24722	1525	-0.496902	11246	-0.299225	10212	0.325031	5186
ZMYND11	17727.6	7737	1.10957	1872	-0.453598	11007	-0.293264	10169	0.471052	4339
CLPP	17728	7738	-2.31057	15364	0.513642	5044	1.07599	2115	-1.04645	13930
AKAP6	17728.4	7739	0.266584	5418	0.248034	6643	-0.874656	13410	-1.34442	14838
GIPC1	17729.8	7740	-0.546135	10193	-0.174231	9364	1.3674	1309	-1.09999	14128
NSMCE1	17732	7741	-0.232816	8347	-0.335629	10334	1.07386	2120	0.433473	4553
NAPG	17732.6	7742	0.297083	5254	-0.0628669	8674	-0.234525	9765	0.764082	2946
ALDH3A1	17733.6	7743	-0.131965	7721	0.542082	4902	-0.88136	13430	-0.69091	12273
RPA1	17737.5	7744	0.014883	6844	-0.483813	11181	0.924485	2678	0.647862	3429
UTP4	17739.1	7745	-1.35001	13655	0.849566	3356	0.0440594	7836	0.356477	4982
GIPC2	17739.5	7746	0.114093	6272	-0.552868	11542	0.894025	2816	-0.2453	9264
OCA2	17740	7747	0.39111	4782	0.0771076	7772	-0.629586	12188	0.895364	2397
KRTAP4-1	17740.3	7748	0.26755	5411	-0.539792	11466	0.619839	4206	-0.452011	10741
ATF5	17741.3	7749	-1.36148	13688	0.524876	4988	0.536529	4667	0.107628	6627
OSBP	17742.6	7750	-0.0746769	7378	-0.497703	11254	1.18259	1777	0.408432	4684
SFRP1	17743	7751	0.738156	3106	-0.166682	9316	-0.534081	11656	0.1741	6200
ST3GAL4	17744.6	7752	-0.0563598	7273	0.555703	4833	-1.10382	14230	-0.0798725	8050
CENATAC	17746.1	7753	-0.0752584	7384	-0.405893	10735	0.906109	2769	-0.106495	8235
MDN1	17746.1	7754	0.233744	5596	-0.249598	9815	0.145001	7112	0.646933	3435
SLC37A1	17746.7	7755	-0.309264	8801	-0.353442	10442	1.37565	1286	1.21036	1440
CYP2J2	17751	7756	0.310928	5190	-0.419636	10812	0.347464	5798	1.89067	424
PLBD1	17753	7757	0.29061	5284	-0.442055	10941	0.409905	5419	0.173712	6203
EML6	17754	7758	0.503734	4200	0.167065	7171	-1.09466	14206	1.50452	872
TMEM234	17755.2	7759	-0.527571	10081	0.0117001	8193	0.701018	3762	2.23637	199
RIPPLY2	17757	7760	-1.96262	14975	2.41395	175	-0.605184	12057	0.491496	4225
FBXO40	17757.2	7761	-0.401727	9356	0.897796	3132	-1.19879	14505	-0.258908	9373
CPXM1	17757.3	7762	-0.820785	11564	-0.00817863	8320	1.33639	1382	0.574929	3777
TMEFF2	17758.6	7763	-0.44512	9587	0.888307	3164	-1.06406	14113	-0.330104	9866
CLDN2	17759.4	7764	-0.62666	10591	0.723401	3938	-0.453299	11183	-1.08464	14071
FAM120C	17759.5	7765	-0.682309	10896	0.675823	4187	-0.308236	10266	0.038501	7130
COPRS	17760.9	7766	-0.118924	7646	-0.530578	11415	1.45256	1117	-1.18123	14398
INSRR	17763.1	7767	0.865071	2658	0.0786281	7759	-1.64211	15323	-0.986447	13714
MYL9	17765.3	7768	-1.03875	12580	0.927337	3004	-0.285486	10112	-0.973588	13661
C14orf132	17768.3	7769	0.888679	2569	-0.753829	12553	0.272028	6280	-1.22786	14538
SKA3	17770.1	7770	-0.705249	11002	0.691117	4100	-0.312214	10300	-0.0362766	7698
LRRC8E	17770.8	7771	-1.10056	12827	1.02295	2627	-0.341732	10488	-0.494128	11048
HNRNPC	17773.6	7772	2.59027	115	-0.604621	11817	-0.462483	11242	0.0588338	6990
ABCC3	17773.8	7773	2.47755	154	-0.207767	9564	-1.84262	15501	-0.234266	9177
CDX4	17774	7774	-2.28544	15347	1.69684	815	-0.315812	10327	-0.536468	11312
IFT43	17774.1	7775	0.564675	3911	-0.974718	13507	0.967419	2527	0.517862	4077
CHST6	17774.3	7776	1.16205	1745	-1.07132	13887	0.492149	4926	0.755828	2983
CCN2	17776.1	7777	-1.81125	14720	1.72546	767	-0.476285	11328	0.168813	6231
TOMM20	17778.4	7778	-0.599756	10460	0.688961	4109	-0.434052	11081	-0.17044	8688
GOLPH3L	17780.6	7779	0.733647	3127	-1.48572	14991	1.60536	829	1.90717	407
CREB3L4	17783.9	7780	1.03363	2116	-0.847908	13003	0.301456	6102	1.32742	1187
DCUN1D4	17784.5	7781	1.40629	1175	-0.463191	11065	-0.450969	11173	-1.10942	14160
CYP1A1	17785.8	7782	-0.918253	12063	1.09922	2372	-0.614215	12108	0.411962	4662
ISL1	17787.3	7783	0.749607	3073	-0.0375056	8510	-0.854137	13332	0.376628	4866
TMEM258	17791	7784	0.140656	6122	-0.439262	10926	0.5995	4311	1.15208	1586
DNAJC13	17793.5	7785	-0.514502	10008	-0.107674	8963	0.98271	2466	-0.0943284	8151
CAMKK2	17794.1	7786	-0.308135	8790	0.621318	4456	-0.758109	12857	0.365448	4927
TCP11L2	17795.5	7787	-1.42365	13862	2.13765	323	-0.887166	13454	-0.28623	9564
RPS3	17798.5	7788	-0.796517	11473	0.387514	5780	0.243389	6457	1.59702	733
KRBOX4	17798.7	7789	-0.596537	10452	0.416828	5590	-0.0189078	8295	-0.410752	10463
KPNA5	17799.7	7790	0.273817	5378	-0.437425	10908	0.407793	5436	-0.99826	13762
MSX1	17800.5	7791	-1.32228	13574	0.876971	3220	-0.0237643	8331	-0.326004	9831
FRK	17801.1	7792	0.603346	3698	-1.42444	14850	2.06388	314	0.151927	6342
BTLA	17801.6	7793	2.02802	356	-0.612744	11867	-0.399043	10852	1.07877	1814
TXNDC11	17803.2	7794	0.318393	5164	-0.922154	13318	1.44396	1136	1.15195	1587
CHMP3	17803.5	7795	-0.045475	7209	-0.424269	10833	0.862707	2944	-0.57929	11606
VGLL1	17803.6	7796	-0.420716	9450	0.140518	7339	0.253542	6401	0.626289	3527
SUSD1	17804.8	7797	1.30287	1388	-0.271388	9938	-0.797542	13063	0.631332	3508
SULT1C4	17804.9	7798	-0.839545	11664	1.629	928	-1.82029	15486	-0.423973	10551
PPIE	17807.4	7799	-0.174538	7982	-0.305045	10142	0.810095	3159	-0.0759007	8032
HOXD13	17810.2	7800	-0.356925	9105	0.163903	7190	0.134414	7197	-0.665246	12106
CUL4A	17811.6	7801	-0.327024	8918	-0.143469	9176	0.716194	3666	0.375692	4871
RAB3D	17811.7	7802	-2.43219	15452	0.82649	3462	0.451632	5178	-0.127296	8385
ALPL	17813.7	7803	-0.0636027	7322	0.148037	7292	-0.207352	9582	-0.309402	9713
ZNF467	17814.8	7804	0.408357	4685	-0.651766	12050	0.606177	4278	-1.56628	15211
SMOC1	17815.6	7805	-0.698723	10980	1.13711	2251	-1.02534	13960	-1.10983	14162
PDE3B	17816	7806	0.325868	5123	-0.709316	12342	0.825522	3089	0.300871	5355
PGAP3	17818.7	7807	-0.0565605	7275	0.638001	4373	-1.57926	15250	0.0159305	7295
MSL3	17819	7808	-0.883431	11876	0.47443	5255	0.171483	6920	0.495708	4202
PAX7	17819.6	7809	1.09831	1910	-1.04654	13796	0.488703	4949	-0.346474	9995
SLC17A6	17820.4	7810	0.973578	2316	-0.115027	9016	-0.901702	13519	-0.234302	9178
TSHZ3	17824.8	7811	-0.196868	8130	0.0121336	8187	0.20498	6723	-0.0487759	7801
HLTF	17826.1	7812	0.0927982	6400	-0.115067	9018	0.0734877	7631	0.278334	5495
ONECUT1	17828.6	7813	0.66994	3417	-0.448455	10980	-0.00339996	8184	-0.764923	12693
CRISPLD1	17828.9	7814	-0.19624	8127	0.0139655	8174	0.197672	6760	0.297689	5372
CCDC92	17829.2	7815	1.88215	479	-0.294255	10070	-1.085	14169	0.453143	4440
ACP2	17829.4	7816	0.283931	5323	-0.791076	12756	1.09998	2033	1.10859	1715
MPLKIP	17829.6	7817	-1.02399	12517	0.273719	6469	0.711878	3690	-0.61456	11829
CTNNA3	17831.3	7818	-1.14625	12979	1.87413	545	-1.15151	14372	-1.6685	15338
HSPB11	17835.8	7819	1.61915	791	-1.38427	14772	0.527612	4726	0.665485	3363
CASP7	17838.1	7820	-0.884225	11882	0.571946	4750	0.0348962	7915	-0.00435551	7450
TRIM8	17840.4	7821	-1.48197	14013	0.919491	3035	0.00598418	8128	-0.7845	12793
ZFP28	17840.9	7822	0.565697	3905	-0.370002	10540	-0.0264715	8346	0.810062	2747
TECRL	17842.4	7823	-1.75752	14611	1.42026	1376	-0.334882	10446	0.531705	4001
C8orf74	17842.9	7824	-0.387884	9287	0.659609	4267	-0.706506	12595	-0.0635211	7916
SPATS2	17845.2	7825	-0.276772	8590	-0.350273	10416	1.1688	1829	0.564219	3838
MBD1	17846	7826	0.199162	5785	-0.0364483	8500	-0.203621	9549	1.66736	641
SPACA3	17848	7827	0.457982	4433	-0.426056	10842	0.156842	7019	1.04918	1893
TRAM1	17848.9	7828	-0.244593	8429	0.647352	4325	-0.960838	13734	0.233844	5786
GNPDA1	17850.1	7829	0.322938	5142	-0.586981	11719	0.598306	4320	0.692509	3234
ZWINT	17850.7	7830	0.547364	3993	-1.1632	14164	1.37138	1297	0.156297	6312
GNG13	17852.3	7831	-0.519168	10035	-0.208161	9569	1.33768	1379	-0.101047	8188
SPATA18	17852.9	7832	-0.941689	12177	1.5139	1159	-1.16237	14395	-0.234182	9174
CMTM5	17853.4	7833	0.950704	2383	-0.176333	9374	-0.748119	12800	0.0155577	7298
NEK9	17854.4	7834	-0.227998	8316	0.776224	3682	-1.50331	15139	-1.00503	13788
PCGF2	17854.7	7835	-0.333978	8960	0.783392	3646	-1.11968	14279	-1.17634	14386
GJD2	17854.9	7836	-0.421416	9456	0.222772	6812	0.0904313	7500	-0.66887	12124
INKA2	17857.3	7837	0.145497	6088	-0.0195088	8402	-0.168076	9321	0.0509343	7048
LRPPRC	17858.6	7838	-0.343504	9027	0.041864	7999	0.340264	5853	-0.677718	12183
QPCT	17859.6	7839	2.15995	285	-0.560122	11588	-0.525149	11600	1.07341	1824
C11orf71	17859.8	7840	0.834256	2776	-1.31049	14587	1.03599	2261	1.84126	465
SIAH1	17860	7841	-1.51749	14090	1.72064	779	-0.660874	12375	-1.35928	14872
POM121L12	17860.6	7842	0.804298	2858	-0.480748	11165	-0.0759516	8698	-0.428694	10593
ZNF74	17861.1	7843	-0.623472	10578	0.757263	3778	-0.542811	11703	-0.137696	8454
DPY19L1	17862.7	7844	-1.18973	13148	0.420153	5567	0.551212	4570	-0.978846	13686
MAP3K21	17865.1	7845	-0.0552426	7266	0.657251	4281	-1.89448	15528	1.14306	1614
ASAP3	17869	7846	-0.714555	11061	0.0975282	7613	0.714296	3676	2.56226	92
SLC27A5	17872.3	7847	-0.368067	9166	0.0774401	7769	0.299468	6119	-1.62312	15276
GHSR	17873.1	7848	1.48893	1015	-1.33471	14653	0.53127	4702	-0.0432919	7758
SIGLEC1	17874.3	7849	0.647858	3520	-1.64781	15215	3.37242	12	0.113028	6599
MDK	17874.9	7850	-0.196925	8131	-0.52413	11377	1.68605	708	-0.581809	11619
SHROOM3	17880.7	7851	1.39224	1205	-0.17312	9356	-1.23358	14587	0.732281	3061
SSC4D	17881.2	7852	1.29633	1402	-0.647365	12025	-0.151509	9192	-0.441884	10675
DGKE	17883.1	7853	0.541478	4024	-0.485855	11189	0.157899	7012	0.126516	6503
EFTUD2	17883.5	7854	0.102509	6353	-0.157781	9268	0.114737	7330	0.937108	2252
PRMT1	17883.6	7855	-0.376194	9206	0.7903	3620	-1.04409	14029	-1.49788	15117
GSTM4	17883.7	7856	-0.0166206	7039	0.430165	5515	-0.904876	13528	-0.826039	13010
TLK1	17884.1	7857	-0.56765	10324	0.511577	5056	-0.219281	9666	-0.644501	12010
LPAR6	17885.1	7858	0.452961	4454	-0.617978	11895	0.475087	5043	-1.20717	14481
OR6B1	17885.9	7859	1.60179	834	-0.322597	10257	-0.87385	13407	-1.04069	13918
PPP1R2	17887.5	7860	-0.503358	9949	0.44242	5436	-0.193941	9486	1.12942	1654
PPIH	17888.1	7861	0.334219	5076	-1.0681	13876	2.00803	357	1.28262	1282
MT-ND6	17888.4	7862	0.686319	3325	-0.414254	10786	-0.0910559	8803	-1.8331	15488
TNP2	17890.1	7863	-0.207622	8195	0.716574	3976	-1.32737	14819	-0.194555	8843
SELENOW	17890.4	7864	-0.259298	8508	0.363058	5924	-0.363183	10637	-0.975093	13668
UTP14A	17893.6	7865	-1.77977	14655	1.65317	887	-0.492174	11417	-0.180591	8749
WWP1	17894.1	7866	-1.45136	13931	1.98604	451	-0.845638	13298	-1.48084	15095
HAUS8	17896.7	7867	0.814635	2828	-1.02492	13708	0.668756	3940	-0.875101	13231
KY	17896.8	7868	1.18336	1681	-0.0490406	8580	-1.73792	15417	0.544561	3934
FNDC3B	17900.8	7869	-1.27426	13431	0.206162	6918	1.22727	1647	1.37593	1099
RPL14	17902	7870	1.04014	2092	-0.917159	13299	0.347857	5796	-0.491249	11022
SLC30A9	17902.2	7871	0.667058	3430	-0.0960274	8890	-0.650246	12309	-1.11546	14183
LETM2	17905.9	7872	-0.847079	11702	0.755474	3786	-0.290887	10151	-0.0304868	7640
SMIM21	17907.1	7873	1.38845	1215	-0.256604	9848	-0.944966	13681	1.83784	472
JADE1	17908.7	7874	0.427785	4576	0.097517	7614	-0.806643	13111	-0.444556	10689
PCDHB4	17910.3	7875	-0.943425	12184	0.786817	3636	-0.231724	9751	-0.899302	13368
OLA1	17914.4	7876	-0.189753	8082	0.563964	4794	-0.888739	13462	-0.667322	12116
NLGN2	17915.2	7877	-0.0370159	7165	-0.0861006	8824	0.150443	7069	0.389477	4805
SPRYD3	17915.9	7878	-0.84417	11685	0.0583924	7906	1.02377	2304	0.728866	3076
SARDH	17916.4	7879	0.694048	3279	-0.661224	12096	0.252193	6414	0.740616	3030
RGS2	17917.2	7880	-1.61696	14332	1.18127	2109	-0.207589	9588	0.922223	2296
CDKN2AIP	17920.5	7881	-2.58068	15538	0.694829	4084	0.646926	4071	-0.00775308	7479
TRIM58	17920.5	7882	-1.5862	14257	0.247168	6652	1.51343	1002	-0.735994	12553
INTS9	17920.7	7883	0.759333	3037	-0.198966	9507	-0.547295	11730	-1.30913	14761
MEDAG	17921	7884	-1.39416	13787	0.321378	6166	0.939405	2612	-0.462555	10799
POU1F1	17921.7	7885	0.00173994	6928	0.597532	4595	-1.88719	15523	-0.688941	12264
TEX47	17923.1	7886	-1.09161	12790	2.57865	114	-2.14712	15646	-1.18671	14417
SULF2	17923.9	7887	-1.23991	13319	0.0849459	7720	2.06137	317	0.539876	3954
NPFFR2	17924.2	7888	-0.195207	8117	0.678057	4177	-1.24379	14612	-1.90944	15547
AGXT	17924.4	7889	2.08161	332	-0.564967	11609	-0.527749	11616	-0.444608	10692
PPDPFL	17924.5	7890	-0.552087	10227	0.53979	4911	-0.291978	10161	-0.813732	12948
UQCRC1	17925.2	7891	0.525751	4098	0.225392	6793	-1.72355	15405	0.0495568	7061
SLC17A2	17925.4	7892	1.06338	2023	-0.226575	9675	-0.762602	12881	-0.383506	10277
EPN3	17925.6	7893	-2.33503	15385	0.660439	4265	0.666625	3955	0.846317	2596
ACOX1	17928.4	7894	-0.647143	10701	-0.107793	8964	1.19894	1722	2.09003	285
CCDC63	17931.8	7895	0.593417	3756	-0.0622157	8664	-0.652839	12328	0.413513	4652
CHD7	17932.2	7896	-0.116968	7634	0.463288	5315	-0.813486	13145	0.908083	2344
ZNF488	17933.1	7897	1.98649	383	-0.56644	11621	-0.512786	11536	1.16696	1546
FBLN5	17933.1	7898	-1.1975	13191	0.82966	3447	-0.0766986	8703	0.380046	4844
EXO5	17933.5	7899	0.598454	3725	-1.3843	14773	1.70398	676	0.822461	2694
CAST	17935.4	7900	-0.776107	11354	-0.149198	9212	2.05935	318	0.58591	3735
PHAF1	17936	7901	-0.803864	11503	0.317626	6193	0.335336	5886	1.00264	2032
ATG101	17936.3	7902	0.070388	6521	0.309866	6242	-0.783498	12984	0.149106	6363
HECA	17936.5	7903	0.42792	4574	-1.21206	14332	2.09028	301	0.477353	4310
CHMP2A	17936.9	7904	1.52369	959	-0.249979	9819	-1.082	14163	-1.80663	15469
ATL2	17938.1	7905	0.647358	3523	-0.371027	10547	-0.132327	9070	0.519616	4062
TEC	17940	7906	-0.486513	9840	0.58087	4705	-0.446285	11144	0.829336	2670
KLHL42	17940.1	7907	-1.17152	13082	0.21979	6834	1.00034	2387	-0.0116778	7511
GLYCTK	17941.2	7908	0.296062	5259	-0.39802	10686	0.268283	6304	0.293945	5397
RSL1D1	17941.6	7909	-1.36297	13694	0.27086	6486	1.06043	2173	0.689561	3253
GAR1	17943.9	7910	1.1865	1675	-1.28614	14535	0.638569	4111	-1.33748	14823
TEAD3	17944.3	7911	-1.75124	14599	0.663397	4249	0.456951	5156	0.625455	3531
ITGA10	17946.9	7912	-0.175171	7990	-0.236566	9734	0.621877	4196	-0.289487	9581
APOBEC3F	17948.1	7913	-0.125891	7691	-0.4193	10809	0.953134	2571	0.727039	3085
OSBPL2	17948.1	7914	-2.54492	15523	0.588156	4655	0.835321	3052	-0.0874598	8105
BEAN1	17948.2	7915	0.349506	4992	-0.851875	13023	1.04539	2227	-0.30237	9673
HNRNPH3	17949.9	7916	-1.12427	12908	0.632014	4407	0.117852	7305	-0.995575	13753
GCC2	17952	7917	0.80967	2843	-0.187134	9423	-0.637169	12231	0.29016	5430
S1PR3	17956.2	7918	-2.00471	15029	0.581895	4696	0.710037	3702	-0.740539	12573
MIDN	17956.6	7919	-1.401	13807	0.769099	3720	0.113838	7336	-1.60797	15252
IL16	17956.9	7920	0.408129	4687	-0.895544	13214	1.0215	2318	1.16371	1551
PHF3	17957.9	7921	0.207593	5747	-0.161663	9288	-0.0210039	8309	-0.340899	9956
VAT1	17959.9	7922	0.179506	5905	-0.76025	12594	1.18954	1753	0.97377	2125
MARK4	17960.9	7923	-1.41043	13827	0.696803	4070	0.214961	6645	-2.11835	15658
BCL2L15	17962	7924	-0.659127	10773	0.819616	3487	-0.626987	12172	-1.72192	15404
DRD2	17962.6	7925	0.3229	5143	0.120746	7463	-0.72383	12685	0.248553	5682
HDGF	17965.4	7926	-0.128719	7707	0.0185166	8143	0.0657501	7687	-0.868448	13199
FBXO41	17966.7	7927	-3.09169	15694	0.610017	4516	0.821494	3107	-0.217233	9031
AHSA1	17971.2	7928	-0.914315	12046	1.19513	2058	-0.802128	13089	0.158629	6293
NOLC1	17971.7	7929	-1.92505	14911	0.721514	3941	0.423871	5348	-0.408716	10456
DYNLT5	17979.1	7930	-1.1629	13044	0.218915	6840	0.972136	2505	-1.1168	14185
SPCS1	17979.2	7931	-1.3264	13587	0.405713	5656	0.661482	3989	1.00337	2029
KCNJ13	17979.9	7932	0.101409	6363	-0.596963	11778	0.920842	2693	1.59856	731
CPSF7	17980.7	7933	0.944609	2396	-0.654806	12062	0.0388184	7877	1.25796	1335
KRT71	17982.4	7934	0.00330099	6920	0.167217	7168	-0.376173	10723	-0.146633	8524
FAM136A	17982.9	7935	-0.282755	8623	-0.395746	10674	1.26506	1551	0.569389	3810
KIT	17986.3	7936	2.89923	56	-1.1283	14062	0.0994096	7435	-2.03276	15621
CTHRC1	17988	7937	-0.299348	8727	0.0133398	8178	0.287442	6191	0.310405	5286
ZNF264	17989.3	7938	-0.414182	9418	0.270175	6491	-0.0358274	8427	0.709751	3156
HOXA7	17989.6	7939	-1.37904	13744	0.801067	3566	0.051075	7785	0.504755	4153
ACSL3	17989.9	7940	0.472252	4354	-0.265587	9912	-0.150325	9186	-0.155417	8571
NUFIP1	17992.1	7941	-3.3923	15725	1.0376	2583	0.186302	6813	-0.491095	11020
THSD7A	17992.6	7942	1.21836	1598	-0.812406	12844	0.0821511	7554	0.106052	6645
APPBP2	17994.6	7943	-1.35956	13682	0.488944	5180	0.516787	4793	-0.452681	10745
TTF1	17995.9	7944	-0.686403	10916	0.362436	5933	0.112492	7346	1.2436	1355
C6orf47	17998.9	7945	0.553523	3968	-1.01248	13669	0.954908	2565	0.76626	2934
AGPAT5	17999.1	7946	-2.32945	15380	0.701479	4052	0.562742	4511	-0.686933	12244
PPOX	17999.8	7947	-0.415616	9426	-0.246053	9799	1.08016	2100	2.78239	53
SLC1A7	18000.8	7948	-1.03397	12565	1.21556	1983	-0.69592	12540	-0.149915	8542
TAFA5	18009.8	7949	-0.100751	7543	-0.417726	10799	0.868562	2922	0.113994	6590
LY6G5C	18010.3	7950	0.433012	4554	-0.263727	9896	-0.115706	8967	0.363451	4941
EGLN3	18011.7	7951	-0.401228	9351	0.851458	3348	-1.23341	14586	-0.668011	12119
TMED1	18013.5	7952	-0.240557	8405	0.318349	6189	-0.344985	10514	-1.38485	14922
USH1C	18015.1	7953	0.851897	2708	-0.127797	9086	-0.822664	13192	-0.686307	12239
CST9L	18015.2	7954	0.420402	4612	-0.0212812	8414	-0.547393	11731	0.0856193	6794
KLC4	18015.5	7955	0.227599	5634	-0.835872	12951	1.26006	1567	-0.230147	9149
FADS1	18015.7	7956	-0.99678	12402	0.32671	6122	0.501592	4877	0.106866	6635
SELENBP1	18016.8	7957	-0.292608	8680	0.795485	3592	-1.48176	15097	-1.86597	15514
CYP2E1	18019.5	7958	0.41476	4649	-0.0631098	8677	-0.453256	11182	-0.780106	12769
MGAM2	18020	7959	-1.4644	13965	1.49234	1204	-0.603841	12048	-1.1663	14341
TSPO2	18021.1	7960	0.920665	2471	-0.0989615	8901	-1.00794	13900	-1.08673	14079
FAM83F	18021.4	7961	-0.848001	11707	-0.00612757	8304	1.20243	1712	0.139469	6425
XPNPEP1	18022.2	7962	0.573438	3865	-0.202658	9527	-0.370709	10691	0.449221	4465
TRPC5	18022.6	7963	-0.930569	12113	0.394785	5729	0.307935	6060	-1.57118	15214
TCTN1	18023.8	7964	0.399934	4731	0.212489	6874	-1.20535	14525	-0.143959	8498
PRPF3	18025.5	7965	-0.190907	8090	-0.131377	9107	0.412894	5403	1.12606	1662
CSF1R	18025.8	7966	0.710791	3211	-1.53441	15071	1.49978	1024	1.26917	1308
TAFA1	18025.9	7967	-1.06908	12705	1.30338	1710	-0.768979	12909	-1.4243	15003
CYLC2	18026.4	7968	-0.337387	8985	0.469994	5277	-0.49858	11448	0.0797993	6827
FOXJ3	18030	7969	0.184608	5875	-0.423354	10830	0.430177	5309	0.559473	3862
GPD1L	18030.6	7970	-0.322358	8883	-0.219149	9625	0.78448	3276	0.158503	6294
INA	18030.9	7971	-1.32836	13596	0.877938	3216	-0.08331	8748	1.85092	457
RASSF9	18031.1	7972	-2.13148	15183	0.569289	4764	0.746967	3493	-0.252987	9313
UQCRQ	18033.3	7973	0.452211	4461	-0.935693	13372	0.976994	2488	0.192705	6053
LRRC42	18037	7974	0.927435	2449	-0.916774	13298	0.386846	5541	0.241935	5725
LGALS3	18038	7975	0.686932	3321	-0.0434337	8543	-0.870191	13391	0.293047	5403
PTPN1	18038.7	7976	-1.50561	14063	0.792434	3605	0.112595	7344	1.45308	962
CC2D1B	18039.6	7977	1.31924	1360	-1.75924	15350	0.802839	3188	0.805164	2772
PRIM2	18042.4	7978	-2.10713	15159	0.549183	4866	0.772349	3354	-0.148533	8534
CEP72	18042.5	7979	-1.01639	12481	0.820679	3478	-0.248774	9878	-0.463008	10805
PDCL2	18043.3	7980	-0.611751	10520	1.22522	1955	-2.10312	15627	-0.379236	10242
PRICKLE3	18044.7	7981	-0.531695	10109	-0.301669	10128	1.78179	570	0.0981716	6701
EED	18045.8	7982	-0.941214	12174	0.0659164	7860	1.13061	1935	-0.330457	9869
C5orf46	18046.3	7983	-1.15186	13000	2.36138	198	-1.73895	15418	-0.352638	10049
POLD2	18050.1	7984	-0.514076	10005	-0.199417	9508	1.13702	1918	0.0506311	7052
ELL	18052.6	7985	-0.914472	12048	1.10599	2354	-0.721684	12675	0.720143	3112
TMTC4	18055.6	7986	-0.130326	7712	0.0759659	7782	-0.0525174	8544	1.1556	1577
TAMALIN	18059	7987	-0.871656	11821	0.55919	4820	-0.0183581	8292	-1.254	14615
NUDT2	18059.2	7988	-0.046486	7213	-0.264718	9903	0.446642	5209	0.466716	4366
MTMR1	18059.4	7989	-0.289073	8657	-0.509287	11306	1.90572	438	-0.868738	13203
FAM13B	18060.1	7990	-0.452103	9626	-0.174488	9365	0.907805	2758	0.167455	6237
CD3G	18060.9	7991	-0.850782	11716	-0.131709	9109	2.20896	233	1.80497	502
AGTR2	18061.7	7992	0.417166	4634	-0.206211	9555	-0.209427	9603	-1.14392	14268
TMEM167B	18062.9	7993	0.0629975	6575	-0.438001	10916	0.621609	4197	0.941109	2236
DNAJA1	18064.7	7994	-0.839328	11659	-0.0441934	8547	1.32785	1399	1.23781	1378
KRTAP13-1	18067.2	7995	0.847158	2731	-0.202527	9526	-0.670529	12416	-0.718568	12455
PRKCG	18067.5	7996	2.1248	301	-0.724481	12413	-0.326706	10395	0.131193	6472
ATE1	18068.4	7997	1.34304	1310	-0.358331	10465	-0.720649	12671	-1.03566	13895
PPIL1	18068.6	7998	0.111477	6291	-0.735453	12463	1.2229	1655	0.245257	5701
WFDC13	18069	7999	-0.0876646	7453	0.169994	7151	-0.290904	10152	1.11745	1686
KCNF1	18072.8	8000	-0.46775	9728	0.199143	6959	0.127099	7243	0.591351	3705
MERTK	18073.8	8001	-1.05332	12634	0.695398	4078	-0.0558862	8568	0.364502	4933
GPR61	18073.9	8002	-0.357201	9109	-0.0125681	8353	0.400264	5469	-0.124818	8371
LHFPL5	18074.2	8003	-0.391313	9302	-0.179696	9391	0.800188	3203	-0.428694	10592
SLC25A34	18075.7	8004	0.610641	3668	-0.756101	12571	0.439871	5248	-0.571684	11549
IL1F10	18076.1	8005	-0.236183	8369	0.489186	5177	-0.711624	12624	-0.259176	9374
AAMDC	18077	8006	1.18538	1677	-0.814029	12850	0.0789916	7590	0.810865	2739
SLC46A3	18078.7	8007	-0.733699	11158	0.578939	4715	-0.194058	9488	-0.774402	12740
MAP3K12	18078.8	8008	0.407182	4694	-1.07287	13893	1.39316	1241	-0.366837	10150
VPS11	18079.4	8009	0.067117	6546	-0.275747	9957	0.301138	6107	0.479869	4294
LSM11	18080.8	8010	-0.233911	8356	-0.337406	10345	0.908537	2754	0.363052	4945
RAPGEF1	18082.2	8011	-0.501601	9944	0.0991165	7603	0.359508	5716	0.996846	2043
KIAA0513	18082.9	8012	-0.099203	7533	-0.34213	10368	0.676751	3902	1.10256	1740
HSP90AA1	18083	8013	-0.795557	11459	0.524777	4989	-0.0512542	8537	1.09576	1771
CHMP2B	18083.4	8014	-0.246725	8447	0.548964	4867	-0.807706	13119	-1.47401	15083
TRPV4	18083.6	8015	-1.09414	12799	0.323634	6147	0.586129	4386	-0.609534	11798
SHOX2	18084.6	8016	-0.367355	9161	0.689634	4105	-0.909423	13550	0.322877	5203
TIPARP	18087.4	8017	-1.37914	13745	0.162913	7198	1.50488	1015	0.521684	4053
IQCF2	18089	8018	0.673291	3394	0.0252418	8102	-1.10284	14228	0.419414	4617
SLCO5A1	18094.2	8019	0.120718	6234	-0.611982	11858	0.862165	2945	-0.432964	10623
EPB41L1	18094.5	8020	-0.417102	9432	0.159461	7220	0.132297	7212	0.181837	6138
NHP2	18096	8021	1.52036	966	-0.535209	11439	-0.480402	11355	0.205885	5953
IRF2BPL	18096.5	8022	-0.607281	10498	0.501952	5096	-0.230708	9745	0.169652	6226
BOD1	18097	8023	-1.37861	13741	0.326529	6123	0.82344	3098	-0.209495	8960
PLEKHA5	18098.1	8024	-0.480102	9804	0.466427	5298	-0.321473	10363	-1.18119	14397
RNASEH2B	18099	8025	-0.395401	9319	-0.0403607	8531	0.503198	4873	-0.202769	8906
CDO1	18099.9	8026	-0.525783	10071	0.974946	2821	-1.29153	14725	-0.935141	13519
CRYBB1	18100.5	8027	-0.77517	11348	1.23297	1928	-1.23531	14593	0.974646	2122
HARS1	18102.4	8028	-1.14057	12959	0.108202	7550	1.28894	1504	0.595863	3686
SLC4A1AP	18106.3	8029	-0.297659	8713	-0.449347	10988	1.48375	1056	-0.324108	9814
FMO4	18106.4	8030	0.292698	5277	-0.349097	10410	0.143207	7123	1.06911	1840
SPATA17	18106.5	8031	0.187011	5865	0.432651	5501	-2.2442	15676	0.410415	4673
ALG10B	18107	8032	-0.562824	10292	0.76442	3747	-0.716544	12646	1.24097	1368
MISP	18108.4	8033	-0.111001	7602	0.183387	7065	-0.294601	10177	-0.551492	11414
TSC22D2	18111.4	8034	-1.85674	14798	0.449155	5394	0.850479	2996	1.09795	1756
PMPCB	18111.7	8035	-0.866009	11792	0.315145	6212	0.351593	5769	-0.531421	11281
CYP4A22	18116.7	8036	-0.522215	10051	1.02853	2609	-1.53397	15192	0.294402	5392
CNNM4	18118.7	8037	-1.37708	13737	0.163777	7193	1.47077	1096	1.1886	1497
TMED10	18118.9	8038	-0.278697	8603	0.437644	5471	-0.560535	11805	-0.119834	8333
TMEM161A	18121.2	8039	1.31421	1367	-0.702295	12306	-0.14717	9164	-0.909102	13412
KRT35	18122.8	8040	0.118545	6244	0.470465	5274	-2.02101	15595	-0.082212	8070
RPS20	18123.9	8041	-0.554191	10241	0.690596	4101	-0.60815	12074	0.194756	6031
MTTP	18126.6	8042	-1.1284	12924	2.20181	288	-1.86381	15509	0.119964	6539
CCL25	18127.8	8043	1.15249	1770	-0.464616	11081	-0.412512	10941	-1.03183	13880
HOXC11	18128	8044	-0.0591078	7296	0.212903	6873	-0.424115	11024	-0.572446	11555
B2M	18128.2	8045	0.349878	4991	-1.08877	13942	1.61577	813	1.23281	1394
BHLHE40	18128.7	8046	-0.322697	8886	0.155645	7248	0.0218094	8012	1.35475	1138
TBX22	18129.6	8047	0.259842	5460	0.171661	7140	-0.81789	13166	-0.0540839	7844
FBXO33	18131.7	8048	-1.19946	13200	1.52878	1132	-0.899067	13504	-0.46603	10827
GPBP1L1	18132.6	8049	1.07087	1996	-1.7887	15372	0.995021	2406	2.18394	224
PJA1	18133.4	8050	-0.712851	11051	0.110068	7532	0.591695	4352	0.971439	2140
TEX101	18133.9	8051	1.0628	2025	-0.365406	10507	-0.539205	11684	-0.193862	8837
ADIPOQ	18137	8052	-0.791865	11441	1.40901	1401	-1.90685	15538	-0.108594	8252
KDM5B	18137.8	8053	-0.345192	9035	0.787152	3635	-1.2951	14734	0.630929	3510
REEP1	18138.7	8054	0.414722	4650	-0.469143	11096	0.193878	6776	-0.498413	11068
SVIP	18139.3	8055	-0.352932	9084	-0.342075	10367	1.18368	1773	-1.24555	14585
KDM5D	18141.3	8056	-0.393667	9305	0.0729054	7810	0.260369	6355	-1.85779	15507
ASXL2	18143.7	8057	0.734302	3122	-0.606054	11824	0.0777391	7597	0.285239	5459
KCND2	18144.9	8058	0.588786	3780	0.0980722	7609	-1.29041	14722	-0.687186	12246
PRKCE	18145.5	8059	-0.557225	10266	0.618897	4474	-0.481471	11365	0.699251	3206
SKAP2	18147.8	8060	-0.147594	7826	-0.532437	11426	1.25705	1577	1.31295	1213
MYT1L	18150.1	8061	-0.308422	8795	0.484832	5204	-0.612645	12099	0.323864	5194
CDK2	18150.3	8062	-0.136699	7760	0.416954	5588	-0.758126	12858	1.93151	388
CABLES2	18153	8063	-0.302371	8742	0.453546	5369	-0.570314	11865	1.23986	1371
SEMA4C	18155.4	8064	-0.878396	11851	0.509517	5063	0.0272471	7968	0.240856	5732
FAM83B	18156.6	8065	0.491966	4266	-0.59623	11772	0.307221	6070	0.632745	3502
POLR1D	18157.3	8066	-0.580542	10380	0.221933	6820	0.203938	6730	-0.969104	13641
STRN4	18158.5	8067	-1.49369	14041	0.461075	5326	0.600078	4309	-1.16997	14358
BBS4	18158.6	8068	0.432537	4557	-0.446801	10974	0.136303	7182	-0.845446	13103
ERVH48-1	18160.8	8069	1.26026	1490	-0.188911	9437	-1.22168	14557	1.96822	359
RASSF4	18163.4	8070	-0.857881	11759	-0.126454	9082	1.92616	419	2.94437	30
TANGO2	18165.3	8071	0.778111	2955	-1.34049	14674	0.992631	2421	0.793272	2808
PITPNA	18165.3	8072	-0.523176	10053	-0.0368267	8502	0.66008	3996	-0.608482	11790
PECR	18165.3	8073	1.47069	1050	-0.179938	9392	-1.61078	15287	0.992347	2059
PCGF5	18165.8	8074	-0.0202094	7061	-0.287462	10027	0.41514	5395	-0.670683	12132
USP39	18166.3	8075	-0.283185	8630	-0.491144	11215	1.58442	856	-0.635194	11965
BSPRY	18166.4	8076	1.31416	1368	-0.554017	11549	-0.372333	10699	0.817529	2710
TULP3	18167.6	8077	-0.85075	11715	0.586196	4666	-0.11362	8948	-0.312372	9742
MDGA1	18168.3	8078	-0.811967	11533	0.289721	6376	0.326196	5937	0.217206	5877
KCTD20	18168.7	8079	0.188285	5857	-0.358778	10469	0.270307	6292	-0.245178	9262
ZFTA	18170.4	8080	-0.532954	10118	-0.0123747	8349	0.620132	4205	0.308408	5306
IGF1	18171	8081	1.10579	1886	-1.26381	14473	0.58981	4360	-1.13899	14256
PPP1R11	18172.3	8082	-0.676309	10870	0.229294	6768	0.293458	6151	-0.190881	8819
MPZL2	18173	8083	0.244226	5540	-0.437313	10907	0.329721	5919	1.44504	982
TET3	18176.3	8084	-2.29126	15349	0.819881	3485	0.319541	5981	1.01863	1983
HOXB7	18176.7	8085	-0.510844	9992	0.226984	6783	0.10514	7398	-0.125727	8377
CXADR	18176.8	8086	-1.15741	13027	0.582635	4692	0.156526	7022	0.882342	2457
TBC1D25	18178.1	8087	-1.35394	13665	0.613589	4497	0.240808	6477	0.202108	5976
ADGRE1	18178.3	8088	0.368622	4901	-0.11487	9013	-0.340907	10479	0.516001	4093
RPL8	18178.5	8089	-1.55128	14162	1.55668	1072	-0.65167	12320	-0.945168	13549
ZNF791	18179.5	8090	-1.39214	13781	0.205207	6923	1.21807	1666	0.142687	6402
LENG1	18179.7	8091	0.551357	3978	-0.780977	12717	0.528845	4720	-0.170369	8687
OLFM3	18180.3	8092	0.259316	5463	0.240665	6695	-1.06278	14111	0.613961	3596
MAGEC3	18181.8	8093	-0.151003	7841	-0.182185	9404	0.395314	5493	0.388506	4811
ALDH1B1	18182	8094	-3.10327	15697	1.32453	1639	-0.12602	9025	0.764155	2945
RAD23A	18182.1	8095	-0.658871	10772	-0.208398	9572	1.54524	941	-1.07207	14034
JMJD4	18182.7	8096	0.0596598	6593	0.400906	5687	-1.17061	14415	-0.254895	9342
TRMT2B	18182.8	8097	-0.95073	12216	0.215345	6860	0.649997	4052	-0.0280613	7628
DDX1	18182.9	8098	-0.304775	8760	0.0517654	7936	0.161767	6980	-0.311893	9737
SNN	18183.6	8099	-1.94389	14949	0.465259	5308	0.826259	3081	1.16781	1543
RNF139	18187.9	8100	-0.29682	8704	0.316965	6198	-0.327414	10399	0.609363	3621
ZNF121	18190.1	8101	-1.53525	14138	0.906985	3090	-0.0483519	8512	-0.704296	12362
MXRA8	18190.8	8102	-2.88503	15651	0.420919	5563	1.25131	1593	-0.141881	8479
IL2RA	18191.2	8103	-0.471693	9751	-0.383616	10608	1.89473	448	1.37458	1103
DNAJB9	18192.3	8104	-0.0703138	7354	-0.216826	9616	0.345594	5810	-1.05443	13967
SLC25A35	18192.5	8105	1.80735	556	-0.355745	10453	-1.03996	14020	-0.0299435	7639
ZNF227	18193.1	8106	-0.578373	10370	0.0766874	7776	0.483629	4982	0.467902	4358
PRPF8	18193.2	8107	-0.839294	11658	0.300001	6301	0.324557	5948	0.706836	3174
LRRC74A	18195.5	8108	-0.321259	8873	0.018031	8148	0.249214	6435	-0.946735	13551
MPEG1	18195.7	8109	-0.356607	9104	-0.509313	11307	2.87403	52	1.77035	544
LRRC34	18196.4	8110	-0.626127	10590	1.04925	2543	-1.27771	14693	-1.13957	14261
NME9	18197.4	8111	0.0246946	6777	-0.108162	8970	0.0378202	7890	-1.20907	14486
ZNF311	18197.8	8112	0.294111	5268	-0.101544	8925	-0.291174	10155	-0.849982	13116
EFNA1	18197.9	8113	0.843124	2744	-0.0147415	8364	-1.35563	14873	-0.185069	8772
ATP6V1B2	18198.2	8114	-0.527773	10082	-0.0181974	8394	0.616415	4224	0.390001	4801
RPIA	18198.6	8115	1.60384	831	-0.946055	13415	0.0284516	7962	0.617579	3570
CCR7	18201.4	8116	-0.76775	11306	1.12148	2306	-1.06822	14123	1.49618	881
CDX1	18201.7	8117	-0.523717	10056	0.1642	7188	0.225445	6578	-0.0531383	7837
NXF3	18202.1	8118	0.0416147	6695	0.341698	6042	-0.929166	13625	-0.472908	10888
GRHL2	18204.1	8119	-0.722948	11105	0.0644419	7869	0.700889	3764	-0.332844	9891
NKAIN3	18204.7	8120	-0.384185	9260	0.047453	7959	0.27499	6256	0.0212898	7260
SOX30	18204.8	8121	-2.36365	15401	1.27543	1792	-0.153221	9203	0.0942655	6730
ASB16	18206.4	8122	-0.138304	7774	-0.116255	9028	0.260327	6357	-0.482996	10967
WNT7A	18207.8	8123	-0.0551358	7264	0.502725	5091	-1.25199	14636	-0.447927	10712
RFWD3	18208.6	8124	0.180009	5902	-0.635166	11972	0.759801	3425	0.534024	3989
XKR7	18209.1	8125	-0.213726	8229	0.0390511	8021	0.073449	7634	0.290421	5426
ADIG	18210.4	8126	-0.0690011	7350	0.435857	5482	-0.970267	13768	-0.462743	10801
MRPL21	18212.7	8127	1.15423	1767	-1.17155	14183	0.454833	5167	-0.263431	9406
PDE6G	18214.1	8128	0.0307165	6749	-0.00244034	8283	-0.162581	9278	0.0626867	6953
EGFL6	18214.7	8129	-0.795881	11463	0.388708	5774	0.121419	7280	0.45619	4420
CDC25B	18215.8	8130	0.402586	4715	-0.985498	13550	1.07181	2130	1.10333	1736
GSTP1	18217.3	8131	0.737404	3110	-0.840263	12966	0.381808	5568	-0.254114	9330
VEGFC	18218.5	8132	0.318971	5160	-0.564502	11606	0.445967	5216	-1.02406	13855
FADS2	18220.9	8133	-1.33985	13629	0.51691	5028	0.378079	5594	-0.0709078	7989
CRIPT	18221.1	8134	0.940905	2413	-0.564193	11605	-0.151154	9188	-0.119837	8334
KDM1B	18222.4	8135	0.746675	3081	-0.885481	13170	0.442057	5229	-0.765338	12695
CCNB1IP1	18223.1	8136	0.564144	3913	0.167687	7164	-1.90082	15532	-1.64086	15306
TUT4	18224.6	8137	1.14882	1779	-0.612618	11865	-0.210942	9612	0.986149	2073
PLPP5	18224.9	8138	-1.01158	12459	0.132553	7391	0.906649	2765	-0.497415	11062
SMIM15	18226.3	8139	-1.0577	12651	0.263942	6537	0.635753	4126	-0.126285	8379
GABPB2	18228	8140	-0.61673	10546	-0.3058	10147	2.17312	254	1.06231	1859
IGF2BP2	18228.7	8141	-1.1758	13101	1.21817	1973	-0.635425	12222	0.254142	5638
ASB17	18229.6	8142	-1.31916	13567	2.14297	321	-1.28666	14715	-0.515774	11174
CPVL	18229.8	8143	-0.634747	10633	-0.0594995	8641	0.845629	3016	0.958121	2176
SPINT3	18232.7	8144	0.419717	4616	-0.794383	12768	0.693953	3803	-0.151657	8554
NXPH2	18235	8145	-1.60238	14302	1.81788	612	-0.805852	13107	0.410458	4672
CARMIL1	18235.9	8146	1.63879	758	-0.34375	10375	-1.02561	13961	-0.378142	10233
TAL2	18237.9	8147	0.69486	3276	-0.579084	11681	0.045162	7829	-0.715655	12428
IFI35	18239.5	8148	-1.00734	12442	0.0444636	7975	1.20718	1699	0.178076	6168
TAF6L	18241.9	8149	0.511048	4165	-0.432016	10875	0.00954792	8097	0.200108	5988
WDR33	18244.3	8150	-0.407836	9386	0.0130368	8183	0.358475	5721	-0.0922334	8138
CYP8B1	18245.5	8151	-0.0793864	7418	0.623779	4444	-2.63178	15725	-0.718496	12454
MARCHF7	18247.7	8152	-0.278241	8600	0.15915	7227	-0.0749839	8693	-0.433237	10625
ATRIP	18248.1	8153	-1.40998	13825	0.87083	3256	-0.0847537	8757	0.296192	5380
LRRC8A	18249.7	8154	1.90182	463	-2.96809	15737	0.631172	4144	0.415937	4638
CAMK1G	18250	8155	1.52826	947	-0.556305	11564	-0.496024	11438	-0.590692	11668
NEFH	18251	8156	0.336028	5069	-0.704944	12318	0.6513	4046	-0.393513	10351
MTG2	18251.8	8157	-0.00919594	6994	-0.0897971	8842	0.03359	7926	-1.63944	15303
PDK1	18253.3	8158	-1.20731	13225	0.914229	3057	-0.271643	10014	0.327386	5165
ADAM9	18254	8159	-1.03834	12579	0.659058	4272	-0.0639219	8621	-0.865225	13180
ATOH8	18254.3	8160	-0.601721	10471	0.223811	6804	0.186138	6815	-2.05892	15636
SMARCD3	18255.5	8161	-0.3287	8926	-0.499538	11268	1.84323	498	-0.341956	9964
SCG3	18258	8162	-0.510056	9986	1.0417	2568	-2.12223	15635	1.792	511
CAV2	18258.6	8163	2.01894	363	-1.09843	13976	0.0678171	7678	1.21382	1431
RAB12	18263.6	8164	-0.30935	8802	0.00169993	8254	0.242461	6465	0.239003	5749
ARHGAP44	18264.3	8165	0.777739	2958	-0.41101	10767	-0.282488	10089	-0.971941	13657
LBP	18265.5	8166	0.973138	2319	-0.222966	9650	-0.81452	13153	-0.695976	12303
DSC3	18267.3	8167	-0.486505	9839	-0.396769	10681	2.05206	327	0.617131	3575
PLCB4	18267.9	8168	-0.218719	8262	0.189894	7031	-0.208354	9595	-1.65505	15323
MYOZ3	18268.1	8169	-0.142268	7802	0.469199	5283	-0.923341	13607	-0.000911608	7421
NCOA6	18268.8	8170	-2.03491	15068	0.312908	6223	1.36368	1320	-0.979372	13688
KAT8	18269.9	8171	-1.30093	13508	0.165667	7179	1.19428	1743	-0.907613	13402
KLHDC3	18271.9	8172	-0.878875	11853	0.0588485	7903	0.909591	2749	0.492902	4216
GTSF1	18272	8173	1.02568	2144	-0.3356	10333	-0.614253	12110	-1.09874	14123
C1orf174	18272.4	8174	0.678565	3368	-0.746122	12516	0.291404	6163	0.648999	3427
CLDN4	18280.7	8175	-0.000551664	6940	0.528328	4970	-1.8041	15475	-0.226248	9106
CYP11B2	18282.4	8176	0.751958	3065	-0.414433	10787	-0.25626	9931	-0.0583334	7873
CHST12	18284.2	8177	0.485789	4290	-1.05408	13828	1.01345	2342	0.339628	5080
MORN1	18284.9	8178	0.0114127	6875	0.093761	7648	-0.33535	10448	0.0284791	7200
TRIM24	18286.8	8179	-0.425255	9479	0.742318	3841	-1.03151	13984	0.88004	2462
ENPP6	18292.3	8180	-0.653916	10735	0.349643	6004	0.0173294	8039	-1.4044	14965
TAX1BP3	18293.8	8181	-1.97425	14985	1.04128	2572	-0.0433552	8480	-0.844932	13099
GNL2	18293.9	8182	-0.897343	11937	0.30855	6252	0.342886	5832	1.54531	807
MASP1	18294.7	8183	0.515215	4147	0.0730257	7808	-1.05964	14098	-0.110597	8270
RMDN3	18294.7	8184	0.533014	4062	-1.17806	14202	1.11819	1975	-0.098667	8176
MOGAT2	18294.9	8185	-0.0372096	7167	0.203685	6934	-0.491522	11413	0.0350649	7161
GHRL	18296	8186	-0.524173	10062	-0.196423	9488	1.01135	2345	-0.479333	10936
ZNF611	18297.2	8187	-1.00966	12451	0.86633	3276	-0.389434	10796	-0.50863	11125
TNFAIP1	18300	8188	-0.574376	10350	-0.135058	9124	0.932033	2634	-0.297521	9638
AP4B1	18300.9	8189	0.409215	4681	-0.372057	10555	0.0123408	8078	1.62794	680
ERCC2	18301.2	8190	-0.491422	9879	0.197529	6977	0.100099	7428	-1.52012	15151
PRPSAP2	18303.1	8191	-0.748874	11210	0.791814	3610	-0.58638	11959	0.570214	3802
ATP5PD	18308.6	8192	0.346121	5012	-0.0334997	8479	-0.522999	11591	0.749313	3003
THOC1	18310.1	8193	0.455706	4439	-0.760407	12595	0.557582	4538	0.98594	2074
TAS2R9	18310.4	8194	1.14284	1796	-0.243601	9780	-0.963816	13745	0.176381	6181
AKT3	18310.6	8195	-0.410344	9406	-0.147993	9208	0.684079	3856	-0.482164	10960
GTF3C3	18315.9	8196	-0.644811	10682	0.336015	6068	0.0174444	8038	0.329583	5151
ADAMTSL4	18319.9	8197	1.0747	1981	-1.47859	14979	0.739442	3539	1.39755	1062
GSTO2	18320.2	8198	1.08186	1960	-0.225056	9663	-0.96568	13751	0.0902351	6759
TPD52L2	18322.4	8199	-2.31983	15375	0.488979	5179	0.854629	2979	-0.133976	8429
REM1	18325.2	8200	0.469382	4368	-0.306276	10150	-0.172024	9352	-2.04277	15627
LRRC49	18325.3	8201	-1.48583	14022	1.23847	1908	-0.456758	11202	-1.2512	14605
GBF1	18325.6	8202	-1.33601	13619	0.130507	7398	1.3795	1270	0.102291	6671
FOXD1	18327.5	8203	-0.893509	11920	1.21302	1998	-1.05211	14068	0.820389	2701
ZDHHC5	18327.6	8204	-0.531334	10107	0.0720957	7820	0.388654	5535	0.858264	2556
IFNA2	18332.5	8205	-0.788781	11423	0.0883486	7692	0.678431	3890	-0.56702	11521
PIP5K1A	18334.4	8206	0.593052	3758	-1.18624	14239	0.992787	2419	0.702605	3194
A4GALT	18334.7	8207	-1.86553	14815	1.40057	1420	-0.42162	11010	-0.149252	8536
GRIK4	18335.7	8208	0.840745	2754	-0.350765	10422	-0.453237	11181	0.225856	5828
HHIP	18337.3	8209	0.525142	4100	-0.166008	9311	-0.481969	11369	-0.443988	10685
NIPAL3	18339.7	8210	-0.312269	8824	0.298044	6320	-0.310205	10283	0.0587245	6992
PNLDC1	18339.9	8211	-1.63134	14357	0.600216	4578	0.372174	5633	-1.2806	14690
CLEC5A	18341.5	8212	-1.3872	13767	0.658197	4275	0.150579	7068	-0.0810823	8061
TUBA3C	18341.8	8213	1.4485	1093	-1.40924	14829	0.457644	5150	-0.766974	12709
CHCHD5	18342	8214	1.06106	2031	-0.444103	10956	-0.457745	11214	-2.19623	15677
COA6	18342.7	8215	0.154181	6031	-0.525394	11386	0.543837	4618	-0.990752	13730
USP7	18344	8216	-1.66265	14438	1.20216	2033	-0.326804	10398	-0.513051	11149
UCMA	18345.7	8217	0.069241	6531	-0.392255	10656	0.431073	5300	-0.157689	8590
EWSR1	18347.1	8218	-0.467434	9725	-0.208088	9568	0.904293	2776	0.326772	5171
FAM184A	18347.4	8219	0.0375648	6718	-0.170178	9342	0.0828652	7550	1.14674	1606
SPATS2L	18354	8220	-1.25542	13380	0.401121	5684	0.488391	4952	0.00898844	7345
CHST3	18354.5	8221	-0.63626	10640	0.769983	3714	-0.722911	12681	-0.50963	11132
CSTB	18356.3	8222	-1.21815	13258	0.379971	5831	0.506978	4851	0.0227912	7241
ZNF526	18356.7	8223	1.57961	866	-0.978716	13517	0.0209166	8019	-0.348319	10012
FXYD5	18356.9	8224	-0.222253	8284	-0.663928	12105	3.34545	16	0.731553	3064
AK3	18357.3	8225	-0.348065	9049	0.776277	3680	-1.46056	15048	0.387468	4816
EXOSC4	18357.4	8226	-0.560891	10286	0.209414	6893	0.145231	7109	-0.416084	10500
RBL2	18357.9	8227	-0.96407	12261	0.627589	4427	-0.11795	8982	-0.355253	10070
RNF8	18358.4	8228	-0.324884	8904	0.725587	3924	-1.31844	14792	0.110901	6614
PSD4	18361.4	8229	0.337535	5057	-0.261678	9881	-0.112551	8942	1.97541	352
POLR2D	18362.8	8230	0.44823	4483	0.0509543	7945	-0.892402	13481	-0.702898	12354
FAM78A	18363.1	8231	-0.346947	9042	-0.482825	11177	1.68387	711	1.09541	1773
OR5L2	18363.9	8232	1.18898	1670	-0.649711	12041	-0.223652	9699	0.84347	2610
SLC6A15	18364	8233	0.390752	4785	0.144354	7315	-1.11003	14254	-1.01976	13841
TSPAN10	18365	8234	1.37594	1239	-0.59533	11766	-0.39896	10850	-1.09686	14116
GABRB3	18367.1	8235	0.0657097	6555	0.476576	5239	-2.26244	15681	-0.759297	12665
CYP4F3	18368.4	8236	-0.929267	12109	0.499116	5115	0.0363804	7904	-0.333781	9900
HK2	18369.6	8237	-1.79204	14683	0.576757	4729	0.491429	4930	0.194307	6035
MRPS7	18372.1	8238	0.374445	4866	0.176312	7108	-1.2178	14549	-0.609359	11797
SPOP	18372.2	8239	-0.755902	11248	0.277841	6446	0.222176	6605	0.215899	5887
TAFA4	18372.3	8240	-1.55962	14183	0.830042	3444	0.00674235	8118	0.164715	6257
ANKLE2	18374.1	8241	-0.80321	11501	0.280596	6430	0.272923	6274	0.59536	3689
ERLIN1	18374.3	8242	1.1456	1789	-1.45905	14940	0.660128	3995	-0.677301	12181
MYOM3	18374.5	8243	0.585137	3800	-0.572859	11654	0.107002	7386	-0.778802	12759
CBLN4	18375.1	8244	0.329345	5109	0.162605	7202	-1.04187	14024	-0.317775	9770
ZNF213	18375.1	8245	0.338212	5051	0.116943	7488	-0.911865	13560	-0.423166	10543
OBP2A	18382	8246	0.143664	6102	0.109955	7534	-0.588251	11968	-1.87044	15519
CNOT1	18382	8247	-0.309793	8808	0.279042	6437	-0.292342	10163	-0.0212434	7575
PROC	18382.5	8248	-0.574091	10349	1.07637	2445	-1.99555	15585	-0.541084	11341
PAK1IP1	18382.5	8249	-0.591254	10428	0.366807	5900	-0.0983952	8854	-0.824505	13000
MANBAL	18383.6	8250	-1.5736	14222	0.304794	6270	0.926971	2671	-1.91956	15557
GYPE	18392.4	8251	0.786077	2929	-0.424817	10835	-0.305272	10246	0.0080105	7349
ITPR1	18392.9	8252	0.372821	4874	-0.0970948	8897	-0.447592	11151	-0.167114	8660
SCO1	18393.7	8253	-0.332027	8951	0.42532	5542	-0.541611	11693	-0.620991	11871
UBE4A	18394.5	8254	0.436578	4540	-0.38689	10628	-0.0221008	8321	0.864055	2527
ENG	18395	8255	-0.473325	9756	-0.0628507	8673	0.557844	4537	-1.00624	13794
TRIM33	18395.1	8256	-0.048212	7228	0.0613812	7890	-0.221395	9686	0.591181	3708
SLC18A2	18395.5	8257	-0.375049	9199	-0.211848	9591	0.731657	3584	-1.4938	15113
C18orf21	18396.4	8258	-0.588539	10414	0.590641	4640	-0.474727	11314	0.82781	2677
GLYR1	18396.8	8259	0.032099	6747	-0.684427	12211	1.07806	2108	-1.26901	14656
SSRP1	18397.4	8260	-0.36585	9157	-0.470833	11111	1.66668	737	0.452133	4448
GFER	18399.6	8261	0.1427	6113	-0.176475	9375	-0.040731	8460	-0.50019	11079
KLHL2	18399.7	8262	0.208074	5742	-0.283975	10004	0.0500359	7791	-0.426911	10576
METTL27	18400.2	8263	-0.924275	12087	0.840864	3397	-0.47125	11287	-0.29737	9635
PRADC1	18400.8	8264	1.1512	1772	-0.47158	11115	-0.486836	11396	-0.526628	11241
RNF130	18401.5	8265	-0.998091	12408	0.0410135	8006	1.11183	1999	0.986834	2071
ANKRD6	18403.9	8266	-2.16882	15218	1.28759	1751	-0.25588	9927	0.48458	4265
RETNLB	18404.5	8267	-0.894056	11921	1.33885	1585	-1.42898	15005	-0.907374	13401
NAT8	18404.5	8268	1.74379	631	-1.71232	15302	0.476085	5031	-0.0649491	7929
ENSA	18406	8269	-0.274944	8579	-0.188966	9439	0.517037	4790	1.44983	969
TMEM139	18406	8270	2.09428	324	-0.389735	10643	-1.16423	14400	0.484919	4263
SPPL3	18406.9	8271	-1.49195	14035	1.35959	1535	-0.604744	12054	0.242384	5720
RNF166	18408.4	8272	-1.13954	12957	0.104344	7573	1.09344	2049	0.660522	3380
HAS3	18409	8273	-2.66278	15569	0.939417	2966	0.145933	7103	0.83172	2661
WIPF1	18409.8	8274	-0.573901	10348	-0.320517	10242	1.68732	706	1.77868	527
RNF11	18410.8	8275	0.0239149	6784	-0.0931363	8869	-0.0439824	8482	0.861122	2538
ARRB1	18412.6	8276	0.560919	3937	-1.79461	15378	2.47048	129	2.66194	72
ZNF219	18413.5	8277	-0.273669	8574	0.671562	4208	-1.33301	14830	-1.50088	15120
MSRB2	18414.6	8278	0.477645	4327	-1.31176	14590	1.47645	1079	-0.31276	9745
BUD13	18418.3	8279	-0.221616	8282	-0.431787	10873	0.974373	2496	0.122813	6527
RIPK4	18418.5	8280	-0.00469943	6972	-0.565234	11613	0.856484	2970	1.78589	520
CADM1	18419	8281	-1.63363	14363	0.218085	6844	1.31034	1436	1.61629	700
SLC17A7	18420.9	8282	0.27692	5363	-0.220119	9631	-0.135241	9093	-0.492193	11027
PABIR2	18421	8283	-0.846302	11697	0.409942	5630	0.0759076	7613	0.569946	3805
MAPK4	18422.3	8284	-0.112761	7611	0.181726	7073	-0.381324	10750	0.0521159	7036
PHYH	18423.2	8285	0.342849	5028	-0.94269	13403	1.00754	2357	-1.08956	14087
OR2S2	18427.5	8286	-0.175081	7989	0.461113	5325	-0.912261	13562	0.00423236	7382
NXN	18427.9	8287	-2.15484	15208	0.794046	3599	0.24595	6448	-0.30272	9675
ANKRD28	18428.3	8288	0.228659	5627	-0.494999	11233	0.368477	5658	0.434399	4550
DTNA	18431.4	8289	0.573416	3866	-0.19537	9478	-0.519706	11567	-0.482376	10963
HACL1	18431.4	8290	0.494831	4254	-0.0657771	8699	-0.6876	12499	-0.379867	10245
LSM14A	18431.6	8291	0.889439	2566	-0.349038	10409	-0.534756	11661	0.240454	5735
DTX2	18432.8	8292	1.01005	2196	-0.279702	9981	-0.788737	13017	-2.06498	15638
MPP7	18433.5	8293	0.095324	6385	-0.780117	12709	1.19226	1747	0.283681	5465
HSPA9	18433.8	8294	-0.674569	10858	0.179712	7085	0.307664	6062	1.17193	1533
LGALS1	18434.5	8295	-0.872902	11828	0.0582778	7908	0.825608	3087	-0.785209	12801
BCAS1	18435.5	8296	-2.86789	15645	0.453482	5370	0.988362	2440	0.604819	3646
ADAMTS8	18435.8	8297	0.858955	2686	-0.846811	12994	0.229704	6545	0.00929775	7342
EIF4A2	18436.7	8298	-0.81317	11537	0.446415	5405	-0.0203972	8305	-0.109073	8255
POLR2L	18438.8	8299	0.308683	5200	-0.352562	10438	0.0461486	7817	-0.554432	11440
SLC2A1	18440	8300	-0.439825	9563	0.0947917	7638	0.175971	6884	0.0274192	7210
BMP5	18441	8301	0.961218	2346	-0.628652	11948	-0.129516	9049	-0.759914	12669
NDEL1	18442.2	8302	-0.727434	11131	0.913046	3064	-0.866724	13385	-0.118403	8325
PCDH9	18444.3	8303	-1.15188	13001	1.23203	1934	-0.757295	12854	-1.92721	15563
MSN	18444.6	8304	-0.819344	11559	0.0423969	7995	0.776597	3328	0.441537	4510
MFSD12	18445.2	8305	-2.55137	15526	0.739793	3856	0.389019	5530	-0.705696	12369
HIBADH	18445.3	8306	0.582942	3810	-0.411368	10769	-0.153089	9202	0.241025	5730
ZCCHC17	18445.4	8307	2.98597	48	-0.895935	13215	-0.25844	9948	1.92244	396
ASAH1	18446.4	8308	-0.61802	10554	0.159348	7226	0.27667	6255	-0.522136	11215
NTPCR	18447.3	8309	-0.083332	7437	0.200171	6955	-0.469359	11275	-0.751525	12625
ATP6V0A4	18448	8310	2.22157	252	-0.51753	11347	-0.831484	13236	-0.517274	11180
IFI27L1	18448.4	8311	0.480232	4319	-0.98819	13561	0.817935	3126	-0.445119	10696
NOBOX	18448.7	8312	-0.705306	11004	0.589415	4646	-0.349422	10551	1.39144	1071
AGO4	18453.8	8313	0.00933647	6890	-0.159869	9278	0.074147	7628	1.33855	1170
PTPN20	18453.9	8314	-0.582072	10386	0.900822	3113	-1.16023	14389	0.195714	6023
PTH1R	18455.3	8315	-1.37611	13733	0.483419	5207	0.384536	5550	-0.749671	12617
ADGRA1	18456.5	8316	1.06981	2001	-0.541507	11481	-0.339888	10471	-0.515403	11168
KCNK10	18456.5	8317	-0.900141	11959	1.04227	2566	-0.819269	13171	-0.040922	7735
PLCE1	18457.9	8318	0.624662	3617	-1.13785	14086	0.811521	3152	1.47473	921
IGSF9B	18458.2	8319	0.762017	3030	-0.154989	9253	-0.837373	13256	-1.03147	13877
WIPF2	18459	8320	-0.736531	11172	0.350324	6000	0.0595278	7735	1.20966	1444
PLP2	18460.7	8321	0.742745	3090	-1.28613	14534	0.833506	3060	0.030894	7187
SMAP1	18463.4	8322	-0.966884	12273	0.117414	7483	0.779003	3314	1.24324	1356
H4C9	18464.6	8323	1.87942	483	-1.09692	13971	0.035838	7909	-1.78472	15453
HERC5	18465.7	8324	0.627149	3610	-0.723566	12411	0.256392	6385	-1.09317	14103
PDX1	18468.1	8325	-0.930659	12114	0.475121	5249	0.0448961	7831	-0.701902	12344
RALYL	18468.5	8326	-0.997156	12403	0.544657	4887	0.00755893	8108	-0.957709	13587
PHLDA1	18469.1	8327	0.0954195	6383	0.266792	6518	-0.944187	13675	-1.82229	15479
KCNJ2	18469.8	8328	-0.242693	8421	0.280774	6428	-0.408168	10907	-0.443235	10681
PRMT7	18472.6	8329	-2.2182	15288	0.521197	5013	0.708811	3710	1.16385	1550
MLYCD	18474.3	8330	-0.65666	10752	0.252828	6617	0.135777	7189	0.691535	3243
MKLN1	18474.8	8331	0.00583987	6909	-0.297106	10095	0.305824	6076	-0.058644	7876
GTF3A	18475.3	8332	0.0518982	6628	0.228326	6773	-0.755463	12845	-0.748714	12610
BNC1	18475.4	8333	0.499678	4226	-0.135622	9127	-0.560511	11804	-0.287113	9568
ABHD5	18477	8334	-1.7806	14657	0.905221	3098	-0.0191522	8297	1.26763	1314
NKTR	18479.5	8335	0.0979113	6375	-0.187347	9425	0.00396474	8139	1.11108	1707
SLC6A12	18480.7	8336	1.04091	2089	-0.667071	12114	-0.149548	9178	-0.696727	12311
MYADM	18480.7	8337	-1.02503	12521	0.998654	2730	-0.611334	12092	-0.22125	9058
FRAT1	18483.9	8338	-0.402708	9361	0.248606	6639	-0.148714	9173	-0.435804	10643
WDR11	18484	8339	-0.13322	7733	0.315124	6213	-0.653881	12339	1.04539	1903
FBXW12	18485.3	8340	1.68935	691	-0.496367	11243	-0.760746	12873	-0.0659066	7938
HPF1	18487.3	8341	-1.01618	12479	1.54756	1088	-1.62986	15310	-0.0739895	8013
NOL4L	18488.3	8342	-0.305439	8767	0.268184	6510	-0.310589	10286	0.676197	3313
FBXO24	18488.7	8343	0.161498	5990	0.104916	7569	-0.644486	12267	-0.142481	8488
BCL3	18488.7	8344	-0.718802	11083	0.419843	5570	-0.0829169	8744	-0.589604	11661
AGRP	18489	8345	-0.244986	8434	-0.246813	9801	0.572289	4465	-1.4865	15102
IAPP	18489.1	8346	-0.530927	10104	-0.32358	10265	1.43019	1166	-1.12024	14196
NPPA	18489.8	8347	3.06581	37	-0.554486	11554	-0.830562	13230	-0.894146	13332
HS3ST3A1	18490	8348	-1.11334	12867	1.39731	1428	-1.06119	14104	-1.52602	15160
DUSP4	18490.5	8349	-0.858435	11764	0.752136	3797	-0.44924	11160	-0.231854	9163
KCNH5	18492.3	8350	0.329502	5107	0.257246	6585	-1.75292	15433	-0.715271	12422
GAS2L3	18493	8351	-0.0620441	7315	-0.677557	12171	1.2664	1549	-0.101715	8198
HYAL1	18494.3	8352	-0.0974516	7522	0.331097	6090	-0.766688	12899	-0.0511689	7820
PHF24	18494.6	8353	1.09385	1924	-0.36042	10477	-0.703401	12578	-0.414114	10486
TREM1	18498.3	8354	-1.11492	12876	0.672952	4201	-0.0902459	8796	-1.6314	15288
C7	18498.5	8355	0.87462	2617	-0.688915	12232	-0.00825681	8224	-0.230867	9156
CIART	18498.9	8356	-0.390077	9296	0.206281	6916	-0.0858092	8765	-1.75341	15433
EHMT1	18498.9	8357	-0.174182	7981	-0.339986	10356	0.646326	4075	0.863139	2531
CEP68	18499.5	8358	1.34103	1315	-1.32917	14646	0.398838	5482	0.371559	4900
ITGA5	18501.3	8359	-0.912775	12035	0.520252	5017	-0.0398717	8453	-1.37738	14911
IGFBP6	18502.1	8360	-0.497323	9917	0.23959	6705	-0.0164609	8279	-0.682996	12218
L1CAM	18502.4	8361	1.96679	406	-0.330968	10311	-1.4842	15102	-0.866304	13192
BAG1	18503.6	8362	0.891154	2562	-0.0964065	8892	-1.28365	14710	-0.28335	9549
MLH1	18505.4	8363	0.0635039	6570	-0.0725572	8739	-0.155582	9221	-0.641001	11994
UNC13A	18506	8364	0.73077	3140	-0.225912	9668	-0.66431	12394	0.128005	6497
RFX6	18506.5	8365	0.0874519	6439	0.239044	6709	-0.846344	13300	-0.44505	10695
SASH3	18506.6	8366	0.0123486	6867	-0.913853	13284	2.63355	90	1.34574	1159
ZNF461	18510.1	8367	1.17399	1706	-0.144625	9186	-1.71758	15395	2.76092	59
SLC5A1	18514.1	8368	-0.839407	11662	0.561617	4806	-0.18322	9420	-0.0936716	8142
DNAJC19	18515.1	8369	0.809008	2846	-0.294297	10071	-0.606867	12064	-0.898579	13361
KLHL3	18517.1	8370	-1.24272	13332	1.79414	641	-1.42229	14992	-1.08858	14083
MXD4	18517.4	8371	-1.24169	13328	0.208738	6899	0.846375	3013	-1.35301	14858
DRP2	18518.7	8372	-1.18752	13137	1.26563	1827	-0.787174	13005	-0.235533	9191
CXCR1	18521.2	8373	1.0713	1994	-0.115006	9015	-1.64824	15328	-0.46046	10787
LILRA1	18521.2	8374	1.25266	1511	-0.309059	10168	-0.981046	13817	-1.90159	15541
MOB2	18521.7	8375	-0.489784	9866	0.372675	5868	-0.267619	9993	-0.42628	10566
ICA1L	18522.8	8376	-0.489027	9862	0.22281	6811	-0.00440561	8195	-0.34939	10022
LRFN3	18523.1	8377	-0.0176803	7050	0.431612	5507	-1.30054	14752	1.70135	605
RPS6KL1	18523.4	8378	0.645431	3535	-0.137347	9136	-0.760833	12876	-1.49034	15109
DHCR7	18524.1	8379	-0.79841	11484	-0.199749	9510	1.70064	687	-0.145187	8509
AP4M1	18526	8380	-0.612226	10522	0.270386	6489	0.0406364	7865	-0.123781	8362
CYP1A2	18526	8381	1.28909	1422	-0.759924	12591	-0.167111	9314	-0.489469	11003
EPPK1	18530.1	8382	-1.95756	14966	1.57068	1040	-0.573731	11894	-1.63829	15302
KICS2	18530.7	8383	0.584341	3803	-0.60079	11798	0.104239	7405	-1.0974	14117
NIPBL	18531.5	8384	-0.384648	9262	0.1256	7427	0.0367735	7898	0.33703	5100
KRT27	18531.6	8385	0.293165	5273	0.0214566	8122	-0.65257	12325	-0.362038	10111
GOLM1	18533.3	8386	0.156929	6017	-0.854842	13035	1.1616	1845	2.07021	298
ZIM2	18533.6	8387	-1.61963	14338	1.6287	930	-0.789024	13018	-0.0912743	8129
SLC9A8	18533.8	8388	1.06615	2013	-0.766402	12627	-0.0331365	8407	-0.947073	13553
FMO5	18537.2	8389	-0.0123772	7009	0.348129	6013	-0.9957	13869	-0.898952	13364
RUNX2	18541.3	8390	-0.240505	8403	-0.600468	11795	1.63081	791	1.12391	1667
PRSS54	18541.8	8391	0.784623	2936	-1.17939	14208	0.648584	4062	-0.5481	11396
PRND	18543.3	8392	0.839439	2759	-0.868469	13106	0.249976	6431	-0.407976	10451
DTWD2	18546.2	8393	0.0135967	6855	0.0153454	8165	-0.266119	9987	-2.23954	15685
SRGAP1	18548	8394	-0.422471	9465	-0.0764954	8765	0.469205	5074	0.401287	4730
ZFAT	18549.5	8395	-0.846642	11698	0.707802	4018	-0.413111	10945	-1.40179	14959
KRT2	18549.6	8396	1.95707	412	-0.29848	10100	-2.00611	15588	-1.02988	13870
GADD45A	18551.8	8397	0.13346	6162	0.310361	6241	-1.27224	14683	0.985445	2078
H2AW	18552.6	8398	-1.45102	13930	0.921544	3026	-0.212427	9629	-1.7982	15460
KANSL3	18554.6	8399	-0.841106	11671	0.25433	6603	0.310852	6043	1.20999	1442
CFD	18557.3	8400	1.44591	1098	-1.79436	15377	0.563477	4506	-0.075046	8023
PRKAR1B	18561.6	8401	-3.04501	15686	1.13248	2266	-0.0556833	8567	-1.64573	15314
PVR	18563.4	8402	0.729937	3143	-0.209774	9579	-0.720481	12670	-0.370412	10177
COX7A2L	18564.3	8403	0.736908	3112	-0.364936	10505	-0.412736	10943	1.48271	904
UBXN7	18565.6	8404	-0.24768	8451	-0.0784573	8772	0.228377	6558	0.249838	5671
CHCHD10	18567.4	8405	0.162492	5987	-0.562835	11601	0.531556	4700	-1.41509	14987
DENND4B	18567.7	8406	-0.288997	8656	-0.17609	9372	0.461537	5117	-0.799452	12876
MUC4	18572.3	8407	0.458709	4429	-1.63743	15195	2.71621	75	1.95493	369
TESK1	18573.2	8408	0.173045	5944	-0.387038	10631	0.217604	6631	1.23558	1384
SRPX	18573.8	8409	-0.016326	7038	-0.289727	10043	0.289035	6179	-1.19097	14428
SLC35E4	18573.9	8410	0.387243	4809	0.0809463	7746	-0.976556	13796	-0.116395	8308
SAC3D1	18576.2	8411	-1.17517	13099	0.186653	7051	0.808528	3165	-0.671559	12137
GANC	18578	8412	-0.708432	11026	0.413179	5615	-0.107436	8911	0.120866	6534
INSL6	18580.9	8413	-0.820445	11562	1.18735	2090	-1.36459	14894	-0.538426	11324
S100A10	18587.1	8414	1.5986	839	-0.542779	11488	-0.662963	12385	1.48475	900
ZNF33B	18588.7	8415	0.973412	2317	-0.615011	11881	-0.197112	9502	-1.15595	14307
TAF10	18590.9	8416	-0.615687	10540	-0.264889	9905	1.31752	1421	-0.425674	10562
PRPSAP1	18591.6	8417	0.0537588	6622	-0.508189	11298	0.581978	4410	0.836827	2636
HGH1	18592.2	8418	-1.02278	12508	-0.0336041	8480	1.36601	1312	0.0646843	6935
NOL10	18597.7	8419	-0.907763	12007	0.407451	5641	0.0928559	7483	-0.187184	8793
MIEN1	18598.9	8420	-0.58486	10400	0.315746	6208	-0.0789406	8719	-0.39743	10380
DEFA5	18600	8421	1.39668	1191	-0.836654	12953	-0.136049	9096	-0.552778	11426
AOX1	18600.6	8422	-1.23235	13302	0.580558	4707	0.103655	7408	-0.401447	10410
ATAD1	18600.7	8423	-0.606391	10488	0.160167	7218	0.213543	6661	-0.115324	8300
ITPR3	18601.1	8424	0.664449	3442	-0.852542	13026	0.360998	5709	0.641744	3462
VPS8	18601.8	8425	-0.435792	9537	-0.37659	10580	1.25053	1597	-0.302344	9672
DAB1	18602.6	8426	1.58784	857	-0.755065	12563	-0.316306	10330	0.895459	2396
NECTIN3	18603.8	8427	0.125037	6215	-0.944511	13410	1.52962	976	-2.27921	15700
VAV2	18603.8	8428	-0.265094	8538	0.623076	4449	-1.31567	14785	0.491069	4228
ZNF738	18604	8429	1.15822	1754	-0.39151	10654	-0.725378	12694	1.01495	1991
PITPNB	18604.8	8430	-0.0278839	7113	-0.372972	10561	0.458804	5138	-0.0392895	7725
CTSW	18606	8431	-1.43121	13879	0.426432	5538	0.481371	4994	1.03511	1930
HTR3A	18606.3	8432	-0.592149	10433	0.420486	5565	-0.254628	9917	-0.596883	11710
OPTC	18606.8	8433	0.0366379	6728	0.381466	5824	-1.31216	14770	-0.534754	11305
POLR1E	18606.9	8434	0.310509	5192	0.0509883	7944	-0.772843	12927	1.56131	776
NFIB	18607.2	8435	1.01803	2169	-1.29756	14557	0.542291	4626	-0.859997	13154
FIGN	18607.3	8436	0.547796	3992	-0.259154	9866	-0.417554	10979	-1.82808	15484
SSU72	18608.3	8437	-0.06053	7305	-0.610529	11850	0.997558	2399	1.35189	1147
CYP2B6	18608.6	8438	-0.275174	8581	0.326247	6124	-0.511041	11524	-0.216274	9024
GINS3	18609.7	8439	-0.841659	11673	1.02131	2634	-0.964895	13747	-0.578405	11598
CSTF2T	18611.2	8440	0.627346	3608	-1.06003	13855	0.676919	3901	-1.10794	14157
ZNF540	18613.2	8441	1.54149	923	-0.656063	12068	-0.456779	11203	0.870629	2502
DDX42	18613.7	8442	-1.00564	12435	0.575398	4736	-0.0646077	8629	0.615521	3589
UBE2I	18615.9	8443	0.292436	5279	-1.10126	13985	1.39088	1249	0.261203	5591
PHACTR1	18616.9	8444	-0.509606	9982	-0.046587	8568	0.509986	4837	-0.850471	13121
JADE3	18618.4	8445	1.77367	595	-0.754683	12559	-0.380932	10746	-0.732356	12527
NPEPPS	18618.7	8446	0.135874	6151	0.267693	6513	-1.12814	14306	-0.22646	9110
GAB1	18619.1	8447	-0.278438	8601	0.441181	5447	-0.750153	12812	-0.423168	10544
CDH23	18622.3	8448	0.0357749	6731	0.40692	5643	-1.5064	15142	0.642683	3456
STARD3NL	18622.8	8449	0.397233	4746	-0.710413	12351	0.4557	5161	0.118121	6563
DNMT3B	18623.1	8450	-1.36567	13701	0.897348	3136	-0.249509	9884	1.35044	1153
PLA2G1B	18624.6	8451	-1.91189	14883	1.31328	1679	-0.416515	10971	-1.13092	14233
BABAM2	18626.2	8452	0.968794	2333	-1.20978	14324	0.503303	4872	-0.130316	8403
IVD	18627.7	8453	-1.0866	12768	0.208011	6903	0.654269	4025	0.535805	3977
ANAPC15	18627.7	8454	-0.415611	9425	-0.0855523	8819	0.450769	5181	-0.541332	11346
GGT5	18634	8455	-0.304686	8758	0.582283	4694	-1.04985	14056	-0.110116	8264
GMPR2	18634.3	8456	0.0645604	6561	0.380243	5828	-1.46385	15056	-1.3018	14749
KHDRBS1	18634.3	8457	-0.269053	8563	-0.313589	10200	0.695526	3793	0.707634	3172
SLC38A3	18635	8458	-0.467866	9730	0.373554	5863	-0.330554	10416	-1.59121	15232
FBXW7	18635.8	8459	-0.190474	8087	0.328506	6110	-0.650885	12316	0.187477	6088
C16orf72	18636	8460	-0.638203	10654	0.0233484	8114	0.52085	4773	-0.689117	12266
PANK2	18636.7	8461	-0.2239	8289	-0.468908	11095	0.978724	2479	1.15264	1583
CCDC34	18637.2	8462	-0.327537	8921	-0.536791	11452	1.57233	884	0.818266	2707
CPE	18639.2	8463	-0.084225	7440	0.309494	6245	-0.785857	12998	-0.0467739	7781
MMD	18639.9	8464	0.410331	4675	-0.422784	10826	-0.00733478	8217	-0.234464	9179
C17orf80	18642	8465	0.229513	5622	-1.19863	14292	2.23459	216	1.00674	2022
AVPI1	18643.2	8466	-0.652121	10721	0.517614	5024	-0.358703	10608	-0.85163	13124
FAM199X	18644.3	8467	-2.13498	15190	1.36215	1530	-0.399032	10851	0.190457	6070
PCGF3	18645.3	8468	-2.07713	15121	0.769268	3717	0.197305	6764	-0.953524	13572
CEP89	18647.7	8469	1.05552	2043	-1.06079	13856	0.281957	6228	-0.914005	13434
DRG2	18648.1	8470	-0.232171	8341	0.233214	6746	-0.382387	10755	-0.236726	9197
PAPPA2	18650	8471	1.70054	677	-0.560541	11590	-0.696492	12544	0.650883	3415
EFCAB6	18652	8472	-0.369672	9174	-0.347724	10401	0.95675	2560	0.251577	5653
YEATS4	18652.2	8473	1.01278	2181	-0.104881	8945	-1.76671	15443	1.65522	649
MTMR12	18653.6	8474	0.753502	3062	-0.679506	12188	0.0283954	7963	-0.0109157	7505
NLN	18654.5	8475	-2.4439	15463	0.529928	4956	0.674046	3915	1.23574	1383
RGS17	18654.6	8476	-0.948193	12207	0.0743898	7797	0.80626	3174	-0.216519	9025
ING5	18655.6	8477	-1.07374	12726	0.245185	6666	0.547574	4593	-0.678648	12186
MRPS5	18656.5	8478	-0.0187495	7057	0.084854	7721	-0.382775	10757	-0.980836	13692
ANP32D	18657.5	8479	-1.93706	14936	1.83798	587	-0.794783	13049	-0.97077	13651
HASPIN	18657.8	8480	-0.498058	9923	-0.376007	10579	1.43681	1149	-0.130897	8407
NOS2	18661	8481	-0.201058	8164	0.262412	6545	-0.492625	11420	0.020685	7263
ADRM1	18661.3	8482	-1.82135	14735	0.209436	6892	1.37936	1271	-0.122268	8353
SLC6A20	18664.5	8483	-1.59794	14291	1.08562	2409	-0.343647	10504	-0.614044	11825
CLTB	18665.4	8484	-1.49652	14044	0.1761	7111	1.15742	1857	-1.88563	15534
OR10D3	18666.4	8485	1.08016	1964	-0.48634	11193	-0.503118	11478	1.01981	1979
RNMT	18666.8	8486	0.616957	3644	-0.0480792	8578	-1.05026	14062	1.19225	1488
KCNK13	18670	8487	-1.86307	14809	1.23965	1906	-0.377084	10730	0.929741	2272
MMP11	18673	8488	-0.519529	10036	-0.063544	8681	0.539041	4650	0.289	5440
OR10H1	18674.6	8489	-0.700982	10985	0.385364	5802	-0.0903118	8797	-0.797523	12865
ATP6AP1	18676	8490	-1.7187	14538	0.884698	3182	-0.0743815	8689	0.409996	4675
PAFAH1B3	18677.8	8491	-0.284157	8634	0.498603	5120	-0.898981	13503	-0.0846833	8084
ZNF519	18678.9	8492	1.37003	1252	-0.568579	11632	-0.540713	11689	0.943517	2223
PNPLA3	18679.6	8493	-0.570775	10336	-0.0932801	8874	0.683521	3860	-0.547823	11391
RABGAP1	18680.3	8494	-0.0903317	7470	-0.652233	12055	1.14053	1906	0.829284	2671
SLC25A28	18680.8	8495	-0.0319546	7139	0.067036	7848	-0.333304	10442	-0.42487	10558
RND1	18680.8	8496	-0.886247	11894	0.813396	3515	-0.571664	11877	-0.500059	11077
TMEM11	18681.7	8497	-1.10041	12825	0.290655	6372	0.47132	5063	-0.150929	8550
ATN1	18682	8498	-1.11581	12880	0.151202	7277	0.792874	3251	-1.14775	14281
TPR	18689.2	8499	0.833236	2781	-0.392333	10658	-0.481588	11367	-0.269664	9458
IRAG2	18691.3	8500	0.110097	6302	-0.508428	11300	0.471722	5059	0.970114	2143
PRR12	18692.9	8501	-1.26903	13413	0.976519	2813	-0.430207	11052	-0.555109	11447
MTERF4	18693.5	8502	-0.845185	11691	0.443828	5423	-0.0522009	8540	0.941198	2235
DIAPH3	18701.3	8503	0.624565	3619	-0.57626	11666	-0.0110373	8250	0.982738	2087
IGBP1	18703.2	8504	-1.49201	14037	1.04478	2555	-0.367	10665	-1.1992	14459
ZFP69B	18704	8505	0.575599	3855	-0.20031	9514	-0.601827	12036	0.492451	4217
SIMC1	18706.8	8506	-0.477725	9786	-0.512555	11326	3.50244	10	1.53515	821
ATP6V0B	18707	8507	0.301304	5241	-0.432398	10879	0.100257	7427	1.14267	1616
TSPAN31	18709	8508	0.293815	5272	0.142192	7329	-1.08762	14185	-0.400828	10403
COMMD6	18709.4	8509	1.39374	1200	-0.541275	11474	-0.618079	12125	-0.209406	8958
KLHL28	18710	8510	0.868292	2647	-0.50694	11292	-0.324845	10386	-0.229998	9148
MRM3	18711.6	8511	-0.960255	12248	1.20006	2041	-1.10777	14248	0.290473	5424
ARFGEF2	18711.8	8512	0.0732724	6503	-0.769852	12653	1.04842	2217	-0.227519	9121
NDUFS3	18714.1	8513	1.91073	453	-2.0877	15562	0.417481	5383	-0.34429	9982
C1RL	18714.4	8514	-0.798155	11481	0.164019	7189	0.394087	5501	-0.362909	10120
ZMYND15	18715.4	8515	-0.1182	7641	-0.603319	11813	1.05622	2190	-0.712999	12411
ZBTB44	18718.9	8516	1.83901	522	-1.95049	15509	0.415192	5394	0.0522855	7033
RHOBTB3	18721.5	8517	1.0966	1918	-0.801368	12796	-0.057876	8580	-1.67702	15350
TTC1	18722.6	8518	-0.666205	10815	0.381877	5821	-0.13637	9098	-0.420052	10518
PPL	18724	8519	0.66031	3461	-0.748584	12532	0.179488	6863	0.297612	5373
BCL9L	18724.7	8520	-0.7598	11270	-0.0954611	8884	0.949823	2579	-0.764278	12687
TBL3	18724.9	8521	1.38453	1220	-1.43873	14896	0.38134	5572	-1.95657	15585
NCR3	18725.1	8522	0.0627193	6577	0.0204202	8130	-0.390019	10798	-1.90713	15545
C5AR2	18725.4	8523	-0.447966	9605	0.695544	4076	-1.0896	14192	-0.254702	9338
NECTIN4	18726	8524	-0.46473	9704	0.370267	5877	-0.357376	10601	2.05142	306
GABRE	18727.9	8525	0.612481	3662	-0.0536258	8601	-1.06218	14109	-1.05514	13970
TMEM116	18728.1	8526	-0.143234	7807	0.578514	4719	-1.94212	15561	-1.20269	14465
VPS37D	18728.3	8527	0.133053	6163	0.0736076	7802	-0.599869	12030	-0.444199	10687
ST13	18729	8528	-0.0119417	7008	-0.339923	10355	0.329589	5922	-0.572198	11552
AOC1	18730.3	8529	0.632817	3580	-1.11517	14025	0.685875	3844	-0.209644	8962
ART4	18730.7	8530	-0.0860874	7445	0.353824	5975	-0.945444	13683	-0.618317	11856
SOX5	18731.9	8531	0.451093	4468	-0.0547999	8609	-0.774608	12938	-0.932492	13508
WDR37	18732.4	8532	0.888518	2570	-1.15323	14133	0.464563	5099	0.119795	6543
ABHD2	18733.6	8533	1.22804	1571	-1.67671	15250	0.582703	4404	0.688009	3259
APCDD1	18735.3	8534	-0.193416	8103	-0.0324738	8473	0.0285617	7958	0.444502	4488
SLC1A5	18736.4	8535	-0.118974	7647	-0.074616	8753	0.0118738	8082	-0.485587	10975
AMDHD1	18737.1	8536	0.903618	2524	-0.43371	10885	-0.486734	11395	0.23651	5758
HSPB3	18737.1	8537	-1.78688	14671	2.25199	257	-1.09771	14216	0.52315	4045
KLHL18	18742.9	8538	0.655416	3484	-0.781759	12720	0.236266	6506	0.784499	2848
ZDHHC21	18743.5	8539	0.750415	3069	-0.145911	9192	-0.994672	13863	0.400147	4737
COX6A2	18747	8540	1.22907	1567	-0.38579	10622	-0.846184	13299	-1.68011	15352
KIAA0100	18747.6	8541	-0.0280906	7116	-0.588106	11726	0.80587	3176	0.625598	3530
FBXL3	18749.5	8542	-0.569235	10329	-0.291428	10054	1.19424	1744	-0.0314352	7648
SNRPC	18752.7	8543	0.0605956	6585	-0.479833	11157	0.475129	5042	-0.756377	12650
SOX14	18756	8544	1.11539	1864	-0.705994	12326	-0.212053	9624	-0.0858807	8094
CFLAR	18756.2	8545	-0.283115	8629	-0.171773	9350	0.383078	5559	0.104761	6655
WFIKKN2	18756.5	8546	-0.381768	9242	0.0635693	7878	0.0913514	7494	-0.715301	12423
RAB40C	18756.7	8547	-1.59309	14281	0.168125	7161	1.2512	1594	0.26819	5553
ZNF124	18758.5	8548	-0.480093	9803	0.305906	6263	-0.235756	9781	0.26096	5592
TTC23	18760.3	8549	1.0422	2085	-0.257913	9858	-1.04615	14040	-1.09513	14110
MRPL43	18762	8550	-0.323377	8891	0.0208335	8125	0.0843645	7538	0.409619	4680
BASP1	18762.4	8551	-1.52778	14120	1.02553	2619	-0.34746	10536	-0.368107	10162
BRINP1	18763.1	8552	-0.950241	12215	0.752895	3796	-0.425672	11033	-0.793709	12843
KIF4A	18763.2	8553	-1.91121	14882	0.586952	4664	0.3911	5521	0.771739	2907
MAP6	18763.6	8554	-0.903216	11985	0.025329	8101	0.818783	3121	0.8334	2650
SLC6A9	18764.3	8555	-0.0901948	7469	-0.236086	9727	0.233197	6527	-0.460702	10788
C6orf141	18764.6	8556	0.270327	5396	0.25955	6569	-1.95273	15568	-1.54807	15191
GARIN3	18764.7	8557	-0.783375	11394	0.765572	3736	-0.65374	12336	-1.18579	14410
TMEM255A	18769	8558	0.00214603	6925	0.337858	6057	-1.14205	14350	-1.42508	15007
RPL30	18769.4	8559	-0.897572	11939	0.393779	5736	0.0607196	7728	0.0799304	6825
TASOR	18770.2	8560	0.153027	6036	-0.0967181	8893	-0.298234	10204	0.498841	4189
SH2D4B	18772.3	8561	-0.0277281	7110	0.386133	5795	-1.23452	14591	-0.551802	11416
STAT1	18772.8	8562	-0.219643	8267	-0.696333	12269	1.81949	523	1.241	1366
INPP1	18774.6	8563	0.555977	3958	-0.908116	13257	0.506583	4854	-1.6189	15272
C8orf33	18774.6	8564	-0.57385	10346	-0.128725	9092	0.727135	3610	-0.117771	8319
NCAPD2	18777.5	8565	-1.32523	13583	0.945052	2937	-0.377917	10731	-0.569313	11534
FER1L5	18781.5	8566	-0.975582	12311	0.504094	5085	-0.0407374	8461	0.627853	3521
TRPT1	18781.7	8567	-0.780463	11380	0.16055	7216	0.358035	5724	0.336518	5106
RPL10L	18782.3	8568	-1.56075	14186	1.12415	2291	-0.438789	11107	-0.357876	10085
PACS1	18782.3	8569	-1.92611	14915	1.13604	2257	-0.286074	10120	-0.188149	8803
PPRC1	18785	8570	-0.914346	12047	0.42667	5536	0.0257062	7985	0.136422	6446
CCL22	18785.9	8571	-0.219532	8266	-0.27172	9940	0.478778	5010	0.461165	4398
RGS9	18788.2	8572	0.0746003	6495	0.13838	7348	-0.694206	12535	-0.0438997	7762
NOL4	18789.4	8573	0.156734	6019	0.151605	7274	-0.862207	13366	-1.52422	15154
BRCA2	18789.5	8574	0.642072	3544	-0.359223	10471	-0.392914	10816	0.102456	6668
TEX10	18794	8575	-0.464434	9700	-0.2676	9922	0.851987	2990	1.2226	1412
CSTA	18794	8576	-0.0760468	7393	0.1788	7090	-0.550258	11744	-1.85804	15508
VGLL4	18797.1	8577	0.371177	4880	-0.671935	12145	0.362162	5696	0.166758	6245
STAR	18799.9	8578	-0.884881	11885	1.11278	2335	-1.15528	14378	1.08334	1802
OPCML	18800.7	8579	-0.142177	7801	0.45339	5371	-1.18424	14460	-1.41114	14975
ZNF280A	18805.3	8580	0.471017	4361	-0.197398	9493	-0.513684	11540	-0.48216	10959
DPPA5	18809.4	8581	-0.306282	8774	-0.0907404	8847	0.252107	6415	-0.0025755	7434
SNRNP48	18810.2	8582	-1.35642	13675	0.53619	4930	0.182463	6844	-0.449945	10728
INPP5B	18810.4	8583	-0.959298	12246	0.406295	5650	0.0859977	7528	2.06412	302
FAM205C	18812	8584	0.796207	2893	-0.214969	9601	-0.889156	13465	-0.615167	11833
SPTBN1	18812.9	8585	-0.882231	11872	0.395013	5725	0.0331664	7929	-0.00308258	7439
CCDC149	18814.9	8586	1.09152	1935	-0.649136	12038	-0.295577	10186	0.681332	3286
MARCHF2	18817.4	8587	-0.146781	7823	-0.209447	9578	0.253368	6403	0.0296103	7193
C9orf78	18817.6	8588	0.885569	2581	-1.58753	15144	0.779563	3310	0.621777	3547
NCK2	18818.5	8589	0.432512	4558	-0.0636817	8682	-0.753963	12834	-0.0954887	8158
FSCN3	18823.4	8590	0.232268	5605	0.136533	7359	-0.995438	13866	0.790275	2822
TIMM17B	18823.6	8591	-1.42859	13874	0.465567	5304	0.338635	5866	-1.16099	14324
CST11	18823.8	8592	0.696797	3267	-0.480277	11161	-0.262383	9960	-1.01438	13814
TBC1D14	18825.4	8593	-0.338321	8992	0.0154344	8163	0.0986837	7441	1.90107	415
ZNHIT6	18825.6	8594	-1.41561	13839	0.598564	4591	0.120965	7286	-0.497687	11063
CACNG6	18825.8	8595	0.331025	5097	0.171805	7138	-1.44395	15027	0.0604637	6980
CACNA1S	18826.3	8596	-0.638642	10656	0.269048	6504	-0.00740553	8218	-1.38139	14919
PPP2R1B	18830.8	8597	0.262111	5445	-0.693207	12252	0.526292	4740	1.05504	1879
NUDT15	18831.6	8598	-0.493334	9892	-0.396656	10679	1.35871	1335	0.284674	5462
PLAGL2	18834.1	8599	-0.350127	9068	-0.494211	11229	1.29744	1476	-0.411123	10468
TRIB2	18835.6	8600	-0.325837	8912	0.305598	6265	-0.457393	11211	-2.05755	15635
TMEM37	18835.7	8601	-0.231127	8333	-0.306891	10156	0.547343	4595	-1.0402	13915
MRPS27	18837.1	8602	1.20828	1624	-0.590495	11739	-0.464383	11250	-0.608597	11791
SYNDIG1L	18839.1	8603	0.769907	2986	-0.577045	11669	-0.183759	9422	-1.926	15560
UST	18839.5	8604	2.16473	279	-0.715311	12374	-0.589722	11980	0.525042	4028
ZNF622	18840.3	8605	-0.400171	9349	0.787961	3632	-2.11326	15632	0.417647	4625
PXDC1	18841.3	8606	-0.872929	11829	0.564778	4788	-0.244152	9840	1.57422	763
TNIP2	18841.5	8607	-0.769693	11322	0.509105	5067	-0.276134	10038	-0.16303	8626
TRIM3	18845.9	8608	-0.0177623	7051	-0.197711	9496	0.0603643	7729	-0.537482	11320
TCF7L1	18846.1	8609	1.97445	398	-0.582516	11703	-0.805734	13106	1.26809	1311
PTK7	18847	8610	-0.026619	7106	0.0514136	7942	-0.362189	10628	-0.880278	13258
ACVR1	18848.3	8611	-1.20825	13229	0.932516	2989	-0.470003	11278	-1.26674	14649
KRT12	18848.5	8612	-0.298839	8721	0.129938	7404	-0.169247	9330	-0.315688	9755
PLXNA1	18849.2	8613	-2.20888	15276	0.64772	4322	0.351382	5772	0.782391	2861
CCM2	18850.8	8614	-0.121397	7662	-0.123259	9066	0.0672455	7680	0.716242	3128
FRMD6	18854.7	8615	-1.11991	12897	0.969288	2842	-0.604189	12051	-0.472385	10883
TUSC3	18855.4	8616	-1.89141	14858	0.36501	5911	0.773486	3344	-1.80299	15467
ZNF552	18855.6	8617	0.216997	5694	-0.507627	11296	0.274369	6259	-1.35163	14852
SLC25A30	18858.2	8618	-0.707169	11015	-0.0149311	8367	0.622146	4193	0.308008	5310
ANGPT4	18859.1	8619	0.164952	5974	-0.0211679	8413	-0.484126	11383	1.48745	898
PRR5L	18862.8	8620	-0.713468	11054	0.819288	3491	-0.893654	13484	-0.162587	8622
ADGRD1	18864.5	8621	-0.816945	11549	0.296879	6336	0.115936	7324	-0.391012	10331
ZNF493	18864.8	8622	-1.67657	14461	0.720448	3951	0.0653937	7689	0.363331	4942
MFF	18865	8623	-0.185227	8054	-0.241705	9769	0.34789	5795	-0.405366	10434
MARCHF10	18866	8624	0.957923	2356	-0.436816	10904	-0.567728	11848	0.28379	5464
SF3B5	18869	8625	0.526195	4096	-0.327837	10289	-0.345872	10520	0.892617	2408
RSRC1	18869.8	8626	-0.90197	11974	0.249291	6635	0.294354	6148	-0.383808	10280
B4GALT5	18870.1	8627	0.28923	5294	-0.401565	10704	0.0241932	7998	-0.42645	10569
SV2C	18872	8628	-0.966927	12274	1.05631	2517	-0.923227	13606	-0.694168	12294
ZNF621	18875.3	8629	0.462081	4410	-1.3728	14748	1.27536	1539	0.519157	4066
CAMK1	18876.2	8630	0.824714	2806	-1.3871	14784	0.697018	3787	-0.2992	9653
MPPED2	18878.6	8631	-0.020284	7063	-0.542281	11485	0.665465	3965	-0.804332	12896
TDP1	18881	8632	-0.768435	11311	1.14607	2220	-1.98818	15582	1.52675	837
ELMOD1	18881.2	8633	-2.63835	15560	1.35466	1547	-0.378898	10738	-1.16498	14337
MPST	18881.4	8634	-1.16663	13061	0.210978	6881	0.635225	4130	-0.78676	12809
CHAF1B	18881.8	8635	-0.680436	10888	0.0758949	7783	0.38748	5540	1.31008	1223
RPL39L	18884.4	8636	0.914791	2496	-0.273988	9948	-0.900602	13512	-1.06243	13997
CWF19L2	18885.2	8637	0.636448	3563	-1.11271	14012	0.622647	4190	-0.364106	10129
SPC24	18885.8	8638	-0.294811	8692	-0.377458	10584	0.772458	3353	-0.566564	11519
TMCO6	18886.1	8639	0.391421	4780	-1.03666	13763	0.871479	2912	0.756262	2981
TSSK4	18886.6	8640	0.132874	6165	-0.641908	12008	0.606726	4275	0.108149	6626
VGLL3	18887.7	8641	0.946613	2393	-0.215559	9606	-1.13296	14322	-0.247255	9277
SPATA4	18889.6	8642	-0.96104	12250	1.23169	1935	-1.3169	14789	-0.0294472	7637
TMEM59L	18891.5	8643	0.262886	5442	-0.444418	10959	0.113723	7337	-1.75506	15435
NINJ1	18891.8	8644	1.05718	2039	-0.538374	11459	-0.472011	11292	0.757922	2969
NPW	18891.9	8645	-0.549484	10211	0.298851	6315	-0.17168	9348	-0.103685	8211
UIMC1	18894.1	8646	-0.163652	7923	-0.463512	11068	0.737822	3552	-1.75044	15429
PLEKHH1	18894.1	8647	-1.39721	13797	1.86011	560	-1.53828	15198	0.1933	6043
KLK4	18894.2	8648	-0.663895	10800	0.486951	5193	-0.364631	10651	-0.211062	8976
EIF2AK1	18895.1	8649	-0.947525	12203	0.135509	7368	0.572676	4462	-0.0041714	7447
NPRL2	18896.6	8650	-1.03948	12583	0.811095	3530	-0.467954	11267	0.43969	4517
PHYHIPL	18897.1	8651	1.94194	423	-0.66866	12121	-0.659816	12367	0.391523	4790
DTHD1	18897.2	8652	-0.81552	11546	1.11747	2316	-1.47721	15090	1.55838	783
ROBO1	18898	8653	0.262523	5444	-1.03184	13735	1.10086	2030	-0.782527	12785
FBXL4	18900.1	8654	0.619075	3636	-0.565713	11615	-0.0769431	8704	-0.503795	11100
USP42	18901	8655	1.14109	1802	-1.38478	14776	0.431141	5299	-0.165208	8642
FBLN2	18901.2	8656	-1.17154	13083	0.126345	7422	0.822913	3100	1.3146	1210
SPA17	18901.2	8657	0.933065	2435	-1.6487	15216	0.738858	3543	0.653787	3406
KHNYN	18901.9	8658	0.45552	4440	-0.464856	11085	-0.0552445	8562	-1.72786	15406
CTBP1	18902.6	8659	-0.6944	10964	-0.062426	8667	0.698516	3777	-1.04232	13923
NEK1	18902.9	8660	-0.199248	8148	-0.374183	10572	0.622121	4194	0.26533	5568
CENPC	18904.1	8661	-0.82016	11561	0.491762	5162	-0.212749	9631	-0.123017	8357
C8orf58	18904.2	8662	-1.16259	13043	1.06162	2498	-0.706247	12594	-2.52684	15734
STAT5B	18904.5	8663	-0.954331	12225	0.137651	7353	0.56986	4477	1.40352	1051
NCKIPSD	18904.6	8664	0.921468	2466	-0.642295	12010	-0.215675	9645	0.346347	5045
ZNF208	18905.6	8665	-0.54702	10200	-0.365924	10512	1.35012	1352	2.25421	190
LYPD6	18905.6	8666	-1.5233	14105	0.00277865	8244	2.83641	59	-0.203742	8915
VPS28	18905.7	8667	-2.68052	15575	0.436015	5481	0.796811	3229	-0.255075	9343
TSPAN5	18908.2	8668	-0.908356	12011	0.62163	4453	-0.318661	10347	1.72972	579
TPPP3	18908.7	8669	1.88961	471	-0.87391	13125	-0.326712	10397	-0.349857	10028
PLEKHB1	18909	8670	2.10096	317	-1.51958	15048	0.169498	6937	-0.526046	11237
CD22	18909.8	8671	0.0372315	6721	-0.639843	12000	0.740649	3532	2.58126	89
SURF4	18910.5	8672	0.474613	4344	-0.910069	13268	0.557966	4536	1.38586	1080
AKAP8	18912.6	8673	-2.22745	15299	0.855475	3329	0.0549392	7762	-0.43444	10632
ZNF587	18914	8674	-0.123614	7678	0.0291971	8077	-0.219907	9672	0.148902	6365
CPA1	18916.2	8675	0.0246178	6778	-0.403154	10713	0.328591	5927	-0.188012	8801
TSPAN1	18922	8676	0.148077	6070	0.290552	6373	-1.59607	15272	-0.642166	11997
TIMP4	18922.6	8677	0.895132	2550	-0.175025	9368	-1.24559	14618	-2.21837	15680
DNA2	18923	8678	-0.0908433	7473	0.304792	6271	-0.884979	13444	0.591307	3706
FUT2	18923.7	8679	-0.71423	11060	0.858023	3314	-1.01657	13931	0.517783	4078
NCR1	18924.3	8680	0.648747	3517	-0.558998	11579	-0.1202	8991	-0.307751	9704
ZNF485	18925.1	8681	0.829549	2792	-0.805848	12816	0.0687511	7670	0.610337	3615
HLA-DPB1	18926.2	8682	-0.558644	10274	-0.383829	10609	1.46507	1099	1.23734	1380
TRMU	18928.4	8683	0.810271	2841	-0.770559	12657	0.0357771	7910	-1.05194	13950
MRC1	18928.9	8684	-1.41244	13830	0.0258927	8096	1.63565	784	1.11371	1700
SMAGP	18933.3	8685	-0.495848	9907	0.317232	6195	-0.283586	10096	2.28914	174
DMRTA1	18935.8	8686	-1.05443	12641	0.250435	6628	0.428215	5325	-0.520851	11205
WFDC1	18937.5	8687	-0.420867	9452	0.263402	6540	-0.284034	10100	-1.63058	15285
ZNF84	18940.7	8688	-0.207562	8194	0.357015	5961	-0.79178	13031	0.1332	6459
TRUB2	18941.4	8689	0.392833	4771	-0.626221	11936	0.232761	6530	0.520344	4058
MAPRE1	18945.7	8690	-0.503779	9954	-0.267909	9924	0.871727	2910	0.0942293	6732
IFI44L	18946.2	8691	0.417217	4633	-1.29428	14550	1.1968	1732	0.460283	4399
MLF2	18947	8692	0.41135	4670	-0.324566	10269	-0.248932	9879	-0.264645	9418
ZNRF1	18948.4	8693	-0.302345	8741	0.150262	7281	-0.227675	9728	0.44852	4469
TBX21	18950.5	8694	-0.43896	9554	-0.362855	10493	0.994765	2407	0.396362	4757
ZNF641	18951.2	8695	-1.9742	14984	0.364577	5914	0.774118	3340	-1.183	14403
LCNL1	18952.8	8696	0.26827	5408	-0.76653	12629	0.600359	4305	0.00199385	7402
TTC28	18954.9	8697	0.216987	5695	-0.64996	12042	0.478044	5019	0.857779	2560
PRRG4	18955.4	8698	-1.58175	14240	0.244865	6669	0.854824	2976	0.489922	4233
NSD3	18956.2	8699	-1.12163	12900	0.271491	6483	0.437095	5268	-1.34285	14833
RPRD1A	18956.8	8700	-0.00790357	6990	-0.684753	12214	0.890855	2824	0.216789	5881
ZDHHC19	18957.1	8701	0.269204	5402	-0.0564037	8621	-0.592984	11998	-0.371036	10181
PTCD3	18957.5	8702	-0.590928	10425	0.335789	6071	-0.213174	9632	-0.0445374	7766
GM2A	18957.8	8703	-0.899567	11953	-0.0879085	8830	1.06849	2143	2.84766	44
WT1	18961.8	8704	-0.446999	9602	0.00191629	8250	0.214316	6655	-0.325294	9821
ADCK5	18962.2	8705	-0.573056	10341	0.204599	6928	0.00620875	8121	0.657571	3393
CORO2B	18964.4	8706	0.176188	5925	0.284846	6403	-1.85481	15505	0.416928	4630
HAPLN1	18965.1	8707	0.439145	4526	-0.743285	12503	0.341408	5843	-0.635704	11966
SMIM3	18966.5	8708	-0.250621	8462	0.083102	7737	-0.164558	9292	0.178736	6164
GCNT4	18966.9	8709	-0.155032	7874	-0.109056	8980	0.0549737	7761	0.0391582	7126
CNGB3	18968.3	8710	-0.214493	8236	0.368534	5889	-0.816882	13161	0.478279	4303
CLDN6	18968.9	8711	0.280412	5340	-0.156092	9256	-0.406502	10894	-0.364791	10133
CC2D1A	18970.3	8712	-0.566967	10320	0.132725	7390	0.121179	7282	-0.988475	13721
ARMC6	18973.2	8713	-0.518966	10033	0.0597812	7899	0.204436	6727	-0.911153	13421
AGAP3	18973.5	8714	-0.361294	9136	-0.115971	9027	0.339627	5862	0.00129635	7407
HEYL	18973.6	8715	0.789271	2922	-0.454077	11010	-0.425714	11034	-2.3852	15715
THAP7	18975.1	8716	0.526113	4097	-0.458356	11035	-0.164564	9293	1.25903	1334
ADGRB2	18977.1	8717	-0.673698	10853	0.636097	4387	-0.646086	12277	-0.519848	11199
S100A4	18977.7	8718	-0.24503	8435	0.18919	7036	-0.371719	10695	1.13174	1644
PCBP3	18982.2	8719	-0.309835	8809	-0.426322	10846	0.881598	2867	-0.917129	13446
ADK	18982.3	8720	-0.330122	8939	0.14609	7302	-0.191404	9467	-0.457947	10774
RFFL	18982.4	8721	-0.431987	9513	-0.488997	11209	1.43253	1156	0.123877	6521
ARFGEF3	18982.9	8722	0.114837	6264	-0.39886	10693	0.183342	6835	0.836867	2635
SCNN1A	18983.4	8723	-0.317513	8855	0.578741	4716	-1.21637	14543	-1.66204	15333
RAG1	18984.5	8724	-0.390311	9297	0.376424	5848	-0.548934	11739	0.254277	5637
ACTC1	18988	8725	-0.862304	11775	0.856117	3325	-0.786617	13001	-1.20369	14469
FAM151A	18988.2	8726	0.0774782	6486	-0.47299	11122	0.361634	5703	1.4102	1043
FAM163B	18988.4	8727	-1.01304	12464	0.61797	4480	-0.237696	9795	-0.474937	10900
TFAP4	18988.4	8728	-0.567216	10321	0.523753	4993	-0.576153	11906	-1.26751	14652
HERC2	18989	8729	0.607524	3681	-0.107075	8959	-1.00734	13896	0.356763	4979
TBX10	18990.5	8730	1.23513	1551	-0.731764	12443	-0.312317	10301	-0.267629	9440
WFDC11	18991.4	8731	3.27963	27	-0.562695	11599	-1.06649	14119	0.117232	6567
P2RX1	18992.6	8732	0.981935	2288	-0.939974	13397	0.103008	7414	-0.160418	8609
EIF2B1	18992.7	8733	-0.894394	11923	0.273519	6470	0.194215	6773	0.146767	6380
USP24	18994.9	8734	0.0927938	6401	-0.326179	10279	0.0969161	7453	0.402932	4717
YIF1A	18996.2	8735	-0.25079	8465	-0.637541	11987	1.40784	1205	1.23348	1390
SYNPR	18996.6	8736	0.530958	4077	-0.176237	9373	-0.696795	12546	-0.325663	9828
KIF13A	18996.8	8737	-0.974185	12302	0.455958	5353	-0.0296166	8373	-0.366251	10142
FAM189A1	18997	8738	-0.348637	9056	-0.495683	11238	1.17899	1788	1.91804	399
FMR1	18998.7	8739	-0.298198	8716	0.0518569	7935	-0.0621654	8608	-0.556702	11458
ITGB8	18999	8740	0.437817	4533	-0.984575	13542	0.675681	3908	-1.62552	15279
CSF2	19000.3	8741	-0.3577	9111	0.142795	7325	-0.154302	9209	-0.0274803	7624
NECTIN2	19007.4	8742	0.330006	5104	-0.149575	9215	-0.48497	11387	-0.473677	10893
FTL	19007.5	8743	0.150012	6058	-0.360023	10476	0.0784615	7595	0.359958	4955
YPEL2	19008.7	8744	-0.496218	9910	0.584083	4685	-0.809021	13128	1.24223	1360
KLF2	19009.7	8745	-1.19526	13177	0.218246	6842	0.605527	4283	0.195121	6028
CREB5	19010.1	8746	-0.0396435	7180	0.103429	7582	-0.510848	11523	-0.633941	11956
RPA3	19011.9	8747	-0.0724562	7366	-0.477943	11144	0.576344	4436	-0.17453	8717
AMHR2	19012.1	8748	0.590615	3773	-0.415819	10793	-0.311519	10295	-1.4537	15046
LRRC37B	19012.5	8749	-1.46619	13970	0.230054	6764	0.781343	3293	-1.04692	13933
CYB5A	19012.7	8750	0.459025	4425	-0.673215	12150	0.198597	6756	0.252653	5647
ZMAT1	19012.8	8751	0.46795	4376	-0.444499	10960	-0.138174	9106	1.11952	1679
COLEC10	19014.2	8752	0.11735	6251	0.142755	7326	-0.861246	13362	-0.63211	11941
PTGFRN	19015	8753	0.692501	3289	-0.420894	10815	-0.414473	10957	-0.367294	10154
IL17RD	19015.2	8754	-1.00968	12452	0.382804	5815	0.117805	7307	1.18829	1499
ZNF850	19020.6	8755	0.708567	3221	-0.608739	11841	-0.137057	9101	2.33285	149
HS3ST4	19022.3	8756	0.607063	3684	0.00921567	8211	-1.70665	15388	0.250088	5667
PTPN14	19023.1	8757	1.32479	1343	-0.74853	12531	-0.342746	10495	-1.52507	15156
HSPB7	19023.5	8758	0.350186	4989	-0.824878	12897	0.558373	4532	-2.05139	15631
OFD1	19025.3	8759	-0.841335	11672	-0.0563648	8620	0.826931	3080	0.626706	3525
POP5	19026	8760	-2.05887	15097	1.0098	2683	-0.197935	9508	0.679925	3294
ANGPTL1	19026	8761	-0.160376	7909	-0.0491987	8582	-0.0585939	8586	1.90648	408
ZFYVE16	19026.7	8762	-0.0878807	7455	-0.737609	12478	1.18124	1781	0.488178	4240
ZBTB4	19027.3	8763	-0.845425	11693	0.533914	4945	-0.282734	10092	-0.884398	13280
POU3F2	19027.7	8764	-1.07038	12716	0.835177	3424	-0.511921	11529	-0.659558	12083
HECTD4	19028.7	8765	-0.790639	11432	1.11645	2323	-1.8291	15493	-0.195759	8854
LAMB4	19028.7	8766	-0.235344	8365	0.488223	5187	-1.17534	14435	-1.41274	14979
EXT2	19029.4	8767	-1.04315	12597	0.322374	6158	0.242215	6468	-0.199604	8883
AGFG1	19029.9	8768	-0.251392	8467	-0.558731	11577	1.0932	2052	-0.527628	11247
KRT40	19030.8	8769	-0.118069	7640	0.466177	5300	-1.59186	15269	-0.354588	10065
ADH1B	19031.8	8770	0.629199	3596	-0.470736	11110	-0.265636	9981	-1.45646	15052
SMIM10L2A	19031.8	8771	1.04261	2083	-0.388621	10638	-0.798244	13069	-0.248089	9283
TEAD2	19034.6	8772	0.0896268	6422	-0.317	10222	0.0762434	7608	0.991894	2060
TBC1D23	19035.3	8773	1.3759	1240	-0.475946	11139	-0.854304	13333	-1.06437	14007
MYO1G	19038.9	8774	-0.22869	8320	-0.09557	8885	0.0989219	7437	0.726319	3088
KMT2E	19041.3	8775	0.87618	2612	-0.818585	12871	0.0166476	8047	-0.0272404	7620
LANCL1	19042.2	8776	0.941411	2410	-1.57565	15131	0.656681	4012	0.433178	4556
MRPL33	19044.9	8777	0.160764	5994	-0.942204	13401	1.06524	2157	-0.106845	8237
HSPD1	19047	8778	-1.56537	14200	1.3515	1562	-0.784178	12990	-0.0724871	8000
ATAD5	19047.6	8779	-0.538407	10146	-0.363705	10500	1.19857	1725	0.280734	5482
RIOK3	19048.3	8780	-0.459302	9669	0.175282	7117	-0.10457	8894	0.954328	2185
EHD2	19049	8781	-0.0755659	7389	0.206632	6912	-0.703409	12579	-0.681746	12210
LYVE1	19050.8	8782	0.526817	4094	-0.300028	10112	-0.4573	11210	-1.33651	14821
C19orf44	19050.9	8783	-0.939057	12158	0.0927425	7657	0.607205	4272	-0.517661	11183
IL22	19052	8784	-0.831723	11613	-0.0195263	8404	0.723541	3630	0.509746	4126
BRINP3	19052.7	8785	-1.84133	14773	0.215502	6859	1.1012	2029	-1.27345	14669
SNTG1	19054.1	8786	-0.905172	11995	1.20027	2040	-1.59552	15271	0.670998	3343
CYTIP	19054.9	8787	-1.38798	13773	0.129735	7405	0.989953	2431	2.04262	313
FEV	19054.9	8788	-0.93692	12147	0.434351	5493	-0.0380214	8440	-1.23014	14544
TIMM29	19057.6	8789	-1.86375	14810	0.390486	5762	0.644111	4086	0.373534	4888
KRTAP8-1	19057.7	8790	-1.75743	14610	1.69438	822	-0.985874	13836	-1.13582	14246
THRB	19058.3	8791	-0.0527003	7251	-0.295771	10085	0.20585	6719	-0.545412	11371
ADAM21	19058.5	8792	1.79611	566	-0.365884	10510	-1.93071	15555	0.712567	3148
BDKRB1	19058.9	8793	1.23723	1544	-0.315826	10214	-1.28396	14711	0.217039	5879
BAALC	19059.1	8794	-0.901111	11968	0.352937	5983	0.0535967	7768	-0.0839701	8078
RTCB	19059.9	8795	-0.486682	9841	-0.368059	10526	1.06858	2139	0.40644	4698
S100A8	19062.3	8796	-0.714569	11062	1.0123	2671	-1.7471	15425	-0.704684	12363
TANGO6	19063.3	8797	-1.03383	12564	1.25593	1849	-1.33427	14833	-1.24433	14582
WDR83	19064.1	8798	0.316785	5167	-0.907472	13253	0.715408	3671	-0.3899	10318
NBAS	19065.6	8799	-0.0240167	7087	-0.204799	9545	0.0227319	8004	-0.468851	10855
KRTAP2-4	19066.5	8800	-0.765359	11296	1.04378	2563	-1.62416	15302	-1.3219	14796
KREMEN1	19069.7	8801	-0.940155	12164	-0.181538	9400	1.53702	961	1.18227	1514
PACSIN1	19071.3	8802	-0.382028	9244	0.425193	5543	-0.70208	12566	-0.914854	13438
FAM167A	19073.1	8803	1.96576	407	-0.571021	11647	-0.933437	13635	0.3581	4973
DHX30	19073.6	8804	-0.218381	8258	0.34465	6030	-0.796981	13061	-0.155879	8575
TCF15	19074	8805	1.1579	1756	-1.3252	14638	0.322817	5961	-0.0482131	7796
ITGA3	19074.4	8806	1.12892	1829	-0.264838	9904	-1.38089	14923	-2.24497	15688
OPRL1	19074.5	8807	0.920903	2469	-1.73017	15323	0.724717	3621	-0.0426951	7750
CLDN3	19074.9	8808	-1.07752	12733	1.34481	1573	-1.50463	15140	-1.11523	14181
ZNF549	19075.9	8809	-0.0547738	7263	-0.291637	10056	0.190717	6791	2.39011	138
ABAT	19077.1	8810	-1.43042	13876	0.652061	4306	-0.0121938	8260	-0.462061	10796
WASF3	19078.3	8811	-3.47939	15733	0.708563	4013	0.295017	6143	-0.748791	12612
RIMBP2	19079.5	8812	1.5077	985	-0.513353	11330	-0.877423	13420	-0.634938	11963
TENT5A	19085.5	8813	-0.658211	10765	-0.298479	10099	1.21514	1672	-0.234675	9182
FAM83H	19085.7	8814	-1.4592	13952	0.0953397	7634	1.17805	1793	-1.0563	13975
PNN	19086.1	8815	-0.772928	11338	0.905927	3094	-1.11336	14262	-1.93856	15574
DYNC1H1	19086.3	8816	-1.01846	12490	0.232218	6755	0.378607	5588	0.602324	3657
IPO13	19086.6	8817	0.459201	4422	-0.768579	12645	0.324139	5954	0.545353	3929
KDM6A	19087.1	8818	-0.175401	7993	-0.509364	11309	0.771347	3359	0.907613	2347
ZNF561	19088.8	8819	-0.819045	11556	0.534793	4940	-0.330572	10417	-0.529148	11263
ZNF43	19088.9	8820	-0.0584623	7290	-0.630611	11955	0.813824	3140	0.106399	6640
FZD3	19089	8821	0.486431	4289	-0.401884	10705	-0.247025	9866	-0.780572	12770
SRI	19090.8	8822	0.813664	2831	-1.16226	14161	0.422193	5355	-2.0452	15629
USP31	19092.2	8823	0.280803	5339	-1.14052	14096	1.15504	1862	0.397747	4746
BTNL8	19092.4	8824	0.113239	6278	0.288136	6384	-1.59988	15277	-0.472086	10879
TRANK1	19093.3	8825	1.05861	2037	-0.838305	12959	-0.0915595	8808	0.841759	2617
BRAF	19093.7	8826	0.00437418	6913	-0.345136	10383	0.208002	6704	-1.25863	14627
CCDC136	19093.8	8827	-0.231848	8339	-0.431216	10869	0.708345	3715	-1.33512	14815
CDC34	19099.3	8828	-2.16398	15216	0.68668	4125	0.206357	6715	-0.422732	10540
SLC22A4	19100	8829	-1.05964	12658	-0.0355235	8492	1.09531	2045	-0.864392	13173
RBM23	19100.8	8830	0.435507	4546	-0.287297	10026	-0.393405	10818	-1.63086	15286
PCYT1A	19100.9	8831	0.174345	5936	-0.407786	10748	0.100087	7429	-0.10307	8209
CENPQ	19103	8832	-0.606466	10489	-0.0342561	8485	0.448742	5195	-0.172701	8707
HTR4	19105.4	8833	-0.728	11132	0.720406	3952	-0.777009	12953	-0.289881	9584
CSNK1E	19110.3	8834	-0.277538	8595	-0.706288	12329	1.77489	581	-0.549238	11401
TMSB15A	19112.1	8835	-1.95875	14967	1.52394	1143	-0.749886	12810	1.26516	1321
PRLR	19113.6	8836	0.324612	5132	0.0793805	7755	-1.14005	14346	-1.37502	14905
ATG16L2	19114.1	8837	0.150647	6052	-0.69863	12283	0.59256	4347	0.543393	3940
AQP11	19115.6	8838	0.136256	6147	-0.68512	12215	0.593469	4343	0.127434	6498
SHQ1	19116.2	8839	-2.81304	15626	0.88026	3200	0.0335336	7927	0.543447	3939
POLL	19116.3	8840	0.357608	4957	-0.0413306	8535	-0.806583	13110	0.250587	5664
ANGPT2	19117.1	8841	-1.46796	13975	0.699117	4062	-0.069024	8661	-2.89861	15750
GCSAML	19117.2	8842	-0.912989	12040	1.15659	2184	-1.46265	15051	1.08611	1792
ABCC6	19117.9	8843	-0.00238387	6952	-0.69849	12281	0.833577	3059	0.160755	6286
C12orf56	19119.7	8844	1.2893	1420	-0.640126	12002	-0.522236	11582	0.297061	5375
KCNJ15	19120.7	8845	0.505211	4194	0.068404	7842	-1.91434	15547	0.277551	5499
NPHS1	19121.1	8846	0.933274	2432	-0.735145	12462	-0.158282	9243	-1.03009	13871
RPS21	19121.8	8847	0.00445419	6912	-0.196085	9484	-0.0435012	8481	-0.774113	12738
PCYOX1L	19122.1	8848	-0.0274951	7108	-0.289717	10042	0.14182	7130	2.56926	91
BMS1	19123.7	8849	0.0161768	6836	-0.256119	9846	0.0365197	7901	0.907618	2346
ZNF136	19124	8850	-1.70824	14518	0.405289	5660	0.511357	4830	0.156674	6306
FAM166C	19124.2	8851	-0.396354	9324	0.0570105	7916	0.0222394	8007	0.900272	2378
SRPX2	19125.6	8852	-0.966684	12271	-0.209876	9580	1.78544	569	-0.57245	11556
PHLDB3	19125.8	8853	-1.29302	13485	0.911483	3072	-0.470614	11281	1.25348	1340
CAMK2A	19125.9	8854	0.650942	3504	-0.269669	9930	-0.699528	12554	-0.831509	13032
RYK	19126.4	8855	-1.15094	12998	0.125108	7432	0.722865	3635	0.188432	6082
RPP40	19129.1	8856	0.415718	4643	-0.45492	11015	-0.0953521	8838	0.190778	6063
MINDY3	19131.4	8857	0.69459	3277	-0.271436	9939	-0.760832	12875	-0.245258	9263
SLC2A4	19132.1	8858	1.76963	601	-0.809682	12828	-0.456983	11206	-1.40935	14971
ANKRD10	19133.2	8859	-1.63609	14370	0.717522	3971	-0.0190838	8296	0.0978017	6705
B4GAT1	19136.5	8860	-0.659642	10775	0.876099	3222	-1.38449	14926	-1.51437	15140
MRPS33	19136.5	8861	0.871112	2641	-1.02937	13726	0.229405	6550	-0.86143	13161
SKI	19136.5	8862	-1.99124	15003	0.0942646	7642	2.00674	358	0.725438	3095
PLK3	19136.6	8863	-0.165098	7931	0.460621	5328	-1.42463	14998	-0.181953	8758
PRR30	19136.7	8864	0.480845	4317	-0.130699	9103	-0.783603	12985	-0.571875	11550
SRGAP2	19137.4	8865	-0.176453	8001	-0.526228	11395	0.78409	3279	0.99152	2061
MYH14	19137.7	8866	-1.01638	12480	0.566694	4776	-0.194646	9491	-0.10481	8220
TAF1L	19138.7	8867	-1.56654	14204	0.486029	5196	0.285631	6200	0.49963	4180
S1PR5	19140.1	8868	-0.995501	12396	0.819014	3492	-0.608811	12076	0.0607008	6971
CFAP92	19140.6	8869	-0.277588	8596	0.363359	5919	-0.770108	12914	0.715673	3131
SMARCC1	19140.8	8870	0.355636	4965	-0.245363	9793	-0.378787	10736	1.69984	607
TRAPPC4	19142.3	8871	0.258567	5465	-0.887256	13175	0.7393	3540	0.831463	2663
FGD2	19143.6	8872	-0.534527	10130	0.0149873	8167	0.253556	6400	0.834594	2645
C1orf127	19143.9	8873	0.835632	2774	-0.395358	10670	-0.636492	12225	-0.526037	11235
FOCAD	19147.1	8874	0.687478	3317	-0.262411	9888	-0.776148	12945	0.271873	5532
CNN3	19147.3	8875	-0.730759	11140	0.175446	7115	0.165282	6964	1.48169	907
GFRA3	19148.9	8876	0.0952476	6386	0.199496	6958	-1.06952	14130	2.67452	70
DENND6A	19150.4	8877	0.331353	5092	-0.335724	10335	-0.201562	9533	0.950122	2198
ATG9B	19150.4	8878	-0.131448	7720	0.372466	5870	-1.12191	14291	0.0994815	6692
NACC2	19151.4	8879	0.102965	6348	-1.03497	13755	1.42699	1172	0.378945	4852
S100A7A	19151.9	8880	-0.212476	8219	0.38273	5816	-0.944539	13677	-0.539363	11329
SHARPIN	19151.9	8881	-1.74142	14577	0.528108	4973	0.300052	6114	-0.860036	13155
IER5L	19152.3	8882	-1.67314	14452	0.0304058	8071	2.00091	362	-0.110491	8269
RIOX2	19153.3	8883	-1.02316	12509	0.0665791	7852	0.731191	3588	1.42407	1012
FLNB	19153.7	8884	-0.499072	9932	0.0673458	7846	0.116122	7320	1.83485	477
KDF1	19153.8	8885	0.509803	4170	-0.86745	13101	0.381048	5573	1.13644	1635
DNAJB1	19155.4	8886	-0.765886	11299	0.492816	5157	-0.343363	10500	0.769446	2920
ZIC4	19156	8887	-0.709674	11037	0.377866	5838	-0.206444	9575	-0.0311555	7644
TRAPPC9	19156.2	8888	-1.60455	14310	0.89433	3149	-0.268219	10001	-0.742381	12583
ALPP	19157.8	8889	1.07458	1983	-0.20654	9556	-1.89265	15527	0.48143	4283
PML	19162.6	8890	-0.493025	9888	-0.221512	9643	0.666012	3959	0.478694	4301
NOTCH1	19166.8	8891	-0.615256	10536	-0.00733674	8315	0.380466	5575	0.500799	4171
C2CD2L	19167.8	8892	0.334738	5073	-0.463537	11069	-0.00369004	8188	0.10748	6629
RASSF6	19168.5	8893	0.366816	4908	-0.777271	12690	0.428668	5323	-1.60169	15246
ZC2HC1A	19168.6	8894	-1.61526	14330	1.38339	1476	-0.823953	13200	0.335817	5113
CPSF3	19169.2	8895	0.247657	5523	-0.444763	10961	0.0576171	7748	0.432487	4561
GPR137C	19170.5	8896	0.254178	5485	0.0391142	8020	-0.883935	13438	-0.227037	9116
MAML3	19171.4	8897	-1.00063	12420	1.27972	1778	-1.70156	15384	-0.341938	9962
TBP	19173.7	8898	0.247792	5522	-1.29742	14555	1.57787	875	1.24157	1362
IL33	19174.6	8899	0.112794	6282	-0.293579	10066	-0.0300428	8377	-0.526561	11240
ZKSCAN2	19175.8	8900	-1.62251	14342	0.988975	2768	-0.376169	10722	-0.0349574	7677
MBOAT7	19176	8901	0.223916	5652	-0.437992	10915	0.0696401	7663	-0.843268	13092
DOK1	19177.6	8902	-1.10359	12830	-0.0542126	8605	1.19732	1729	-0.145813	8513
RIMKLB	19178.6	8903	0.573326	3867	-1.88376	15461	1.27554	1538	0.287562	5443
JMY	19178.9	8904	-0.335867	8975	-0.601366	11801	1.42566	1175	0.242912	5717
SYT7	19179.6	8905	-1.54171	14149	2.05805	388	-1.9511	15566	1.13556	1637
ACOT12	19181	8906	-0.901112	11969	0.381896	5819	-0.0213385	8314	0.326171	5177
GANAB	19181.9	8907	0.246152	5528	-0.770588	12658	0.561716	4515	1.40398	1050
H2BC5	19183	8908	-0.275815	8584	-0.191141	9452	0.27924	6246	-1.21399	14505
DLGAP1	19183.5	8909	-0.281969	8616	0.0600897	7897	-0.149627	9179	-0.312108	9739
MICU1	19187.8	8910	1.6463	750	-1.26893	14483	0.0332524	7928	-0.952951	13566
GCHFR	19188	8911	-1.37435	13723	0.727752	3913	-0.187268	9446	0.167299	6240
CTNNA1	19189.8	8912	0.00289334	6923	-0.591548	11743	0.607638	4269	1.52551	839
ITFG2	19190.1	8913	-0.433243	9521	-0.578913	11680	1.73105	640	-0.346649	9999
PELP1	19191.2	8914	-0.564163	10298	-0.373299	10564	1.22168	1658	0.202389	5973
LTB	19191.2	8915	0.184444	5878	-1.1381	14088	1.37405	1289	0.185431	6110
GABRB2	19194	8916	-0.107852	7584	0.0944024	7641	-0.452414	11179	-0.56162	11489
CEBPB	19194.1	8917	-0.376468	9208	-0.462807	11060	1.02853	2287	-0.493938	11044
PCDHB7	19195.8	8918	-1.79108	14682	0.598647	4589	0.192856	6782	-1.70414	15386
RPN1	19198.1	8919	-0.394834	9315	0.153998	7262	-0.182018	9414	0.231436	5801
ZIC3	19198.2	8920	0.921647	2464	-0.777506	12692	-0.106146	8904	-0.111788	8277
DSP	19199.2	8921	-0.3909	9301	-0.21542	9604	0.488643	4951	0.853387	2574
TRPV3	19199.6	8922	-1.82357	14738	1.08478	2415	-0.402387	10872	-1.20982	14491
NR1H2	19200	8923	-1.45223	13935	1.05112	2535	-0.560353	11802	-0.593041	11690
ARHGAP28	19202	8924	1.31576	1366	-1.21595	14341	0.113479	7338	-0.680505	12203
SSR2	19203.2	8925	1.47872	1033	-1.42712	14860	0.184435	6827	1.09728	1762
OTUD6B	19203.7	8926	-0.083237	7436	-0.76634	12626	1.15476	1864	-0.454219	10753
PLD3	19203.8	8927	0.575942	3852	-0.932202	13363	0.373486	5626	0.459881	4402
PLA2G2A	19205.4	8928	0.247962	5521	0.0533047	7928	-0.930074	13629	0.400624	4735
IRF8	19205.9	8929	0.107748	6318	-1.256	14443	4.37131	2	1.95381	372
ADAMTSL2	19207	8930	-0.866639	11795	0.305151	6268	0.0559542	7755	-0.319206	9782
NOM1	19208.5	8931	-1.67701	14462	0.412615	5618	0.457232	5153	0.0499754	7057
JAG1	19209.3	8932	-0.594529	10447	0.246931	6654	-0.115169	8966	0.240425	5736
GMPS	19209.6	8933	-0.977775	12325	-0.106376	8956	1.16018	1847	0.405226	4703
ADAMTSL3	19209.9	8934	1.22622	1578	-0.351206	10426	-1.21688	14545	-1.46463	15061
ZNF577	19210.8	8935	0.464026	4399	0.0893408	7681	-2.71581	15732	3.02161	24
STK40	19210.8	8936	-1.06891	12703	-0.186007	9420	1.93378	415	0.166294	6247
YES1	19211.4	8937	1.01725	2172	-0.307178	10161	-1.09143	14198	0.705482	3183
PATE1	19211.4	8938	0.708843	3219	-0.0798059	8783	-1.64573	15326	1.47025	931
MRC2	19212	8939	-1.55115	14161	0.266145	6522	0.682902	3863	-0.195186	8849
CANX	19212.8	8940	-0.493354	9893	0.196996	6981	-0.143295	9146	-0.283992	9554
THPO	19216.2	8941	0.356314	4963	-0.699476	12288	0.301174	6105	-0.525408	11231
NME4	19217	8942	-0.538426	10147	-0.152681	9240	0.572752	4461	-1.61762	15268
TREM2	19217.4	8943	-0.55275	10230	0.675025	4192	-1.03863	14010	-0.537842	11322
PSG9	19223.1	8944	0.655228	3485	-0.777595	12693	0.0942823	7476	-1.34954	14849
MARF1	19224.9	8945	-1.06919	12707	0.440271	5455	0.0190251	8030	-1.2201	14523
TPPP2	19225.7	8946	0.0700842	6524	0.0435519	7986	-0.614242	12109	-0.46925	10859
SMAD1	19225.9	8947	-0.923005	12079	0.296903	6334	0.125352	7255	-0.104857	8221
CRYBB2	19226.3	8948	-0.052014	7247	0.127686	7414	-0.625014	12162	-0.804488	12898
PSMC3	19227.7	8949	-0.267414	8552	-0.775388	12684	2.28543	188	-0.389189	10311
EPB41L3	19230.6	8950	-1.33207	13609	0.00852712	8216	1.30556	1451	2.59523	88
SDSL	19237.5	8951	0.532232	4067	-0.258112	9859	-0.611316	12091	0.208617	5934
DAPK2	19238.6	8952	0.421942	4605	-0.675608	12163	0.173724	6904	-0.9898	13727
CFAP73	19241.7	8953	0.139124	6133	0.194603	7006	-1.23235	14581	-0.415945	10499
FNIP2	19242.7	8954	-1.86397	14811	0.150219	7282	1.27978	1528	0.993241	2055
TAF7L	19243.2	8955	-0.503835	9955	-0.0174087	8387	0.251318	6422	-0.0758047	8031
ACTL7B	19244.6	8956	0.677469	3375	-0.442826	10948	-0.42254	11018	-0.46079	10789
FZD4	19245.9	8957	-0.982919	12341	0.798917	3574	-0.63117	12201	-0.909377	13413
SUPT20H	19247.6	8958	0.565823	3903	-0.217984	9621	-0.748525	12803	-0.384285	10282
DHCR24	19252.4	8959	1.43166	1124	-1.05329	13825	-0.0863727	8772	-0.370308	10175
CERS4	19253.5	8960	0.53839	4041	-1.23923	14395	0.751714	3472	1.01088	2009
GRK7	19256.4	8961	-1.02999	12544	0.851293	3350	-0.657249	12357	-0.784679	12794
VAX2	19257.2	8962	-1.2058	13221	0.688342	4113	-0.254878	9920	-0.0879739	8109
FAM89B	19257.5	8963	-1.25472	13379	0.0857274	7714	0.898131	2796	1.56702	771
PROX2	19257.9	8964	0.596966	3734	-0.204598	9543	-0.828698	13216	-1.59349	15233
DENND3	19259.1	8965	-1.00744	12443	-0.250818	9824	2.54831	109	0.656396	3397
TTC12	19260	8966	-0.280859	8611	-0.479458	11154	0.824012	3095	-0.564402	11505
FBL	19260.4	8967	0.345437	5016	-0.313467	10199	-0.28561	10114	0.0419316	7108
GALNT2	19263.4	8968	-1.21603	13251	0.375867	5850	0.228106	6562	-0.450081	10729
PGLYRP2	19263.5	8969	0.385529	4820	0.0207004	8127	-1.15062	14371	0.119483	6551
NT5DC2	19263.6	8970	-0.360639	9131	-0.0398513	8523	0.106123	7390	0.725831	3091
CISD2	19264.2	8971	0.417422	4632	-2.80093	15723	2.61799	96	0.331719	5138
ZNF253	19268	8972	0.18604	5871	-0.90391	13238	0.828571	3074	-0.540961	11340
EIF5B	19270.9	8973	-0.216106	8250	-0.0350562	8490	-0.0826492	8739	0.227615	5822
TMEM86A	19271.6	8974	0.678983	3365	-0.648201	12033	-0.123312	9006	0.566825	3824
IFNA5	19274.7	8975	-0.215679	8247	-0.111042	8990	0.0496544	7793	-0.362933	10121
COA7	19274.7	8976	-0.0203705	7064	-0.630579	11954	0.689305	3824	0.0722462	6889
NEK2	19275	8977	-0.174866	7985	0.0789968	7756	-0.347424	10535	-0.0123345	7517
MBLAC2	19276.5	8978	-1.59015	14271	0.470129	5276	0.283943	6214	0.0989798	6696
BEND4	19276.9	8979	0.106796	6330	-0.101748	8928	-0.369928	10683	-0.21117	8978
TNNI1	19277.1	8980	0.676653	3381	-0.278748	9976	-0.773378	12933	0.0769429	6849
HARBI1	19280.5	8981	-0.451813	9624	0.631907	4409	-1.23451	14590	-1.37445	14904
SMCP	19282.9	8982	2.46194	159	-1.13127	14067	-0.233764	9760	0.0673212	6918
CYP24A1	19283.2	8983	0.0828151	6459	-0.170418	9343	-0.226169	9714	1.01897	1982
SPAM1	19287.4	8984	0.0220732	6800	0.329395	6101	-1.76348	15439	-0.278704	9520
BTBD8	19287.8	8985	1.16338	1740	-0.320587	10243	-1.32531	14811	0.155953	6315
CLDN10	19289.6	8986	-0.408851	9396	0.601165	4569	-1.24925	14630	0.19395	6039
APOL5	19290.6	8987	0.373481	4872	-0.143757	9177	-0.653786	12337	0.0919531	6744
TADA1	19293	8988	-0.663846	10798	-0.0589539	8639	0.513634	4818	2.02442	323
FAM229B	19293.8	8989	0.71542	3193	-0.229199	9689	-0.974761	13786	-0.421191	10528
SLC45A4	19294.5	8990	-1.35787	13678	-0.0609092	8654	1.73545	635	2.34164	148
IQCK	19295.7	8991	-0.0124362	7010	0.056759	7919	-0.536783	11670	0.383776	4830
KRT31	19295.8	8992	-1.74957	14595	0.633331	4399	0.0956789	7463	0.928402	2279
RAD51B	19297.5	8993	1.93929	424	-0.437919	10913	-1.76901	15446	-1.28667	14708
CIR1	19299	8994	-1.28194	13452	0.861906	3303	-0.458492	11218	-1.1075	14155
GPR182	19299.1	8995	1.86306	496	-1.31612	14604	-0.0161526	8276	-0.0729649	8003
VMA21	19300.1	8996	-0.477588	9785	-0.595425	11767	2.0881	303	-0.615489	11836
PTGS1	19300.1	8997	1.14345	1793	-0.864709	13084	-0.167679	9317	-0.803906	12894
MAST4	19300.3	8998	-0.719253	11087	-0.280662	9986	1.16609	1835	0.773554	2903
TBRG1	19301.1	8999	-0.11668	7630	-0.614131	11877	0.799467	3205	0.448077	4470
EPB41L4A	19301.7	9000	-1.71759	14535	0.296881	6335	0.684606	3853	1.10019	1745
C1R	19302.2	9001	-0.86295	11777	0.278588	6441	0.073481	7632	-0.429883	10605
SP100	19303.3	9002	-0.283082	8628	-0.643279	12012	1.28698	1510	0.287635	5442
ITGAX	19303.3	9003	-1.09928	12821	-0.0930218	8867	1.29553	1481	1.58518	745
ERC2	19303.9	9004	-0.908697	12013	1.04607	2553	-1.29723	14741	0.27549	5507
FUT1	19305.8	9005	-0.145661	7820	0.396354	5714	-1.29815	14743	1.57368	765
SLC13A3	19307.4	9006	-0.600779	10468	-0.182645	9407	0.684693	3851	-0.126885	8382
SYT2	19307.4	9007	0.391966	4777	-0.0140817	8360	-1.05244	14071	-0.616806	11843
CXXC4	19307.9	9008	1.48121	1029	-1.06417	13866	-0.111495	8937	-0.551857	11417
IMPDH2	19308.9	9009	0.826841	2801	-0.513567	11331	-0.461548	11236	-0.0583587	7874
MT-ND5	19310.4	9010	-0.199781	8153	0.0606867	7893	-0.28384	10098	-0.807366	12913
MAS1L	19310.7	9011	0.505865	4193	-0.1784	9383	-0.778881	12961	0.0393382	7124
CHRNG	19311.7	9012	0.125619	6210	-0.399759	10699	0.0856492	7531	0.201978	5979
PFN1	19311.8	9013	-0.00289949	6957	-0.0529298	8599	-0.340434	10475	-0.114386	8291
CLIC5	19313.5	9014	-3.77436	15747	0.203623	6935	1.52948	977	0.478889	4300
SP4	19314.2	9015	0.107222	6323	-0.559843	11585	0.364962	5676	0.295029	5387
JAML	19316.9	9016	0.00526348	6910	-0.824803	12896	1.01972	2323	0.635107	3491
HBP1	19321.2	9017	0.449833	4474	-0.607264	11830	0.0378216	7889	-0.0953744	8157
WNT2B	19321.3	9018	0.332356	5088	-0.905172	13245	0.602978	4293	-1.38949	14930
IL2RB	19321.4	9019	-0.75923	11269	-0.408626	10756	2.41378	138	2.52255	97
DVL2	19323.4	9020	-0.43201	9514	-0.337111	10342	0.752165	3468	-0.00150259	7428
ZNF367	19323.8	9021	0.166683	5969	-0.981285	13528	0.97772	2484	0.757587	2972
PWWP2B	19327.2	9022	-0.770732	11327	0.450736	5385	-0.319348	10352	0.612486	3603
HEATR1	19328.6	9023	-0.032202	7143	0.275186	6457	-1.13967	14341	-0.986136	13710
GATA1	19329.8	9024	-1.3558	13673	0.757543	3775	-0.27876	10054	-0.606774	11773
SLC25A12	19329.8	9025	-0.350814	9071	-0.370939	10545	0.706191	3731	-0.0161155	7548
CCDC112	19330	9026	-0.196107	8126	0.120867	7462	-0.419991	11000	-0.0691061	7974
CCKAR	19330.1	9027	-0.15238	7852	-0.000159301	8268	-0.245417	9852	-0.0201374	7571
COL4A6	19335.8	9028	1.44299	1106	-0.482416	11175	-1.04496	14033	-0.232237	9167
SLTM	19337.6	9029	0.368901	4895	-0.488969	11208	-0.0462492	8504	-0.223543	9078
SPATA24	19340.5	9030	0.670021	3416	-0.116636	9032	-1.32538	14812	-0.795418	12851
SUMO3	19341.9	9031	-0.517802	10028	-0.291399	10053	0.778651	3315	0.210426	5918
MED29	19342.2	9032	0.145933	6083	-0.930912	13354	0.921823	2688	-0.182372	8761
SNX31	19342.3	9033	-0.844978	11690	0.0396892	8017	0.51415	4816	0.3166	5243
C12orf40	19343.7	9034	-1.44476	13916	0.906711	3093	-0.426106	11036	-0.347693	10004
CDCA7L	19343.7	9035	-1.37079	13714	0.285408	6399	0.481236	4996	-0.0633543	7913
P2RX6	19343.8	9036	0.481925	4313	-0.235204	9722	-0.631175	12202	0.183041	6129
OAS1	19344.5	9037	-1.07746	12732	-0.060492	8651	1.07989	2102	0.434976	4545
PCDHB5	19346.5	9038	0.0813336	6470	-0.623653	11921	0.500159	4882	-0.52475	11226
COL4A4	19346.6	9039	0.999852	2226	-0.345161	10384	-1.02278	13952	0.137163	6437
PI15	19349.8	9040	0.990809	2261	-0.46389	11072	-0.704889	12590	0.11889	6557
TRIM29	19350.1	9041	-0.641765	10669	-0.094756	8880	0.538483	4652	1.59246	737
RHOXF1	19352.5	9042	-0.490971	9874	0.711713	3997	-1.51512	15156	1.23365	1388
CIC	19353.3	9043	-0.492397	9882	0.194705	7004	-0.177554	9387	-1.2969	14736
C3orf38	19353.4	9044	-0.208672	8201	-0.550577	11524	0.810473	3157	-0.637408	11980
MKNK1	19355.4	9045	-1.40462	13814	0.221244	6824	0.649039	4060	1.68514	622
DOC2B	19355.6	9046	0.34863	4996	-0.314591	10209	-0.312805	10306	0.0766171	6855
SNX27	19356.6	9047	-0.0364991	7160	-0.620185	11905	0.669281	3936	0.190476	6068
CHD3	19356.7	9048	-2.19912	15264	0.554795	4836	0.350561	5777	-1.59932	15242
DBR1	19358.5	9049	-0.832418	11617	0.320528	6173	-0.0440669	8484	0.98409	2080
SCAMP4	19359.3	9050	-0.62772	10600	0.345812	6024	-0.303935	10239	-0.281058	9541
THNSL2	19359.7	9051	0.779317	2951	-0.361211	10483	-0.734535	12741	-0.572183	11551
SLC11A2	19361.4	9052	-0.274323	8576	0.0588034	7904	-0.20468	9564	2.26596	183
RTN4RL1	19364.1	9053	1.38133	1228	-0.380598	10596	-1.43824	15020	-0.0951647	8155
INPP5E	19365.2	9054	-0.352124	9078	-0.60128	11800	1.33567	1385	-0.479409	10937
PUS1	19366.5	9055	0.636228	3564	-0.674501	12157	-0.069652	8663	-0.450786	10734
DLX5	19367.1	9056	-0.663847	10799	0.636076	4389	-0.803811	13098	-1.40521	14966
C3orf62	19367.1	9057	0.277637	5360	-1.45448	14930	1.65016	761	0.550546	3905
FUT3	19368.5	9058	-1.87004	14823	0.272482	6473	0.780666	3301	0.394517	4773
NRM	19368.9	9059	-0.845994	11695	-0.00570261	8302	0.599287	4314	-0.488552	10995
SERPINA1	19369.2	9060	-0.731148	11146	-0.14339	9174	0.757779	3437	1.10046	1744
MAT2B	19371.4	9061	-0.031815	7138	-0.484647	11184	0.4183	5377	-0.133002	8421
SOX13	19371.8	9062	-0.0366172	7161	0.112019	7521	-0.658337	12360	-0.525834	11234
CDC42EP1	19372.4	9063	-1.0611	12664	1.01582	2655	-0.96232	13737	-0.969924	13643
PIK3C2B	19372.5	9064	0.860288	2679	-0.472536	11119	-0.583282	11940	2.54191	94
PAGE4	19373.1	9065	-0.584846	10399	0.791318	3612	-1.52576	15175	0.695176	3222
TLE6	19373.4	9066	-0.188748	8074	0.346487	6022	-1.01329	13916	-1.74196	15423
KIAA1671	19375.5	9067	0.698565	3257	-0.502963	11278	-0.39086	10807	0.498961	4187
CDHR1	19378.9	9068	-0.213584	8225	-0.0398837	8526	-0.107843	8913	0.544077	3936
DERL3	19381.8	9069	1.02347	2150	-1.30833	14580	0.30306	6093	0.760081	2958
ISCU	19383.4	9070	-1.59521	14285	1.22741	1944	-0.743558	12780	-0.114154	8289
KIAA1522	19384.2	9071	-0.656432	10749	-0.037346	8506	0.429409	5318	1.04665	1897
CARD19	19384.3	9072	-2.86054	15643	0.538417	4922	0.461449	5118	0.448729	4468
TBCC	19386.8	9073	0.0144317	6849	0.0581345	7910	-0.61146	12094	0.342061	5065
IQCG	19386.8	9074	0.576359	3849	-1.18813	14249	0.605269	4284	-0.266534	9435
SLC35F3	19388	9075	-0.258374	8499	0.431489	5509	-1.13035	14313	-0.00880825	7486
CFAP65	19389.5	9076	-0.907391	12005	0.410457	5627	-0.126605	9029	-0.986174	13711
VEZF1	19391	9077	-0.361832	9140	-0.168875	9335	0.307547	6066	1.85348	455
TP53I11	19391.1	9078	-1.01455	12469	0.199918	6956	0.344774	5817	0.814131	2727
H1-4	19391.9	9079	-0.392258	9303	0.325231	6134	-0.587415	11963	-0.498425	11069
TRMT61B	19394.5	9080	-0.312066	8822	-0.766437	12628	2.22171	225	-0.306602	9695
ONECUT2	19396.7	9081	-0.303185	8746	0.339993	6050	-0.774406	12937	0.35892	4966
RNF111	19397.5	9082	-0.658763	10769	0.289876	6375	-0.179238	9396	-0.663867	12100
ING4	19398.1	9083	-0.755295	11244	0.399115	5697	-0.270464	10010	0.633503	3496
LRRC73	19403	9084	-0.449244	9613	0.580234	4710	-1.11489	14264	-1.45823	15054
ZNF44	19407.5	9085	-0.0248952	7093	-0.0431381	8541	-0.352636	10573	0.236164	5762
PREPL	19412.5	9086	0.363945	4922	-0.771826	12664	0.344428	5820	-0.354374	10062
RCC1	19414.1	9087	-0.564695	10303	0.406062	5651	-0.50394	11487	1.66239	644
PTGER4	19415.1	9088	-0.683541	10902	-0.419719	10813	1.66571	738	-0.510092	11134
RNH1	19416.9	9089	0.196558	5794	-0.818148	12868	0.624468	4179	-0.280719	9539
CBX5	19417.4	9090	0.66159	3453	-2.04026	15555	0.993499	2413	1.61073	712
ATP5ME	19417.4	9091	0.285478	5315	-0.625941	11931	0.212851	6666	-1.23274	14553
VRK1	19418.7	9092	-0.323457	8892	0.505196	5079	-1.24833	14628	0.971674	2137
QRFPR	19419.7	9093	0.366802	4909	-0.0643302	8685	-0.891343	13473	-0.258837	9372
RHOQ	19420.6	9094	-1.41393	13834	0.247821	6646	0.565263	4497	0.553186	3893
INKA1	19420.8	9095	0.732991	3130	-0.301255	10123	-0.844337	13289	0.846398	2595
OVOL1	19421.1	9096	-2.429	15448	0.902705	3107	-0.113432	8946	1.60855	714
TXN2	19421.4	9097	0.0624562	6578	-0.187357	9426	-0.216636	9648	-0.911044	13419
C19orf47	19421.6	9098	0.863154	2664	-0.289088	10037	-1.06866	14128	-0.877575	13245
MRGPRX3	19423.5	9099	1.20407	1633	-0.511	11314	-0.819701	13174	0.524433	4033
HPSE2	19424.6	9100	-0.621251	10565	-0.315912	10215	0.999964	2388	-1.12823	14220
DZIP1	19424.9	9101	-0.969461	12279	0.251365	6624	0.190641	6792	-0.608135	11787
TRPV6	19425.3	9102	-0.123538	7677	0.14437	7314	-0.614989	12114	-0.765394	12696
GSC	19425.8	9103	-1.54163	14148	0.62806	4422	-0.0212665	8313	-0.853247	13128
ARHGAP1	19426.2	9104	-0.340458	9004	-0.330594	10306	0.571245	4470	-0.240742	9222
SCNN1G	19428.2	9105	-0.989519	12368	0.0615185	7889	0.611811	4247	1.0127	2002
PEX5L	19429.3	9106	-0.565061	10312	0.721549	3940	-1.31507	14780	-0.310976	9730
ISM2	19429.4	9107	0.728335	3152	-1.11128	14005	0.341917	5839	0.765253	2938
MPRIP	19430.2	9108	-0.047441	7219	-0.87293	13121	1.21979	1663	-0.693314	12288
CALN1	19430.7	9109	-1.38751	13769	0.814771	3507	-0.360647	10622	-0.109724	8262
KLK13	19430.8	9110	-0.233351	8351	0.0782445	7765	-0.310726	10288	-0.367945	10159
BBOX1	19431.9	9111	0.405975	4697	-0.826166	12902	0.35773	5726	-1.05223	13953
MRPS23	19431.9	9112	-0.872553	11827	0.767486	3725	-0.787766	13010	0.606033	3639
MED10	19432.5	9113	-1.14369	12968	0.383517	5810	0.109261	7371	-0.144835	8504
PROM1	19433.5	9114	0.25259	5497	0.181794	7072	-2.7636	15740	-1.53211	15170
SPAG4	19434.2	9115	0.0367218	6727	-0.782901	12723	0.813034	3143	1.27846	1288
OGT	19436.5	9116	-1.82616	14747	0.43401	5495	0.410456	5414	0.592703	3699
MPI	19437.4	9117	-1.06788	12696	0.0256191	8098	0.765071	3391	-1.31021	14767
SLC7A11	19437.8	9118	-1.59978	14297	0.073108	7806	1.22986	1640	-0.0176826	7555
FOSL1	19438.8	9119	-1.61292	14326	0.272444	6474	0.629898	4151	-0.635886	11969
TTC16	19440.8	9120	0.859172	2685	-0.628449	11943	-0.341315	10484	-0.726019	12500
RPS23	19442.3	9121	0.283526	5328	-0.767787	12640	0.426505	5337	1.30406	1237
NLRX1	19443.7	9122	0.290558	5286	0.0725337	7815	-1.25314	14641	0.301967	5349
TRH	19443.7	9123	-0.252049	8472	0.361899	5937	-0.933936	13639	0.402707	4720
SRSF4	19444.6	9124	-0.857759	11756	0.201924	6947	0.164238	6966	-0.790943	12832
ADCY7	19448.7	9125	-1.20982	13233	-0.167118	9319	2.09644	299	1.26249	1326
DDB1	19449.9	9126	-0.471481	9750	0.630854	4414	-1.2905	14723	1.4799	911
OR1R1P	19453.7	9127	-0.389015	9291	0.514278	5042	-1.08931	14190	-0.93435	13516
SLC15A2	19454.1	9128	1.0029	2215	-0.773888	12675	-0.237001	9786	-1.0736	14038
SLC6A19	19454.1	9129	-0.856228	11750	0.484939	5203	-0.316413	10333	-0.532924	11291
EIF4E2	19457.5	9130	-0.194263	8112	0.00748321	8225	-0.238143	9803	-0.16798	8669
GATC	19457.8	9131	0.741371	3096	-0.43622	10901	-0.57912	11919	0.349174	5026
PITPNM2	19458.2	9132	-0.69358	10956	-0.0666257	8706	0.519336	4778	0.765184	2940
ELP3	19458.3	9133	0.212453	5722	-0.288902	10035	-0.237151	9788	0.0232531	7238
GJB5	19458.6	9134	-0.708572	11028	0.692193	4097	-0.898778	13502	-0.289941	9585
CNOT11	19459.3	9135	0.837967	2764	-0.55193	11536	-0.453391	11185	1.3545	1139
DSG1	19459.9	9136	-0.533057	10119	0.356157	5965	-0.462047	11239	0.222039	5849
BTN2A2	19460.2	9137	-0.82757	11590	-0.138426	9146	0.842973	3024	2.26229	184
RLN2	19460.8	9138	0.580559	3819	-0.283763	10003	-0.707222	12601	1.23847	1375
RBP7	19461.2	9139	2.01222	367	-0.680038	12190	-0.871576	13396	0.33483	5116
CLCN4	19462.7	9140	0.7819	2945	-0.86749	13102	0.03292	7931	0.451973	4449
ALDH9A1	19466	9141	-0.443742	9580	-0.0859006	8822	0.228418	6557	-0.268418	9444
FAM131B	19467.5	9142	0.252214	5501	-0.369052	10535	-0.147522	9167	0.316664	5242
MRPL36	19467.8	9143	-0.309748	8806	-0.168578	9333	0.208515	6699	-0.315515	9754
LUZP2	19468	9144	-0.360799	9132	-0.482391	11174	0.918547	2703	-0.685395	12229
CARS2	19469.4	9145	-0.880007	11861	0.686142	4129	-0.643109	12259	0.0610329	6967
B4GALNT2	19469.5	9146	-0.237542	8374	0.488362	5185	-1.5945	15270	-0.468543	10853
AQP1	19469.6	9147	-0.0538288	7257	-0.0445031	8550	-0.33225	10438	-0.995271	13751
FAM83A	19471.7	9148	-2.00733	15035	0.154352	7257	1.20946	1691	-1.12937	14225
PRPF4B	19471.9	9149	-0.721705	11098	0.475517	5248	-0.459573	11222	-0.47669	10919
GTF2IRD1	19472.6	9150	-1.99212	15005	0.71332	3989	0.0243987	7995	-0.506819	11117
NUDT7	19473.3	9151	0.838468	2763	-1.10854	13998	0.237527	6498	-1.41335	14981
DBF4	19473.7	9152	0.656179	3481	-0.161919	9290	-1.19044	14479	1.09892	1751
SMAD5	19474.1	9153	-0.67073	10839	-0.207674	9563	0.774908	3336	2.87633	37
ELK4	19477.5	9154	0.143822	6100	-0.392335	10659	0.011462	8084	-0.555948	11450
STKLD1	19477.5	9155	0.166783	5967	-0.107245	8961	-0.51188	11528	-2.12904	15660
AGMAT	19477.7	9156	-0.566748	10319	0.161138	7211	-0.0601244	8598	1.11297	1704
GNB5	19478.8	9157	-0.0532623	7254	-0.450298	10991	0.349366	5785	-0.165156	8641
NCOA2	19479.1	9158	-1.40604	13818	0.00234504	8248	1.26106	1564	0.625323	3532
VHL	19480.6	9159	0.319149	5158	-0.62611	11935	0.158209	7006	0.0821054	6815
IMPA2	19482.5	9160	-0.680384	10887	0.0308829	8068	0.294622	6146	0.763454	2949
PSPC1	19486.2	9161	-0.66553	10810	-0.00378285	8289	0.341563	5841	-1.43593	15022
SUGT1	19486.7	9162	0.255513	5481	-0.613669	11872	0.211809	6672	1.0845	1796
LIX1	19487.2	9163	-1.29679	13499	0.257057	6586	0.444643	5223	-0.199615	8884
UTP18	19488	9164	0.465364	4389	-0.850072	13018	0.308401	6056	1.13988	1626
NTRK1	19490.7	9165	0.101246	6365	0.0955319	7632	-0.904131	13524	-0.120759	8338
CBR4	19497.7	9166	0.127791	6198	-0.620535	11906	0.3781	5593	-0.506588	11116
ADIRF	19498.1	9167	0.507822	4183	-0.481321	11170	-0.253785	9912	-0.0142494	7529
TNRC6B	19499	9168	-0.971732	12284	-0.306882	10155	2.33068	164	-1.10136	14135
SAP30BP	19501	9169	-1.43491	13892	0.481778	5216	0.117842	7306	1.74539	564
INSM2	19501.2	9170	-0.626687	10592	0.343857	6033	-0.343728	10505	-0.587836	11652
FAM178B	19501.8	9171	1.79128	573	-0.698394	12280	-0.787055	13004	0.0913445	6748
ANKLE1	19503.8	9172	0.214647	5706	-0.265937	9914	-0.288378	10130	-2.17226	15668
NEDD4	19507.1	9173	-1.49888	14053	0.153753	7265	0.809537	3161	0.91969	2306
LY6D	19509.9	9174	0.266533	5419	-0.307482	10162	-0.281675	10081	-0.173294	8711
HPDL	19510	9175	-0.980339	12332	1.14957	2209	-1.65477	15334	-0.0449297	7769
FAAP100	19511	9176	0.383705	4826	-0.424638	10834	-0.217296	9652	-0.202107	8899
FOXE1	19511.4	9177	-0.822931	11573	1.04128	2571	-2.75196	15739	-0.632057	11940
DNMBP	19511.4	9178	-2.1722	15227	0.766089	3731	-0.0104787	8243	-0.700585	12339
SHMT2	19514	9179	-0.672114	10844	-0.138571	9149	0.621379	4198	-0.765559	12697
MOSPD2	19514.9	9180	0.772145	2977	-1.00985	13660	0.171631	6916	0.873984	2484
CDH1	19516.6	9181	-1.07763	12734	0.576818	4728	-0.257869	9942	1.78395	523
ST7	19517.3	9182	-2.09734	15140	0.109176	7542	1.47473	1081	-1.16974	14357
YBEY	19517.8	9183	0.973781	2315	-0.358042	10463	-1.03409	14000	-0.737573	12560
SH3GL2	19517.8	9184	0.333586	5083	0.0809831	7744	-1.54827	15212	-0.51932	11192
EMILIN2	19519.2	9185	-0.150105	7838	-0.700401	12297	0.968665	2518	0.434836	4546
MADD	19521.3	9186	-0.316733	8853	0.122823	7450	-0.317787	10340	0.942317	2229
CSK	19522.8	9187	-0.575648	10357	-0.252683	9834	0.72819	3606	0.635959	3486
GALNT9	19524.7	9188	-0.16761	7943	0.155256	7250	-0.60327	12043	-0.681909	12211
ZNF469	19526.4	9189	0.208125	5741	-0.262114	9882	-0.295469	10184	-0.724828	12491
DMKN	19529.6	9190	-0.740244	11184	0.727792	3912	-0.970201	13767	0.468037	4357
AQP2	19530	9191	-0.142673	7804	-0.0201753	8409	-0.275951	10034	0.125493	6508
F7	19531.6	9192	0.622312	3624	-0.323341	10262	-0.692047	12522	0.766623	2931
PINLYP	19531.6	9193	-1.14251	12966	1.34022	1581	-2.18172	15663	-1.2984	14740
PCNP	19532.7	9194	-0.783773	11397	0.339858	6051	-0.175077	9369	-1.28425	14704
ZNF408	19533.1	9195	1.67443	711	-1.44581	14912	0.0457169	7824	-0.234869	9185
CENPJ	19536.2	9196	-1.18645	13134	-0.208476	9573	2.49304	123	-0.422475	10538
FGF23	19537.9	9197	1.62937	778	-0.806003	12819	-0.550801	11745	0.100499	6680
IDH2	19537.9	9198	-1.73961	14572	0.661425	4259	-0.00885596	8228	-0.084223	8080
PP2D1	19538.8	9199	-2.18236	15240	2.91917	56	-1.63738	15315	-0.670485	12130
MRGBP	19539.4	9200	0.175653	5927	-1.24525	14406	1.3776	1276	-2.39158	15719
ALG12	19539.4	9201	0.223707	5655	-0.039859	8525	-0.773355	12932	-0.740951	12578
LRP10	19539.6	9202	-1.18828	13142	0.219301	6838	0.421791	5356	-0.587418	11650
BMP10	19541.2	9203	-0.432077	9515	0.557241	4827	-1.17915	14446	-0.703236	12356
TRIB1	19541.7	9204	-1.31807	13564	0.904922	3101	-0.57659	11908	-0.140543	8468
NOD1	19542.2	9205	0.462237	4407	-1.37464	14754	0.895725	2809	1.62094	692
UPK1A	19546.5	9206	0.463981	4400	0.0253446	8099	-1.96453	15573	0.850523	2583
LRIT1	19546.9	9207	1.11388	1867	-1.36573	14737	0.234446	6517	0.249518	5675
ADGRF1	19547.5	9208	-0.576576	10363	0.102969	7586	0.0301712	7950	0.105831	6649
KCNG4	19547.9	9209	-1.8087	14714	0.652889	4304	0.0294476	7956	-0.785223	12802
EHHADH	19548.3	9210	0.131629	6174	0.00582645	8232	-0.738816	12761	0.952989	2189
EGFLAM	19550.5	9211	-1.03014	12546	-0.0412234	8534	0.851989	2989	-0.238636	9206
IPPK	19551.2	9212	-2.98741	15666	0.33724	6061	0.797781	3223	0.557876	3873
SUN5	19552.4	9213	-0.144881	7815	0.310589	6239	-1.09812	14217	-0.214468	9003
WDR31	19553.2	9214	1.00534	2209	-0.380459	10594	-1.02794	13970	1.82945	484
SNAPIN	19553.8	9215	0.81264	2834	-2.20687	15617	0.756808	3449	1.11446	1699
HAX1	19554.5	9216	-0.721477	11096	0.415535	5600	-0.37328	10709	-0.54154	11348
H2BC4	19556.2	9217	0.216518	5697	-0.430825	10865	-0.0345496	8422	0.462329	4392
PCK1	19557.1	9218	-0.482161	9816	0.239782	6703	-0.335784	10449	-1.43735	15026
TRIM65	19558	9219	-0.151019	7842	0.230792	6760	-0.822643	13191	0.233187	5790
FMO2	19561	9220	-1.59968	14295	0.366845	5898	0.388757	5533	0.282671	5471
ZNF215	19562	9221	-0.264093	8531	-0.0930894	8868	-0.000802523	8167	1.21147	1437
REEP4	19566	9222	-2.43157	15451	0.128538	7408	1.52522	982	0.137716	6435
KAT6A	19566.1	9223	-0.716348	11070	-0.123647	9070	0.636766	4123	0.349514	5021
GLUL	19566.2	9224	-0.685161	10909	-0.0926804	8864	0.524492	4750	0.312985	5270
RTP5	19568.2	9225	-0.989484	12367	0.351288	5994	0.00291573	8146	-0.298033	9645
CDV3	19574.7	9226	0.105277	6336	-1.35538	14710	2.32521	171	0.0370781	7142
TSPEAR	19576.2	9227	0.648945	3516	-0.521218	11366	-0.364491	10649	-0.322696	9798
COL16A1	19577.1	9228	-0.124267	7685	-0.695932	12264	0.870915	2913	-0.246024	9267
NOP9	19577.9	9229	0.00947768	6888	-0.593534	11758	0.475829	5034	-0.448531	10716
ITIH3	19578	9230	-0.231306	8335	0.21557	6858	-0.6532	12330	-0.330778	9872
NOS1	19578.1	9231	-0.590969	10427	0.343101	6038	-0.404129	10881	-0.833001	13045
CHMP1A	19579	9232	-1.08411	12764	0.0763104	7780	0.62574	4173	0.129211	6487
C15orf40	19579.3	9233	0.886024	2579	-1.3344	14652	0.360218	5714	-0.277421	9507
LRRCC1	19580.4	9234	-0.809066	11519	-0.278563	9975	1.1853	1769	0.156355	6311
OSBPL3	19581	9235	0.19509	5803	-0.825416	12899	0.579378	4421	0.516758	4087
FGF16	19581.7	9236	0.626748	3613	-0.209876	9581	-1.01879	13938	-0.700341	12337
TMEM52	19585.1	9237	-0.985816	12351	1.05427	2523	-1.34469	14849	-0.170028	8684
ZNF382	19588.3	9238	0.120406	6236	-0.368432	10530	-0.0264787	8347	2.07286	295
ASS1	19590	9239	-0.669519	10830	-0.352274	10436	1.14291	1899	0.389537	4804
FAM81B	19592.2	9240	-0.176182	7998	0.00591801	8231	-0.299547	10214	0.431882	4563
H2AC6	19593.6	9241	0.26093	5453	-0.264533	9902	-0.370667	10690	0.408349	4685
ARHGEF19	19595.2	9242	-0.80578	11508	0.335824	6069	-0.164613	9294	0.301519	5352
SIX2	19596.6	9243	-0.477462	9784	0.36606	5902	-0.61361	12105	0.106774	6636
GRIN2D	19597.6	9244	-1.91829	14898	0.234199	6740	0.818891	3120	-0.133079	8422
RAD52	19597.6	9245	-0.0135339	7015	-0.986992	13557	1.30747	1443	-0.596166	11704
FAM210A	19598.3	9246	-1.66491	14443	1.06257	2492	-0.577991	11914	0.831872	2659
ZNF385A	19604.4	9247	-0.680452	10889	-0.212695	9593	0.755678	3456	0.550708	3904
PBRM1	19605.6	9248	0.207497	5748	-0.478502	11149	0.036692	7899	0.36011	4954
FTO	19609.1	9249	-0.07842	7411	-0.139476	9153	-0.168956	9328	0.210372	5919
CTSV	19612.5	9250	0.0391791	6708	-0.731342	12440	0.649639	4054	0.106473	6637
ABCB10	19619.6	9251	-0.988231	12361	-0.184419	9413	1.20477	1705	0.26026	5597
CELF4	19620.3	9252	1.10618	1884	-1.26579	14477	0.141728	7131	-0.753128	12633
DDX24	19620.4	9253	-0.0934124	7491	-0.0172381	8384	-0.373007	10707	0.995513	2048
TRIM68	19624.1	9254	0.520346	4124	-1.70852	15292	1.01161	2344	0.78571	2838
LRRC47	19627.8	9255	-1.73653	14567	0.401662	5681	0.36385	5684	1.46476	945
DGAT1	19629.1	9256	-1.42993	13875	0.764932	3745	-0.326101	10393	-0.46438	10816
IGSF21	19636.2	9257	-1.61869	14337	0.325628	6129	0.452459	5174	0.493105	4215
KCNC1	19637.8	9258	-1.09911	12819	0.230178	6763	0.293174	6154	-1.31702	14781
DDX11	19641.2	9259	-0.268381	8557	-0.000125093	8267	-0.184974	9432	-0.61194	11813
NTMT1	19643.8	9260	-0.707389	11018	-0.330965	10310	1.11857	1972	-0.192718	8827
MAF1	19645.3	9261	-0.42716	9489	-0.622666	11916	1.46119	1106	-0.664859	12105
ZNF384	19646.4	9262	-1.09255	12794	0.300341	6297	0.146033	7099	-0.837784	13065
HEATR9	19647.4	9263	1.33576	1324	-0.937307	13379	-0.283022	10094	-0.736935	12556
SAGE1	19647.6	9264	-0.081611	7431	0.0999512	7598	-0.656237	12351	-0.825551	13006
SLFN5	19651.1	9265	0.151053	6048	-0.652271	12056	0.34511	5816	-1.67574	15345
VENTX	19652.3	9266	-0.912953	12039	0.245783	6661	0.0892709	7503	-0.871731	13218
CACNA1G	19652.5	9267	0.786447	2928	-0.371953	10554	-0.823909	13199	-0.374443	10205
METTL15	19655.3	9268	1.9264	434	-1.19768	14288	-0.217527	9653	-0.222844	9071
SPIDR	19656.9	9269	-0.540958	10165	0.29376	6357	-0.390166	10799	-0.333784	9901
MUC13	19657.5	9270	-1.52808	14122	1.23521	1919	-0.918551	13588	-1.21612	14511
NUP210	19657.7	9271	0.465002	4392	-0.948258	13423	0.376669	5601	0.645155	3443
NBL1	19657.8	9272	-0.452215	9627	-0.340388	10361	0.675316	3909	0.650448	3417
BCL6	19658.9	9273	0.102872	6349	-0.545052	11495	0.241971	6471	0.213539	5905
NT5C1A	19661.9	9274	-0.327467	8920	0.104333	7574	-0.309256	10275	-0.408548	10454
MRPS12	19662.2	9275	0.991573	2259	-1.09341	13960	0.0699526	7660	2.13642	261
BPTF	19663.1	9276	-1.03473	12567	0.529712	4957	-0.273964	10025	0.100868	6678
EPAS1	19664.3	9277	0.252875	5492	-0.701784	12304	0.29021	6169	1.55696	789
MORF4L1	19664.4	9278	0.173616	5939	-0.440135	10927	0.000125278	8161	-0.0780438	8042
SIRPB2	19664.8	9279	-1.35489	13669	-0.0329337	8475	1.20694	1700	0.125978	6507
AMOT	19668.8	9280	0.506574	4190	-0.0275685	8437	-1.78814	15463	1.27185	1302
PLPPR1	19671.5	9281	-0.00301597	6958	-0.0378338	8512	-0.47649	11329	-0.0373157	7704
DRC1	19671.9	9282	-1.26236	13394	1.21546	1984	-1.21562	14542	0.178663	6165
HEXB	19675.9	9283	-1.06793	12697	-0.061733	8660	0.906086	2770	1.43723	992
GPKOW	19676.2	9284	-0.987886	12358	-0.101209	8921	0.907432	2760	-0.513022	11148
PDLIM3	19676.7	9285	-1.22329	13276	0.509213	5066	-0.0927694	8819	-0.375184	10211
ID3	19676.9	9286	-1.79703	14692	0.867969	3270	-0.299626	10215	-1.87351	15523
ZDHHC18	19677.5	9287	0.775679	2967	-1.25498	14439	0.353293	5750	2.17181	234
VAV3	19678.9	9288	-0.139822	7786	-0.250154	9821	0.0725889	7641	0.289575	5435
TAF12	19679.2	9289	2.55895	126	-1.31938	14615	-0.199255	9517	0.588833	3724
HAND1	19679.2	9290	-1.77714	14648	0.228867	6772	0.732972	3576	-1.2424	14579
PIH1D2	19679.4	9291	1.35092	1291	-0.484694	11185	-1.1653	14405	0.246396	5694
HLA-DQA1	19679.5	9292	-0.186094	8061	-0.966858	13475	2.18676	247	1.20134	1468
EDA	19681.9	9293	0.587045	3790	-0.308119	10166	-0.737465	12754	-0.426785	10574
NATD1	19682	9294	-2.6822	15576	0.803185	3555	-0.0327897	8403	-0.119599	8329
AASS	19684.2	9295	0.602402	3703	-0.512179	11322	-0.368553	10670	-1.64139	15308
UXT	19687.9	9296	0.727253	3157	-0.742907	12498	-0.154789	9213	-0.591445	11679
GFOD1	19688.1	9297	-0.406936	9378	0.247128	6653	-0.493964	11428	0.114003	6589
MYO6	19688.7	9298	-0.529244	10092	0.340874	6046	-0.51837	11561	0.00201926	7401
VSIG4	19688.9	9299	-0.733811	11160	-0.490684	11214	2.49832	122	-0.0795884	8048
COG7	19690	9300	-0.405182	9368	-0.314314	10203	0.539468	4647	0.280811	5478
B4GALT1	19690.7	9301	0.11497	6261	-0.123277	9067	-0.47446	11309	1.35299	1144
TDRD9	19690.9	9302	-0.507049	9972	0.547839	4873	-1.03152	13985	0.0781257	6843
HCRTR1	19691.9	9303	-0.297464	8709	-0.000324016	8270	-0.165192	9304	0.70125	3198
SIGLECL1	19692.2	9304	0.187455	5861	0.0131379	8181	-0.917925	13586	-0.90813	13405
TSPAN3	19692.2	9305	-0.808223	11518	-0.320056	10239	1.29641	1479	0.590492	3716
SOCS6	19692.9	9306	0.161009	5992	-1.07355	13897	0.984862	2451	0.571875	3793
DEPP1	19697	9307	0.290572	5285	0.1032	7584	-1.95866	15570	0.441251	4512
RAB29	19698	9308	-0.119281	7649	-0.517988	11351	0.489357	4945	0.156062	6314
NMB	19698.1	9309	-1.45586	13943	0.0840876	7729	0.897698	2797	-1.28884	14718
VPS13A	19698.9	9310	0.556647	3956	-0.821408	12879	0.11173	7351	2.09224	284
SFRP5	19699	9311	0.0235194	6787	-0.295912	10087	-0.0627828	8612	-1.64061	15305
HHEX	19699.9	9312	0.187939	5859	-0.29194	10059	-0.270217	10007	-1.1376	14253
IMP3	19700.1	9313	-0.308645	8797	0.393589	5737	-1.04691	14044	-1.31283	14772
FAT2	19700.3	9314	-0.77759	11365	0.351836	5991	-0.245357	9851	0.644478	3448
NUDT10	19701.9	9315	-0.85134	11719	0.268815	6508	-0.0271719	8353	-0.250191	9298
IFFO1	19703.5	9316	-0.0621239	7316	-0.956574	13447	1.31737	1422	1.16811	1542
TCEAL9	19705.1	9317	-1.10497	12839	-0.106143	8955	1.09153	2056	-1.65247	15321
MYOZ1	19706.5	9318	-1.28242	13453	0.512833	5048	-0.0685478	8655	-0.970639	13648
CDK5R2	19706.7	9319	-0.831155	11610	0.297336	6325	-0.101054	8870	-0.0375219	7707
FREM2	19708.4	9320	-0.501373	9942	0.603094	4558	-1.26646	14665	0.119715	6546
GALP	19708.8	9321	0.449974	4473	-0.616317	11892	-0.0487112	8514	-0.554269	11438
SPIN3	19709.5	9322	0.0115591	6874	-1.22255	14361	2.05733	321	1.04122	1911
BCOR	19709.7	9323	-0.991815	12380	-0.038019	8515	0.73394	3570	0.684774	3271
ACKR3	19711.4	9324	-1.05936	12657	-0.0219558	8416	0.770807	3363	-0.109529	8259
C1orf216	19714.7	9325	-1.00335	12422	0.509673	5062	-0.288962	10132	0.406266	4699
MCTP2	19715.1	9326	0.0734054	6502	-0.959773	13456	0.942155	2602	1.8389	470
TMEM150A	19715.7	9327	-0.784753	11400	0.718598	3964	-0.954044	13712	0.799985	2796
PUDP	19716.6	9328	-1.06304	12671	0.25283	6616	0.188464	6800	0.602094	3658
CELF3	19716.8	9329	-0.815909	11547	0.211707	6876	0.0339131	7925	0.0938449	6733
NAALADL1	19717.6	9330	0.7057	3229	-1.19816	14290	0.355732	5734	0.644681	3446
SLC5A4	19718	9331	2.11243	310	-0.538226	11458	-1.68886	15372	-0.962125	13613
INTS10	19718.1	9332	-0.47816	9791	-0.0928475	8866	0.214602	6651	-1.27914	14684
CGA	19718.7	9333	-0.314637	8841	-0.439059	10924	0.645316	4082	-1.91759	15555
PF4	19719	9334	-0.636435	10643	0.521315	5012	-0.749154	12804	-0.39802	10384
TTF2	19719.3	9335	-0.221156	8278	-0.298545	10101	0.241579	6472	0.691963	3238
MPPE1	19720.7	9336	0.400072	4729	-0.47057	11109	-0.21941	9667	1.50254	874
LAX1	19720.9	9337	-0.196715	8129	-0.790978	12754	1.24191	1609	0.519743	4060
BVES	19724	9338	-1.34814	13652	0.113118	7510	0.712541	3686	-1.13083	14231
ARL6IP6	19726.2	9339	-0.207298	8193	-0.384386	10611	0.372879	5631	0.710755	3155
WNT5A	19726.9	9340	0.090258	6416	-0.609176	11843	0.342024	5838	-0.783128	12788
GPRC5C	19728.1	9341	0.205949	5756	0.0693371	7835	-1.18609	14469	-0.10766	8244
HNRNPAB	19728.3	9342	-0.863603	11779	0.0212437	8124	0.444851	5222	-0.758647	12661
CA10	19729.4	9343	-0.326266	8914	0.498141	5123	-1.48534	15107	-0.452182	10742
CHST2	19729.7	9344	-0.793514	11445	-0.430714	10862	1.87966	463	-0.895134	13340
YDJC	19729.8	9345	-0.499545	9936	-0.252193	9833	0.544853	4612	-0.216631	9026
QDPR	19730.3	9346	0.42539	4586	-0.526213	11394	-0.171581	9346	-1.42493	15006
CXorf38	19730.5	9347	-0.645326	10687	-0.540089	11469	1.96217	396	0.0550319	7019
TRIM13	19731.6	9348	0.336448	5063	-0.551985	11537	-0.031097	8386	-1.19696	14450
HOOK1	19732	9349	-0.0629056	7318	-0.195279	9477	-0.133473	9077	1.59144	740
ARMCX1	19732.6	9350	0.000852188	6932	-0.430735	10863	0.161524	6981	-1.24208	14577
BEX3	19733.1	9351	-1.74552	14588	0.704309	4039	-0.122113	9000	-0.911425	13423
APOA4	19734	9352	-0.984476	12348	0.562382	4805	-0.384322	10768	-0.603089	11752
SLAIN2	19734	9353	-0.653304	10731	-0.131678	9108	0.505417	4861	0.336078	5111
URM1	19735.1	9354	1.61281	812	-2.10641	15572	0.188438	6801	1.49424	886
TRMT12	19736.1	9355	-2.5513	15525	0.197703	6973	1.09993	2034	-0.310656	9726
GOLIM4	19736.5	9356	-0.91748	12057	0.459023	5337	-0.294429	10174	-0.570816	11544
PTPRU	19737.6	9357	-1.06638	12688	0.419896	5569	-0.0932426	8821	0.395063	4771
PKD1L1	19738	9358	-0.175847	7995	-0.63574	11973	0.776216	3331	1.94843	375
TADA3	19738.3	9359	-1.11714	12888	0.117348	7484	0.504372	4866	-0.933346	13512
PRKX	19738.8	9360	-1.2748	13434	0.108976	7545	0.665851	3962	0.469747	4346
NT5C	19739	9361	0.533375	4061	-0.426556	10848	-0.450188	11166	-0.870432	13212
XBP1	19739.7	9362	0.639855	3552	-1.70035	15279	0.761067	3416	0.039507	7122
CPNE2	19740.4	9363	0.352247	4980	-0.133102	9113	-0.817107	13165	0.434269	4551
CDS2	19743.4	9364	-0.489636	9865	-0.176629	9377	0.375106	5614	0.548383	3918
RBM48	19743.7	9365	-0.691084	10946	-0.0665005	8704	0.424421	5343	-1.28791	14713
CHRAC1	19746.4	9366	-1.22379	13277	1.13981	2237	-1.14896	14369	-0.375358	10213
FNBP1	19747.1	9367	-0.758288	11261	-0.270582	9933	0.963191	2541	1.51124	862
TTC5	19749.2	9368	-0.788125	11416	0.820637	3479	-1.27138	14682	-0.459294	10785
FAAP20	19749.7	9369	0.302579	5232	-0.0362393	8497	-1.0338	13999	-0.706649	12377
HJURP	19749.8	9370	0.848462	2726	-0.438871	10921	-0.780951	12974	0.487528	4241
NSG1	19751.3	9371	0.215767	5699	-0.225356	9666	-0.435506	11089	-0.241515	9230
HS1BP3	19751.5	9372	-0.762315	11285	0.109252	7540	0.146111	7098	-1.15812	14313
SCAF1	19756.3	9373	-1.82607	14746	0.286634	6392	0.599941	4310	-1.17308	14374
PALB2	19757.2	9374	0.628379	3602	-0.389401	10641	-0.643283	12260	-0.190457	8815
BNIPL	19757.4	9375	0.277496	5361	0.0806012	7748	-1.58889	15262	2.4819	109
PTP4A3	19758.7	9376	-0.394131	9309	-0.129459	9096	0.16137	6984	-0.716161	12436
SIM2	19759.3	9377	-1.37885	13743	1.44957	1317	-1.81636	15483	-0.119276	8327
PRICKLE2	19760.8	9378	-1.08652	12767	0.595796	4609	-0.355038	10590	-1.52587	15158
OR2M4	19765	9379	0.664995	3440	-0.247801	9807	-1.06182	14106	0.00957049	7340
PPM1F	19767.6	9380	-0.787605	11413	0.117665	7482	0.152229	7055	0.249883	5669
HAO2	19768.2	9381	-0.574584	10351	0.196938	6984	-0.202794	9543	0.138641	6427
FRMD8	19770.2	9382	-0.33249	8952	-0.440835	10933	0.658581	4003	0.161582	6281
TSPAN32	19771	9383	0.520837	4122	-1.05406	13827	0.408459	5434	0.0582867	6997
CARF	19771.3	9384	-0.187421	8068	0.368941	5884	-1.39978	14951	0.146807	6379
SCN4A	19771.4	9385	-0.242436	8418	-0.37182	10553	0.393675	5504	-0.156256	8576
PAK3	19773.4	9386	0.161784	5988	0.0258948	8095	-0.955687	13723	0.463843	4383
CIZ1	19777.6	9387	-0.559226	10276	-0.216202	9612	0.540636	4636	1.28799	1267
TSHZ1	19779.7	9388	-0.386252	9271	-0.650003	12043	1.31048	1435	0.462921	4387
TSEN34	19781	9389	-0.769253	11316	-0.11415	9006	0.601398	4302	0.886924	2434
VARS1	19781.2	9390	-0.903002	11980	0.0887905	7686	0.337513	5872	-0.225476	9096
PFKFB2	19781.6	9391	0.791847	2913	-0.761863	12607	-0.201811	9536	-0.402114	10414
MTSS1	19783	9392	-0.954845	12227	0.231776	6756	0.118481	7300	1.67057	638
PCM1	19784.5	9393	-0.414321	9419	-0.417858	10800	0.726639	3611	-0.93142	13500
DNAJB5	19788.4	9394	1.23993	1536	-1.70552	15288	0.253539	6402	-0.037889	7710
TMEM229B	19789.6	9395	0.898695	2539	-0.865791	13089	-0.14756	9168	1.37172	1110
PAWR	19789.9	9396	-0.91276	12034	0.261984	6547	0.0248358	7992	-0.0044917	7452
SUSD2	19790	9397	-0.406412	9375	-0.0650807	8688	0.0601166	7730	-0.0555704	7853
HRC	19791.4	9398	0.0374336	6719	-0.386483	10627	0.0421643	7853	1.02358	1971
NDN	19792.3	9399	-0.554739	10245	0.163772	7194	-0.170694	9340	-0.543871	11361
KIF9	19792.4	9400	-0.895283	11928	0.424124	5547	-0.27974	10065	1.09797	1755
CT83	19793.2	9401	1.47188	1047	-1.68827	15265	0.138139	7161	-0.0173778	7553
TJP1	19795.3	9402	-1.06683	12693	-0.0611749	8656	0.846471	3012	-0.519183	11190
TNPO3	19795.3	9403	0.776848	2961	-0.8449	12986	-0.0859163	8767	-0.0575926	7866
NEO1	19797	9404	-0.890943	11907	0.280611	6429	-0.0337135	8415	-0.374145	10203
CRTAC1	19801.3	9405	-1.47597	13997	0.941203	2957	-0.604778	12056	-0.345838	9991
SEC31B	19805.8	9406	0.500526	4216	-0.599762	11787	-0.161317	9272	0.255819	5627
KMT2C	19805.9	9407	-0.939829	12162	-0.0357326	8494	0.638801	4109	-0.869292	13207
PHKA2	19806.1	9408	-1.86068	14804	0.446273	5406	0.284688	6210	0.327179	5167
TDRD5	19807.9	9409	1.13533	1818	-0.457009	11028	-1.08954	14191	1.708	598
ZNF843	19808.9	9410	0.039004	6710	-0.28212	9996	-0.138308	9108	-0.927402	13483
HTR5A	19809.3	9411	-1.07036	12715	0.362592	5931	-0.00831029	8226	-0.164817	8638
ZNF568	19809.9	9412	-0.0277344	7111	0.21711	6848	-1.22325	14560	1.75058	557
SYNPO2	19810.2	9413	-1.67342	14454	0.771285	3708	-0.265261	9975	-1.10594	14151
TMIE	19810.2	9414	0.306023	5215	-0.24315	9778	-0.540613	11686	0.0124559	7316
NLRP2	19811.1	9415	-2.44752	15468	1.22956	1939	-0.574606	11901	2.25824	188
HDAC1	19811.8	9416	0.265156	5427	-0.858906	13056	0.463631	5105	0.621227	3549
STK16	19812.2	9417	-0.829681	11599	0.442679	5431	-0.39023	10800	0.120048	6538
ADAMTS4	19813.1	9418	-1.60415	14308	0.794195	3598	-0.328284	10402	0.480147	4291
MEST	19814.9	9419	0.0742126	6497	-0.7801	12708	0.613832	4233	0.451873	4450
CTCF	19815.6	9420	-0.261233	8519	0.257541	6582	-0.794713	13048	0.0825525	6813
RASL10A	19815.6	9421	0.0298927	6752	-0.398095	10689	0.0595517	7733	0.764244	2944
AQP10	19815.7	9422	0.596972	3733	-0.121223	9051	-1.56432	15228	-0.805618	12903
DNAJC15	19817.8	9423	2.0025	372	-1.32048	14621	-0.182333	9416	-1.29633	14735
UBB	19818.7	9424	-1.63332	14359	0.0847245	7723	0.988439	2439	0.530139	4009
ATM	19820.1	9425	0.237057	5578	-0.810746	12833	0.427637	5330	0.765238	2939
SHC3	19821.5	9426	-0.980077	12331	0.430841	5511	-0.210521	9608	-2.87523	15749
UQCR10	19821.6	9427	-0.0264267	7103	-0.507383	11294	0.305376	6079	0.510964	4123
MRM1	19822.2	9428	0.139306	6131	-0.60961	11845	0.250653	6428	0.570849	3799
YRDC	19824	9429	-0.830843	11609	0.0938561	7645	0.22727	6568	1.02484	1966
TMEM123	19824.5	9430	-0.364139	9148	-0.636317	11980	1.17119	1819	0.304669	5330
CYTH3	19824.6	9431	-1.20358	13211	0.561608	4807	-0.222552	9692	-0.489167	11000
CLEC11A	19827.3	9432	-0.631184	10617	-0.313874	10201	0.820576	3111	-0.0692239	7978
ODF1	19828.6	9433	0.0699853	6525	0.167185	7169	-1.33074	14827	-0.510794	11140
MZB1	19829.1	9434	0.385019	4822	-3.22466	15751	1.58953	850	0.537958	3970
UBAP2	19830.7	9435	0.377938	4849	-0.21723	9618	-0.701528	12560	0.600273	3667
TBC1D10C	19832.4	9436	-0.0957559	7511	-1.10748	13997	2.04474	334	0.508131	4134
BBS2	19833	9437	0.552584	3969	-0.547816	11509	-0.299412	10213	1.44636	979
OR8D1	19834.5	9438	-0.783355	11392	0.560968	4810	-0.65324	12331	0.518125	4074
LRRC43	19835.9	9439	0.0695492	6529	0.0709095	7828	-0.914973	13573	-0.935201	13520
FOXK1	19842.2	9440	0.462296	4405	-0.334557	10326	-0.570649	11867	-0.533954	11300
QSOX2	19843.6	9441	0.592351	3762	-0.615531	11886	-0.240335	9810	0.311136	5281
SLC66A2	19845	9442	-0.25146	8468	0.11084	7526	-0.48236	11370	0.893544	2404
SCN4B	19848	9443	1.94195	422	-1.26359	14472	-0.221696	9687	-0.892851	13326
HOOK3	19848.5	9444	-0.997772	12404	0.642544	4352	-0.555386	11774	-0.171395	8695
ANKRD33	19849.4	9445	0.0555613	6613	-0.641622	12006	0.399704	5476	-0.556445	11455
TTC7A	19849.6	9446	1.32944	1338	-1.39083	14793	0.0567275	7753	0.253541	5640
LGALS9	19849.7	9447	0.0991794	6370	-0.437205	10906	0.0328787	7934	0.633099	3497
ZC3H3	19850.3	9448	-2.1815	15239	0.46938	5280	0.33218	5908	-0.532466	11289
SPRY1	19852.9	9449	0.620943	3629	-1.23478	14387	0.442055	5230	-0.393902	10355
ATP2A3	19853	9450	-0.576783	10364	-0.519997	11363	1.37107	1300	0.598043	3677
NOSIP	19858.2	9451	0.00710422	6900	-0.464582	11079	0.181213	6854	-0.216713	9028
CD40	19860.8	9452	-1.57235	14217	-0.0840332	8813	1.73501	637	1.69146	616
NINJ2	19861	9453	0.194473	5807	-1.05026	13814	0.800827	3199	-0.635032	11964
KLHL11	19863.2	9454	-0.769464	11319	-0.0617567	8662	0.462136	5114	-0.626819	11908
DUSP23	19863.4	9455	1.32858	1339	-0.74419	12505	-0.624855	12160	3.17577	18
ZNF771	19863.6	9456	-1.14495	12972	0.773957	3690	-0.640246	12251	0.626456	3526
MPP2	19866.6	9457	-0.0701346	7352	-0.031582	8465	-0.459958	11224	1.65156	654
ST7L	19867.1	9458	-1.53681	14140	0.787268	3634	-0.369559	10679	-0.280197	9535
TTBK1	19871	9459	-0.598444	10457	-0.305725	10146	0.740658	3531	-0.56114	11483
CEP350	19871.4	9460	0.167308	5964	-0.347778	10402	-0.201004	9527	0.555558	3885
USP43	19872	9461	0.0345581	6737	-0.858192	13052	0.774753	3337	-0.664059	12101
ASIC4	19873	9462	0.215154	5704	-0.525825	11390	0.021725	8013	0.6747	3324
NMI	19873.3	9463	-0.239798	8397	-0.813627	12847	1.35761	1336	-0.348118	10008
CACNA1H	19874	9464	-0.430761	9506	0.210587	6886	-0.447817	11153	-1.13423	14241
SLC30A8	19874.4	9465	-1.57659	14229	1.0205	2637	-0.682027	12474	-0.366613	10149
RELCH	19874.7	9466	-0.301842	8739	0.313838	6220	-0.9072	13537	1.77447	535
XAGE2	19877.1	9467	1.24774	1521	-0.438217	10919	-1.40313	14961	1.67871	628
USF1	19877.9	9468	0.117923	6250	0.0363802	8038	-0.938129	13654	1.80678	500
RALB	19878.3	9469	-2.0034	15025	0.0472279	7962	1.44565	1134	1.45438	957
WIPI1	19879.2	9470	-0.985333	12349	0.00190619	8251	0.574702	4445	1.23191	1396
RIPOR3	19881.4	9471	0.7291	3147	-1.83691	15421	0.659812	4000	-0.643228	12004
CENPH	19882.8	9472	-0.583559	10392	0.360201	5943	-0.542136	11697	1.14877	1598
SLC25A26	19883.6	9473	-0.350926	9072	-0.505639	11286	0.769442	3371	0.690078	3251
NGLY1	19883.7	9474	-0.579808	10377	0.0133373	8179	0.0988036	7438	0.380012	4845
CUL1	19884.6	9475	-0.427787	9491	-0.110689	8986	0.137138	7173	-0.221078	9054
HM13	19885.2	9476	-2.62988	15552	0.563857	4796	0.2451	6450	0.248285	5684
GRHL1	19889	9477	-0.884687	11884	0.363729	5917	-0.21012	9605	1.48289	903
STXBP3	19890	9478	-1.15618	13023	0.545493	4882	-0.258105	9945	-0.10543	8225
RAB6A	19892.1	9479	-1.52504	14113	0.152417	7268	0.693628	3806	0.0610025	6968
OR10H2	19893	9480	-0.361364	9137	0.485616	5199	-1.40154	14953	-2.53119	15735
SMARCA5	19893.5	9481	-0.53987	10155	-0.24382	9781	0.530399	4709	-0.447408	10710
ZNF490	19896.4	9482	-1.90114	14865	1.36604	1517	-0.963187	13743	0.42896	4576
LORICRIN	19896.7	9483	-1.01753	12486	0.856049	3326	-0.954237	13713	0.090748	6752
TOM1L1	19898	9484	-0.520499	10044	-0.552338	11539	1.28661	1511	-1.04322	13925
VIPAS39	19900.2	9485	-0.078036	7410	0.0176447	8151	-0.560733	11806	1.19501	1479
F11R	19900.4	9486	0.101754	6361	-0.351648	10432	-0.113938	8952	1.79909	508
CCDC28A	19901	9487	1.82996	536	-1.03966	13778	-0.414089	10953	0.216918	5880
MC4R	19901.4	9488	-0.834318	11624	0.606978	4537	-0.716888	12647	0.406817	4692
KIAA1217	19901.8	9489	0.295853	5262	-1.51605	15043	1.20336	1710	1.06352	1855
SLC24A2	19903.9	9490	-1.46085	13959	0.96465	2860	-0.686542	12493	-0.590843	11670
PLEK2	19906	9491	0.874813	2616	-0.237882	9742	-2.32646	15690	-0.697246	12317
MYRIP	19906.7	9492	-0.0490496	7235	0.138107	7350	-0.923145	13605	-0.549961	11407
NKAPD1	19907.1	9493	0.554197	3965	-1.30167	14568	0.564016	4502	-0.221521	9060
UQCC3	19908.4	9494	0.530167	4081	-0.648141	12031	-0.152004	9196	0.862556	2533
PTPN2	19908.8	9495	1.62215	788	-1.08361	13928	-0.314173	10317	1.08367	1801
SPATA21	19909.6	9496	0.0182629	6822	-0.147728	9205	-0.365088	10654	1.00579	2023
HIVEP2	19910.3	9497	-0.871145	11816	-0.0676535	8713	0.585386	4389	0.560338	3854
MRPS30	19911.2	9498	-0.0649504	7334	-0.111219	8991	-0.316077	10328	-0.898806	13363
HSPB9	19911.4	9499	0.0167662	6831	-0.326883	10284	-0.057513	8578	-1.14599	14275
GAL3ST3	19912.4	9500	-0.310798	8813	0.250216	6629	-0.729998	12719	0.237653	5756
GAD1	19912.5	9501	-0.486364	9836	0.0567001	7920	-0.0862252	8770	0.291339	5418
CCDC90B	19913.5	9502	-0.37869	9221	-0.621587	11910	1.10425	2018	-0.121827	8346
RGS3	19913.7	9503	0.374343	4867	-0.166104	9312	-0.842804	13279	0.734237	3055
COMMD5	19917.7	9504	1.07904	1969	-1.45197	14928	0.206426	6714	-0.639103	11986
MAP1LC3A	19918.6	9505	1.28353	1437	-1.4386	14895	0.0831258	7547	-0.147786	8530
ENDOV	19918.8	9506	1.14841	1780	-1.2339	14385	0.0190364	8029	0.355875	4986
LAPTM4B	19923.5	9507	0.631185	3586	-0.407073	10741	-0.669955	12410	-0.430516	10609
FASTKD1	19924.3	9508	-0.490874	9873	0.0882651	7693	-0.148785	9174	-0.607094	11775
GPATCH8	19927.4	9509	-0.185938	8059	-0.657329	12074	0.762812	3408	1.01325	2001
CALML6	19937.4	9510	1.02044	2163	-1.00317	13634	-0.113866	8950	0.0295123	7195
PAQR5	19939.8	9511	-0.72062	11088	-0.01629	8379	0.296208	6136	0.617469	3571
ABT1	19939.9	9512	-0.976472	12319	0.606044	4542	-0.543898	11708	-0.0555741	7854
TTYH3	19943.7	9513	-0.766291	11301	0.0133546	8177	0.282477	6223	0.409542	4681
EFHD2	19944	9514	-0.843974	11683	-0.141816	9166	0.698317	3778	1.559	781
KCNAB3	19944.3	9515	0.53945	4035	-0.237294	9741	-0.954943	13717	0.987622	2067
DBP	19945.5	9516	-0.710592	11043	-0.10304	8933	0.457375	5151	-0.431538	10613
LIMCH1	19945.7	9517	-0.828473	11593	-0.308724	10167	1.11268	1994	-0.264515	9417
CHDH	19945.9	9518	1.74784	623	-0.500923	11273	-2.45226	15711	0.473257	4330
CFAP119	19946.2	9519	-0.706846	11012	-0.195222	9476	0.629241	4157	0.0605107	6978
FAF2	19947.6	9520	0.212676	5720	-0.863707	13078	0.496119	4900	-0.713529	12414
M1AP	19949.8	9521	-0.0903779	7471	-0.561758	11595	0.445924	5217	0.202001	5978
DESI2	19953.9	9522	-1.70393	14510	-0.0600039	8645	1.68021	714	-0.414205	10487
LRRC4	19954.8	9523	1.33201	1330	-1.08891	13943	-0.208249	9594	-1.57519	15219
ABI2	19955.9	9524	-1.38473	13763	0.13368	7382	0.618731	4215	-0.556282	11453
GOLGB1	19957.4	9525	-0.203972	8183	-0.811208	12836	1.16914	1827	0.556496	3877
FAM168A	19959.2	9526	-0.195681	8124	-0.556546	11567	0.592594	4346	-0.0407511	7732
VASH1	19959.9	9527	0.676788	3378	-0.922787	13324	0.0446865	7833	1.15519	1578
SREBF2	19961.8	9528	0.286934	5305	-1.10069	13982	0.694942	3795	-0.46255	10798
LPGAT1	19963.7	9529	-1.22448	13280	0.627316	4431	-0.353694	10579	0.548658	3915
UNC5CL	19964.1	9530	1.01083	2193	-0.605117	11820	-0.674095	12432	-1.16968	14354
GTF2A2	19965	9531	-1.16613	13059	0.880421	3199	-0.838234	13260	-0.708338	12388
DUT	19966.6	9532	0.342279	5031	-0.39937	10696	-0.342555	10493	0.32564	5181
PGC	19967.1	9533	-0.891159	11908	0.254448	6601	-0.0332838	8410	-0.956542	13582
SYT1	19967.8	9534	-0.268405	8559	-0.570719	11644	0.731417	3587	-1.58476	15227
PLCL1	19967.8	9535	-0.697253	10974	0.21127	6878	-0.156689	9229	-1.81593	15476
CBLL2	19968	9536	-1.12331	12905	0.646371	4332	-0.475075	11318	-1.32821	14806
FZR1	19968.1	9537	-1.0582	12652	0.372397	5872	-0.0821601	8734	-0.44051	10664
MYO16	19969.4	9538	-0.446205	9599	0.363039	5925	-0.794002	13042	0.364119	4938
ANKRD34C	19970.5	9539	2.0307	355	-0.618621	11899	-1.39822	14946	-0.865866	13187
TMC2	19970.9	9540	-0.779657	11377	0.55878	4824	-0.704455	12587	0.733797	3057
KMT2D	19975.4	9541	-1.06069	12661	0.175104	7120	0.262223	6345	-0.576542	11585
ABCA8	19976.4	9542	1.32555	1341	-0.495597	11237	-1.32195	14802	-0.39241	10343
RPE65	19978.5	9543	-0.992675	12386	0.652648	4305	-0.621699	12139	-0.139499	8461
CYP3A43	19982.6	9544	0.192686	5825	0.0725432	7814	-1.36602	14897	-0.0341308	7670
SYNE1	19983.2	9545	-0.483408	9821	0.362958	5926	-0.735209	12746	-0.241928	9235
TIMD4	19983.6	9546	-1.08049	12748	1.00942	2685	-1.29354	14729	-0.147599	8529
MACC1	19984.6	9547	1.36878	1258	-1.16953	14180	-0.164958	9301	-0.53115	11280
DENND2A	19984.7	9548	1.31382	1369	-1.02801	13720	-0.273351	10022	0.59339	3695
DNAAF6	19987.7	9549	-0.747877	11207	0.768286	3721	-1.41297	14977	0.34318	5060
TRAPPC6A	19992.8	9550	0.136659	6143	-0.248947	9812	-0.362434	10631	0.83765	2631
SHCBP1L	19994.7	9551	-0.689242	10931	0.764361	3748	-1.65922	15337	-0.212062	8984
ACADVL	19996.5	9552	-1.91384	14889	0.596788	4604	0.0251346	7988	-1.9513	15582
ZNF804A	19996.6	9553	-0.217715	8255	-0.389541	10642	0.316808	6000	-0.762051	12680
REL	19996.7	9554	-0.930966	12117	0.353714	5976	-0.174236	9362	1.11619	1692
KCNC4	19997	9555	-0.687172	10918	0.667839	4229	-1.17728	14439	0.045284	7083
ZBED2	19998.2	9556	1.70316	675	-1.35223	14702	-0.147945	9169	0.762946	2951
CYP2C8	19998.5	9557	0.173057	5943	-0.322311	10253	-0.282257	10086	0.534927	3983
S1PR1	20000	9558	-0.350768	9070	-0.309887	10180	0.359667	5715	-0.652573	12049
MRPS18C	20000	9559	1.57482	875	-0.705787	12323	-0.884275	13440	0.043846	7095
TARS1	20000.6	9560	-2.27548	15342	0.0881338	7694	1.31597	1424	-0.0623748	7905
CFAP58	20001	9561	-0.321453	8877	0.292018	6365	-0.846689	13302	-0.348224	10011
BTN3A2	20002.4	9562	0.217328	5692	-1.41778	14843	1.21889	1665	1.83781	473
RABL6	20003.3	9563	0.418054	4628	-0.483558	11180	-0.299966	10218	-0.323004	9805
HSPBAP1	20004.5	9564	0.067779	6539	-0.50974	11311	0.132444	7211	-0.22444	9086
MYO3B	20005.3	9565	-0.434744	9532	0.57862	4717	-1.88302	15521	-0.845518	13104
ZNF35	20005.9	9566	-0.41404	9417	0.360524	5942	-0.856374	13342	1.62253	687
TDRD10	20006.2	9567	0.843176	2743	-0.523967	11375	-0.702482	12571	0.937952	2249
MTMR11	20007	9568	0.102132	6358	0.0697779	7833	-1.07309	14138	0.104555	6658
TRAPPC10	20008.7	9569	-2.23853	15308	0.0381573	8031	1.59377	843	0.0633681	6944
KLHL40	20010.5	9570	0.307655	5203	-0.796508	12774	0.261429	6349	-1.04126	13920
EXD1	20012.7	9571	-1.06866	12701	1.13647	2254	-2.25194	15678	-0.799229	12874
NKX2-5	20013.5	9572	0.18716	5863	-0.442651	10946	-0.106052	8903	-0.99945	13769
TRIM10	20014.2	9573	0.68465	3331	-0.321613	10247	-1.0079	13898	-1.58922	15231
ARHGAP39	20014.5	9574	-0.996571	12399	-0.288628	10033	1.40171	1219	1.08877	1788
RIDA	20016.1	9575	-0.209728	8205	-0.797978	12780	1.10662	2015	0.21236	5908
DLK2	20016.4	9576	-0.0434543	7198	0.249121	6636	-1.56815	15236	0.162947	6268
ZNF592	20016.6	9577	-0.114799	7618	0.00536116	8237	-0.519055	11564	-0.49407	11047
PDIA6	20018.9	9578	-0.114134	7615	-0.852697	13028	0.998303	2397	0.546949	3924
CYP7A1	20019	9579	-1.24506	13342	0.838514	3412	-0.696934	12547	0.47065	4340
CELA2B	20019.7	9580	0.392373	4772	-0.285493	10019	-0.644065	12265	1.11608	1694
WDR81	20020.2	9581	0.0431753	6683	-0.179076	9387	-0.375764	10718	0.347781	5035
STARD13	20020.8	9582	0.0883625	6431	-0.0917273	8857	-0.61256	12098	-1.09773	14119
MAGED1	20021.3	9583	0.200574	5777	-0.864267	13080	0.488017	4955	0.346982	5039
SSBP3	20024.8	9584	0.261874	5447	-0.0262005	8432	-1.13955	14340	0.776902	2888
PILRA	20024.9	9585	-1.35749	13676	-0.179207	9388	1.74071	631	1.03152	1942
PSPN	20026.8	9586	0.00805627	6895	-0.442913	10949	0.0995828	7433	-0.125545	8375
IKZF1	20026.8	9587	-0.487864	9850	-0.63377	11967	1.40174	1218	1.22791	1402
PIDD1	20028.7	9588	-0.0943749	7502	-0.922831	13325	1.10963	2010	-0.0564371	7858
TEX29	20028.8	9589	0.0905309	6412	-0.708661	12339	0.399953	5472	-0.898421	13360
NYX	20029.1	9590	1.08682	1944	-0.968494	13484	-0.227782	9729	0.105999	6646
OPRK1	20034.8	9591	-0.348438	9052	0.306466	6257	-0.852284	13321	-0.873618	13224
S100P	20037.2	9592	-0.40955	9400	-0.340292	10358	0.485896	4969	-0.342389	9967
SCAI	20037.6	9593	-0.381302	9239	-0.00420756	8292	-0.146066	9159	-0.0431431	7756
PCDH19	20038.4	9594	-0.122984	7670	-0.532185	11425	0.409182	5425	-0.886137	13292
ZDHHC9	20039.5	9595	-1.02394	12516	-0.0990167	8902	0.789581	3264	0.720114	3113
ALDH3A2	20040.8	9596	-0.184863	8052	0.225783	6789	-0.96824	13757	-0.426353	10567
TRIM14	20041.3	9597	0.454	4447	-1.77686	15365	0.96471	2537	2.17779	228
MPZ	20041.3	9598	0.423295	4599	-1.56529	15110	0.896289	2806	0.659844	3383
WFDC3	20044.6	9599	-0.509989	9985	0.465621	5303	-0.981439	13820	0.658097	3391
PCDHB1	20044.7	9600	-1.31583	13551	0.265043	6531	0.26488	6321	-1.48037	15093
SMARCD2	20045.6	9601	-0.809108	11520	-0.228124	9686	0.798636	3212	0.255078	5632
FOLR1	20046.5	9602	0.0560893	6610	0.206342	6915	-2.05813	15608	-1.4542	15048
RBFOX2	20046.8	9603	-0.232791	8346	-0.363911	10502	0.28134	6233	-1.10942	14161
TICRR	20048	9604	0.215621	5701	-0.306993	10158	-0.373737	10712	-0.075659	8030
TMEM254	20048.3	9605	0.370605	4886	-0.1155	9025	-1.05019	14059	1.63707	671
RCSD1	20051.3	9606	-1.26309	13398	-0.0748743	8755	1.02614	2295	0.0884714	6772
PTGES	20052.6	9607	-0.214456	8235	0.0420495	7998	-0.456543	11200	0.876952	2472
MICALL2	20053.3	9608	-2.74834	15606	1.11298	2331	-0.49162	11415	-0.175003	8720
OR12D2	20055.5	9609	1.41293	1156	-0.506934	11291	-1.49185	15117	-1.55787	15202
MAGEC1	20060.8	9610	0.0721969	6513	-0.592989	11756	0.236721	6504	-1.02757	13864
PNISR	20061.4	9611	-0.0531152	7252	-0.276267	9959	-0.1033	8880	-0.547824	11392
FUBP3	20064	9612	0.129876	6186	-0.291646	10057	-0.303828	10236	0.485294	4259
EIF2B5	20066.4	9613	-0.972835	12291	-0.367803	10525	1.81394	532	-0.980738	13691
GOPC	20066.7	9614	0.476867	4332	-0.327478	10288	-0.682346	12475	0.616037	3583
SLC6A1	20067.7	9615	-0.374123	9195	0.14648	7300	-0.452879	11180	-1.41805	14991
LRRC59	20068.5	9616	-1.14604	12978	-0.315734	10213	2.39986	142	0.318929	5227
AMZ1	20071.4	9617	0.539266	4038	-0.553441	11544	-0.343601	10503	0.111417	6610
MORN4	20071.7	9618	-0.114248	7616	0.0125566	8185	-0.555126	11772	0.562798	3844
CFAP52	20073.3	9619	-0.662743	10792	0.551905	4854	-0.91439	13570	0.141992	6406
ACOT8	20073.8	9620	-2.03689	15071	0.363145	5922	0.423555	5349	0.566154	3829
PTCH1	20074.6	9621	0.688776	3312	-1.18695	14245	0.256533	6384	1.42464	1010
PKDREJ	20078.3	9622	0.287109	5303	-0.621404	11908	0.0246553	7993	0.506722	4142
CDK7	20083.3	9623	-1.48463	14016	0.709307	4010	-0.349659	10552	0.6862	3265
KRTAP5-9	20088	9624	0.677267	3376	-2.66976	15715	0.745064	3502	1.4167	1023
CYP2A7	20088.1	9625	1.78235	585	-0.697157	12272	-1.06833	14125	-0.277247	9506
NMD3	20088.8	9626	-1.84919	14787	0.440483	5454	0.210234	6684	-1.85943	15509
TRIM15	20090.8	9627	-0.826942	11586	0.413445	5614	-0.420132	11002	-0.148004	8532
SPATA33	20093.8	9628	0.632703	3582	-0.341592	10364	-0.889131	13464	0.116338	6573
CLNK	20094.2	9629	-0.636708	10645	0.303517	6278	-0.436413	11095	1.02598	1962
YLPM1	20094.7	9630	-0.629493	10605	0.325704	6128	-0.496662	11441	-1.18533	14408
ZDHHC3	20095.6	9631	1.13359	1821	-1.02833	13721	-0.207251	9580	1.65995	645
WDR43	20095.8	9632	-0.723976	11113	-0.0661542	8701	0.349879	5782	-0.462736	10800
CCBE1	20098.6	9633	0.728925	3149	-0.384091	10610	-0.929971	13627	0.839672	2624
TMC5	20101.7	9634	1.29798	1401	-0.686671	12224	-0.798045	13065	0.82405	2690
GSN	20101.9	9635	0.496983	4240	-0.960968	13457	0.222151	6606	1.02804	1956
ANGEL1	20102.7	9636	-0.460055	9673	0.00815407	8220	-0.0902202	8795	0.00215349	7398
TMEM109	20106.6	9637	-0.0515962	7246	-1.19678	14282	1.69402	696	2.02414	324
GARIN6	20106.9	9638	0.299097	5247	-0.14516	9188	-0.855206	13338	-0.279209	9528
ALKBH4	20107.6	9639	-1.75759	14612	0.00171948	8253	1.24074	1612	-0.469395	10861
COL28A1	20111.6	9640	-0.169096	7955	0.281052	6427	-1.29229	14726	-0.629004	11921
LPXN	20111.9	9641	0.0901085	6419	-1.47369	14969	1.77286	584	1.78592	519
HYDIN	20112.4	9642	0.46395	4401	-0.612867	11868	-0.185592	9437	0.130155	6483
NAPRT	20112.7	9643	-0.206716	8191	0.116012	7495	-0.65409	12342	-1.05184	13949
SETD7	20112.9	9644	-1.04394	12600	0.23265	6752	0.104697	7401	0.259826	5602
WNT7B	20114	9645	-1.27438	13433	0.0295588	8075	0.71616	3667	0.210215	5922
DKC1	20117.7	9646	-0.373024	9187	-0.0631032	8676	-0.0682438	8652	0.00751569	7354
MROH8	20117.8	9647	-0.33529	8972	0.466557	5297	-1.75509	15434	-0.439225	10658
POGLUT3	20118.3	9648	0.271027	5392	-1.1157	14028	0.679796	3881	0.890061	2416
PI16	20118.4	9649	-0.422651	9467	0.195586	6999	-0.500821	11461	-0.68397	12224
ACY3	20119	9650	0.462588	4404	-1.00188	13623	0.304227	6084	-1.17309	14375
ALG2	20119.1	9651	0.97552	2311	-1.10091	13984	-0.033674	8414	0.234151	5781
NOC2L	20119.2	9652	0.468024	4375	-0.985238	13548	0.27332	6270	1.40524	1048
NLRP11	20119.6	9653	-0.51109	9994	0.513326	5046	-1.17871	14443	-1.44761	15035
MYO9B	20120.7	9654	-1.24929	13355	0.0389055	8023	0.678255	3892	0.849075	2587
ZFP1	20123.2	9655	0.561975	3928	-0.309756	10178	-0.865272	13377	0.302128	5348
TBCB	20125.5	9656	0.21889	5684	-1.44476	14910	1.17944	1784	2.82465	48
CNGA3	20125.6	9657	0.41831	4624	-0.772091	12665	0.0758393	7614	-1.26658	14648
TRPC4AP	20132.7	9658	-1.10495	12838	0.323641	6146	-0.0117944	8256	0.516978	4086
SCMH1	20132.9	9659	-0.0108168	7002	0.230043	6765	-1.83161	15495	-0.353904	10058
RASSF1	20132.9	9660	-1.32016	13570	-0.138055	9142	1.30171	1462	-0.135044	8433
MAP1B	20133.8	9661	-1.56516	14197	0.259726	6564	0.394939	5496	-2.17928	15671
PLEKHA6	20136.4	9662	0.0866637	6443	-0.0379901	8514	-0.778579	12959	0.369091	4911
GNPAT	20137	9663	0.696154	3268	-1.31024	14586	0.33049	5914	-0.0220677	7588
NPNT	20138.9	9664	-0.830663	11607	0.620363	4462	-0.84081	13270	-0.27051	9466
RGS16	20139.1	9665	-1.02076	12499	0.103633	7577	0.314227	6017	0.141583	6411
CAPN9	20143	9666	-0.200215	8159	0.36191	5936	-1.75197	15432	-0.314409	9750
ICAM4	20143.2	9667	-1.05356	12635	-0.0546307	8608	0.68454	3854	-0.768052	12716
ARHGEF10L	20145	9668	-0.789794	11427	-0.0122634	8346	0.301415	6103	1.9268	389
BRI3	20149.1	9669	0.150762	6051	-0.771823	12663	0.376508	5603	-0.85768	13142
PLA2G5	20149.2	9670	0.652183	3499	-0.969679	13490	0.0638814	7703	1.21152	1435
ANK3	20149.3	9671	1.03233	2120	-0.531007	11419	-0.940064	13660	-0.677195	12179
CCDC182	20149.6	9672	-0.604606	10484	0.678344	4173	-1.79201	15465	0.271573	5533
TBC1D20	20150.5	9673	0.0404464	6701	-0.0671037	8709	-0.638306	12240	1.46437	946
SNRK	20152.2	9674	-0.837477	11645	0.118777	7473	0.0945016	7474	0.417497	4628
SERPIND1	20152.5	9675	0.434955	4549	-1.46164	14945	0.762997	3407	0.590609	3714
SLC7A14	20154.4	9676	0.0494714	6647	0.0630898	7879	-1.01327	13915	0.812959	2731
LRWD1	20155.2	9677	-0.826446	11583	0.0173741	8153	0.273567	6267	-0.858115	13145
ETV3	20160.5	9678	-1.07306	12725	0.300458	6295	-0.00359761	8187	0.550136	3907
MED12	20162.8	9679	-0.554254	10243	-0.244256	9784	0.465938	5092	0.522797	4046
MIS12	20163.1	9680	-0.28113	8613	-0.528232	11407	0.594518	4337	-0.573563	11563
MFGE8	20163.7	9681	-2.63237	15554	0.437081	5475	0.364369	5680	-0.588007	11653
ADGB	20164.2	9682	-1.6998	14499	0.782065	3649	-0.372511	10701	0.291544	5415
CSDC2	20166.9	9683	-1.71745	14534	0.20288	6942	0.592432	4349	-1.68402	15359
TMEM237	20166.9	9684	0.306716	5212	-0.763112	12614	0.169168	6942	0.130343	6480
UTS2R	20167.5	9685	0.318643	5162	-0.910983	13271	0.352618	5757	-0.809524	12926
LST1	20168.5	9686	-1.27726	13440	-0.0308043	8461	0.843581	3022	0.695399	3220
ADAMTSL5	20169.7	9687	-0.852627	11726	0.451689	5379	-0.487539	11401	-0.723673	12486
PRODH2	20175.2	9688	1.03195	2123	-1.06504	13867	-0.124988	9017	-0.830211	13028
TAL1	20181.1	9689	-0.0596926	7301	0.125549	7428	-1.00274	13886	-1.32766	14805
NLRP10	20182.5	9690	-0.158057	7894	-0.693518	12255	0.696706	3788	-0.695752	12301
ALAD	20182.8	9691	1.19991	1640	-1.80619	15391	0.186866	6810	2.05082	307
RPS29	20183.5	9692	0.414016	4654	-0.215533	9605	-0.908128	13542	-0.000187615	7413
RNF38	20185.5	9693	1.4639	1066	-0.692682	12247	-0.941133	13665	2.08655	287
KRT79	20188.4	9694	0.577289	3843	-0.982931	13532	0.134189	7201	0.278983	5493
CCNJL	20189.2	9695	-0.177538	8007	-0.342926	10371	0.126607	7246	0.339689	5079
CELSR3	20189.9	9696	-0.0312813	7132	0.168499	7160	-1.26506	14660	-0.0629967	7911
GPR63	20191.5	9697	0.584534	3802	-1.98361	15523	0.756189	3453	1.01008	2012
FBN3	20192.3	9698	0.250029	5513	-0.478673	11151	-0.17308	9358	-0.257898	9367
FCAR	20192.6	9699	-0.843791	11682	0.578978	4714	-0.743825	12782	-0.814903	12952
GPN1	20195.2	9700	0.0203268	6809	-0.18285	9408	-0.396105	10831	0.123299	6525
CCNT2	20195.5	9701	-2.05426	15091	0.100483	7593	1.00848	2353	-0.558524	11473
SLC49A4	20196.1	9702	0.500351	4218	-0.844544	12984	0.0611528	7724	0.980856	2096
CRB1	20197.2	9703	0.292704	5276	-0.456952	11027	-0.258191	9947	-0.448195	10715
GINS4	20198	9704	0.403793	4708	-1.25545	14441	0.615021	4230	1.45135	966
SYT16	20199.4	9705	0.157157	6014	0.123583	7444	-2.92446	15748	0.164511	6259
CACNA1B	20199.7	9706	0.519117	4129	-0.178294	9382	-1.30404	14758	0.535447	3979
NKAPL	20199.9	9707	-1.00033	12419	0.572595	4748	-0.535865	11667	-1.05576	13972
LILRA5	20201	9708	-0.963147	12258	0.0473037	7961	0.353745	5748	-0.412028	10476
MEX3D	20202.3	9709	-2.17089	15225	0.130439	7399	0.962277	2544	0.451611	4452
ZNF462	20204.1	9710	-0.617419	10550	-0.547098	11506	1.31201	1430	1.15278	1582
NAT16	20204.7	9711	0.265497	5426	-0.37704	10581	-0.357285	10599	0.700485	3201
FAIM2	20207.7	9712	-0.312615	8826	-0.469298	11100	0.531187	4703	0.750615	2998
C6orf62	20209.4	9713	-0.304765	8759	-0.428323	10852	0.435641	5278	0.244912	5704
DNASE1	20210.5	9714	-0.781952	11387	-0.351538	10431	1.02619	2293	-0.532813	11290
IGFBP1	20215.9	9715	-1.46757	13973	0.493398	5154	-0.0728558	8677	-0.526969	11244
B4GALT3	20217.7	9716	0.0728163	6508	-0.0802916	8787	-0.687566	12498	2.39753	135
NEDD9	20222.4	9717	-2.37732	15409	1.95392	477	-1.96909	15574	0.471698	4337
ZNF80	20225.4	9718	0.447511	4485	-0.750068	12539	-0.0108285	8247	-0.209683	8963
XRCC4	20228.3	9719	-0.648905	10709	0.229486	6767	-0.31496	10323	0.692473	3235
IGF2R	20230.9	9720	-0.407924	9388	-0.568148	11629	0.868541	2923	-0.0119723	7513
TSSK2	20238.1	9721	0.529928	4083	-0.235691	9725	-1.10576	14241	-0.255246	9345
ATP5F1A	20238.9	9722	-0.728445	11134	0.507643	5072	-0.781254	12976	-0.205503	8927
COPA	20239.3	9723	-0.00422571	6968	-0.336659	10340	-0.105773	8901	3.1668	20
SH3GL1	20240.8	9724	-0.476704	9779	-0.546812	11503	0.936041	2619	-0.246631	9271
VN1R5	20242.9	9725	-0.017463	7048	-0.750283	12540	0.549029	4579	-0.452734	10746
CHSY3	20243.1	9726	-0.0991604	7532	0.167544	7166	-1.08567	14173	-0.076242	8035
PLP1	20243.4	9727	2.63763	106	-0.825503	12900	-1.01197	13911	-0.272851	9481
MAFF	20244.3	9728	-1.84546	14781	0.28264	6416	0.457792	5148	-0.29534	9621
STAB1	20244.8	9729	-1.37871	13742	0.0136903	8176	0.784185	3278	-0.513348	11155
NRSN2	20244.8	9730	0.40179	4720	-0.841918	12976	0.14531	7108	-1.28763	14712
ZNF681	20245.2	9731	-0.840453	11667	0.808464	3543	-1.50897	15147	1.09673	1764
ZNF30	20245.5	9732	-0.86007	11770	0.885143	3178	-2.38062	15698	-0.259498	9376
MOB1B	20245.6	9733	-1.0802	12747	0.336023	6067	-0.0841841	8755	0.203216	5969
POGZ	20246.2	9734	-0.263905	8529	-0.336947	10341	0.214046	6659	1.76124	548
IFIH1	20251.6	9735	0.133938	6158	-1.70942	15296	1.75803	602	-0.0614153	7901
RGS7BP	20253.7	9736	-0.125884	7690	0.198817	6962	-1.14412	14356	-0.670838	12135
DCAF12	20257.2	9737	0.0563044	6608	0.0580024	7911	-1.06183	14107	1.10706	1720
CDKN2A	20258.5	9738	-0.0421756	7190	-0.828435	12919	0.714062	3678	1.21283	1434
TSC22D1	20258.5	9739	-0.370045	9175	0.398655	5704	-1.24972	14631	-1.39303	14935
EEFSEC	20265.5	9740	-1.04245	12593	0.58754	4659	-0.544242	11712	-1.31016	14766
VPS53	20267.4	9741	-1.34111	13633	0.162716	7201	0.424174	5346	-0.141933	8480
FBXO2	20270	9742	-0.417447	9435	-0.444058	10955	0.61697	4221	-0.394192	10358
ABCC9	20270.2	9743	-0.260403	8514	-0.0477915	8575	-0.285224	10109	-0.900302	13374
GRHL3	20274.8	9744	-1.41722	13844	-0.156605	9258	1.45264	1116	1.53195	830
DHX32	20274.9	9745	-1.05376	12639	0.760133	3767	-0.863915	13372	-0.0854212	8089
TNFSF14	20277.2	9746	1.65996	734	-0.907288	13251	-0.665575	12397	-0.752374	12628
RNF34	20280.6	9747	-0.690167	10940	-0.294398	10072	0.701263	3760	0.221493	5853
GIGYF1	20281	9748	-0.142545	7803	-0.923236	13327	1.09154	2055	0.294588	5391
FAM124B	20285.2	9749	-0.488925	9859	0.117272	7487	-0.309796	10280	-1.16938	14353
WDR86	20285.3	9750	-2.71486	15593	0.12439	7436	1.08005	2101	-0.298632	9651
TMED8	20285.5	9751	-0.0716665	7364	-0.0228689	8419	-0.612144	12097	-0.47313	10889
SPINK5	20286.4	9752	-1.79057	14680	0.0216834	8121	1.07798	2109	0.416828	4632
SETMAR	20286.7	9753	-0.338115	8990	-0.123022	9064	-0.0492103	8517	0.800357	2793
HMX2	20287.9	9754	-0.670691	10837	0.393485	5738	-0.635905	12223	-1.01893	13835
TACR2	20288.5	9755	0.453402	4449	-0.794073	12765	0.0251752	7987	-1.10999	14163
MOGAT1	20289.1	9756	0.306558	5214	-0.452453	10997	-0.30856	10270	-0.545492	11374
PIWIL4	20289.1	9757	-0.494408	9902	0.271783	6480	-0.624047	12154	-0.425883	10563
ESPNL	20291.2	9758	-0.991137	12377	0.536152	4931	-0.515729	11552	-0.320902	9790
RBM10	20294	9759	-0.632346	10620	-0.671632	12142	2.13085	283	-0.0762408	8034
ITIH5	20295.5	9760	0.68941	3304	-0.790457	12751	-0.220408	9680	-0.334578	9908
GFOD2	20295.8	9761	0.182663	5883	-0.864544	13082	0.428474	5324	-0.0719212	7996
SCP2D1	20296.4	9762	-0.166232	7934	0.294189	6355	-1.57667	15248	-0.389795	10315
TUSC1	20297.2	9763	0.0647296	6560	-0.841123	12972	0.554452	4560	-0.240081	9217
KCNH2	20297.7	9764	-0.777574	11364	-0.0656673	8697	0.345285	5814	0.935842	2258
NES	20298.2	9765	0.285276	5317	-0.751373	12545	0.137094	7174	0.11296	6600
P2RX4	20299	9766	0.0906083	6410	0.125221	7430	-1.71393	15394	1.14219	1618
IK	20303	9767	-0.23794	8375	-0.351686	10433	0.186241	6814	0.864397	2524
ZNF25	20303.4	9768	1.19699	1653	-0.591657	11745	-1.03606	14005	-1.0342	13889
SIDT2	20305.9	9769	0.831342	2789	-0.554711	11556	-0.73356	12732	1.00353	2028
TPD52L1	20306.4	9770	-0.138973	7780	-0.0479467	8577	-0.461417	11234	-0.552739	11425
STXBP1	20306.5	9771	0.705057	3233	-0.769386	12650	-0.267908	9997	0.0555981	7016
APH1B	20307.5	9772	0.192672	5826	-0.0466959	8570	-1.05224	14070	-0.490898	11017
SEMG1	20310.5	9773	-0.221148	8277	0.343124	6037	-1.70834	15389	0.063597	6942
SELENOP	20311	9774	1.61289	810	-1.34135	14677	-0.211927	9621	0.194194	6037
ZSCAN30	20314.5	9775	0.330527	5100	-0.803996	12810	0.157998	7011	-1.85306	15503
COTL1	20316.4	9776	-1.26897	13412	0.0557226	7923	0.588361	4376	1.59777	732
CTSH	20316.7	9777	-0.283405	8632	-0.356057	10454	0.250566	6429	1.11968	1678
ATF1	20317	9778	0.107271	6322	-0.570942	11646	0.0928786	7481	1.10634	1724
PTRHD1	20321.3	9779	-0.0475334	7221	-0.150263	9221	-0.396858	10836	0.0646208	6936
COQ8B	20321.7	9780	-0.0239192	7086	-0.302671	10133	-0.163974	9285	0.38362	4833
GPR45	20323.8	9781	-0.569122	10327	0.529507	4960	-1.20286	14518	-0.257945	9368
PPFIA3	20328.7	9782	-0.253548	8477	-0.217646	9620	-0.0153653	8273	1.18839	1498
SMAD6	20331.1	9783	-0.78915	11426	0.606654	4539	-0.965838	13752	-2.08349	15645
CD83	20331.6	9784	-0.622914	10572	-0.488854	11205	1.04755	2219	1.54519	808
WNT3	20332	9785	-0.871992	11823	0.336473	6064	-0.307336	10260	1.58398	747
C1orf105	20333.6	9786	-1.17302	13086	0.60358	4555	-0.476508	11330	0.501546	4168
SFXN2	20334.2	9787	-0.167729	7946	-0.226918	9678	-0.111699	8939	1.5433	812
SDC3	20334.9	9788	-0.835245	11628	-0.0336749	8481	0.329914	5918	2.41443	133
BTN3A1	20336	9789	-0.434671	9531	-0.779394	12702	1.58251	863	2.85695	41
MIPEP	20336.3	9790	1.96272	410	-1.8617	15446	-0.0865349	8774	-0.253105	9314
MCHR1	20337.3	9791	0.683464	3336	-0.506466	11290	-0.689165	12512	-0.689646	12268
HRCT1	20337.8	9792	-0.398433	9338	-0.739524	12489	1.26465	1553	0.51888	4067
SNX33	20338.8	9793	-0.673139	10849	0.610994	4508	-1.26398	14659	0.805941	2768
RIMKLA	20339.3	9794	-0.222714	8286	0.271473	6484	-1.22977	14575	0.54115	3951
ATP5F1D	20341.4	9795	-0.897411	11938	-0.114737	9012	0.572022	4466	-0.209372	8957
TMPRSS4	20341.5	9796	-1.1843	13125	-0.287606	10028	1.6187	807	-0.906448	13398
THUMPD3	20345.6	9797	0.856489	2689	-1.18637	14241	0.0467988	7810	-0.842469	13088
C19orf12	20346.2	9798	0.714969	3196	-0.900292	13222	-0.126828	9031	-1.36357	14880
FBXO9	20346.9	9799	0.0192791	6818	-0.234666	9719	-0.344812	10513	-0.430517	10610
PDE8A	20347.5	9800	-2.48887	15494	0.720739	3946	-0.129319	9047	-0.578065	11593
CCDC62	20349.9	9801	-0.385826	9267	0.373031	5866	-1.14653	14363	-0.552932	11427
RNF10	20350.5	9802	-1.76395	14625	0.0286908	8082	1.00038	2386	-0.225668	9100
ZNF649	20351.9	9803	0.0672917	6544	-0.384645	10614	-0.153329	9204	2.0649	301
MYO1A	20352.3	9804	-0.0126473	7011	0.119779	7470	-1.21959	14552	0.870594	2503
ERCC1	20354.6	9805	0.163174	5983	-0.884136	13163	0.458806	5137	-0.503018	11095
LRRC36	20355	9806	-0.208561	8200	0.311493	6233	-1.54723	15210	-1.72192	15403
CCDC153	20355.1	9807	1.30648	1383	-0.608749	11842	-1.1289	14308	0.149211	6362
COQ7	20355.7	9808	-0.857962	11760	-0.248236	9810	0.797956	3222	-0.142334	8486
ALKBH2	20356.7	9809	-0.17146	7964	0.0668214	7850	-0.677851	12457	-0.369792	10171
LZTS1	20356.9	9810	0.114162	6271	-0.0304496	8460	-0.95916	13733	0.495374	4204
TNFSF9	20360	9811	-2.51746	15511	0.666193	4236	-0.044793	8491	0.137834	6434
ZNF41	20361.3	9812	-1.39517	13791	0.160727	7215	0.436335	5271	-1.19327	14439
ZBTB9	20361.5	9813	-1.47419	13993	1.12268	2300	-1.16179	14393	-0.265921	9431
LRRC41	20362	9814	-0.0176471	7049	-0.879514	13146	0.721353	3645	1.43335	998
CACUL1	20362.2	9815	-0.0771332	7401	-0.461967	11055	0.14004	7142	0.919809	2304
PVALB	20362.2	9816	-0.636351	10641	0.585192	4673	-1.27409	14688	1.03303	1936
GSTA1	20362.4	9817	1.85939	502	-0.669848	12129	-1.45838	15044	-1.47274	15081
MYRF	20363.2	9818	0.234719	5590	-0.0161053	8377	-1.36186	14887	0.135442	6449
LIX1L	20363.3	9819	-0.00288375	6955	-1.32617	14640	1.55235	922	0.614584	3594
UPK1B	20365.3	9820	0.114468	6269	-1.36397	14734	1.19548	1736	1.25329	1342
SETD5	20367.3	9821	0.0868416	6441	-0.907665	13255	0.596703	4324	-0.420857	10525
STK10	20368.9	9822	-1.0304	12548	-0.347923	10403	1.52983	974	1.26037	1329
TMEM47	20372.9	9823	0.623882	3620	-0.594344	11760	-0.468261	11270	-0.493984	11046
PCSK2	20376.2	9824	0.0122321	6868	-0.573071	11655	0.19129	6789	0.119872	6542
OPA1	20376.7	9825	-0.992083	12382	-0.0604697	8650	0.548065	4586	-0.740552	12574
LOXL4	20379.4	9826	1.37958	1232	-0.980124	13523	-0.480246	11353	0.837745	2630
TMBIM6	20380.5	9827	-0.481285	9811	-0.239443	9754	0.287586	6190	0.578232	3761
TECPR1	20381.9	9828	0.0195406	6817	-0.221542	9644	-0.37678	10725	-0.50609	11112
SHANK3	20382.8	9829	-0.434217	9528	-0.0319999	8469	-0.131598	9064	-0.680766	12206
ACOT9	20382.9	9830	0.438495	4530	-1.61135	15171	0.757257	3443	0.25524	5630
PDPR	20387.7	9831	-0.193797	8111	-0.952164	13437	1.24638	1604	-1.2522	14606
EDN1	20388.4	9832	-0.698449	10977	0.727227	3916	-2.41389	15703	-1.4885	15105
CDK14	20391.4	9833	0.483542	4299	-1.03801	13771	0.241358	6474	-0.143797	8496
PGRMC2	20392.6	9834	-0.776117	11355	0.261095	6553	-0.28571	10115	-1.34234	14832
KBTBD7	20393.5	9835	1.00787	2201	-0.862602	13071	-0.39872	10847	-0.125553	8376
TRABD	20393.8	9836	0.194708	5804	-0.445156	10964	-0.220553	9682	-0.435728	10642
MAN1A2	20394.2	9837	-0.426933	9486	-0.407033	10740	0.516322	4797	-0.0838597	8077
COMT	20394.6	9838	0.196414	5796	-0.262544	9889	-0.552072	11754	1.82412	490
RMND5B	20394.9	9839	0.0997425	6368	-0.992222	13581	0.683839	3858	-0.0351963	7681
KLF15	20398.9	9840	-0.930714	12115	0.359416	5952	-0.294954	10181	-0.611876	11812
PBLD	20400.5	9841	-0.838593	11650	0.282006	6419	-0.262444	9961	-0.22772	9123
F13A1	20401.1	9842	-1.20812	13228	0.043614	7984	0.534038	4687	-0.382032	10267
CALCOCO2	20401.5	9843	-1.03145	12553	-0.119872	9043	0.722995	3634	1.3023	1241
TSNAXIP1	20402.9	9844	0.107075	6325	-0.0713465	8730	-0.830039	13226	1.00533	2024
COL5A3	20406.3	9845	0.00401979	6914	-0.244524	9787	-0.320356	10358	-1.01007	13800
LY9	20406.8	9846	-0.909411	12017	-0.321762	10248	1.07762	2110	0.511795	4116
OR1A1	20407.1	9847	1.4166	1150	-0.533369	11431	-1.8979	15531	0.178311	6166
PACS2	20407.4	9848	-0.267792	8553	0.125666	7426	-0.690175	12516	0.58996	3717
FAM163A	20407.9	9849	-0.496814	9914	0.186186	7055	-0.467705	11263	-0.661825	12091
ZNF496	20409	9850	-1.58737	14262	1.13169	2270	-1.07924	14153	-0.54289	11357
SPNS2	20410.3	9851	-0.58954	10421	-0.262683	9890	0.463563	5106	0.635747	3487
TNXB	20410.4	9852	0.145671	6086	-0.363392	10495	-0.298325	10205	-0.983756	13698
CHD2	20411.5	9853	-0.839008	11653	0.327766	6117	-0.35065	10556	0.855011	2567
SLC22A7	20414.3	9854	-0.316045	8850	0.0246602	8104	-0.390364	10802	-0.860748	13157
SLC35G2	20414.7	9855	-0.138904	7779	-1.15371	14134	1.62311	800	0.182712	6131
MAN2A2	20414.9	9856	-1.72309	14547	0.0766017	7777	0.799455	3206	-0.619964	11864
ENTPD5	20415.6	9857	-0.540929	10164	0.506289	5076	-1.28168	14707	-0.0393798	7726
EZR	20417.3	9858	-0.0447262	7205	-0.343958	10377	-0.0944136	8829	1.30915	1225
C6orf132	20420	9859	-0.416764	9430	0.107596	7554	-0.424551	11029	1.51238	860
CHIA	20420.9	9860	-1.10379	12832	0.251796	6622	0.0362008	7905	-0.77738	12753
LIPG	20422.5	9861	-1.50857	14074	0.353157	5982	0.113042	7341	2.30699	165
WDR82	20424.5	9862	0.377945	4848	-0.685207	12216	-0.0795736	8723	1.54319	813
AAAS	20426.1	9863	0.893171	2555	-1.18259	14223	-0.00403051	8192	0.846044	2599
YWHAG	20427.3	9864	-0.650678	10716	-0.500386	11271	1.08726	2068	-0.828568	13021
IL25	20428.1	9865	-0.153351	7860	0.0873286	7698	-0.792755	13035	-0.832151	13036
TSBP1	20428.4	9866	-0.497282	9916	0.460458	5329	-1.24029	14605	-0.0753319	8027
GJD3	20429.2	9867	-2.70127	15587	1.25417	1855	-0.799387	13074	0.0284417	7201
WAS	20430.8	9868	1.19049	1667	-1.08866	13941	-0.273469	10023	0.715945	3130
WDTC1	20431.9	9869	-0.201389	8167	-0.396663	10680	0.175077	6888	0.547766	3921
PCSK7	20432.7	9870	-0.591741	10431	-0.244978	9790	0.428181	5326	0.499303	4183
GVQW3	20433.9	9871	-0.398024	9334	-0.152529	9237	0.0268834	7971	-1.15103	14292
SCYL1	20434.6	9872	-1.48539	14020	-0.0723828	8738	1.06323	2164	0.273314	5516
DYRK2	20436.4	9873	-2.43265	15454	0.368322	5892	0.385003	5548	1.77595	533
EFCAB12	20437.1	9874	-0.183591	8042	-0.0402399	8529	-0.456389	11198	-0.0314637	7649
RHPN1	20437.9	9875	-0.386206	9270	-0.392654	10663	0.425591	5340	-0.31849	9773
ESS2	20439	9876	0.248768	5518	-1.60164	15157	1.0667	2151	0.430834	4568
ACBD3	20439.7	9877	0.157931	6004	-0.335824	10337	-0.36976	10682	-1.08403	14068
GUCA2B	20439.9	9878	0.703574	3242	-0.655786	12066	-0.480541	11358	-1.18611	14413
ARRDC3	20440.2	9879	-0.869279	11810	-0.400039	10700	1.24306	1607	0.47465	4323
LURAP1L	20444.1	9880	1.22887	1570	-0.742817	12497	-0.777213	12954	-0.519911	11200
RCL1	20447.9	9881	-0.117756	7638	0.261346	6551	-2.01454	15590	-0.255209	9344
ZNF627	20453.1	9882	-2.88897	15652	1.75309	713	-1.54872	15213	-0.208897	8951
HSP90B1	20454.5	9883	-1.48131	14010	0.46745	5290	-0.0930454	8820	0.500104	4176
CLIP3	20454.7	9884	-0.466286	9716	-0.54514	11496	0.815785	3133	0.727362	3084
AFF1	20455.3	9885	0.881428	2597	-1.07714	13912	-0.0883631	8783	-0.248257	9287
GDF10	20456.1	9886	-1.06502	12681	0.801786	3562	-1.04809	14051	-0.649392	12035
HSD3B7	20456.2	9887	0.211225	5727	-1.55165	15094	1.1115	2003	-0.273121	9483
ZBTB48	20456.5	9888	0.139066	6134	-0.143445	9175	-0.736406	12752	0.151984	6341
IGFBP5	20456.7	9889	-0.0889868	7463	-0.848274	13007	0.746871	3495	-0.358457	10088
SLC26A4	20456.8	9890	-0.296975	8706	-0.202845	9529	-0.028887	8362	-1.69637	15376
FGF2	20459.2	9891	-0.761121	11279	-0.293351	10064	0.7238	3628	-0.20055	8890
PRKAR2B	20459.8	9892	-0.0892941	7465	-1.07426	13901	1.17929	1786	1.05075	1890
MBNL2	20461.1	9893	-0.422399	9464	-0.450114	10990	0.569816	4478	0.511179	4120
KCTD5	20461.8	9894	-1.93425	14932	-0.0765239	8766	1.59085	846	0.816459	2718
NDRG2	20464.8	9895	0.0467985	6665	-0.00645707	8308	-0.940543	13662	-0.265547	9425
OR2J2	20465.9	9896	0.274943	5371	-0.26812	9925	-0.674639	12435	1.76167	547
TSC22D4	20466	9897	-3.19214	15712	0.704585	4036	-0.0889198	8787	0.246817	5692
GPR50	20467.9	9898	-0.144812	7814	0.0309493	8067	-0.681727	12471	-0.23622	9194
MATN4	20468	9899	0.186905	5866	-0.561277	11594	-0.0500645	8528	-1.84351	15498
ZHX2	20471.7	9900	-0.959118	12243	0.809422	3538	-1.30502	14759	-0.195901	8858
ACOT11	20472.1	9901	0.370037	4891	-0.295549	10082	-0.754721	12839	1.40549	1047
TMPRSS12	20472.6	9902	-0.226932	8305	-0.647788	12028	0.623199	4185	0.484785	4264
CRTC2	20473.2	9903	-0.0204318	7065	-0.814551	12851	0.583181	4400	1.47551	918
PRG3	20476.1	9904	0.0101638	6884	-0.156343	9257	-0.515584	11550	-1.26966	14660
SLC22A23	20480.7	9905	0.0901048	6420	-0.0515024	8590	-0.899596	13506	0.346719	5041
FGFR1	20480.8	9906	-0.407434	9382	-0.239248	9750	0.15809	7009	-0.0973904	8170
UPP2	20481.8	9907	-0.0936111	7493	-0.0603044	8646	-0.567926	11852	-0.224115	9083
ZNF846	20483.3	9908	-1.00772	12444	0.466955	5294	-0.44219	11128	0.805679	2770
EIF3B	20485.5	9909	-1.78015	14656	0.321694	6164	0.273187	6273	-0.717254	12444
CDH10	20485.6	9910	-0.467652	9727	0.436032	5480	-1.27939	14698	-0.309888	9717
CAPN7	20486.2	9911	-0.11618	7625	-0.0685413	8719	-0.511946	11530	-0.592476	11688
SP7	20494.6	9912	0.465123	4391	-1.19023	14258	0.376327	5606	-0.654809	12060
FAM98A	20495.3	9913	-0.4627	9690	-0.70945	12343	1.23531	1626	0.272829	5522
GAREM2	20495.7	9914	-0.725477	11124	-0.339425	10350	0.768969	3374	-0.29823	9647
ZNF107	20496.2	9915	0.267295	5412	-0.989928	13570	0.404599	5453	2.31581	158
GALNT8	20497.4	9916	-0.347892	9048	0.197969	6969	-0.756823	12849	-0.205081	8920
KCNQ2	20501.9	9917	0.640702	3548	-0.786175	12739	-0.230827	9746	0.0609505	6969
DNAAF8	20502.7	9918	0.736212	3116	-0.823955	12891	-0.281479	10080	-1.55079	15196
POU6F1	20504.3	9919	-1.15202	13003	0.737422	3864	-0.804533	13100	1.33293	1180
FOXN1	20507.2	9920	0.368477	4904	-0.232784	9709	-0.922244	13602	-0.0281336	7629
CA7	20508	9921	-0.879099	11855	0.415833	5595	-0.498689	11449	-0.0739698	8012
KANSL1L	20508	9922	-0.520469	10043	-0.286632	10022	0.378638	5586	-0.593548	11693
ODF4	20508.6	9923	-0.424204	9475	0.413612	5611	-1.34621	14855	-1.12899	14221
NDUFAF1	20511.4	9924	-0.505486	9962	-0.407782	10747	0.597923	4321	-1.10333	14144
HP	20512.2	9925	-0.291232	8671	-0.0889645	8836	-0.24476	9846	-1.13595	14247
TTC39A	20514.1	9926	-0.658437	10766	0.556284	4832	-1.19505	14494	1.1788	1519
AVPR1B	20514.4	9927	0.182276	5884	-0.821412	12880	0.297111	6128	-0.545922	11377
NEUROG2	20514.8	9928	0.925297	2456	-0.624096	11924	-0.768774	12908	-0.453841	10749
ABRA	20516.5	9929	-0.231686	8338	0.0107416	8202	-0.515554	11549	-0.404098	10423
ARMH1	20518.5	9930	0.307023	5208	-0.196388	9487	-0.924641	13610	1.00932	2014
POC1A	20519.7	9931	0.588695	3783	-1.09918	13979	0.150932	7066	1.41033	1041
REC8	20521.7	9932	0.345745	5014	-1.65527	15229	0.873885	2899	0.913995	2323
WDR38	20523	9933	0.243613	5543	-0.151292	9228	-0.930453	13631	-0.420222	10519
PRSS33	20523.2	9934	-0.235332	8364	-0.405314	10733	0.211318	6677	-3.52543e-06	7412
ZBTB38	20524.2	9935	0.522103	4116	-0.65818	12080	-0.302955	10231	-0.0689012	7973
SERPINA6	20525.6	9936	0.523397	4107	-0.347182	10398	-0.890354	13468	-0.928241	13488
FAM98C	20526.5	9937	-1.97863	14991	0.06696	7849	0.930833	2641	0.998881	2038
ACER1	20526.7	9938	-0.238354	8380	0.249312	6634	-1.20097	14511	-0.457432	10770
THAP8	20529	9939	-0.924162	12086	0.0657058	7861	0.186008	6816	0.134329	6452
RAB40A	20529	9940	0.792676	2911	-1.3276	14643	0.15008	7071	-1.61144	15259
SLC25A36	20529.1	9941	-0.150377	7839	-0.116912	9034	-0.372364	10700	0.0560909	7008
HCN4	20529.3	9942	-0.850655	11714	0.0910942	7666	0.0607719	7727	-0.889773	13311
RDH14	20532.5	9943	1.77466	591	-1.28857	14543	-0.360312	10618	0.185757	6106
NUP93	20533.3	9944	-0.510469	9989	-0.496375	11244	0.769357	3372	0.00615589	7365
TNNC2	20534	9945	-1.09961	12822	0.590698	4639	-0.581656	11934	0.810557	2743
ZNF800	20535.3	9946	-1.03213	12555	-0.398694	10691	1.67142	731	-1.52354	15152
KCNK15	20537.7	9947	-0.34786	9047	-0.0819199	8801	-0.183168	9419	-0.133448	8426
CSPG5	20538	9948	1.66837	720	-0.744753	12511	-1.13791	14334	-0.367785	10157
SLCO4A1	20541.4	9949	-1.73857	14570	1.08925	2399	-0.954366	13715	-1.40021	14952
SLC28A2	20541.6	9950	-0.153925	7865	-0.761338	12601	0.684477	3855	-0.953913	13573
QRICH2	20541.9	9951	-0.406485	9376	-0.322034	10250	0.289103	6177	0.561034	3852
CTNNBL1	20542.7	9952	-1.2239	13278	-0.32479	10270	1.83496	508	0.509041	4130
KCNIP1	20544.8	9953	-0.348621	9054	-0.728007	12427	0.9789	2478	-1.37415	14903
SLC12A3	20545.2	9954	0.320564	5153	-0.57819	11676	-0.203416	9548	0.188048	6085
USP46	20545.7	9955	-1.63416	14365	-0.127461	9084	1.402	1216	-1.19118	14430
DCDC2	20546.3	9956	0.925857	2451	-0.368183	10527	-2.15914	15651	-1.27138	14661
TTYH1	20547	9957	0.509752	4172	-0.701871	12305	-0.234209	9763	-0.0916213	8133
ZNF777	20548.1	9958	0.240979	5557	-0.289874	10044	-0.611883	12096	-0.687906	12253
ARFRP1	20549.9	9959	-1.65882	14427	0.386555	5788	0.0976089	7447	0.708874	3161
DPY19L3	20551.6	9960	-0.95198	12219	0.373278	5864	-0.342536	10492	-0.724368	12488
SLC22A14	20551.9	9961	1.46802	1056	-0.944595	13411	-0.623401	12152	-0.554786	11444
DLG1	20553.5	9962	-0.439566	9560	-0.132052	9110	0.00676081	8117	0.0820765	6816
PTGR3	20554.6	9963	-0.943231	12183	0.00208757	8249	0.318499	5982	0.767021	2929
NAT14	20555.1	9964	0.0536877	6623	0.141095	7336	-3.53495	15757	-1.18331	14404
TBC1D22B	20555.5	9965	1.55438	899	-0.782327	12722	-0.951986	13705	-1.11691	14187
C3orf52	20558	9966	-0.663378	10797	-0.487759	11197	1.01243	2343	-0.540798	11338
SNTA1	20559.4	9967	-0.796497	11472	-0.0528555	8597	0.261102	6351	-0.20542	8924
PARVB	20559.8	9968	-0.0205862	7067	-1.21818	14349	1.20915	1694	-0.290366	9587
FBXL2	20561.6	9969	-0.0658502	7338	-0.88232	13155	0.730827	3593	0.704126	3188
TSEN54	20564	9970	-1.39302	13785	0.205326	6922	0.281859	6229	0.538115	3969
ENTPD6	20565.6	9971	-2.13571	15192	-0.0319147	8467	1.39307	1242	0.872787	2490
ZFP30	20566.8	9972	-0.718819	11084	-0.13753	9138	0.334614	5889	1.91279	403
RANGRF	20570.4	9973	-1.03268	12558	0.613314	4500	-0.717982	12651	0.0324221	7178
ZNF32	20572.2	9974	-1.17731	13106	0.744174	3835	-0.811059	13137	-0.456477	10767
LGI4	20574.1	9975	2.67214	99	-1.18351	14226	-0.597295	12015	-0.362242	10112
AMPD3	20580.1	9976	-1.1091	12852	-0.147684	9204	0.795868	3236	0.605979	3640
FAM219B	20582.3	9977	-0.304668	8757	0.0191512	8139	-0.454623	11191	1.09784	1757
ZNF852	20582.6	9978	-0.300598	8730	0.0640978	7874	-0.548854	11738	0.538137	3968
TBX2	20583.5	9979	-0.903192	11984	0.521492	5011	-0.692539	12526	-0.144566	8503
SSPN	20584	9980	-0.878018	11849	0.195902	6995	-0.108954	8922	-1.07122	14030
ELOA	20584.4	9981	-0.12069	7656	-0.709709	12347	0.527667	4725	0.308885	5302
CCDC24	20586	9982	-0.311351	8818	-0.761921	12608	0.960316	2551	0.276871	5502
SCN5A	20586.5	9983	0.40582	4698	-0.0969257	8894	-2.07304	15612	0.337422	5094
CCDC33	20586.8	9984	0.199282	5782	-0.361929	10488	-0.419702	10995	-1.0646	14009
LALBA	20589.5	9985	-0.375599	9203	-0.236518	9732	0.0885539	7510	-0.967004	13631
MTHFR	20589.6	9986	-0.761328	11280	-0.258455	9861	0.608077	4265	1.66906	640
PLEKHM2	20591.9	9987	-1.40946	13823	0.315471	6209	0.0789142	7593	0.894619	2402
SYT14	20592.9	9988	0.28227	5334	-0.253092	9835	-0.767924	12904	-1.20773	14484
TNS1	20594.1	9989	-1.51859	14094	0.914	3059	-0.832173	13239	-0.175887	8725
FAM107A	20594.5	9990	0.698669	3256	-0.307056	10159	-1.6093	15286	-1.56462	15208
MAT1A	20594.7	9991	0.309505	5198	-0.314214	10202	-0.666629	12401	-0.209341	8956
GOSR1	20595.2	9992	-0.733971	11161	-0.000930869	8275	0.092684	7485	-0.595454	11702
ID1	20596.6	9993	-1.57923	14237	0.574299	4741	-0.240792	9816	-2.793	15746
PTPN3	20596.7	9994	0.585751	3796	-1.2709	14489	0.28343	6218	0.983901	2082
OTP	20599	9995	-2.6391	15561	0.290128	6374	0.518837	4782	-0.66826	12120
TNNT3	20600.9	9996	-0.661758	10790	0.253951	6607	-0.460082	11226	1.15051	1593
GPR35	20601.5	9997	-1.81588	14726	0.18507	7058	0.535121	4682	-1.27424	14672
NECAP2	20601.7	9998	-0.172228	7973	-0.868932	13107	0.885795	2845	1.16997	1536
RHBDF1	20605.1	9999	-0.477785	9787	0.213375	6868	-0.628775	12182	-2.23815	15684
TMEM52B	20605.1	10000	0.111303	6293	0.0437976	7982	-1.47791	15092	-0.590743	11669
ELOB	20605.3	10001	-0.641149	10665	-0.207923	9567	0.353841	5746	-0.515692	11173
CRY2	20605.7	10002	0.094557	6390	-1.32	14619	1.04168	2242	0.122418	6528
ALCAM	20606.2	10003	-0.428106	9495	-0.328226	10292	0.310083	6048	-2.58035	15739
TFAP2A	20607.8	10004	-0.181009	8031	-1.15661	14145	1.63564	785	-0.614142	11827
PITPNM3	20608.1	10005	0.392363	4773	-0.183996	9412	-1.21973	14553	-0.0977933	8172
SCIN	20608.3	10006	1.35979	1277	-2.10222	15570	0.0470327	7806	-0.180076	8747
ITIH1	20608.5	10007	-1.43049	13877	0.674224	4194	-0.488713	11406	0.0119471	7322
MOK	20609.4	10008	-0.964486	12263	0.704621	4035	-1.04658	14042	0.0972811	6709
ZNF688	20610.2	10009	-0.115519	7622	-0.76272	12612	0.598716	4316	-1.16708	14347
PKM	20616.3	10010	-0.300827	8733	0.107967	7552	-0.670507	12415	-1.40635	14967
CACNG8	20616.4	10011	0.0062221	6903	-0.155451	9254	-0.559988	11797	-0.284957	9556
TOR4A	20616.8	10012	-0.0876826	7454	-0.0204773	8411	-0.709656	12617	-0.795846	12854
XRRA1	20618.5	10013	0.692691	3285	-1.50914	15027	0.321686	5967	1.05675	1873
GRM5	20618.6	10014	-0.787122	11409	-0.452501	10999	1.12534	1955	-0.812295	12939
ZNF573	20619.1	10015	1.99822	373	-1.28716	14537	-0.43925	11110	-0.253635	9321
ESYT2	20620.5	10016	-0.453146	9633	0.303367	6281	-0.911716	13558	-0.205491	8926
C1orf159	20622.4	10017	-0.0593873	7299	-0.454529	11012	0.0402583	7870	1.2418	1361
SH3BP5	20623.1	10018	-0.983178	12343	0.16128	7209	0.0392896	7874	1.05306	1885
SNAP25	20623.7	10019	-1.11331	12866	0.711478	3999	-0.840496	13268	-0.703593	12358
CNN1	20624.2	10020	-0.339495	8996	-0.0259398	8431	-0.321788	10367	-1.5889	15230
LMNA	20625.4	10021	-1.00537	12434	0.380032	5829	-0.325625	10390	0.0992669	6694
NDUFS1	20627	10022	-1.04304	12596	-0.323131	10261	1.21559	1671	-0.0110108	7506
H2AC4	20627.1	10023	0.280341	5341	-0.203301	9536	-0.90596	13532	-1.15279	14296
ATP6V1G1	20627.2	10024	-0.780498	11382	-0.234753	9720	0.572813	4460	0.679218	3296
SLC34A3	20627.8	10025	0.65886	3466	-1.14253	14100	0.0907241	7499	-0.643896	12008
MOSPD3	20628.8	10026	-1.34614	13645	-0.0012415	8277	0.665927	3960	-0.635834	11967
ERICH1	20629.6	10027	-0.167686	7945	0.031624	8061	-0.707481	12603	-0.89481	13336
PMVK	20629.9	10028	0.193661	5814	-0.527796	11403	-0.162595	9279	1.37271	1108
DDIT3	20630.2	10029	-0.964028	12260	-0.239297	9751	0.81408	3139	-0.0752054	8025
OPTN	20630.2	10030	-0.408257	9393	-0.918809	13307	1.87528	467	0.662828	3371
CD38	20630.5	10031	-0.240969	8409	-0.986932	13556	1.32123	1411	1.27228	1300
TUSC2	20632.2	10032	1.28684	1428	-0.696508	12270	-1.02387	13954	-0.0277107	7625
DDX31	20633.1	10033	-0.900718	11962	0.736215	3871	-1.3377	14836	1.55837	784
MSI2	20633.3	10034	-0.348803	9058	-0.595902	11770	0.677261	3900	1.20625	1457
S100A2	20633.8	10035	0.138136	6139	0.0656565	7862	-2.03314	15599	-2.41814	15723
PPP1R3C	20634	10036	0.73741	3109	-0.29636	10090	-2.43058	15706	0.276616	5503
CSRNP1	20634.2	10037	-0.598024	10455	0.127569	7415	-0.300977	10226	0.77386	2900
SELL	20636.7	10038	0.883216	2589	-1.20547	14313	-0.0296649	8374	2.62312	80
HLA-DPA1	20637	10039	-0.281966	8615	-1.09198	13956	2.00196	360	2.20714	216
SCUBE1	20637.4	10040	0.18178	5885	-1.06895	13880	0.574541	4447	-1.08924	14086
GALNT1	20638.8	10041	-0.454537	9643	-0.114407	9008	-0.0279729	8356	0.438369	4524
BPIFB4	20639.5	10042	-1.4223	13859	0.993701	2751	-1.11009	14255	-0.507805	11123
TVP23A	20639.9	10043	0.147185	6074	-0.659341	12088	0.0761401	7611	1.01993	1978
DDI2	20642.5	10044	-1.36173	13689	0.13445	7372	0.369264	5656	1.27329	1297
KIF26A	20642.6	10045	-0.367442	9162	-0.241472	9768	0.0769251	7602	-1.21709	14514
ZFP64	20642.7	10046	-1.79787	14694	-0.014918	8366	1.0245	2302	-1.52926	15164
PCLO	20643.2	10047	0.646022	3533	-1.12461	14056	0.0879349	7516	-0.783986	12791
AHDC1	20643.5	10048	-0.514822	10010	0.443991	5421	-1.28085	14705	0.113515	6593
CALY	20646.8	10049	-0.826779	11585	0.091364	7663	0.00305967	8144	-0.38083	10253
COL7A1	20648.4	10050	-0.347071	9044	0.236587	6722	-0.926423	13617	-0.52092	11206
TESPA1	20648.6	10051	-0.810398	11526	-0.459546	11041	1.18631	1763	1.74053	569
INO80D	20649.2	10052	-0.828909	11596	-0.236507	9731	0.625866	4172	-0.486888	10986
FNTA	20649.5	10053	-0.714698	11063	0.0423041	7997	-0.0132748	8263	-0.362707	10116
RNF126	20649.6	10054	-0.488929	9860	-0.592299	11751	0.895631	2810	-0.932674	13509
TRIM42	20653.3	10055	-0.484197	9824	-0.464551	11078	0.629175	4158	0.248703	5681
HEATR6	20653.7	10056	-0.387858	9286	0.173723	7125	-0.688354	12506	-0.308899	9709
NAB2	20655.6	10057	1.01462	2175	-1.28788	14540	-0.0569982	8573	0.305449	5324
TMEM184A	20656.7	10058	-0.52332	10054	0.386483	5789	-1.02587	13962	0.420776	4610
STRIP1	20658.4	10059	-0.779053	11373	0.206184	6917	-0.252201	9901	0.476362	4313
NXT1	20662.2	10060	0.792873	2910	-1.49507	15002	0.215793	6640	-0.6425	11998
ABTB2	20663.6	10061	0.0439368	6681	-0.059604	8642	-0.865729	13380	-0.262385	9394
H2BC8	20665.8	10062	-0.984375	12345	-0.504331	11280	2.35139	156	-0.371472	10182
RAB24	20667.2	10063	-0.063934	7328	-0.852944	13029	0.650207	4051	-0.828946	13022
OPN3	20667.4	10064	-0.473994	9760	0.0702922	7831	-0.342783	10496	-0.816676	12961
MAGEA1	20669.3	10065	-0.938858	12157	0.104125	7575	0.0856645	7530	-0.615777	11838
VPS39	20671.5	10066	-0.972658	12289	0.415615	5598	-0.443047	11130	0.699178	3207
CD4	20674.5	10067	0.148976	6061	-1.99444	15532	1.46496	1100	2.01564	331
RBBP6	20674.8	10068	-1.14534	12975	-0.184664	9417	0.88809	2832	0.157351	6302
LTC4S	20676.9	10069	-1.23219	13301	0.0305961	8069	0.489067	4947	0.0202015	7267
FBP1	20679.8	10070	0.575768	3853	-0.360796	10481	-1.02881	13971	1.63752	669
CARHSP1	20681.4	10071	0.213595	5712	-1.63286	15190	1.03204	2272	0.246125	5696
SLC30A1	20681.4	10072	0.330606	5098	-0.674346	12155	-0.11598	8971	-0.696744	12312
SCAPER	20682.4	10073	0.432037	4561	-0.92823	13347	0.0953162	7465	-0.157587	8588
GALNT6	20682.6	10074	-0.639932	10661	-0.267622	9923	0.445784	5218	2.85359	42
AFAP1L1	20682.7	10075	0.600537	3713	-0.785767	12737	-0.245979	9858	0.175674	6191
GRID1	20684.8	10076	0.42986	4570	-0.197584	9495	-1.33719	14834	-0.529747	11269
BCR	20687.7	10077	0.0696632	6527	-0.432315	10878	-0.174725	9366	-0.113017	8282
RBCK1	20688.8	10078	-0.783709	11396	-0.12953	9099	0.353808	5747	2.50311	103
TMEM201	20689.3	10079	0.141135	6121	-0.625031	11926	0.0305747	7948	0.60315	3655
ACBD4	20689.5	10080	-1.89666	14862	0.940566	2964	-0.686948	12495	0.76221	2952
FNDC3A	20689.9	10081	0.137207	6141	-1.11268	14011	0.671977	3927	-1.19044	14425
R3HDM1	20693.2	10082	-2.09512	15138	0.51673	5031	0.00296796	8145	-0.00446501	7451
ZCCHC14	20694.4	10083	0.476433	4334	-0.639069	11994	-0.32899	10407	1.07979	1811
SCARA5	20694.5	10084	1.70038	678	-1.75625	15348	-0.159819	9261	-0.657298	12074
TM2D1	20694.8	10085	1.75663	615	-0.990542	13575	-0.735331	12748	-0.500957	11082
MYSM1	20697.1	10086	0.468098	4374	-0.406835	10739	-0.738272	12758	0.277925	5497
AP2A2	20698.4	10087	-0.517938	10029	-0.0901525	8843	-0.0089837	8229	0.33942	5082
RDH10	20699.6	10088	-0.97307	12295	0.292516	6363	-0.225747	9710	-0.858108	13144
ISCA1	20700.2	10089	1.90821	457	-1.17154	14182	-0.563634	11824	-0.851466	13123
PPP1R12C	20700.7	10090	-1.39245	13783	0.177705	7102	0.294186	6149	0.628312	3518
PLAG1	20701.1	10091	1.74692	625	-0.719431	12388	-1.43703	15019	-0.511084	11142
FAM200A	20702.2	10092	0.0368941	6725	-0.377356	10583	-0.219979	9673	-0.831523	13034
AGTRAP	20702.5	10093	-0.540107	10157	0.224281	6802	-0.586787	11961	1.30114	1244
IL15RA	20703.5	10094	0.1687	5958	-1.70048	15281	1.17933	1785	0.674465	3326
MPV17	20703.6	10095	-0.234532	8360	-1.17232	14185	1.92827	417	0.735519	3048
RBM42	20704.7	10096	-0.00392203	6964	-1.53225	15067	1.66287	745	2.19553	220
RECQL4	20707.6	10097	-0.711493	11045	-0.463827	11071	0.969486	2513	0.162738	6271
SOCS7	20708.4	10098	0.189642	5848	-1.11985	14041	0.596161	4328	-0.936637	13529
KPTN	20711.2	10099	-0.286688	8642	0.249824	6632	-1.19438	14490	-1.10393	14148
SLC25A38	20712.6	10100	-0.930965	12116	0.826706	3460	-1.92904	15553	-1.05277	13958
NR6A1	20712.6	10101	1.12664	1832	-0.775788	12685	-0.733261	12730	-0.494186	11050
CNDP1	20715.4	10102	-1.29756	13500	0.413683	5610	-0.186728	9443	0.424009	4598
FPR2	20716.7	10103	-0.890811	11905	0.612837	4503	-0.995657	13868	0.250364	5666
TP53RK	20722.7	10104	-1.80215	14704	0.281565	6422	0.291245	6164	0.8	2795
NBPF3	20722.8	10105	-1.01289	12462	0.487044	5192	-0.552738	11756	0.792869	2812
IFNA1	20722.9	10106	-0.79179	11440	0.671581	4207	-1.49189	15118	1.11694	1690
PRSS12	20725	10107	0.239197	5567	-0.512229	11324	-0.264211	9969	-1.60827	15254
LHX3	20726.3	10108	-0.0889083	7462	-0.385416	10616	-0.0596941	8592	-0.827829	13017
VIL1	20726.8	10109	-0.265073	8537	-0.225993	9670	-0.0981951	8853	0.917683	2311
PCDHB3	20727	10110	0.14371	6101	-0.52284	11372	-0.138509	9110	0.243882	5710
PPP1R9A	20727.6	10111	-0.452432	9628	-0.589858	11735	0.777112	3325	-1.97201	15593
LUZP1	20727.8	10112	-0.124178	7684	-0.459836	11046	0.0972322	7451	1.45872	950
STXBP5L	20729.8	10113	-2.18109	15238	1.17539	2132	-0.928692	13623	-0.884089	13276
B3GAT2	20731.6	10114	-0.485896	9834	0.405438	5659	-1.26896	14672	-0.424977	10559
TRMT112	20732.4	10115	-0.187612	8071	-0.646065	12022	0.476021	5032	1.14478	1610
NRG4	20734.1	10116	-2.23987	15309	0.148356	7290	0.720517	3650	0.0187494	7277
IMPACT	20736	10117	0.228473	5629	-1.5114	15032	0.897206	2799	-0.789398	12819
MAU2	20738.6	10118	-0.722964	11106	-0.565056	11610	1.30522	1452	-0.542216	11352
IFI6	20738.8	10119	1.6991	682	-1.51509	15042	-0.255767	9926	0.0606478	6975
PDP2	20739.5	10120	-0.928532	12105	0.0506284	7946	0.155798	7029	0.106415	6639
RPAIN	20741.6	10121	-0.747037	11203	-0.0365398	8501	0.122412	7272	0.657049	3395
CFAP300	20742.6	10122	-1.58418	14250	0.426842	5534	-0.0544902	8558	-1.14812	14283
PRSS8	20743.3	10123	-0.0277115	7109	-0.365661	10508	-0.170725	9341	-0.0671425	7947
PPIG	20743.6	10124	-1.99364	15008	0.503251	5087	-0.0224677	8322	-0.591584	11681
FBXO43	20744.2	10125	-0.4642	9697	0.26466	6533	-0.829236	13220	-0.61791	11853
CD52	20744.7	10126	-0.879567	11859	-0.470464	11107	1.35526	1340	1.78794	517
TNFAIP2	20745.1	10127	0.150773	6050	-0.413467	10779	-0.319727	10354	0.102418	6669
ERG28	20745.2	10128	0.144662	6095	-0.0137802	8357	-1.38597	14928	-0.428526	10591
PRPH2	20747.8	10129	0.0821395	6464	-0.588285	11727	0.0307345	7946	0.606942	3632
TESC	20750.4	10130	-1.34458	13641	0.526893	4979	-0.345031	10515	0.614657	3593
EHF	20750.9	10131	0.610504	3669	-1.18245	14221	0.132633	7210	0.0766465	6854
ZCCHC24	20753.6	10132	-0.311628	8820	-0.317629	10226	0.0997327	7431	0.375927	4869
TEPSIN	20753.7	10133	0.482896	4306	-1.31145	14589	0.378168	5591	1.41433	1033
IGDCC3	20753.8	10134	0.709165	3217	-0.306827	10154	-2.17325	15657	-0.253867	9325
FAM227B	20754	10135	-2.13532	15191	1.42002	1377	-1.5304	15183	0.142348	6405
LGI3	20755.7	10136	-0.34743	9045	-0.105243	8949	-0.204191	9556	0.311377	5278
SLC16A5	20758.7	10137	-2.10075	15150	0.835019	3426	-0.476086	11327	0.623361	3540
DDIT4L	20758.7	10138	-0.161659	7914	0.0839672	7731	-0.904793	13527	-1.122	14202
ALKBH8	20758.9	10139	-0.657558	10760	-0.480015	11159	0.883834	2854	0.151191	6347
FAM78B	20759.1	10140	-0.209878	8208	-0.772171	12666	0.719963	3652	-0.826535	13012
CST4	20760.4	10141	0.560101	3940	-0.98526	13549	0.00606088	8124	-0.644829	12012
RPP25	20762.6	10142	-0.936389	12143	-0.236754	9735	0.730919	3592	-0.71955	12463
TTC36	20763.3	10143	0.363476	4926	-0.535985	11447	-0.377972	10732	-0.782177	12782
MEGF6	20763.7	10144	0.0111053	6878	-0.855338	13038	0.504001	4868	0.572527	3788
VWA7	20768.9	10145	-0.752084	11228	0.465739	5302	-0.876311	13415	-0.307083	9699
GBA2	20771.8	10146	0.473464	4349	-1.64925	15218	0.589852	4359	1.5129	859
MARCHF6	20774.8	10147	-1.04178	12590	0.404683	5664	-0.384292	10767	-0.344844	9986
SIDT1	20777.5	10148	-0.398379	9337	-0.627041	11940	0.756828	3448	-0.0830864	8074
SNRPA	20778.5	10149	-0.0190648	7058	-0.230194	9694	-0.427053	11041	1.02681	1959
STEAP2	20779.6	10150	-0.387214	9277	-0.110061	8985	-0.152164	9198	-1.0835	14066
ARMCX4	20779.9	10151	-0.762515	11286	0.642155	4355	-1.52106	15166	0.876168	2474
SMIM4	20781.5	10152	-0.394715	9313	-0.27573	9956	0.120429	7290	0.678838	3298
BATF2	20782.2	10153	1.52764	948	-2.24875	15630	-0.0456204	8499	-0.141079	8471
WDR55	20784.2	10154	-2.23116	15303	0.781718	3651	-0.376525	10724	1.2352	1385
CXCL13	20785	10155	-0.232696	8344	-0.901537	13229	0.990183	2427	3.99807	2
HOXD3	20787.3	10156	-1.56436	14195	1.18629	2091	-1.6389	15317	0.42411	4597
DVL3	20788.4	10157	0.110555	6298	-0.335268	10331	-0.412007	10937	-0.252144	9311
ADAT2	20790.3	10158	-0.685394	10910	0.296435	6340	-0.580452	11927	0.609804	3617
CYSLTR2	20791.9	10159	0.237801	5573	-0.0292733	8453	-2.00211	15587	0.37186	4898
LSS	20792.7	10160	0.649432	3510	-1.93882	15499	0.47052	5072	-0.203266	8913
HFE	20792.9	10161	-0.351652	9076	0.137769	7352	-0.715729	12641	1.02664	1960
JAGN1	20793.6	10162	0.418635	4621	-0.895394	13212	0.0425543	7850	0.973586	2129
CDC42BPB	20793.9	10163	-0.778217	11369	-0.156805	9261	0.364913	5677	-0.0937447	8144
KRTAP17-1	20794	10164	-0.617077	10548	0.527734	4978	-1.46658	15065	0.780943	2867
KCNJ11	20794.5	10165	-0.0754092	7386	-0.643709	12014	0.293069	6155	-0.236167	9192
IL7R	20795.4	10166	0.113876	6274	-1.09418	13962	0.65321	4031	0.954363	2184
ASPA	20795.6	10167	-0.138846	7778	-0.493038	11221	0.145186	7110	-0.687955	12254
TNFRSF18	20796.2	10168	-1.10982	12857	0.452676	5374	-0.417539	10978	-0.458379	10778
CYP4F12	20797.7	10169	-1.15642	13025	0.624118	4440	-0.692897	12527	-0.31156	9734
ABCG4	20799.6	10170	0.591305	3766	-0.773617	12673	-0.288058	10128	-0.792871	12840
NOX5	20801.4	10171	-0.127921	7702	-0.169275	9337	-0.397128	10839	-0.196926	8867
CPNE6	20802.1	10172	0.580242	3821	-0.890408	13187	-0.132313	9069	-0.748974	12614
BRAP	20802.7	10173	-3.27353	15720	1.00827	2688	-0.593335	12002	0.638356	3479
CBX7	20803.6	10174	-2.22235	15293	0.348192	6012	0.276688	6254	-0.165087	8640
FAM209A	20804	10175	-1.20275	13208	0.829163	3450	-1.0853	14171	-0.579461	11608
ZNF251	20806.7	10176	-0.717095	11075	0.400788	5689	-0.780158	12967	0.349482	5022
TFPT	20809.1	10177	0.118981	6243	-0.407535	10744	-0.308193	10265	-0.166442	8654
SEC61A1	20809.1	10178	-1.24255	13330	-0.0198091	8406	0.562404	4513	0.945198	2214
LVRN	20809.9	10179	-0.657535	10759	0.611756	4506	-2.35398	15695	0.495983	4201
SDHAF3	20811.4	10180	-1.21873	13260	0.983253	2787	-1.69581	15380	-1.54406	15187
PLEKHA7	20813.5	10181	-1.95253	14959	-0.195416	9479	2.52399	115	-0.87231	13219
ZNF672	20813.8	10182	-0.988299	12362	-0.207141	9559	0.70874	3711	-1.02642	13860
CCDC117	20819.2	10183	0.4301	4569	-1.45575	14933	0.535563	4678	0.544452	3935
KHDC4	20820.2	10184	-0.303059	8744	-0.246033	9798	-0.0445269	8488	-0.305041	9687
KRT85	20821.8	10185	0.67528	3387	-0.459512	11040	-0.98917	13845	-0.4898	11006
SPPL2B	20822.6	10186	-1.23739	13312	0.602255	4563	-0.579977	11925	0.360773	4951
GPRIN2	20824.9	10187	1.0141	2177	-0.684752	12213	-0.859276	13351	1.05999	1863
USP40	20824.9	10188	1.09354	1925	-1.28382	14527	-0.163748	9283	-0.521676	11213
SMR3B	20825.1	10189	1.37859	1235	-1.11312	14015	-0.46641	11260	1.68043	627
FN3K	20826.7	10190	-0.937907	12151	0.72903	3906	-1.35125	14867	0.388712	4810
SLC39A5	20828	10191	0.712574	3204	-1.1874	14247	0.0265798	7979	0.137064	6439
AICDA	20828.6	10192	-0.21502	8241	0.157947	7238	-1.0708	14133	-1.53942	15178
MTCL1	20828.8	10193	0.0211519	6802	-1.70977	15297	1.64181	776	0.996285	2044
GCM2	20829.3	10194	-0.780424	11379	-0.618102	11898	1.70308	680	0.208192	5939
SLITRK4	20832.2	10195	0.5753	3857	-0.846532	12992	-0.187894	9448	-0.831149	13029
NAV1	20832.9	10196	-1.74998	14596	0.24349	6682	0.312215	6033	0.480495	4290
TARBP2	20834.2	10197	-0.387817	9285	-0.659052	12086	0.772525	3352	0.088804	6770
SFTA2	20834.3	10198	0.0440171	6680	0.0964325	7624	-2.1739	15658	-1.03721	13901
GLUD2	20835.5	10199	-0.307947	8785	-0.159776	9277	-0.189253	9456	0.538446	3966
COL24A1	20836	10200	0.442521	4514	-0.592432	11753	-0.403353	10880	-0.415344	10496
CRYGD	20837	10201	-0.230899	8330	0.165257	7183	-1.0684	14126	1.46674	938
OR51I2	20842	10202	0.969676	2331	-1.77882	15368	0.143983	7119	-0.888129	13305
QPCTL	20843.8	10203	-0.853181	11729	0.164717	7186	-0.156549	9227	-0.120785	8339
ZNF446	20844.2	10204	-0.256686	8491	-0.827465	12910	0.863672	2939	-0.0545586	7847
P2RY10	20845.6	10205	-1.60306	14305	-0.260095	9874	2.00054	364	1.97217	357
FBXL8	20846.4	10206	-1.43434	13889	0.197576	6974	0.234405	6520	-0.0141503	7527
NCAPD3	20846.9	10207	-0.0379691	7172	-1.00057	13615	0.746469	3498	0.632897	3500
C4BPB	20849.7	10208	-0.798143	11480	0.324782	6140	-0.525166	11601	-0.465312	10824
ZNF671	20853.9	10209	-0.361676	9138	-0.764243	12619	0.949364	2581	1.07523	1822
TBX3	20854.5	10210	-1.27585	13437	0.857014	3319	-1.0884	14188	0.780332	2872
CYP17A1	20854.8	10211	0.557044	3952	-0.273971	9947	-1.53073	15186	-0.075909	8033
PDCD6IP	20857.3	10212	0.541653	4022	-0.805595	12815	-0.208609	9597	0.537138	3972
CFAP61	20858	10213	-1.26478	13402	0.284368	6405	-0.0243271	8335	0.225528	5829
CLEC16A	20858.5	10214	-0.552568	10229	-0.644452	12018	1.06253	2166	0.282187	5472
EIF4A3	20861	10215	-1.29553	13489	0.00289567	8243	0.531906	4695	0.47809	4306
TPBG	20861.3	10216	-0.543445	10179	-0.466469	11091	0.655685	4019	-1.70445	15387
TRMO	20862.6	10217	-1.1751	13097	-0.172461	9353	0.81416	3138	1.1431	1613
ITGB1BP1	20863.8	10218	-0.0709811	7359	-0.539002	11463	0.107418	7382	0.0632718	6949
ESR2	20865.8	10219	1.68558	695	-1.22982	14376	-0.49381	11426	0.703494	3191
SCN2B	20867.1	10220	-0.132184	7723	-0.0583948	8635	-0.646101	12279	0.336991	5101
ADAM2	20867.3	10221	-1.2866	13465	0.704423	4037	-0.747733	12797	-1.18443	14406
HSD17B2	20868.5	10222	-1.08711	12770	0.653384	4301	-0.845515	13297	-1.02417	13856
IFIT3	20869.2	10223	-0.421664	9458	-0.656645	12070	0.800494	3200	0.0446427	7090
PHLDB1	20869.5	10224	-0.560263	10282	0.0904927	7671	-0.332156	10436	-0.802892	12891
H4C8	20874.6	10225	-0.144554	7812	-0.826995	12905	0.661845	3987	-0.296731	9629
GPR101	20876.4	10226	-0.761943	11284	0.394917	5726	-0.732898	12728	-0.722734	12480
PIGV	20877.9	10227	1.55241	905	-1.977	15518	-0.114456	8959	1.4475	974
CACNA2D2	20882.8	10228	-0.806161	11510	-0.173665	9358	0.403425	5458	1.05624	1877
C11orf1	20883	10229	0.834093	2779	-1.3224	14626	0.0268803	7972	0.832253	2657
SLC39A11	20885.4	10230	-0.401972	9357	-0.994421	13594	1.8854	458	2.37916	141
WDR35	20885.6	10231	0.317352	5166	-0.211218	9587	-1.08742	14182	-0.92477	13471
GPX3	20887.5	10232	0.796045	2894	-0.574849	11659	-0.89739	13497	-0.171951	8699
HMGN5	20889.4	10233	0.241508	5553	-1.1149	14023	0.459193	5135	0.0867176	6785
CDKN1A	20889.5	10234	-1.84452	14778	1.128	2277	-1.1309	14315	0.329117	5154
BCHE	20891.3	10235	0.285148	5318	-0.259102	9864	-0.884715	13443	-0.975207	13670
PROK2	20892.4	10236	0.502105	4211	-0.327301	10287	-1.10469	14233	-0.699916	12332
PKIG	20893.2	10237	0.15444	6029	-0.705982	12324	0.0630383	7709	0.405757	4702
GRM4	20893.3	10238	0.363372	4927	-0.662858	12101	-0.227558	9727	-0.765729	12699
CCDC82	20894.1	10239	-1.91115	14880	-0.086103	8825	1.23131	1636	1.19271	1486
JAG2	20898.2	10240	0.200601	5776	-0.358263	10464	-0.532662	11646	-0.529555	11267
KRT74	20900.5	10241	1.1641	1738	-0.677638	12172	-1.09516	14208	-0.640977	11993
SNW1	20900.7	10242	-1.63503	14367	0.0801314	7751	0.574596	4446	-0.351664	10040
TEKT1	20900.8	10243	-2.00594	15032	0.988318	2771	-0.790393	13024	-0.864558	13175
CRAT	20901.9	10244	0.26947	5399	-0.866057	13090	0.137595	7168	0.879143	2465
RCAN3	20902.3	10245	-0.891933	11912	-0.204948	9547	0.555916	4553	1.36428	1123
HSPA12B	20903.7	10246	-0.210595	8210	-0.2245	9660	-0.22058	9683	-0.67693	12178
MAGED2	20905.4	10247	0.152165	6041	-1.17267	14187	0.631001	4147	0.454664	4423
LELP1	20907	10248	-0.197186	8135	-0.566714	11622	0.311241	6040	0.0509837	7046
ATAD3C	20908	10249	-1.17393	13092	0.0887837	7687	0.251121	6423	0.745759	3011
TTC31	20908.5	10250	0.891292	2561	-1.47598	14974	0.0690675	7669	-0.730937	12523
TMEM179B	20909.5	10251	0.616087	3646	-0.841041	12971	-0.257793	9941	0.691647	3242
CNPY4	20910.2	10252	0.225136	5650	-0.944789	13412	0.285172	6205	-0.205469	8925
CCDC69	20910.7	10253	-1.27973	13445	-0.190751	9448	0.96138	2546	1.85947	450
DMRT1	20912.2	10254	-0.00123296	6946	-0.437739	10912	-0.141237	9126	0.234212	5779
DAB2	20918.7	10255	0.24201	5551	-0.172936	9354	-1.07296	14136	-0.846491	13107
MCM2	20918.8	10256	-1.00504	12430	-0.474351	11128	1.61836	809	0.232623	5794
PPCS	20919.6	10257	0.49134	4268	-2.02627	15548	0.635596	4127	-0.131153	8409
SMIM43	20922.4	10258	-1.75483	14604	0.84443	3382	-0.689504	12513	0.631126	3509
BAAT	20925.4	10259	0.941305	2411	-0.739194	12488	-0.722479	12679	0.18019	6153
MUC16	20926.2	10260	-0.793942	11448	0.447623	5401	-0.826239	13209	1.51394	854
FAM53A	20928.5	10261	0.41986	4615	-0.62241	11914	-0.357487	10603	-0.191396	8822
TNIP1	20931.2	10262	-0.675635	10867	-0.690017	12238	1.53549	963	0.560026	3858
RRP1B	20933.6	10263	-1.41852	13847	-0.00521088	8298	0.61896	4212	0.204252	5961
ZNF76	20933.9	10264	-0.776756	11357	-0.207429	9562	0.41715	5386	-0.115169	8297
NT5E	20933.9	10265	-0.1552	7876	0.118291	7478	-1.16468	14402	-0.653813	12053
LRIG2	20934.5	10266	0.209044	5738	-0.358838	10470	-0.553457	11759	0.442226	4507
SAT1	20937.6	10267	-1.19094	13154	0.219674	6835	0.020501	8022	0.153589	6330
PKD1L2	20938.8	10268	-1.37732	13739	0.239441	6707	0.100791	7425	-0.0930162	8140
SEPTIN12	20940.3	10269	-0.479928	9802	0.019239	8137	-0.322423	10372	-1.03528	13894
ROR2	20940.7	10270	-0.258768	8504	-0.640103	12001	0.507742	4846	0.181899	6137
CLEC3A	20941	10271	1.20689	1627	-0.580785	11691	-1.68564	15367	-0.306159	9693
CLCNKB	20941.3	10272	-0.724087	11114	-0.183489	9409	0.310571	6044	-0.345455	9989
SYN2	20943.8	10273	0.681522	3350	-0.685277	12217	-0.571916	11878	0.339998	5075
DCTN3	20944.3	10274	0.01279	6862	-1.08728	13933	0.742447	3523	0.358928	4965
DPYSL5	20944.6	10275	-0.541865	10169	0.0218708	8120	-0.249461	9883	-0.0864707	8097
TG	20946.4	10276	-0.426285	9484	0.324951	6137	-1.2691	14673	-0.995801	13754
TMEM63C	20947.3	10277	-0.35706	9107	0.1123	7517	-0.703173	12576	-0.483815	10970
POLR2J	20950.3	10278	-1.26259	13397	-0.0682059	8716	0.642362	4093	-0.231494	9158
THAP11	20951.5	10279	0.368575	4902	-1.61559	15173	0.660915	3991	-0.528428	11259
SERGEF	20954.7	10280	-0.337167	8980	-0.992409	13584	1.43292	1154	-0.647508	12028
LRRC7	20955	10281	-1.52375	14108	1.01753	2647	-1.27994	14699	-0.883751	13273
MIXL1	20958.2	10282	-0.263556	8528	0.235345	6732	-1.38944	14936	-1.1215	14201
ARID1B	20958.4	10283	0.207829	5743	-0.398067	10688	-0.483717	11380	0.696641	3214
CD2AP	20958.7	10284	-0.494284	9900	-0.402631	10710	0.425664	5338	-0.400858	10404
FGF20	20960.3	10285	1.52408	957	-0.706071	12327	-1.51398	15153	-0.487995	10991
CGNL1	20961.7	10286	-0.137328	7766	-0.258351	9860	-0.278485	10052	2.50697	101
PSTPIP2	20962.3	10287	-0.245491	8439	-0.409641	10761	0.111443	7356	1.34498	1162
MAOB	20962.4	10288	-0.281163	8614	-0.538794	11461	0.352079	5763	-0.912228	13426
DDX28	20963.6	10289	-0.702238	10990	-0.179405	9390	0.26864	6302	-0.615584	11837
MAP3K9	20966	10290	-1.24093	13323	0.915794	3045	-1.47763	15091	-0.213218	8993
ERC1	20966.7	10291	-1.47057	13981	-0.306245	10149	1.81011	537	-0.980435	13690
TGFB1	20967.1	10292	-2.0602	15098	0.494187	5145	-0.0472619	8509	-0.400112	10398
PI4KA	20969.5	10293	0.533961	4059	-0.67152	12138	-0.430519	11055	1.65425	651
IER5	20974.6	10294	-1.34637	13647	0.379683	5832	-0.165041	9302	0.909587	2338
CALML5	20980.2	10295	0.194221	5809	-1.26591	14479	0.648052	4066	1.24097	1367
