## Supplementary material for "Proliferation- and cytotoxic immune signatures identify chemotherapy-responsive bladder tumors in a molecular subtype dependent manner": Table S2 (part 3 of 3)

### Sheet: LumNS (continued)
Gene	Meta rank-score	Rank by rank-score	t limma Lund	Rank limma Lund	t limma Seiler	Rank limma Seiler	t limma SWOG	Rank limma SWOG	t limma Lund RC-only	Rank limma Lund RC-only
ACTA2	20980.6	10296	-1.27001	13418	0.732462	3884	-0.865067	13375	-1.10379	14147
C16orf89	20981.8	10297	0.0872592	6440	-1.82051	15409	1.33883	1377	-0.544382	11364
DPAGT1	20984.8	10298	0.511994	4161	-0.760663	12596	-0.279437	10060	-0.21468	9005
IL17A	20985	10299	-0.231498	8337	-0.0343025	8487	-0.574703	11902	-1.35247	14856
CRHR2	20986.6	10300	-1.43568	13895	0.461689	5324	-0.257622	9940	-0.661787	12089
SLC41A3	20988.1	10301	0.0899025	6421	-0.11251	9000	-0.947757	13691	0.374583	4879
PHF11	20988.9	10302	0.157134	6015	-0.139936	9158	-1.03036	13976	0.512285	4112
H4C13	20990.8	10303	-0.572518	10338	-0.678609	12182	1.1275	1948	0.452708	4444
CSHL1	20991	10304	-0.747787	11206	0.159374	7224	-0.295814	10191	-1.69981	15380
CENPT	20991.1	10305	-1.47429	13995	0.284331	6406	0.0596552	7732	0.524058	4036
SMR3A	20992.1	10306	1.7051	671	-0.740618	12494	-1.62818	15307	-0.348135	10010
MTLN	20993.6	10307	-0.896925	11935	0.717438	3973	-1.68812	15370	-1.48463	15101
CCDC32	20993.9	10308	0.868466	2646	-1.94672	15505	0.209294	6693	0.975948	2116
TMEM64	20994	10309	-0.593232	10434	0.243577	6680	-0.656518	12353	-0.585393	11641
PM20D2	20995.1	10310	-0.51374	10003	0.125213	7431	-0.513541	11539	1.3107	1220
DGKA	20997.9	10311	-1.14073	12960	0.214295	6866	-0.0281782	8358	2.21468	212
MTMR4	20998	10312	-0.67234	10846	-0.431101	10867	0.703819	3747	-0.0451023	7771
PLK2	20998.7	10313	0.394602	4764	-0.324928	10272	-0.941886	13667	-0.0412892	7738
FAM102A	20998.8	10314	0.102185	6356	-1.97603	15517	1.3621	1324	1.28824	1265
GAL3ST1	20998.8	10315	-0.438034	9547	-0.0546108	8607	-0.261142	9952	-0.912019	13425
ERGIC3	20999.9	10316	0.150867	6049	-1.33704	14664	0.763618	3403	0.225275	5833
OR1G1	21001.8	10317	0.552081	3971	-0.614463	11879	-0.54901	11740	-0.643689	12007
CHRNA2	21002.4	10318	0.372424	4877	-0.581388	11698	-0.386113	10780	-0.110184	8266
COL4A5	21003	10319	-0.148399	7831	0.149224	7286	-1.40882	14967	-1.03924	13913
INTS6	21003.2	10320	-1.2697	13416	0.203435	6937	0.0805106	7574	-0.145903	8516
UNK	21003.5	10321	-2.22417	15297	-0.100604	8914	1.47905	1073	0.295668	5383
METTL1	21003.5	10322	-0.868948	11807	0.442406	5437	-0.740162	12770	-1.05219	13952
ZNF830	21004.7	10323	-0.0592758	7298	-1.07342	13895	0.825846	3082	-0.912582	13428
PDZRN4	21006.2	10324	-1.1791	13110	0.233385	6744	-0.0313909	8391	-1.68199	15355
ARFIP1	21009.2	10325	-0.168326	7948	-0.448055	10978	0.0584281	7739	-1.03951	13914
C16orf54	21012	10326	0.577001	3845	-0.921442	13314	-0.151698	9193	0.173602	6204
BTBD2	21012.6	10327	-1.29599	13493	0.134228	7375	0.215361	6642	0.528278	4016
UBALD1	21014.8	10328	-0.305295	8764	-0.518984	11356	0.34085	5848	-1.61436	15265
IKBKE	21015.3	10329	-0.674648	10859	-0.639199	11995	1.2478	1601	0.631889	3505
KCNS2	21018.9	10330	-0.0709646	7358	-1.36131	14725	1.31086	1433	-1.40989	14972
PLPPR4	21020.1	10331	0.89441	2552	-0.657468	12076	-0.885159	13446	-0.192847	8829
TNC	21020.6	10332	-0.215272	8242	0.187998	7045	-1.35317	14869	-2.27581	15698
SEPTIN4	21022.2	10333	0.104441	6344	-0.0752235	8757	-1.13708	14333	-0.677872	12184
CFL2	21023.7	10334	-0.722878	11104	-0.293862	10068	0.488187	4954	-2.5593	15737
BRD2	21026.5	10335	-1.82861	14751	0.643217	4348	-0.364568	10650	-0.38015	10248
L3MBTL3	21027.4	10336	-0.895162	11927	-0.436586	10903	1.06034	2174	1.74622	563
PARD3B	21027.9	10337	0.337534	5058	-1.3023	14569	0.470635	5069	-0.227462	9120
SOCS2	21029.2	10338	1.1084	1874	-0.829703	12925	-0.750825	12816	-0.291093	9594
PAIP2	21029.4	10339	1.64707	748	-0.900366	13223	-0.9961	13871	0.792963	2810
FAM120B	21029.6	10340	0.176559	5920	-0.813802	12848	0.142901	7124	-0.467514	10844
ANKRD27	21030.1	10341	0.278177	5357	-0.693081	12251	-0.133972	9081	0.973246	2131
CRYAB	21030.8	10342	-1.27423	13430	0.962103	2872	-1.71374	15392	-1.2478	14591
FGF12	21031.3	10343	0.272892	5382	-0.101286	8923	-1.743	15421	0.37864	4855
SMIM5	21032	10344	0.879552	2602	-1.24792	14415	-0.108183	8917	1.93579	383
HSD11B2	21032.1	10345	-0.692232	10951	0.103514	7580	-0.261939	9956	0.113307	6597
LNX2	21032.3	10346	-1.14884	12992	0.283969	6408	-0.159565	9255	-0.218611	9036
ASIC2	21033.6	10347	0.166063	5971	-0.0617493	8661	-1.47202	15077	-0.806059	12906
SLC38A5	21033.6	10348	-0.95603	12235	0.0729895	7809	0.0691489	7667	-0.565558	11510
CATSPERG	21033.7	10349	0.671031	3407	-0.970191	13492	-0.200636	9526	1.06478	1851
GJA3	21035.7	10350	-1.29621	13494	0.244721	6670	0.0175822	8035	-0.418022	10511
XKR6	21037.4	10351	-0.184756	8048	-0.7271	12421	0.499537	4885	-2.20686	15679
PSAP	21041.7	10352	-0.51733	10025	-0.65726	12073	0.91797	2706	0.959511	2171
ALYREF	21042.2	10353	0.211405	5724	-0.874554	13129	0.174872	6893	0.279188	5491
ATP5MC2	21050.1	10354	2.04353	350	-1.75133	15342	-0.33178	10427	0.587341	3729
NCOA5	21050.5	10355	0.0233493	6790	-0.97947	13518	0.542315	4625	0.809253	2752
TMBIM1	21052.2	10356	-0.441982	9573	-0.39754	10685	0.311587	6037	1.11249	1706
HAL	21053.2	10357	0.88143	2596	-0.580349	11689	-1.08822	14187	-1.01086	13803
C11orf21	21053.9	10358	-0.491	9875	-0.817369	12864	1.31109	1431	-0.333998	9904
ZNF667	21055.7	10359	-0.0990313	7531	-0.513818	11332	0.0568918	7752	1.23354	1389
HS3ST2	21055.8	10360	-1.19694	13187	0.0746873	7794	0.25929	6364	-0.696154	12306
MSH3	21060.9	10361	-1.11699	12887	0.362123	5934	-0.321956	10369	0.126955	6501
ZCCHC12	21061.5	10362	0.999749	2229	-0.681423	12200	-0.96721	13754	-0.888551	13306
GUCD1	21062.5	10363	0.515937	4144	-0.776775	12687	-0.279416	10059	1.42301	1015
PEBP4	21062.6	10364	-0.235904	8367	0.130331	7400	-1.05661	14089	-0.458471	10779
ASTE1	21063.4	10365	-0.258932	8505	-1.21097	14328	1.74459	623	-0.365252	10135
SDCCAG8	21064.4	10366	-0.354263	9093	0.000487732	8265	-0.485026	11388	-0.493907	11043
ZSCAN4	21065.3	10367	-2.16935	15219	1.18383	2098	-1.14441	14358	0.918594	2308
PDGFA	21066.5	10368	-0.657088	10755	0.325343	6132	-0.799884	13078	-1.29326	14728
IL6	21066.6	10369	-0.82183	11568	0.512338	5050	-1.03076	13977	-1.13931	14259
PLPPR3	21066.8	10370	0.0237832	6785	-1.22888	14372	0.842186	3028	-0.0427508	7752
ZMYND19	21066.8	10371	-0.257657	8497	-1.23468	14386	1.81538	530	1.42768	1007
CBLC	21068.8	10372	-0.342558	9018	0.265751	6525	-1.33787	14837	-0.243906	9250
CDR2L	21069.1	10373	-1.61266	14324	0.866414	3275	-0.872517	13403	-0.391162	10332
ZBTB43	21069.8	10374	-0.833853	11622	-0.319885	10238	0.664831	3969	0.351285	5013
ZBTB34	21070.4	10375	0.415081	4647	-1.37638	14761	0.418306	5376	1.47183	930
PRELP	21070.7	10376	-0.795092	11455	0.399005	5699	-0.768338	12905	-0.268928	9450
ZNF383	21071.3	10377	0.330365	5101	-0.279938	9982	-0.998245	13875	1.10527	1729
SBF1	21071.5	10378	-0.214042	8232	-0.648606	12035	0.409459	5424	0.310675	5283
NYAP1	21072.3	10379	-0.785205	11401	-0.294595	10075	0.546115	4605	-0.696235	12307
PEAR1	21074.9	10380	0.750134	3070	-0.778987	12699	-0.526442	11610	-1.06514	14010
IRF7	21076.4	10381	0.154131	6032	-0.755103	12564	0.0783507	7596	-0.120997	8340
PRKG2	21076.7	10382	0.603696	3695	-0.328204	10290	-1.64284	15325	1.04017	1917
CCSER1	21077.5	10383	-0.223095	8287	-0.102775	8932	-0.472935	11299	-0.55325	11431
PIGW	21079.7	10384	-0.378312	9215	-0.64907	12037	0.655815	4017	0.639658	3472
AIF1	21081.8	10385	-1.55558	14171	-0.320467	10241	2.08381	307	2.70706	65
SERTM1	21083.1	10386	0.156293	6025	-0.209895	9582	-0.853592	13330	-1.31978	14790
MYORG	21083.1	10387	-0.999725	12415	0.687925	4119	-1.22706	14569	0.799682	2797
APBA1	21083.5	10388	0.768569	2995	-1.48451	14990	0.112408	7347	-0.113727	8286
TTC9B	21085.5	10389	-0.00581846	6978	-0.358624	10467	-0.308113	10264	-1.07924	14055
ZNF628	21085.8	10390	-1.25285	13374	-0.283983	10005	1.13728	1917	-0.251253	9304
RIPOR2	21087.4	10391	0.0503555	6640	-0.81529	12855	0.288405	6182	0.570112	3803
TMEM104	21088.2	10392	0.130132	6185	-2.87996	15728	1.35588	1338	1.05042	1891
VAMP5	21089.1	10393	-1.64567	14392	0.869128	3261	-0.86337	13370	0.856228	2562
SLC22A13	21091.1	10394	0.290471	5287	-0.789319	12747	-0.0267782	8349	0.309184	5297
TRAF7	21091.2	10395	-1.44743	13921	-0.163466	9299	0.976409	2490	-0.57555	11578
MGAT5	21093.2	10396	-1.0283	12536	-0.0281576	8440	0.295788	6138	0.401013	4731
PRXL2A	21099.8	10397	-0.897006	11936	-0.0814017	8795	0.263084	6337	-0.607612	11780
C15orf39	21100.9	10398	-1.16638	13060	-0.423202	10828	1.60908	823	0.311948	5275
ADRA1D	21104	10399	0.0330063	6741	-0.262169	9883	-0.55347	11760	-0.363747	10126
NPFFR1	21105.3	10400	0.067718	6540	-0.874625	13130	0.342664	5834	0.336157	5109
LYZ	21105.3	10401	-0.310096	8810	-1.0911	13951	1.52407	985	2.46503	116
PHYHIP	21107.7	10402	0.16254	5985	-0.0256093	8428	-2.14529	15645	-0.0217221	7583
CKAP4	21109.2	10403	-1.55575	14172	0.909376	3083	-1.05196	14067	-1.07022	14024
WFDC10B	21112.1	10404	-0.171822	7968	-1.02835	13722	0.93005	2652	-0.409679	10459
SRSF11	21112.5	10405	-0.941039	12173	-0.103312	8936	0.353588	5749	0.620712	3550
SYF2	21113.1	10406	-0.623185	10575	0.133738	7381	-0.426099	11035	0.285411	5457
CFAP20DC	21114.8	10407	0.567866	3894	-0.589551	11732	-0.655262	12349	-0.368898	10167
CABP5	21115.5	10408	1.16723	1728	-0.84683	12995	-0.796691	13058	-0.927014	13480
WDR74	21116.3	10409	0.141279	6119	-0.316614	10221	-0.601367	12034	0.356368	4983
OTUD4	21116.6	10410	-0.928815	12107	0.0170473	8155	0.112224	7348	-0.809605	12927
CITED4	21116.8	10411	-0.921477	12073	0.655245	4293	-1.31893	14794	0.881917	2459
PRB1	21117.3	10412	0.925539	2453	-0.817569	12866	-0.643595	12262	-0.21231	8986
SLC25A20	21117.7	10413	0.728119	3154	-1.29721	14554	0.0210429	8018	-0.938849	13534
MAD2L2	21117.9	10414	0.976024	2306	-0.687188	12226	-0.950562	13701	0.368338	4918
NRDE2	21118.1	10415	-0.631356	10618	0.0432135	7989	-0.240876	9818	-0.554923	11446
FEZF2	21119.9	10416	-0.529831	10096	0.112213	7518	-0.503103	11477	-1.00289	13782
BICDL1	21121.1	10417	-0.583609	10393	0.395818	5717	-1.19753	14500	0.810077	2746
SEC14L1	21123	10418	-0.0335102	7148	-0.521701	11369	-0.0289195	8363	-0.725882	12499
IFITM2	21123.7	10419	0.540117	4031	-1.4094	14830	0.281098	6235	-0.70135	12342
FCHSD1	21124.4	10420	-0.776086	11353	0.123386	7445	-0.240373	9811	1.28511	1274
ZMAT4	21126.6	10421	-0.278714	8604	-0.0183083	8395	-0.587768	11964	0.202324	5974
OR2K2	21129	10422	0.776853	2960	-0.679406	12187	-0.757089	12853	-1.76204	15442
ZMAT5	21129.3	10423	0.124465	6217	-1.19049	14260	0.624188	4182	1.65417	652
FANCC	21130.4	10424	0.405708	4699	-0.264971	9906	-1.28633	14714	0.171721	6217
TMEM156	21133	10425	-0.297671	8714	-0.0861255	8826	-0.419538	10992	-0.705681	12368
FAM214A	21133.7	10426	-0.24544	8438	0.0133115	8180	-0.712709	12629	0.403285	4716
SLC24A4	21135.5	10427	1.10635	1883	-1.15641	14143	-0.368909	10674	-0.262898	9400
PEX5	21137.3	10428	-1.52704	14117	0.317621	6194	-0.0104275	8242	-1.67582	15346
ZNF211	21137.8	10429	-0.134912	7746	-0.197569	9494	-0.441189	11119	1.19396	1483
CCDC121	21141.3	10430	0.106661	6332	-0.463162	11064	-0.291946	10160	-0.283417	9550
EVPL	21142.1	10431	-2.08456	15129	0.19818	6968	0.430257	5308	2.64114	76
MXD3	21142.7	10432	-0.63503	10635	0.325483	6131	-0.872016	13399	-0.470051	10866
ICE1	21142.8	10433	-2.42099	15440	0.878566	3213	-0.604245	12052	0.0312589	7185
SLC16A9	21144	10434	-1.09349	12797	0.724047	3929	-1.19546	14498	-1.62986	15283
CHRM1	21144.7	10435	1.49438	1005	-1.33355	14651	-0.418146	10986	-1.28816	14715
AUP1	21145.7	10436	-1.58711	14261	-0.0614152	8657	0.775326	3333	0.744983	3014
PCF11	21148.9	10437	0.349275	4994	-1.68687	15263	0.648409	4064	0.669854	3350
KSR1	21149.7	10438	0.252971	5490	-0.737142	12474	-0.0745713	8691	1.76032	550
PLIN3	21149.7	10439	0.2361	5582	-0.39219	10655	-0.603223	12042	-0.844432	13097
INPP5D	21150.1	10440	-0.875524	11839	-0.671624	12141	2.33025	165	0.924861	2288
KIF18B	21151.1	10441	0.0124191	6865	-0.651907	12051	0.0869726	7519	0.352361	5008
HTR6	21152	10442	0.19062	5841	-0.216013	9611	-0.944023	13672	-0.708139	12386
FGF4	21155.2	10443	-1.94794	14955	0.245975	6659	0.289409	6176	-0.0792508	8047
BSG	21160.1	10444	-2.40704	15428	0.529182	4965	-0.0831064	8747	-0.766119	12701
TBC1D10B	21161.1	10445	-1.38333	13756	0.122862	7449	0.253295	6405	0.184452	6114
HTRA2	21161.1	10446	-0.724857	11119	-0.0551997	8611	0.0253095	7986	0.205599	5955
ZNF429	21161.2	10447	-1.26431	13401	0.875082	3231	-1.42416	14996	0.668435	3353
STUM	21161.4	10448	1.46953	1054	-1.37989	14766	-0.37695	10727	0.363224	4943
ALKBH3	21164.5	10449	-0.0908488	7475	-0.369902	10539	-0.204488	9560	0.807974	2757
PPP1R7	21165.8	10450	-2.03041	15064	0.0839581	7732	0.662935	3984	0.860924	2539
COA1	21168	10451	0.762344	3028	-1.79117	15376	0.205152	6722	-0.0768438	8038
MDFIC	21168.1	10452	-1.00832	12446	-0.582245	11701	2.33004	166	0.203558	5967
KCNK17	21168.5	10453	-0.907825	12008	0.252215	6619	-0.347306	10532	0.535178	3981
BIRC2	21169	10454	1.26339	1481	-1.568	15118	-0.188411	9451	0.807299	2760
MLEC	21175.3	10455	-0.52334	10055	0.198962	6960	-0.72828	12711	0.0658971	6931
EIF1AY	21177	10456	0.087726	6437	-0.499257	11266	-0.222054	9690	-1.67223	15340
ANKRD35	21178.1	10457	-0.0715796	7362	-0.18908	9440	-0.568008	11854	2.25019	192
C1orf53	21178.2	10458	-1.66371	14440	1.18939	2079	-2.73581	15735	-0.631721	11938
NUDC	21179.1	10459	0.102828	6351	-1.33276	14649	0.774128	3339	0.809279	2750
OGG1	21179.8	10460	-1.38737	13768	-0.120206	9046	0.770083	3365	0.0142071	7308
SNPH	21182.6	10461	0.178272	5912	-2.59394	15705	1.12527	1957	-0.621006	11872
ZC3H7B	21184.1	10462	-2.0653	15103	0.633574	4397	-0.319279	10350	-1.46678	15069
TH	21184.7	10463	-0.767786	11308	-0.381911	10598	0.666711	3953	0.425013	4593
AGBL1	21188.4	10464	-0.90944	12019	0.0127078	8184	0.0820877	7557	-0.8589	13147
GRWD1	21189.8	10465	-1.148	12988	0.0771089	7771	0.167502	6952	-1.2959	14733
CUEDC2	21191.6	10466	-1.3067	13525	0.17851	7097	0.0950813	7471	-0.420566	10523
ARHGDIA	21191.9	10467	-0.34227	9015	-0.517371	11346	0.34103	5844	0.117842	6564
ZNF316	21193.5	10468	-2.24436	15316	0.0390316	8022	0.81945	3118	-0.262774	9397
DDAH1	21193.7	10469	1.47152	1049	-1.11746	14034	-0.630803	12198	-0.211034	8974
DISP3	21197.8	10470	-0.497091	9915	0.321216	6168	-1.18797	14473	1.09368	1777
DGKH	21198.1	10471	-0.873419	11832	-0.129509	9097	0.302631	6097	-0.83994	13078
FXR1	21199.1	10472	-0.101459	7551	-0.618886	11900	0.173014	6910	0.000932741	7408
MMS19	21199.2	10473	0.271197	5391	-0.167928	9328	-1.40157	14954	-0.777914	12755
LSM3	21201.7	10474	-0.972123	12287	0.140425	7340	-0.091877	8812	0.231278	5802
ZNF624	21202.6	10475	-1.04572	12606	0.223398	6806	-0.176111	9376	-0.234869	9186
DNAI2	21203.1	10476	0.157291	6013	-0.192861	9463	-0.978609	13805	-0.471784	10875
PSPH	21204.4	10477	-0.193644	8107	-0.30136	10124	-0.199712	9519	0.00240573	7396
TRIM71	21204.9	10478	-0.200617	8162	0.168723	7159	-1.49194	15119	-0.711701	12400
B4GALT7	21207	10479	-2.93895	15659	0.655744	4288	-0.237995	9800	0.208477	5935
MICALL1	21213	10480	-1.12918	12926	0.335055	6076	-0.316359	10332	-0.579678	11610
NFATC3	21214.2	10481	-0.340886	9008	-0.317879	10227	0.0172671	8040	1.58103	751
CCN1	21215.5	10482	-1.6028	14304	0.788816	3626	-0.793905	13040	0.0679663	6915
SUSD6	21216.8	10483	-2.39878	15425	0.845597	3373	-0.576692	11909	0.771358	2908
SLC22A16	21218.9	10484	-0.721001	11094	0.278254	6443	-0.646599	12285	-1.72048	15402
SYMPK	21219.1	10485	0.370371	4887	-1.21706	14344	0.300141	6113	-1.53924	15177
LYSMD2	21219.2	10486	-0.13274	7726	-1.34004	14672	1.33519	1387	-0.6995	12330
OLFM2	21219.8	10487	-0.66275	10793	-0.0817259	8799	-0.00676343	8209	-1.56559	15210
PDGFRB	21221.4	10488	-1.89852	14864	0.918926	3036	-0.864393	13373	-0.520801	11204
FARP1	21221.5	10489	0.148698	6064	-0.893242	13204	0.222487	6602	1.54553	806
ADA2	21221.8	10490	0.000323325	6936	-1.64711	15212	1.2901	1498	1.32992	1182
PTGIR	21222.3	10491	2.58143	121	-1.32357	14631	-0.676732	12449	-1.28707	14710
EYA2	21224.4	10492	-0.684113	10904	-0.808866	12826	2.03523	345	0.240578	5734
NTHL1	21226	10493	-1.31355	13545	0.171226	7143	0.102086	7420	-0.22286	9072
DHODH	21228.2	10494	0.0106777	6882	-0.6517	12049	0.0716542	7646	0.35906	4963
SERPINB1	21228.2	10495	-1.51624	14088	-0.204751	9544	1.0968	2042	0.241052	5729
RNASEH2C	21232.3	10496	-0.81992	11560	-0.333415	10323	0.619777	4207	-0.342768	9972
MRPL32	21233.5	10497	-0.668976	10828	0.0852324	7718	-0.306786	10255	0.437365	4531
RNF144B	21234	10498	1.06659	2009	-1.60434	15161	-0.081623	8731	0.554112	3891
FAF1	21235.2	10499	0.260041	5458	-0.889568	13182	0.0831678	7545	0.171079	6218
HSPA8	21235.5	10500	-0.430855	9507	-0.625974	11932	0.64166	4095	0.565024	3833
B3GNT3	21240.3	10501	-0.428081	9493	0.0343709	8047	-0.519267	11565	0.817107	2715
NLRP8	21241.8	10502	-0.123257	7675	0.112529	7515	-1.54753	15211	-0.34013	9952
DEFB119	21242.3	10503	-0.318311	8861	0.0976603	7611	-0.851378	13316	-0.911412	13422
NLRP9	21243.6	10504	-0.209471	8204	0.123145	7446	-1.23282	14583	-0.985454	13706
MPC1	21244.1	10505	-0.103004	7561	-1.8076	15394	2.11992	290	-0.1293	8399
KCNG1	21244.8	10506	-1.19117	13155	0.311216	6236	-0.23284	9756	1.52297	844
CARD14	21247.3	10507	0.353661	4973	-0.221356	9641	-1.46159	15050	0.136641	6443
ZNF697	21252.6	10508	-1.79329	14685	-0.0341299	8483	0.79115	3259	-0.42357	10547
GPR143	21255.1	10509	-1.92546	14912	0.68914	4107	-0.474968	11317	0.154192	6325
RNF169	21255.3	10510	-0.70655	11008	0.249748	6633	-0.61529	12115	-0.745114	12596
BOC	21256.8	10511	-0.465539	9709	-0.0132454	8356	-0.371433	10693	0.917514	2312
KLK1	21257.3	10512	0.32776	5118	-0.901404	13228	0.0249632	7990	-0.241405	9229
PTGS2	21259.4	10513	-0.932702	12123	0.668906	4223	-1.49742	15129	0.387707	4815
P2RY4	21261.2	10514	0.0577778	6604	-1.38941	14790	0.882332	2861	0.58638	3733
RHO	21261.4	10515	-0.324654	8902	0.00161486	8255	-0.605626	12060	0.33678	5104
MAFG	21263	10516	-0.499078	9933	-1.03271	13740	2.74337	70	1.52269	847
COA3	21264.8	10517	0.111219	6295	-0.425505	10840	-0.403235	10879	0.251027	5660
PACSIN3	21266.2	10518	-1.00419	12425	-0.554798	11558	1.71527	658	0.211163	5914
SOBP	21268.9	10519	0.315413	5173	-0.920871	13312	0.0530291	7772	1.04074	1913
DHH	21270	10520	-2.0997	15148	0.15632	7244	0.481226	4997	-0.208741	8949
ZBTB17	21273.7	10521	0.887191	2575	-1.00542	13639	-0.407877	10905	1.03271	1938
FAM241B	21275.7	10522	0.0279546	6760	-0.198415	9501	-0.746249	12793	0.0160702	7294
ZNF570	21277	10523	-8.00418e-05	6938	-0.418436	10804	-0.277011	10043	2.3288	152
TIMM50	21277.4	10524	0.767011	3002	-1.64401	15210	0.120899	7287	0.0855483	6796
CACNA1E	21278.4	10525	-1.94049	14942	0.538801	4917	-0.234778	9767	-0.590861	11671
GREB1L	21280.9	10526	0.0624394	6579	-0.00644664	8307	-1.67138	15351	-1.45637	15051
CCER1	21281.3	10527	-0.0369851	7163	-0.167761	9324	-0.701531	12561	-1.08423	14069
OTX2	21282.1	10528	-0.321626	8878	-0.187942	9429	-0.25022	9886	-0.738506	12563
H2BW2	21283.2	10529	-0.594484	10446	-0.452828	11000	0.544202	4616	-0.360412	10100
SFTPA2	21283.3	10530	0.325335	5127	-0.178683	9385	-1.70611	15387	-0.715252	12421
GLCCI1	21284.1	10531	0.110029	6303	-0.666055	12109	-0.0429227	8474	0.562754	3845
ZIK1	21286.1	10532	-1.23021	13295	-0.115165	9019	0.60131	4303	0.927842	2282
SEH1L	21289.5	10533	0.315	5176	-0.597122	11779	-0.38	10743	1.01759	1989
OXNAD1	21289.9	10534	-0.238424	8382	-0.462752	11059	0.0913456	7495	-0.311721	9735
ATP7B	21290	10535	0.449302	4476	-0.257228	9851	-1.77035	15447	0.443617	4496
ARMC10	21292	10536	0.736541	3114	-1.38657	14782	0.0267811	7973	0.355298	4990
SNAI3	21292.8	10537	-0.123219	7674	-1.14869	14119	0.928603	2662	0.12607	6505
LPAR2	21294.3	10538	-0.660602	10780	0.394836	5728	-1.10923	14252	0.133849	6454
ORAI1	21294.4	10539	-0.17187	7970	-1.0473	13803	0.886245	2843	-0.507007	11118
LGALS12	21295	10540	0.374977	4861	-0.627042	11941	-0.406844	10898	-0.18642	8786
NR2F1	21298.6	10541	-0.497376	9919	-0.719914	12391	0.910385	2742	-0.389062	10310
ATXN7L2	21301.6	10542	-0.61445	10532	0.401361	5682	-1.28443	14712	-0.37647	10220
ZNF675	21303	10543	-0.656791	10753	0.0178961	8150	-0.219692	9669	1.04648	1899
CCDC22	21305	10544	-0.123987	7681	-1.30004	14563	1.16993	1825	-0.135387	8435
WDFY4	21305.7	10545	-0.241638	8414	-0.656796	12072	0.38753	5539	1.01901	1981
NHLH1	21306.4	10546	-0.0931567	7488	-0.81401	12849	0.416544	5389	1.82271	491
ERMAP	21307.9	10547	0.0222767	6799	-1.42288	14849	0.959026	2556	-1.1822	14402
CRELD2	21312	10548	-0.880666	11865	-0.547883	11510	1.22791	1646	-0.0644642	7924
IHO1	21314.4	10549	-2.04842	15080	1.04394	2562	-1.07819	14147	-0.311985	9738
COL22A1	21315.7	10550	0.51198	4162	-0.328402	10293	-1.48432	15103	-0.891531	13317
BMP8B	21315.9	10551	-0.778706	11371	0.244901	6668	-0.531202	11640	1.81404	498
ITIH6	21318.2	10552	-1.9265	14916	0.319545	6182	0.0962571	7458	-1.23898	14574
CZIB	21318.6	10553	0.66111	3456	-1.00758	13646	-0.225285	9706	0.96718	2153
JOSD1	21321.2	10554	-0.0488258	7234	-1.12238	14052	0.74931	3480	-1.05498	13969
TRAF2	21322.5	10555	0.00689659	6901	-0.765755	12624	0.208631	6698	1.16015	1565
ASCL5	21325.6	10556	0.949733	2385	-1.46947	14964	-0.0829001	8741	-0.712917	12409
WNT1	21330.3	10557	0.568479	3889	-1.05471	13830	-0.0837972	8751	-0.17819	8732
KCTD18	21332.8	10558	0.621108	3627	-0.779124	12700	-0.472791	11298	0.647835	3430
CCDC27	21333.7	10559	0.185697	5873	-0.12408	9072	-1.42998	15006	-1.70377	15385
CHST13	21335.1	10560	-0.0256714	7098	-0.79445	12769	0.291697	6160	-0.583536	11631
TIFA	21337.8	10561	-1.58282	14246	-0.225206	9664	1.17791	1794	1.80468	503
DGCR8	21341.5	10562	-0.621466	10567	-0.410908	10766	0.480473	5001	1.13343	1641
PDIA5	21342.4	10563	-0.43764	9544	-0.27385	9946	0.0163645	8050	-0.328648	9853
GALNT3	21344	10564	-0.428088	9494	-0.720776	12398	0.759611	3429	0.530623	4005
CD33	21345.3	10565	-2.19597	15259	-0.112966	9001	1.23843	1616	0.371287	4902
CLASRP	21345.4	10566	-0.385379	9264	-0.000855995	8273	-0.535254	11664	-1.61321	15262
CCDC38	21346.1	10567	-0.351129	9075	0.258945	6573	-1.53572	15194	0.461555	4397
TRIM46	21348.1	10568	0.0665472	6552	-0.215865	9609	-0.790424	13025	-1.195	14443
CHRNB3	21349.1	10569	-2.20307	15266	1.22603	1948	-1.4943	15121	-0.201047	8891
FOXF2	21350.2	10570	-1.86604	14818	-0.265192	9910	1.82102	521	-0.794453	12845
DDB2	21353.8	10571	-1.49218	14038	0.0295699	8074	0.454325	5170	1.40066	1057
ESRRB	21355.5	10572	0.0407267	6699	-0.133511	9114	-0.972269	13775	-0.0638792	7922
PPP1R13B	21356	10573	-0.769207	11315	0.482758	5211	-1.23379	14588	0.500303	4173
CROCC	21356.2	10574	-0.419272	9445	-0.126502	9083	-0.248374	9872	0.164241	6261
RASSF8	21358.9	10575	-0.396616	9327	-0.261024	9878	-0.0497361	8525	0.857884	2559
TEDDM1	21360.8	10576	0.428225	4573	-0.334595	10327	-1.20863	14531	0.147109	6377
RBM38	21360.9	10577	-2.39412	15422	0.109004	7544	0.620918	4201	1.47393	924
PIAS2	21361.4	10578	-0.673659	10852	0.015872	8162	-0.211409	9615	0.451392	4453
CEP170B	21361.7	10579	-1.49806	14052	0.0860647	7709	0.339471	5864	0.104121	6660
SLC7A3	21362.1	10580	-0.107225	7580	-0.0718902	8736	-0.832355	13240	0.723068	3102
SH2D3C	21364	10581	-0.120957	7657	-1.27839	14508	1.08471	2078	0.103526	6663
IRF2	21365.9	10582	-0.783183	11391	-0.459783	11045	0.777151	3324	1.01389	1997
CBR1	21368.6	10583	-3.02387	15677	0.949343	2914	-0.729012	12715	-0.395106	10366
FOXL2	21371	10584	-0.687421	10919	0.436188	5478	-1.26952	14677	-0.245897	9266
AFF3	21372.4	10585	-1.23866	13315	0.19668	6986	-0.0239241	8333	1.8689	442
RALY	21373.2	10586	-1.43883	13899	0.0164671	8159	0.440362	5245	0.41546	4640
ENDOG	21373.9	10587	0.346944	5007	-0.645312	12019	-0.37049	10689	1.21116	1438
PIP4K2B	21376.2	10588	-0.434111	9527	0.10927	7539	-0.735937	12749	-0.248516	9288
MSS51	21376.6	10589	1.50573	989	-0.892195	13197	-1.10539	14238	-0.264845	9419
ZNF85	21378.9	10590	0.110228	6300	-0.19381	9470	-0.95429	13714	1.29534	1253
CTC1	21379.1	10591	-0.423067	9470	-1.09529	13966	1.81629	528	-0.165458	8646
PAGE1	21379.5	10592	0.00372911	6916	-0.0742503	8751	-1.0934	14203	-1.03019	13872
MUC3A	21379.8	10593	-0.315041	8844	-0.457528	11031	0.152335	7054	-0.0548048	7849
ZNF704	21382.6	10594	-2.00326	15024	0.296208	6341	0.143794	7121	0.853816	2572
KBTBD6	21383.9	10595	-0.734596	11166	0.323533	6149	-0.796892	13060	-0.585143	11638
C1orf21	21383.9	10596	-0.624226	10583	-0.500604	11272	0.642962	4090	0.635681	3488
DEPTOR	21384	10597	-0.780825	11383	0.0659479	7859	-0.19221	9472	0.329249	5153
RARG	21384.3	10598	-0.940684	12169	-0.0251714	8423	0.124902	7258	0.334036	5124
CYTH4	21384.5	10599	-0.674178	10857	-0.848665	13009	1.99585	369	1.07876	1815
LSP1	21385.5	10600	-0.493302	9890	-1.08039	13919	3.15781	24	0.699644	3205
CDK8	21385.6	10601	-1.53877	14143	-0.241408	9767	1.16488	1837	-0.910282	13416
CHRD	21387.1	10602	-0.335501	8973	0.0149351	8169	-0.658653	12363	-0.344592	9984
CEBPD	21388.8	10603	-0.751124	11224	0.297134	6328	-0.716043	12643	0.218358	5869
ARL6IP5	21392.8	10604	0.0687557	6534	-0.399426	10697	-0.430352	11053	0.60934	3622
HPGDS	21394.1	10605	0.127016	6204	-0.0450506	8554	-2.12386	15636	-2.09763	15651
NAP1L2	21394.1	10606	1.1911	1665	-0.818551	12870	-1.01468	13922	-0.393978	10357
COA5	21394.2	10607	-0.519804	10038	-0.413768	10783	0.342772	5833	-0.88712	13297
TGM5	21395.4	10608	-0.594314	10444	-0.153546	9246	-0.00415265	8193	0.328785	5156
CREBZF	21395.9	10609	0.0594702	6595	-1.63477	15192	1.00605	2362	0.119666	6547
SCUBE2	21398.6	10610	1.25533	1506	-0.686168	12221	-1.72208	15403	-0.4712	10870
SP6	21400	10611	-0.10845	7587	-1.7984	15382	1.77967	574	1.91246	404
PNMA8A	21400.1	10612	1.4264	1134	-1.51507	15041	-0.348418	10542	-0.734031	12537
PPP1R14D	21400.3	10613	-0.667396	10820	0.38584	5797	-1.11547	14265	-1.08575	14074
PRDM7	21400.6	10614	0.188012	5858	-0.184644	9416	-1.19521	14497	-0.223704	9079
CALHM1	21401	10615	0.0845325	6453	-0.329139	10301	-0.583965	11944	-0.435411	10639
HIRIP3	21402	10616	1.22223	1589	-3.00332	15738	-0.054009	8554	-0.168577	8673
PACRG	21403.6	10617	-0.290413	8664	-0.631589	11959	0.379312	5582	-0.585234	11639
LMO3	21404.4	10618	1.66687	724	-1.24266	14404	-0.658606	12362	-0.487045	10988
PTH2	21407	10619	-0.439035	9557	-0.559979	11586	0.478273	5014	-0.919503	13457
OLAH	21407.9	10620	0.97159	2323	-1.02624	13713	-0.484291	11384	-0.335344	9912
C2orf16	21408.7	10621	-0.804479	11506	0.549241	4865	-1.47169	15076	0.379043	4851
RIC3	21410.2	10622	-1.19438	13174	0.041439	8001	0.212921	6665	0.712188	3150
MYO15B	21411.1	10623	0.0885891	6429	-0.862915	13072	0.20962	6691	-0.709249	12391
TMEM134	21412.9	10624	-0.485831	9832	-0.554929	11559	0.535204	4680	-0.39556	10369
KRT34	21413.1	10625	-1.29408	13487	-0.0958467	8887	0.560302	4522	-0.286004	9563
ZSCAN21	21414.8	10626	-0.298669	8720	0.201002	6951	-1.4895	15114	-0.706231	12376
FZD8	21417.6	10627	-1.99919	15018	0.363317	5921	0.0233406	8001	0.248314	5683
FDFT1	21420.1	10628	-0.753119	11233	-0.556409	11565	0.928763	2660	-0.562346	11494
GAL3ST2	21424.3	10629	0.232629	5601	-0.585335	11711	-0.345332	10518	-0.490532	11014
PPM1H	21426	10630	-1.02545	12523	-0.129517	9098	0.388732	5534	-0.0249599	7605
NRK	21427.4	10631	-0.024159	7089	-0.526138	11392	-0.119395	8987	-0.589892	11662
MN1	21428.1	10632	-1.299	13505	-0.193644	9468	0.762076	3412	-0.955895	13578
MON1B	21429.3	10633	-0.874222	11834	-0.27819	9971	0.504773	4863	-0.0132988	7523
BCAM	21430.7	10634	-1.21899	13263	0.826123	3463	-1.59129	15267	-1.40166	14957
ABCA3	21431.3	10635	-0.486803	9843	0.233893	6743	-1.01482	13923	-0.19832	8872
SSR4	21431.8	10636	0.408713	4683	-0.842735	12978	-0.184827	9431	-0.0407807	7734
TUFT1	21434.1	10637	-1.43139	13881	0.269593	6500	-0.0556424	8565	1.82128	492
ILK	21438.6	10638	0.789739	2920	-0.975892	13511	-0.41604	10968	-0.727638	12508
PRX	21439.1	10639	0.700976	3249	-0.828524	12921	-0.529169	11624	-0.507997	11124
MRPL27	21441.7	10640	-1.49138	14033	0.482061	5213	-0.394521	10825	-0.971256	13653
ANXA3	21443.9	10641	0.23245	5603	-0.14217	9168	-1.74571	15423	-1.72993	15407
HELB	21444.9	10642	-0.317665	8858	-0.138798	9150	-0.383493	10761	1.41191	1038
HNRNPA2B1	21445.7	10643	-0.335149	8970	-0.683411	12206	0.524705	4748	0.517415	4081
RTL9	21446.3	10644	-1.68555	14479	0.977132	2807	-1.32054	14798	-0.547432	11388
PHC2	21446.8	10645	-0.152731	7857	-0.578844	11679	0.11055	7366	0.700422	3202
OLIG3	21446.9	10646	-0.155248	7877	-0.0512248	8587	-0.838056	13259	0.432781	4558
ARHGEF5	21447.3	10647	-0.375132	9200	0.201937	6946	-1.19479	14493	0.0678843	6916
RNF165	21449.6	10648	1.24576	1527	-0.745469	12512	-1.37642	14913	-0.225944	9103
IL4R	21449.8	10649	-1.10645	12847	-0.208181	9570	0.619563	4208	-0.419557	10515
MYO1F	21451.4	10650	-0.798362	11483	-0.673512	12153	1.39663	1233	1.2013	1469
PGBD2	21451.9	10651	-1.18938	13146	0.351703	5992	-0.362706	10633	0.685115	3269
SUN1	21453.5	10652	-1.56531	14199	0.0501282	7949	0.419442	5368	0.0592309	6989
CRIP2	21455.8	10653	-0.833724	11621	-0.309264	10170	0.509156	4840	-0.0519536	7824
SCGB2B2	21459.5	10654	-0.961894	12252	0.154734	7254	-0.20023	9521	0.50954	4129
POLR3K	21462	10655	-1.55911	14181	-0.0855072	8818	0.703912	3746	-0.143719	8494
ZNF341	21462.3	10656	-1.31658	13556	-0.0399081	8527	0.447217	5206	0.541745	3948
EVC2	21463.4	10657	-1.54937	14156	0.619277	4470	-0.614797	12112	-0.0806616	8056
AKT2	21469	10658	1.12157	1846	-0.915525	13294	-0.784524	12992	-0.17213	8703
SMOC2	21470.4	10659	-1.16338	13047	0.417128	5587	-0.52284	11587	-0.113886	8287
PABPC3	21471.5	10660	-1.5276	14119	-0.205841	9552	0.985918	2448	0.195886	6021
NAPEPLD	21473.1	10661	2.47952	151	-2.281	15646	-0.412683	10942	0.373142	4890
OTUD1	21475.9	10662	-0.144011	7810	-0.848139	13005	0.488654	4950	0.119545	6550
IL26	21477.5	10663	0.00163179	6929	-0.134029	9117	-0.943202	13671	0.385451	4825
ZNF138	21481.4	10664	0.134953	6154	-0.870048	13112	0.139439	7146	0.425355	4592
CLEC2D	21488.6	10665	-0.666759	10817	-0.615675	11887	0.904366	2775	0.173516	6206
NBEAL2	21489.9	10666	-0.439709	9561	-0.568599	11633	0.469135	5077	0.46484	4377
NFS1	21492.3	10667	-0.535722	10136	-0.877637	13137	1.34184	1371	-0.740649	12575
GRIN3B	21496.4	10668	-0.713403	11053	-0.128482	9089	0.0469018	7808	0.757538	2973
PARP1	21498.4	10669	-0.745796	11199	0.0339723	8050	-0.207731	9591	0.449953	4461
BLNK	21498.6	10670	0.330025	5103	-1.14729	14115	0.193986	6775	1.38562	1081
PLA2G2E	21499.6	10671	-2.6053	15544	0.496328	5133	-0.106751	8908	-0.821201	12983
C5orf22	21501.2	10672	-0.331111	8942	-0.221227	9640	-0.239985	9809	-0.27231	9478
PSG6	21501.8	10673	-1.1092	12854	0.470768	5272	-0.693044	12529	-1.80045	15464
WDR87	21504.6	10674	-0.634432	10632	0.301625	6290	-0.975202	13792	-0.64849	12031
LIMK2	21507.5	10675	-0.989822	12370	0.590153	4642	-1.1789	14445	-0.0221889	7589
GNG7	21508.3	10676	-0.089853	7467	-1.11139	14006	0.731152	3590	-1.45067	15040
ZC4H2	21509.8	10677	1.77781	589	-1.60441	15162	-0.474196	11307	-0.0597541	7888
CXCR2	21510.2	10678	-1.1536	13009	-0.515717	11341	1.6921	698	-0.0494693	7808
CIITA	21512.4	10679	-0.0571358	7281	-1.74411	15334	1.36337	1323	0.456383	4418
TP63	21512.7	10680	-1.71335	14526	-0.119707	9042	0.869947	2916	-0.00145948	7427
RARA	21516.2	10681	-0.660191	10776	0.401121	5685	-1.30942	14765	-0.31006	9721
MLNR	21518.9	10682	-1.01954	12492	-0.167846	9326	0.428944	5320	-0.848967	13114
NMRK1	21520.4	10683	-0.0178977	7052	-1.27034	14487	0.781917	3291	2.45946	118
TMEM150B	21520.9	10684	-0.657877	10762	0.198386	6966	-0.654068	12341	0.184704	6112
LOXL1	21524.5	10685	-1.19633	13183	0.570012	4759	-0.800561	13080	-0.735809	12552
MIDEAS	21524.9	10686	-0.596548	10453	0.0612802	7891	-0.423921	11023	0.86826	2512
OGFOD3	21525.2	10687	1.04042	2090	-1.69324	15269	-0.115069	8965	-0.375191	10212
H4C5	21526	10688	-0.634376	10630	-0.681382	12199	0.968603	2519	0.373698	4885
XPR1	21527.7	10689	-1.25129	13367	-0.137723	9140	0.5775	4430	1.65118	657
CLTCL1	21527.8	10690	-0.97639	12317	0.0206525	8128	0.0384531	7884	-0.493639	11039
TDRD12	21528.8	10691	-0.839039	11655	0.592317	4632	-1.90655	15537	-0.221894	9064
ENOPH1	21529.4	10692	-0.496215	9909	-0.880912	13152	1.19459	1741	-0.138401	8457
CREB3L2	21530.8	10693	-0.949948	12213	-0.246831	9802	0.510193	4834	1.27973	1285
NEURL3	21532.3	10694	-1.91238	14885	0.622622	4451	-0.460191	11228	0.147422	6374
PPP1R13L	21533.4	10695	-0.119234	7648	-0.368316	10529	-0.276069	10036	-0.453647	10747
AGT	21534.4	10696	0.89163	2559	-1.54668	15085	-0.0689317	8658	-2.26954	15696
RRP1	21535.9	10697	-4.11881	15755	0.375273	5853	0.119829	7294	-0.216128	9021
ADAMTS5	21536.6	10698	0.0800518	6474	-0.582218	11700	-0.195152	9494	-0.552359	11423
C2CD4A	21537.6	10699	-0.313955	8835	0.216164	6854	-1.68808	15369	-0.356844	10082
SNRPE	21540.7	10700	-0.449767	9616	0.235713	6730	-1.1934	14485	-0.372368	10188
TAS1R1	21541.7	10701	0.0861455	6447	-0.192815	9462	-0.983832	13829	-0.707628	12384
EGFR	21543.2	10702	1.06016	2033	-0.672778	12148	-1.46432	15059	-0.331887	9883
ARHGAP10	21544.3	10703	0.450422	4471	-0.442488	10945	-0.989434	13846	-0.301893	9669
IPCEF1	21544.3	10704	1.57818	871	-0.989583	13568	-1.03987	14019	0.798927	2799
GPR55	21545.4	10705	-0.506818	9970	-0.610024	11848	0.624225	4181	-0.722645	12479
KRTAP4-3	21546.7	10706	-0.818717	11552	0.409757	5633	-0.977321	13803	-0.0335864	7664
MCAM	21546.9	10707	-0.818808	11553	0.0901635	7674	-0.250842	9893	-1.99407	15604
PDE4D	21548.5	10708	-0.176922	8005	-1.38571	14780	1.32222	1408	-0.582988	11627
PPP1R1C	21550.2	10709	-0.947858	12205	0.620057	4465	-1.48442	15104	-0.548409	11397
SLC22A8	21551.6	10710	0.531065	4076	-0.761763	12606	-0.464276	11249	-0.426946	10577
CCDC43	21552.8	10711	-0.909297	12016	-0.505239	11283	1.01911	2324	0.141799	6409
TRAF1	21553.7	10712	-0.356052	9103	-0.801532	12798	0.723581	3629	1.39895	1060
MRPS26	21554	10713	-0.942508	12181	-0.0376784	8511	0.105295	7397	0.311813	5276
SMYD5	21556.3	10714	-1.66465	14441	0.0994282	7601	0.335957	5882	0.385599	4823
CREB3L3	21557	10715	0.00294868	6922	-0.157723	9267	-0.908674	13546	0.528984	4012
PRR14	21559.8	10716	-1.77382	14643	-0.228846	9687	1.24764	1602	-1.23286	14554
UFSP1	21564	10717	-2.3059	15362	0.32841	6111	0.101643	7421	-0.090027	8120
CREB1	21564.6	10718	0.273918	5375	-0.745525	12513	-0.206654	9577	-1.31107	14768
MYF6	21564.8	10719	0.814463	2830	-0.495986	11241	-2.30042	15687	-1.0358	13896
SPIN2A	21566.6	10720	1.02418	2149	-1.31374	14596	-0.305456	10248	-0.968738	13637
APP	21571.8	10721	-1.20995	13234	-0.0100691	8333	0.277508	6252	0.483026	4275
FAM186B	21578.2	10722	-0.515889	10015	0.0184915	8145	-0.468329	11271	0.813197	2729
CACHD1	21581.3	10723	-0.890573	11903	-0.370677	10544	0.666468	3957	-2.28011	15701
NME7	21584.2	10724	-1.23855	13314	0.0905593	7669	0.0996089	7432	1.82433	489
MPND	21590.2	10725	-2.83441	15634	-0.129778	9100	1.34965	1354	0.451386	4454
ORM2	21594.5	10726	1.0667	2008	-1.15099	14124	-0.489913	11409	0.180069	6155
PPY	21595.2	10727	0.471252	4359	-0.357455	10459	-1.45164	15036	-1.66658	15337
XRCC2	21595.6	10728	0.200773	5774	-1.1067	13994	0.282278	6224	-0.779549	12764
IGFN1	21595.9	10729	-0.0137249	7016	-0.211156	9586	-0.760802	12874	-1.11616	14184
HESX1	21601	10730	0.119029	6241	-0.533606	11433	-0.339157	10465	0.256429	5622
EIF4ENIF1	21604.2	10731	0.686979	3320	-1.04689	13798	-0.291854	10158	-0.753531	12636
GDAP1	21605.6	10732	-0.732331	11149	0.0231934	8115	-0.230432	9744	0.280761	5480
ODAM	21608.9	10733	-0.992987	12388	0.656542	4285	-1.62163	15297	0.82622	2682
SAXO1	21609.4	10734	2.16491	278	-1.1902	14256	-0.94523	13682	-1.16047	14321
APMAP	21609.8	10735	-0.874487	11836	0.0958956	7628	-0.222698	9693	0.361287	4948
SMARCA1	21610.1	10736	-0.100616	7542	-0.893959	13208	0.447363	5205	0.848789	2588
CLCN6	21610.5	10737	-0.0751794	7382	-0.628759	11949	0.0426686	7848	0.272554	5528
OR3A3	21610.7	10738	-0.298344	8717	0.0253378	8100	-0.844995	13293	0.325594	5183
CSN1S1	21612.4	10739	-0.788152	11417	-0.386464	10626	0.554385	4561	0.0427608	7103
APC2	21617.2	10740	0.974696	2312	-1.80531	15389	-0.059371	8591	-0.673744	12156
TMEM177	21618.8	10741	0.461326	4412	-1.02043	13694	-0.0915813	8809	-1.16998	14359
ZBTB7B	21620.2	10742	0.996857	2237	-0.939983	13398	-0.690856	12518	-1.179	14391
FBXL17	21621.9	10743	-2.02101	15052	0.31111	6237	0.0584578	7738	-0.41506	10494
CALCA	21623.8	10744	0.424642	4591	-0.988921	13563	-0.0917687	8811	0.186258	6104
CSH1	21625.5	10745	-1.79648	14691	0.741811	3843	-0.756852	12851	-0.256503	9359
DCAF7	21626.2	10746	-0.703319	10994	-0.0883637	8832	-0.0649637	8634	-0.699921	12333
ATP8B1	21628.3	10747	-0.498443	9925	-0.433568	10883	0.277292	6253	1.05396	1882
CLCA2	21628.6	10748	-0.7879	11415	0.304223	6274	-0.7732	12930	-1.46913	15072
INSYN1	21629.4	10749	-1.08055	12749	0.294869	6347	-0.400936	10866	0.22984	5812
GPNMB	21629.7	10750	-0.464666	9702	-0.115585	9026	-0.289103	10134	-0.528233	11256
CERK	21630.2	10751	-0.398686	9341	-0.115453	9024	-0.366138	10660	-0.705637	12367
LGALS8	21631.1	10752	-0.378504	9217	0.0465983	7966	-0.759704	12867	-1.52703	15162
CFAP44	21632.6	10753	0.108013	6314	-0.762629	12610	-0.000232693	8166	-0.465399	10825
B9D2	21632.7	10754	-0.558087	10271	-0.0599802	8644	-0.278187	10050	-1.2942	14730
TNFSF10	21633.3	10755	-0.240591	8406	-1.39754	14808	1.54599	938	0.159041	6291
CDK13	21636.6	10756	-0.176061	7997	-0.265012	9907	-0.410197	10921	0.187685	6087
CD300C	21637.3	10757	0.635891	3566	-2.57589	15704	0.283859	6216	0.572334	3789
RAB11FIP4	21639.7	10758	-1.05863	12653	-0.397148	10683	0.91429	2720	0.34261	5061
GABRD	21639.8	10759	-0.753608	11236	0.240189	6701	-0.664252	12392	-0.591013	11673
CHPF	21640.4	10760	-1.78835	14673	-0.100865	8919	0.804853	3184	0.369175	4910
TAS1R2	21641.9	10761	-0.559347	10278	0.346604	6020	-1.47524	15083	0.00893187	7346
KCNH3	21642.8	10762	1.37528	1241	-1.03407	13750	-0.852807	13325	-0.209867	8965
CRYBA2	21642.9	10763	-0.926645	12097	-0.232616	9707	0.414306	5398	0.235273	5768
PADI1	21644.8	10764	0.0273931	6766	-0.409365	10760	-0.433888	11080	1.75022	558
C3orf22	21646.1	10765	-0.269092	8564	-0.159253	9273	-0.477028	11335	-0.742442	12584
GJC1	21653.3	10766	-0.311874	8821	-0.10117	8920	-0.533593	11654	-1.49771	15116
ATP5F1E	21655.7	10767	-0.88206	11870	-0.0816752	8798	0.0915856	7491	-0.887704	13301
TAS2R39	21657.4	10768	1.51887	968	-1.28438	14529	-0.64196	12255	-0.629495	11925
WFIKKN1	21657.5	10769	-1.16719	13064	0.0846014	7725	0.0455262	7826	-0.570357	11541
KRT36	21659.9	10770	0.465939	4386	-0.564089	11604	-0.772988	12928	-1.18585	14411
HOXC13	21661	10771	-0.644544	10680	0.380808	5826	-1.37573	14911	-1.34317	14834
WDR73	21663.2	10772	0.211275	5725	-0.525047	11385	-0.492842	11421	0.27972	5488
N6AMT1	21664.7	10773	-0.734378	11164	-0.39508	10668	0.489295	4946	-0.419976	10517
IGSF9	21664.9	10774	0.594093	3753	-0.456537	11024	-1.40318	14962	2.28961	173
HDAC3	21670.4	10775	-1.30562	13520	-0.323829	10266	1.01888	2326	1.62117	691
CEND1	21670.9	10776	-0.250181	8461	-1.12021	14045	0.999075	2392	0.145355	6393
ESX1	21675	10777	-1.05897	12655	0.244022	6677	-0.337432	10457	-0.820516	12980
CNPPD1	21675.3	10778	-0.120013	7653	-0.421482	10817	-0.231107	9749	1.30568	1234
GLIS3	21676.1	10779	-0.333393	8956	-0.242423	9771	-0.248463	9873	-2.01293	15611
MYO1E	21680.5	10780	0.123142	6221	-0.346837	10393	-0.715303	12638	1.0908	1782
PAQR4	21683.4	10781	-0.476102	9774	-0.710486	12352	0.700915	3763	-0.673523	12154
FGFR2	21685.1	10782	0.368866	4896	-1.19022	14257	0.138359	7159	0.0385786	7128
CDH13	21685.9	10783	-1.29537	13488	0.731734	3888	-1.2455	14617	-2.05159	15632
PARP12	21686.6	10784	0.507781	4185	-0.727955	12426	-0.541869	11695	0.784737	2843
SWAP70	21687	10785	-0.397514	9332	-1.10612	13992	1.38129	1267	-1.1132	14174
GPR25	21688.7	10786	-2.33232	15384	0.297916	6323	0.130152	7222	-0.337985	9934
AURKC	21690.7	10787	0.0113482	6876	-0.1961	9485	-0.886404	13451	-0.997649	13761
SCAND1	21694.2	10788	-2.11912	15169	0.180859	7079	0.302695	6095	-1.20665	14478
CTTN	21695.3	10789	-1.39321	13786	-0.093944	8878	0.539457	4648	-0.181339	8754
ARHGEF2	21696.4	10790	0.0979282	6374	-1.4979	15009	0.727659	3607	0.199815	5992
RBBP8NL	21697.3	10791	-0.152882	7858	-0.751923	12548	0.288645	6180	0.162551	6273
SYDE2	21697.7	10792	-0.0880442	7457	0.0643158	7871	-2.50395	15717	-0.25869	9370
ACTL6B	21697.9	10793	-0.0448709	7206	-0.507604	11295	-0.200362	9522	0.606769	3635
ITPKA	21699.9	10794	0.129438	6189	-1.00717	13644	0.237631	6495	-0.0650452	7931
LIN52	21707.1	10795	0.464249	4396	-0.712517	12360	-0.516216	11556	-1.38362	14921
SYNRG	21707.7	10796	-0.493493	9895	-1.06229	13862	1.66385	743	-0.398342	10388
SHISA2	21708.1	10797	-0.796491	11471	-0.480362	11163	0.721988	3638	1.48778	897
COL21A1	21708.6	10798	1.097	1917	-0.867312	13099	-0.955488	13722	-1.05906	13980
FBXL20	21710.5	10799	-1.47541	13996	-0.0545042	8606	0.496911	4895	0.465089	4374
MMAB	21713.7	10800	-2.38847	15415	0.190249	7029	0.337169	5873	-0.763919	12685
ALDH4A1	21713.9	10801	-0.315381	8847	-0.214589	9598	-0.332058	10434	-0.53097	11278
MMP28	21714.3	10802	-0.65221	10723	0.291171	6370	-1.01071	13909	-1.92695	15561
IL20RB	21715.2	10803	-0.543931	10182	-0.113491	9004	-0.216411	9647	-0.961731	13608
TRIP4	21719.7	10804	0.301408	5240	-0.405517	10734	-0.891698	13476	0.0367058	7146
HEBP1	21721.3	10805	-0.684666	10907	-0.568187	11630	0.731812	3583	-1.62087	15275
IGFBP7	21722.1	10806	-2.095	15137	0.528321	4971	-0.303002	10232	-0.226381	9108
PTPRF	21722.3	10807	0.952279	2380	-0.873445	13124	-0.791826	13032	0.78274	2858
DOK4	21723.2	10808	0.151198	6046	-0.425145	10837	-0.617381	12122	0.429316	4575
GRK2	21723.8	10809	-0.974021	12301	-0.513042	11329	1.0666	2152	1.04652	1898
ZNF746	21724.2	10810	-0.927644	12099	-0.254731	9840	0.431647	5296	-0.392521	10345
CYP11A1	21724.5	10811	-0.244684	8430	-0.0121326	8345	-0.887911	13456	-0.84144	13084
NOXO1	21724.5	10812	-0.396905	9329	-0.408699	10758	0.0845269	7537	0.315066	5254
CYP4Z1	21726.3	10813	-0.737473	11175	0.438375	5466	-1.43227	15011	-3.27162	15756
RHBDD2	21728	10814	0.805899	2854	-1.60859	15168	-0.0384396	8444	-0.101832	8200
CALHM2	21728.3	10815	-0.152484	7853	-0.916024	13296	0.514473	4814	-0.847065	13109
PLA2G10	21730.1	10816	-1.09978	12823	-0.169951	9340	0.445397	5220	0.928767	2276
ALDH7A1	21731.7	10817	-0.213714	8228	-0.841804	12975	0.497207	4894	2.14487	255
ACACA	21731.8	10818	0.27631	5364	-0.734211	12454	-0.274089	10026	0.0976484	6706
POU2F2	21732.4	10819	0.15373	6035	-1.65743	15230	0.704227	3742	-0.151792	8555
GADD45GIP1	21732.5	10820	-0.765972	11300	0.183163	7066	-0.556097	11778	-0.668743	12121
UBAP1	21732.5	10821	0.447379	4486	-0.681379	12198	-0.557092	11785	0.380003	4846
GLP1R	21733.5	10822	0.436915	4537	-0.990175	13573	-0.133885	9080	-1.46568	15065
PROZ	21733.7	10823	0.049069	6651	-0.657708	12078	-0.104511	8892	-0.524843	11227
CCDC185	21733.9	10824	-0.375184	9201	0.184268	7060	-1.32942	14822	-0.687445	12250
PDP1	21736.4	10825	-0.776306	11356	0.442714	5430	-1.33796	14838	-1.26604	14646
ESPL1	21737.8	10826	-0.704431	11000	-0.695848	12263	1.03407	2268	2.05914	303
HTR1F	21740.1	10827	-0.650664	10715	-0.19862	9506	0.0281135	7964	-1.13707	14251
SHANK1	21740.5	10828	-1.17355	13090	0.467393	5291	-0.708195	12609	-0.0635121	7915
ZNF254	21745	10829	-0.0347598	7153	-0.554789	11557	-0.150643	9187	-1.23718	14567
MRPL34	21746.6	10830	-1.29394	13486	0.521801	5007	-0.7054	12593	0.0816578	6818
TBXA2R	21746.6	10831	0.994988	2246	-1.37754	14764	-0.288549	10131	-0.764684	12690
CPA4	21746.8	10832	-0.589243	10419	0.294967	6346	-1.18334	14456	0.350894	5016
ARPC5	21747.9	10833	0.736629	3113	-1.70902	15294	0.0404905	7867	0.23674	5757
CEP126	21748.4	10834	0.119764	6240	-1.33812	14666	0.555349	4557	-0.984721	13704
EOMES	21748.7	10835	-0.569939	10334	-0.949332	13427	1.50155	1021	-0.0910868	8125
ADCY9	21750.3	10836	0.0845798	6452	-0.239418	9753	-0.940754	13664	-0.551439	11413
SLC4A9	21755.9	10837	0.386965	4811	-0.65865	12084	-0.521989	11579	0.444716	4487
BHMT2	21757.4	10838	0.452494	4459	-0.615034	11882	-0.682552	12477	1.55727	787
DCAF4	21757.5	10839	0.133511	6161	-0.310226	10181	-0.842556	13278	-1.59959	15243
OSCAR	21759.7	10840	0.134901	6155	-0.459595	11042	-0.531654	11642	-0.625084	11897
GRHPR	21761.2	10841	-0.224615	8292	-0.614396	11878	0.166585	6959	1.52781	835
UBAP2L	21761.9	10842	-0.378527	9219	-0.600056	11791	0.348387	5789	1.83189	480
CDK5R1	21765.7	10843	-0.797648	11477	-0.0905591	8845	-0.00286323	8179	-0.250389	9299
PFKFB1	21766.7	10844	0.133599	6160	-0.379967	10592	-0.688929	12510	-0.66024	12086
ADGRG1	21767.3	10845	-1.26889	13410	0.655049	4294	-1.06207	14108	0.958111	2177
SNX16	21767.5	10846	0.234594	5592	-0.497235	11248	-0.608154	12075	-0.927683	13484
HIGD1B	21769.3	10847	0.657893	3470	-0.830536	12928	-0.579926	11924	1.06528	1850
FLRT3	21770.5	10848	-0.707123	11014	0.10166	7589	-0.467237	11262	-0.611537	11807
VPS72	21771.8	10849	-0.155002	7872	-1.45751	14937	1.19796	1727	1.26027	1330
POLR1F	21772.6	10850	-0.550734	10219	-0.208778	9575	-0.0625196	8610	0.188215	6084
DRAXIN	21773.6	10851	-0.870656	11815	0.545755	4880	-1.62325	15300	-0.799397	12875
NR1I2	21774.3	10852	-0.45108	9620	-0.0506296	8585	-0.482987	11374	-0.224567	9087
ZNF324	21776.3	10853	1.07141	1992	-1.02522	13709	-0.703141	12575	-0.0568966	7862
GH2	21777	10854	1.1961	1656	-1.19694	14283	-0.587144	11962	-0.226577	9111
TIGD4	21777.7	10855	-0.848077	11708	0.419758	5573	-1.07239	14135	-0.764307	12688
ADI1	21779	10856	-1.61729	14334	0.542518	4900	-0.530629	11636	-0.113094	8283
NET1	21779.5	10857	-0.190847	8089	-0.600252	11794	0.097475	7448	1.74004	572
CHRNA3	21780.1	10858	0.271483	5388	-0.34023	10357	-1.06044	14100	-0.688102	12257
CCDC87	21781.1	10859	-0.201297	8166	-1.3853	14778	1.23531	1625	-0.391227	10334
UBE2H	21782.1	10860	-0.842487	11677	-0.281133	9991	0.357729	5727	1.10552	1727
EPS8L1	21782.2	10861	-0.226943	8306	-0.162714	9294	-0.580566	11928	1.39427	1065
PELI2	21782.3	10862	-0.772785	11337	-0.201374	9519	0.14368	7122	-1.05149	13948
TRPM2	21782.9	10863	0.680819	3356	-0.588964	11731	-1.16543	14407	0.930383	2269
CHST8	21783.3	10864	-0.902071	11975	0.0866313	7703	-0.220421	9681	1.28049	1284
TENT4A	21783.3	10865	-1.74728	14591	-0.168218	9330	0.901437	2789	0.182153	6136
NEUROD4	21783.6	10866	0.226754	5638	-0.299664	10110	-1.10056	14219	0.715037	3135
ZNF517	21784.7	10867	-0.794554	11450	-0.426117	10844	0.578144	4426	-0.136019	8443
BAIAP2	21784.8	10868	-0.331193	8944	-0.00760517	8316	-0.763755	12885	-0.105496	8226
ZNF829	21787.7	10869	-1.18277	13119	0.587576	4658	-0.996085	13870	1.65971	646
HMG20A	21788.7	10870	-0.865477	11788	0.452556	5376	-1.17121	14418	-0.611852	11810
PLA2G3	21790.6	10871	2.46564	157	-1.85489	15439	-0.582603	11938	0.298171	5369
CCDC172	21793.6	10872	-0.184376	8045	-0.0850771	8816	-0.833283	13242	-0.333667	9899
TSPYL6	21794.1	10873	-0.00992418	6996	-0.412202	10773	-0.421568	11009	-1.55595	15200
OXSR1	21795.3	10874	0.765584	3010	-0.710618	12353	-0.962714	13739	0.627535	3523
TAC4	21798.4	10875	0.299734	5244	-0.464499	11077	-0.779396	12964	0.101356	6675
GNAI2	21799.5	10876	-0.750245	11218	-0.783923	12728	1.42319	1181	0.82941	2669
SFMBT2	21800.4	10877	-0.434826	9534	-1.04124	13784	1.25176	1591	1.94841	376
KHDC1	21800.9	10878	-0.536997	10143	-0.373833	10567	0.17804	6874	-0.849738	13115
DNAJC22	21801.2	10879	-0.496778	9913	0.177507	7105	-0.986496	13837	-0.137741	8455
UBE2L6	21801.2	10880	-0.148076	7830	-1.34511	14690	1.02191	2317	0.804451	2775
PRPF40B	21801.2	10881	-0.678252	10877	-0.516498	11343	0.595774	4329	-0.247128	9274
LAMTOR3	21802	10882	-0.0160954	7034	-0.539124	11464	-0.215912	9646	-0.588389	11655
SYTL3	21802.4	10883	-0.100991	7545	-0.731733	12442	0.154727	7036	0.9606	2167
ATRN	21804.8	10884	-0.556472	10257	0.120171	7466	-0.718607	12656	1.12226	1671
ARSD	21805.6	10885	-1.06698	12694	0.422281	5557	-0.746941	12796	-0.0800364	8051
TTC3	21806.3	10886	-1.34037	13630	0.308768	6251	-0.285838	10117	0.536494	3976
TFF2	21809.2	10887	-0.475999	9772	-0.251757	9831	-0.0949672	8835	0.00467685	7378
TMPRSS3	21810.2	10888	0.43429	4551	-1.11962	14038	-0.0213793	8316	0.44304	4500
KLHL29	21810.3	10889	-0.193192	8102	-1.34253	14680	1.12351	1961	-0.149511	8538
CIAO2B	21810.6	10890	-1.16448	13051	0.318052	6191	-0.433244	11076	0.316333	5244
SLC16A3	21810.8	10891	-0.775473	11351	-0.0154943	8371	-0.172382	9355	-0.686314	12240
NANOS1	21811.3	10892	-0.668629	10827	-0.854887	13036	1.42484	1178	0.440976	4513
XAGE3	21812	10893	0.660292	3462	-1.44729	14916	-0.00684006	8210	0.0568794	7004
CTSS	21812.3	10894	-1.01132	12457	-0.667372	12116	1.76771	589	2.27729	179
HCLS1	21812.4	10895	-0.795644	11461	-0.395016	10667	0.515822	4802	0.207033	5946
VIP	21814.9	10896	-0.461921	9684	0.243474	6683	-1.42649	15002	-0.766517	12704
MED15	21815.2	10897	0.516139	4143	-1.02854	13724	-0.199191	9516	2.2247	205
ALX1	21815.5	10898	0.217817	5689	-0.527043	11401	-0.548121	11734	-1.67683	15349
PAPPA	21816.4	10899	-0.136355	7755	-0.847696	13000	0.363157	5691	-1.4038	14964
CRIM1	21816.5	10900	-0.657213	10757	-0.0896635	8838	-0.169033	9329	0.942789	2226
LY6K	21817.2	10901	-0.0478191	7225	-0.422174	10823	-0.362113	10627	-0.896867	13349
OSCP1	21817.5	10902	0.238336	5569	-0.2631	9892	-1.32192	14801	1.25977	1333
RFX1	21818.8	10903	-0.175967	7996	-0.240286	9759	-0.516133	11555	-0.199398	8882
ATRAID	21819.1	10904	0.911751	2505	-1.15154	14128	-0.439807	11114	-0.560162	11481
KRT84	21819.8	10905	-1.32698	13589	0.476785	5237	-0.622429	12144	-0.0489775	7803
ZNF696	21821.5	10906	-2.42883	15447	-0.116338	9029	1.05155	2203	-0.260873	9386
RPUSD4	21821.8	10907	1.0917	1934	-0.78779	12743	-1.23593	14596	1.22868	1400
IQCF1	21822.8	10908	0.554061	3966	-0.445217	10965	-1.47017	15070	-0.699802	12331
DNASE1L1	21823.2	10909	-1.5926	14278	-0.366932	10520	1.49674	1038	-0.444961	10694
ZNF282	21824.1	10910	-0.795597	11460	-0.369435	10537	0.469197	5075	0.508458	4131
GNRH1	21825	10911	1.4114	1163	-1.42571	14854	-0.537073	11672	-0.638171	11983
NKAIN4	21825.1	10912	0.782642	2943	-0.711299	12355	-1.00371	13889	0.397421	4748
EHD3	21826.7	10913	-0.216271	8252	-0.277611	9964	-0.390999	10808	-0.786934	12810
ELAVL1	21827.3	10914	-0.698874	10981	-0.122334	9058	-0.0619207	8605	-0.663224	12096
ARHGAP25	21827.6	10915	-0.634047	10628	-0.677551	12170	0.811113	3155	1.38496	1082
ANAPC13	21831	10916	-0.649248	10711	-0.913532	13282	1.55893	912	-1.2507	14601
SLC45A2	21832	10917	-0.52557	10069	0.172813	7131	-0.928249	13621	0.555096	3889
ACOX2	21833	10918	-0.55007	10214	-0.0319517	8468	-0.39926	10853	-1.4026	14961
SERPINB6	21834.7	10919	-0.670351	10835	-0.227315	9683	0.0734498	7633	0.30398	5334
CRYBA4	21838.1	10920	-0.360507	9130	-0.0690113	8722	-0.583332	11941	-0.619194	11860
FANCA	21838.8	10921	0.128903	6192	-0.780585	12715	-0.0511617	8536	0.635523	3489
GLOD4	21839.8	10922	-1.20433	13215	-0.284867	10010	0.732463	3581	-0.404932	10429
ATF3	21842.3	10923	-2.04782	15078	0.468907	5285	-0.258188	9946	0.252154	5651
CEP192	21842.4	10924	0.420628	4609	-0.645848	12021	-0.62438	12157	1.9174	401
EFNA5	21843.4	10925	-0.938508	12155	-0.21593	9610	0.335458	5884	0.904688	2359
F2RL2	21847.4	10926	-0.527342	10080	-0.195934	9481	-0.141773	9134	1.50943	866
IDH1	21848.1	10927	-0.212565	8220	-1.41062	14832	1.2581	1572	-0.0362232	7696
SLC1A1	21851.1	10928	1.11862	1853	-0.931039	13355	-0.920544	13597	-1.40002	14950
PHLDB2	21852.2	10929	-1.91369	14888	0.598655	4588	-0.520405	11574	0.00877559	7348
OR8G2P	21852.7	10930	0.0680649	6537	-0.458083	11034	-0.470921	11284	2.6421	75
TEX19	21855.4	10931	-0.129575	7711	-0.100784	8917	-0.936537	13649	-0.679892	12198
SIGLEC15	21856.6	10932	0.767322	3000	-1.80828	15396	0.0169968	8043	0.119087	6554
PLTP	21857.4	10933	-0.461221	9681	-1.20645	14316	1.87454	469	0.555269	3887
POMT2	21860.4	10934	-1.29196	13478	0.153865	7264	-0.0456729	8500	-1.27394	14671
TREML1	21860.4	10935	-0.64302	10674	0.299808	6303	-1.15923	14388	-0.722357	12475
TSGA10	21861.1	10936	-0.243322	8423	-0.309686	10176	-0.300371	10221	0.15687	6305
MSANTD2	21861.4	10937	-2.08736	15132	0.411898	5620	-0.160131	9263	-0.537062	11316
TMEM190	21861.5	10938	-0.679717	10883	-0.275588	9954	0.146589	7096	0.467766	4360
SORBS3	21861.8	10939	-1.07006	12714	0.279732	6434	-0.455996	11195	0.497794	4192
ARHGAP23	21867.1	10940	0.0236044	6786	-1.01059	13661	0.32967	5921	0.581082	3749
KANSL2	21868.1	10941	-1.25427	13377	-0.154562	9250	0.505954	4857	-0.321533	9792
WDR3	21868.8	10942	-0.404702	9364	-0.612882	11869	0.372034	5635	1.16707	1545
AKR1C3	21869.7	10943	0.432126	4560	-0.385701	10619	-1.40504	14965	-1.44137	15029
ARID3A	21872.4	10944	-2.03521	15069	0.0918844	7661	0.400555	5466	1.02892	1952
TBL2	21872.5	10945	-1.05693	12649	-0.299564	10109	0.607239	4271	-0.351403	10037
ENHO	21873.5	10946	-1.25136	13368	0.439174	5461	-0.62127	12137	-0.954841	13575
CD72	21874.7	10947	-0.5908	10424	-1.10462	13988	2.84055	58	1.94568	379
ENTPD3	21874.8	10948	-0.641314	10666	0.182567	7069	-0.778683	12960	0.226497	5825
RCN3	21876.9	10949	-1.23155	13298	-0.306152	10148	0.787168	3268	0.393819	4778
ADPGK	21878.5	10950	0.877906	2607	-1.25741	14452	-0.338293	10460	-0.732635	12531
ARHGAP32	21879	10951	0.6076	3680	-1.00974	13659	-0.332047	10431	1.73249	577
SNAPC3	21879.7	10952	1.02658	2137	-1.04578	13795	-0.665795	12399	0.209424	5927
RANGAP1	21883.4	10953	-0.989569	12369	-0.675416	12161	1.64753	766	-1.16264	14327
BMP2	21884	10954	-0.914065	12044	-0.0756989	8760	0.0570327	7750	-1.61826	15270
KLHL35	21884.7	10955	-1.74395	14586	0.127276	7416	0.21429	6656	0.486386	4252
VASN	21884.9	10956	-2.98752	15667	0.439335	5459	-0.0960065	8844	0.102927	6667
ZSCAN25	21886.8	10957	-0.0650725	7336	-0.493396	11223	-0.242966	9834	-1.10227	14140
H1-2	21886.9	10958	-0.664494	10802	-0.495272	11234	0.514843	4810	-0.544148	11362
BRSK2	21887.6	10959	-0.032826	7146	-0.767993	12641	0.105475	7394	0.00301701	7390
BAZ1B	21888	10960	-0.790116	11429	-0.781621	12718	1.48191	1065	-1.48081	15094
ZYG11A	21888.4	10961	0.538944	4039	-0.797006	12777	-0.528663	11620	1.09653	1766
PCYOX1	21891.9	10962	-1.15601	13021	-0.475249	11132	1.17301	1812	0.041229	7115
GSG1	21893.4	10963	0.104485	6343	-0.468275	11094	-0.511358	11527	-1.28164	14695
DNASE2B	21894.6	10964	0.259652	5461	-0.294582	10074	-1.30372	14756	0.870533	2504
ADCYAP1	21895.2	10965	-0.652348	10726	-0.00549192	8301	-0.349701	10553	-0.215495	9015
IL19	21896.3	10966	0.674857	3388	-0.85543	13039	-0.608089	12073	-1.028	13866
TIGD5	21896.9	10967	-0.440226	9565	-0.0562812	8619	-0.52888	11623	-0.165941	8649
PPP1R8	21898.1	10968	-1.79062	14681	0.166646	7173	0.157998	7010	0.12297	6526
WTIP	21899.7	10969	-0.735391	11170	-0.250893	9825	0.159003	7002	-0.493771	11042
C10orf82	21900.1	10970	0.6009	3711	-0.719536	12389	-0.758492	12859	0.070828	6901
PLPP6	21903.3	10971	0.941668	2409	-2.4767	15685	-0.0363238	8432	-0.267997	9442
NFE2L1	21903.7	10972	-0.0803833	7423	-0.751457	12546	0.133297	7207	0.274941	5508
ABHD1	21903.9	10973	-1.4416	13904	0.176981	7107	-0.014506	8269	1.01846	1985
KRTAP10-11	21904.8	10974	-0.0918395	7482	-0.527857	11404	-0.166775	9311	-0.908208	13406
SRM	21906.5	10975	-0.946054	12195	-0.562889	11602	1.07105	2132	0.200016	5991
SLIT1	21910.3	10976	-0.324499	8900	-0.610979	11854	0.252301	6413	-0.797419	12863
ZBTB7C	21911.4	10977	-2.06488	15102	0.478938	5230	-0.290672	10149	1.06704	1842
TYROBP	21912.1	10978	-1.16843	13070	-0.587464	11722	1.72335	650	0.612473	3604
MED22	21912.1	10979	-0.824905	11578	-0.262253	9886	0.265106	6320	0.336422	5108
SLAMF1	21912.3	10980	-1.22972	13294	-0.195983	9482	0.544141	4617	1.31445	1211
SLC22A11	21912.6	10981	0.222176	5664	-0.354778	10447	-0.973704	13783	-0.792457	12837
GORASP1	21916.8	10982	-2.75967	15609	0.515617	5035	-0.238064	9801	1.27456	1294
PARVG	21916.9	10983	-0.0611862	7308	-1.24855	14417	0.691668	3815	1.65212	653
C21orf62	21918.6	10984	-0.533162	10120	0.324933	6138	-2.07846	15615	-0.035414	7682
CACNA1F	21919.8	10985	1.03131	2125	-1.03136	13733	-0.708783	12612	-0.102895	8207
HYI	21921.1	10986	-0.158441	7898	-0.530886	11418	-0.0784702	8715	-0.0342222	7671
SYNE4	21921.5	10987	0.323388	5139	-0.250573	9822	-3.17538	15755	0.987601	2068
CALHM6	21922.4	10988	-1.47357	13992	-0.325257	10274	1.0769	2112	0.106965	6634
WDR45B	21923.6	10989	-0.518637	10032	-0.969148	13488	1.21405	1675	-0.148548	8535
MS4A15	21925	10990	1.13553	1817	-0.856364	13044	-1.15837	14386	2.28464	175
SSC5D	21926.2	10991	-0.609988	10513	-0.915055	13292	1.34762	1361	-0.518327	11186
CPTP	21926.2	10992	-0.50904	9979	-0.0402747	8530	-0.464676	11252	0.409814	4678
LHX5	21929.3	10993	-0.110437	7599	-0.295614	10083	-0.54534	11719	-1.0707	14025
TYW1	21929.7	10994	-3.86317	15749	1.11355	2329	-1.32342	14806	-1.03811	13906
GNAI1	21933.5	10995	-0.796454	11470	-0.684496	12212	1.08956	2062	-1.68981	15371
MARVELD3	21935.3	10996	-0.706659	11009	0.306314	6258	-1.07143	14134	0.413316	4654
NXPE1	21935.9	10997	-0.181029	8032	-0.00444868	8294	-1.20892	14533	-0.98218	13694
CD96	21935.9	10998	0.796599	2890	-1.81339	15401	-0.0262319	8344	0.390194	4799
MBTD1	21939.1	10999	-0.308075	8788	-0.733463	12447	0.395198	5494	1.11024	1710
TGM6	21939.9	11000	-0.636379	10642	0.225318	6794	-0.936228	13646	0.0372603	7141
PTPN6	21940	11001	-2.06041	15099	-0.0768006	8767	0.758221	3434	0.823376	2691
TTI1	21940.5	11002	-1.31113	13538	-0.238211	9744	0.691304	3817	0.951325	2194
EVC	21940.7	11003	-0.696214	10970	-0.392468	10660	0.351473	5770	-0.195788	8855
CAPN13	21940.8	11004	-0.322728	8887	0.091021	7667	-1.2003	14509	-0.567303	11523
SATB2	21941.3	11005	0.825336	2805	-1.47705	14977	-0.164406	9289	-0.796886	12860
PPIB	21941.7	11006	-0.644459	10679	-0.7121	12359	0.864309	2938	0.00800847	7350
ODF3B	21941.9	11007	-1.19836	13194	-0.0758576	8761	0.285884	6199	0.582776	3745
HMGB2	21944.7	11008	-0.134824	7744	-0.958378	13453	0.468227	5085	0.139886	6421
PAK4	21946.6	11009	0.602784	3701	-0.758707	12584	-0.70473	12589	0.505031	4151
KIF5C	21949.5	11010	-1.55237	14164	0.712621	3994	-1.02007	13943	0.831645	2662
RIPK1	21952	11011	-1.82437	14740	-0.141494	9165	0.79863	3213	0.141835	6407
DNAJC4	21952.5	11012	-1.1284	12923	0.351025	5997	-0.576071	11904	0.111745	6607
PIGO	21959.1	11013	-0.876364	11842	0.0976046	7612	-0.324642	10384	0.871437	2499
CSRP1	21959.4	11014	-1.65553	14415	0.693736	4091	-0.875691	13414	-0.0948975	8154
CNBP	21960	11015	-0.525732	10070	-1.03846	13772	1.43764	1146	-0.137508	8451
SLFN13	21960.9	11016	0.617748	3642	-1.0631	13864	-0.3057	10250	-1.3073	14758
TPRN	21961.1	11017	-2.45398	15473	-0.257839	9857	1.59079	847	1.23828	1376
TLN1	21961.5	11018	-1.33058	13605	-0.301478	10126	0.842092	3029	2.26669	182
ABO	21962	11019	-1.4614	13961	0.869	3263	-2.17967	15660	-0.587265	11649
LRAT	21963.7	11020	-0.528744	10086	0.0957634	7629	-0.766044	12895	-0.330099	9865
RNF144A	21963.9	11021	-0.857757	11755	-0.210339	9583	0.20138	6744	1.86975	440
TIMM21	21964	11022	0.763154	3024	-1.07145	13888	-0.438513	11102	1.22436	1408
YPEL1	21964.9	11023	1.76735	604	-1.222	14360	-0.948036	13693	1.22002	1421
AGER	21965.6	11024	-0.768668	11312	-0.130926	9104	-0.0202406	8304	-0.876691	13238
RYR1	21966	11025	-0.233683	8353	-0.877937	13138	0.507062	4850	-0.181677	8756
DMRT3	21966.2	11026	-0.00410532	6967	-1.9341	15496	1.01581	2335	-0.350129	10029
CSN2	21971.6	11027	0.637104	3560	-0.470371	11106	-2.2102	15671	-0.367806	10158
ZNF444	21972.2	11028	0.83735	2765	-0.79165	12760	-0.937626	13652	-0.910313	13417
PSMC5	21973	11029	-1.43301	13887	0.23409	6742	-0.141094	9125	-0.346205	9992
HCN3	21974.1	11030	-0.54669	10196	-1.09103	13949	1.72221	652	2.01168	335
CUX2	21974.7	11031	-1.05013	12623	-0.524259	11379	1.08622	2072	-0.0673393	7951
ZNHIT1	21976.1	11032	0.329073	5112	-0.991117	13578	-0.0769814	8705	-2.11047	15656
OLIG1	21978	11033	-1.70463	14512	0.706413	4026	-0.882329	13434	-0.714897	12419
CDA	21978.1	11034	-0.393344	9304	-0.13998	9159	-0.441862	11121	0.26003	5599
KRT6A	21978.4	11035	-0.0444851	7203	-0.216549	9614	-0.843768	13283	-1.46402	15060
TNFRSF19	21978.8	11036	0.0649681	6559	-0.105702	8950	-1.81953	15485	-0.486196	10982
SH2D3A	21979.4	11037	-0.137839	7769	-1.5477	15087	1.11605	1986	0.268494	5550
HYOU1	21979.8	11038	-0.12594	7692	-0.892725	13200	0.360531	5712	0.719244	3117
FIGLA	21980.1	11039	-0.973396	12298	0.20454	6929	-0.433074	11074	-0.477914	10930
MAP7D1	21983.2	11040	-0.207698	8196	-0.757244	12577	0.288156	6184	0.533806	3991
SSTR3	21984.8	11041	-0.2004	8161	-0.758454	12581	0.281818	6230	-1.05941	13982
AK1	21985	11042	-0.550758	10220	0.207503	6905	-1.06924	14129	-3.08211	15754
PAPSS1	21987	11043	0.485419	4292	-1.30547	14575	0.0234119	8000	0.621573	3548
RTN3	21990.2	11044	-0.241547	8413	-0.938289	13387	0.59523	4333	0.75889	2964
SEMA4B	21990.7	11045	-1.29574	13491	0.282091	6418	-0.319332	10351	1.12256	1670
GALE	21992.6	11046	0.25094	5508	-0.406215	10736	-0.923543	13608	-0.269469	9455
IGSF8	21993	11047	-0.38398	9256	-0.0343754	8488	-0.688156	12504	2.45812	120
XRCC1	21994.5	11048	0.488717	4280	-2.77508	15722	0.342635	5835	-0.48197	10956
PDIA2	21996.9	11049	0.499152	4230	-0.573081	11656	-0.949743	13699	0.568879	3815
TRIO	21998.4	11050	-2.14816	15201	0.279058	6436	0.0408942	7863	0.111674	6608
PTGR1	22000.8	11051	1.45977	1069	-0.905791	13246	-1.56283	15224	0.870262	2506
GSE1	22000.9	11052	-0.335818	8974	-0.177796	9381	-0.45784	11216	-0.435905	10644
PAX5	22002	11053	1.4968	1002	-1.76872	15356	-0.470631	11282	0.888429	2424
SESN3	22002.4	11054	-0.351102	9074	-0.553873	11546	0.170297	6928	-1.35697	14864
EHD4	22002.4	11055	-1.50308	14060	-0.390512	10650	1.30633	1447	0.00930902	7341
CD6	22003	11056	-0.744922	11197	-0.804886	12811	1.30791	1442	1.34688	1156
RASGEF1A	22003.4	11057	-0.467812	9729	-0.643206	12011	0.465495	5094	0.520323	4059
SLC25A25	22004.7	11058	-0.795168	11457	0.0584415	7905	-0.339349	10466	1.54012	816
IFT122	22005.2	11059	1.13617	1816	-1.25972	14457	-0.564946	11835	0.416936	4629
TMEM120A	22005.6	11060	1.12535	1835	-1.86111	15444	-0.254706	9918	-2.08332	15644
ADRA1A	22010.3	11061	-0.613587	10528	0.210684	6884	-0.9711	13773	-0.117311	8314
BEST4	22010.7	11062	-0.0079473	6991	-0.34279	10370	-0.631578	12203	-0.691932	12283
PAXX	22015.5	11063	-0.651893	10720	-0.725804	12417	0.871834	2909	-0.297918	9640
CXCL6	22017.6	11064	-1.26893	13411	0.0305592	8070	0.111534	7354	-0.804371	12897
FOXR1	22017.6	11065	0.675575	3386	-0.799785	12788	-0.745918	12789	-0.185282	8776
PLIN4	22018.7	11066	-0.168617	7952	-0.497593	11252	-0.142927	9142	-0.503045	11096
SMAD4	22019.4	11067	-0.473514	9758	-0.488227	11200	0.216383	6636	1.21328	1433
FHAD1	22024.9	11068	-0.211845	8214	-1.13341	14076	0.769951	3367	2.3088	164
PRAM1	22026.6	11069	-1.95594	14964	-0.0606283	8653	0.656591	4013	-1.17917	14392
ANKMY2	22027.6	11070	0.400001	4730	-0.353272	10441	-1.68216	15363	0.358152	4972
RPP25L	22030.6	11071	-0.505857	9964	0.0734179	7804	-0.759141	12864	-0.544401	11365
APRT	22035.4	11072	-1.54593	14154	-0.0715268	8734	0.474528	5044	0.732126	3063
KERA	22035.6	11073	-0.383889	9255	0.0276541	8086	-0.860384	13357	0.0637554	6941
NUAK2	22036.1	11074	0.30174	5237	-0.302075	10129	-1.57434	15245	0.0304788	7191
SCT	22036.7	11075	-1.41944	13851	0.460685	5327	-0.595617	12009	-0.739372	12566
JPH4	22036.9	11076	0.536164	4051	-1.08723	13932	-0.220142	9675	-0.220608	9050
MEIOC	22042.2	11077	-1.87169	14827	0.736258	3870	-0.872107	13401	0.641636	3464
STK32B	22044.8	11078	-0.388268	9289	-0.14925	9213	-0.450367	11167	-0.477986	10931
MEGF9	22046	11079	-1.46311	13963	0.569839	4760	-0.776943	12951	1.53513	822
TRERF1	22046.9	11080	-0.937537	12149	0.0172942	8154	-0.132343	9071	-1.26682	14650
FBXL7	22050.2	11081	-1.51561	14086	-0.099064	8905	0.508396	4843	-0.253663	9322
EIF2D	22053.2	11082	-1.07518	12729	-0.175508	9370	0.330166	5917	-0.605159	11762
KNCN	22055.9	11083	-0.707763	11021	-0.278822	9977	0.129425	7225	-0.957751	13588
EML3	22056.8	11084	-2.41053	15430	-0.339199	10348	2.3587	152	2.76928	57
EMC4	22057.2	11085	0.307291	5206	-1.00268	13629	-0.064563	8627	-0.267196	9438
FAM111A	22057.8	11086	0.338513	5047	-1.55846	15107	0.312545	6027	0.427626	4580
MFSD6	22059.1	11087	-0.98106	12336	-0.286745	10024	0.440458	5243	-0.703223	12355
ORAI2	22060.2	11088	-0.28928	8659	-0.727001	12420	0.322371	5964	0.395417	4767
DAPL1	22060.7	11089	-0.215898	8249	-0.895531	13213	0.475399	5038	-0.0812822	8064
CD3E	22061.1	11090	-0.50033	9939	-0.65213	12054	0.513516	4819	2.1135	275
AGBL2	22061.2	11091	0.157522	6010	-0.432762	10880	-0.73424	12739	0.931239	2265
HJV	22062	11092	-1.52501	14112	0.136318	7360	0.0506245	7787	0.477585	4309
SAMD12	22062	11093	-1.5383	14141	-0.524197	11378	2.89045	50	-0.821069	12982
MFRP	22062.1	11094	-0.418522	9441	-0.828188	12917	0.678512	3887	-1.19502	14444
KIAA1549	22062.3	11095	-1.01361	12465	-0.0124796	8351	-0.0139784	8267	0.617393	3573
HLA-C	22062.4	11096	-0.734393	11165	-0.663774	12104	0.859729	2956	0.300301	5358
PGR	22063.5	11097	0.0317536	6748	-0.295183	10078	-0.828337	13214	0.233201	5789
MYL6	22067.5	11098	0.402602	4714	-0.789017	12746	-0.429428	11048	0.683778	3276
LIPH	22068.1	11099	-0.367552	9163	0.137553	7355	-1.40054	14952	0.446394	4481
ZNF77	22069.4	11100	-0.539531	10153	0.264084	6536	-1.48053	15094	-1.71856	15401
HCRT	22069.5	11101	0.230077	5619	-0.512247	11325	-0.681289	12467	0.00573368	7370
GDI1	22069.7	11102	-0.149064	7833	-0.761499	12604	0.18502	6822	0.532979	3994
PAN3	22071.3	11103	-1.88596	14847	0.284312	6407	-0.0560315	8569	-0.714631	12418
GSPT2	22071.4	11104	-2.92116	15657	0.395188	5723	-0.0777656	8710	-1.48991	15108
SDC1	22073.3	11105	-2.36863	15405	0.0398265	8016	0.534269	4686	0.484376	4267
SIN3A	22073.5	11106	0.145953	6082	-0.675174	12159	-0.299184	10209	-0.158827	8600
PELI1	22074.5	11107	-0.90131	11970	-0.103789	8941	0.0391343	7875	1.02574	1963
IGLL1	22075.4	11108	0.830141	2790	-1.09612	13969	-0.50595	11498	-0.919902	13458
NAALADL2	22078.7	11109	0.16904	5955	-0.311251	10187	-1.08715	14179	-1.03854	13908
TENT5C	22079.3	11110	0.360825	4941	-2.18972	15612	0.439253	5254	0.224808	5834
DNAJA4	22081.4	11111	-0.619011	10559	-0.184486	9414	-0.125547	9019	0.947248	2209
PSKH1	22083.6	11112	-0.482728	9820	-0.32901	10298	-0.0324216	8397	0.128642	6493
PROK1	22083.9	11113	-0.609717	10511	0.357705	5958	-2.46124	15712	-1.10042	14130
NCAPH2	22084	11114	-1.11376	12872	-0.219139	9624	0.434407	5283	-0.535986	11309
RAB37	22084	11115	-0.30747	8783	-1.20987	14325	1.05918	2182	0.590527	3715
UBN2	22085.2	11116	-1.18738	13136	-0.159892	9279	0.382054	5565	-0.179119	8738
TTC6	22085.8	11117	0.668289	3426	-0.55252	11540	-1.58037	15252	-1.93298	15568
SCTR	22087.2	11118	-0.477081	9781	-0.557433	11570	0.312772	6024	-1.26538	14643
C11orf58	22087.7	11119	-0.974289	12304	-0.6788	12183	1.4053	1209	-0.813499	12947
RDH8	22087.8	11120	1.47012	1051	-0.926856	13344	-1.56437	15229	-0.323684	9810
ZSCAN23	22089.7	11121	1.27416	1458	-0.839947	12965	-1.68836	15371	-2.35978	15712
CGRRF1	22091.3	11122	-0.563805	10295	0.301653	6288	-1.72371	15406	-0.799467	12877
ZNF879	22093.4	11123	0.218155	5688	-0.27792	9968	-1.43319	15012	-1.69715	15377
C2orf68	22094.2	11124	-0.0829354	7434	-1.54352	15082	0.919103	2699	-0.132756	8419
PRPF4	22094.8	11125	0.333533	5084	-1.19191	14264	0.070129	7659	0.299087	5364
TLCD3A	22096.9	11126	-0.184226	8044	-0.948862	13424	0.480781	4999	0.722966	3103
IL12A	22097	11127	-1.69332	14488	-0.205242	9549	0.819282	3119	-0.427924	10587
HERPUD2	22097.2	11128	-0.125752	7687	-1.52927	15064	1.00303	2374	0.128666	6492
OXA1L	22100.5	11129	-1.10567	12841	-0.132961	9112	0.262881	6340	-1.55197	15197
ZBED3	22102.1	11130	-0.549072	10209	-0.689232	12234	0.62869	4163	-0.100883	8187
AXIN2	22104.5	11131	-1.28075	13450	0.52875	4966	-0.87406	13409	-0.0143689	7531
BBLN	22107.6	11132	-0.573147	10343	-0.316031	10217	0.0431441	7843	0.585305	3738
HNF4A	22108	11133	-0.544125	10184	-0.0262745	8433	-0.504924	11490	0.181395	6144
CPXM2	22108	11134	-0.906138	12000	-0.0252605	8424	-0.103755	8886	-0.561833	11490
MMP19	22110.3	11135	-0.867653	11799	0.0860107	7710	-0.34908	10548	0.736542	3045
METTL6	22111.9	11136	1.73213	646	-1.28042	14514	-0.927423	13619	-0.0329612	7659
CEACAM1	22113	11137	1.66814	721	-1.82445	15413	-0.558746	11791	1.31239	1215
SERPING1	22113.1	11138	-0.796215	11466	-0.430188	10859	0.480147	5003	1.31835	1205
PABPC1L	22113.7	11139	-0.577763	10366	0.0385522	8028	-0.596704	12014	1.11729	1688
BANK1	22114.1	11140	-0.503738	9953	-0.817389	12865	0.772913	3347	0.837008	2633
ICAM5	22115	11141	-0.493891	9896	-0.091656	8856	-0.438975	11109	-0.22732	9117
RALGAPA1	22116.2	11142	-0.734843	11168	0.365836	5905	-1.38589	14927	-0.678939	12187
CSRNP3	22118.4	11143	-0.466111	9714	-0.13849	9148	-0.393444	10819	0.289339	5437
ARHGAP27	22119.9	11144	-0.882152	11871	-0.338524	10347	0.410681	5412	0.807059	2761
TMEM212	22120.3	11145	-0.603898	10481	-0.279127	9978	0.00601891	8126	-0.157025	8583
PARD3	22121.1	11146	-0.329877	8935	-0.152281	9235	-0.556926	11782	1.21437	1430
CILK1	22122.5	11147	-0.806425	11511	-0.242721	9774	0.154772	7034	-0.464107	10814
NIPAL4	22122.6	11148	-0.212139	8216	-0.13836	9144	-0.785844	12997	1.04337	1904
ANKRD13D	22129.7	11149	-1.74956	14594	0.455544	5356	-0.431004	11059	0.791427	2818
HOXD10	22134.9	11150	-1.63718	14375	0.112667	7513	0.125442	7254	-0.812395	12941
KMT2A	22135	11151	-0.0278718	7112	-1.94751	15507	0.990183	2428	0.315037	5256
ERBB3	22141.9	11152	0.0799091	6475	-0.138206	9143	-1.91659	15549	2.44553	124
MAP2K3	22144.9	11153	-1.79858	14698	0.0111535	8197	0.394771	5497	-0.976265	13674
AMOTL2	22147	11154	-0.0391937	7178	-0.526243	11396	-0.302316	10229	-0.158663	8598
ZNF692	22148.9	11155	-2.80181	15624	0.675746	4188	-0.567549	11846	-1.66022	15331
ZNF329	22149.6	11156	-0.231052	8331	-0.656688	12071	0.121551	7277	2.05531	305
TMEM14A	22152.7	11157	-0.630143	10607	-0.643831	12017	0.640093	4101	-0.164509	8635
TAX1BP1	22153.5	11158	-0.170303	7961	-0.612555	11864	-0.00725961	8215	0.597127	3684
NEDD4L	22155.4	11159	0.063393	6571	-1.28791	14541	0.464928	5098	0.557876	3872
MYOF	22156.2	11160	-1.15238	13007	0.405526	5657	-0.752437	12824	-0.0778716	8041
SFTPB	22156.6	11161	-0.36871	9171	-0.291573	10055	-0.256975	9939	-0.190107	8813
SERPINA10	22157.1	11162	-0.0116055	7005	-1.30123	14566	0.5781	4427	0.619493	3563
TMEM121B	22157.3	11163	-0.162226	7917	-0.107814	8965	-0.986947	13838	-1.12365	14206
SDK1	22157.6	11164	-0.918557	12066	0.0975038	7615	-0.33209	10435	2.181	226
PREX1	22158.6	11165	-1.6523	14407	-0.306378	10152	1.05303	2199	2.0861	288
GPC2	22161.9	11166	-1.77064	14637	0.620168	4464	-0.739617	12767	0.729501	3071
SLC6A18	22162.6	11167	-0.470513	9743	-0.0785692	8773	-0.522055	11580	-0.787959	12816
FUBP1	22164.3	11168	-0.453669	9638	-0.0662872	8703	-0.570865	11869	0.983494	2083
EIF2AK4	22166	11169	-1.37537	13729	-0.0652937	8691	0.317512	5990	-0.116887	8312
AEN	22166	11170	0.318398	5163	-0.902181	13234	-0.217569	9654	-0.523058	11220
DMRTC2	22166.9	11171	-0.130699	7713	-0.154712	9251	-0.922545	13603	-1.35883	14870
ZMYND10	22168.2	11172	0.488005	4281	-0.937964	13385	-0.363523	10642	-0.574738	11568
OSBPL1A	22169.6	11173	-2.50514	15505	-0.103275	8935	0.857693	2966	-1.01591	13823
NOTCH4	22170.5	11174	-0.708318	11024	-0.153044	9243	-0.0965958	8846	-1.37151	14899
SFTPD	22175.9	11175	1.02876	2131	-0.855505	13040	-1.17239	14421	-0.309579	9714
C6orf226	22176.9	11176	-1.12071	12899	-0.226091	9671	0.427209	5332	-0.411635	10471
VWA3A	22180.1	11177	-0.851914	11723	-0.0714519	8733	-0.0947498	8832	-0.684958	12228
NTN4	22182.2	11178	0.20608	5754	-2.95327	15735	0.651898	4042	0.942823	2225
GOLGA6L2	22185	11179	0.010905	6879	-0.45338	11002	-0.504269	11488	-0.0780893	8043
NPTN	22186	11180	-0.834097	11623	-0.0123713	8348	-0.227385	9725	-1.35013	14850
FLT4	22186.2	11181	-1.1122	12863	-0.0603112	8647	0.110784	7363	-0.0859084	8095
FASLG	22186.8	11182	0.00365229	6917	-1.78732	15370	0.828989	3071	-0.105228	8224
NT5C2	22189.5	11183	0.289808	5292	-0.335737	10336	-1.46493	15063	1.4984	877
SDCBP	22190.3	11184	-1.88395	14843	-0.207088	9558	0.906357	2768	0.570555	3801
CCN3	22190.8	11185	-2.17009	15223	0.778707	3668	-0.898315	13501	-0.940147	13540
RABEPK	22190.9	11186	-0.325508	8908	-1.75514	15346	2.17383	251	1.21869	1423
EIF3D	22191.7	11187	-0.561302	10287	-0.605521	11821	0.478411	5013	-0.442213	10677
PURG	22191.9	11188	-0.212165	8217	-0.262199	9884	-0.544199	11711	0.551561	3900
ZNF416	22192.1	11189	-0.48689	9845	-0.648764	12036	0.44097	5240	1.85599	454
DSG2	22195.8	11190	-0.0470402	7218	-1.45103	14925	0.744519	3506	1.68717	619
SKAP1	22196	11191	0.1989	5787	-1.43547	14889	0.371412	5641	1.88317	433
SPINT1	22197	11192	-1.46113	13960	0.19777	6972	-0.123624	9008	1.74047	570
GRM1	22197.4	11193	-1.2885	13472	0.662265	4256	-1.37727	14915	-1.25523	14620
KIF7	22197.7	11194	0.193106	5820	-0.472978	11121	-0.750248	12813	-0.261668	9390
HES2	22198.1	11195	0.63706	3561	-1.31597	14603	-0.179992	9406	0.170093	6225
NEUROD2	22199.4	11196	-0.769443	11318	-0.488299	11201	0.527533	4727	-0.139975	8464
GGA2	22200.6	11197	-1.56963	14212	-0.121921	9056	0.537844	4660	1.5196	850
DEFA4	22201.1	11198	-1.76251	14621	0.514506	5040	-0.553536	11762	-0.358092	10087
KRTAP4-9	22201.9	11199	1.40109	1184	-2.09235	15567	-0.419856	10998	-0.775859	12747
SMC1A	22202.8	11200	-0.615627	10539	-1.09785	13974	1.80318	547	0.51637	4091
NFATC2	22204.3	11201	-0.313678	8833	-1.96396	15513	2.77278	65	2.63275	79
BORCS6	22204.5	11202	1.40916	1167	-2.0019	15537	-0.435345	11085	0.300507	5356
DPYSL4	22205.7	11203	-0.489018	9861	-1.0225	13699	1.09122	2058	-0.323184	9807
FAM43A	22206.6	11204	-0.38924	9293	-0.220625	9635	-0.366552	10663	-0.566026	11514
MARK2	22206.8	11205	0.191082	5835	-0.461751	11053	-0.775175	12939	1.34352	1164
HMGXB4	22209.3	11206	-0.546029	10192	-0.694562	12259	0.592946	4345	-1.3944	14938
SSX1	22215.4	11207	-2.66691	15571	0.878651	3212	-1.01352	13919	-0.711803	12401
APH1A	22215.4	11208	-0.097848	7524	-0.157717	9266	-1.01911	13940	1.06369	1854
KCNE5	22220.7	11209	-1.11096	12861	0.261571	6549	-0.499167	11450	-0.466902	10837
PPME1	22221.4	11210	1.62732	781	-1.83914	15424	-0.573394	11891	0.854453	2569
WNT4	22226.8	11211	-0.191267	8094	-0.331764	10314	-0.443295	11132	-0.547525	11389
GNAO1	22228.6	11212	0.4531	4452	-0.780406	12714	-0.55997	11796	-1.08517	14072
SOAT2	22229.6	11213	-0.478706	9796	0.133613	7383	-1.12297	14294	-0.779207	12761
LEP	22231	11214	0.69225	3290	-1.34006	14673	-0.227465	9726	-1.99153	15602
UPP1	22231.5	11215	0.651894	3501	-1.13424	14078	-0.351158	10562	0.0224021	7245
HSDL1	22232.6	11216	1.62463	785	-0.971991	13494	-2.05078	15603	0.0763599	6856
CCDC9B	22232.6	11217	-1.53285	14134	0.148631	7288	-0.00769467	8220	-1.1917	14432
FAXC	22234	11218	-1.1043	12834	-0.0495465	8583	0.0752341	7619	0.0654351	6933
KRT19	22234.9	11219	-1.38013	13749	0.0454045	7971	0.0950475	7472	0.00540587	7375
SYN3	22235.7	11220	-0.162051	7916	-0.0878892	8829	-1.10859	14250	-1.05712	13976
APOLD1	22236.9	11221	-1.42737	13871	0.444714	5416	-0.630479	12193	-0.239414	9212
SAMD4B	22237	11222	-0.419544	9446	-0.638037	11989	0.317453	5992	0.585967	3734
SERF2	22237.8	11223	-0.266895	8547	-0.46204	11056	-0.133568	9078	-1.31825	14785
DCHS1	22241.8	11224	0.139358	6130	-1.08327	13927	0.149052	7076	-0.628227	11915
CASD1	22244.2	11225	-0.932384	12122	-0.55426	11553	0.854666	2978	-1.80281	15466
ABCC12	22244.2	11226	-0.817246	11550	0.411414	5624	-1.51638	15159	-0.128665	8392
OTUD3	22246.9	11227	-0.43327	9522	-0.348553	10406	-0.110782	8933	1.2463	1352
ASB10	22247.3	11228	-0.309505	8804	-0.32338	10263	-0.304888	10244	-0.613633	11822
ODF2	22247.8	11229	-0.423291	9472	-0.922182	13319	0.759646	3428	0.533408	3993
CDT1	22247.9	11230	-1.28566	13459	-0.630151	11952	2.11893	291	0.942354	2228
SPON1	22248.9	11231	-0.109498	7594	-1.40966	14831	0.793869	3245	-0.445733	10699
URB1	22249.9	11232	-1.3675	13708	-0.14849	9210	0.449932	5187	-0.521177	11208
PDE6A	22250	11233	-0.47284	9754	0.209672	6891	-1.65882	15336	-0.0502363	7812
TRAIP	22252.3	11234	0.142813	6112	-1.80247	15387	0.596231	4326	1.56288	775
DNAAF5	22252.6	11235	-0.24743	8450	-0.895077	13210	0.460675	5121	-0.527729	11249
DUSP1	22256.5	11236	-2.36562	15403	0.751432	3799	-0.80728	13116	0.0661511	6930
NSUN4	22259.9	11237	0.993225	2250	-1.30966	14583	-0.500022	11455	0.361193	4949
SLC34A1	22260.4	11238	0.943927	2401	-2.00523	15539	-0.180219	9407	-0.420526	10521
C2CD6	22262.6	11239	-1.23419	13306	0.36184	5938	-0.605453	12058	-0.121309	8342
CCL17	22263.7	11240	-0.436504	9539	-0.443998	10953	0.0374102	7893	0.865645	2519
HSF1	22264	11241	-1.83229	14757	-0.0192897	8399	0.439286	5253	-0.502059	11087
CHCHD4	22264.7	11242	-0.826286	11582	-0.2007	9515	0.064213	7700	-0.966801	13630
PRPF19	22266.4	11243	-1.14038	12958	-0.36627	10516	0.694068	3800	2.15225	248
APOL6	22268.1	11244	-0.543762	10181	-1.25325	14435	2.08385	306	0.535278	3980
FBXO7	22268.4	11245	-0.363675	9147	-0.472786	11120	0.00248155	8148	-0.0900145	8119
EIF5A	22269.1	11246	-0.505402	9961	-0.788144	12744	0.682693	3864	-0.568091	11531
C2orf88	22269.7	11247	-0.246671	8446	-0.189375	9442	-0.661038	12376	-0.934851	13518
PSMG3	22271.3	11248	-0.446143	9596	-0.664377	12106	0.374709	5617	-0.293286	9609
TNMD	22275.5	11249	-0.839027	11654	-0.0949506	8881	-0.0945668	8831	-0.394908	10364
PPP1R15B	22276.6	11250	-0.32931	8929	-0.541473	11480	0.0506102	7789	-0.324929	9819
SIGLEC16	22278.9	11251	-0.011148	7004	-0.533428	11432	-0.366934	10664	-0.305226	9689
METTL13	22280.1	11252	-0.658501	10767	0.0746521	7795	-0.631167	12200	1.54518	809
MYL6B	22281.1	11253	-0.542016	10170	-0.00620971	8305	-0.610744	12087	-0.368335	10163
KRT82	22285.5	11254	-1.56396	14192	0.760087	3768	-1.41401	14979	-0.583629	11632
DEF8	22286.3	11255	-1.95532	14963	-0.231509	9704	0.974047	2499	-0.449055	10722
FTSJ3	22286.6	11256	-0.0861868	7447	-0.598436	11783	-0.174834	9367	0.444334	4489
ADAM17	22289.2	11257	-1.07412	12727	-0.763247	12615	2.35096	157	0.968066	2149
C16orf82	22289.2	11258	0.0478052	6656	-0.303773	10135	-0.943171	13670	-1.21802	14518
C1QC	22293	11259	-1.2881	13469	-0.562293	11597	1.49346	1043	1.95433	371
PSMG4	22293.9	11260	-1.19688	13186	-0.411736	10771	0.839518	3035	-0.961822	13610
EPHA8	22294.7	11261	-0.328414	8925	-0.636471	11983	0.179293	6866	-0.0120257	7516
CLTA	22296.9	11262	-1.0668	12692	0.145738	7305	-0.325982	10392	0.624213	3535
F3	22298.7	11263	-0.675083	10863	-0.300736	10118	0.0715718	7648	-1.42414	15002
DSC1	22299.4	11264	-0.254296	8483	0.0207944	8126	-1.36731	14900	0.722837	3104
REM2	22300.2	11265	-0.796308	11467	-0.378355	10588	0.336509	5879	-1.8826	15531
TMUB1	22301.5	11266	-0.618804	10558	-0.902367	13235	1.07305	2124	-1.15129	14294
FAM47A	22303.2	11267	-0.689184	10930	-0.244932	9789	-0.00393642	8190	1.07989	1810
TBC1D9B	22303.6	11268	-1.79513	14687	0.159416	7221	0.0659774	7686	-1.93525	15570
ERBB4	22304.2	11269	-0.844269	11686	-0.329031	10299	0.298615	6124	-0.892967	13328
C10orf90	22308.2	11270	-1.043	12595	0.214863	6862	-0.488186	11402	0.184548	6113
SLC25A37	22309.8	11271	-0.0438927	7200	-0.154317	9249	-1.24704	14621	-3.06322	15753
KIF1C	22311.7	11272	-0.710055	11042	-0.715361	12375	0.824191	3092	-0.528067	11254
EP400	22312.5	11273	-0.335243	8971	-0.171109	9346	-0.572672	11884	-0.337667	9932
ZNF584	22313.2	11274	-0.847978	11706	-0.152146	9234	0.00203457	8152	-0.79117	12833
NGF	22313.8	11275	1.11655	1862	-1.94238	15500	-0.321218	10362	0.390464	4795
CLINT1	22315.8	11276	-0.730142	11138	-0.519048	11357	0.493914	4911	0.569256	3811
LINGO1	22318.6	11277	-0.764588	11293	-0.0289305	8449	-0.307708	10262	-0.97658	13677
BAZ2A	22320.2	11278	-0.191925	8095	-0.0532054	8600	-1.23517	14592	0.925339	2287
SIRPG	22320.6	11279	-0.723727	11111	-1.02738	13715	1.89813	443	1.43672	993
TMEM218	22324.2	11280	0.378859	4846	-0.581109	11696	-0.860845	13360	0.871457	2498
ACP1	22324.3	11281	0.268706	5404	-1.42681	14859	0.237561	6497	0.806585	2763
KCNV2	22325.4	11282	1.23687	1545	-1.11973	14040	-0.933907	13638	0.12598	6506
NAGPA	22329.3	11283	-1.3612	13686	-0.598481	11784	1.90058	441	-2.03906	15624
PSTPIP1	22330.8	11284	-0.293109	8686	-1.50734	15023	1.30311	1458	0.622253	3544
OR5I1	22332.9	11285	-0.329707	8934	0.108721	7548	-1.74224	15420	-0.545431	11373
WBP4	22333.9	11286	-0.703135	10993	-0.669631	12125	0.71302	3684	-0.801904	12886
SUB1	22334.8	11287	-0.246924	8448	-0.282802	9998	-0.495109	11433	0.351694	5012
TSSK6	22335.4	11288	-0.169481	7957	-0.680545	12192	0.0314835	7941	0.579529	3756
RFPL2	22336.1	11289	1.19982	1642	-1.55983	15108	-0.502508	11473	-0.663473	12098
KLF11	22337.7	11290	-1.33667	13622	-0.482722	11176	1.20221	1714	1.69356	614
MBL2	22341.8	11291	-0.702709	10991	-0.46436	11075	0.360246	5713	-0.244992	9260
GNMT	22344.3	11292	-0.627664	10598	-0.545501	11498	0.399736	5475	-0.29048	9590
ZBTB45	22344.5	11293	-1.08883	12775	0.134618	7371	-0.303843	10237	-1.33632	14819
PPM1M	22345.5	11294	-0.565001	10309	-0.991693	13580	1.1394	1907	1.44034	988
LZTFL1	22346.1	11295	-0.381297	9238	-0.111424	8993	-0.637844	12239	2.42285	131
ZNF571	22346.6	11296	-0.415427	9423	-0.11963	9041	-0.572428	11881	0.0404954	7118
CD99L2	22348.6	11297	-0.587471	10410	-1.10577	13991	1.52909	980	0.17551	6192
LRRC56	22348.8	11298	1.10456	1893	-1.25028	14424	-0.67632	12445	0.517111	4083
CIB3	22349.4	11299	0.227576	5635	-0.810851	12835	-0.282312	10088	-0.696862	12315
EXOC4	22350.1	11300	-0.283586	8633	-0.996959	13604	0.6043	4289	0.339842	5077
RELL1	22358.8	11301	-1.17755	13107	0.276775	6451	-0.515452	11547	0.0959302	6721
GALK2	22359.6	11302	-0.630794	10613	0.253827	6610	-1.33964	14844	-0.529389	11265
DHTKD1	22361.2	11303	0.522782	4110	-2.00176	15536	0.140373	7139	0.661682	3374
EFCAB7	22361.9	11304	-0.198638	8143	-0.233751	9714	-0.681396	12469	1.79039	513
MAPRE2	22362.1	11305	-1.37481	13727	-0.229005	9688	0.57291	4459	0.337134	5099
ST8SIA2	22366.7	11306	0.230314	5617	-0.289405	10040	-1.8413	15500	0.334266	5122
ADAMTS10	22369.6	11307	-0.00364187	6962	-0.783453	12726	-0.0343677	8420	0.704163	3187
DACH1	22373.1	11308	1.13943	1808	-0.967802	13478	-1.1729	14426	-0.959894	13604
RNF167	22373.3	11309	-0.45453	9642	-1.23774	14393	1.34448	1366	-0.0714528	7994
POLR1C	22373.7	11310	-0.65222	10724	-0.511569	11316	0.362008	5698	0.375241	4875
FHIT	22376.8	11311	-2.50899	15507	0.758543	3772	-0.834466	13248	-1.4899	15107
OSBPL7	22377.5	11312	-0.321159	8871	-0.212881	9595	-0.537751	11676	0.612042	3606
XAB2	22378.2	11313	-0.485863	9833	-0.410662	10765	0.0166056	8048	0.708482	3164
COX5B	22380.1	11314	-0.868539	11804	0.219852	6833	-0.734167	12737	0.549567	3908
CHRNE	22380.9	11315	0.193484	5817	-0.907317	13252	-0.134598	9087	0.630172	3513
PSMB8	22381.2	11316	-0.260167	8513	-1.011	13664	0.582193	4407	1.07398	1823
ANXA11	22381.9	11317	-1.44599	13917	0.0653963	7864	0.0622383	7716	0.661805	3373
SYNGR1	22382	11318	-0.00693708	6984	-1.11836	14036	0.33281	5903	-0.0579265	7870
ATG12	22382.7	11319	-0.665973	10814	-0.263812	9897	-0.0198872	8303	0.324464	5191
SAG	22383.8	11320	0.515168	4148	-0.4885	11203	-1.74745	15426	1.74022	571
CD207	22385.7	11321	-0.487647	9848	0.106798	7561	-1.08676	14177	-0.318871	9778
DOCK3	22386.1	11322	0.164293	5980	-0.917849	13303	-0.0858011	8764	1.77865	528
TRIM50	22386.3	11323	-1.24347	13334	-0.0990517	8904	0.225868	6574	-0.884996	13286
PDLIM4	22390.3	11324	-0.474968	9768	-0.188599	9434	-0.374401	10714	-0.22481	9093
MC2R	22390.4	11325	-1.20523	13218	0.563922	4795	-1.24594	14619	-0.570592	11543
TNFRSF13B	22390.4	11326	0.607174	3683	-2.01811	15544	0.0481647	7796	-0.420991	10527
SIX3	22391.3	11327	-0.553979	10239	-0.904474	13242	0.910274	2743	0.532196	3998
PRDM6	22391.3	11328	-0.449634	9615	-0.79009	12749	0.547827	4588	0.0568364	7005
ACTL8	22392.1	11329	0.428624	4571	-0.526875	11400	-1.18208	14454	-0.797363	12862
FOXB1	22393.3	11330	-2.49097	15497	0.10355	7579	0.31643	6003	-0.422473	10537
SPATA3	22396.7	11331	-0.627285	10595	-0.0727646	8743	-0.39948	10856	0.118803	6559
PARP14	22397.3	11332	0.0884758	6430	-1.66653	15239	0.577886	4428	0.566433	3825
RTL5	22398.5	11333	-0.704634	11001	-0.96374	13466	1.39836	1228	-0.335192	9910
KIF2B	22400.1	11334	-0.379928	9231	-0.0158492	8373	-0.907928	13540	-0.524976	11228
SPRING1	22401.6	11335	-2.41793	15438	0.190984	7024	0.137596	7167	-0.225479	9097
PBOV1	22402.1	11336	1.44466	1100	-1.07347	13896	-1.28046	14703	0.74662	3009
UBE2Z	22403.3	11337	-0.708482	11027	-0.216662	9615	-0.0570988	8575	0.56724	3822
KATNAL2	22403.4	11338	-0.654213	10738	-1.18677	14244	2.48318	127	-0.104774	8218
LPCAT1	22405.6	11339	-2.31552	15370	0.56091	4811	-0.508603	11511	1.13629	1636
FERMT3	22406.1	11340	-0.513013	9997	-0.501438	11276	0.175256	6886	2.20183	218
ST8SIA5	22408	11341	-0.839685	11666	0.0960648	7627	-0.501551	11469	-0.507448	11121
PCBP4	22408.8	11342	-1.35077	13656	-0.336053	10339	0.763547	3404	0.161744	6280
XDH	22409.7	11343	-0.039833	7181	-0.251728	9830	-0.957103	13727	-1.9676	15590
ALOX15B	22410.5	11344	-0.775227	11349	-0.404492	10723	0.31659	6002	-0.253599	9320
APOA5	22414.2	11345	1.44436	1102	-1.17627	14199	-1.07647	14143	-0.299868	9658
TCL1A	22415.3	11346	-1.25603	13382	-0.588855	11730	1.43701	1148	1.35811	1132
ZNF821	22416.9	11347	-0.620373	10563	-0.0689276	8721	-0.417863	10983	-0.0471239	7785
GFUS	22419.1	11348	-1.20108	13203	0.633237	4400	-1.77432	15452	-0.708788	12390
SLC25A39	22422.8	11349	-0.432621	9518	-1.40335	14821	1.61072	820	0.862788	2532
DENND1A	22424.7	11350	1.15772	1757	-1.81681	15406	-0.407903	10906	1.1183	1681
EFCAB2	22424.8	11351	0.106375	6333	-0.353518	10443	-0.978761	13806	-0.562305	11493
GAS2L2	22426.1	11352	0.392866	4770	-1.19644	14279	-0.0788914	8718	-0.861156	13159
RXRA	22429	11353	-0.149893	7836	-1.43392	14883	0.813355	3141	0.608624	3623
EIF4G1	22429.6	11354	-1.6039	14306	-0.122175	9057	0.487148	4961	-0.298282	9649
PTAFR	22431	11355	-0.101248	7549	-1.11594	14031	0.449739	5191	-0.240114	9218
WDR25	22431.5	11356	0.136113	6148	-0.713869	12367	-0.327903	10401	-1.0552	13971
DUS3L	22432.1	11357	0.138647	6136	-0.413659	10781	-0.887924	13457	-1.2619	14633
RNF146	22433	11358	0.0277483	6763	-0.859758	13060	-0.00372148	8189	1.57468	762
PKP3	22434.2	11359	-0.479318	9798	-0.622176	11912	0.315078	6009	-0.376924	10222
DSCAML1	22435.5	11360	0.42448	4593	-0.469513	11101	-1.47207	15078	-0.702293	12349
ACOT7	22435.9	11361	-0.770452	11325	-0.146979	9199	-0.122793	9004	0.647079	3432
COG4	22437.3	11362	-1.4966	14046	0.534344	4941	-0.831221	13234	0.931323	2263
SLC13A5	22439	11363	0.531641	4073	-1.0482	13810	-0.364244	10647	-0.273819	9489
LIPE	22439.9	11364	-0.105576	7573	-0.400046	10701	-0.515663	11551	-0.907802	13403
TRIM37	22442	11365	-0.13608	7754	-0.714083	12368	0.00855097	8101	-0.0769914	8040
EVL	22442.6	11366	-3.0379	15682	-0.187378	9427	1.02674	2291	2.08085	292
CD37	22443	11367	-0.239596	8396	-0.471822	11116	-0.206317	9574	2.13242	263
SWSAP1	22444.1	11368	-0.171591	7965	-0.602033	11807	-0.101996	8875	0.214816	5895
CDH8	22444.8	11369	-2.36113	15400	0.564611	4789	-0.522764	11585	-2.35609	15711
PHPT1	22449.7	11370	-1.03602	12573	-0.0202779	8410	-0.0827015	8740	0.583046	3743
NR4A1	22450.2	11371	-2.00347	15026	0.225436	6791	-0.0194156	8301	0.0902877	6757
NF2	22451.4	11372	-0.428462	9499	-0.931123	13356	0.709446	3708	0.784671	2845
SPRR2G	22451.7	11373	1.31691	1365	-2.18572	15611	-0.443073	11131	0.396239	4759
TPM2	22451.9	11374	-2.18316	15241	-0.300852	10119	1.23815	1620	-0.545167	11370
DNAJC30	22453.4	11375	0.453191	4451	-1.44889	14920	0.0227527	8003	-1.56938	15212
GRB10	22454.2	11376	-2.1906	15250	0.432552	5502	-0.337137	10454	-2.42095	15724
AIG1	22454.8	11377	-0.171237	7963	-0.791369	12758	0.149044	7077	-0.181812	8757
IRX1	22455.3	11378	-0.36481	9151	0.0705609	7829	-1.32199	14803	-0.992169	13740
UCP2	22457.8	11379	-0.351955	9077	-0.915117	13293	0.574121	4450	2.8731	38
ZXDB	22458.4	11380	-0.536615	10141	-0.0172049	8383	-0.651409	12319	0.312361	5273
MYH7	22461.1	11381	-0.354098	9092	0.0366503	8036	-1.19828	14503	-0.626225	11901
ISG20	22461.8	11382	-0.394521	9312	-0.697198	12273	0.306589	6072	-0.513279	11153
ACOT13	22463.1	11383	0.0660445	6554	-1.06916	13881	0.162244	6976	0.116053	6575
PDXK	22463.3	11384	-0.531746	10110	-0.613906	11873	0.363251	5689	0.946247	2211
RPL3	22464.1	11385	-1.87561	14836	0.434005	5496	-0.434791	11082	-1.04471	13926
FLOT2	22465.8	11386	0.588455	3784	-0.706459	12330	-1.02217	13950	1.46619	939
WDR53	22466.2	11387	0.0952307	6387	-0.546375	11501	-0.556243	11781	0.693906	3225
PFDN1	22466.6	11388	0.205655	5759	-1.03235	13738	-0.0329903	8404	-0.811692	12935
KIF17	22467	11389	-0.0452477	7208	-0.328219	10291	-0.770361	12915	0.724103	3099
MRPL9	22467.6	11390	-0.534481	10128	-0.744268	12507	0.573171	4457	2.42366	130
AGR2	22468.8	11391	-2.09831	15142	0.947568	2921	-1.98704	15581	-0.884075	13275
NTAQ1	22471	11392	-0.457927	9663	-0.730712	12438	0.437126	5267	0.356763	4980
MNX1	22471.4	11393	-3.57723	15741	0.432685	5500	-0.235863	9782	0.936893	2254
RGS12	22476.1	11394	-1.7192	14540	0.122632	7451	0.050613	7788	-1.03919	13912
SFTPC	22478.5	11395	-1.73839	14569	0.123807	7443	0.0540079	7766	-0.726197	12501
FOSB	22479.1	11396	-2.29449	15352	0.210114	6889	0.0645235	7698	-0.090447	8122
PLEKHG4B	22482	11397	0.403697	4709	-1.61745	15174	0.134383	7199	0.303252	5342
FBXO44	22482.1	11398	-0.956018	12234	0.0240728	8109	-0.247845	9868	-0.131798	8413
H1-5	22485.4	11399	-1.03482	12568	-0.744255	12506	1.53117	971	0.834531	2646
HAGH	22492.1	11400	-1.58893	14266	0.143887	7320	-0.0409205	8465	-0.225813	9101
CTNNBIP1	22493.8	11401	-1.30235	13512	-0.622056	11911	1.64789	764	1.41708	1021
SMPD3	22494.2	11402	-0.757273	11256	-0.0582069	8630	-0.312708	10305	1.6126	706
MPL	22496.3	11403	0.402641	4713	-0.98132	13529	-0.322391	10371	-0.60005	11732
LRP5	22496.5	11404	-1.32372	13578	-0.198599	9505	0.434466	5282	-0.0704041	7983
VN1R2	22497.3	11405	-1.21202	13240	0.365875	5904	-0.720016	12668	-1.36978	14893
ROM1	22499.1	11406	-0.358222	9119	-0.268377	9926	-0.40912	10917	0.602734	3656
OGDH	22499.9	11407	0.539425	4036	-0.925319	13338	-0.545745	11721	0.159246	6290
MINDY1	22500	11408	0.402086	4719	-0.422094	10822	-1.92907	15554	1.88733	430
CARD8	22503.7	11409	0.325516	5126	-0.714721	12373	-0.59392	12003	0.333493	5128
COPS7B	22507.2	11410	-0.0951499	7506	-0.84656	12993	0.106609	7387	1.28513	1273
EIPR1	22508.5	11411	-0.924948	12090	0.371087	5876	-1.165	14403	1.02498	1965
PNMA1	22508.8	11412	-0.195472	8120	-1.33269	14648	0.775253	3334	1.03953	1918
NSFL1C	22510.2	11413	-1.00453	12426	-0.375702	10578	0.49332	4916	1.37004	1112
UNC5D	22510.5	11414	0.01165	6871	-0.162222	9292	-1.71875	15398	-0.638169	11982
RNFT2	22511	11415	-0.821659	11566	0.167137	7170	-0.723864	12686	-0.715169	12420
ARFGAP2	22513.9	11416	-0.744802	11196	-0.411758	10772	0.264043	6327	0.498892	4188
PIH1D1	22514	11417	0.0390072	6709	-0.779978	12706	-0.137043	9100	-0.579016	11602
TMEM98	22516	11418	-0.425838	9482	-0.48024	11160	0.0139539	8062	-0.716292	12438
TOMM7	22516.4	11419	-0.291457	8674	-0.604896	11819	0.0273602	7967	0.538786	3964
SLC27A4	22517.8	11420	-0.649317	10712	-0.0655906	8695	-0.421901	11011	1.43021	1002
CCNE1	22518	11421	-0.69964	10984	-0.319379	10230	0.0674177	7679	2.1762	229
KLC3	22521.1	11422	-0.851555	11721	-0.260863	9876	0.118684	7299	-0.80326	12892
STK11	22522.8	11423	-3.90514	15751	0.584032	4686	-0.493584	11425	0.320837	5214
MATN1	22524.3	11424	-1.17031	13079	0.158294	7235	-0.328469	10403	0.456138	4421
STAP2	22525.3	11425	-1.43976	13900	0.26525	6530	-0.352221	10570	0.48384	4271
CYB561	22526	11426	-2.84578	15639	0.37687	5845	-0.175502	9373	-0.354799	10066
ZNF248	22526.7	11427	0.873445	2624	-0.884424	13166	-1.07388	14140	0.35297	5003
SULT1C2	22530.1	11428	1.34861	1296	-1.12074	14047	-1.15354	14376	-0.879447	13252
FBRS	22530.2	11429	-1.88949	14855	-0.38241	10601	1.32606	1404	-0.444597	10691
TSSK3	22530.6	11430	-0.315254	8846	-0.199675	9509	-0.626651	12170	0.260301	5596
CPPED1	22533	11431	0.154277	6030	-0.628458	11944	-0.520731	11576	-1.28825	14716
ANO8	22533.1	11432	0.713974	3199	-0.712744	12361	-1.3497	14864	-0.533839	11298
ZFP36L1	22533.8	11433	-0.31601	8849	-0.0326779	8474	-1.07929	14154	-0.815931	12955
ZNF778	22535.9	11434	0.529998	4082	-0.875514	13132	-0.615829	12118	-0.0339903	7668
AQP8	22536.3	11435	0.393016	4769	-0.748324	12529	-0.646348	12282	0.406638	4696
MRPS15	22536.8	11436	-0.877212	11844	-0.387953	10637	0.362626	5694	-0.335581	9914
POU6F2	22536.9	11437	0.399265	4736	-0.695157	12260	-0.755794	12846	-0.439307	10659
GUK1	22537.8	11438	-1.70525	14513	0.362721	5928	-0.400612	10862	-0.16171	8617
EVI5L	22537.8	11439	-1.57795	14230	-0.150326	9223	0.487209	4960	-0.173888	8714
EPSTI1	22537.9	11440	-0.562598	10291	-0.693447	12254	0.509128	4841	0.2509	5661
PSMD2	22538.2	11441	-0.540637	10159	-1.34301	14682	1.9761	382	-0.362829	10118
ZFHX3	22539.1	11442	-2.42437	15445	0.391462	5749	-0.24657	9862	0.365633	4926
ZNF195	22539.6	11443	0.0605377	6587	-0.73449	12456	-0.238169	9804	0.270825	5539
GRAMD4	22540.2	11444	0.357064	4961	-1.39518	14801	0.0698942	7661	-0.68495	12227
ALDH3B2	22540.7	11445	-1.77494	14646	0.181116	7076	-0.0430557	8477	2.01228	333
LYSMD4	22543.7	11446	0.358422	4955	-0.612224	11861	-0.848989	13307	-0.199078	8878
SPACA6	22544	11447	-1.07103	12719	-0.20782	9566	0.237625	6496	-0.747306	12603
RPS19	22544.5	11448	-0.766564	11303	-0.289253	10038	0.0728849	7637	0.251347	5656
CCND1	22546.8	11449	-2.21294	15281	0.29399	6356	-0.11389	8951	-2.38001	15713
DCAF8	22546.9	11450	-0.214986	8239	-0.349369	10412	-0.479477	11348	2.24306	197
MAEA	22547.3	11451	-0.484476	9827	-0.622642	11915	0.289067	6178	-0.440484	10663
ZSCAN31	22548.4	11452	-1.12764	12918	0.513084	5047	-1.3541	14872	-0.458328	10777
METTL5	22552.7	11453	-2.45391	15472	0.311556	6232	-0.10906	8924	-0.712672	12407
OAS3	22553.3	11454	-0.732983	11153	-0.682379	12204	0.707117	3722	-0.29204	9599
SLC6A7	22555.7	11455	-1.39141	13777	0.0394325	8019	0.0296197	7954	-0.583161	11628
LYPLAL1	22558.6	11456	0.604048	3693	-1.15006	14122	-0.394711	10827	-0.928999	13493
TRAM2	22560.3	11457	-1.32103	13572	0.194065	7008	-0.297151	10195	0.383803	4829
ZNF524	22562	11458	-0.805458	11507	-0.34414	10380	0.205671	6721	-0.292566	9603
WFS1	22565.5	11459	-1.75777	14614	0.121716	7458	0.0437199	7839	0.187364	6089
ANKRD37	22566.7	11460	-1.98957	15002	0.904257	3104	-2.08291	15620	-1.30074	14747
FOXF1	22570.3	11461	-2.01284	15044	0.0238904	8111	0.320077	5977	-0.65424	12054
RNF20	22571.4	11462	-0.111773	7606	-0.861961	13070	0.131087	7218	0.893088	2405
RUNDC3A	22573.6	11463	-0.439008	9556	-0.608216	11837	0.195251	6769	0.708495	3163
NAT10	22574	11464	-0.126881	7695	-0.569162	11636	-0.244183	9841	-0.84735	13112
LRFN5	22574.9	11465	0.345621	5015	-1.87396	15455	0.254527	6397	-0.304091	9684
MTIF3	22574.9	11466	0.0459451	6669	-1.07844	13916	0.166871	6957	-0.338665	9943
TMEM143	22575.2	11467	0.567927	3893	-0.97253	13496	-0.554875	11769	-1.77529	15446
KLHDC4	22575.7	11468	-0.475385	9770	-0.495299	11235	0.0753852	7617	0.97325	2130
PPP1R14C	22577.3	11469	-0.314642	8842	-0.193835	9471	-0.653792	12338	0.193061	6047
PNRC1	22577.9	11470	-1.64186	14383	-0.168307	9331	0.545064	4609	-0.293208	9607
NKX2-2	22580.7	11471	-0.797171	11476	0.312527	6224	-1.30827	14761	-0.462482	10797
TRPM3	22583.8	11472	0.0224309	6797	-0.3112	10186	-1.0168	13933	-0.718659	12456
OLFML2A	22584.5	11473	-0.0210678	7071	-1.35272	14704	0.499394	4886	0.545925	3927
SLC6A13	22584.7	11474	0.791846	2914	-0.969704	13491	-0.827018	13210	-1.34104	14830
SIX4	22589.5	11475	-0.567426	10322	-0.427694	10851	0.0800629	7582	-1.06407	14006
TMEM255B	22590.3	11476	-1.02341	12511	-0.0586318	8636	-0.0703551	8666	-0.824232	12999
CHAD	22591.6	11477	0.329223	5111	-0.6853	12218	-0.686121	12490	-0.118281	8323
DCP2	22593.6	11478	-1.84706	14784	-0.418105	10801	1.39237	1245	-0.263749	9411
ZIC5	22593.7	11479	-0.377975	9213	-0.158931	9272	-0.634368	12215	0.0743468	6870
CRISPLD2	22596.3	11480	-0.721769	11099	-0.0342702	8486	-0.420408	11003	0.683724	3277
LITAF	22597.4	11481	-0.387268	9278	-1.00295	13631	0.697805	3780	1.28436	1278
ANKS1A	22597.5	11482	-1.3651	13699	-0.285417	10016	0.59747	4322	2.86169	40
CA14	22597.6	11483	-0.713172	11052	0.314367	6219	-1.73218	15415	0.117048	6568
LIF	22598.6	11484	-1.32778	13592	-0.313008	10197	0.634805	4132	-0.340039	9949
MYCL	22601.4	11485	-0.406384	9374	-0.547361	11507	0.0620325	7717	1.15235	1585
VEGFA	22602.1	11486	-1.1836	13123	0.395392	5721	-0.869024	13388	-0.149318	8537
DCAKD	22602.7	11487	-0.000904596	6943	-3.18378	15747	0.821409	3108	0.82902	2673
KLK5	22603.3	11488	0.908839	2515	-2.12719	15584	-0.240618	9813	-0.380698	10251
PIK3R6	22603.3	11489	-0.169261	7956	-1.00357	13636	0.36318	5690	-0.621474	11875
DCAF5	22606.5	11490	-2.00291	15022	0.229658	6766	-0.0683367	8654	-0.168576	8672
STK32C	22608.4	11491	0.250565	5510	-1.73377	15330	0.318028	5986	0.832402	2656
TTPAL	22608.7	11492	-0.644246	10677	-0.36429	10503	0.052966	7773	-0.000681415	7420
RGS6	22610.3	11493	-0.885825	11890	0.178545	7095	-0.698959	12552	-0.863443	13168
ATP9B	22610.8	11494	-0.130998	7715	-0.453546	11005	-0.435687	11091	0.750153	3000
TTLL6	22611.3	11495	1.30218	1390	-1.16917	14178	-1.07762	14145	-1.01561	13822
SLC28A1	22613	11496	-0.636772	10646	-0.104994	8947	-0.390722	10806	-0.777715	12754
ZNF263	22614.6	11497	-0.158855	7900	-1.47598	14975	0.796856	3228	-0.243236	9244
ARID4B	22618	11498	-0.912052	12030	-0.395402	10672	0.392607	5514	-0.515147	11166
EVA1C	22621.8	11499	0.563867	3917	-0.983806	13536	-0.550943	11747	0.256204	5624
PJA2	22623.1	11500	-0.359366	9124	-1.66857	15241	1.5347	968	0.556048	3880
DUSP3	22624	11501	-0.0787147	7414	-2.32037	15653	0.930365	2649	-1.20619	14475
PDK2	22624.2	11502	-0.648585	10708	-0.259631	9869	-0.116083	8972	0.395615	4764
KCNK7	22627.1	11503	-0.0944135	7503	-2.19301	15613	0.942149	2603	-0.60606	11768
ATP5IF1	22628.5	11504	0.466186	4384	-1.46646	14954	-0.0294764	8370	1.02724	1957
LMO2	22629.5	11505	0.478467	4325	-1.38813	14787	-0.086749	8777	-0.492569	11032
USP2	22631.4	11506	-0.128243	7703	-0.436385	10902	-0.479124	11345	-0.767246	12710
SYTL1	22633.2	11507	-1.01074	12455	-0.736387	12468	1.29308	1490	0.637224	3482
TMEM31	22633.3	11508	0.0667742	6551	-2.26005	15635	0.667777	3947	-0.308193	9706
THEM4	22635	11509	-0.311213	8817	-0.257315	9852	-0.552429	11755	-0.0604802	7896
KIF19	22635.9	11510	-1.65615	14418	-0.231107	9700	0.665695	3963	0.234344	5778
ZNF804B	22637.1	11511	-1.18687	13135	0.535609	4935	-1.39675	14943	-1.27977	14688
GPALPP1	22641.9	11512	-2.4864	15493	0.183528	7063	0.0946727	7473	-0.732507	12529
AXIN1	22642	11513	-1.85432	14795	0.449455	5391	-0.538867	11683	-0.972245	13658
CCDC107	22642.5	11514	-0.433516	9523	-1.20048	14296	1.04236	2239	0.539688	3958
CMTM3	22642.8	11515	-1.78205	14663	0.120234	7465	0.0364251	7903	1.13103	1645
RFX5	22643	11516	-1.52408	14110	-0.582829	11704	1.77407	583	1.52771	836
SGPP2	22644.6	11517	-0.192585	8101	-0.646382	12024	-0.067886	8647	-1.87822	15527
CCAR2	22648.5	11518	-2.03268	15066	-0.121897	9055	0.604816	4287	-1.15584	14306
NDRG1	22648.9	11519	-2.7563	15607	0.628035	4423	-0.661336	12378	0.804177	2777
GSX1	22650	11520	-0.498613	9927	-0.324918	10271	-0.176271	9379	-1.20936	14487
DNMT3A	22650.6	11521	-1.81567	14725	0.00073859	8263	0.26874	6300	0.711057	3154
SLC66A3	22650.8	11522	-0.481861	9815	-0.797989	12781	0.526678	4735	1.61255	707
DMBX1	22650.9	11523	0.114911	6263	-0.979498	13519	-0.0393789	8449	1.89425	420
MSLN	22651.4	11524	0.354591	4971	-0.787104	12742	-0.560396	11803	-0.79981	12878
DIP2C	22652.7	11525	-1.36356	13696	0.32362	6148	-0.565959	11840	1.55318	791
UMOD	22653	11526	-0.0286606	7118	-0.622804	11917	-0.310601	10287	-1.13056	14230
DOLPP1	22653	11527	0.577494	3842	-1.45831	14938	-0.156725	9230	1.49505	884
SARS2	22655.3	11528	0.160973	5993	-0.318039	10228	-1.51245	15150	-0.607091	11774
DYNC1I1	22655.6	11529	0.016197	6834	-0.354444	10445	-0.902601	13521	-0.984735	13705
TSPYL4	22656.8	11530	-0.324331	8899	-1.07288	13894	0.669254	3937	0.358058	4975
PLSCR1	22657	11531	-1.52346	14106	-0.47221	11118	1.19524	1738	-1.40091	14953
PHLPP1	22663.6	11532	-0.54009	10156	-0.498078	11257	0.135983	7186	1.06998	1832
ZNF197	22664.9	11533	-2.04302	15073	-0.104947	8946	0.561014	4517	1.12835	1657
MCM3AP	22666.7	11534	-0.545608	10188	-0.403716	10718	-0.00276851	8178	0.332636	5135
TGFBR2	22667.9	11535	0.764013	3019	-1.50926	15028	-0.309156	10274	-1.27955	14687
HAUS5	22668.1	11536	0.266448	5421	-2.60442	15709	0.393743	5503	1.09632	1767
PRKAR1A	22669.5	11537	0.0883038	6432	-0.840393	12968	-0.164905	9296	-0.679619	12195
RAB11FIP1	22670.4	11538	-1.15144	12999	0.359924	5947	-0.839237	13265	-0.306542	9694
ARAF	22670.5	11539	-0.0558124	7269	-1.18541	14235	0.367631	5663	-1.52932	15165
ABLIM2	22670.7	11540	0.194274	5808	-0.498732	11260	-0.890957	13470	0.27318	5519
LRRN4	22671.5	11541	-0.299747	8728	-0.463091	11063	-0.213378	9634	-0.290886	9593
PCDH17	22672	11542	-0.633833	10627	-0.974084	13506	1.0488	2215	-0.617999	11855
ACSF2	22672.8	11543	0.501452	4214	-0.699328	12286	-0.979414	13810	0.642341	3458
RET	22676.6	11544	0.318864	5161	-0.481835	11173	-1.23271	14582	0.140115	6419
CALR	22678.8	11545	-0.582292	10387	-0.591623	11744	0.324509	5949	0.859654	2549
CEACAM3	22682.6	11546	0.0516633	6631	-0.678201	12180	-0.348451	10543	-1.18506	14407
IL27RA	22684.4	11547	-0.867358	11798	-0.600066	11792	0.687977	3831	-0.338307	9938
MBD4	22685.8	11548	-1.67503	14459	-0.418778	10806	1.14969	1881	-0.295133	9620
ELP2	22686.3	11549	0.507627	4187	-1.38825	14788	-0.134276	9083	0.462781	4389
TACC1	22686.9	11550	-0.0466524	7214	-1.38006	14767	0.523964	4755	0.200043	5989
RADIL	22688.1	11551	-0.708897	11030	-0.00224068	8281	-0.537014	11671	-0.964481	13624
TUBG2	22691.5	11552	-0.303374	8749	-1.06938	13882	0.612408	4243	0.748552	3005
NPRL3	22692.2	11553	0.299062	5248	-1.03928	13777	-0.196464	9499	-1.60894	15256
BAHD1	22692.2	11554	-1.92494	14909	0.792721	3603	-1.45332	15039	1.0906	1785
SDS	22693.4	11555	0.0637601	6567	-0.521222	11367	-0.634259	12213	0.119895	6541
GHRH	22693.6	11556	-1.01797	12487	0.325621	6130	-0.94934	13698	0.914781	2320
EPHB2	22693.9	11557	-0.573121	10342	-0.101714	8926	-0.496601	11440	1.14446	1611
CFAP74	22694.7	11558	-1.06807	12698	0.0770692	7774	-0.305344	10247	-0.186486	8788
ALOX12	22695.6	11559	-1.27417	13429	-0.635894	11977	1.43868	1144	-0.740436	12572
DMTN	22697.5	11560	-0.172555	7975	-0.285431	10017	-0.741622	12774	0.0518159	7039
ALAS2	22699.4	11561	-0.295055	8693	-0.791908	12762	0.239467	6484	-0.684522	12226
RP1L1	22702.9	11562	1.41203	1161	-1.02782	13719	-1.89604	15530	-0.428787	10594
BLVRA	22708.2	11563	0.714982	3195	-1.21924	14353	-0.485358	11390	1.11918	1680
CD300LG	22709.5	11564	-1.09269	12796	0.273872	6467	-0.715282	12637	0.30568	5320
PAK6	22709.6	11565	0.561435	3933	-0.577329	11671	-1.7884	15464	1.26014	1331
SAT2	22711.2	11566	-1.58368	14248	0.0872627	7700	-0.0031948	8183	-0.804909	12899
FGF19	22711.3	11567	-1.33634	13620	0.462136	5322	-0.936052	13644	-0.326761	9839
PIM3	22711.4	11568	0.482392	4311	-0.758557	12583	-0.819806	13175	-0.983393	13696
KCNRG	22713.4	11569	-0.362077	9142	-0.455827	11021	-0.152094	9197	-1.45243	15043
ACSM3	22714.1	11570	0.389694	4790	-0.995325	13598	-0.34858	10545	-0.26296	9401
SPIB	22715.3	11571	-2.83024	15633	0.102424	7587	0.252844	6408	-0.0583719	7875
HPS3	22716.7	11572	-0.623785	10579	-1.06193	13860	1.20925	1692	0.574263	3782
TXNIP	22721.9	11573	-0.334378	8964	-0.677688	12174	0.124558	7262	1.11995	1676
TLK2	22722.9	11574	-1.32557	13584	0.608172	4531	-1.56724	15233	-0.196361	8863
DEAF1	22724.3	11575	0.263456	5440	-0.509359	11308	-1.039	14012	-0.915345	13440
ETS2	22725	11576	-2.19614	15260	0.80089	3567	-1.26631	14664	1.16331	1553
PTPDC1	22725.1	11577	-1.43523	13893	0.0897046	7677	-0.0858335	8766	-0.444645	10693
ERAP1	22726.7	11578	-0.964486	12264	-0.660823	12093	0.928418	2663	1.67268	635
APOE	22728.1	11579	-0.983031	12342	-0.842373	12977	1.58345	860	2.30643	166
DDR1	22730.4	11580	-0.99232	12384	-0.143909	9182	0.0133375	8072	-0.617764	11852
FUCA1	22732	11581	-0.942447	12180	-0.415174	10791	0.433143	5288	-0.203195	8912
KCNA7	22732.5	11582	-1.09164	12791	0.339739	6052	-0.893263	13483	-0.939843	13539
MEFV	22738.5	11583	-0.872988	11830	-0.159399	9274	-0.0777889	8711	-1.08188	14061
RXFP3	22740.3	11584	-0.542631	10175	-0.266645	9918	-0.247988	9870	0.0122159	7319
ACTG2	22741.5	11585	-0.946571	12198	-0.221659	9645	0.0944417	7475	-0.922759	13465
MLXIPL	22742.4	11586	-1.02342	12512	-0.366071	10513	0.420734	5361	-0.834308	13051
LTB4R	22744	11587	-0.691592	10949	-0.704429	12315	0.627174	4169	0.185242	6111
POLDIP2	22744.8	11588	-1.09107	12789	-0.771356	12661	1.58751	852	-0.943767	13544
TIAM1	22745.6	11589	-2.45026	15470	-0.305592	10143	1.17419	1806	1.61328	705
CYP1B1	22752.1	11590	-1.7884	14674	0.0107078	8203	0.210262	6683	-0.505794	11110
COX4I1	22756.4	11591	-0.896198	11932	-0.108044	8968	-0.15015	9184	0.523827	4040
PIP	22759.3	11592	1.92006	444	-2.09784	15569	-0.809649	13130	-0.77461	12742
SLC7A5	22760.6	11593	-1.82497	14742	-0.511456	11315	1.73069	641	0.295514	5384
FBXO16	22766.2	11594	-0.513442	10001	0.133566	7385	-1.43958	15022	1.26301	1325
CYFIP2	22766.7	11595	-1.28274	13454	-0.27847	9972	0.468458	5084	1.44719	977
FAM170B	22768.3	11596	-0.393869	9307	-0.0923843	8863	-0.823647	13197	-0.196526	8864
THEMIS2	22768.3	11597	-0.657799	10761	-1.15986	14154	1.5354	965	0.209787	5924
ACHE	22768.4	11598	-1.07869	12738	-0.220318	9633	0.195215	6770	-0.533	11292
AKAP9	22768.6	11599	-1.28579	13460	-0.565156	11611	1.12994	1940	-0.532242	11287
KRTAP1-3	22770.8	11600	-0.313911	8834	-0.0633906	8679	-1.10505	14237	-0.962045	13612
MRFAP1	22775.2	11601	-2.20754	15272	-0.24579	9795	0.894094	2815	-0.861349	13160
ASB7	22776.1	11602	0.682903	3340	-1.25739	14451	-0.442015	11123	-0.973925	13665
TMEM97	22780.2	11603	-0.672538	10847	0.0689527	7839	-0.777962	12958	-1.74249	15424
TET1	22781.8	11604	0.484031	4297	-0.630973	11957	-1.20724	14529	-0.887183	13298
KCNT1	22783.5	11605	0.400729	4728	-0.969407	13489	-0.41702	10976	0.24972	5673
PDGFRL	22784.4	11606	-0.8426	11678	-0.259933	9872	0.0394038	7873	-1.15554	14304
C5orf15	22784.4	11607	-0.278587	8602	-0.413349	10778	-0.353304	10578	-0.30559	9690
MLC1	22786.2	11608	0.21489	5705	-0.542028	11484	-0.874912	13411	-1.26292	14638
HSD17B10	22786.6	11609	-1.06026	12660	-0.692096	12246	1.13793	1913	-0.331645	9880
FOXS1	22786.7	11610	-0.869826	11812	0.36007	5946	-1.54327	15203	-1.46472	15063
ANKRD2	22786.8	11611	-0.264626	8534	-0.168435	9332	-0.886062	13450	-0.358643	10090
AMELX	22786.8	11612	1.30205	1391	-1.07368	13898	-1.43467	15016	-0.70622	12375
MFHAS1	22788.4	11613	0.47021	4365	-2.00001	15535	0.078987	7591	-0.253729	9323
DPH1	22790.5	11614	-0.102514	7557	-1.40023	14811	0.588556	4374	-1.21419	14506
EID2	22791	11615	0.480699	4318	-1.2919	14548	-0.203849	9554	-0.0532828	7838
COL6A2	22793.1	11616	-0.59425	10443	-0.191465	9456	-0.339848	10469	-0.600629	11735
FYCO1	22794.7	11617	1.03086	2126	-0.900549	13224	-1.5876	15261	0.355067	4994
ADGRE5	22795.6	11618	-0.770548	11326	-0.918819	13308	1.17052	1822	0.359502	4960
NANOS3	22795.8	11619	-0.249724	8457	-0.115222	9021	-1.08577	14174	-0.220785	9051
TSKU	22797	11620	-0.785294	11404	-0.807813	12824	0.931328	2639	0.532118	3999
ATP6V1C2	22798.5	11621	-2.05809	15095	-0.434652	10889	1.50157	1020	0.841636	2618
PGPEP1	22799.8	11622	-1.50915	14076	0.349684	6003	-0.567922	11851	-0.18943	8808
LHX1	22800.2	11623	-0.421977	9461	-0.571679	11648	0.0638833	7702	-0.698013	12324
BHLHE23	22802.5	11624	-1.99547	15011	0.472334	5266	-0.578959	11918	-0.254732	9339
HCFC1	22803.4	11625	-0.95228	12221	-0.2267	9676	0.0897637	7501	0.0022813	7397
HDHD3	22804.7	11626	0.109548	6307	-1.52226	15052	0.354297	5744	1.74936	561
CYTL1	22804.8	11627	-1.58804	14263	-0.371114	10548	0.877085	2886	-0.259429	9375
AUH	22806.2	11628	-0.0731118	7370	-0.569674	11638	-0.381641	10751	0.0838693	6807
PIM2	22807.3	11629	0.0861909	6446	-4.13628	15756	0.62121	4200	1.30194	1242
EFCC1	22808.3	11630	0.365944	4916	-1.43318	14879	0.0107523	8090	0.231018	5807
CLK2	22810.1	11631	-0.298362	8718	0.00953905	8210	-1.69455	15378	0.678846	3297
SETD1A	22811	11632	-0.298928	8723	-1.68298	15256	1.15029	1878	-0.737481	12559
C1orf116	22811.1	11633	-0.0150064	7027	-0.562441	11598	-0.476748	11332	-1.09816	14120
VPS51	22811.6	11634	-2.41924	15439	-0.166662	9315	0.73571	3563	0.982886	2085
LTO1	22814.2	11635	-1.27913	13443	-0.670509	12132	1.48775	1054	-1.47626	15087
SEZ6	22814.4	11636	-0.583682	10394	-0.160664	9285	-0.408186	10908	0.0237446	7232
MSANTD4	22818	11637	-0.164137	7925	-0.446534	10972	-0.463614	11248	0.956743	2182
TUBB4A	22818.6	11638	-0.159088	7901	-0.250023	9820	-0.894746	13490	0.383527	4834
ADTRP	22820.8	11639	-0.867757	11800	-0.175271	9369	-0.0813591	8730	-1.39072	14932
CNFN	22822.7	11640	-0.449532	9614	0.0489788	7954	-1.23807	14599	-0.675605	12173
TECR	22823.2	11641	-1.6425	14385	0.573698	4744	-0.994278	13861	0.023405	7234
MRO	22824.3	11642	-0.286781	8644	-0.330765	10309	-0.505181	11492	-0.367263	10152
UPRT	22826.3	11643	0.63973	3553	-1.19421	14277	-0.463101	11245	0.951956	2192
LTBR	22827.2	11644	-0.91853	12065	-0.435317	10893	0.407015	5441	-1.43138	15015
NFKBIE	22827.5	11645	-0.312688	8827	-0.740511	12492	0.152516	7053	-0.121337	8343
XRCC3	22829.5	11646	-0.470302	9742	-0.585452	11712	0.128823	7230	1.05897	1865
MVP	22832.4	11647	-2.30324	15359	-0.389826	10644	1.42603	1173	-0.103458	8210
MRTFA	22832.5	11648	-0.740763	11187	-0.596505	11773	0.475867	5033	-0.364027	10127
TNFRSF10D	22834	11649	-0.807248	11515	0.15731	7240	-0.833914	13244	0.475415	4320
GGTLC1	22834.6	11650	-1.02181	12503	0.328662	6107	-1.03192	13989	0.194181	6038
MTSS2	22835.6	11651	-1.959	14968	0.522494	5001	-0.698269	12551	0.323516	5197
CCDC30	22839.9	11652	-1.19456	13176	0.55461	4838	-1.78322	15458	0.995736	2047
RASGRF1	22840	11653	-0.770104	11323	-0.541384	11477	0.410051	5418	2.08304	289
SPHK2	22840.2	11654	0.184886	5874	-0.890585	13189	-0.269015	10005	-1.09838	14121
DOCK5	22842.2	11655	-0.751965	11227	-0.320188	10240	0.0330719	7930	-0.696013	12304
CFAP157	22842.5	11656	1.38874	1214	-1.40176	14816	-0.927563	13620	1.23771	1379
PRF1	22843.6	11657	-1.0711	12721	-0.887359	13176	2.35689	153	1.59982	728
C3orf70	22843.8	11658	-0.0570092	7279	-0.775078	12683	-0.11402	8953	0.978512	2105
DNTTIP1	22844.8	11659	-2.94597	15661	-0.155673	9255	0.760148	3421	1.26072	1328
P2RX2	22845.2	11660	0.794765	2899	-1.14122	14098	-0.702246	12568	-1.13098	14235
BCAS2	22848.5	11661	-0.277948	8599	-0.322726	10258	-0.542477	11701	0.0445088	7091
ARPC2	22848.8	11662	-0.231958	8340	-1.25106	14428	0.643926	4089	0.338519	5087
SSBP1	22849.3	11663	0.0988566	6373	-0.47818	11147	-0.828269	13213	-0.567683	11530
RPL35A	22853.3	11664	-0.157644	7892	-0.626529	11937	-0.198881	9515	-0.265757	9427
ICAM3	22857.2	11665	-0.989068	12365	-0.895336	13211	1.74353	626	0.783024	2855
PC	22858.1	11666	-0.904498	11991	-0.10014	8913	-0.179451	9399	0.0619117	6960
GPR32	22859.5	11667	-0.889383	11902	0.175121	7119	-0.780041	12966	0.80196	2786
CAB39	22860.7	11668	-1.03078	12549	-0.348406	10405	0.354463	5741	0.5207	4057
SNX29	22863.7	11669	-1.39424	13788	-0.123544	9068	0.234423	6519	-0.178855	8736
ABHD15	22865.3	11670	0.0506893	6638	-1.15932	14152	0.145515	7106	0.0737896	6873
FNBP1L	22865.7	11671	0.0473219	6664	-1.41067	14833	0.351929	5765	0.113358	6594
SCAP	22867.2	11672	-1.32349	13577	-0.182546	9406	0.28833	6183	0.604519	3649
ENTR1	22867.9	11673	-1.44406	13913	-0.275868	9958	0.539952	4642	0.910886	2334
ZNF500	22868	11674	-1.13398	12945	-0.387527	10635	0.525437	4743	0.183941	6120
ZNF354C	22869	11675	-0.641418	10667	-0.322498	10256	-0.0849513	8759	-1.50541	15133
H3-4	22869.9	11676	-2.09211	15135	0.215805	6856	-0.0935136	8823	0.0606693	6972
COLEC11	22870	11677	-1.67439	14457	-0.201898	9524	0.532734	4692	-0.291432	9596
HSD3B2	22870.1	11678	-0.408104	9391	-0.244412	9786	-0.506474	11503	-1.27288	14665
SAP30	22870.5	11679	-1.99189	15004	0.0572266	7915	0.161329	6985	-0.0691406	7977
CRIP3	22873.1	11680	-0.341728	9013	-0.190916	9451	-0.725819	12696	-0.809799	12928
SRARP	22873.7	11681	1.28329	1439	-1.64218	15205	-0.708431	12610	-1.23445	14561
REEP6	22875	11682	-2.24021	15310	0.874266	3235	-1.86989	15515	-0.725802	12497
TAC3	22877.2	11683	-1.62709	14351	0.0384191	8029	0.0614268	7722	1.65784	648
PTPN18	22877.7	11684	-0.872158	11825	-0.526758	11398	0.493232	4917	-0.0424859	7747
AARS2	22878.4	11685	-0.912922	12038	-0.326645	10281	0.199398	6750	-0.179898	8745
GLDC	22879	11686	0.0644866	6563	-0.533932	11434	-0.676451	12446	-0.626811	11906
FAM110C	22880.3	11687	-1.01393	12467	0.185441	7056	-0.650309	12311	1.31041	1222
PDZK1IP1	22880.4	11688	0.21767	5690	-0.357123	10457	-1.98424	15580	-0.620213	11867
TMEM72	22880.9	11689	-0.82554	11579	0.236108	6726	-1.10183	14226	-0.878414	13248
COLGALT1	22881.1	11690	-0.646544	10699	-0.296908	10093	-0.129368	9048	0.158889	6292
IFT140	22881.3	11691	-0.431373	9510	-0.183838	9411	-0.607856	12071	-0.110936	8273
NFKBIL1	22883.7	11692	-1.2447	13339	0.415734	5596	-0.991544	13855	-0.75785	12656
PADI4	22884.9	11693	-0.76174	11282	0.231643	6758	-1.2392	14601	0.297583	5374
TMEM204	22886.8	11694	-0.731076	11143	-0.185752	9419	-0.225694	9709	-0.473204	10890
DPEP3	22886.9	11695	-0.484832	9828	-0.363861	10501	-0.20166	9535	-0.0106297	7502
E4F1	22888.5	11696	-1.67567	14460	-0.0819522	8802	0.301163	6106	0.222342	5848
ZRSR2	22890.7	11697	-0.890581	11904	0.250966	6626	-1.02735	13967	1.79098	512
TNFRSF10C	22893.3	11698	-1.95321	14961	0.750697	3803	-1.40782	14966	-0.207921	8943
ZSCAN9	22893.5	11699	-3.22759	15715	0.526017	4983	-0.528149	11618	-0.489392	11002
KCNIP2	22893.7	11700	-0.539522	10152	0.0770996	7773	-1.12788	14305	-0.467047	10838
STC1	22893.9	11701	-0.139156	7781	-0.102578	8930	-1.86735	15512	-1.73308	15411
SLC44A5	22895.9	11702	-0.288002	8652	-1.27454	14500	0.731082	3591	0.845337	2602
TMED4	22897.5	11703	-0.998755	12412	-0.286916	10025	0.202746	6737	-0.0358695	7690
GNAQ	22899.8	11704	-1.2179	13257	-0.120843	9049	0.106118	7391	1.71975	589
DIPK1B	22901.6	11705	-0.00410364	6966	-0.714573	12372	-0.285368	10111	-0.00613165	7466
FAM169A	22901.8	11706	-1.30149	13510	-0.403687	10717	0.687641	3835	1.63289	676
MRPL28	22901.8	11707	-1.97221	14981	0.272346	6475	-0.243095	9836	-1.87725	15526
SMARCB1	22902.2	11708	-1.30877	13533	0.0122198	8186	-0.0681975	8650	-0.846744	13108
L3MBTL4	22902.4	11709	0.193508	5816	-0.617366	11894	-0.724208	12688	0.949631	2202
SUN2	22903.1	11710	-2.07701	15120	-0.346835	10392	1.06935	2136	-0.195052	8846
PARK7	22903.6	11711	-0.412987	9412	-1.39954	14810	1.13751	1915	-0.15208	8556
RBM15B	22906.2	11712	-0.357858	9115	-0.659656	12091	0.0821068	7556	0.15763	6301
KCNK1	22906.7	11713	0.0863965	6444	-0.518639	11355	-0.752171	12822	-0.578188	11596
ACTRT3	22907.3	11714	0.134744	6157	-0.463454	11067	-0.974944	13789	-0.766655	12706
UCK1	22908.6	11715	0.572755	3870	-1.11587	14030	-0.492182	11418	1.51356	855
CD300LF	22909.3	11716	-0.52665	10075	-1.33594	14659	1.38643	1258	0.80185	2787
DCAF4L2	22912.7	11717	0.410053	4676	-1.72691	15321	0.0503582	7790	0.223	5841
UHRF1BP1	22915.2	11718	-0.981499	12340	-0.441231	10935	0.459477	5132	1.47864	912
SMG5	22918.5	11719	-0.297607	8712	-1.50133	15011	0.953298	2569	0.162788	6269
DTYMK	22919.7	11720	-1.74248	14582	-0.385791	10623	0.973111	2502	-0.657039	12072
DSN1	22920.6	11721	-0.674935	10860	-0.635844	11975	0.433458	5287	-0.1226	8355
SELE	22920.9	11722	-0.123145	7672	-0.28537	10014	-0.936134	13645	1.69405	613
METTL3	22921.4	11723	-1.05398	12640	-0.109	8978	-0.0407186	8459	-1.07834	14053
SLC25A22	22924.1	11724	-1.15028	12996	-0.780393	12713	1.62491	797	-0.0201368	7570
SESTD1	22924.8	11725	-0.852815	11727	-0.661933	12098	0.693402	3808	-0.80741	12915
POLR3E	22925.7	11726	-1.47796	14002	-0.365804	10509	0.734222	3569	0.0662858	6929
PEX14	22928.6	11727	0.38737	4807	-0.939607	13395	-0.475667	11320	-0.166634	8657
TTLL10	22929.2	11728	0.00320888	6921	-0.46118	11052	-0.738134	12757	-0.375923	10216
CEACAM7	22933.8	11729	-0.141923	7799	-0.39525	10669	-0.637205	12232	-0.874998	13230
ANKS3	22933.9	11730	-0.183409	8041	-0.879579	13147	0.141052	7137	-1.45315	15045
ITPKC	22934.7	11731	-1.492	14036	0.241817	6687	-0.399628	10857	-0.247675	9279
TAGLN	22936.3	11732	-1.50028	14054	0.443371	5424	-0.836306	13253	-0.709341	12393
HKDC1	22936.6	11733	-0.476302	9776	-0.072622	8741	-0.799728	13076	0.27874	5494
KRT77	22937.5	11734	-0.0417917	7188	-0.261249	9879	-1.25136	14634	0.922218	2297
C1orf94	22941.6	11735	-0.0815217	7430	-0.681103	12196	-0.245918	9855	-0.0388165	7722
TPRA1	22943	11736	-1.10742	12849	-0.0645319	8687	-0.0844111	8756	-0.63413	11958
ZNF460	22943.1	11737	-0.238681	8385	-0.858279	13053	0.183079	6838	1.71726	591
TRIM41	22943.8	11738	0.251645	5504	-1.8116	15400	0.236764	6503	-0.44444	10688
GABRA5	22944.8	11739	-1.83057	14754	0.75791	3774	-1.74152	15419	0.314396	5264
MUCL3	22944.9	11740	-1.19398	13172	0.349157	6007	-0.88001	13426	-0.0562204	7855
TCF19	22945.4	11741	-0.817978	11551	-0.494573	11231	0.3522	5762	1.04092	1912
IL1RAPL2	22945.5	11742	0.062818	6576	-0.435942	10898	-0.916445	13581	-0.0239143	7597
RHBDF2	22946.7	11743	-0.837056	11639	-0.464112	11073	0.325536	5940	1.84289	462
TRIM22	22947.4	11744	-0.0515919	7245	-1.16792	14175	0.262268	6343	1.29352	1258
MAGEB6	22947.8	11745	-0.255229	8486	-0.043692	8545	-1.65717	15335	0.261598	5590
CCNG2	22948.6	11746	-0.946788	12199	0.269965	6494	-1.01031	13905	0.258219	5612
SWI5	22948.7	11747	0.0741173	6498	-0.616128	11891	-0.559988	11798	0.702334	3195
ADAMTS14	22948.8	11748	-0.329599	8932	-0.372693	10560	-0.396607	10834	-0.884133	13278
ABI3	22951.3	11749	-0.659466	10774	-1.18408	14229	1.43361	1153	1.31512	1209
ZDHHC1	22953.2	11750	-0.373502	9192	-0.149412	9214	-0.794671	13045	-0.569365	11536
KCNN2	22955	11751	-2.98498	15665	0.705984	4028	-0.933791	13637	-0.490591	11015
ZAN	22958.7	11752	-0.0958764	7513	-0.669705	12126	-0.252458	9902	-0.569522	11537
SNX11	22959.1	11753	-0.382873	9250	-1.51678	15046	1.17508	1803	1.73305	576
ATP9A	22960.5	11754	-2.76645	15613	0.555613	4834	-0.628648	12179	0.545129	3931
KRT13	22960.6	11755	-1.22629	13286	-0.832324	12934	3.15772	25	0.296225	5378
EMILIN1	22960.8	11756	-1.11969	12895	0.0758453	7784	-0.336703	10453	-0.144981	8506
METRNL	22961.3	11757	-2.98888	15668	0.103454	7581	0.182849	6840	0.779562	2876
RBMS2	22963.9	11758	0.578493	3837	-1.06577	13869	-0.572396	11880	-0.835554	13057
ZSCAN18	22964.4	11759	-0.101097	7546	-1.32455	14634	0.471387	5062	1.43092	1000
GPC3	22966.8	11760	-1.4097	13824	0.441641	5442	-0.924342	13609	-0.0804018	8054
GEMIN8	22966.8	11761	0.0738405	6499	-2.34599	15661	0.544938	4611	0.256558	5621
GCC1	22966.9	11762	-1.07987	12746	0.0758143	7785	-0.369266	10678	-0.169506	8681
TNFRSF11A	22967.1	11763	0.480142	4320	-0.743193	12502	-0.978782	13807	-0.586161	11645
GALNS	22969.4	11764	-0.404831	9366	-1.02159	13697	0.61291	4239	0.575927	3772
JPH2	22970.6	11765	-0.210266	8209	-0.572746	11653	-0.24171	9826	-0.993617	13745
CHST1	22970.7	11766	0.873775	2622	-1.18323	14225	-0.779475	12965	-0.297977	9643
CCM2L	22971.6	11767	-1.40225	13808	0.473073	5262	-1.03166	13986	-0.319565	9783
SLC35B2	22972.5	11768	-0.760854	11277	-0.856246	13043	0.910641	2739	1.39017	1072
NR4A3	22973.4	11769	-2.56701	15532	0.721159	3943	-1.04338	14027	0.426013	4589
LYPD4	22978	11770	1.84527	518	-1.80721	15393	-0.973232	13779	-0.406329	10440
GTF3C1	22978.4	11771	-1.44319	13911	-0.119916	9044	0.222145	6607	1.06862	1841
HOXA1	22979.2	11772	-1.97	14979	-0.464694	11083	1.43072	1162	1.79978	507
SOCS1	22980.9	11773	-0.990432	12374	-0.555517	11562	0.657738	4008	1.92344	394
PER2	22981.4	11774	-0.563493	10294	-0.59615	11771	0.22087	6611	-1.54977	15195
UTRN	22981.8	11775	-0.482375	9819	-0.979993	13522	0.668546	3944	0.0852051	6798
MTA1	22982.1	11776	-1.35349	13664	0.457441	5345	-1.04911	14055	0.931251	2264
SEC14L4	22982.4	11777	0.067456	6541	-0.55147	11532	-0.685668	12488	-1.38506	14923
MCRS1	22982.8	11778	-2.32966	15382	-0.437179	10905	1.55127	928	-0.812376	12940
SAP18	22982.9	11779	-0.174885	7987	-0.968338	13480	0.211941	6671	-0.393973	10356
DUSP21	22984.4	11780	-0.418182	9438	-0.14788	9207	-0.739201	12763	0.991251	2062
RAI1	22984.7	11781	-1.68779	14482	0.0436543	7983	0.0454761	7827	-0.701963	12345
FTCD	22988.2	11782	0.208526	5740	-0.738456	12482	-0.565389	11836	-0.406196	10439
DPEP1	22989.9	11783	1.14412	1791	-1.16742	14174	-1.12598	14299	-1.17523	14384
HAP1	22990.6	11784	0.238076	5572	-0.671558	12139	-0.734246	12740	-0.0155172	7541
ZNF428	22991	11785	0.0269187	6769	-1.26577	14475	0.230708	6539	-0.702549	12351
SON	22992	11786	-0.886197	11892	0.232665	6751	-1.01897	13939	0.444115	4491
RACK1	22992	11787	-0.836445	11636	-0.373716	10565	0.158562	7004	-0.227648	9122
LYL1	22993.8	11788	-0.146312	7821	-2.57297	15703	0.925719	2674	-0.109441	8258
SP140L	22994	11789	-0.333814	8959	-1.51178	15034	1.02245	2313	0.124017	6519
CA4	22994.1	11790	-0.555211	10251	0.155469	7249	-1.67791	15358	-0.598081	11717
PI4K2A	22994.1	11791	-0.497782	9920	-1.19849	14291	1.00986	2349	-0.780929	12772
TYMS	22995.1	11792	0.796745	2888	-1.29854	14558	-0.591897	11990	0.249737	5672
PPP6R2	23001.9	11793	-0.441093	9568	-1.03195	13736	0.669291	3935	-1.22903	14543
CYP2U1	23008.9	11794	-0.190395	8086	-0.648148	12032	-0.171902	9351	0.562237	3846
CAPN11	23010.2	11795	-0.669064	10829	0.127066	7419	-1.10332	14229	0.547036	3922
DCAF16	23011	11796	-0.839351	11661	-0.151389	9229	-0.20468	9563	0.894677	2400
KCNK9	23011.3	11797	0.909274	2514	-2.12926	15586	-0.355484	10592	-0.909081	13411
IRF5	23011.6	11798	-1.41586	13841	-0.150369	9224	0.250927	6427	0.963615	2159
GOLGA3	23012.4	11799	0.344842	5019	-0.650696	12045	-0.968763	13760	-0.225976	9104
GCNT3	23012.4	11800	-0.1038	7564	-0.146414	9198	-1.9071	15539	-1.64035	15304
HGFAC	23012.8	11801	-0.0933864	7490	-0.314485	10206	-0.954613	13716	-1.19231	14435
CYBA	23013.3	11802	-0.451311	9621	-0.504357	11281	-0.0580251	8582	0.422007	4604
NXPH3	23014	11803	0.433011	4555	-0.979871	13521	-0.525785	11606	-0.167325	8661
STAC2	23015.6	11804	-1.26368	13400	0.399764	5695	-0.984007	13830	0.478341	4302
AANAT	23016.5	11805	0.851798	2710	-0.911111	13273	-1.29992	14749	-0.556167	11451
SELPLG	23016.7	11806	-1.09368	12798	-0.735944	12464	1.19528	1737	1.34437	1163
PCDHB12	23019.1	11807	0.771373	2982	-1.23063	14378	-0.63954	12245	-1.0225	13849
MED4	23020.6	11808	-0.244979	8433	-0.80041	12792	0.102702	7417	0.326308	5176
NR2C2AP	23022.3	11809	-0.593843	10439	-0.350068	10414	-0.133845	9079	-0.859386	13151
TMEM163	23022.3	11810	-1.12339	12906	-0.915043	13291	3.57716	8	1.72798	581
ARHGDIG	23022.8	11811	0.101898	6360	-0.402892	10711	-1.16328	14399	-0.400898	10405
GATM	23022.8	11812	0.574521	3862	-1.55449	15099	-0.20914	9601	1.09465	1775
ZSWIM1	23023.3	11813	0.439243	4524	-0.527916	11405	-2.5701	15721	0.557146	3876
SRC	23024.4	11814	-1.4654	13967	0.128112	7412	-0.229809	9740	1.50167	876
CABIN1	23027	11815	-0.53555	10135	-0.368977	10533	-0.164923	9299	0.764651	2942
PYCARD	23028.5	11816	-0.978222	12327	-0.830665	12930	1.26741	1547	-0.145022	8507
UCN3	23030.1	11817	0.860954	2676	-1.00435	13637	-1.06857	14127	-0.627988	11913
UVSSA	23030.8	11818	0.264339	5433	-1.28339	14525	-0.0392502	8448	-0.557635	11466
ENOSF1	23032.4	11819	1.15172	1771	-1.64011	15198	-0.676643	12448	1.27805	1289
UBXN2A	23032.7	11820	-0.94703	12201	-0.199877	9511	-0.0174315	8285	-0.297979	9644
B4GALNT1	23032.9	11821	1.66107	733	-1.92584	15489	-0.869552	13390	-1.84938	15500
ACTG1	23033.1	11822	-0.533953	10125	-0.810253	12831	0.492592	4924	0.76004	2959
BRD8	23035.1	11823	0.0650942	6558	-0.380574	10595	-1.14457	14359	-1.17471	14381
ACTN3	23036.9	11824	0.33918	5044	-1.13081	14064	-0.252613	9904	-1.08747	14081
GPIHBP1	23037.1	11825	1.08649	1946	-1.48028	14981	-0.710363	12620	-1.09742	14118
PPFIBP2	23037.8	11826	-0.28021	8609	-1.36759	14738	0.75209	3469	-0.0360978	7693
IBA57	23038.5	11827	-1.32266	13575	-0.0456813	8559	0.00470683	8136	-1.71404	15396
KRT33B	23038.9	11828	0.337514	5059	-0.713559	12364	-0.812023	13142	-1.28816	14714
DUSP18	23039.3	11829	-0.133951	7739	-1.34362	14683	0.511007	4833	0.637797	3481
FLNA	23042	11830	-0.802205	11497	0.225948	6788	-1.20904	14534	-1.3787	14912
XPC	23043.9	11831	-1.16924	13078	-0.0527952	8596	-0.0901517	8793	-0.062399	7906
LHX9	23045.5	11832	-0.915822	12050	-0.0295045	8455	-0.349284	10550	-0.943429	13542
H2BC21	23046.2	11833	-0.771482	11331	-0.973198	13501	1.13463	1925	0.564644	3835
TSPOAP1	23047.2	11834	-0.296676	8703	-0.570735	11645	-0.161886	9275	-0.0274241	7622
TP53INP2	23048.3	11835	-2.1557	15210	0.0143433	8172	0.231011	6536	0.544866	3933
RHOA	23048.8	11836	0.121328	6232	-0.89129	13192	-0.249271	9882	1.08027	1809
SIRT5	23051.3	11837	-0.827865	11591	-0.394368	10665	0.160499	6991	-0.744808	12594
CYP3A5	23052.1	11838	1.14103	1804	-1.08166	13923	-1.3587	14880	-1.45031	15039
MVD	23052.3	11839	-1.14377	12969	-0.811317	12837	1.59115	844	-0.254015	9328
SRSF12	23054.7	11840	0.260533	5457	-0.931332	13357	-0.371993	10696	0.857142	2561
WSCD1	23055.5	11841	0.446175	4494	-1.07575	13905	-0.426743	11038	-0.255673	9349
SLC2A10	23056.3	11842	-0.946055	12196	-0.205935	9554	-0.0117437	8255	1.72743	582
SAMHD1	23056.9	11843	-1.22408	13279	-0.783573	12727	1.75168	616	1.48364	901
UCP3	23058.2	11844	-0.159492	7903	-0.196884	9490	-1.23115	14578	0.556215	3879
TBC1D22A	23059.4	11845	-2.0507	15085	-0.281362	9993	0.793051	3250	-0.480198	10944
NLRP3	23063	11846	-1.76052	14619	0.4716	5269	-0.781321	12977	0.320601	5216
ARL14	23064.9	11847	0.363094	4928	-0.58093	11693	-1.26658	14666	-0.716479	12439
PROKR2	23067.1	11848	0.343964	5023	-1.03772	13768	-0.350854	10559	-0.633362	11949
ANKRD24	23067.4	11849	0.195177	5802	-1.008	13648	-0.219276	9665	0.52125	4055
SULT1B1	23067.6	11850	-0.765594	11298	-0.13404	9118	-0.329619	10408	-1.0061	13793
SLC5A11	23068.7	11851	1.38265	1225	-1.40768	14824	-1.04033	14022	-0.428918	10595
HYAL3	23069.4	11852	-0.638088	10652	-0.611359	11856	0.302348	6100	1.06938	1838
BTNL9	23072.5	11853	0.194171	5811	-0.464601	11080	-1.23176	14580	-1.18066	14395
SPATA46	23073.5	11854	-0.469567	9738	-0.154103	9248	-0.671249	12422	0.287335	5445
CLXN	23073.6	11855	-0.0280753	7115	-0.340586	10362	-1.05353	14075	2.9108	34
G6PC3	23074.4	11856	0.305933	5216	-0.853314	13031	-0.543312	11706	0.521302	4054
LDAH	23075.3	11857	1.99804	374	-1.79614	15379	-1.09251	14200	0.0869987	6780
LDLR	23075.5	11858	-0.443309	9577	-0.601675	11804	0.0545023	7763	-1.88622	15535
EPHX1	23076.7	11859	-0.752678	11232	-0.146196	9194	-0.323166	10375	-0.536057	11310
CLCN1	23079.1	11860	-0.4878	9849	0.0891928	7684	-1.59172	15268	-0.0603958	7894
GPBAR1	23080.1	11861	-1.10869	12851	-0.717545	12383	1.13031	1937	0.0451014	7085
FCRL5	23082.1	11862	-0.32697	8916	-1.42276	14848	0.873615	2900	-0.0147586	7536
SH3RF3	23085.2	11863	-0.472024	9752	-1.10181	13986	0.772727	3350	-0.454251	10754
PLAAT4	23085.7	11864	-0.379069	9223	-1.51477	15039	1.08041	2098	2.67974	67
ALOXE3	23086.9	11865	-0.968228	12277	0.226761	6785	-0.898074	13500	-0.595155	11700
DLG5	23087.3	11866	-0.608695	10506	-0.369023	10534	-0.102627	8877	-0.133303	8424
AMOTL1	23087.6	11867	0.252112	5502	-0.736861	12471	-0.663933	12391	1.41389	1034
ERP27	23090.9	11868	0.219941	5679	-0.608226	11838	-0.859892	13354	-1.82909	15486
SNX20	23091.1	11869	-1.56708	14205	-0.607626	11833	1.48362	1057	0.725197	3096
TRMT2A	23091.2	11870	0.708812	3220	-1.52484	15056	-0.379676	10741	1.55786	785
TBC1D1	23094.6	11871	-0.994319	12393	-0.524619	11381	0.55654	4545	1.61501	703
MFAP4	23095.3	11872	-0.423152	9471	-0.983867	13537	0.54064	4635	-0.417392	10510
C3orf14	23101.3	11873	-0.230128	8326	-0.511805	11318	-0.349129	10549	0.168875	6229
NIM1K	23103.1	11874	0.582646	3811	-0.90476	13243	-0.86651	13383	0.523902	4039
ZBTB10	23104.9	11875	-2.1007	15149	-0.149711	9216	0.526887	4733	1.14215	1619
AXL	23105.1	11876	-0.663068	10794	0.0972467	7617	-1.05446	14082	0.083703	6809
CDR2	23107.8	11877	-1.10915	12853	-0.717257	12381	1.11487	1991	0.392329	4786
MRPL49	23107.8	11878	-0.4815	9812	-1.22548	14367	0.950334	2577	0.539711	3956
AR	23108.2	11879	-1.92024	14903	0.166844	7172	-0.123743	9009	-1.28359	14702
LRRN2	23108.3	11880	-0.189036	8079	-0.111566	8995	-1.68739	15368	-0.366008	10138
APEX1	23109.1	11881	-0.385816	9266	-0.466615	11092	-0.214509	9640	-0.234926	9187
FUT6	23109.7	11882	0.275279	5368	-1.37355	14750	-0.0132509	8262	-0.00094786	7422
LIFR	23110	11883	-0.44253	9575	0.00331722	8242	-1.25928	14654	0.402123	4725
NPPB	23110.7	11884	1.86003	501	-1.3922	14796	-1.54217	15201	-0.807956	12918
RALBP1	23110.7	11885	1.38946	1212	-1.24596	14409	-1.37772	14916	1.0101	2011
ETV6	23115.2	11886	-1.4961	14043	-0.488908	11207	0.96477	2536	0.459681	4404
TSR2	23117.1	11887	-1.21983	13268	-0.783315	12725	1.65717	751	0.80499	2773
APOL2	23117.7	11888	-0.759897	11271	-0.47548	11136	0.21125	6678	-0.518127	11185
SEPTIN2	23117.8	11889	-0.758518	11264	-0.306608	10153	-0.0565988	8571	0.415298	4641
FSTL1	23119.6	11890	-2.35976	15399	0.106519	7562	0.0811663	7568	-0.265497	9424
COPG2	23120	11891	1.8482	516	-1.48621	14993	-1.32741	14820	0.665932	3362
LRRC1	23120.3	11892	-0.643581	10676	0.141874	7330	-1.33354	14831	0.724417	3098
ELMO2	23123.4	11893	-0.346906	9041	-1.45012	14923	0.929337	2655	1.10348	1734
HTT	23123.8	11894	-0.855141	11743	0.0573644	7913	-0.628766	12181	0.915605	2316
AHNAK	23124.4	11895	-0.460457	9675	-0.937345	13380	0.531797	4697	1.57394	764
TRPC6	23124.9	11896	-0.128419	7705	-0.383042	10603	-0.758599	12860	-0.560882	11482
NEUROG1	23125.3	11897	-1.75542	14605	0.110656	7528	-0.0891991	8790	-0.89005	13314
KCNQ3	23127.9	11898	0.086361	6445	-0.574698	11658	-0.719523	12664	-0.158795	8599
CPT2	23128.1	11899	-1.00565	12436	0.383071	5814	-1.54709	15209	0.53653	3975
BAD	23128.2	11900	-0.249178	8454	-1.35315	14705	0.671787	3929	-0.00862108	7484
SOGA1	23128.7	11901	-2.33218	15383	-0.123175	9065	0.527153	4730	0.0854868	6797
SP110	23128.7	11902	-0.383155	9253	-1.40791	14826	0.962121	2545	1.39263	1069
POLR3H	23129.4	11903	-1.19203	13161	-0.691167	12241	1.15783	1856	-1.16826	14352
SGPP1	23131	11904	-0.722512	11102	-0.856114	13042	0.781014	3297	-0.438988	10656
PARD6B	23135.7	11905	-1.19309	13166	-0.0018959	8280	-0.187887	9447	0.350144	5018
XPO5	23140.4	11906	-0.337722	8986	-0.526297	11397	-0.199836	9520	0.78587	2836
APOL3	23142	11907	-0.784433	11399	-1.28244	14522	2.85184	55	1.11493	1698
VILL	23143.2	11908	-1.37252	13720	-0.0909611	8850	0.0808767	7570	-0.960582	13605
ZNF3	23144.2	11909	0.0826278	6460	-1.88315	15460	0.415634	5392	-0.0351264	7680
ACD	23145.5	11910	-0.863947	11781	-0.828173	12916	0.947418	2586	0.998121	2041
METTL7B	23145.6	11911	-1.15271	13008	-0.170164	9341	0.0698804	7662	0.00534881	7376
ICMT	23147.3	11912	-0.573421	10345	-0.595733	11769	0.180322	6859	0.44263	4503
HNRNPL	23147.7	11913	-0.677706	10875	-0.43747	10910	0.0583327	7740	-0.0518333	7822
ZNF317	23151.1	11914	-0.785252	11402	-0.767081	12635	0.71343	3682	-0.0627705	7909
ACTL9	23153.3	11915	-0.493913	9897	-0.992409	13583	0.651782	4043	-0.0474044	7788
IFT46	23154.7	11916	0.729257	3145	-0.757827	12580	-2.46878	15713	0.0843548	6804
EBF1	23155.7	11917	-1.59259	14277	-0.0672543	8711	0.15202	7056	-1.7406	15420
ALX3	23156.2	11918	0.225935	5642	-0.856625	13047	-0.45795	11217	-0.169211	8679
TWIST2	23156.5	11919	-3.05157	15687	-0.107935	8966	0.558214	4534	-0.366479	10145
OPA3	23157.3	11920	-1.61302	14327	0.483374	5208	-0.949003	13696	-1.29554	14732
TMEM132D	23158.3	11921	-0.627092	10594	-0.515116	11336	0.111817	7350	-0.274113	9491
DARS1	23159.9	11922	-0.580228	10378	-0.118347	9038	-0.607344	12066	-0.522146	11216
LARP6	23160.9	11923	-1.61167	14320	0.204398	6931	-0.330457	10413	-1.85377	15504
REST	23161	11924	-1.04646	12609	-0.300471	10114	0.191793	6787	-0.566902	11520
GRIPAP1	23161.2	11925	-0.0692869	7351	-1.17861	14206	0.230272	6540	-0.290615	9591
ZFR	23164.1	11926	-1.05148	12626	-0.165433	9308	-0.0212352	8312	0.0849803	6801
CIAO3	23167.4	11927	-1.65555	14416	-0.326672	10282	0.681979	3869	-2.40057	15720
CEP128	23169.6	11928	-0.716502	11072	-1.28704	14536	1.80021	553	0.5423	3945
PKMYT1	23169.7	11929	-0.692582	10954	-1.14833	14117	1.28039	1526	0.0795404	6828
DROSHA	23171	11930	-0.457265	9657	-0.421679	10819	-0.22651	9717	0.653164	3410
KL	23175	11931	0.229397	5624	-1.26528	14474	-0.0528346	8546	-2.01966	15618
ARNT2	23177.5	11932	-0.438036	9548	-0.966983	13476	0.516235	4798	0.847798	2590
KCNC2	23177.5	11933	0.139918	6127	-0.38724	10633	-1.52913	15181	-0.145757	8512
REX1BD	23178.5	11934	-1.12673	12914	-0.544181	11491	0.704217	3743	-0.506583	11115
BRD1	23178.6	11935	-1.01962	12493	-0.307089	10160	0.173994	6900	-1.13016	14229
ILRUN	23180.6	11936	-1.0971	12812	-0.124058	9071	-0.0501604	8529	0.42695	4582
PHF2	23182.2	11937	-2.17632	15233	-0.193099	9466	0.605604	4281	-0.162703	8623
TEX38	23182.9	11938	0.584119	3806	-1.22314	14363	-0.487118	11398	0.317613	5234
DUSP28	23183.3	11939	-0.297133	8708	-3.062	15743	1.21186	1680	0.0119606	7321
RCC1L	23183.8	11940	-0.262849	8523	-0.810076	12830	0.0864157	7527	-1.83776	15495
SLC1A4	23184.3	11941	-1.02016	12495	-0.554156	11551	0.612359	4244	0.801413	2788
CHMP4B	23185.2	11942	-0.844711	11689	-0.699711	12292	0.661323	3990	1.28647	1270
ARSA	23185.4	11943	-0.923884	12084	-0.833741	12938	1.05855	2183	0.0062511	7363
RETREG3	23185.6	11944	-0.199535	8150	-0.83376	12939	0.0412329	7860	1.51201	861
KRTAP3-1	23186	11945	0.719855	3182	-1.43513	14885	-0.473513	11305	-0.475612	10904
UMODL1	23190.1	11946	-0.734009	11162	-0.263873	9898	-0.171495	9345	0.469403	4349
CDH22	23190.1	11947	0.156563	6022	-0.958627	13454	-0.261407	9954	0.0994276	6693
CD81	23190.3	11948	-1.88599	14848	-0.0621359	8663	0.255237	6390	0.0666207	6927
TMEM184B	23195	11949	-0.546824	10197	-0.0837702	8810	-0.753288	12831	-1.37141	14897
TLDC2	23195.4	11950	0.48929	4276	-3.2036	15748	0.0102888	8091	0.0516251	7042
AZGP1	23196.6	11951	0.855734	2693	-1.46647	14955	-0.574143	11897	-0.553402	11433
DLX6	23196.8	11952	-1.15481	13016	-0.0524636	8593	-0.149856	9181	-0.195157	8848
PIK3IP1	23198.4	11953	-0.239348	8393	-0.24979	9817	-0.900605	13513	0.64341	3454
CARD11	23201.5	11954	-3.14029	15703	0.308261	6253	-0.237571	9793	0.469263	4350
BIN3	23202.9	11955	-0.129167	7708	-1.40513	14823	0.492598	4923	-0.902509	13376
GID8	23202.9	11956	-2.20369	15267	0.256049	6594	-0.235311	9772	0.341387	5068
KCND1	23203.7	11957	0.229809	5621	-1.55256	15095	0.10275	7416	0.10587	6648
SPATA2L	23204.2	11958	-1.15225	13005	-0.0363462	8498	-0.17866	9393	0.00381045	7386
RNF40	23204.2	11959	-1.56742	14206	-0.548173	11511	1.14674	1889	-0.448914	10720
GNG4	23207.5	11960	-1.23081	13297	-0.746913	12520	1.37826	1275	1.18252	1512
WDR70	23209.2	11961	-0.308291	8792	-0.606428	11825	-0.139208	9112	0.657161	3394
IL11RA	23213	11962	-0.43847	9553	-2.03693	15554	1.57484	879	-0.00502066	7459
CNRIP1	23213.3	11963	-1.73017	14557	0.0796302	7754	-0.0598247	8595	-0.80679	12911
WNT9B	23214.5	11964	0.578564	3835	-0.730002	12433	-1.48946	15113	-0.249399	9293
RGL1	23215.1	11965	1.43291	1120	-1.6011	15156	-0.98108	13818	0.49215	4221
SYPL1	23218.7	11966	-1.31004	13536	0.0514743	7941	-0.226962	9721	0.250081	5668
ELMOD3	23221.6	11967	-1.35885	13679	-0.565998	11617	0.978683	2480	-0.328184	9849
PLXNB2	23222	11968	-1.01811	12488	-0.557883	11572	0.604886	4286	-0.688355	12258
ZKSCAN3	23222.9	11969	-1.65375	14411	0.133464	7386	-0.201426	9529	-0.68808	12256
SLC46A1	23223.2	11970	-0.617188	10549	-0.498827	11262	0.0672089	7681	0.586698	3731
PNPLA1	23225.1	11971	0.450199	4472	-0.646189	12023	-1.42539	14999	-1.20248	14464
SLC2A9	23228.5	11972	-1.59277	14279	0.188558	7041	-0.325829	10391	-0.406806	10444
F2	23230	11973	-0.128672	7706	-0.5764	11667	-0.423455	11022	0.0734623	6875
ITGA8	23231.4	11974	-0.115331	7620	-0.326083	10278	-0.979379	13809	-1.40838	14969
MECOM	23233.6	11975	-0.711567	11047	-0.418372	10803	0.0412211	7861	-0.982464	13695
SLC8A2	23234	11976	0.613373	3655	-1.24066	14400	-0.531736	11643	0.532317	3997
HSF5	23234.2	11977	0.569921	3882	-0.96215	13461	-0.806835	13114	-0.115116	8296
PLAAT3	23234.2	11978	1.53593	930	-1.71677	15311	-0.984314	13832	0.497155	4194
TMC4	23234.9	11979	-0.220803	8274	-0.186565	9421	-1.20124	14513	-0.250521	9300
LYPD5	23236.6	11980	-1.02527	12522	-0.720976	12399	0.924198	2681	-0.672304	12143
VWA1	23237.6	11981	-2.16945	15220	0.621042	4458	-1.03311	13997	0.515443	4097
KCTD19	23239.6	11982	-1.51787	14093	-0.32576	10276	0.568451	4485	-0.730837	12521
ATP8B3	23240.5	11983	-0.499325	9935	-0.693001	12249	0.207264	6710	-0.176493	8726
CD177	23242.1	11984	-0.585259	10404	-0.531373	11421	0.0750315	7622	-1.79694	15459
FLNC	23245.6	11985	-0.0617355	7314	-0.602524	11810	-0.478822	11344	-1.39534	14941
DYNLL2	23248.9	11986	-1.77217	14640	0.284625	6404	-0.443004	11129	1.19416	1482
DSCAM	23249.9	11987	-0.124025	7682	-0.28764	10029	-1.10451	14232	-0.183184	8764
ARHGEF15	23251.2	11988	-0.920911	12071	0.0937915	7647	-0.679157	12461	-0.501142	11083
SRPRB	23252.9	11989	-0.427794	9492	-1.00489	13638	0.530167	4713	0.733638	3059
OR7C1	23256.2	11990	0.269917	5397	-0.488535	11204	-1.61446	15292	-0.785384	12803
SCN11A	23259.4	11991	-0.768952	11314	0.179274	7088	-1.25262	14640	0.276501	5504
TEKT5	23260.2	11992	-0.425189	9478	-0.279571	9980	-0.551926	11753	0.395094	4770
IFT27	23261.3	11993	-1.08225	12758	-0.332002	10315	0.257274	6379	0.0793843	6831
PIANP	23264.1	11994	-0.310285	8811	-0.931977	13361	0.278569	6248	-0.294508	9613
ENAH	23264.8	11995	-1.18295	13120	0.0626055	7884	-0.345757	10519	-0.323002	9804
ADRB2	23267.5	11996	0.507802	4184	-0.759765	12589	-1.16996	14412	-1.68749	15368
NANP	23267.6	11997	-1.16559	13055	-0.78655	12741	1.36541	1316	-0.558484	11472
PANK4	23271	11998	-1.44928	13924	0.130826	7397	-0.312469	10303	1.19331	1484
KRTAP4-11	23271	11999	1.08148	1962	-1.4354	14887	-0.829924	13225	-0.584978	11637
ESR1	23272	12000	-0.899491	11952	0.0311478	8065	-0.571015	11872	-2.07132	15640
ALDOB	23272	12001	-0.307032	8779	-0.493245	11222	-0.328891	10406	-1.35238	14855
NNAT	23273.1	12002	-1.95753	14965	0.222474	6815	-0.254766	9919	-0.928919	13492
IRS4	23274.2	12003	-1.04895	12618	-0.083752	8809	-0.194462	9490	-0.785523	12804
SCN3B	23276.4	12004	-0.138329	7775	-0.176542	9376	-1.71913	15399	-0.913019	13432
BEND7	23277.4	12005	-0.853914	11735	-0.866493	13093	0.954754	2566	-0.196728	8866
GOT2	23280.1	12006	-1.90237	14866	-0.0997782	8910	0.307623	6063	0.072158	6891
TBC1D21	23282.2	12007	-0.560797	10283	-0.120329	9047	-0.671044	12420	-0.0807313	8057
BARX2	23282.4	12008	-0.240239	8399	-0.396043	10676	-0.598502	12020	-0.801874	12885
SLC34A2	23286.6	12009	-0.696157	10969	0.174372	7121	-1.49526	15127	-1.36675	14888
PDCD4	23287	12010	-0.0481031	7227	-1.09634	13970	0.103352	7412	0.765417	2936
MDM4	23291.1	12011	0.666239	3434	-0.989947	13571	-0.939913	13659	-0.752857	12630
ADO	23292.5	12012	-0.473314	9755	-0.688748	12231	0.14584	7104	-0.943872	13545
MSANTD1	23293.8	12013	-0.0462589	7212	-0.319616	10236	-1.23665	14598	-1.07199	14033
KAZN	23296.3	12014	-1.33298	13614	0.430633	5512	-1.16644	14409	0.0385424	7129
CFDP1	23300.6	12015	-1.37519	13728	0.19631	6989	-0.493247	11424	-0.827901	13018
POLE4	23302.4	12016	-0.173105	7978	-1.98085	15521	0.765996	3387	-1.59575	15236
PROCR	23304.6	12017	-0.456426	9651	-0.666681	12111	0.0887204	7507	-0.34742	10002
TP53I3	23304.9	12018	-1.87288	14829	0.0861383	7708	-0.0409869	8466	0.959306	2174
POU2AF1	23306	12019	-1.2318	13299	-0.0884348	8833	-0.0494687	8522	0.718584	3121
TMEM169	23306.4	12020	0.940739	2414	-1.20264	14305	-0.96761	13755	0.0364811	7149
CLEC4F	23307.7	12021	-0.5894	10420	-0.714379	12370	0.332553	5907	0.318355	5231
PDE1B	23310.8	12022	0.405677	4700	-0.822183	12883	-0.822298	13187	-0.404415	10427
VSX1	23311.8	12023	-1.54321	14152	0.0719159	7821	-0.157666	9240	-1.42255	14998
GHDC	23313.6	12024	0.487187	4286	-1.50617	15018	-0.223915	9701	1.01442	1996
GPR27	23313.7	12025	0.307456	5205	-0.67665	12169	-0.984083	13831	0.0470607	7074
COL9A3	23316.9	12026	-0.175307	7992	-0.239126	9749	-1.17979	14449	-0.394524	10360
H3C10	23317.7	12027	-1.10999	12859	-0.494793	11232	0.548156	4585	0.504409	4156
PLEKHG5	23321	12028	-1.02073	12498	0.0805603	7749	-0.557087	11783	1.94925	374
MELTF	23321.9	12029	-0.39479	9314	-1.14483	14108	0.620841	4202	-0.764442	12689
HLA-DOA	23322.3	12030	-1.98896	15000	-0.351285	10427	0.83689	3045	0.773677	2901
SLAMF9	23322.5	12031	1.05292	2051	-1.41512	14840	-0.843868	13285	-0.562575	11497
PRKACA	23323.3	12032	-2.63337	15556	0.548781	4868	-0.765418	12891	0.00241009	7395
SMARCA2	23323.6	12033	-0.515203	10012	-0.507119	11293	-0.0592192	8589	1.03637	1927
CDKL1	23323.8	12034	-0.81256	11534	-0.484175	11183	0.222414	6603	0.137364	6436
DTX3	23324.5	12035	0.578906	3831	-0.889682	13183	-1.00547	13893	-1.64088	15307
UTY	23324.6	12036	-0.865685	11790	0.141064	7337	-0.922209	13601	-1.06155	13993
NXPE3	23324.7	12037	-0.746351	11201	-0.558973	11578	0.263854	6329	-0.961812	13609
CRB3	23326.6	12038	-0.713838	11057	-0.244979	9791	-0.262916	9963	-1.04981	13942
DACT2	23326.8	12039	-0.93035	12112	-0.579686	11685	0.514555	4813	0.195456	6026
FAU	23328.7	12040	0.680886	3355	-0.937487	13381	-1.09563	14209	2.14807	251
POGK	23329	12041	-1.62435	14345	-0.567627	11625	1.20347	1709	1.58919	744
MFSD4A	23329.2	12042	-0.077919	7407	-0.304499	10138	-1.22786	14572	-1.41983	14993
IL24	23330.2	12043	-1.11348	12870	-0.316288	10218	0.2312	6535	-0.451445	10738
OSBP2	23330.9	12044	-0.0712456	7360	-1.04425	13792	0.0720883	7645	0.0821286	6814
SF3A3	23335.7	12045	-0.646339	10697	-1.20379	14306	1.1583	1853	0.889605	2418
RBM39	23335.8	12046	-1.36453	13698	-0.144622	9185	0.114818	7329	-0.78373	12790
ZNFX1	23336.5	12047	-1.12768	12919	-0.691376	12242	0.942481	2600	0.295163	5386
COBLL1	23339.7	12048	-0.990306	12372	0.132751	7388	-0.725127	12692	-1.16974	14356
TLCD3B	23344	12049	0.327618	5119	-1.1461	14112	-0.310903	10292	-0.303558	9683
MB21D2	23346.4	12050	0.116326	6257	-1.66049	15234	0.23639	6505	-0.55344	11434
KLF1	23346.8	12051	-0.113386	7613	-0.89257	13199	-0.0386922	8446	-0.796306	12856
PRDM14	23347.6	12052	-0.50759	9975	-0.145308	9189	-0.729333	12718	-0.63021	11930
TMCC3	23348.1	12053	-0.380302	9234	-1.92981	15492	1.20167	1717	0.290679	5423
CACNA1I	23349	12054	-0.595388	10449	-0.606852	11826	0.161079	6986	-0.964948	13627
RPLP2	23350	12055	-0.101336	7550	-0.854096	13034	-0.0994098	8859	-0.346578	9997
MAML1	23350.1	12056	-1.19156	13157	-0.459741	11044	0.549752	4577	-0.527927	11252
OR1A2	23351.6	12057	-0.192444	8099	-1.2707	14488	0.433984	5285	-0.404132	10424
HSPG2	23354.1	12058	-0.791205	11435	0.0531277	7929	-0.792882	13036	-0.300008	9659
TMTC2	23355.5	12059	-0.886475	11896	0.133604	7384	-0.87673	13417	-0.753227	12634
PTGIS	23357.5	12060	-2.06401	15100	-0.414981	10790	1.03196	2273	1.77694	531
FOXA2	23358.9	12061	-1.66137	14433	0.000825528	8262	0.0120504	8080	-0.0911962	8127
EID1	23360.5	12062	-0.498562	9926	-0.665891	12108	0.129869	7223	-0.968192	13634
ODF3L1	23360.6	12063	-0.346439	9039	-0.032162	8471	-1.79884	15469	-0.579895	11611
PGM2L1	23362.7	12064	-0.344877	9033	-0.689835	12236	-0.0147247	8271	-0.0307577	7641
DOCK1	23362.8	12065	-0.688887	10929	0.00249047	8246	-0.819893	13176	0.48129	4286
MYBL2	23365.2	12066	0.258522	5466	-0.825723	12901	-0.623197	12151	0.945004	2217
N4BP2L2	23365.2	12067	-0.793737	11447	-0.517621	11348	0.238064	6492	-1.18153	14399
DYNLT2	23366.1	12068	-0.49118	9876	-0.93588	13373	0.500001	4883	0.0307841	7188
ZNF337	23367	12069	-0.230267	8327	-1.1803	14213	0.392914	5512	-0.757613	12655
FAM110D	23368	12070	-2.44592	15465	0.0593643	7900	0.118249	7301	-1.1742	14377
VCP	23368.8	12071	-1.63397	14364	-0.386406	10625	0.715323	3673	1.25338	1341
FAM114A1	23369.7	12072	-1.74089	14576	-0.535623	11443	1.17513	1802	0.303846	5338
FUT10	23370	12073	0.426448	4581	-2.4784	15687	0.00853534	8102	0.0890938	6767
RETSAT	23370.9	12074	-0.622942	10573	-0.536343	11449	0.0808687	7571	1.63728	670
TICAM1	23371.1	12075	-0.452874	9631	-0.788561	12745	0.245137	6449	-0.761927	12679
ALPK1	23372.1	12076	-0.446153	9597	-1.9865	15528	1.4286	1170	0.66352	3370
SPATA25	23375.6	12077	0.766217	3006	-1.09482	13964	-0.946161	13686	-0.87365	13225
TREML2	23377.3	12078	-0.949299	12210	-0.312976	10196	0.0751806	7620	-0.531926	11285
TLL2	23377.9	12079	-0.107606	7582	-0.464927	11086	-0.706662	12597	-1.00456	13786
SLC27A3	23378.7	12080	0.0727412	6510	-1.32071	14623	0.109261	7372	1.35731	1134
MIPOL1	23380	12081	-0.707862	11022	-0.0180805	8392	-0.746479	12795	-0.879799	13253
EDEM2	23381.4	12082	-0.880398	11864	-1.1642	14166	1.81924	524	0.00697082	7358
RNF216	23383.7	12083	-0.633656	10625	-0.55819	11574	0.121388	7281	0.234684	5773
CTSG	23385.6	12084	0.29397	5269	-1.40227	14817	-0.0912233	8805	-1.14401	14269
B9D1	23386.9	12085	-0.164189	7926	-0.673442	12151	-0.281142	10078	0.033129	7172
ZNF669	23388.1	12086	-1.11807	12889	0.214773	6863	-0.794326	13044	-0.413661	10483
WNT5B	23391.4	12087	-0.2632	8526	-0.475136	11131	-0.451052	11174	-0.290299	9586
SLC7A4	23397.8	12088	-0.561674	10288	-0.827629	12912	0.441919	5232	1.29027	1261
WRN	23399.5	12089	-0.80125	11493	0.0179078	8149	-0.710185	12618	-0.801541	12883
TMEM94	23403	12090	-0.00597288	6979	-0.421934	10821	-1.04118	14023	0.206009	5952
CMYA5	23407.2	12091	-1.06099	12662	0.0665835	7851	-0.508957	11516	0.821905	2696
POMT1	23409.1	12092	-0.52942	10094	-0.930233	13352	0.533004	4691	1.2106	1439
EHMT2	23410.9	12093	-0.123968	7680	-1.08462	13930	0.150056	7072	-0.159958	8605
PHKA1	23415	12094	-1.29161	13475	0.298985	6314	-0.846411	13301	0.118332	6561
BPI	23415.2	12095	-1.18232	13117	0.240268	6700	-0.799982	13079	-0.735637	12548
COMMD9	23416.7	12096	-0.326984	8917	-1.18957	14254	0.535615	4677	-0.359673	10096
CASP2	23418	12097	-1.04133	12587	-0.863285	13076	1.23073	1638	0.615295	3591
HADHA	23419	12098	-1.63363	14362	-0.339778	10354	0.603825	4291	-0.186244	8784
C15orf62	23419.1	12099	-2.10389	15153	-0.591384	11741	1.84828	493	0.25992	5600
HCAR1	23423.2	12100	-1.98811	14999	0.695986	4074	-1.724	15407	-0.224783	9092
METTL18	23425.6	12101	0.545829	4000	-0.759192	12585	-1.41941	14988	2.15765	243
P3H2	23427.5	12102	0.0533892	6625	-1.21733	14347	0.0451665	7828	-1.90379	15543
ZKSCAN1	23427.6	12103	-0.917515	12058	-0.203548	9539	-0.151804	9194	-0.380711	10252
IL34	23429.7	12104	-0.453343	9636	-0.846432	12991	0.304844	6083	-0.0249166	7603
LRP1	23432.2	12105	-1.9301	14925	0.092493	7659	-0.0700115	8665	1.28406	1279
TAAR2	23434.2	12106	-0.116757	7631	-0.578162	11675	-0.507408	11506	0.060239	6985
ITPA	23434.9	12107	-1.47284	13989	0.181094	7077	-0.443874	11136	-0.00107272	7424
NMRAL1	23436.4	12108	-1.47658	13999	-0.568876	11635	0.998493	2395	0.0926434	6740
TMEM203	23436.9	12109	-0.209807	8206	-3.0097	15740	0.874752	2896	0.761061	2955
MAGEA4	23437.6	12110	0.91543	2492	-1.21208	14333	-0.987174	13840	-1.42021	14995
REXO5	23437.6	12111	-0.834654	11626	0.165332	7182	-1.14222	14351	0.666232	3359
KLF10	23438.2	12112	-1.53161	14131	0.345377	6025	-0.776995	12952	0.138118	6432
HSP90AB1	23438.9	12113	-0.642507	10672	-0.0897771	8840	-0.700373	12555	0.613205	3601
TRAP1	23438.9	12114	-0.607784	10501	-1.0504	13816	0.785617	3272	-0.886138	13293
DDX5	23439.1	12115	-1.3916	13779	-0.137583	9139	0.0909359	7498	0.301176	5354
ZNF668	23440.1	12116	-2.70752	15591	0.478467	5231	-0.660105	12369	-0.226997	9115
ABCD4	23440.3	12117	0.107144	6324	-0.962631	13463	-0.265598	9980	-0.469277	10860
KISS1	23442.9	12118	-0.0636149	7323	-0.761354	12602	-0.296333	10192	0.571916	3792
CBX8	23443.1	12119	-0.974415	12305	0.31539	6210	-1.57275	15243	-0.256048	9354
MAGEF1	23444.2	12120	-1.19363	13169	-0.529745	11412	0.652722	4035	-0.0997366	8181
PCNT	23447.6	12121	-1.37354	13721	-0.275459	9953	0.311423	6039	0.301581	5351
IQCA1	23448	12122	0.26686	5416	-0.618914	11901	-1.1239	14297	0.373311	4889
ENOX1	23448.1	12123	-0.305705	8769	-0.164788	9305	-1.17374	14429	-0.593386	11691
CUX1	23448.5	12124	-0.993792	12391	-0.180425	9393	-0.127288	9033	-1.51959	15150
AIP	23449.3	12125	-0.0322176	7144	-0.435519	10896	-0.958208	13730	-0.481407	10952
INHBE	23450.8	12126	-0.623342	10577	-0.449325	10987	-0.0611856	8603	0.0370037	7143
SERPINA2	23453.6	12127	-0.242694	8422	-0.512714	11327	-0.432157	11068	-0.496906	11058
TPM4	23454.8	12128	-1.32758	13591	0.0340346	8048	-0.250613	9889	-1.6456	15313
STT3A	23455.3	12129	0.138645	6137	-0.534853	11438	-1.0809	14157	0.7422	3020
PQBP1	23456.7	12130	-0.802566	11500	-1.18114	14218	1.47121	1094	-1.28668	14709
INPP4A	23457.7	12131	-1.25108	13364	-0.386923	10629	0.434959	5279	2.31585	157
NUDT16	23458.2	12132	-1.0979	12814	-0.0254298	8426	-0.310935	10293	0.131264	6470
TENT5B	23458.2	12133	0.630231	3590	-1.19658	14280	-0.66549	12396	-0.243815	9248
CIB1	23458.7	12134	-0.664223	10801	-0.877224	13134	0.624002	4183	0.650564	3416
KCTD13	23458.9	12135	-1.08938	12778	0.197774	6971	-0.810563	13133	-0.215963	9019
LMO1	23458.9	12136	-2.21595	15285	0.0834015	7734	0.0154036	8053	-1.2379	14569
CTNND2	23460.9	12137	-0.163927	7924	-0.306351	10151	-1.04897	14053	-1.08867	14084
DDX17	23461.1	12138	-0.375376	9202	-1.1263	14057	0.527445	4728	-0.415516	10497
HOXD9	23463	12139	-1.17583	13102	-0.671101	12135	0.902587	2783	-0.98866	13723
NEU4	23464.3	12140	0.219749	5680	-1.46007	14942	0.006111	8123	-0.244268	9253
NFYC	23464.4	12141	-0.460474	9676	-0.560764	11592	-0.0863284	8771	0.649665	3421
SNX22	23465.4	12142	0.203595	5763	-0.681885	12203	-0.835824	13251	0.427242	4581
CCDC88C	23467.2	12143	-0.258639	8502	-0.812285	12842	0.0127902	8077	0.804852	2774
TUBA8	23468.2	12144	1.60693	823	-1.79066	15375	-1.13018	14312	0.042026	7107
ADCK2	23471.6	12145	-0.249808	8459	-1.67991	15253	0.740746	3530	1.52123	849
SERPINF1	23472.1	12146	-1.76273	14622	-0.021805	8415	0.0598095	7731	0.948325	2206
CLUAP1	23473	12147	-0.524273	10063	-0.696045	12265	0.169389	6940	-0.658289	12079
PTPRH	23474.7	12148	0.585938	3795	-1.53611	15074	-0.359042	10611	-0.522354	11218
ASRGL1	23474.8	12149	0.125171	6214	-0.623109	11919	-0.816893	13162	-0.228326	9135
HMGCS1	23475.4	12150	0.7712	2983	-1.04087	13783	-1.11101	14257	-0.0875233	8106
ZFP42	23477.7	12151	-0.204668	8185	-0.455009	11017	-0.604132	12050	-0.476506	10917
CLDN17	23478.4	12152	0.643905	3541	-0.908591	13261	-1.18351	14457	0.337738	5092
VASH2	23478.5	12153	-1.20037	13201	0.265932	6524	-0.876712	13416	0.0148667	7305
CAP1	23482.1	12154	-0.502036	9946	-0.834326	12946	0.343999	5822	0.479	4299
ZNF609	23483.1	12155	-1.29234	13479	-0.417697	10798	0.509865	4838	0.14414	6396
BPIFC	23483.9	12156	-0.732503	11151	0.209179	6896	-2.22498	15673	-0.580617	11615
UPF1	23485.9	12157	-2.24064	15312	0.226809	6784	-0.24975	9885	-0.806185	12908
CCDC6	23486.3	12158	-1.42322	13861	0.197062	6980	-0.525755	11605	0.361706	4946
MROH2A	23487.3	12159	-0.408425	9394	-0.475374	11134	-0.283977	10099	-0.978236	13682
DLL1	23490.5	12160	-0.525165	10068	0.0774374	7770	-1.96993	15575	0.0912407	6750
KCNB1	23492.4	12161	-0.756851	11254	-0.0508614	8586	-0.649325	12304	-0.181132	8753
SMCHD1	23499.9	12162	-0.796071	11465	-0.00982102	8331	-0.688042	12502	0.815413	2724
TOMM34	23499.9	12163	-0.0768894	7397	-0.59214	11750	-0.564026	11826	1.8392	469
MCM3	23501.6	12164	-0.183255	8040	-1.08395	13929	0.204151	6728	-0.209867	8964
NYAP2	23502.2	12165	-0.516745	10020	-0.209382	9577	-0.632438	12206	-1.16388	14328
ADGRL1	23504.5	12166	-1.9894	15001	0.657626	4277	-1.52402	15171	-1.74111	15421
PTPN5	23505.3	12167	0.968593	2335	-1.81457	15404	-0.622481	12145	-0.343288	9974
DTD1	23506.7	12168	-1.16878	13075	-0.519624	11359	0.584703	4392	-0.475538	10903
LCN2	23508.1	12169	0.404255	4705	-1.26323	14468	-0.345903	10522	-1.5148	15141
TP73	23509.4	12170	0.0331396	6740	-1.15102	14125	-0.0105452	8244	-0.351178	10035
KCNK5	23511.5	12171	0.247633	5524	-0.474076	11127	-2.88341	15745	-0.7873	12814
CCL21	23511.8	12172	0.0759317	6490	-1.98309	15522	0.326399	5934	-0.366148	10140
BUD31	23514.1	12173	-1.5785	14234	-0.546196	11500	0.983218	2463	0.109612	6621
TAF4	23514.5	12174	-1.89058	14856	-0.0564243	8622	0.148625	7078	0.119306	6552
FLYWCH2	23514.5	12175	1.08576	1949	-1.79728	15381	-0.739387	12764	-1.10241	14142
CYP19A1	23518	12176	-2.1344	15188	-0.255314	9843	0.607796	4267	-0.627431	11909
TCAP	23519.8	12177	-1.60446	14309	-0.383429	10606	0.645915	4078	-0.602495	11746
XPO6	23520.1	12178	-1.65314	14408	-0.208581	9574	0.330949	5912	0.591131	3709
JAK3	23520.1	12179	-0.932318	12121	-0.827251	12907	0.888346	2830	1.77424	536
MAN2B2	23522.9	12180	-1.43336	13888	-0.435518	10895	0.633124	4138	-0.14126	8472
ZBTB14	23524.5	12181	0.915791	2491	-1.94389	15503	-0.5546	11767	-0.0742044	8017
SYT4	23526.7	12182	0.721764	3173	-1.28779	14539	-0.714151	12633	-0.73252	12530
CNTROB	23526.9	12183	-0.478467	9793	-0.535243	11440	-0.124518	9013	-0.18641	8785
ZMAT2	23527.7	12184	-0.0336147	7149	-1.07263	13892	0.00476081	8135	1.20728	1450
TMEM223	23529	12185	-1.09441	12800	-0.864955	13086	1.28222	1524	0.437892	4528
VPS26B	23535.9	12186	-0.44612	9595	-0.867756	13104	0.297091	6129	1.41295	1036
ZBP1	23537.6	12187	-0.193447	8104	-2.1475	15597	0.744192	3510	0.242216	5723
SPTSSB	23537.7	12188	-1.22848	13292	0.225315	6795	-0.762329	12879	-0.903394	13382
HABP4	23538.2	12189	0.536015	4052	-1.05976	13852	-0.727482	12702	0.267246	5559
PARM1	23538.2	12190	0.903463	2525	-1.66847	15240	-0.639905	12248	-0.205676	8930
RAB3A	23539.2	12191	-0.857828	11757	-0.0308578	8462	-0.576076	11905	-1.91135	15550
GCK	23541.7	12192	-0.268602	8560	-0.322791	10259	-0.800761	13083	-0.200203	8887
PRKD2	23542.1	12193	-2.02617	15061	-0.220987	9637	0.498135	4891	-0.291302	9595
TIMMDC1	23542.7	12194	-0.0704447	7355	-1.11388	14019	0.0749562	7623	0.399977	4739
APBA3	23547.8	12195	-3.40133	15728	-0.388776	10639	1.10395	2020	-0.107373	8240
CYP2A13	23548.7	12196	-0.902584	11977	-0.0141853	8361	-0.560026	11799	0.436666	4535
SUGP2	23550.2	12197	-1.53215	14132	-0.220184	9632	0.274723	6257	-1.98641	15601
LINGO3	23552.3	12198	-1.68171	14476	-0.0919246	8859	0.126632	7245	0.112489	6604
GNRHR	23553.9	12199	-0.852894	11728	-0.128477	9088	-0.385228	10776	-0.119782	8332
RILP	23554.3	12200	0.0371876	6723	-0.639458	11997	-0.673513	12430	-0.461238	10794
PRRT1	23555.4	12201	-0.556887	10263	-0.0108807	8337	-1.13696	14332	1.20713	1451
ATP6V1E2	23556.8	12202	-1.67702	14463	-0.722655	12404	1.86065	483	0.584803	3739
TBC1D13	23559.1	12203	0.136403	6145	-2.83786	15727	0.296739	6130	0.66794	3357
MAMSTR	23562.4	12204	-0.493215	9889	-0.290088	10045	-0.527197	11614	0.308854	5303
GOLGA4	23562.6	12205	-0.380986	9237	-0.871886	13115	0.211435	6676	0.357165	4978
KRT10	23563.9	12206	-1.09259	12795	-0.223532	9653	-0.00233085	8173	-0.691512	12277
PLCG2	23567.2	12207	0.063358	6572	-1.21243	14334	-0.00446054	8197	2.1302	265
KIF12	23574.5	12208	0.802941	2864	-0.923462	13328	-1.82597	15490	-1.61816	15269
RBBP8	23576.8	12209	0.733978	3125	-1.01086	13663	-1.18953	14476	0.673917	3328
ADAM8	23579.7	12210	-0.314834	8843	-0.755767	12568	-0.0226902	8325	0.91447	2321
GTF3C4	23581.1	12211	-1.47692	14000	-0.779134	12701	1.74113	629	1.62432	686
SOHLH1	23582.6	12212	-0.0287635	7119	-0.668046	12119	-0.538302	11679	-0.268885	9449
MYH3	23584	12213	-0.322444	8884	-0.908832	13263	0.169135	6943	0.383771	4831
MICOS13	23584.2	12214	-0.22469	8293	-1.8141	15403	0.710578	3698	-1.73867	15419
TTLL4	23590.9	12215	-0.703582	10996	-0.402284	10709	-0.0903834	8799	0.096197	6720
NCF4	23591.5	12216	0.0624111	6580	-1.7586	15349	0.270781	6288	0.669973	3349
RRAGC	23592.3	12217	-0.323907	8896	-0.883559	13162	0.141302	7135	0.228492	5818
PRCP	23592.8	12218	-1.17047	13080	-0.893193	13203	1.50383	1018	-0.435476	10640
AP3D1	23594.4	12219	-2.25156	15321	-0.181766	9402	0.471007	5066	-0.688869	12263
BAZ2B	23594.7	12220	-1.13802	12952	-0.936706	13375	1.57584	877	-1.27875	14683
MYOG	23597.1	12221	0.282677	5332	-1.113	14014	-0.365708	10657	0.14624	6387
GPR132	23599.6	12222	-2.97249	15664	-0.143805	9180	0.479068	5006	0.654667	3402
SPEG	23599.7	12223	-0.0355741	7156	-0.799753	12787	-0.323655	10379	-1.42441	15005
PLEC	23599.9	12224	-1.64703	14399	-0.231801	9705	0.343615	5827	-0.400247	10399
COL9A2	23600.4	12225	-0.228457	8319	-0.140624	9160	-2.14857	15648	-0.427354	10578
GNA12	23605.6	12226	-1.29165	13476	-0.518173	11353	0.65635	4014	0.670874	3344
TMF1	23608.1	12227	-1.21707	13252	-0.231201	9701	0.0889112	7506	1.1512	1589
DYRK1B	23609.3	12228	-1.72772	14554	0.0656315	7863	-0.143574	9149	-0.472096	10880
ERI1	23612.4	12229	-0.431365	9509	-1.26136	14463	0.694639	3797	-1.48717	15104
ADORA2B	23612.9	12230	-0.971876	12285	-0.667723	12118	0.605541	4282	-0.864804	13178
WASHC2A	23615.1	12231	-1.04963	12620	-0.498779	11261	0.406489	5444	0.516675	4088
TLNRD1	23615.8	12232	-1.0966	12810	-0.761506	12605	0.943091	2597	0.208444	5936
POU4F3	23616.8	12233	-1.58274	14244	0.0619643	7887	-0.204717	9565	-0.125304	8374
TMOD1	23620.6	12234	-1.32584	13585	-0.541412	11479	0.721691	3644	-0.885482	13289
ACSL1	23621.2	12235	-1.56162	14189	-0.726362	12419	1.52991	973	-0.0637358	7919
CDH20	23623.3	12236	0.941141	2412	-1.02491	13707	-1.86679	15510	-0.578738	11600
EPHX3	23628.2	12237	-0.556826	10260	-1.31594	14602	0.9794	2477	0.379927	4848
UAP1L1	23630.2	12238	-0.895611	11930	-0.994751	13596	1.11192	1997	0.283512	5468
SYDE1	23631.2	12239	-1.2191	13264	-0.586485	11717	0.715378	3672	-0.811849	12937
CCDC85C	23633.3	12240	-1.01088	12456	-0.224973	9662	-0.0869028	8778	-0.0370283	7702
C17orf99	23638.5	12241	-0.398848	9342	-0.421767	10820	-0.431995	11065	-0.485726	10977
ALDH3B1	23639.4	12242	0.403678	4710	-1.59523	15149	-0.190653	9462	-0.556354	11454
SHE	23646.4	12243	-0.354436	9096	-1.30814	14579	0.61343	4236	-1.81115	15472
NAMPT	23646.7	12244	-1.79776	14693	0.130013	7402	-0.252536	9903	-2.01597	15614
IL27	23647.1	12245	0.0412596	6697	-0.850461	13019	-0.370326	10688	-0.952986	13567
SEMA6B	23647.1	12246	0.00613385	6904	-0.695209	12261	-0.566271	11841	-1.65996	15329
EXD2	23647.5	12247	-0.640789	10663	0.0663063	7854	-1.34646	14856	-0.762504	12682
UBXN11	23649.3	12248	-1.17899	13109	-0.83912	12963	1.2706	1544	1.01478	1992
ZNF710	23649.8	12249	-1.71906	14539	-0.247707	9806	0.389525	5527	1.62161	690
ZNF512B	23650.9	12250	-0.178228	8016	-1.03343	13746	0.105016	7399	-0.0347765	7675
PYGO2	23651.1	12251	-0.215529	8245	-0.365235	10506	-0.841398	13274	0.721653	3108
FABP6	23651.6	12252	-1.24634	13349	0.113677	7505	-0.533782	11655	-1.53284	15171
FRRS1L	23651.7	12253	-1.23364	13305	0.415628	5597	-1.68897	15373	0.743351	3017
PPP1R1B	23651.7	12254	0.385969	4814	-0.955307	13445	-0.706796	12599	-1.38842	14927
NPAS1	23652.6	12255	-0.526546	10074	-0.425169	10839	-0.268121	9999	-0.278542	9515
FRMD1	23652.9	12256	-2.26696	15333	0.413985	5609	-0.672086	12425	-0.203105	8911
MTNR1B	23654.5	12257	-0.558601	10273	-0.191147	9453	-0.660177	12370	-0.33505	9909
COPG1	23655.2	12258	-0.680916	10892	-1.268	14480	1.15887	1850	1.09974	1746
CEL	23656	12259	-1.02095	12500	0.19756	6975	-1.01025	13904	-0.584202	11634
N4BP1	23661.9	12260	-0.788668	11420	-0.305658	10144	-0.179942	9405	-0.16974	8682
NDUFS6	23663.6	12261	-0.645815	10693	-0.310896	10183	-0.324485	10383	-0.961507	13607
SEMA7A	23664.2	12262	-2.50017	15503	0.185245	7057	-0.18458	9428	1.26804	1312
CAMKK1	23664.7	12263	1.06545	2014	-1.58404	15136	-0.880452	13427	-0.612621	11817
ZNF441	23666.5	12264	-1.86605	14819	0.115815	7496	-0.206733	9579	-0.3099	9718
IQSEC1	23671.2	12265	-1.15092	12997	-0.242512	9772	0.0416436	7859	-0.306623	9697
TRIM17	23672	12266	-0.341337	9011	-0.0732102	8744	-1.98965	15583	-0.342688	9970
CCDC125	23673.8	12267	-0.4925	9884	-0.493857	11228	-0.205514	9569	0.175813	6190
BICRAL	23677	12268	-1.99574	15012	0.0139177	8175	0.020807	8020	0.42039	4613
H4C2	23677.3	12269	-1.72433	14548	0.318496	6188	-0.687159	12496	-0.693327	12289
PLOD3	23677.6	12270	-2.6873	15581	-0.352838	10440	0.882306	2862	-1.05365	13963
RPUSD2	23677.7	12271	0.305352	5219	-1.75096	15341	-0.0366728	8433	0.0634701	6943
CFAP126	23678.5	12272	0.471608	4358	-0.822285	12884	-1.15758	14383	2.17348	233
TPT1	23679.7	12273	-0.750727	11220	-0.0931735	8872	-0.625119	12164	-0.910408	13418
MCOLN1	23680.1	12274	-1.76937	14635	-0.634943	11969	1.36901	1304	-0.296745	9630
FOXJ1	23680.2	12275	1.44928	1091	-1.84689	15431	-1.10138	14224	-0.473984	10895
PITX1	23681.3	12276	-1.5652	14198	-0.420603	10814	0.630634	4149	0.307725	5313
OR1D2	23683.2	12277	0.0949257	6389	-4.42962	15757	0.323343	5958	0.464074	4382
CCDC187	23683.5	12278	-0.371859	9182	-0.989248	13565	0.298585	6125	-0.608688	11793
SLC24A1	23684.4	12279	0.670691	3410	-1.65114	15222	-0.471064	11285	0.285643	5455
CACNB3	23685.1	12280	-0.110206	7598	-0.433423	10882	-0.909545	13553	0.769445	2921
CCDC9	23686.9	12281	-0.736888	11173	-0.579509	11684	0.180206	6860	-0.476242	10914
BRF1	23688.2	12282	-0.368134	9168	-0.717784	12384	-0.0340056	8416	-0.0131323	7522
ADRA1B	23688.6	12283	-0.705853	11006	-0.0995955	8908	-0.671061	12421	-0.3558	10073
SLC5A9	23689.4	12284	-0.330105	8938	-0.413119	10777	-0.564356	11828	-1.28853	14717
HPR	23690.1	12285	-0.534767	10131	0.0461573	7967	-1.82522	15489	0.503166	4162
CYB561D1	23690.3	12286	-0.858732	11765	0.200235	6954	-1.47029	15071	0.00137835	7405
ACRBP	23691.4	12287	-1.58985	14269	-0.530615	11417	0.871573	2911	0.694795	3223
MEA1	23691.8	12288	-1.20584	13222	0.027478	8089	-0.38969	10797	0.231094	5805
PPP1R2C	23692.4	12289	-0.228032	8317	-0.669929	12130	-0.289536	10139	-0.914409	13436
SUMF1	23695.2	12290	0.813593	2832	-1.07735	13913	-1.25734	14647	0.105564	6650
AMBRA1	23697.5	12291	-1.07969	12744	-1.03918	13775	1.75515	608	-0.575625	11579
RUBCN	23697.7	12292	-1.02018	12496	-0.4745	11129	0.312035	6034	-0.197998	8870
ZNF827	23699.7	12293	-0.0744459	7376	-0.439209	10925	-0.981302	13819	-0.632962	11947
PKLR	23700.3	12294	-1.00869	12447	0.0590087	7902	-0.647778	12290	-1.25415	14616
DRG1	23705	12295	-0.587925	10413	-0.636346	11981	0.101506	7423	0.197748	6010
ALOX15	23706.3	12296	-0.476963	9780	-0.578048	11673	-0.109833	8929	-1.006	13792
ZNF783	23707	12297	0.147948	6071	-1.23851	14394	-0.132858	9073	1.20512	1461
IQCB1	23708.7	12298	-0.474352	9764	-0.700629	12300	0.0557646	7756	0.363564	4940
TSEN2	23708.8	12299	-0.675067	10862	-0.375562	10577	-0.192169	9471	-0.378233	10234
ASGR1	23709.3	12300	0.309881	5197	-0.737073	12473	-1.03963	14018	-0.349331	10021
SYCP3	23709.5	12301	-1.00028	12418	0.105608	7565	-0.785092	12995	-0.936873	13530
HMGCL	23710.4	12302	1.56919	882	-2.47644	15684	-1.06039	14099	-0.184428	8768
IFI16	23711.6	12303	-0.238397	8381	-1.02044	13695	0.147486	7086	0.334685	5117
NTN3	23711.8	12304	0.114435	6270	-0.869808	13109	-0.465365	11256	0.00664473	7359
JARID2	23712.8	12305	-1.23462	13308	0.0956841	7630	-0.523195	11592	-1.53995	15179
AGPAT1	23712.9	12306	-0.32384	8895	-0.725097	12414	-0.0906511	8800	-0.265889	9429
CDC42EP5	23713	12307	-2.22152	15290	0.499616	5113	-0.909467	13552	-0.301472	9667
CDK16	23714.4	12308	-2.17225	15228	-0.442706	10947	0.981424	2471	0.372344	4893
NLE1	23715.8	12309	-0.265398	8539	-0.990874	13576	0.146761	7094	-0.260402	9382
ATP8B2	23717.6	12310	-1.7778	14649	0.117839	7481	-0.261087	9951	-0.912637	13431
ITGA2B	23719.1	12311	-1.38223	13754	0.217461	6847	-0.679058	12460	-0.612501	11815
LEFTY2	23719.6	12312	0.206616	5751	-0.512799	11328	-1.7519	15431	-1.01977	13842
TMEM198	23720	12313	-0.397978	9333	-0.34037	10359	-0.615811	12117	0.51408	4103
GMPR	23725.2	12314	1.04904	2062	-2.53046	15695	-0.66845	12403	-2.22095	15681
TMEM132A	23725.2	12315	-0.902549	11976	-0.17762	9380	-0.295703	10187	1.07324	1825
CRYGC	23726.8	12316	0.0695903	6528	-0.537407	11455	-1.05439	14080	0.825981	2683
TFF1	23728.2	12317	-0.970003	12280	0.297238	6327	-2.03883	15601	-1.06846	14018
MBOAT1	23732.3	12318	-0.0117856	7007	-1.25051	14425	0.062969	7711	1.61986	694
RCAN1	23733	12319	-1.25079	13363	-0.454034	11009	0.468786	5080	0.208843	5932
SPNS3	23736.9	12320	0.68338	3338	-0.891133	13190	-1.69615	15381	-0.558178	11470
KANK3	23740.1	12321	-2.09887	15143	-0.139749	9155	0.305913	6075	-0.514648	11163
NFKBIZ	23741.2	12322	-0.238733	8386	-0.476152	11141	-0.599253	12027	-0.840323	13080
LIMK1	23741.7	12323	-0.985395	12350	-0.833924	12944	0.88389	2853	-0.0849232	8086
PLXDC1	23743.5	12324	-1.80301	14706	-0.290546	10048	0.480242	5002	-0.337436	9931
FAM118B	23743.8	12325	-0.38706	9275	-1.39343	14800	0.704305	3741	1.05662	1874
CCN6	23743.9	12326	0.607005	3685	-1.35805	14716	-0.588553	11971	-1.60666	15251
FBH1	23744.8	12327	-0.171655	7966	-1.62667	15184	0.496726	4897	-0.0429337	7753
TAS2R7	23745.2	12328	0.398378	4740	-1.09894	13978	-0.570134	11864	-0.650432	12039
LPO	23750.1	12329	-0.616431	10545	-0.512185	11323	-0.0578203	8579	-0.144856	8505
GNA14	23750.4	12330	-0.829273	11598	-0.154895	9252	-0.424304	11026	2.46691	115
FBXW5	23751.3	12331	-1.2189	13262	-0.472124	11117	0.472841	5054	0.58028	3753
DDX54	23751.5	12332	-1.83557	14766	0.424027	5548	-0.909315	13549	-0.802731	12889
PLCB2	23751.8	12333	-0.858237	11762	-0.800227	12790	0.655996	4016	1.2103	1441
ITGAL	23753.5	12334	-0.972863	12292	-0.684125	12210	0.589522	4365	1.37807	1094
DDX39A	23754.3	12335	-0.926499	12096	-1.27579	14503	2.17127	258	-1.46116	15055
MFAP1	23755.5	12336	-0.630908	10614	-1.52252	15053	1.35242	1346	0.320203	5219
NPLOC4	23755.9	12337	-0.760203	11273	0.0556772	7924	-1.04793	14049	-0.30341	9682
CABP2	23757.4	12338	-0.75093	11221	-0.931857	13360	0.708319	3716	-0.403109	10418
RWDD2B	23758.1	12339	-0.126955	7697	-0.634882	11968	-0.501639	11470	-0.174789	8719
TLN2	23758.6	12340	-0.360433	9129	-0.0832923	8808	-1.78037	15456	-0.808639	12920
SV2A	23760.3	12341	0.128176	6195	-1.01407	13675	-0.322921	10373	0.436522	4536
ACAP1	23762.8	12342	-1.25139	13369	-0.332856	10322	0.246462	6444	1.18305	1510
TRIOBP	23763	12343	-0.599057	10458	-1.01516	13678	0.618043	4219	-1.03732	13902
C1orf122	23763.3	12344	-1.0129	12463	-1.11964	14039	1.7368	634	-0.0850654	8087
TEKT3	23764.7	12345	-1.13052	12932	0.220939	6826	-0.972086	13774	-0.438289	10651
HYKK	23765.2	12346	-0.0169769	7041	-1.22613	14368	0.0445577	7834	0.231682	5799
KRT25	23768.1	12347	0.391974	4775	-1.48354	14988	-0.255284	9923	-1.1898	14423
PCDH8	23768.3	12348	-0.186075	8060	-0.812791	12846	-0.163779	9284	-0.239756	9213
CDKN2D	23768.3	12349	0.173771	5938	-1.30127	14567	-0.129928	9051	0.193912	6040
CLPTM1L	23769.1	12350	-0.898015	11942	-0.720717	12397	0.556846	4542	0.323789	5195
ROBO3	23771.7	12351	-0.9096	12020	-0.95075	13431	0.984484	2454	0.963123	2161
CDYL2	23776.7	12352	-0.709231	11035	-0.0165745	8380	-0.911861	13559	-0.924149	13470
HDHD2	23777	12353	0.299944	5243	-2.96696	15736	0.0447623	7832	-0.498511	11071
DYNC2I1	23778.6	12354	-0.609559	10510	-0.977759	13516	0.568618	4484	-0.760163	12671
TRA2A	23778.7	12355	-0.15827	7895	-1.03472	13753	0.0471977	7805	0.917762	2310
LAMA5	23778.9	12356	-0.86962	11811	-0.203064	9533	-0.303811	10235	-0.234672	9181
RFC1	23783.3	12357	-0.838501	11649	-0.667053	12113	0.388559	5536	0.0995688	6690
CTXN1	23783.8	12358	-2.57562	15535	0.472264	5267	-0.793793	13039	0.425443	4591
DAND5	23785.5	12359	-0.508127	9977	-0.254858	9841	-0.649506	12305	0.511124	4121
DDN	23787.5	12360	0.144537	6097	-1.05247	13822	-0.310428	10285	-0.278785	9521
FAM43B	23790.7	12361	-0.478073	9789	-1.34879	14696	0.782495	3288	-1.46647	15068
PTPN23	23790.8	12362	0.862455	2668	-1.18255	14222	-1.18944	14475	0.0598414	6988
ZSCAN32	23791.6	12363	0.0115632	6873	-2.35745	15664	0.37063	5645	-1.27838	14681
RELT	23791.6	12364	-0.920504	12069	-0.515499	11338	0.25043	6430	0.318221	5232
LARGE1	23791.8	12365	-2.10912	15162	-0.278486	9974	0.549314	4578	-0.226342	9107
KRT72	23791.9	12366	-1.56145	14188	-0.225311	9665	0.225614	6576	-0.401154	10407
MAP4K2	23793.4	12367	-1.14676	12983	-1.05925	13849	2.08657	305	1.37292	1106
MYBPH	23794.3	12368	-1.38417	13761	-0.24269	9773	0.160683	6990	-0.541376	11347
CLDND2	23794.5	12369	-0.488181	9853	-0.533188	11430	-0.189335	9458	-1.06971	14022
TMEM54	23795.3	12370	0.620472	3631	-0.926764	13343	-1.31458	14777	-0.177851	8731
ACAD8	23795.8	12371	-0.337744	8987	-0.167788	9325	-1.29753	14742	0.486557	4250
ELOVL3	23797.7	12372	-0.565143	10313	-0.699557	12290	0.138983	7153	-1.43187	15017
TEDC1	23798.4	12373	-0.177582	8008	-0.952764	13439	-0.016705	8281	0.215066	5892
OPN5	23799.5	12374	0.760275	3034	-0.919897	13310	-2.45132	15710	0.128226	6495
RAPGEFL1	23800.2	12375	-1.15389	13012	-0.367302	10523	0.214929	6646	0.930117	2271
ELF5	23800.5	12376	0.180629	5891	-1.89107	15468	0.0965009	7455	1.94337	380
DCP1A	23800.8	12377	-1.21365	13243	-0.7598	12590	1.00831	2355	0.534494	3987
TM7SF2	23801	12378	-2.00636	15033	0.500708	5106	-1.06121	14105	0.543683	3938
IRF2BP2	23803.3	12379	-1.16406	13049	-0.525804	11389	0.489796	4940	-0.141558	8477
CABP1	23804.2	12380	-1.64611	14396	0.18272	7068	-0.468355	11273	0.607258	3631
GPR162	23805.2	12381	-0.546581	10195	-0.492144	11219	-0.178352	9389	-1.01047	13801
C9orf50	23805.4	12382	0.0905331	6411	-1.00164	13621	-0.305964	10251	0.147693	6371
GPR17	23806	12383	-0.238258	8379	-0.176067	9371	-1.92377	15551	-0.93029	13498
DUSP13	23806.9	12384	-0.610168	10516	-0.136633	9133	-0.772556	12924	-0.241591	9232
CCDC50	23807.6	12385	-0.722291	11101	-0.811507	12838	0.483024	4985	-0.601093	11740
TRAF6	23808.2	12386	-0.781016	11384	-1.15591	14139	1.08308	2086	-0.602686	11748
UBXN1	23809.7	12387	-0.578896	10374	-1.35993	14720	0.989406	2434	1.64097	664
ARHGEF3	23809.9	12388	-1.92811	14921	-0.167228	9320	0.284073	6213	1.8804	434
OTUB1	23810.2	12389	-0.839099	11656	-1.10081	13983	1.11204	1996	0.557725	3874
GMEB2	23811.2	12390	-0.782835	11390	-0.655084	12063	0.308214	6059	-1.12038	14198
SRA1	23811.3	12391	-1.33013	13604	-0.676064	12164	0.927362	2670	0.192465	6054
ECHDC1	23814	12392	-0.34819	9050	-0.763361	12616	-0.0305068	8383	1.75359	554
TAPBP	23814.2	12393	-1.49195	14034	-0.802289	12802	1.60224	833	1.1427	1615
PDLIM7	23815.6	12394	-0.758169	11260	-0.180837	9396	-0.481424	11363	-1.63742	15299
SLC22A9	23817.2	12395	-0.556225	10256	-0.630526	11953	0.0345958	7918	0.385623	4822
RAB7B	23817.7	12396	-0.210698	8212	-0.253755	9836	-1.38187	14924	-0.976131	13673
HHAT	23818	12397	-0.27284	8573	-0.144193	9183	-2.1627	15654	0.428536	4578
YJU2	23818.2	12398	-1.40326	13810	-0.0579567	8629	-0.145438	9156	-1.04831	13936
CDK4	23818.7	12399	-0.286858	8645	-0.337381	10344	-0.853296	13328	-0.298234	9648
RPTOR	23819.7	12400	-0.339889	8999	-0.120651	9048	-1.6238	15301	0.0156541	7297
LMCD1	23820.3	12401	-0.813674	11542	-0.431647	10872	0.00451828	8138	-0.567378	11524
CAPN15	23822.7	12402	-0.538483	10148	-1.17381	14188	0.69369	3804	-0.992473	13742
NXNL2	23825.2	12403	0.0512832	6632	-0.938182	13386	-0.330923	10420	0.111625	6609
TYSND1	23825.7	12404	-0.748742	11208	-1.21722	14345	1.11682	1979	-0.922012	13462
TMEM145	23827.8	12405	0.244197	5541	-1.12732	14059	-0.373403	10711	-0.146151	8520
DSG3	23829.6	12406	-0.058151	7285	-0.765287	12621	-0.413608	10951	-0.945803	13550
ZNF280B	23829.9	12407	-0.65489	10742	-0.366119	10515	-0.267779	9995	-0.458675	10782
APTX	23830.6	12408	-0.213345	8222	-0.720128	12392	-0.276535	10039	-0.00236834	7432
PAMR1	23831	12409	-1.52229	14101	0.258972	6572	-0.727043	12700	-1.6445	15311
ABTB1	23831.3	12410	0.330546	5099	-0.872646	13119	-0.815239	13156	-0.308943	9710
MARS1	23831.7	12411	-1.34167	13636	-0.857974	13050	1.53483	966	-0.313447	9747
ZNF596	23831.8	12412	-0.910489	12026	-0.104642	8944	-0.448205	11154	1.09925	1750
TEP1	23833.9	12413	-0.725284	11123	-0.858296	13054	0.547677	4590	0.454303	4426
MEF2D	23835.4	12414	-0.475976	9771	-0.535891	11445	-0.212081	9626	0.147654	6372
HLA-B	23835.9	12415	-0.503473	9950	-1.33874	14670	0.802027	3192	1.58371	749
LRP4	23836.1	12416	-1.23745	13313	-0.224464	9659	0.0327869	7935	0.694738	3224
CFAP410	23836.8	12417	-0.312537	8825	-1.55391	15098	0.659988	3998	0.00545147	7374
VAT1L	23838.9	12418	1.02705	2135	-1.65015	15220	-0.879539	13425	-0.62309	11884
SLC13A4	23840.9	12419	-0.157093	7890	-1.08315	13926	0.0774629	7600	0.239213	5748
CA3	23841.6	12420	-1.03717	12576	0.0710564	7826	-0.691442	12520	-0.824713	13002
ECE1	23841.9	12421	-1.78345	14665	-0.219644	9628	0.308787	6054	-0.823631	12996
DPEP2	23843.2	12422	-1.32651	13588	-0.968443	13483	2.21975	228	1.05256	1887
A2ML1	23844.7	12423	-0.976472	12320	-0.445646	10968	0.176854	6878	0.890228	2415
TTI2	23845.2	12424	-0.890933	11906	-0.509233	11305	0.184061	6831	-1.70243	15383
BORCS5	23849.8	12425	0.140078	6126	-0.906938	13250	-0.500461	11458	-2.01727	15615
STOM	23852.1	12426	-0.074331	7375	-1.6323	15189	0.324794	5946	-0.289871	9582
ZNF554	23852.4	12427	-0.904645	11992	0.223647	6805	-1.66063	15339	0.351817	5010
LDLRAD3	23852.6	12428	-0.491848	9880	-1.01529	13680	0.444917	5221	-0.396039	10370
CDK5RAP2	23852.7	12429	-0.231139	8334	-0.951763	13434	0.033941	7924	0.790022	2825
ATF7IP2	23854.2	12430	-1.19585	13180	-0.645698	12020	0.72188	3640	1.36725	1117
DUOXA2	23854.9	12431	-0.132459	7724	-1.40816	14828	0.295466	6139	1.93432	386
POMC	23858	12432	-1.06412	12677	-0.125855	9080	-0.268703	10004	-0.87657	13236
PROS1	23858.5	12433	-1.75883	14616	-0.638815	11992	1.234	1629	0.556356	3878
ITLN1	23860.7	12434	1.16532	1731	-1.31693	14606	-1.56353	15226	-0.978601	13685
RGS7	23862.6	12435	-0.880066	11863	0.208279	6901	-1.67952	15361	-0.865436	13182
RGS11	23864.3	12436	-1.10591	12843	-0.755413	12565	0.822811	3102	-1.25325	14609
PRM1	23865.7	12437	-0.10442	7568	-2.14264	15596	0.493586	4914	-1.90371	15542
TEPP	23865.9	12438	-2.59079	15542	0.564049	4792	-1.05906	14096	0.328721	5157
OIP5	23866.8	12439	-0.687686	10922	-0.412936	10776	-0.165498	9306	0.938631	2244
SGSM1	23869.6	12440	0.452397	4460	-0.773823	12674	-1.42866	15004	0.886729	2435
WNT9A	23871.5	12441	-4.8303	15756	0.330711	6093	-0.474129	11306	-0.230798	9153
DEF6	23872	12442	-1.56098	14187	-0.241069	9763	0.229921	6543	1.77069	542
TMEM252	23873.5	12443	-0.454702	9644	-0.864524	13081	0.199685	6749	-1.17096	14364
PHF14	23874	12444	-1.21469	13246	-0.0935675	8876	-0.209701	9604	0.138014	6433
ANKIB1	23875.2	12445	-1.07858	12737	-0.692885	12248	0.679719	3883	-0.205363	8922
ZDHHC11	23875.2	12446	-0.593338	10436	-0.0790111	8776	-0.991467	13854	-1.36953	14892
PHF21A	23880	12447	-0.973688	12299	-0.446096	10970	0.163214	6972	-0.863606	13169
TBX1	23882	12448	-2.60962	15546	-0.543969	11490	1.3733	1293	1.97926	350
TOX4	23882.1	12449	-1.27627	13438	0.177666	7103	-0.734234	12738	-0.869059	13206
DRD5	23885.6	12450	-0.729705	11136	-0.0333025	8477	-0.882947	13436	-0.598287	11719
MEOX1	23887	12451	0.486707	4288	-0.964947	13471	-0.968344	13759	-1.47376	15082
SLPI	23888.9	12452	0.471975	4355	-1.115	14024	-0.70803	12607	-1.73183	15410
TMEM119	23890.1	12453	-0.764852	11294	-1.40036	14813	1.47451	1082	0.266835	5560
TFE3	23890.2	12454	-2.00911	15040	-0.444348	10958	0.833651	3058	-0.623282	11885
COL23A1	23892.3	12455	0.380697	4841	-0.765384	12622	-1.23654	14597	-0.734711	12539
HOXB1	23893.4	12456	-1.99239	15006	0.353612	5979	-0.717621	12649	-0.39082	10328
TMPRSS2	23894.6	12457	-0.972098	12286	-0.86469	13083	0.855763	2972	2.11684	274
CDC14A	23894.7	12458	-1.159	13033	-0.271045	9937	0.0345483	7919	0.676066	3315
CAPS	23894.9	12459	-0.599121	10459	-0.498444	11259	-0.137568	9103	-0.674607	12165
CDNF	23894.9	12460	-0.00438175	6969	-0.486156	11191	-1.11812	14271	0.0250441	7225
TBC1D17	23895.5	12461	0.153875	6034	-1.06582	13870	-0.342453	10491	-1.07116	14029
USP19	23895.7	12462	0.46215	4408	-1.31716	14609	-0.493024	11423	-0.0653808	7934
GRIN1	23895.7	12463	-1.55082	14159	0.114677	7501	-0.414746	10961	0.0475781	7071
MOV10	23900.7	12464	-1.04571	12605	-0.56833	11631	0.430845	5304	1.6041	720
ZNF707	23900.8	12465	-1.55725	14176	0.190946	7025	-0.569044	11858	0.150658	6351
DRC7	23901.2	12466	-1.307	13526	0.165641	7180	-0.68785	12500	-1.0281	13867
UAP1	23901.2	12467	-1.33732	13623	-0.345513	10386	0.283082	6220	1.05762	1871
CXCL14	23903.7	12468	0.0163039	6833	-0.657415	12075	-0.74605	12791	0.888399	2425
TBXT	23904.4	12469	-0.414687	9420	-0.671787	12143	-0.109391	8928	-1.60576	15248
SEMA3A	23905.7	12470	0.214407	5708	-0.766768	12632	-0.859695	13352	-0.0194519	7567
CYP20A1	23905.8	12471	-0.552765	10231	-0.314684	10210	-0.500933	11462	0.372038	4897
HAMP	23906	12472	-1.41693	13843	-0.519096	11358	0.650266	4050	0.819833	2702
MATK	23906.1	12473	0.695221	3272	-1.21544	14340	-0.921466	13598	-0.217209	9030
HLA-DRA	23913.5	12474	-0.936452	12145	-1.05513	13831	1.18227	1779	2.01766	330
NISCH	23916.4	12475	-0.760473	11275	-0.071445	8732	-0.749403	12806	0.97718	2111
DCLK3	23918.4	12476	-0.411697	9410	-2.48642	15689	1.06014	2178	-0.855396	13134
GCNT1	23918.5	12477	-1.24486	13341	-0.106473	8957	-0.179248	9397	-0.30865	9707
MAGEL2	23921.7	12478	-1.07631	12730	-0.00647465	8309	-0.511159	11526	-1.31829	14786
CYS1	23923.1	12479	0.192294	5829	-1.2173	14346	-0.255905	9928	-0.366253	10143
XAF1	23924.5	12480	-1.59719	14289	-0.755746	12566	1.44764	1128	0.0328001	7174
GABARAPL2	23926.3	12481	-0.487943	9852	-0.849503	13013	0.210648	6680	0.358492	4969
ZNF331	23931.5	12482	0.114592	6266	-0.457276	11029	-2.18917	15666	0.56187	3849
SF1	23933.4	12483	-1.20564	13220	-0.346949	10395	0.182431	6846	1.15736	1572
MMEL1	23936	12484	-0.709442	11036	-0.988172	13560	0.668652	3942	-0.976313	13675
KCNB2	23936.7	12485	0.68538	3328	-0.930472	13353	-1.79233	15466	-0.142202	8484
C14orf93	23937.4	12486	-0.346111	9038	-0.18726	9424	-1.30002	14750	-1.47891	15091
SLC31A1	23938.1	12487	-0.565041	10311	-1.52797	15063	1.07615	2114	1.48529	899
ZNF606	23938.2	12488	-0.925732	12092	-1.28107	14516	1.7665	591	1.18451	1508
KRT38	23940.5	12489	-1.52134	14099	-0.544891	11494	0.748139	3486	-0.761276	12674
CD101	23942.1	12490	-0.251945	8470	-0.932394	13365	0.0189078	8031	-0.00429934	7449
TMEM186	23944.3	12491	0.147122	6076	-0.986501	13555	-0.442167	11127	-0.895205	13341
KCNK6	23944.6	12492	-0.983934	12344	-0.957554	13449	1.02933	2283	2.67806	68
CEACAM4	23945	12493	0.444788	4505	-2.02439	15547	-0.207341	9581	-1.25495	14619
RPL37	23945.2	12494	-1.01745	12485	0.0162788	8160	-0.633435	12210	0.0233142	7235
DENND2B	23945.8	12495	-0.622076	10568	0.0430882	7990	-1.62516	15304	-0.696745	12313
PSG1	23945.9	12496	-0.909981	12022	0.173369	7126	-1.34794	14860	-1.50296	15122
TLX1	23949.8	12497	-0.90152	11972	-0.888388	13178	0.77278	3349	0.231056	5806
APOL1	23950.6	12498	-1.40602	13817	-0.899641	13221	1.75768	605	-0.318062	9771
BCL6B	23951.8	12499	0.0357705	6733	-1.16075	14156	-0.12896	9042	-0.682722	12216
SBNO2	23956.2	12500	-2.86872	15646	0.00690351	8227	0.0842262	7540	0.608242	3627
DHX34	23960.4	12501	-0.673378	10851	-0.723133	12408	0.242689	6462	-0.27052	9467
IFIT1	23964	12502	-0.0839394	7439	-0.894093	13209	-0.246334	9860	-0.551144	11412
ACAA2	23964.1	12503	-0.443573	9578	-0.594916	11763	-0.202742	9542	0.898119	2389
TMUB2	23964.5	12504	-2.24188	15315	-0.180983	9398	0.348303	5791	0.421038	4608
RASA3	23965.8	12505	-1.26921	13414	-0.0638716	8684	-0.252654	9905	1.26691	1316
USF2	23967.6	12506	-1.59628	14287	-0.126172	9081	0.0381484	7888	0.2178	5872
MIEF2	23973.1	12507	-0.0968418	7520	-0.462185	11057	-1.00091	13882	-1.00011	13772
CXCL16	23974.6	12508	-1.6864	14481	-0.829019	12922	2.16252	265	0.0667841	6926
NAP1L5	23974.9	12509	0.367814	4906	-0.734048	12452	-1.41909	14987	-0.380668	10250
DGCR2	23976.3	12510	-0.394371	9310	-0.365888	10511	-0.65605	12350	0.271563	5534
TAB1	23976.9	12511	0.348134	5002	-1.3974	14807	-0.317832	10342	-0.591406	11678
NFKBIB	23978.9	12512	-0.247258	8449	-1.98531	15524	0.660032	3997	3.52623	7
PGM5	23979.6	12513	-0.651817	10718	-0.515311	11337	-0.0829111	8742	0.323037	5202
YTHDC1	23979.9	12514	-0.166372	7936	-0.541372	11476	-0.686525	12492	-0.705873	12373
CETP	23980.1	12515	-1.80276	14705	0.0948605	7636	-0.280978	10076	-0.0160561	7547
RBM17	23980.3	12516	-0.0651486	7337	-1.73142	15326	0.318199	5984	-0.440929	10670
A2M	23981.6	12517	-0.348633	9055	-0.714411	12371	-0.147333	9166	-0.406444	10441
PORCN	23982.5	12518	-1.64841	14400	-0.274256	9949	0.303202	6091	-1.2384	14571
LRRC25	23988.3	12519	-0.819328	11558	0.120109	7467	-1.40259	14958	1.1426	1617
TPP1	23988.9	12520	-0.616772	10547	-1.32336	14630	0.918892	2700	0.790184	2823
MYLIP	23991.5	12521	-1.03319	12562	0.116315	7492	-0.890299	13467	0.146988	6378
GUCY2D	23993.8	12522	-0.200156	8157	-1.279	14509	0.255226	6391	-0.346349	9993
SRPRA	23996.8	12523	-0.250724	8464	-0.896409	13218	-0.0357027	8426	0.973719	2127
DLX1	23998.8	12524	-0.635767	10637	-0.171299	9347	-0.727759	12707	-1.40117	14954
TPSG1	23999.3	12525	0.572926	3869	-0.827222	12906	-2.18055	15661	-1.37332	14901
ORMDL3	23999.5	12526	0.113695	6276	-0.796663	12776	-0.674665	12436	0.404074	4710
OLFM1	24004.9	12527	-0.825767	11580	-0.535341	11442	0.112554	7345	-0.279056	9525
CCDC124	24007	12528	-1.51675	14089	-0.22364	9655	0.139134	7150	-1.43316	15019
MGAT5B	24009.2	12529	-0.0892466	7464	-0.588571	11729	-0.73513	12745	-0.059657	7886
STX10	24012.2	12530	-1.83357	14762	-0.465756	11089	0.757532	3442	-0.446878	10706
NDOR1	24014.3	12531	0.324176	5133	-1.47755	14978	-0.251618	9897	-0.78074	12771
CHRNA4	24015.2	12532	-0.236889	8372	-1.14618	14113	0.176448	6880	-0.683701	12223
MAMDC4	24017	12533	0.0510148	6635	-0.568029	11628	-1.07897	14150	1.06029	1862
H6PD	24020.7	12534	-1.59451	14283	-0.220049	9630	0.168936	6944	1.16966	1538
SPG7	24021.9	12535	-0.995584	12397	-1.01151	13666	1.13019	1939	0.304803	5328
SLC32A1	24022.7	12536	1.0278	2134	-1.24075	14401	-1.66643	15347	-1.67537	15344
SART1	24022.7	12537	-1.21124	13237	-0.800809	12793	0.996919	2400	0.251727	5652
AKR7A3	24027.2	12538	-0.013329	7013	-2.2023	15615	0.317691	5988	-0.141539	8476
INHBB	24029.3	12539	-0.856137	11748	0.134639	7370	-1.39871	14948	-1.03101	13875
OR10J1	24029.4	12540	0.233475	5597	-0.638856	11993	-1.411	14973	-0.301314	9664
RPP14	24030	12541	-0.660408	10779	-0.946638	13419	0.522241	4763	0.50546	4148
BRD4	24030.7	12542	-1.56567	14202	-0.0177358	8390	-0.189202	9455	-1.07858	14054
FSCB	24033.4	12543	-1.91969	14900	0.306105	6261	-0.693074	12530	-0.650258	12038
PCIF1	24034.6	12544	-0.932931	12125	-0.335114	10330	-0.0830047	8745	0.2018	5981
LRRC4B	24034.9	12545	-1.18869	13143	-0.339486	10352	0.128391	7234	-0.370022	10173
C16orf78	24035.2	12546	0.77191	2979	-1.04672	13797	-1.62907	15308	-0.2974	9636
PENK	24036.5	12547	0.363927	4923	-0.770894	12659	-1.27248	14684	-0.964069	13623
GPR83	24038.2	12548	0.944479	2397	-1.24961	14422	-1.40233	14957	-1.40009	14951
TNKS1BP1	24038.8	12549	-1.48639	14025	-0.424101	10832	0.473866	5049	1.35015	1154
FTSJ1	24040	12550	-0.991432	12379	-1.26071	14460	1.86646	479	-0.167693	8667
PI4KB	24041.1	12551	-0.927828	12100	-0.548549	11514	0.233752	6526	1.16693	1547
ZC3H12D	24041.3	12552	-1.88308	14841	-0.10306	8934	0.0884386	7511	-0.00849436	7482
MYO15A	24047	12553	0.179331	5907	-0.972948	13500	-0.537195	11673	-0.304479	9686
RSPO4	24049.4	12554	-0.0256884	7099	-0.422583	10824	-1.47481	15082	1.18668	1503
ID2	24050.7	12555	-2.62463	15550	-0.283094	10000	0.572294	4464	-1.15037	14290
WRAP53	24056.8	12556	0.225166	5649	-1.28337	14524	-0.284731	10103	0.729266	3072
PTPRN	24056.8	12557	-0.977445	12324	-0.0659583	8700	-0.528827	11622	0.139736	6422
TOB1	24056.8	12558	-0.542474	10173	-0.914606	13287	0.325391	5942	1.16079	1562
CLDN1	24057.1	12559	-0.241188	8412	-1.0304	13730	0.0731941	7636	-1.45654	15053
CHADL	24057.3	12560	0.254526	5484	-1.59352	15148	-0.143312	9147	-0.798996	12873
SLC35G1	24057.8	12561	-0.151907	7845	-0.574632	11657	-0.672852	12426	-0.218937	9040
SLC43A1	24060.9	12562	-1.03288	12559	-0.5943	11759	0.408596	5432	-0.797604	12866
SMAD9	24061	12563	-0.718036	11079	0.0201137	8131	-1.20243	14517	-1.23092	14548
TRPM5	24062.5	12564	0.148379	6065	-0.785783	12738	-0.773522	12934	-0.718262	12453
PROSER3	24065.3	12565	0.765811	3008	-2.6129	15710	-0.534508	11660	1.41001	1044
BACE2	24068.5	12566	-0.188839	8076	-0.626913	11939	-0.52034	11573	1.1154	1697
GDF15	24073.5	12567	-3.24576	15718	0.647134	4326	-1.49889	15132	-0.383633	10279
FZD1	24074.3	12568	-0.761799	11283	-0.612979	11870	0.147449	7087	-1.37147	14898
FOXD3	24076	12569	-0.225968	8298	-0.932902	13367	-0.0506553	8532	-0.679604	12194
WHAMM	24078.3	12570	-0.624976	10585	-1.43049	14875	1.01064	2347	-0.306906	9698
RBM46	24079.7	12571	-0.38139	9240	-0.578825	11678	-0.330458	10414	0.170512	6222
PPP1R9B	24081	12572	-0.903035	11981	-1.24075	14402	1.39304	1243	-0.0235825	7594
ICAM1	24083.1	12573	-1.92794	14920	-0.457844	11033	0.755371	3457	1.78019	526
ACKR1	24084.8	12574	-0.340632	9005	-0.457444	11030	-0.594994	12004	-1.1808	14396
SZT2	24087.1	12575	-0.947496	12202	-1.16503	14170	1.33736	1380	1.29677	1249
RAF1	24088.5	12576	-0.758565	11265	-1.00027	13613	0.694053	3802	-0.787193	12813
COL2A1	24089.7	12577	-0.481178	9810	-0.11185	8996	-1.29959	14747	-0.427557	10583
TMEM30B	24091.7	12578	0.42136	4606	-0.902143	13233	-1.07835	14148	-1.97573	15594
PAPLN	24093.3	12579	-0.379229	9224	-0.801366	12795	-0.02259	8324	0.322511	5205
SRPK3	24094	12580	-1.04168	12589	0.186399	7053	-1.1856	14465	0.703308	3192
CHMP6	24094	12581	0.060563	6586	-0.45004	10989	-2.01578	15592	-0.818119	12968
NUDT22	24094.6	12582	-1.32805	13593	-0.0189355	8397	-0.33361	10443	-0.721847	12473
MAPK12	24095	12583	-0.304109	8751	-0.908097	13256	0.00600052	8127	-0.377471	10225
CYP4F22	24095.2	12584	-1.70274	14508	0.374733	5857	-1.03179	13988	1.06938	1837
CDH15	24096.6	12585	-0.513289	10000	-0.328724	10294	-0.593055	12000	0.220496	5859
AGAP2	24097	12586	-0.198843	8145	-1.70596	15289	0.462366	5112	0.076889	6850
CYGB	24099.6	12587	0.456493	4436	-1.01755	13687	-0.90784	13539	-0.882802	13270
CAPN10	24099.9	12588	-2.21454	15282	-0.408601	10755	0.74615	3499	0.8264	2681
AVP	24104.5	12589	-2.82723	15630	0.128376	7411	-0.181738	9410	-0.550119	11408
HNRNPDL	24106.3	12590	-1.17095	13081	0.00441475	8239	-0.508118	11507	-0.300827	9662
GAS6	24108.4	12591	-1.74185	14579	-0.56542	11614	0.877248	2885	0.534662	3986
TEX13B	24108.4	12592	0.996179	2241	-1.35012	14698	-1.31654	14788	-1.20941	14489
HDC	24112.1	12593	0.0228176	6794	-0.993998	13590	-0.318	10345	-0.955616	13576
GTPBP2	24113.6	12594	-1.19656	13184	-0.87861	13141	1.11645	1984	0.675988	3316
TSPAN14	24114.7	12595	-1.56943	14211	-0.398824	10692	0.449097	5194	1.22721	1404
PI4K2B	24117.4	12596	-1.91031	14878	0.362109	5935	-0.858097	13347	-0.385034	10285
IRS2	24117.5	12597	-2.18846	15246	0.498409	5121	-1.15311	14375	-0.35971	10097
RREB1	24118.8	12598	0.368697	4900	-1.15426	14136	-0.603776	12046	0.00607603	7366
HES4	24118.8	12599	-1.45452	13938	-0.633605	11966	0.810784	3156	1.0418	1908
MLST8	24119.2	12600	-0.0441262	7202	-2.21847	15622	0.336612	5878	-0.938754	13533
ADD3	24119.3	12601	-0.972881	12293	-0.0514393	8589	-0.593007	11999	1.18691	1502
SEPTIN6	24119.9	12602	-1.13017	12929	-1.03456	13751	1.41415	1196	2.12511	266
QARS1	24120.4	12603	0.145721	6085	-0.710086	12349	-0.969452	13761	0.786613	2834
CARD6	24124.6	12604	-0.521152	10047	-2.23438	15626	1.18362	1774	-0.712274	12405
SLC22A1	24125.8	12605	-1.75637	14608	0.109191	7541	-0.369169	10677	0.396445	4756
ZNF780B	24127.2	12606	0.496683	4244	-0.843654	12981	-1.56117	15221	-0.0595569	7884
LAMB2	24127.5	12607	0.816288	2823	-1.26331	14469	-1.17259	14423	-1.21126	14495
RGS10	24127.9	12608	-1.55037	14158	-0.370243	10541	0.378741	5585	1.96053	364
SYP	24129.5	12609	0.0797354	6478	-0.959317	13455	-0.436111	11093	-0.610289	11802
SLC26A6	24129.9	12610	-0.357827	9113	-0.560391	11589	-0.400728	10864	0.155635	6317
PBX4	24134	12611	-1.9738	14982	0.226366	6787	-0.52448	11597	0.97159	2138
GLG1	24137.8	12612	-1.71809	14537	-0.330684	10307	0.393655	5505	-0.627473	11910
PGD	24138.7	12613	-0.000653985	6941	-1.08793	13935	-0.20049	9523	1.97637	351
GRAMD1C	24140.1	12614	-0.944238	12188	-1.36794	14740	1.93978	410	0.482169	4279
LDOC1	24142.4	12615	-1.24051	13321	-0.493575	11225	0.392969	5511	-1.89293	15538
FAM234B	24143.9	12616	-0.883524	11877	-1.06715	13875	0.967927	2523	-2.48456	15730
TNFRSF25	24143.9	12617	-1.26726	13407	-0.103731	8940	-0.234772	9766	2.33147	151
SYCE1	24144.4	12618	-0.471147	9746	-0.178448	9384	-1.09266	14201	-0.302859	9677
RND2	24145	12619	-0.290457	8666	-0.552522	11541	-0.529704	11630	-0.319164	9781
MCF2L	24145.1	12620	0.398584	4739	-0.798578	12783	-1.37956	14920	0.194623	6032
C1orf131	24146.3	12621	-1.4606	13957	-0.548917	11515	0.651346	4045	-1.51511	15143
RSRP1	24146.6	12622	-1.42401	13864	-0.336046	10338	0.249297	6434	0.980661	2099
HOXA11	24149.7	12623	-0.645092	10684	-1.02049	13696	0.546757	4599	0.279184	5492
PPEF2	24156.7	12624	-1.08195	12756	0.245774	6662	-1.47894	15093	-0.158958	8601
NIP7	24157.4	12625	-1.43476	13890	-0.7613	12600	1.08328	2085	-0.210511	8969
CDK2AP2	24157.7	12626	-2.09967	15147	-0.226445	9674	0.336916	5875	-0.220573	9049
LYRM1	24163.7	12627	0.0412016	6698	-1.02974	13728	-0.314187	10318	0.88882	2421
ZNF484	24165.9	12628	-0.528712	10085	-0.805868	12817	0.136696	7178	1.15831	1567
TTC9	24168.2	12629	-1.01265	12461	0.173794	7124	-1.26154	14656	0.256152	5625
ASTN2	24173.6	12630	-0.0509734	7240	-1.23767	14392	-0.0169391	8283	-0.102814	8206
P3H1	24174.6	12631	-0.291445	8673	-0.426997	10849	-0.786791	13002	0.173517	6205
APBB3	24175	12632	0.454954	4443	-1.11005	14003	-0.798187	13068	0.138316	6430
ADAMTS17	24175.8	12633	-1.49803	14051	-0.0364266	8499	-0.230082	9742	0.888643	2422
PANX3	24176.6	12634	1.07053	1998	-2.75324	15721	-0.849464	13310	0.306634	5317
FAM81A	24177.3	12635	-0.751015	11223	-0.151674	9230	-0.673025	12427	-0.591449	11680
SNX1	24177.8	12636	-1.05203	12630	-0.173842	9360	-0.290606	10148	-0.241734	9234
BRD3OS	24178.3	12637	-0.89789	11941	-0.846992	12997	0.624614	4178	0.0358489	7157
CCL19	24179.1	12638	0.0135663	6856	-2.50381	15692	0.26025	6358	0.982706	2088
SMAD3	24179.7	12639	-0.934693	12136	-0.892035	13195	0.742646	3520	0.0494879	7063
KCND3	24179.9	12640	-0.458945	9666	-0.25669	9849	-0.896175	13494	0.196773	6015
TMEM45B	24180.9	12641	0.635448	3569	-1.38708	14783	-0.755959	12847	1.84765	459
ZAP70	24181.6	12642	-1.52235	14102	0.00144491	8257	-0.290205	10143	1.83176	481
PTPRS	24183.1	12643	-1.93169	14929	-0.0801561	8786	0.0317512	7939	-0.600892	11738
ABCA13	24184.8	12644	-0.758309	11262	-0.554215	11552	0.0319404	7938	1.41796	1020
REN	24185.5	12645	0.165122	5973	-1.01786	13689	-0.503653	11481	-0.789805	12823
RRP7A	24185.7	12646	-0.0223681	7081	-1.97292	15516	0.256785	6383	-0.0344882	7674
CPLANE1	24187	12647	0.273883	5376	-0.861726	13069	-0.906067	13533	0.959924	2169
OAS2	24188	12648	-0.973262	12296	-0.92305	13326	0.834542	3054	0.221665	5850
MANF	24190.1	12649	0.653277	3495	-1.26045	14459	-0.919082	13592	0.960611	2166
CLDN8	24191.9	12650	0.132308	6169	-0.523339	11374	-2.13928	15644	0.85406	2571
TGM2	24193.5	12651	-1.03	12545	-0.396893	10682	0.053326	7769	0.741964	3022
RNF151	24194.5	12652	-0.93377	12130	0.122576	7452	-1.22097	14556	-0.623755	11891
PIAS3	24195.3	12653	0.214381	5709	-1.4288	14870	-0.211827	9619	2.46786	114
POFUT1	24195.3	12654	0.182803	5882	-0.612179	11859	-1.50071	15136	-0.865979	13188
NEK11	24195.3	12655	0.791624	2915	-1.55802	15104	-0.824412	13204	0.569425	3809
CHFR	24196	12656	-2.18571	15244	-0.459384	11039	0.801834	3194	0.374437	4883
MAP2K5	24198.6	12657	-1.49708	14048	0.151637	7273	-0.621658	12138	-1.46505	15064
ARHGAP9	24201.6	12658	-1.20499	13216	-1.18478	14232	3.32487	17	0.97465	2121
TMEM121	24206.4	12659	-1.79969	14699	0.243494	6681	-0.654895	12347	-0.158026	8596
PLCH1	24207.4	12660	-0.543707	10180	-0.974868	13508	0.34764	5797	-1.12038	14197
GCN1	24207.7	12661	-0.975848	12312	-0.415911	10795	0.034702	7916	0.872998	2489
SPATA31E1	24213.4	12662	-0.275478	8582	-0.689045	12233	-0.350716	10557	0.0346802	7164
HMCES	24214.3	12663	1.00692	2205	-1.70008	15278	-1.0167	13932	0.862197	2535
HNRNPR	24215.2	12664	-1.65862	14425	-0.38533	10615	0.443991	5225	0.915007	2319
ANK1	24215.2	12665	-0.929162	12108	-0.134974	9123	-0.493825	11427	-0.264945	9420
TANC1	24215.3	12666	-1.58946	14268	-0.302604	10132	0.257595	6377	-0.59636	11707
TSNARE1	24215.6	12667	-3.70383	15745	0.235489	6731	-0.383266	10759	-1.04051	13916
AMN	24222.6	12668	-0.42569	9481	-0.800101	12789	-0.0069862	8212	0.610635	3612
TTC38	24224.4	12669	-0.0140751	7022	-0.704692	12317	-0.720131	12669	-2.09463	15650
TRIM38	24226	12670	-1.30447	13518	-0.0338391	8482	-0.363341	10640	1.46554	942
MMP25	24226.4	12671	0.530877	4078	-1.72502	15320	-0.450907	11171	0.50527	4149
GPC1	24228.4	12672	-1.55592	14173	0.123911	7442	-0.540943	11691	0.817408	2712
PEX6	24229.7	12673	-0.0688601	7349	-0.599438	11786	-0.829826	13224	0.08688	6781
POLR2A	24229.7	12674	-1.89168	14860	0.46222	5321	-1.30919	14764	2.02087	326
CCDC70	24230.3	12675	-0.826956	11587	-0.152879	9241	-0.59006	11982	-0.598816	11723
STAT5A	24231.6	12676	-1.57093	14214	-0.838823	12961	1.48031	1068	1.77123	541
DLL3	24232.3	12677	-1.49762	14049	-0.0120794	8344	-0.290787	10150	0.0733206	6878
SOD3	24232.6	12678	-1.54982	14157	0.439235	5460	-1.87755	15518	0.0602756	6984
ASPHD1	24234.5	12679	-0.93598	12141	-0.77738	12691	0.548537	4583	0.470459	4341
LETM1	24235.1	12680	-1.34691	13649	0.291874	6366	-1.20383	14521	-0.896553	13348
HOXD1	24239.5	12681	0.220157	5675	-0.752877	12550	-1.09046	14196	0.219058	5866
EPO	24239.8	12682	-1.7003	14501	0.0276686	8085	-0.270379	10008	-0.307112	9700
SLC25A42	24240	12683	-0.720754	11092	-0.0434567	8544	-1.04806	14050	-0.243254	9245
CARNS1	24241.1	12684	-0.0558674	7270	-1.23161	14380	-0.0316237	8392	-0.545429	11372
TRNAU1AP	24241.6	12685	-0.177892	8012	-0.968554	13485	-0.12774	9036	1.60831	715
MRGPRX1	24243	12686	-0.0506947	7239	-0.918185	13304	-0.343451	10501	-0.715627	12427
DCLRE1C	24243.2	12687	-0.494473	9903	-1.44826	14918	0.735621	3565	1.18161	1516
WNK4	24243.9	12688	0.174581	5932	-0.6386	11991	-1.37023	14904	-0.968918	13638
MECR	24244	12689	-0.334473	8966	-0.281011	9988	-1.14473	14361	-0.539656	11331
RBM28	24245.5	12690	-2.11876	15168	-0.487848	11198	0.824064	3094	-1.31645	14778
RELA	24247.3	12691	-1.30654	13523	-0.362581	10491	0.184556	6826	1.95794	366
PLEKHA2	24247.6	12692	-0.689509	10936	-0.942757	13405	0.48401	4980	0.727364	3083
RASSF3	24248.1	12693	-0.455003	9646	-0.860402	13064	0.0912328	7496	1.67739	630
GABRA4	24249.3	12694	-0.81258	11535	0.0493949	7951	-1.2249	14564	-0.431661	10615
JCHAIN	24249.4	12695	0.167822	5963	-2.39803	15672	0.0460721	7820	1.11736	1687
RAB35	24251.6	12696	-1.27133	13420	0.00423458	8240	-0.472338	11294	1.05137	1888
FHIP2B	24251.7	12697	-0.37982	9229	-0.288685	10034	-1.01064	13908	-0.398191	10386
KCNK12	24253.9	12698	-2.45534	15475	0.53941	4914	-1.28024	14702	0.405156	4704
CMTM2	24255.4	12699	0.669352	3420	-2.11168	15575	-0.540681	11688	-0.341949	9963
CST1	24255.4	12700	-1.56648	14203	-0.0540733	8604	-0.192446	9474	-0.0592582	7880
IRX4	24259.1	12701	-1.83233	14758	0.0315945	8062	-0.226571	9718	-0.414746	10491
NCDN	24261.1	12702	0.169479	5954	-1.48671	14994	-0.144878	9154	0.830888	2666
SPTLC3	24263.1	12703	-1.06436	12678	-0.613556	11871	0.408549	5433	-0.130454	8405
GATAD1	24263.3	12704	-0.266721	8545	-0.658281	12081	-0.419828	10997	-0.278347	9514
MYH6	24263.7	12705	-1.0562	12647	-0.161901	9289	-0.331592	10424	-0.0101008	7498
PLEKHO1	24264.9	12706	-0.681664	10893	-0.913896	13285	0.430779	5305	2.39298	137
RRP36	24264.9	12707	-1.57345	14221	-0.660395	12092	0.902158	2786	-0.00901533	7489
ELANE	24266.6	12708	-0.380283	9233	-1.44867	14919	0.549827	4575	-0.571151	11545
TCEA2	24268.6	12709	-0.152642	7855	-1.26083	14461	0.0979384	7445	-0.554141	11437
LUC7L3	24270.1	12710	-1.0232	12510	-0.410158	10763	0.0467889	7811	0.0381341	7135
UBE2Q2	24270.4	12711	-1.25555	13381	-0.90818	13258	1.18288	1776	0.249434	5678
PROSER2	24272.2	12712	0.477254	4328	-1.44946	14921	-0.535001	11662	0.626863	3524
SH3YL1	24272.5	12713	0.0235003	6788	-1.17811	14204	-0.19384	9485	0.507664	4139
SHD	24274.1	12714	-0.940247	12165	-0.634997	11970	0.315755	6005	0.884398	2450
PHACTR2	24274.3	12715	-0.559869	10281	-0.166851	9318	-0.977598	13804	-0.262895	9399
PLPPR5	24275.5	12716	-1.7922	14684	-0.0588581	8638	-0.0838637	8753	-0.387944	10302
HOXD8	24278.1	12717	-0.709922	11039	-0.898256	13220	0.440436	5244	-0.247756	9282
HCN2	24280.2	12718	-0.903122	11983	-0.689856	12237	0.351594	5768	-1.03439	13890
KIF5A	24280.9	12719	0.717457	3189	-1.87387	15454	-0.64887	12302	2.22558	204
SRCIN1	24284.6	12720	-1.09853	12816	0.247775	6647	-1.60271	15280	0.114248	6587
TRIM44	24285.1	12721	-1.44227	13909	-0.906131	13247	1.48234	1063	0.0419004	7110
CDX2	24285.6	12722	-1.07937	12743	0.0442228	7977	-0.75487	12840	0.392051	4788
MTUS2	24285.8	12723	-0.428124	9496	-0.505588	11285	-0.45562	11192	-0.128675	8393
SLC25A18	24287	12724	-0.686121	10914	-1.42823	14866	1.02849	2289	0.0928337	6739
SELENOO	24287.2	12725	-1.25333	13375	-0.859942	13061	1.05464	2194	-0.533525	11295
ARIH2	24289.2	12726	1.24799	1519	-2.30066	15649	-1.14387	14355	-0.0875429	8107
PADI3	24289.6	12727	-1.37704	13736	-0.723104	12407	0.866968	2930	-0.968959	13639
RTN4R	24290.2	12728	-0.306904	8778	-0.539335	11465	-0.573396	11892	-0.64666	12023
RBM4	24290.8	12729	-2.48011	15488	-0.150079	9219	0.23595	6509	-0.813137	12946
KRBA2	24292.2	12730	-0.802546	11499	-0.438361	10920	-0.124443	9012	-1.63443	15291
ZNF7	24292.3	12731	-2.73109	15599	-0.322831	10260	0.589886	4358	-0.716267	12437
SCPEP1	24292.8	12732	-0.206233	8189	-0.448096	10979	-0.94464	13678	-0.0971559	8168
LIMD1	24293.8	12733	0.58423	3804	-1.96757	15514	-0.475903	11324	1.80536	501
MGAT4B	24295	12734	-0.349029	9062	-1.70928	15295	0.629459	4156	-0.912587	13429
MUC6	24295.2	12735	0.416925	4636	-1.39229	14797	-0.506008	11499	0.173856	6202
ZFP90	24297.5	12736	-2.02132	15053	0.206679	6911	-0.520147	11570	-0.480842	10949
SCN3A	24299.4	12737	-1.08606	12766	0.0682608	7843	-0.802193	13090	-0.337899	9933
CYSTM1	24299.8	12738	0.835464	2775	-1.48224	14985	-0.985551	13834	-0.486251	10983
DDX3Y	24302.1	12739	-0.886023	11891	-0.1391	9151	-0.567945	11853	-1.97616	15595
ZFP3	24302.1	12740	-0.654773	10741	-1.17247	14186	0.681904	3870	-1.11928	14193
GMPPB	24303.3	12741	-0.599829	10461	-0.264237	9900	-0.684567	12485	1.05378	1883
SUDS3	24303.3	12742	-0.331562	8949	-0.690218	12239	-0.295743	10188	-0.648352	12030
NGFR	24309.1	12743	-0.731526	11147	0.0874792	7696	-2.64231	15727	-0.829699	13026
MAGEA8	24309.4	12744	0.288923	5296	-0.968341	13481	-0.802708	13094	-0.717877	12449
RHBDD3	24310.3	12745	-1.88797	14854	-0.524639	11382	0.777601	3319	0.0441183	7092
FZD10	24312.9	12746	-1.38419	13762	-0.754361	12558	0.930513	2648	0.309601	5291
SCNN1D	24313.7	12747	-0.522287	10052	-0.272333	9942	-0.788386	13015	-0.219313	9042
PPP1CA	24316.3	12748	-0.862652	11776	-0.77861	12697	0.439234	5255	0.406449	4697
SPRYD4	24316.7	12749	-0.212013	8215	-2.88351	15729	0.547804	4589	0.985014	2079
UCN	24318.6	12750	-0.682181	10895	-0.161082	9287	-0.79706	13062	0.351758	5011
NELFCD	24320	12751	-0.986515	12352	-0.437461	10909	0.0419506	7855	-0.988818	13724
FAM234A	24320.4	12752	-1.53866	14142	-0.700897	12301	0.941791	2606	-1.25269	14607
BCL2L10	24322.2	12753	-0.666286	10816	-0.463595	11070	-0.234844	9768	0.359037	4964
XRN2	24322.9	12754	-0.972834	12290	-0.454843	11014	0.0570611	7749	0.334553	5119
TRIP12	24326.4	12755	-0.440147	9564	-1.29745	14556	0.494283	4907	0.255841	5626
LDLRAP1	24327.6	12756	-0.633568	10623	-0.202483	9525	-0.788712	13016	0.957516	2178
KIDINS220	24328.2	12757	-2.74811	15605	-0.0155903	8372	0.018165	8034	-0.114036	8288
FAM214B	24329.4	12758	-0.513876	10004	-0.364676	10504	-0.602768	12038	1.50805	868
LGALS3BP	24329.8	12759	-1.40812	13819	-0.0282578	8442	-0.341013	10481	-1.03838	13907
GPR12	24330.3	12760	0.602742	3702	-1.84583	15429	-0.542891	11704	-0.274388	9493
GPR146	24332.5	12761	1.00315	2214	-1.89969	15476	-0.969842	13766	-0.181598	8755
NDUFB11	24337.6	12762	-0.724612	11117	-0.934155	13368	0.486759	4962	0.216127	5885
NSUN2	24337.8	12763	-1.62732	14352	0.0733369	7805	-0.413168	10947	0.197237	6012
DPF1	24337.8	12764	-0.623902	10580	-0.328986	10296	-0.528724	11621	0.571105	3797
FAN1	24342.6	12765	0.603019	3699	-1.4627	14947	-0.718504	12655	-0.274697	9495
CRISP3	24343.7	12766	0.985752	2274	-1.44543	14911	-1.31545	14783	-0.536243	11311
CTR9	24344.8	12767	-0.422363	9463	-0.952055	13436	0.128467	7233	-0.382689	10273
TMEM171	24353.7	12768	-0.637817	10650	-0.375467	10575	-0.422439	11016	-1.46194	15056
ROBO4	24354	12769	-0.203441	8177	-0.804921	12812	-0.312435	10302	-1.28248	14698
BCL2	24358.5	12770	-1.97843	14990	-0.685762	12220	1.24181	1610	-0.208409	8948
SHC2	24360.8	12771	-2.13424	15187	-0.196008	9483	0.226879	6572	-0.786999	12812
FOSL2	24361.1	12772	-1.37104	13717	-0.387461	10634	0.238173	6490	1.67488	631
BSN	24361.5	12773	-1.08988	12780	-0.469605	11102	0.168184	6947	0.976701	2112
MAST3	24362.6	12774	-0.387762	9284	-1.6062	15164	0.618678	4216	0.469955	4344
PNKP	24364.1	12775	-1.8455	14782	-0.370955	10546	0.460157	5127	-0.379743	10243
FBXL16	24365.7	12776	-0.71645	11071	-0.3915	10653	-0.310172	10282	-1.40167	14958
TMEM106A	24366.1	12777	0.162518	5986	-2.12885	15585	-0.00271238	8177	1.15029	1594
IL4	24367.5	12778	-0.602436	10475	-0.668646	12120	-0.0248373	8336	-0.43833	10652
SPINK1	24369.1	12779	0.754491	3058	-1.38153	14769	-1.02911	13972	-0.602959	11750
LPP	24369.7	12780	-0.515435	10013	-0.560089	11587	-0.27482	10028	-1.00584	13790
ARHGAP45	24372.3	12781	-0.4096	9401	-1.35883	14719	0.49313	4918	1.11071	1709
EFS	24379.7	12782	-0.532599	10114	-0.955449	13446	0.262834	6341	-0.776867	12749
SLC9A5	24380	12783	0.733825	3126	-1.28016	14513	-1.15828	14385	-0.825556	13007
PYROXD2	24380.1	12784	-0.421144	9453	-0.734517	12457	-0.151387	9190	0.0484282	7066
KARS1	24380.7	12785	-1.3383	13624	-0.0814358	8796	-0.294994	10182	0.527124	4018
IL4I1	24381	12786	-0.923418	12082	-0.671593	12140	0.316414	6004	2.0255	322
HOOK2	24381.4	12787	-1.69317	14487	-0.675594	12162	0.975406	2491	-0.417157	10508
ANP32B	24382.5	12788	-0.802083	11496	-0.852626	13027	0.457024	5154	0.641737	3463
IL6R	24382.7	12789	-0.322212	8881	-0.822345	12885	-0.153088	9201	0.010724	7331
FSTL3	24383.2	12790	-0.239276	8392	-1.09105	13950	0.0404604	7868	0.0362815	7151
SLC13A2	24383.3	12791	0.43664	4539	-1.66462	15237	-0.415658	10965	-0.31636	9760
EFNB3	24386.4	12792	-1.50738	14066	0.172042	7135	-0.733952	12736	-0.372151	10185
SERPINF2	24390.5	12793	0.818515	2820	-1.82316	15412	-0.808429	13125	-0.878217	13246
DLX3	24390.7	12794	0.52793	4090	-1.33504	14654	-0.734857	12744	0.181239	6147
FITM2	24391.1	12795	-0.445613	9592	-0.709477	12345	-0.155989	9225	-2.26501	15693
DAB2IP	24394.1	12796	-0.462206	9686	-0.909293	13265	0.114508	7333	0.64078	3467
ELMO3	24396.4	12797	-0.795302	11458	-1.36899	14744	1.12777	1947	-0.463066	10806
LTBP2	24397.7	12798	-0.0861162	7446	-0.962265	13462	-0.29716	10196	1.15188	1588
CHTF18	24398	12799	-1.75377	14602	-0.779854	12705	1.36495	1317	-0.740694	12576
ZNF318	24400.2	12800	-1.5914	14274	0.0456012	7970	-0.400709	10863	-0.868624	13201
SHTN1	24402.5	12801	-1.27214	13422	-1.04415	13791	1.54122	949	2.15044	249
COL17A1	24410.4	12802	0.0713081	6518	-0.717031	12380	-0.930598	13632	-1.36347	14879
RASGRP2	24411.9	12803	-0.602968	10478	-1.11421	14022	0.520606	4774	0.414048	4648
SNAP47	24415.7	12804	-0.703982	10999	-0.523981	11376	-0.136075	9097	-2.08394	15646
RIN3	24415.9	12805	-1.166	13058	0.150178	7283	-1.02629	13964	0.463554	4384
FAXDC2	24418.3	12806	-0.34345	9026	-1.35774	14715	0.383798	5555	0.171736	6215
MATN3	24421.7	12807	-0.528668	10084	-0.31952	10231	-0.71062	12622	0.242612	5718
MCFD2	24424.2	12808	-0.0382514	7174	-1.37559	14755	-9.51501e-05	8163	-0.255709	9350
SCRN2	24425.5	12809	0.0389161	6711	-0.721175	12400	-0.85742	13344	0.940965	2237
ZNF823	24426	12810	-1.85758	14799	0.31182	6229	-0.894659	13489	-1.31954	14789
RAPGEF3	24428.9	12811	0.0261585	6770	-1.19338	14270	-0.221219	9684	-0.287128	9569
SMAP2	24430.7	12812	-1.18094	13115	-0.423385	10831	0.144652	7115	0.771224	2909
CLEC1A	24430.9	12813	-0.517219	10024	-1.05907	13847	0.34725	5801	0.0351429	7160
SPARCL1	24431.4	12814	-0.669769	10832	-0.233586	9713	-0.699164	12553	-1.18604	14412
ZNF575	24432.5	12815	-0.775963	11352	-0.761065	12597	0.271899	6281	-0.594868	11698
TMEM151A	24433.8	12816	-1.41763	13845	-0.355537	10451	0.189006	6795	-0.105912	8229
PPP1R26	24440.7	12817	-0.249555	8455	-0.456416	11023	-0.895951	13493	0.314667	5260
SRRM4	24444.9	12818	-0.0583849	7289	-0.444924	10963	-1.62289	15299	-0.357597	10083
ADGRE2	24446	12819	-1.1303	12930	0.0409633	8008	-0.75119	12818	1.35412	1140
CNKSR1	24446	12820	0.23087	5612	-0.934594	13370	-0.806729	13112	1.93445	385
THRA	24449.9	12821	-0.926241	12095	0.0153812	8164	-0.958709	13732	-0.880545	13259
LRRC55	24450.5	12822	-0.970394	12281	0.179731	7084	-1.90106	15533	-0.622035	11878
SETD2	24451.1	12823	-0.360233	9127	-0.296624	10092	-1.13454	14326	-0.116419	8309
NPEPL1	24451.3	12824	-1.06139	12666	-0.390073	10646	0.00103839	8157	-1.3939	14936
CARMIL3	24452.9	12825	-1.13107	12935	-0.500978	11274	0.227269	6569	0.357759	4976
TMEM129	24455.5	12826	-0.136728	7761	-0.968867	13486	-0.238843	9806	-0.336702	9922
CLRN3	24456	12827	0.375629	4860	-1.94993	15508	-0.286204	10122	0.453586	4435
LRP3	24456.4	12828	-1.15489	13017	-0.429108	10857	0.125325	7256	0.233809	5787
EPCAM	24456.7	12829	-0.227601	8314	-0.383514	10607	-1.20533	14524	-0.228838	9139
RDH16	24458.5	12830	0.126433	6206	-1.00778	13647	-0.550965	11748	-0.705917	12374
AKAP1	24462.7	12831	-0.02093	7070	-0.713447	12363	-0.780275	12968	0.490511	4231
ADCYAP1R1	24463.3	12832	-0.943205	12182	-0.0803307	8788	-0.674889	12437	-0.260553	9384
WDR24	24465.5	12833	-0.708966	11031	-0.24564	9794	-0.627933	12176	-1.32436	14801
IDS	24465.7	12834	-0.0245213	7091	-0.921393	13313	-0.442055	11124	-0.315764	9756
SH2D6	24465.8	12835	-0.12172	7664	-0.587294	11721	-0.858017	13346	-1.20421	14470
SLC45A3	24466.1	12836	-1.25634	13385	-0.473346	11124	0.281479	6232	-1.15903	14316
TTLL11	24466.6	12837	-0.927937	12102	-1.49547	15004	1.71854	654	-0.00753004	7476
GALNT5	24470.7	12838	-2.06584	15104	-0.0140648	8359	-0.130561	9055	0.717208	3124
CRB2	24471.7	12839	0.147785	6073	-0.992787	13586	-0.609788	12082	-1.091	14093
TMEM92	24473.7	12840	-0.849206	11710	-0.493692	11226	-0.0420342	8469	-1.3479	14845
WIPI2	24474.4	12841	-0.464669	9703	-0.385708	10620	-0.693009	12528	-0.401576	10411
YARS1	24476.5	12842	-1.72874	14555	-0.309243	10169	0.254928	6392	0.672098	3339
FNDC5	24476.9	12843	-0.607128	10496	-0.4291	10856	-0.411831	10936	0.494978	4206
BEX1	24476.9	12844	-0.684711	10908	-0.655484	12065	0.0197755	8026	0.0571105	7002
EDAR	24479	12845	-0.297715	8715	-0.511574	11317	-0.712321	12628	0.664274	3366
TCTE1	24479.7	12846	-1.56428	14194	0.156742	7242	-0.692397	12525	-0.842956	13091
EXOC3L1	24480.3	12847	-0.394037	9308	-1.18277	14224	0.285077	6207	-1.08973	14088
ZNF212	24481.5	12848	0.0249927	6776	-1.28119	14517	-0.165062	9303	-0.462933	10803
RBP5	24485.5	12849	0.513296	4154	-1.35014	14699	-0.735314	12747	-0.0937394	8143
IL10RA	24485.6	12850	-1.78179	14661	-0.924728	13335	2.27016	193	1.72859	580
IFT57	24486	12851	-0.732384	11150	-0.236469	9730	-0.625877	12166	-1.13948	14260
NUCB1	24486.6	12852	-1.45688	13946	-0.384419	10612	0.246772	6442	-0.739103	12565
AKAP12	24486.8	12853	-0.895591	11929	-0.886827	13173	0.574216	4449	-0.789962	12826
CSTF2	24487	12854	-2.78642	15621	-0.00886622	8325	-0.0331347	8405	1.30318	1240
ITGAD	24487.4	12855	0.458865	4427	-1.43691	14894	-0.590423	11983	-0.0997205	8180
USP11	24492.7	12856	-0.467236	9722	-1.45957	14941	0.608736	4260	0.0426933	7104
COL20A1	24499	12857	-0.41745	9436	-0.810337	12832	-0.0796488	8724	-0.523432	11221
SOX11	24502.5	12858	-0.368573	9169	-0.783256	12724	-0.168493	9323	-0.232161	9166
NGEF	24503	12859	-0.450174	9618	-0.211737	9589	-1.27093	14680	0.495444	4203
OSBPL5	24504.6	12860	-0.645901	10694	-0.491782	11217	-0.270758	10012	-0.255653	9348
CTSZ	24508.3	12861	-1.7638	14624	-0.481105	11168	0.575645	4440	1.52378	842
IFNW1	24510	12862	-0.810632	11527	-0.564754	11608	0.0133915	8071	-0.0814608	8065
CD74	24514.6	12863	-1.16871	13073	-1.25996	14458	1.96739	390	2.04141	315
THYN1	24514.7	12864	-0.331769	8950	-1.63677	15194	0.490754	4932	1.90402	410
FTHL17	24518.5	12865	-1.63815	14376	0.198768	6964	-0.760047	12869	-0.32405	9812
DTX3L	24519	12866	-0.444528	9583	-0.973485	13502	0.123727	7267	0.552633	3895
DALRD3	24522.2	12867	0.966643	2337	-1.83655	15419	-1.05021	14061	-0.242858	9241
LCN1	24524.2	12868	-1.08896	12776	-0.284905	10011	-0.172134	9354	-0.624504	11894
HBQ1	24524.9	12869	0.279032	5354	-1.16399	14165	-0.614956	12113	-0.644795	12011
TAF8	24525.8	12870	-2.47589	15485	-0.488894	11206	0.810266	3158	0.189372	6077
GAS2L1	24525.9	12871	-0.46551	9708	-1.354	14707	0.516828	4792	-0.0343192	7672
RFNG	24526.1	12872	-2.22815	15300	-0.702585	12308	1.36562	1315	0.252159	5650
SOST	24527	12873	-0.96431	12262	-0.408466	10751	-0.073885	8684	-0.494432	11051
SLC48A1	24531.5	12874	-1.31286	13541	0.156598	7243	-0.912629	13565	-1.02758	13865
CLK3	24533.8	12875	-1.98063	14994	-0.108943	8977	0.00232766	8151	-0.646341	12020
CHST14	24534.4	12876	-2.34858	15392	-0.540031	11468	0.896118	2807	-0.884502	13281
CXCL1	24534.5	12877	-0.837643	11646	-0.659544	12090	0.156511	7023	-1.07438	14042
LUC7L	24535	12878	-1.63666	14372	-0.0745395	8752	-0.19334	9482	-1.17257	14371
PRKCZ	24535.3	12879	-0.578537	10372	-0.329514	10302	-0.647266	12288	0.538188	3967
PPP2R5D	24535.9	12880	-2.94012	15660	0.182493	7071	-0.397396	10844	1.13719	1632
HERC1	24536.5	12881	-1.09059	12786	-0.347657	10400	-0.0637843	8618	0.462638	4391
ZNF274	24538.9	12882	0.282055	5335	-1.80543	15390	-0.241228	9821	-0.382355	10268
IRAK1	24542.4	12883	-1.39648	13794	-0.746712	12519	0.819696	3116	0.0275359	7209
SDF2L1	24543.3	12884	-1.04745	12612	0.058216	7909	-0.93794	13653	0.598089	3676
GAST	24545.5	12885	-0.916837	12054	0.0896638	7678	-1.37045	14905	-0.0712053	7991
MAP3K6	24547.7	12886	-0.254049	8481	-0.910907	13270	-0.172788	9357	-0.145092	8508
GIGYF2	24549.4	12887	-0.476683	9778	-1.63395	15191	0.693014	3809	0.303371	5341
FAM168B	24549.8	12888	0.210418	5730	-1.69766	15275	-0.194818	9492	0.743062	3018
FN3KRP	24550.5	12889	-1.10489	12836	-0.0572471	8624	-0.58922	11974	0.298481	5367
CASP9	24551.7	12890	-0.200242	8160	-0.481572	11171	-0.990181	13848	1.73383	574
CORO6	24552.9	12891	-1.88461	14844	0.402642	5675	-1.29282	14728	0.748399	3006
TMEM107	24554.8	12892	-0.800909	11492	-1.86393	15448	1.58665	853	-0.311191	9731
UPF3A	24556.5	12893	-1.6778	14464	0.189031	7038	-0.721445	12673	-0.692602	12285
TPRG1	24557.8	12894	-1.0533	12633	0.0327439	8057	-0.862474	13367	0.786085	2835
OLIG2	24557.9	12895	-0.370077	9176	-0.690733	12240	-0.318048	10346	-1.33498	14814
C1GALT1C1L	24558.7	12896	-0.105931	7574	-0.74979	12536	-0.611353	12093	0.677863	3304
DPF2	24559.8	12897	-2.14914	15202	-0.406822	10738	0.559168	4528	1.07534	1821
PRR32	24562.9	12898	-1.46835	13976	-0.158443	9269	-0.140192	9117	-0.0845031	8083
MAST2	24564.7	12899	0.0542734	6617	-0.947956	13422	-0.558017	11789	0.922281	2295
WDR90	24569.3	12900	-2.49777	15501	-0.407432	10743	0.639542	4105	-0.608203	11788
THOP1	24569.9	12901	-1.06104	12663	-0.629317	11950	0.333991	5891	0.228649	5817
FUT9	24570.7	12902	-1.84455	14779	-0.147048	9201	0.0083965	8103	-1.53768	15176
CRYZ	24571.1	12903	-0.178197	8015	-0.541254	11473	-0.901079	13516	-0.336213	9919
FOXP4	24573	12904	-0.831607	11611	-0.164517	9304	-0.683388	12483	0.416497	4635
STAC3	24574.1	12905	-0.725669	11127	-0.639373	11996	0.0192686	8028	-0.481435	10953
PRB4	24574.1	12906	0.499941	4225	-0.888214	13177	-2.70279	15729	-0.62571	11900
LYPLA2	24576.1	12907	-0.944018	12187	-0.637386	11985	0.234104	6523	0.904236	2363
FMNL1	24577.4	12908	-1.34766	13650	-1.09307	13959	1.73805	633	1.46985	933
STK25	24580.2	12909	-2.01901	15050	-0.602029	11806	0.910437	2741	-0.2113	8980
CTF1	24581.2	12910	-0.15699	7889	-1.16561	14171	-0.0536434	8550	-1.05206	13951
UPK2	24581.2	12911	-0.194599	8114	-0.55072	11526	-0.844462	13291	2.31003	162
LSM2	24581.3	12912	-2.07028	15111	-0.222454	9647	0.191064	6790	-0.171241	8693
NTNG2	24581.5	12913	-1.84371	14775	-0.385751	10621	0.410877	5410	0.0316315	7183
NUBP1	24584	12914	-1.80931	14716	-0.587009	11720	0.764433	3395	-0.0610772	7899
NCKAP5	24586.7	12915	-0.0727704	7368	-0.498984	11263	-1.35947	14882	-1.15107	14293
LSM4	24587.5	12916	-0.349766	9065	-1.13207	14069	0.151487	7060	-0.335907	9916
PAH	24587.8	12917	-0.955305	12230	0.0942547	7643	-1.32095	14799	0.344572	5051
WDR4	24588.1	12918	0.107342	6321	-0.628618	11946	-1.47639	15088	0.119728	6544
BANP	24588.3	12919	0.223035	5661	-1.15822	14150	-0.562864	11820	1.92566	391
RPS6KA1	24589.1	12920	-1.93146	14928	-0.0762451	8763	-0.085303	8762	-0.388907	10307
CCDC198	24589.4	12921	-0.39375	9306	-0.226423	9673	-1.49995	15135	-1.14312	14265
HCK	24592.1	12922	-1.75854	14615	-0.989276	13566	3.22861	21	0.5078	4138
H2AX	24592.7	12923	-1.41287	13831	-0.872892	13120	1.11001	2008	0.724083	3100
KBTBD8	24593	12924	-1.34783	13651	-0.867965	13105	1.02574	2297	0.65117	3412
TRIM63	24593.1	12925	-0.633616	10624	-0.01505	8369	-2.74278	15737	0.672936	3334
MPHOSPH8	24595.1	12926	-0.480584	9806	-1.28183	14519	0.458272	5143	0.0943022	6729
CDHR5	24595.7	12927	0.236803	5580	-0.886455	13172	-0.983084	13824	0.109739	6620
CD2BP2	24595.7	12928	-2.58742	15539	-0.314436	10205	0.459478	5131	0.639461	3473
CREBRF	24596.1	12929	-0.959165	12244	-0.693737	12256	0.32297	5960	-0.616145	11842
HLX	24597.2	12930	-2.38276	15412	-0.0931704	8871	0.0396973	7872	-1.06384	14004
TSPAN16	24597.6	12931	-0.489812	9867	-0.50348	11279	-0.467742	11265	-0.117492	8317
SLC12A9	24602.1	12932	-2.61431	15549	-0.401298	10702	0.624811	4177	-0.128362	8391
CEP95	24603.2	12933	-0.847807	11705	0.0339576	8051	-1.32244	14805	0.1362	6447
SLC39A13	24607.6	12934	-0.0543746	7261	-1.06287	13863	-0.283829	10097	0.408056	4688
NEMP1	24609.7	12935	-0.331549	8948	-0.596718	11776	-0.535064	11663	0.584309	3741
ADD1	24615.3	12936	-1.52613	14115	0.0854027	7717	-0.591765	11989	0.341932	5066
CBY1	24615.4	12937	0.0562804	6609	-1.00203	13625	-0.508459	11509	-1.64312	15310
IL17C	24618.7	12938	-1.80397	14708	0.327394	6118	-1.09313	14202	-0.812449	12942
SLC12A5	24624.3	12939	0.235608	5585	-0.691809	12244	-2.15129	15649	0.519388	4064
ISYNA1	24626.4	12940	-1.71539	14531	0.275124	6458	-0.982067	13821	-0.0680343	7957
S1PR4	24627.4	12941	-0.646031	10696	-0.735979	12465	0.0420084	7854	0.402278	4723
SARS1	24630.5	12942	-1.09921	12820	-0.0623156	8666	-0.607843	12070	-0.464497	10818
ZNF391	24631.2	12943	0.30787	5202	-0.803777	12809	-1.49899	15133	-2.33226	15708
ABHD11	24632.5	12944	-0.948088	12206	-0.171674	9349	-0.533109	11652	-0.887002	13295
HELZ2	24634.9	12945	-0.613518	10526	-0.87817	13139	0.184938	6823	0.799452	2798
TAF11	24637.3	12946	0.204251	5761	-1.37623	14758	-0.358086	10605	-0.51328	11154
ALPK3	24641.2	12947	-1.66609	14445	0.2936	6358	-1.08285	14165	0.462711	4390
SLC12A6	24641.8	12948	-0.311441	8819	-1.00163	13620	-0.0301278	8379	0.673706	3330
ZACN	24642.6	12949	-1.73078	14559	-0.108646	8974	-0.120511	8993	-1.15892	14315
KCNN3	24648.6	12950	-1.35271	13660	-0.151962	9232	-0.23986	9808	-0.576599	11587
GPT2	24649	12951	-0.905619	11998	-0.378781	10589	-0.210572	9609	0.0103324	7335
MAPKAPK3	24654.8	12952	-0.809625	11523	-0.985533	13551	0.540839	4633	0.350914	5015
MAGEE1	24656.7	12953	-1.37095	13715	0.0691116	7838	-0.670451	12414	-0.488228	10992
TCEANC2	24657.5	12954	-1.60029	14298	-0.808228	12825	1.10383	2023	1.62248	688
HLA-F	24659	12955	-0.333751	8958	-1.29899	14560	0.252585	6411	1.49176	891
GARIN5A	24659.2	12956	-0.744606	11195	-0.936804	13377	0.405311	5448	-1.22225	14526
SLC22A31	24660.8	12957	-0.446981	9601	-0.626675	11938	-0.344222	10508	-1.00305	13783
NSMCE4A	24661.3	12958	-2.14484	15200	-0.517817	11349	0.737347	3555	0.754344	2985
ACTR3B	24664.2	12959	-1.75418	14603	-0.795698	12772	1.20787	1697	0.445922	4483
SEMA3G	24664.2	12960	-0.864077	11782	-0.259887	9871	-0.475908	11325	-1.25876	14628
CNN2	24666.9	12961	-3.77403	15746	-0.429648	10858	0.707969	3718	-0.391731	10337
SHBG	24669.2	12962	-0.64455	10681	-1.45496	14932	0.796612	3231	0.0587665	6991
RAI2	24669.4	12963	-0.885178	11886	-0.779666	12703	0.352276	5761	-0.60344	11754
TMEM38A	24673.3	12964	-0.71705	11074	-0.0875264	8828	-1.14474	14362	-1.07231	14035
KAT14	24674.1	12965	-0.420724	9451	-0.700009	12293	-0.280277	10070	0.291678	5414
DRAP1	24674.5	12966	-1.5625	14190	0.0346204	8045	-0.481509	11366	1.70748	599
NR4A2	24675.1	12967	-2.6531	15564	0.0467545	7964	-0.202194	9539	0.532609	3995
NPAS4	24675.5	12968	-1.13157	12936	-0.964573	13468	0.900801	2792	-0.979116	13687
COASY	24675.6	12969	-0.756616	11252	-0.993356	13588	0.481411	4993	-0.48159	10954
LENG8	24676.6	12970	-0.657047	10754	-0.648239	12034	-0.0745214	8690	0.987155	2069
NHLRC3	24677.8	12971	-1.35985	13684	-0.413789	10784	0.180758	6857	0.54177	3947
EVX1	24677.9	12972	-2.41701	15437	-0.121313	9053	0.0724693	7642	0.272618	5527
RNF157	24680.4	12973	-0.747278	11205	-0.00777998	8317	-1.52076	15165	0.359061	4962
FAM193B	24680.5	12974	-0.280969	8612	-0.598333	11782	-0.645699	12272	-0.0672494	7949
NDUFA10	24683.5	12975	-0.434788	9533	-1.2022	14302	0.298966	6122	0.19487	6029
C3orf20	24684.1	12976	-2.31555	15371	0.0528241	7932	-0.25147	9896	0.0598551	6987
B3GAT1	24684.1	12977	-1.24569	13345	-0.880704	13150	0.88963	2827	0.82728	2678
OR51E2	24684.3	12978	-0.0430425	7195	-0.956764	13448	-0.443589	11134	-0.194783	8844
NDP	24685.2	12979	0.358664	4953	-1.64897	15217	-0.417899	10984	0.49677	4196
GSTM5	24687.3	12980	-0.313284	8831	-0.806366	12821	-0.265569	9979	-1.01414	13813
BRINP2	24687.4	12981	-1.94245	14944	0.431897	5505	-1.52142	15167	0.401732	4728
ARHGEF37	24688.5	12982	0.273066	5380	-0.859591	13059	-1.19916	14507	1.13076	1647
MLLT3	24688.8	12983	-1.5756	14226	0.14349	7322	-0.731762	12726	1.83084	482
TSR3	24689.5	12984	0.192753	5824	-0.984699	13543	-0.775659	12941	-0.873408	13222
L3MBTL2	24690.8	12985	-0.726551	11128	-0.817974	12867	0.225051	6582	-1.5359	15173
ABL1	24693.1	12986	-0.842682	11680	-1.43092	14876	1.12928	1942	0.5137	4106
NECTIN1	24693.8	12987	-1.30176	13511	-0.703363	12312	0.619275	4211	1.45492	956
DMTF1	24698.5	12988	0.241089	5555	-1.15533	14138	-0.632543	12207	0.165086	6256
BRK1	24698.6	12989	-0.692741	10955	-0.32218	10252	-0.568282	11855	0.240592	5733
KDM2B	24700.2	12990	-1.06474	12679	-0.426347	10847	-0.00903462	8230	0.77935	2880
CHID1	24700.3	12991	-2.15004	15204	-0.724214	12412	1.25372	1588	-1.63652	15296
GALNT15	24704.2	12992	-0.289124	8658	-0.570061	11640	-0.692167	12523	-1.33837	14824
FBP2	24706.2	12993	-0.0321658	7141	-0.63586	11976	-1.05307	14073	0.344874	5050
PSD	24707	12994	-0.51068	9990	-0.945347	13414	0.133269	7208	0.531883	4000
DDX19A	24708.3	12995	-2.75885	15608	-0.249486	9814	0.317002	5996	-0.862442	13165
NRXN2	24710.8	12996	0.0454079	6673	-1.0912	13952	-0.416631	10973	-0.18214	8759
PRXL2B	24711.5	12997	-1.63624	14371	0.324833	6139	-1.33064	14826	-0.864308	13172
ZSCAN22	24712.2	12998	1.03663	2107	-1.74848	15338	-1.37575	14912	1.1953	1478
ITGA6	24713.6	12999	-0.464168	9696	-0.175004	9367	-1.71823	15396	-0.166553	8656
BIRC7	24713.9	13000	-0.199703	8151	-0.867216	13097	-0.341134	10483	0.377389	4864
LIN7B	24714.8	13001	-1.69487	14491	0.350661	5998	-1.38641	14929	-0.611027	11805
SVIL	24717.4	13002	-0.278725	8605	-1.51476	15038	0.299723	6117	1.49248	890
NAA38	24720.2	13003	0.0889638	6427	-0.917813	13302	-0.704961	12591	0.479993	4292
MYO1C	24720.3	13004	-1.32813	13595	-0.466902	11093	0.241197	6475	-1.03172	13879
TGFB1I1	24720.9	13005	-1.70602	14514	-0.384431	10613	0.307298	6069	-1.2549	14618
CEACAM21	24722.8	13006	-0.602187	10474	-1.7764	15364	0.896576	2805	-0.404375	10426
ERBB2	24723.2	13007	-0.748829	11209	-0.0199261	8407	-1.46984	15069	0.39263	4785
ATP1A1	24723.3	13008	-0.0858414	7444	-0.666838	12112	-0.873919	13408	-0.156728	8581
SIRT6	24725.7	13009	-1.16069	13037	-0.295506	10080	-0.156809	9231	-0.407434	10446
TDRP	24727.1	13010	-0.731986	11148	-0.115001	9014	-1.03431	14002	-2.57203	15738
PRPH	24728.1	13011	-0.639005	10658	-0.0839191	8812	-1.48193	15098	-0.203805	8916
ILKAP	24729.2	13012	-1.93602	14935	-0.041418	8537	-0.188659	9453	-0.106868	8238
MAB21L4	24735	13013	-0.151084	7843	-1.26591	14478	-0.0225717	8323	0.381008	4842
SOX17	24735.5	13014	-3.04166	15684	0.510497	5058	-1.45981	15047	-1.0185	13832
CORO1A	24735.7	13015	-1.01498	12473	-1.46789	14959	1.67707	720	2.21946	207
KCNA5	24740.3	13016	-0.217324	8253	-0.329047	10300	-2.83004	15743	-0.899294	13367
ARF5	24742.5	13017	-1.83486	14765	-0.150273	9222	-0.0335032	8412	-0.285583	9561
NDUFAF3	24742.5	13018	0.29386	5271	-0.963662	13464	-1.03255	13992	0.374507	4880
CDH16	24742.7	13019	-0.723484	11109	-0.188956	9438	-0.841525	13276	-1.17467	14380
WDR62	24744.3	13020	0.129637	6188	-1.22929	14374	-0.410749	10929	0.884355	2451
STK11IP	24744.5	13021	-1.11822	12891	-0.591724	11746	0.270919	6287	0.313223	5268
C21orf58	24747.6	13022	-1.0317	12554	-0.711525	12356	0.375308	5611	0.0258013	7221
EN1	24752.4	13023	-1.02495	12520	-0.765513	12623	0.456512	5158	-0.193617	8834
TNRC6A	24754.6	13024	-1.14905	12993	-0.442236	10943	0.0648441	7697	0.480997	4288
ANPEP	24755.9	13025	0.598669	3722	-1.41171	14836	-0.929439	13626	-0.157824	8592
CYP4F8	24761.9	13026	-0.139678	7785	-0.580875	11692	-0.976444	13794	-1.31269	14771
PRDM16	24762	13027	-2.48481	15491	-0.238848	9748	0.254763	6394	-0.596632	11709
ZNF536	24763	13028	0.521337	4120	-1.03879	13773	-1.48362	15101	0.0218607	7251
MIOS	24763.2	13029	-1.13353	12943	-0.62411	11925	0.332652	5905	0.00202141	7400
WFDC10A	24763.3	13030	0.102795	6352	-0.749901	12538	-1.10689	14245	0.509558	4128
RAB33B	24767.4	13031	-0.645167	10685	-3.36376	15753	1.16282	1841	0.546189	3926
RASGRP4	24770.5	13032	-0.923367	12080	-1.16981	14181	0.885937	2844	-0.607429	11778
TJP3	24771.8	13033	-0.162317	7918	-1.34441	14686	0.0381544	7887	-0.195799	8856
MTFR1L	24774.7	13034	-0.146416	7822	-1.42969	14873	0.0685961	7673	-0.21056	8970
DNM2	24775.7	13035	-3.52269	15737	0.243596	6679	-0.583944	11943	-0.515473	11171
C20orf173	24777.2	13036	-0.857018	11754	-0.36715	10521	-0.317276	10337	-1.06202	13996
SLC22A6	24777.9	13037	-0.642312	10671	-0.75394	12554	0.022163	8008	-1.02267	13850
RAB1B	24779	13038	-3.21732	15713	-0.471539	11114	0.747287	3490	0.190525	6066
PLPBP	24780	13039	-1.42125	13857	-0.446575	10973	0.247778	6441	-0.717355	12445
SALL3	24780.6	13040	-0.213546	8224	-1.02772	13718	-0.167581	9316	0.0427911	7102
SRSF3	24781.3	13041	-0.789	11425	-0.466022	11090	-0.227795	9730	-0.371493	10183
DLG4	24782.9	13042	-0.534507	10129	-0.369736	10538	-0.719077	12661	-0.733545	12534
MBP	24783.9	13043	-2.12584	15179	-0.678953	12184	1.0469	2221	-0.437861	10650
ZBTB16	24785.3	13044	-0.213884	8231	-0.377135	10582	-1.64082	15321	-0.717775	12448
ARHGEF28	24785.7	13045	-0.513011	9996	-0.598849	11785	-0.339877	10470	-1.26745	14651
RAB7A	24788.3	13046	-0.794636	11453	-0.991327	13579	0.490235	4936	-0.156479	8579
LAMC2	24788.9	13047	0.310154	5196	-0.769092	12648	-2.9921	15752	-1.79824	15461
SRPK2	24791.4	13048	-1.44175	13905	-0.589584	11733	0.490054	4938	-0.67216	12142
PLCD3	24792.5	13049	-3.10898	15700	0.376457	5847	-0.928521	13622	-2.15422	15666
ZC3H12A	24792.9	13050	-2.32917	15379	-0.345722	10387	0.416138	5391	1.26345	1324
PDZD7	24793.5	13051	-1.13401	12946	0.0149708	8168	-0.814679	13154	-0.520106	11201
CEP164	24795	13052	-0.524006	10061	-0.38544	10617	-0.713561	12631	1.1892	1494
ZNF394	24796.2	13053	-1.82779	14750	-0.45769	11032	0.470607	5070	-0.723653	12485
IL17RA	24796.7	13054	-0.909291	12015	-1.02574	13711	0.678483	3888	1.26012	1332
ACVR1B	24796.7	13055	-0.524698	10066	-0.129449	9095	-1.91081	15542	-0.131731	8412
NR0B2	24797	13056	-0.935501	12140	-0.772952	12670	0.361752	5702	-0.12419	8365
PLEKHG3	24801.2	13057	-0.115491	7621	-0.51979	11361	-1.2968	14740	0.130399	6479
ADGRB1	24807.5	13058	-1.67323	14453	-0.460683	11051	0.398624	5484	-0.265697	9426
EMID1	24808.1	13059	-0.437808	9546	-0.268764	9928	-1.28766	14719	-1.16399	14329
COPE	24808.7	13060	-1.94277	14947	-0.700504	12298	1.0006	2385	-0.547077	11384
RPRD1B	24809.6	13061	-2.45557	15476	-0.643284	12013	1.06166	2169	-0.0648391	7927
NPPC	24812.7	13062	-1.4911	14032	-0.0809434	8792	-0.331806	10428	-0.332667	9888
B3GNTL1	24813.1	13063	0.164055	5981	-0.836609	12952	-1.05463	14083	-0.64885	12033
TFF3	24813.6	13064	-0.528615	10083	-1.88915	15466	0.772892	3348	-1.25943	14631
PRR18	24813.7	13065	-1.7079	14517	-0.487959	11199	0.461269	5120	0.267789	5555
HGS	24821.8	13066	-1.24944	13357	-0.975498	13510	1.00103	2384	0.539615	3960
BOK	24822.2	13067	-0.918042	12062	-0.265826	9913	-0.446151	11143	0.531467	4002
FEM1B	24824.4	13068	-1.45551	13941	-0.347159	10397	0.0887123	7508	-1.78598	15455
SPSB2	24824.5	13069	-1.38047	13750	-1.14727	14114	1.71105	665	-1.00576	13789
KIR3DL2	24832	13070	-1.15189	13002	-0.247985	9808	-0.269189	10006	0.0283091	7202
ARSI	24833.7	13071	-0.459137	9668	-0.430404	10861	-0.749313	12805	-1.23882	14573
TNPO2	24835	13072	-0.435027	9535	-1.35089	14700	0.370519	5647	-0.899993	13373
CST7	24840.2	13073	-1.69439	14490	-0.896867	13219	1.35467	1341	0.706649	3175
PMEPA1	24842.1	13074	-1.22148	13272	-0.734408	12455	0.552099	4566	-0.714562	12417
PTER	24847.6	13075	0.035078	6736	-0.879742	13149	-0.723235	12682	-0.0735284	8010
CLUL1	24849.9	13076	-0.674062	10855	-0.299991	10111	-0.701321	12559	-1.00083	13774
POU2F3	24852.1	13077	-0.0987902	7528	-0.748823	12533	-0.731815	12727	-0.421406	10529
GNAT1	24854.4	13078	0.254792	5483	-0.966159	13472	-1.00257	13885	-0.418706	10512
METTL25B	24855.8	13079	0.875779	2614	-1.56616	15111	-1.3624	14890	-0.220868	9052
PDGFD	24858.6	13080	-0.937885	12150	-0.442077	10942	-0.139667	9115	-1.61694	15266
GNB2	24861.2	13081	-1.51386	14083	-0.00442282	8293	-0.488449	11403	-0.303003	9679
BFSP1	24861.3	13082	-1.04773	12614	0.167602	7165	-2.29414	15684	-0.898311	13358
TSC1	24862.3	13083	-0.398891	9344	-1.1112	14004	0.117191	7308	0.539638	3959
DDX56	24862.6	13084	-0.64542	10688	-0.172451	9352	-1.1193	14278	-0.300727	9661
IL11	24862.7	13085	-1.23454	13307	-0.587842	11725	0.324147	5953	-0.37345	10199
PRMT8	24864.4	13086	-2.51816	15512	0.311267	6235	-0.844155	13288	-0.412594	10479
LMBR1L	24865.7	13087	-1.53888	14144	0.0526628	7933	-0.596701	12013	1.47672	917
LYPD1	24867.7	13088	0.252745	5495	-0.806565	12822	-1.50249	15138	-1.63002	15284
PUM2	24868.4	13089	-1.66153	14434	-0.363453	10497	0.209731	6689	-0.118361	8324
DMAC1	24877.7	13090	-0.0918361	7481	-2.39205	15671	0.183592	6834	0.294752	5390
RAI14	24878.3	13091	-1.42493	13866	0.100072	7597	-0.800728	13082	0.396035	4762
ACAA1	24879.1	13092	-0.630704	10612	-0.882978	13157	0.141657	7132	0.423057	4603
SMARCD1	24879.2	13093	-0.853752	11731	-0.116489	9030	-0.877431	13421	0.468433	4355
SDE2	24881.3	13094	-1.21386	13244	-0.558467	11576	0.25928	6365	-1.85629	15505
RRAD	24881.9	13095	0.342488	5030	-0.997884	13608	-1.1368	14331	-1.0148	13818
PSMB9	24885.7	13096	-0.380142	9232	-1.33264	14647	0.271824	6283	1.61019	713
HIC1	24887.1	13097	-1.39288	13784	-0.822628	12888	0.825817	3084	-0.968991	13640
KCNJ16	24889	13098	-0.248809	8453	-0.815621	12857	-0.397246	10842	-0.712452	12406
MCM5	24890.3	13099	-2.01415	15046	-0.972665	13497	2.57317	102	-0.573688	11564
ZNF589	24891.8	13100	-0.831641	11612	-0.26601	9916	-0.579345	11920	0.138282	6431
FAM219A	24892.8	13101	-1.2176	13255	-1.36122	14723	2.03524	344	0.549392	3909
ARL4C	24894.4	13102	-1.1523	13006	-0.879615	13148	0.707094	3723	2.04219	314
RETREG2	24895.7	13103	-0.260499	8515	-0.674831	12158	-0.613405	12104	0.606681	3636
TNFRSF4	24897.6	13104	-0.928459	12104	-0.430356	10860	-0.1819	9413	0.273305	5517
ANGPTL8	24897.6	13105	-0.534866	10132	-2.16135	15606	0.807679	3170	-1.71435	15397
FNDC4	24899	13106	-1.64475	14388	0.244027	6676	-1.07057	14132	-0.962869	13618
PWWP3A	24903.6	13107	-1.06957	12708	-0.483976	11182	0.0326278	7936	0.131941	6466
TNK1	24905	13108	-1.11819	12890	-0.413751	10782	-0.0383603	8442	0.0726986	6884
KATNB1	24905.8	13109	-0.987276	12354	-0.580095	11687	0.0928008	7484	-0.469158	10857
SHH	24908.5	13110	-0.711538	11046	-0.0582627	8631	-1.5647	15230	-1.69719	15378
SNRNP200	24910.8	13111	-0.854144	11738	-0.508679	11301	-0.140849	9122	1.35586	1136
GNA15	24917.4	13112	-3.82545	15748	-0.366536	10519	0.508065	4844	0.20505	5959
SLC35C2	24923.7	13113	-2.01076	15041	-0.762707	12611	1.15357	1870	1.30423	1236
MBD6	24923.7	13114	-2.17029	15224	-0.287747	10030	0.229433	6549	0.343646	5057
KRTCAP3	24924.7	13115	-0.579481	10375	-0.0949753	8882	-2.92586	15749	-1.87323	15522
SUPT6H	24926.1	13116	-0.101461	7552	-2.25226	15632	0.174059	6899	0.937551	2251
EXOG	24928.1	13117	-1.45465	13939	-0.181736	9401	-0.211639	9617	0.308232	5308
HTR2B	24928.8	13118	-1.9124	14886	-1.00066	13617	2.31304	177	0.576044	3771
ABCG8	24930.3	13119	-0.32407	8897	-0.469212	11097	-0.937221	13651	0.394487	4774
RANBP10	24934.8	13120	-2.46147	15480	-0.259276	9868	0.235851	6511	-0.305107	9688
PRDM8	24935.2	13121	-1.48102	14008	0.191565	7020	-1.05703	14091	-0.323568	9809
CERCAM	24936.2	13122	-2.25844	15328	-0.705061	12319	1.0979	2039	0.966668	2155
CHRM2	24940.8	13123	-0.352374	9079	-1.53157	15066	0.345838	5807	-1.36191	14876
H1-0	24941.8	13124	-1.50829	14072	-0.723008	12406	0.711285	3696	-1.49853	15118
MX1	24943.6	13125	-0.8365	11637	-1.24885	14418	0.77094	3361	0.644528	3447
SCGB3A1	24943.9	13126	-0.305385	8765	-1.22028	14357	0.074896	7624	-0.690925	12274
CHTOP	24943.9	13127	-0.517338	10026	-1.05696	13840	0.189877	6794	-0.268687	9446
PDE9A	24946.1	13128	-2.19221	15252	-0.0739807	8750	-0.122692	9003	1.43875	990
TRIM25	24946.3	13129	-2.06808	15107	-0.663072	12102	0.900257	2793	0.473125	4331
GSS	24948.8	13130	-1.26214	13393	-0.594768	11762	0.329183	5923	-0.0110242	7507
RAC2	24949.6	13131	-0.581412	10383	-1.64077	15201	0.713271	3683	0.994164	2051
TMEM88	24951.3	13132	-2.24164	15314	-0.864797	13085	1.74639	621	1.45061	967
CHKA	24951.7	13133	-1.47316	13991	-0.141386	9164	-0.276955	10041	-0.387067	10297
MAP2K2	24952.5	13134	-0.866238	11793	-0.515748	11342	-0.129239	9044	-0.228301	9134
DYNC1I2	24955.4	13135	-1.68614	14480	-0.268525	9927	0.0386717	7881	0.562158	3847
GCA	24956.3	13136	-0.837133	11640	-0.301477	10125	-0.525332	11603	-1.09661	14115
FANCD2OS	24956.5	13137	-0.767783	11307	-0.87583	13133	0.264715	6323	-0.454445	10756
ENTPD4	24957.2	13138	-1.06204	12668	-0.382251	10600	-0.154721	9211	-0.262892	9398
TOM1	24959.9	13139	-0.914134	12045	-0.810788	12834	0.342044	5837	-0.44147	10673
POM121L2	24965.6	13140	-0.532365	10113	-1.05086	13818	0.199357	6752	-0.0847862	8085
DIP2A	24966.9	13141	-2.90025	15655	-0.224193	9657	0.20493	6724	-0.025594	7615
CYB5R2	24968.9	13142	0.487551	4283	-1.0554	13833	-1.50822	15145	0.883017	2455
FUOM	24971.8	13143	-0.706198	11007	-2.13557	15592	1.08528	2076	1.10538	1728
CCNJ	24972.1	13144	-1.57657	14228	-0.448512	10981	0.27453	6258	-0.463864	10811
PANX2	24972.5	13145	-0.467619	9726	-0.867385	13100	-0.0760708	8699	-0.211931	8983
SQOR	24973.3	13146	-0.600253	10464	-1.1917	14263	0.411667	5408	0.0548675	7020
DUSP8	24974.5	13147	-0.481615	9813	-0.596895	11777	-0.439385	11111	-0.693552	12291
AFAP1L2	24974.5	13148	-1.4508	13929	0.27438	6462	-1.66934	15349	3.05536	21
THRSP	24975	13149	0.371004	4882	-1.13157	14068	-0.987517	13842	-0.43465	10633
STARD5	24975.4	13150	-1.04356	12599	-1.42724	14862	1.42101	1183	-0.0252917	7608
NOVA2	24976.6	13151	0.00928982	6891	-0.983221	13535	-0.588174	11966	-1.04072	13919
SOX7	24977.4	13152	0.0374328	6720	-1.55535	15100	-0.155244	9217	-0.818029	12967
PPARG	24979.6	13153	-1.20754	13227	-0.404924	10729	-0.00512312	8200	0.0979418	6703
LRFN4	24979.9	13154	-1.01503	12474	-0.0211272	8412	-0.956598	13725	-1.20685	14480
BTG1	24980.5	13155	-0.395245	9317	-0.830007	12926	-0.214121	9638	0.440636	4514
ERGIC1	24982.3	13156	-0.0909976	7477	-1.1866	14243	-0.235459	9775	-0.151605	8553
CDIPT	24986.8	13157	-1.52816	14123	-0.746182	12517	0.746635	3496	0.0531675	7027
KRT37	24987.8	13158	-0.506575	9968	-1.51636	15045	0.538377	4654	-1.09343	14105
SRSF7	24988.9	13159	-1.34256	13638	-0.913484	13281	0.912144	2737	0.258903	5608
CD82	24991.5	13160	-0.846763	11699	-0.708874	12340	0.112915	7343	0.784472	2849
BRCC3	24992.8	13161	-1.6083	14316	-0.833788	12941	0.992977	2417	0.0495734	7060
EXOC3L2	24997.6	13162	-1.70713	14516	0.111529	7523	-0.689666	12514	-1.27387	14670
NADK2	24998.8	13163	-0.3442	9028	-0.643811	12016	-0.564625	11833	0.649455	3422
CCDC137	24999.2	13164	-0.787554	11412	-1.13321	14074	0.573962	4451	-0.0784244	8045
PAX6	25002.6	13165	-0.899732	11955	-0.0010697	8276	-1.31476	14778	-0.791564	12834
TMCC1	25005.4	13166	-1.23332	13304	-1.35553	14711	1.8302	512	0.43268	4559
RPL37A	25012.4	13167	-0.938778	12156	-0.61574	11888	0.0790837	7589	0.509622	4127
STARD7	25012.7	13168	-1.05881	12654	-0.0892907	8837	-0.72901	12714	0.204987	5960
PDCD7	25013.8	13169	-0.783464	11395	-1.32394	14632	0.758084	3435	-1.17458	14379
MET	25014.5	13170	0.961967	2345	-1.6866	15262	-1.61795	15293	-0.669648	12126
DNMT1	25015.9	13171	-2.28373	15346	-0.608616	11840	0.825828	3083	-1.06377	14003
MFSD3	25017.2	13172	-0.792408	11442	-0.45111	10994	-0.317804	10341	-1.07374	14040
MMP7	25018.4	13173	-0.268359	8556	-0.361429	10485	-1.81763	15484	-0.666801	12114
FAM117B	25019.9	13174	-0.309411	8803	-0.99696	13605	-0.145229	9155	-0.0506108	7814
EIF3G	25020.1	13175	-2.26089	15329	-0.756839	12575	1.20356	1708	-0.129364	8401
DAG1	25021.8	13176	0.562874	3924	-1.18041	14215	-1.44971	15033	1.04916	1894
TMEM243	25022.4	13177	-0.552982	10235	-0.731493	12441	-0.16811	9322	0.32837	5158
ERVW-1	25026.2	13178	-0.5095	9981	-0.861484	13067	-0.0454624	8497	-1.60602	15249
MYOCD	25026.4	13179	0.328034	5115	-0.935371	13371	-1.39318	14939	-1.94539	15579
STK4	25028.7	13180	-1.46591	13969	-0.643789	12015	0.522386	4760	0.822006	2695
NRTN	25029.2	13181	-1.44185	13907	0.263514	6539	-1.66035	15338	-0.621822	11877
PFDN6	25034.1	13182	-1.83855	14769	-0.541385	11478	0.539921	4644	0.940675	2239
CHAF1A	25034.2	13183	-2.37283	15408	-0.270594	9934	0.210943	6679	-0.757454	12654
BRICD5	25036	13184	-1.30734	13530	-0.24898	9813	-0.212065	9625	-0.0373161	7705
MRPS11	25038.2	13185	-1.33386	13615	-0.858101	13051	0.779958	3305	-1.31614	14777
LDB1	25038.5	13186	-2.45413	15474	-0.362065	10489	0.389242	5529	0.44408	4492
ESRRA	25040.9	13187	-1.92498	14910	-0.143175	9173	-0.100871	8868	-0.130407	8404
SERPINA5	25048.4	13188	-0.159147	7902	-0.59529	11765	-1.0451	14034	-1.66856	15339
PKN3	25048.7	13189	0.518728	4130	-1.15179	14130	-1.3991	14950	-1.39892	14945
RAB11B	25051.7	13190	-2.56008	15529	-0.480295	11162	0.623052	4186	-0.628885	11919
TM9SF4	25053.7	13191	-0.837364	11644	-0.886065	13171	0.32448	5950	0.700561	3200
RIMS4	25057.6	13192	-0.256404	8489	-1.04391	13790	-0.168848	9326	-0.64253	11999
USP22	25059.1	13193	-1.12557	12911	-0.607744	11834	0.209494	6692	-0.764102	12686
LRRTM1	25061.1	13194	-0.156638	7887	-0.443456	10951	-2.12616	15639	-0.0285641	7633
RBP3	25061.4	13195	-1.90772	14873	0.178073	7101	-0.773082	12929	-2.73557	15744
TP53AIP1	25062.3	13196	-0.637261	10647	-2.35584	15663	0.932493	2633	0.430576	4570
ELAPOR2	25066.9	13197	-0.555647	10253	-0.920401	13311	0.0622734	7715	-0.881344	13263
RASL12	25068.4	13198	-1.1346	12947	-0.121248	9052	-0.591472	11986	0.192904	6050
ARHGAP6	25069.6	13199	-0.595853	10450	-1.68349	15258	0.709465	3707	-1.77615	15447
EME2	25071.2	13200	-1.83305	14761	-0.584289	11707	0.604591	4288	-0.315464	9753
NR5A1	25072.2	13201	0.364063	4921	-1.69495	15272	-0.535763	11666	-0.653188	12051
RETN	25072.4	13202	0.112174	6286	-1.76477	15353	-0.202431	9541	-0.770558	12727
FBXW2	25074.2	13203	-0.364953	9153	-0.912832	13278	-0.176345	9380	0.629125	3517
NOSTRIN	25075.7	13204	-0.734825	11167	-1.03035	13729	0.375192	5612	-0.39268	10346
TTC32	25076.5	13205	-1.29248	13481	-1.02858	13725	1.02998	2281	0.839377	2626
ZNF440	25077.5	13206	-0.224895	8294	-0.680387	12191	-0.727989	12708	-0.244608	9256
VAMP8	25077.9	13207	-0.271521	8570	-0.727135	12422	-0.57073	11868	0.483737	4272
SND1	25078.4	13208	-1.16522	13053	-0.875467	13131	0.652136	4040	0.246933	5691
SMARCAL1	25081.4	13209	-1.14948	12995	-1.55836	15106	2.03189	347	0.33273	5132
RALGDS	25082.9	13210	-1.19681	13185	-0.990954	13577	0.848736	3004	0.929002	2274
ABLIM3	25087.8	13211	-0.135076	7747	-0.938551	13389	-0.459642	11223	0.848044	2589
SIVA1	25088.1	13212	-0.361076	9134	-0.785313	12736	-0.340079	10472	-0.904706	13391
TSPAN4	25088.6	13213	-0.800245	11489	-1.25094	14426	0.686901	3837	1.42414	1011
HLA-A	25093.4	13214	-0.793697	11446	-1.61934	15177	0.981897	2470	0.152006	6340
ING3	25094.6	13215	-0.419965	9448	-1.76022	15351	0.477467	5023	-1.83645	15492
AARS1	25100.6	13216	-1.11542	12878	0.00772164	8223	-0.961913	13735	-1.06687	14013
THEG	25100.8	13217	-1.69789	14495	-0.283169	10001	0.0243451	7996	-0.0694102	7979
GPR39	25101.4	13218	-0.707501	11019	-0.0490055	8579	-2.74917	15738	-2.48516	15731
ST14	25101.8	13219	-0.498754	9928	-1.23345	14384	0.286775	6196	1.72717	583
NFASC	25101.8	13220	0.557916	3949	-1.41208	14838	-1.02421	13957	-0.298229	9646
NMRK2	25106.7	13221	-0.242385	8417	-1.23597	14390	-0.0297037	8375	0.197899	6009
MYO18B	25108	13222	-1.43247	13885	-0.603118	11812	0.409581	5422	1.13818	1629
VPS26C	25108.7	13223	-2.56206	15530	-0.801241	12794	1.42986	1168	1.35877	1130
FAM47B	25109.6	13224	0.0968803	6379	-1.07237	13891	-0.646093	12278	-0.00475312	7455
BPIFB2	25116.6	13225	-0.850944	11717	-0.0456908	8560	-1.31942	14796	-0.253253	9316
REEP2	25119	13226	-0.413134	9413	-0.5446	11492	-0.689157	12511	-0.186872	8791
LRRC17	25120.9	13227	-0.394507	9311	-0.525537	11387	-0.75903	12863	-0.91938	13456
MRPL11	25122	13228	-1.36678	13705	-0.556893	11569	0.289746	6174	0.442718	4502
CCNQ	25123.2	13229	-1.00673	12440	-0.551286	11531	0.0128653	8075	0.294283	5395
ZNF202	25126.1	13230	-0.760068	11272	-1.64193	15204	0.912692	2732	-0.451291	10737
OR10A4	25130.1	13231	-0.348576	9053	-0.356611	10455	-1.45197	15038	-0.631768	11939
SLC12A7	25139.4	13232	-1.12361	12907	-0.78525	12735	0.460354	5126	-0.107774	8246
KLF6	25140.3	13233	-1.13775	12951	-0.609908	11847	0.196909	6765	0.616211	3581
GAB2	25142.6	13234	0.028524	6758	-1.58614	15139	-0.179756	9404	0.872611	2492
EGR4	25142.7	13235	-0.894525	11924	0.0400521	8015	-2.01543	15591	0.216378	5884
RRN3	25142.8	13236	-1.38808	13774	-0.19858	9504	-0.280218	10069	-2.43444	15725
ZKSCAN4	25144.2	13237	-0.632897	10621	-0.140741	9162	-1.60205	15278	0.410791	4670
TBC1D2	25144.9	13238	-1.1923	13162	-0.961683	13459	0.766791	3382	0.403517	4714
MAML2	25145.8	13239	-0.0452208	7207	-2.2578	15634	0.0464832	7814	1.19865	1473
PRKCI	25146.8	13240	-1.12827	12922	-0.524936	11383	0.0631537	7708	0.0885611	6771
TUBGCP3	25147.2	13241	-1.65807	14422	-0.245923	9797	-0.0578793	8581	-0.674322	12163
TAF15	25148	13242	-0.104473	7569	-0.874463	13128	-0.611712	12095	0.469979	4343
VWCE	25152.9	13243	-0.96555	12267	-0.659472	12089	0.116833	7313	-1.46378	15059
GSC2	25158.8	13244	-2.40663	15427	-0.101901	8929	-0.0922859	8815	-0.691768	12281
KIF13B	25160	13245	-1.40474	13815	-0.939971	13396	0.94544	2589	-0.634356	11961
DEGS2	25163.4	13246	-2.31335	15367	0.247689	6649	-0.841972	13277	0.732231	3062
CHODL	25167.5	13247	0.679699	3362	-1.26358	14471	-2.11597	15633	-0.891951	13319
SLAMF7	25169.8	13248	-0.276833	8592	-2.11721	15579	0.321791	5966	1.45242	964
B4GALNT4	25170.6	13249	-1.06132	12665	-1.11169	14007	0.822997	3099	-0.40816	10452
GRM6	25173.9	13250	-1.48524	14019	0.235041	6734	-1.47271	15080	-0.346649	9998
WDR18	25179.3	13251	-1.2741	13428	-0.289605	10041	-0.21064	9610	0.234701	5772
BTG2	25182	13252	-0.199266	8149	-0.602236	11808	-0.990543	13851	0.283145	5469
AKR1A1	25184.6	13253	-1.41331	13833	-0.402112	10707	0.0553346	7760	2.99576	26
HOXB13	25185.8	13254	-0.233325	8350	-1.02022	13693	-0.262055	9958	0.0999469	6685
GDAP1L1	25188.9	13255	-0.484242	9826	-1.15709	14148	0.166222	6962	-0.101105	8189
OR2L2	25188.9	13256	-0.178402	8020	-0.731191	12439	-0.754953	12842	1.25122	1347
KCNJ12	25191.4	13257	0.0571227	6606	-1.37405	14752	-0.337796	10458	-0.608693	11794
TSPAN33	25193.2	13258	-2.43786	15458	-0.321779	10249	0.267528	6308	0.897	2391
EFEMP1	25195.4	13259	-0.472265	9753	-0.891665	13194	-0.106576	8907	0.92363	2291
CYB5D2	25199	13260	0.0720885	6515	-1.65278	15225	-0.22353	9698	-0.0495309	7809
KIFC3	25201.4	13261	-1.47429	13994	-0.607058	11829	0.410787	5411	0.0970782	6712
RPAP1	25203.5	13262	-1.304	13517	-1.1417	14099	1.18781	1756	-0.770919	12729
SLC26A1	25204.3	13263	-0.910049	12023	-0.452468	10998	-0.245584	9853	-1.10374	14146
PRM2	25210.6	13264	-0.421579	9457	-0.715851	12377	-0.410741	10928	-0.527723	11248
GPR153	25213	13265	0.0826236	6461	-2.16076	15605	-0.133071	9075	-0.250664	9301
ZNF529	25214.3	13266	-1.65567	14417	-0.497323	11251	0.327126	5932	2.31222	160
ZNF385C	25215.2	13267	-0.607184	10497	-0.328811	10295	-0.878863	13423	0.673025	3333
C9orf57	25217.4	13268	-0.904061	11989	-0.451713	10995	-0.256346	9933	0.176533	6180
SLC25A44	25217.8	13269	-0.336465	8978	-2.27087	15640	0.417423	5384	-1.17161	14367
CES3	25220	13270	-0.488245	9854	-0.281727	9995	-1.38934	14935	0.502047	4167
PIK3R3	25221.7	13271	-0.0847464	7443	-0.964598	13469	-0.554352	11765	-1.61705	15267
OR7E24	25222.3	13272	-0.527289	10078	-0.550925	11528	-0.538537	11680	0.0554285	7018
RTL8A	25225	13273	-0.534388	10127	-1.18495	14234	0.24946	6432	-0.51068	11139
MMP17	25227.4	13274	-1.1937	13170	-0.669622	12123	0.30408	6087	-0.423171	10545
EMX1	25231.3	13275	-0.655393	10744	-0.319556	10232	-0.829072	13218	0.298038	5370
AKR1C2	25232	13276	-1.10573	12842	-0.419399	10810	-0.134466	9084	-2.4813	15729
WNT11	25232.7	13277	-0.437382	9542	-0.749571	12534	-0.3487	10547	0.253034	5645
KLHDC7B	25234.8	13278	-0.79794	11478	-1.8468	15430	1.04996	2210	-0.168755	8675
ARFIP2	25235.4	13279	-0.431506	9511	-1.71448	15307	0.433756	5286	0.735961	3047
AOPEP	25235.5	13280	-0.0925872	7484	-0.754285	12557	-0.89202	13479	-0.0379225	7712
TRABD2B	25236.6	13281	-2.16187	15214	0.309136	6247	-1.16618	14408	-1.1072	14154
ARHGEF9	25238	13282	0.58882	3779	-1.56827	15119	-1.01538	13925	0.404374	4708
SYK	25241.2	13283	-1.0902	12784	-1.08475	13931	0.799259	3208	0.103943	6662
ZFAND3	25241.5	13284	-3.00238	15672	0.134199	7376	-0.523277	11594	-0.413678	10484
TNRC6C	25242.6	13285	-0.553921	10238	-0.444845	10962	-0.70256	12572	-0.211093	8977
ST6GAL2	25243.2	13286	-0.658173	10764	-0.440154	10928	-0.572009	11879	-0.55428	11439
SPTBN4	25244.3	13287	-0.569426	10330	-1.07871	13917	0.192264	6783	-0.626724	11904
FAM171A2	25250	13288	-2.43702	15457	-0.0695805	8725	-0.170031	9337	0.689016	3256
DUSP5	25250.2	13289	-1.36992	13711	-0.380006	10593	-0.0166643	8280	-0.219067	9041
CNIH2	25251	13290	-0.578041	10369	-1.42586	14855	0.489462	4943	0.170245	6223
LLGL1	25251.5	13291	-0.706734	11011	-1.12161	14049	0.382521	5561	-0.105829	8228
ESYT3	25252.1	13292	-0.688009	10924	-0.159529	9276	-1.33207	14829	0.546931	3925
CHST7	25253.4	13293	-0.46453	9701	-0.277215	9963	-1.60483	15281	0.261622	5589
MPHOSPH6	25254.5	13294	-0.486882	9844	-1.08826	13939	0.095817	7462	0.34877	5028
SPDYE1	25255.5	13295	-0.851395	11720	-0.887109	13174	0.282823	6221	-1.78775	15456
SRSF5	25258	13296	-2.5365	15520	0.235745	6729	-0.801299	13084	-1.05613	13973
GATAD2A	25259.1	13297	-0.471312	9749	-0.572545	11652	-0.591601	11988	-0.888047	13304
ZP1	25260.9	13298	-0.383999	9257	-0.535915	11446	-0.80315	13096	0.31478	5258
ZDHHC12	25261.5	13299	-0.197408	8138	-1.64176	15203	0.0876343	7517	0.272996	5520
SLITRK5	25261.9	13300	0.27964	5349	-2.10853	15573	-0.396779	10835	-2.64233	15740
LMNB2	25264.9	13301	-0.988651	12363	-1.52095	15050	1.20104	1718	-0.542525	11356
KBTBD11	25265.7	13302	-2.71568	15595	-0.39022	10649	0.398664	5483	-0.590441	11665
REXO4	25268.6	13303	-0.0515667	7244	-1.24045	14399	-0.320945	10361	-0.0192258	7562
ZNF787	25272.2	13304	-0.921405	12072	-0.799542	12786	0.238257	6488	0.183242	6126
CHRNA10	25275.6	13305	-0.374331	9198	-1.75487	15345	0.354456	5742	-0.527557	11246
ZNF319	25275.9	13306	-1.46081	13958	-0.0686866	8720	-0.517815	11560	1.18474	1506
CCL24	25277.7	13307	-0.094233	7501	-0.904007	13239	-0.637044	12229	-1.22825	14540
ADCK1	25279	13308	-0.322796	8888	-1.56366	15109	0.214637	6648	-0.789861	12824
SQSTM1	25281.7	13309	-2.069	15108	-0.792794	12763	1.0619	2168	-0.596381	11708
GRIN2C	25283.9	13310	0.279957	5347	-1.61266	15172	-0.532864	11648	-0.462862	10802
RBPMS	25284.1	13311	-0.145264	7818	-2.33274	15659	0.139135	7149	-1.68514	15361
TRIM54	25285.2	13312	-1.88657	14849	-0.226954	9679	-0.0401892	8455	-0.183501	8766
MT1HL1	25290.3	13313	-0.667447	10821	-1.04776	13806	0.258056	6375	-0.172454	8706
GORASP2	25290.3	13314	-0.787461	11411	-0.590438	11738	-0.193496	9484	0.376647	4865
FRS3	25290.7	13315	-0.658859	10771	-1.03608	13761	0.231244	6534	0.0619405	6959
TRAPPC2L	25291.2	13316	-1.14851	12990	-0.248597	9811	-0.406731	10897	0.69525	3221
CSNK2A2	25293.1	13317	-2.76337	15610	0.043358	7987	-0.359072	10612	-0.278604	9516
GPX4	25294.8	13318	-2.27028	15336	-0.396144	10677	0.339874	5859	-0.870561	13214
HPN	25296.2	13319	-0.0211626	7072	-0.877607	13136	-0.800654	13081	-0.464437	10817
SNAI1	25302.1	13320	-1.1231	12904	-0.291732	10058	-0.35216	10569	-0.228535	9137
SLC1A3	25302.2	13321	-0.187057	8065	-0.527136	11402	-1.41463	14980	1.18093	1517
YY1	25304.9	13322	-1.67839	14467	-0.0692709	8724	-0.402531	10873	0.0456012	7082
TUBGCP6	25307.6	13323	-1.03303	12561	-1.21173	14331	0.876363	2891	-0.835499	13056
PNCK	25309.2	13324	-0.670727	10838	-0.214856	9600	-1.17811	14442	-1.05782	13977
NKPD1	25310.6	13325	-1.48783	14028	-0.379838	10591	0.0314061	7942	-0.221115	9057
SHKBP1	25311	13326	-1.10382	12833	-1.17807	14203	0.909248	2750	0.270151	5541
PHLDA2	25312.3	13327	-1.93855	14938	-0.294973	10076	0.0752563	7618	-1.64702	15316
TK1	25312.7	13328	-0.453691	9639	-1.44217	14903	0.312986	6023	0.3151	5253
DOCK8	25312.8	13329	-0.559312	10277	-1.80771	15395	0.628894	4160	1.57931	755
TMEM160	25314.4	13330	-1.16724	13066	-0.833784	12940	0.509329	4839	-0.695806	12302
ZNF442	25316.7	13331	-0.382107	9247	-0.34479	10381	-1.58396	15257	-0.438649	10655
ARHGEF39	25318.1	13332	-0.115962	7624	-0.64747	12026	-1.18152	14452	1.11573	1695
SH2B3	25327.8	13333	-2.3888	15416	-0.716776	12379	0.96118	2547	0.116526	6572
ATIC	25327.9	13334	-0.684201	10906	-0.694258	12257	-0.164459	9291	-0.775436	12744
RBM4B	25329.9	13335	-0.934514	12133	-0.904231	13241	0.371647	5639	-1.05399	13964
NADSYN1	25330.3	13336	-2.30026	15355	-0.460329	11048	0.449877	5189	0.419102	4618
NAT8B	25332.3	13337	-0.397054	9330	-1.77789	15367	0.374594	5618	-0.291524	9597
BRAT1	25332.8	13338	-0.980583	12334	-0.471415	11113	-0.184704	9430	-1.05962	13983
BTN3A3	25334.6	13339	-0.564834	10307	-2.23024	15624	0.707329	3720	1.35273	1145
ST6GALNAC4	25337.7	13340	-0.549388	10210	-0.672137	12146	-0.346693	10527	0.382673	4838
MYLK2	25339	13341	0.0930893	6399	-1.00036	13614	-0.829182	13219	-0.0164104	7551
INPPL1	25342.9	13342	-1.36852	13710	-0.559582	11582	0.227481	6565	-0.322908	9802
BARX1	25344.4	13343	-2.23119	15304	-0.551729	11535	0.589987	4357	-1.02134	13844
SH3TC1	25348.8	13344	-1.20522	13217	-1.01264	13671	0.783205	3287	1.47396	923
KRTAP19-3	25349.9	13345	-0.996671	12401	0.00748519	8224	-1.36689	14899	-0.889983	13313
ANKRD9	25353.2	13346	-1.8851	14846	0.274047	6465	-1.29858	14745	-0.327374	9845
MBD3	25354.1	13347	-2.48214	15489	-0.191265	9454	0.0100885	8094	0.364212	4936
ZNF613	25355.4	13348	-0.38415	9259	-0.340375	10360	-1.67394	15354	1.73358	575
BEX5	25355.5	13349	-1.17492	13095	0.0659969	7858	-1.24347	14609	0.701168	3199
DNAJB12	25357.7	13350	-1.19042	13150	-0.794312	12766	0.459196	5134	-1.75276	15431
PRAF2	25358.4	13351	-2.10534	15155	-0.239735	9756	0.0226151	8006	-0.466132	10828
PRPF6	25358.6	13352	-1.44789	13922	-0.281068	9990	-0.170053	9338	0.179647	6158
TMEM262	25358.6	13353	-0.136356	7756	-0.953919	13440	-0.529745	11631	-0.235143	9190
CPN2	25360.9	13354	-1.39857	13802	0.232527	6753	-2.48984	15715	-0.958524	13593
INSL3	25362.1	13355	-0.037504	7169	-2.18279	15610	-0.0233519	8329	0.640626	3468
IFNAR1	25366.8	13356	-1.17558	13100	0.0652647	7865	-1.24354	14610	0.541968	3946
FASTK	25374.8	13357	-1.25993	13389	-1.1657	14172	1.07191	2129	0.290808	5421
NEK8	25377.6	13358	-0.75677	11253	-0.696206	12267	-0.100586	8866	1.36742	1116
KDM5C	25377.6	13359	-1.64863	14402	-1.04064	13780	1.31602	1423	1.53306	826
GSTM3	25377.7	13360	-1.09179	12792	-0.419192	10808	-0.185742	9439	-1.07133	14031
POLE	25378.2	13361	-0.514377	10006	-0.597716	11781	-0.524693	11598	-0.336013	9917
DENND11	25381.7	13362	-0.904409	11990	-0.83573	12950	0.236848	6502	0.0345765	7165
BCL2L1	25381.8	13363	0.1369	6142	-1.81001	15397	-0.307001	10257	-0.400334	10400
TOB2	25383.7	13364	-0.708712	11029	-1.06167	13859	0.29338	6152	-0.884596	13282
PABPC4	25384.2	13365	-0.387	9274	-0.508046	11297	-0.919165	13593	1.16242	1559
C9orf24	25386.2	13366	-0.357011	9106	-0.840338	12967	-0.363497	10641	-0.697531	12319
MCL1	25386.4	13367	-1.18093	13114	-0.9576	13450	0.670884	3931	1.30401	1238
MKNK2	25386.8	13368	-2.60945	15545	0.111837	7522	-0.555859	11776	-0.156303	8577
MZT2A	25390.3	13369	-0.312705	8828	-1.50528	15016	0.142641	7126	-0.789765	12822
LTBP1	25390.8	13370	-0.992361	12385	-0.486033	11190	-0.167859	9320	0.272627	5526
NEGR1	25394.4	13371	-0.162754	7921	-1.14902	14120	-0.291868	10159	-0.991892	13737
CLUH	25397.3	13372	-0.91284	12036	-0.581057	11694	-0.10107	8871	-0.28852	9575
ZNF239	25398	13373	-0.52672	10076	-0.253806	9837	-1.58402	15258	1.30549	1235
LTK	25399.8	13374	-0.227118	8309	-0.990194	13574	-0.365414	10655	-0.739675	12567
GTF2F1	25400.8	13375	-1.57275	14220	-0.738687	12483	0.618737	4214	-0.97791	13680
CLIC1	25402.9	13376	-1.57825	14232	-0.341282	10363	-0.0129281	8261	-0.856156	13136
KXD1	25403.1	13377	-0.990185	12371	-1.42712	14861	1.01636	2333	-0.857862	13143
APOBEC2	25404.7	13378	0.521771	4117	-1.59621	15150	-0.949102	13697	-0.963941	13622
VWA5A	25405.5	13379	-0.350356	9069	-2.35436	15662	0.381548	5570	0.483664	4273
TMEM221	25407.5	13380	-0.625985	10588	-0.277715	9965	-1.12228	14292	0.147397	6375
MICAL1	25407.9	13381	-1.02696	12529	-1.0117	13667	0.583157	4401	0.94139	2234
SSH3	25413.2	13382	-2.02304	15059	-0.307651	10164	0.095156	7468	0.548975	3913
KRT83	25415.1	13383	0.514157	4151	-2.52728	15694	-0.711911	12626	-0.128868	8394
ANKRD52	25415.6	13384	-1.0536	12637	-0.207796	9565	-0.615433	12116	1.41435	1032
ZNF426	25416	13385	-1.62255	14343	-0.193735	9469	-0.244042	9838	-0.186095	8781
FGR	25416.3	13386	-1.37716	13738	-1.3002	14564	1.53927	954	-0.0385921	7720
SEZ6L	25417.7	13387	-1.21451	13245	-0.295251	10079	-0.307005	10258	0.393561	4781
IGSF3	25418.9	13388	-0.329041	8927	-0.734747	12459	-0.581977	11935	2.09319	283
TMEM125	25424.3	13389	-0.0668728	7341	-0.709577	12346	-1.1815	14451	1.00197	2034
C1orf68	25424.3	13390	-2.26181	15331	0.345204	6028	-1.43602	15018	-0.361551	10107
PIK3R5	25424.9	13391	-1.36146	13687	-0.947325	13420	0.795913	3235	0.353007	5002
ASIC1	25425.4	13392	0.425845	4582	-1.34404	14684	-1.02521	13958	-0.0753205	8026
PPIP5K1	25426.3	13393	-1.87034	14824	-0.351455	10430	0.115952	7323	-0.242224	9237
STOML2	25429	13394	-0.806793	11513	-1.34685	14693	0.668595	3943	0.741774	3024
TMEM9	25429.5	13395	0.597591	3731	-1.58693	15141	-1.13234	14319	-0.0536692	7841
NKX2-8	25435.1	13396	-0.828686	11595	-1.04069	13781	0.379066	5583	-0.265909	9430
FAM110A	25435.4	13397	-2.68654	15580	-0.127462	9085	-0.0936119	8825	1.07852	1816
BTBD6	25436	13398	0.316284	5169	-1.26088	14462	-0.910625	13556	-0.382556	10271
DNER	25438.3	13399	-2.31483	15369	0.400876	5688	-2.1326	15641	-0.195617	8851
ZFAND2B	25441.5	13400	-0.993103	12389	-0.888628	13180	0.376831	5600	-0.177406	8728
PIP4P1	25443	13401	-1.97669	14988	-0.663135	12103	0.674249	3914	0.453152	4439
CELSR2	25443	13402	-0.0153669	7028	-0.701292	12303	-1.43953	15021	-0.209513	8961
NFATC1	25443.3	13403	-0.940112	12163	-0.780198	12710	0.184179	6830	-0.933254	13511
ZNF362	25443.9	13404	-1.8216	14736	-0.00531468	8300	-0.518828	11563	0.435345	4541
TMEM115	25445	13405	-0.847052	11701	-1.81143	15398	1.00952	2352	0.192034	6057
PPARGC1A	25445.7	13406	-1.71439	14528	0.272288	6476	-1.67907	15360	-0.951308	13563
BPIFA3	25446.2	13407	-0.542862	10177	-0.226819	9677	-1.86683	15511	-0.30072	9660
ARF1	25446.6	13408	-1.11683	12885	-0.534168	11436	-0.00945152	8234	-0.378582	10236
FCMR	25450.5	13409	-1.33138	13606	-0.736091	12466	0.442758	5228	0.72679	3086
C17orf97	25450.9	13410	-0.348966	9061	-0.371753	10552	-1.77753	15455	0.75399	2986
ARHGEF18	25452	13411	-0.658725	10768	-0.721357	12401	-0.188597	9452	2.16673	237
LAMC3	25453.1	13412	0.0750624	6492	-0.984187	13540	-0.885082	13445	-1.50452	15128
DCAF12L1	25454.5	13413	-0.388155	9288	-0.816512	12859	-0.375596	10716	-0.602491	11745
ARHGEF7	25455.7	13414	-0.534071	10126	-2.00826	15541	0.58859	4372	0.401927	4727
ERAP2	25459.1	13415	-1.38519	13765	-1.0983	13975	1.07259	2125	0.978754	2104
SORL1	25461.2	13416	-0.513462	10002	-0.301046	10122	-1.39428	14940	2.43801	126
FANK1	25461.9	13417	0.527238	4093	-1.18077	14217	-2.10383	15628	0.344518	5052
EXD3	25468.5	13418	-0.526047	10073	-0.479287	11153	-0.760982	12877	-0.928197	13487
ADAMTS13	25469.2	13419	0.226572	5640	-1.20451	14311	-0.830552	13229	-0.903765	13385
SCNM1	25469.4	13420	-0.756548	11251	-0.767151	12636	-0.0248653	8338	1.23876	1373
PNKD	25470	13421	-0.724818	11118	-0.733295	12446	-0.104873	8895	1.29601	1250
SESN2	25471.1	13422	-1.08276	12760	-0.625099	11927	0.0869213	7521	-0.322136	9795
RHOD	25474.8	13423	-0.288047	8654	-1.85734	15441	0.204706	6725	0.812087	2733
RAX2	25475.1	13424	0.127787	6199	-1.49256	15001	-0.439619	11112	-0.561214	11484
B3GNT5	25475.8	13425	-1.21164	13239	-1.13389	14077	0.914286	2721	0.440578	4515
FOXC1	25476	13426	-2.43847	15459	-0.218481	9622	0.0165867	8049	-0.0454871	7774
PLLP	25482.4	13427	-1.52384	14109	-0.397373	10684	0.0266447	7976	-0.688714	12261
TMEM175	25482.8	13428	-1.2928	13484	-0.063485	8680	-0.729207	12717	-0.299212	9654
PDCD5	25483	13429	0.200209	5780	-1.15598	14141	-0.865726	13379	-0.556999	11461
SLC17A9	25484.3	13430	-1.48428	14015	-0.504705	11282	0.163502	6970	-0.491464	11025
LFNG	25485	13431	-0.363042	9146	-0.728812	12430	-0.560243	11801	-0.823451	12995
DZIP1L	25488.2	13432	-0.516239	10016	-1.13812	14089	0.108477	7374	-0.0159285	7546
TRIR	25489	13433	-0.837693	11647	-1.21285	14335	0.556022	4550	0.151079	6350
VPS37C	25489.3	13434	-1.87478	14835	-0.0959081	8888	-0.324067	10381	1.97442	353
ATP13A1	25489.3	13435	0.283064	5331	-0.980979	13526	-1.55679	15217	-0.678991	12188
MYBPC3	25490.5	13436	-0.690407	10943	-0.435142	10891	-0.625537	12165	-0.343512	9975
E2F1	25491.1	13437	-0.591463	10430	-2.45949	15681	0.70546	3733	1.05817	1868
EPOP	25492.1	13438	-1.05131	12625	-0.548219	11513	-0.0532863	8549	0.229539	5813
TOR2A	25492.1	13439	-2.23152	15305	-1.01779	13688	1.82666	515	0.127209	6499
CCNP	25493.5	13440	-0.318756	8862	-1.04783	13807	-0.207702	9590	0.534939	3982
TMEM53	25494.8	13441	0.12258	6222	-1.02527	13710	-0.918672	13589	0.818961	2706
IGF2BP1	25498	13442	-1.12676	12915	-0.404854	10726	-0.21675	9649	-0.78617	12808
FGD1	25499.1	13443	-0.450936	9619	-0.536418	11450	-0.790316	13022	-0.612302	11814
ALOX5	25500.6	13444	-0.0524827	7249	-2.71273	15719	-0.0145885	8270	1.59661	734
PTK6	25501.3	13445	-2.71403	15592	-0.280182	9983	0.131532	7214	-0.456308	10764
DNPH1	25501.3	13446	-0.79479	11454	-0.475895	11138	-0.416748	10975	0.107253	6631
PEPD	25503.7	13447	0.560994	3935	-1.74475	15335	-0.976455	13795	0.692071	3237
GMDS	25507.4	13448	-2.42109	15441	-0.148269	9209	-0.10917	8926	0.028489	7199
RNF181	25508.7	13449	-0.925895	12093	-0.836835	12955	0.224433	6587	-0.385484	10287
DNAJC5	25510.7	13450	-1.70123	14505	-0.915956	13295	0.983804	2458	-1.32535	14803
ADGRG5	25510.9	13451	-1.31838	13566	-1.31992	14618	1.37689	1280	0.23838	5753
PMFBP1	25512.1	13452	-1.11464	12875	-0.488352	11202	-0.0934778	8822	0.303929	5335
MAP2K7	25514.2	13453	-0.448491	9609	-1.20056	14299	0.0762363	7609	0.63271	3503
FJX1	25514.2	13454	-0.8504	11713	-0.358574	10466	-0.577434	11913	-0.630682	11932
SDR9C7	25516.2	13455	-0.305589	8768	-0.911923	13275	-0.3883	10788	0.388755	4809
AACS	25519.8	13456	-1.66166	14435	-0.200891	9517	-0.240563	9812	-0.772936	12735
GALK1	25524.2	13457	-1.01369	12466	-0.564622	11607	-0.0689702	8660	2.03022	320
EEF2	25525.8	13458	-3.01882	15676	0.0359305	8040	-0.400437	10861	-1.03518	13893
TRAPPC3	25527.9	13459	-0.652931	10729	-1.16314	14163	0.272059	6279	-0.0658522	7936
CILP	25528.6	13460	-2.43081	15449	-0.349168	10411	0.214445	6653	-0.629411	11923
IRS1	25529.5	13461	-0.0580465	7284	-1.24694	14412	-0.385664	10778	-0.398816	10391
ELK1	25529.5	13462	-0.743684	11193	-2.02686	15549	0.858532	2958	-0.217581	9032
EMC9	25533.7	13463	0.401704	4722	-1.6517	15223	-0.773203	12931	-1.14698	14280
BHLHA15	25535	13464	-0.233716	8354	-1.44282	14906	-0.0191929	8298	-0.65222	12046
GIPR	25537.5	13465	-0.78254	11389	-0.491881	11218	-0.418022	10985	-0.707508	12383
OR10H3	25537.5	13466	-0.153337	7859	-2.68791	15717	0.095604	7464	-0.440325	10662
FMR1NB	25540.5	13467	0.67827	3370	-1.521	15051	-1.56328	15225	-1.26843	14655
COG8	25541.2	13468	-2.50448	15504	0.0971524	7618	-0.584499	11947	0.646939	3434
VAC14	25542.1	13469	-0.868098	11802	-0.748427	12530	0.0383574	7885	1.3117	1216
EMP2	25542.4	13470	-1.31976	13569	-0.698921	12284	0.346036	5806	0.255087	5631
NLGN3	25543.4	13471	-1.01595	12477	-0.759502	12588	0.188371	6802	0.124554	6513
R3HDM4	25545.2	13472	-1.21951	13267	-0.908193	13259	0.587956	4380	-0.0330423	7661
CYBC1	25546.4	13473	-0.899099	11951	-1.41337	14839	0.791481	3256	1.8386	471
LRRC3B	25547.6	13474	-0.398054	9335	-0.532921	11428	-0.913182	13567	-0.969248	13642
ATF6B	25549.5	13475	-0.758733	11266	-0.730652	12437	-0.0976794	8851	0.649164	3425
MX2	25552.1	13476	-1.52301	14104	-0.745678	12515	0.544977	4610	0.604359	3651
CCDC191	25553.9	13477	-0.496299	9911	-1.32241	14627	0.219579	6621	1.03555	1929
IFI27L2	25554.7	13478	-0.693614	10957	-0.744491	12508	-0.148647	9171	-0.136114	8444
NUDT1	25556.4	13479	0.466966	4379	-1.71153	15300	-0.852416	13322	-0.674221	12160
ZNF70	25579.4	13480	-0.197116	8134	-0.923938	13331	-0.544957	11717	0.464555	4380
GPRC5D	25581.7	13481	-0.877071	11843	-0.114582	9009	-1.25721	14645	-0.202799	8907
MOS	25582.8	13482	0.324711	5131	-1.03302	13741	-1.59721	15273	0.436808	4534
TRIM69	25587.2	13483	-1.44454	13914	-0.73725	12475	0.476437	5028	0.630137	3514
UNC13D	25590.8	13484	-1.21782	13256	-0.0683456	8717	-0.82131	13182	0.779395	2879
GZMM	25592.7	13485	-0.956071	12237	-0.476055	11140	-0.271723	10016	0.564274	3837
AKAP8L	25593.1	13486	-3.15627	15706	-0.204422	9542	0.0134169	8070	-0.757115	12652
CCND3	25595.4	13487	-0.756458	11250	-1.04744	13805	0.262537	6342	2.14803	252
LYRM2	25595.7	13488	-1.1128	12864	-1.58685	15140	1.30425	1456	0.50736	4140
TFCP2	25601.7	13489	-0.67638	10871	-1.46803	14960	0.533926	4689	1.90417	409
STAT2	25604	13490	-0.861082	11772	-1.57379	15126	0.828323	3075	1.48246	905
JUNB	25604.6	13491	-2.43141	15450	0.154042	7260	-0.753609	12832	-0.749711	12618
WLS	25608.1	13492	-0.154657	7870	-0.605801	11822	-1.45728	15043	0.0434694	7097
PDRG1	25609.5	13493	-0.465004	9706	-1.14383	14104	0.0197976	8025	0.304658	5331
HRK	25609.6	13494	-0.451534	9623	-1.07833	13915	-0.0467707	8507	-0.54422	11363
THAP3	25609.6	13495	-0.494296	9901	-0.585578	11713	-0.651875	12323	0.734261	3054
NPAS2	25614.7	13496	0.122505	6225	-0.796578	12775	-2.05494	15605	-0.013098	7521
DXO	25620.6	13497	-0.737957	11178	-1.69848	15277	0.714635	3675	-0.372186	10186
SRGN	25621.6	13498	-1.18781	13141	-1.15591	14140	0.843919	3021	0.707638	3171
CRACDL	25623.3	13499	-0.428311	9498	-1.51507	15040	0.228235	6559	1.13733	1631
GNG3	25624	13500	0.401128	4726	-3.03833	15741	-0.613689	12106	1.08179	1806
C4orf46	25625.3	13501	0.0501378	6641	-1.1495	14121	-0.676476	12447	0.221559	5851
RAB17	25626.6	13502	-0.993755	12390	-0.11407	9005	-1.02212	13949	-1.18064	14394
RPS16	25628	13503	-0.757358	11257	-0.600725	11797	-0.304179	10240	0.383948	4828
ASGR2	25628.7	13504	-3.33868	15722	-0.319858	10237	0.191928	6784	-0.755464	12646
OPN4	25629.5	13505	0.294475	5266	-0.954139	13441	-2.81968	15742	-1.04984	13943
NDUFS8	25631.8	13506	-1.40393	13811	-0.229339	9690	-0.355766	10596	-0.7114	12397
FCGRT	25631.9	13507	-0.586148	10408	-2.20927	15619	0.629723	4153	0.0200189	7269
SLC44A2	25632.8	13508	-0.386204	9269	-0.654428	12060	-0.709248	12615	0.241146	5728
ZER1	25632.9	13509	-0.140266	7788	-1.69163	15267	-0.062754	8611	1.27477	1292
WDR59	25634.7	13510	-1.62589	14349	-0.665834	12107	0.448541	5196	-0.164171	8633
LARS1	25637.6	13511	-0.572549	10339	-0.852953	13030	-0.155654	9222	1.04039	1916
HAGHL	25637.8	13512	-1.43479	13891	-0.817268	12863	0.580766	4415	-0.32586	9830
SLC8B1	25641.4	13513	-2.73513	15601	-0.0400036	8528	-0.306794	10256	-0.716684	12442
YEATS2	25645.3	13514	-0.0911883	7478	-1.0369	13766	-0.585964	11957	0.792492	2815
LRRC75B	25647.5	13515	-0.243951	8426	-0.983087	13534	-0.426516	11037	0.358527	4968
OGFR	25648.8	13516	-0.894148	11922	-1.01277	13672	0.357403	5729	0.75331	2990
RAD54L	25649	13517	-0.594367	10445	-1.43348	14882	0.386612	5544	1.09568	1772
HMGN3	25655.8	13518	-0.185645	8057	-1.05878	13846	-0.419144	10988	0.0273812	7212
ZAR1	25659.4	13519	-1.72722	14552	0.0119604	8189	-0.677529	12454	0.0104563	7334
LHFPL4	25660.8	13520	-0.602159	10473	-1.992	15530	0.604946	4285	0.116971	6569
ETV7	25661.4	13521	-1.1166	12883	-1.01721	13686	0.594208	4339	0.0393562	7123
BDH1	25663.3	13522	-0.396888	9328	-0.56185	11596	-0.891725	13477	0.139619	6424
DENND1C	25665.1	13523	-1.42717	13870	-1.3152	14600	1.42796	1171	0.0642704	6937
MAP1S	25665.3	13524	-0.706668	11010	-2.48214	15688	0.79835	3216	0.262208	5585
COL18A1	25665.9	13525	-0.839251	11657	-1.13246	14071	0.417697	5380	-0.896027	13345
TRIM62	25666.1	13526	-1.18757	13138	0.0892823	7683	-1.80903	15477	1.58232	750
CSF1	25669.7	13527	-2.0004	15019	-1.0972	13972	1.67465	724	0.589778	3720
MAPT	25670.1	13528	0.402295	4717	-1.1889	14251	-1.46468	15061	-1.13326	14240
BLCAP	25670.2	13529	-1.5719	14215	-0.710213	12350	0.481474	4992	-0.471504	10873
VPS41	25670.5	13530	-0.108416	7586	-0.734193	12453	-1.14709	14364	-0.881298	13261
CRMP1	25670.5	13531	-1.04573	12607	-0.579301	11682	-0.0597296	8593	-0.835123	13053
MYBBP1A	25671.3	13532	-1.06971	12711	-0.173115	9355	-0.767357	12901	-0.664765	12104
GAS8	25672.2	13533	-0.516932	10021	-1.87565	15456	0.464207	5101	0.301645	5350
PLEKHA8	25672.6	13534	-1.47895	14004	-0.86152	13068	0.671988	3926	-1.6501	15320
SPATA6L	25677.8	13535	0.0834807	6456	-0.821	12876	-1.53844	15199	-0.711991	12403
ALOX12B	25678.6	13536	-0.207907	8197	-1.18622	14238	-0.281451	10079	-0.679935	12199
SPTAN1	25679.4	13537	-0.883324	11875	-0.418234	10802	-0.479813	11352	2.0036	340
KMT2B	25683	13538	-1.30982	13535	-0.421562	10818	-0.11	8932	1.23244	1395
C11orf68	25696.4	13539	-0.688152	10927	-0.28499	10012	-1.11587	14266	0.133411	6457
TYW3	25697.5	13540	-0.584571	10398	-1.2418	14403	0.219067	6622	-0.308657	9708
OS9	25700.6	13541	-1.36615	13703	-0.403949	10721	-0.107206	8909	0.144323	6394
CD247	25701.5	13542	-1.5532	14167	-1.50142	15012	3.18408	23	1.22789	1403
SNRNP25	25701.7	13543	-0.813252	11539	-1.48022	14980	0.680514	3878	-0.480483	10947
ANKRD54	25705.7	13544	-1.41868	13848	-1.15687	14147	1.0675	2148	-0.2187	9037
FOXRED1	25706.4	13545	-0.635348	10636	-1.99102	15529	0.633076	4139	0.719154	3120
TFR2	25711.8	13546	-0.445508	9590	-0.348598	10408	-1.79358	15467	0.352959	5004
CPSF1	25712.1	13547	-1.7087	14519	-0.197241	9492	-0.284988	10107	-0.687426	12248
BPIFB6	25716.7	13548	-0.788696	11421	-0.856531	13045	0.0512089	7783	-0.0962666	8163
TAS2R16	25717.9	13549	0.144878	6092	-1.18914	14253	-0.816928	13164	-1.91943	15556
ZXDA	25723.5	13550	-1.36007	13685	-1.55307	15096	1.7589	600	-0.230819	9154
MACF1	25723.8	13551	-1.00027	12417	-0.105921	8954	-1.08987	14194	1.11343	1701
GIPC3	25724.8	13552	-2.41407	15434	-0.212441	9592	-0.0637897	8619	-0.27816	9513
ATAD3B	25725.4	13553	-1.57194	14216	-0.285112	10013	-0.205883	9572	0.398522	4742
GNL3	25725.9	13554	-2.09924	15144	-0.00822699	8321	-0.50289	11474	0.683222	3281
CSAD	25726	13555	-0.585221	10401	-0.514161	11334	-0.698069	12550	0.491298	4227
ZNF793	25729	13556	0.364491	4920	-1.25591	14442	-1.20226	14515	1.93235	387
MYPOP	25729.6	13557	-1.27771	13441	-1.77006	15358	1.8808	462	-0.725331	12493
CST2	25729.7	13558	0.0880684	6434	-1.36136	14726	-0.557379	11787	0.0850382	6799
MOGS	25730.8	13559	-0.203417	8176	-0.951675	13433	-0.551243	11751	0.501387	4169
EMC3	25731.7	13560	-0.754152	11237	-0.728097	12428	-0.159714	9259	-0.760391	12673
PHETA2	25732.6	13561	-0.864962	11784	-0.203373	9538	-1.0367	14006	-1.23832	14570
LRMDA	25733	13562	-2.2049	15268	-0.160384	9282	-0.191704	9468	0.846304	2597
NKD2	25733	13563	-0.976533	12321	-0.866323	13092	0.250964	6425	0.99303	2058
PODN	25739.2	13564	-0.879337	11856	-0.9767	13515	0.268959	6298	0.431593	4565
HES1	25739.2	13565	-3.36997	15723	-0.266444	9917	0.0763198	7607	-1.50417	15125
NLRC5	25741.1	13566	-1.2032	13210	-1.46582	14950	1.24896	1599	1.87806	438
SPSB3	25743.8	13567	-0.478825	9797	-0.947339	13421	-0.189829	9459	0.0912598	6749
ZNF615	25748.9	13568	-1.44151	13903	-0.15044	9225	-0.521236	11578	0.695469	3219
TUBB2A	25754.3	13569	-2.10498	15154	-0.7841	12731	0.829756	3068	-0.534353	11302
BHLHE22	25755.3	13570	-1.09061	12787	-0.413513	10780	-0.300497	10223	0.376068	4868
LAMB3	25755.8	13571	-1.47815	14003	0.0606578	7894	-1.03293	13996	-3.01906	15752
ZSWIM8	25756.9	13572	-2.04851	15081	-0.418663	10805	0.179244	6867	-0.362515	10115
NCAM1	25758.1	13573	-0.52719	10077	-0.720376	12394	-0.429808	11049	-1.07106	14028
H2AC15	25759.7	13574	-0.520127	10039	-1.42658	14858	0.255505	6388	0.394203	4775
SYNM	25760.5	13575	0.139159	6132	-0.967768	13477	-1.26926	14674	-0.654878	12061
ITGB2	25761.4	13576	-1.41615	13842	-1.57112	15121	1.95994	398	1.9731	355
SUGP1	25765.1	13577	-1.72454	14549	-0.204999	9548	-0.279276	10058	-0.741277	12579
SYT9	25767.2	13578	0.157897	6005	-2.02911	15550	-0.407003	10900	1.08526	1794
MXI1	25767.3	13579	-0.584003	10395	-0.951992	13435	-0.0628839	8614	0.162029	6276
PIP5KL1	25767.5	13580	-0.22416	8290	-0.881754	13154	-0.629959	12191	-0.773914	12737
PRAMEF11	25768.6	13581	-0.476082	9773	-0.403859	10719	-1.28706	14716	-1.63609	15295
KRT17	25769.4	13582	-2.83831	15635	-0.164879	9306	-0.11456	8962	0.567022	3823
TBC1D16	25770.6	13583	-1.35508	13670	0.0243312	8107	-1.05933	14097	0.309591	5292
ECEL1	25771.8	13584	-0.187994	8072	-0.710676	12354	-1.04756	14046	-0.089956	8118
RGS14	25774.7	13585	-1.03705	12575	-1.56686	15116	1.03552	2262	0.00557239	7373
TACO1	25778.7	13586	-0.617459	10551	-0.526808	11399	-0.650277	12310	-1.73751	15417
CASKIN2	25781.3	13587	-0.679761	10884	-1.18356	14227	0.251591	6418	-0.258461	9369
HIP1	25781.5	13588	-0.962643	12254	-1.32644	14641	0.721124	3648	-0.95415	13574
MLXIP	25787.8	13589	-3.4972	15735	-0.0381445	8517	-0.321512	10364	0.231703	5798
ZNF415	25789.4	13590	0.39527	4758	-1.18546	14236	-1.58457	15259	2.17363	232
LEAP2	25790.1	13591	-1.14525	12974	-0.35038	10418	-0.374139	10713	-1.09301	14102
TMPRSS6	25794.3	13592	-0.898597	11948	-0.39805	10687	-0.540627	11687	-0.279697	9533
LIMS2	25794.4	13593	-1.99489	15009	0.169633	7153	-1.0455	14037	-0.503794	11099
ADORA1	25795.4	13594	-0.0256509	7097	-1.08824	13938	-0.681272	12465	-0.590884	11672
LRRN4CL	25798	13595	-0.553812	10237	-1.54075	15077	0.352713	5756	-1.15806	14312
SLITRK3	25798.5	13596	-0.520876	10045	-1.10523	13990	0.00678166	8116	-0.328647	9852
LPCAT4	25798.7	13597	-0.785286	11403	-1.5998	15155	0.672162	3925	0.646764	3436
DUSP15	25799.1	13598	-0.496027	9908	-1.25103	14427	0.0936678	7478	0.0452016	7084
CACNA2D4	25799.8	13599	-0.900589	11960	-0.0906034	8846	-1.54574	15206	0.0792132	6834
RNF112	25803.4	13600	-0.193773	8110	-1.11677	14032	-0.397123	10838	-1.26056	14632
SMIM29	25803.9	13601	-0.780463	11381	-0.650832	12046	-0.255108	9921	-1.54288	15185
CCDC61	25804.2	13602	-1.03296	12560	-0.863279	13075	0.278347	6249	0.0689948	6911
SFPQ	25805.4	13603	-0.16697	7940	-1.15381	14135	-0.405411	10890	0.874608	2481
TIMM13	25806.2	13604	-2.72475	15598	-0.774914	12679	0.93407	2626	-0.370326	10176
PRRC2A	25806.4	13605	-1.37446	13725	-0.839012	12962	0.517356	4788	-0.565429	11509
CDHR2	25807.2	13606	-0.121064	7659	-0.698625	12282	-1.34154	14848	-2.26586	15695
APCDD1L	25807.5	13607	-2.76682	15614	-0.540843	11471	0.49312	4919	0.368673	4915
TMED9	25808.5	13608	-0.233433	8352	-0.736644	12469	-0.895888	13492	0.00402293	7384
RFX3	25810.2	13609	-0.619861	10561	-0.840708	12970	-0.171671	9347	0.259439	5605
PDZD3	25812.7	13610	-0.290989	8670	-0.508713	11302	-1.59932	15276	0.569062	3813
PTK2B	25818.8	13611	-1.35333	13663	-0.174222	9363	-0.559623	11794	0.947326	2208
AJM1	25819.8	13612	-1.88153	14840	-0.459071	11037	0.174879	6891	0.14038	6418
SETDB1	25822.4	13613	-1.94286	14948	-0.169286	9338	-0.267637	9994	2.21645	210
ABCC1	25823.4	13614	-1.37662	13734	-0.480578	11164	-0.0110895	8251	-2.08421	15647
CTNS	25823.8	13615	-0.974677	12309	-0.357613	10460	-0.534151	11657	0.404562	4707
LDHD	25827.5	13616	-1.02003	12494	-1.32055	14622	0.759791	3426	-0.371952	10184
MYL3	25827.9	13617	-0.370957	9178	-0.489336	11210	-1.29986	14748	-0.361055	10103
SOX21	25830	13618	-0.893021	11919	-0.392592	10661	-0.56763	11847	-0.702577	12352
CLASP1	25830.6	13619	-0.618677	10557	-0.815035	12854	-0.211275	9614	0.41443	4642
IP6K2	25834.5	13620	0.0814858	6468	-1.52657	15061	-0.47268	11297	-0.672795	12148
CAMTA2	25835	13621	0.340301	5041	-2.24179	15629	-0.645384	12270	-0.662191	12092
FOXO3	25837.6	13622	-1.51588	14087	-0.452971	11001	0.0120331	8081	-0.508673	11126
ZNF79	25837.8	13623	-1.15969	13035	-1.24974	14423	0.836525	3046	0.959917	2170
IRF1	25838.4	13624	-2.43483	15456	-1.08976	13946	1.87675	466	2.36331	143
AQP5	25838.6	13625	-0.499998	9938	-0.883313	13161	-0.256377	9935	-0.80616	12907
LRRN1	25840.4	13626	-0.0311407	7130	-0.996123	13601	-0.813932	13149	-0.226955	9114
SMIM10	25841.1	13627	0.132161	6172	-1.09156	13953	-0.993767	13859	0.71612	3129
FOXO4	25842.8	13628	-0.620911	10564	-0.754068	12556	-0.297517	10198	-0.759263	12664
CACNA1A	25844.3	13629	-0.475145	9769	-0.87189	13116	-0.309308	10276	0.783214	2853
TMEM259	25844.8	13630	-2.86118	15644	-0.544889	11493	0.495375	4905	-0.216635	9027
JSRP1	25848.6	13631	-1.58333	14247	-0.231439	9703	-0.320289	10357	-0.263394	9405
DSC2	25848.9	13632	-0.705296	11003	-0.599895	11788	-0.428537	11047	2.16369	239
PHOSPHO1	25849.6	13633	-0.696922	10972	-2.4366	15678	0.721727	3643	0.206181	5951
IER3	25851.1	13634	-2.68318	15577	-0.0662348	8702	-0.320501	10359	-0.656254	12065
GMIP	25851.3	13635	-1.49014	14031	-1.42622	14856	1.61925	805	0.489914	4234
MAP4K1	25851.8	13636	-0.944309	12189	-0.935957	13374	0.268522	6303	1.33561	1176
CTAG2	25852.6	13637	0.12556	6211	-0.87872	13143	-1.69261	15376	-0.278699	9519
RAD54L2	25853.3	13638	0.221492	5666	-0.996632	13603	-1.60699	15283	-1.07531	14044
INTS5	25857.8	13639	-1.33287	13613	-0.635123	11971	0.168271	6946	-0.390258	10322
PSCA	25859.5	13640	-0.588956	10417	-0.531515	11422	-0.709165	12614	-0.373414	10198
KREMEN2	25860.1	13641	-1.09529	12805	-0.77492	12680	0.198222	6759	-0.702062	12347
ITPRIP	25860.4	13642	-1.73676	14568	0.213136	6871	-1.6609	15340	-0.866407	13193
ATXN7	25861.8	13643	-0.404124	9363	-1.66037	15232	0.182674	6843	0.925344	2286
C20orf85	25862	13644	-0.186568	8063	-0.84049	12969	-0.79572	13054	-0.191244	8820
SDF2	25862.3	13645	-0.678677	10878	-0.547054	11505	-0.559654	11795	1.2731	1298
WWOX	25863.5	13646	-0.779559	11376	-0.587696	11724	-0.366072	10659	0.559465	3863
CD7	25869.9	13647	-1.13004	12928	-0.853339	13032	0.328692	5926	0.565799	3830
GDPD5	25870.8	13648	-1.04696	12611	-1.05108	13819	0.50134	4878	0.141107	6414
KASH5	25871.8	13649	-0.238915	8387	-0.727386	12425	-0.936334	13647	-0.698222	12326
KAT2A	25871.9	13650	-3.16642	15708	-0.352516	10437	0.175223	6887	0.715293	3132
GAGE1	25872.5	13651	-1.31946	13568	-0.108851	8975	-0.74283	12777	-0.162832	8624
VTCN1	25877.9	13652	-0.187273	8066	-0.721903	12403	-1.08246	14164	0.517327	4082
HROB	25881.1	13653	-1.16597	13057	-0.695241	12262	0.127966	7236	1.75223	555
KLHL26	25884.5	13654	-1.35265	13659	-0.635792	11974	0.171082	6925	-0.928866	13490
STN1	25891.7	13655	-1.41061	13828	-0.0670996	8708	-0.776881	12950	-0.529791	11270
SYT8	25893.9	13656	-2.7733	15617	-0.595079	11764	0.560963	4519	-0.0227964	7592
LMF2	25895.2	13657	-1.24572	13346	-0.73741	12476	0.248673	6436	0.445905	4484
BCL11A	25896.3	13658	-0.952177	12220	-0.446919	10975	-0.412145	10938	1.28645	1271
NCOR2	25898.2	13659	-1.32738	13590	-0.159403	9275	-0.63507	12220	-0.221099	9056
RAB2B	25898.5	13660	-1.33897	13626	-0.68833	12228	0.234574	6513	-0.202246	8900
TMC8	25905.9	13661	-1.59208	14276	-1.03396	13749	0.925173	2676	0.714376	3141
H2BC7	25906.9	13662	-0.637386	10648	-2.30084	15650	0.606785	4274	-0.0970637	8167
SPRED3	25910	13663	-0.308381	8793	-0.79751	12778	-0.678689	12458	-0.679619	12196
ST6GALNAC1	25910.4	13664	-1.16666	13062	-0.408597	10754	-0.294143	10173	-0.795171	12848
LRRC45	25910.8	13665	0.323029	5141	-2.32268	15656	-0.634985	12219	0.468374	4356
CEP70	25911.5	13666	-0.399465	9346	-0.814829	12853	-0.510352	11519	-0.605327	11763
SH3BP2	25911.9	13667	-1.75148	14600	-1.13571	14082	1.25527	1582	-0.836494	13059
CSNK1G2	25914.6	13668	-1.4277	13872	-0.533155	11429	0.0619711	7719	0.649353	3423
GYS1	25914.7	13669	-1.60593	14312	-0.593455	11757	0.243422	6456	-1.01976	13839
MIA3	25915	13670	-1.91514	14892	-0.381947	10599	0.0440345	7837	-0.467517	10845
STRA6	25916.7	13671	-2.1516	15206	-0.45631	11022	0.225542	6577	-0.0566528	7859
RCVRN	25917.6	13672	-0.375904	9205	-0.831609	12933	-0.522198	11581	-1.35179	14853
PIM1	25920.4	13673	-0.966945	12275	-0.569404	11637	-0.213949	9637	1.27247	1299
PER1	25924.2	13674	-0.465743	9711	-1.05404	13826	-0.144847	9153	-0.145867	8514
VMO1	25927.6	13675	-0.675183	10864	-1.37057	14745	0.355654	5735	-0.255493	9347
BRPF3	25928.3	13676	-1.02274	12507	-0.496724	11245	-0.280089	10068	-0.766913	12708
KIAA0319L	25929.6	13677	-0.153818	7863	-0.942691	13404	-0.715418	12639	1.79605	510
CDK2AP1	25931	13678	0.10285	6350	-1.48356	14989	-0.558024	11790	-0.949899	13559
ELF1	25933	13679	-0.940965	12172	-0.832801	12936	0.116031	7322	0.200781	5986
IL17RE	25934	13680	-0.437435	9543	-1.11798	14035	-0.124655	9014	0.890808	2413
CCNL2	25934.5	13681	-2.68778	15582	-0.0194872	8400	-0.435527	11090	1.79618	509
FAM83E	25936.4	13682	-0.81086	11529	-0.585762	11714	-0.356633	10597	0.0116136	7328
SLC22A18	25937.3	13683	-0.979762	12330	-0.896318	13217	0.227509	6564	-0.754361	12639
KIF3B	25938.7	13684	-0.667891	10822	-0.833853	12942	-0.160824	9270	-0.698842	12329
SEPTIN8	25941.1	13685	-2.20885	15275	-0.831151	12932	0.881844	2866	2.17053	235
RCE1	25942.6	13686	-1.02845	12538	-0.747317	12523	0.0769051	7603	0.666006	3361
SPRN	25943.3	13687	-0.0160157	7033	-1.20866	14319	-0.614273	12111	-0.767578	12715
CORO1B	25944.7	13688	-2.76823	15615	-0.892759	13201	1.15371	1867	-0.264032	9413
GUSB	25944.9	13689	0.272725	5383	-1.17459	14193	-1.29634	14737	0.0800585	6824
ZBTB46	25949.8	13690	-1.0152	12475	-1.31922	14614	0.709886	3703	-0.932069	13503
LRRFIP1	25950.1	13691	-0.646029	10695	-1.04727	13801	0.0450635	7830	-0.0258238	7616
YPEL3	25951.3	13692	-0.852176	11724	-0.739832	12491	-0.0985486	8856	0.496208	4197
SYNGR3	25952	13693	-0.871294	11819	-1.19659	14281	0.432789	5292	-0.535178	11307
KEAP1	25953.4	13694	-1.50287	14059	-0.431292	10870	-0.0598191	8594	-0.850002	13117
SLC46A2	25958.2	13695	-1.26238	13395	-1.24642	14411	0.903959	2780	-0.554742	11443
ZNF345	25959.4	13696	0.233162	5599	-1.03542	13757	-1.61196	15288	2.74186	62
TERT	25964	13697	0.157804	6007	-1.55752	15102	-0.619637	12132	0.272741	5523
KANK2	25964.1	13698	-0.665195	10807	-0.748013	12526	-0.289468	10137	-0.706875	12379
MUC1	25964.5	13699	0.0534271	6624	-1.38991	14791	-0.565585	11838	-0.337295	9928
IRF6	25971	13700	-2.45134	15471	0.286477	6394	-1.51816	15162	0.878187	2468
AURKAIP1	25972.3	13701	-1.69352	14489	-0.878241	13140	0.71725	3662	0.137088	6438
CBFA2T3	25973.3	13702	-1.7655	14627	-1.12223	14051	1.19968	1720	0.676181	3314
TRIP10	25973.8	13703	-1.90734	14871	-0.343579	10374	-0.0333334	8411	-0.606192	11769
UQCC2	25975.3	13704	-1.5575	14178	-0.0798045	8782	-0.680139	12463	-1.97097	15591
BATF	25977	13705	-0.966848	12272	-0.821381	12878	0.108942	7373	0.598813	3673
DMBT1	25978.6	13706	-1.10047	12826	-0.188111	9431	-0.820514	13178	-0.750357	12623
LAMP3	25983.1	13707	-0.941511	12175	-1.25715	14450	0.562204	4514	0.189391	6076
PLA2R1	25984.7	13708	-0.913747	12043	-0.572005	11649	-0.280527	10072	0.0965074	6716
BCL7A	25994.3	13709	-0.20796	8198	-0.830565	12929	-0.822495	13189	-1.01666	13826
LY6H	25995.7	13710	-0.856845	11753	-0.332826	10321	-0.795733	13055	-0.0354915	7685
MAPKAPK2	25997.7	13711	-1.14715	12984	-0.618982	11902	-0.0114494	8254	-0.862378	13164
GPN2	26000.8	13712	-0.826588	11584	-1.49705	15005	0.594342	4338	0.903862	2364
CD79B	26002.6	13713	-1.75634	14607	0.0692487	7836	-0.953633	13708	-0.767375	12711
HLA-G	26003.2	13714	-0.768882	11313	-1.28005	14512	0.364855	5678	0.916167	2314
ASPDH	26003.9	13715	-0.0282523	7117	-1.78833	15371	-0.282624	10091	0.224183	5837
TCTA	26004	13716	-1.80936	14717	-0.733546	12448	0.528889	4719	-0.0982002	8174
MED19	26004.1	13717	-0.327539	8922	-1.94368	15502	0.128375	7235	0.786828	2833
KIR3DL1	26004.6	13718	-0.208371	8199	-1.31727	14610	-0.266158	9988	0.130595	6478
GRAMD2A	26004.8	13719	-0.000939426	6944	-0.764333	12620	-2.06895	15611	-0.333479	9896
HS3ST6	26006.1	13720	-2.74514	15602	-0.337273	10343	0.0939598	7477	0.365736	4925
ZNF142	26006.4	13721	-0.342772	9020	-1.40235	14818	-0.0332205	8408	0.529966	4010
SULT4A1	26006.5	13722	-0.695442	10967	-0.422672	10825	-0.834119	13245	1.44595	980
TFAP2E	26006.7	13723	-2.00501	15030	-0.162895	9296	-0.313126	10309	-0.605518	11766
VSIG1	26007.1	13724	-1.02185	12504	-0.436201	10900	-0.404772	10884	-1.10344	14145
CCDC120	26008.8	13725	-1.17956	13112	-1.55756	15103	1.12402	1960	0.816358	2719
SOCS3	26009.4	13726	-2.20602	15269	-0.357755	10462	0.0594467	7736	-0.00569616	7463
SEPTIN1	26011.5	13727	-0.665434	10809	-0.766864	12633	-0.272777	10020	0.894651	2401
ANO9	26013	13728	-1.94659	14953	-0.796329	12773	0.698832	3773	0.0878834	6776
MMP21	26014.5	13729	-0.765502	11297	-0.728654	12429	-0.226031	9712	-0.863744	13170
MARCHF4	26014.6	13730	-1.91116	14881	0.214317	6865	-1.53734	15195	-0.894314	13334
H2BC15	26015.8	13731	-0.464811	9705	-1.58018	15134	0.184056	6832	-0.557817	11467
HIF3A	26015.9	13732	-0.720816	11093	-0.612205	11860	-0.437372	11099	-1.03234	13882
CCN5	26016.7	13733	-0.6161	10542	-0.351694	10434	-1.24807	14627	-0.407016	10445
INSYN2A	26018.3	13734	0.381362	4836	-1.20049	14297	-1.79714	15468	-1.75849	15439
SDF4	26018.5	13735	-2.10645	15156	-0.518154	11352	0.284178	6212	0.293455	5401
RNF26	26019.6	13736	-0.628862	10604	-0.560561	11591	-0.652839	12327	-0.14324	8492
TNFAIP8L1	26019.9	13737	-1.53065	14127	-1.09538	13968	0.921248	2690	0.309068	5300
PHB1	26020.9	13738	-0.723411	11108	-0.575185	11661	-0.501263	11468	1.39707	1063
SEL1L3	26022.9	13739	-0.915201	12049	-1.17438	14190	0.436535	5270	-0.414953	10492
MFNG	26023.1	13740	-1.24438	13337	-0.29238	10061	-0.47546	11319	0.15831	6298
INTS3	26023.2	13741	0.241186	5554	-2.40916	15676	-0.560148	11800	0.431473	4567
DGKD	26023.3	13742	-1.55104	14160	-0.23578	9726	-0.385001	10773	1.25795	1336
MEIS2	26023.3	13743	-1.74001	14573	-0.575015	11660	0.241461	6473	-0.776099	12748
TRRAP	26031.8	13744	-1.13046	12931	-0.730101	12435	0.108375	7375	0.222835	5842
CCDC40	26032.4	13745	-0.17873	8022	-1.0949	13965	-0.512242	11532	1.19255	1487
SMC5	26034.6	13746	-1.27976	13446	-0.75723	12576	0.258908	6367	0.0840909	6805
PRKACG	26035.1	13747	-0.879357	11857	-0.210353	9584	-1.16065	14392	-0.269668	9459
PLCG1	26035.9	13748	-2.47745	15487	-0.795131	12771	0.835539	3050	0.0860984	6788
DHRS7B	26036	13749	-0.873064	11831	-1.30883	14582	0.505745	4859	-0.810549	12932
RING1	26036.2	13750	-1.56397	14193	-0.849546	13014	0.573786	4453	-0.727702	12509
STX4	26039.2	13751	-2.00394	15027	-1.2524	14430	1.80529	543	-0.390419	10323
CARD9	26039.9	13752	-0.204631	8184	-0.863021	13074	-0.789236	13019	0.215028	5893
NIPSNAP1	26041.4	13753	0.395884	4752	-1.19282	14268	-2.31304	15689	0.345587	5047
LILRB3	26043.8	13754	-0.564809	10306	-1.65481	15227	0.341815	5840	2.13219	264
ADAD2	26044.4	13755	-0.608638	10505	-0.733043	12445	-0.404597	10882	-0.393683	10353
CNNM3	26045.1	13756	-0.687523	10920	-1.30574	14576	0.285424	6203	1.38368	1086
HDAC6	26046.9	13757	-1.41535	13836	-1.44692	14915	1.35138	1348	-0.163751	8630
SYVN1	26047.6	13758	-1.26733	13408	-0.581091	11695	0.00498875	8134	1.33905	1168
DIRAS3	26047.7	13759	-1.39028	13775	-0.32562	10275	-0.314979	10324	-0.0199344	7569
DLGAP2	26048.7	13760	-0.671498	10843	-0.469257	11098	-0.783129	12982	-0.607904	11783
STX17	26049.7	13761	-1.15467	13015	-1.25704	14449	0.759116	3431	0.865484	2520
GPR62	26053	13762	-1.93587	14934	-0.844098	12983	0.751553	3475	-0.93188	13502
SMIM14	26055.3	13763	-0.213012	8221	-0.931424	13358	-0.677135	12451	-0.413801	10485
F10	26057.2	13764	-1.12799	12920	-0.476666	11142	-0.254623	9916	-1.62758	15281
KLF8	26068.2	13765	-1.33152	13607	-0.790704	12753	0.339715	5860	1.16988	1537
YTHDF1	26068.4	13766	-1.86173	14807	-0.0637221	8683	-0.579803	11923	-0.770726	12728
BMP6	26069.4	13767	-0.491341	9878	-1.22035	14358	-0.00213965	8171	0.682962	3282
ZNF12	26069.4	13768	-1.74235	14580	-0.0999299	8912	-0.562316	11814	-0.445801	10700
CXXC1	26074.4	13769	-5.00019	15757	-0.509414	11310	0.388812	5532	0.811541	2736
ZC3H4	26078.1	13770	-1.68098	14475	-1.03976	13779	0.928676	2661	-0.521528	11210
TRIM45	26079.3	13771	-0.679049	10882	-1.18967	14255	0.169496	6938	0.196744	6016
MOB3A	26080.6	13772	-2.45673	15478	-0.0604129	8649	-0.427396	11043	-0.398217	10387
PRDM13	26082.1	13773	-0.871575	11820	-0.254215	9839	-1.0476	14047	0.016221	7292
GPANK1	26088	13774	0.489493	4275	-1.50202	15013	-1.45433	15040	0.759164	2963
PDE10A	26089.4	13775	-1.27337	13427	-1.05875	13845	0.647291	4069	-0.666449	12112
PPP1R15A	26089.8	13776	-1.19595	13181	-0.153904	9247	-0.831066	13231	0.236479	5759
NKD1	26097.3	13777	-0.406274	9372	-0.551082	11529	-1.15228	14373	-0.0504287	7813
BAIAP2L2	26097.5	13778	-1.52656	14116	-0.600225	11793	0.156702	7020	-0.722377	12476
ENGASE	26100.8	13779	-2.76505	15611	0.262958	6542	-1.38204	14925	0.0928604	6738
GFAP	26102.2	13780	-0.0543385	7260	-1.87576	15457	-0.253103	9908	-0.74894	12613
CEP131	26104.8	13781	0.171711	5947	-2.07871	15560	-0.526719	11611	0.899498	2382
NAB1	26105.7	13782	-0.987688	12357	-0.985817	13554	0.285483	6202	-0.627923	11912
GADD45B	26106.8	13783	-3.09308	15695	-0.196176	9486	-0.149481	9177	-0.789914	12825
CAPG	26107.3	13784	-1.80703	14711	-0.330746	10308	-0.125902	9024	1.15248	1584
LCP1	26108.6	13785	-1.42629	13868	-1.35719	14714	1.17439	1805	0.325533	5184
VAV1	26109.4	13786	-3.2491	15719	-0.673176	12149	0.651238	4047	1.14746	1602
FAM149A	26110.1	13787	0.122576	6223	-1.15095	14123	-1.03024	13975	-0.189537	8810
APBB1	26110.5	13788	-1.15637	13024	-0.742925	12499	0.122858	7269	0.0996571	6689
MEGF8	26111.4	13789	0.128524	6193	-2.13335	15589	-0.457709	11213	-0.822388	12990
ALS2CL	26116.7	13790	-0.0228313	7082	-1.37693	14763	-0.51083	11522	1.05843	1866
RFLNA	26116.9	13791	-0.905218	11997	-0.756638	12574	-0.0638253	8620	0.622002	3546
DDX58	26118.6	13792	-0.954699	12226	-0.590725	11740	-0.250617	9890	0.0805577	6823
ZNF620	26120.7	13793	0.582396	3812	-1.7967	15380	-1.46889	15068	-0.457442	10771
BEGAIN	26121.3	13794	-0.157816	7893	-0.822432	12886	-1.02409	13955	-0.9909	13731
RPL36	26123.6	13795	-2.42211	15442	-0.479768	11156	0.257805	6376	-1.09481	14109
KRBA1	26125.2	13796	-1.36223	13691	-0.276268	9960	-0.45631	11197	0.499629	4181
TOR1AIP1	26130.5	13797	-0.901513	11971	-0.309456	10173	-0.843536	13282	0.303205	5343
WDR48	26131.3	13798	-0.133057	7728	-1.22018	14356	-0.486942	11397	1.29525	1254
TMCC2	26132.9	13799	-1.41995	13853	0.100945	7590	-1.87645	15517	-0.228261	9133
JUN	26133.2	13800	-2.21289	15280	0.169294	7156	-1.12138	14289	1.52996	832
TXNDC2	26136.6	13801	-0.075375	7385	-0.851299	13021	-1.18423	14459	0.246807	5693
CDC14B	26142.4	13802	-0.999404	12414	-0.699627	12291	-0.0622776	8609	-1.28323	14701
STIM1	26142.7	13803	-1.41205	13829	-0.636776	11984	0.138654	7155	-0.445271	10697
SEMA4D	26144.5	13804	-2.7731	15616	-0.995639	13599	1.29368	1486	1.77705	529
VPS4A	26150.2	13805	-2.77959	15619	0.140069	7344	-0.891195	13472	0.902682	2369
SS18L1	26152.3	13806	-2.01404	15045	-0.521551	11368	0.222889	6598	-0.452575	10744
RHBDD1	26152.9	13807	-0.837294	11642	-0.922674	13323	0.0538388	7767	0.524973	4029
CSPG4	26157.1	13808	0.44673	4487	-1.34615	14692	-1.81184	15481	-1.54078	15180
KSR2	26160.2	13809	-0.613577	10527	-1.09184	13955	-0.00292306	8180	0.580955	3750
NDUFV1	26160.4	13810	-1.22216	13273	-1.43638	14892	0.991811	2422	-0.0941512	8149
MVB12B	26161	13811	-0.766298	11302	-0.619256	11904	-0.419488	10991	0.601745	3662
CHAT	26161	13812	-2.43917	15460	-0.46179	11054	0.219965	6617	-0.499691	11074
HENMT1	26163.3	13813	-0.298932	8724	-1.52543	15058	-0.0725668	8676	1.02893	1951
NKX3-2	26164	13814	-0.626053	10589	-0.442019	10940	-0.996221	13872	0.0504477	7053
FOXQ1	26164.3	13815	-1.92007	14902	-0.911893	13274	0.805607	3177	-0.179764	8744
NPC1	26165.8	13816	-2.00404	15028	-0.0140575	8358	-0.670403	12413	2.51865	98
MYDGF	26166.1	13817	-2.88051	15650	-0.208882	9576	-0.149989	9183	-0.248613	9289
CACNG1	26167.7	13818	-1.0574	12650	-0.26098	9877	-0.775194	12940	0.203202	5970
POU2F1	26169.6	13819	-0.340673	9006	-0.780298	12711	-0.742598	12776	-0.766875	12707
TCOF1	26170.9	13820	-1.48755	14027	-1.02963	13727	0.73162	3585	0.733511	3060
DNAJC11	26171.1	13821	-0.295542	8699	-1.015	13677	-0.482825	11372	0.231213	5804
PPARA	26171.8	13822	-1.11843	12893	-0.878645	13142	0.26224	6344	-0.372389	10189
PPP1R3E	26173.1	13823	-0.569736	10333	-0.577276	11670	-0.758705	12861	-0.0700045	7981
FAM222A	26173.3	13824	-0.156256	7882	-1.95366	15510	-0.129285	9045	-0.925602	13472
KLF5	26173.5	13825	-2.23034	15302	-0.428937	10854	0.12592	7252	-0.165272	8643
TBX18	26177.9	13826	-2.22577	15298	-0.312306	10192	-0.0509005	8534	-0.576046	11582
MSRB1	26178.3	13827	-0.285031	8637	-0.852462	13025	-0.731404	12724	-1.3484	14846
SGSH	26178.9	13828	-1.76174	14620	0.187297	7048	-1.90464	15536	0.450431	4459
ECH1	26181.9	13829	0.0259699	6772	-1.05672	13839	-0.995032	13864	1.27485	1291
RSBN1L	26182.2	13830	-1.05367	12638	-0.851938	13024	0.16669	6958	-1.16641	14342
DDRGK1	26182.8	13831	-2.08329	15126	-0.966321	13474	0.971844	2506	-0.0637193	7918
MRPS2	26184	13832	-1.70091	14502	-1.29864	14559	1.35979	1331	-0.740106	12570
LMX1B	26184.5	13833	-0.848202	11709	-0.995299	13597	0.133382	7206	-0.654788	12059
GPR137B	26188.7	13834	-1.38352	13758	-0.287774	10031	-0.435393	11086	0.307359	5314
MSMB	26193.2	13835	-1.05123	12624	-0.769986	12656	0.0634915	7704	-0.161453	8614
SLC39A6	26200.2	13836	-0.645054	10683	-0.688616	12229	-0.477313	11337	1.3459	1158
APOBEC3A	26208.3	13837	-2.68038	15574	-0.15261	9239	-0.272668	10019	-0.360843	10101
LTBP3	26213.5	13838	-0.0520205	7248	-0.92564	13339	-1.09002	14195	0.558035	3871
SNAPC1	26219.8	13839	-1.1094	12855	-0.0149833	8368	-2.11689	15634	-0.921767	13461
FGFBP3	26221.6	13840	-0.992732	12387	-1.55717	15101	0.760697	3418	-1.07008	14023
LRFN2	26221.8	13841	-0.371276	9181	-1.61009	15170	0.0348979	7914	-0.532345	11288
CSF3R	26225.6	13842	-0.322169	8880	-1.62788	15185	-0.0228776	8327	0.640022	3470
POFUT2	26225.9	13843	-1.54177	14150	-0.0428041	8540	-0.885512	13447	1.20684	1454
GCLC	26229.9	13844	-0.505494	9963	-0.963679	13465	-0.279975	10066	-1.00594	13791
FARP2	26230.6	13845	-1.39223	13782	-1.01191	13668	0.628119	4166	1.29467	1255
FARSA	26232.4	13846	-2.38989	15418	-0.671234	12136	0.525789	4742	0.0263096	7218
SYPL2	26233.6	13847	-3.1629	15707	-0.943122	13407	1.14559	1893	-0.975322	13671
WDR88	26236.6	13848	-0.198164	8139	-0.768339	12643	-1.12102	14286	-0.0249527	7604
FAH	26238	13849	-0.936509	12146	-0.446423	10971	-0.543574	11707	0.860728	2540
PHKG1	26238.1	13850	-0.98061	12335	-0.445279	10966	-0.497088	11444	0.373936	4884
RNF123	26238.7	13851	-0.536213	10138	-1.13808	14087	-0.0663147	8639	0.232825	5792
RNF186	26239.5	13852	-0.778152	11368	-0.260506	9875	-1.38844	14932	1.48093	908
AQP3	26241	13853	-0.299813	8729	-1.34423	14685	-0.201532	9532	-2.85288	15748
CNPY3	26241.6	13854	-1.84515	14780	-0.736657	12470	0.475148	5041	0.682608	3285
LHX2	26242	13855	-0.252046	8471	-0.955159	13444	-0.646354	12283	0.0131072	7313
ARAP1	26243.5	13856	-1.23958	13318	-0.916173	13297	0.381497	5571	0.809558	2749
BBS9	26243.9	13857	-0.575997	10358	-0.691795	12243	-0.569496	11863	0.256255	5623
OBSL1	26245.8	13858	-0.230696	8329	-0.618009	11896	-1.78545	15460	0.548576	3916
IQCC	26246.4	13859	0.482742	4308	-1.85575	15440	-1.19023	14478	0.577624	3765
ALAS1	26248.2	13860	-0.307993	8786	-1.30991	14584	-0.218663	9657	1.37748	1095
CNOT3	26254.4	13861	-0.550135	10216	-1.19296	14269	-0.00642048	8208	0.156972	6304
ARL8A	26260.1	13862	-1.51257	14081	-0.115295	9022	-0.724524	12689	-0.460877	10792
PCP2	26261.3	13863	-0.485818	9831	-0.431954	10874	-1.60241	15279	0.239305	5747
AKNA	26262.5	13864	-1.71231	14523	-1.64948	15219	2.28576	187	1.52852	834
ZSCAN12	26263	13865	-0.837264	11641	-0.309433	10172	-1.03924	14014	-0.310709	9727
USP36	26265.5	13866	-1.64986	14403	-0.484976	11187	0.0109705	8088	0.769602	2918
OSR1	26265.6	13867	-1.77304	14642	0.177627	7104	-1.94381	15563	-0.629903	11927
MFSD13A	26265.8	13868	-1.43133	13880	-0.427533	10850	-0.194064	9489	-0.279346	9530
ZNRF4	26267.3	13869	-0.284639	8636	-1.98586	15527	0.00839055	8104	-0.0873805	8104
BCL11B	26268.3	13870	-1.32873	13599	-1.83659	15420	1.43753	1147	0.0270744	7216
KRT9	26281.3	13871	0.412289	4666	-1.40084	14814	-1.56376	15227	0.234758	5770
CHGB	26285.5	13872	-0.401976	9358	-0.608381	11839	-1.08131	14160	0.0834289	6810
PRR7	26289	13873	-0.395335	9318	-1.05036	13815	-0.332513	10440	-0.658937	12082
OTOS	26289.6	13874	-0.533893	10124	-1.7496	15339	0.260233	6359	-0.0682181	7958
TNS2	26292.5	13875	-0.291328	8672	-0.942082	13400	-0.627306	12174	-1.02365	13853
CCDC8	26293	13876	-0.416328	9428	-0.891363	13193	-0.503325	11480	-0.349742	10026
GGH	26293.4	13877	-1.32882	13600	-0.433862	10886	-0.248593	9877	0.39556	4765
ARID5A	26293.7	13878	-0.86896	11809	-0.373874	10569	-0.798251	13070	0.590849	3712
RPS6	26295	13879	-0.99387	12392	-0.265066	9909	-0.897013	13495	1.32133	1202
SLC4A2	26296.8	13880	-0.229945	8324	-1.24573	14408	-0.38223	10754	-0.788507	12817
MTG1	26297.2	13881	-0.15202	7849	-0.719136	12386	-1.63521	15313	-0.749868	12620
DDX27	26305.7	13882	-1.34167	13635	-1.57498	15129	1.19859	1724	0.737476	3040
NFATC4	26306	13883	-0.451443	9622	-0.904134	13240	-0.443671	11135	-1.02493	13857
CA9	26306.5	13884	-0.593326	10435	-1.15644	14144	-0.00915894	8231	-0.566285	11516
EIF2AK3	26306.8	13885	-2.665	15570	-0.680839	12194	0.555915	4554	0.601803	3661
PGLS	26308.8	13886	-1.0901	12783	-1.40165	14815	0.735923	3561	0.667531	3358
MTMR3	26311	13887	-0.282136	8617	-0.847871	13002	-0.795193	13051	1.45399	958
SEMA6C	26312.8	13888	-1.78517	14667	-0.506027	11287	0.076629	7606	0.949881	2199
ZNF131	26318.1	13889	-1.04591	12608	-0.153354	9244	-1.19793	14501	-0.169208	8678
ZC3H18	26318.4	13890	-1.14497	12973	-0.789743	12748	0.124141	7264	0.473334	4328
LURAP1	26320.4	13891	-1.20741	13226	-0.508834	11303	-0.219767	9670	-0.288484	9574
OTOP2	26321.4	13892	-1.40406	13812	-1.09533	13967	0.706932	3724	-0.734895	12541
KDM6B	26322	13893	-2.69133	15585	-0.115032	9017	-0.364225	10646	-0.0685064	7965
AKIRIN1	26327.8	13894	-2.30353	15360	-0.766205	12625	0.646803	4072	1.25615	1338
NEIL2	26330.3	13895	-2.04502	15075	-0.429085	10855	0.0387491	7878	-1.11828	14191
FLII	26331.3	13896	-0.904758	11993	-1.16196	14160	0.316816	5999	0.194564	6033
RBFOX3	26331.9	13897	-0.942074	12179	-0.112338	8999	-2.07966	15616	-1.31706	14782
GTF3C5	26332.1	13898	-1.21036	13235	-0.697486	12276	0.0463899	7816	1.32628	1191
ISX	26333.8	13899	0.385634	4818	-1.84543	15427	-1.0168	13934	-0.594226	11695
MROH1	26335.8	13900	-2.45998	15479	-0.190217	9447	-0.268368	10002	0.219782	5863
ELP5	26338.1	13901	-0.536234	10139	-1.68001	15254	0.223654	6593	-0.135993	8442
CEACAM19	26338.9	13902	-0.991913	12381	-0.45359	11006	-0.505472	11494	-0.591703	11682
TMEM200B	26341.2	13903	-0.898196	11944	-0.826204	12903	-0.0452404	8496	-0.65644	12067
CHRDL2	26347.4	13904	-1.98407	14997	-1.33938	14671	1.67951	715	-1.36986	14894
ZNF91	26350.7	13905	-0.916755	12053	-0.163219	9297	-1.58902	15263	0.203015	5972
IQSEC2	26350.8	13906	-1.89428	14861	-0.0922781	8861	-0.603707	12045	-0.399951	10397
DECR2	26351.1	13907	-0.0962341	7515	-1.50833	15024	-0.398114	10846	0.976355	2113
ZBTB42	26352.2	13908	0.0362383	6730	-1.23962	14396	-0.821605	13184	0.726135	3089
SRD5A1	26353.4	13909	-1.64702	14397	-0.529408	11410	0.0437639	7838	-0.152945	8560
SPOCK2	26355.6	13910	-2.12519	15177	-1.2702	14485	1.6072	827	1.06915	1839
METTL7A	26356.5	13911	-0.141255	7793	-1.2953	14553	-0.480505	11357	1.83228	479
IDH3B	26357.4	13912	-1.30266	13514	-1.96206	15512	1.38271	1264	0.74902	3004
EEF1D	26367.9	13913	-2.34907	15393	0.166267	7175	-1.21356	14539	-1.50508	15130
ACIN1	26368.9	13914	-0.790421	11431	-0.857521	13049	-0.123914	9010	-1.63673	15298
PRR15	26370.3	13915	-0.0478185	7224	-1.01676	13682	-0.996995	13873	0.0606239	6976
OGDHL	26370.8	13916	-1.63992	14382	-0.123021	9063	-0.663879	12388	1.32684	1190
PCSK1N	26380	13917	-1.32838	13597	-0.760105	12593	0.193464	6778	-0.815095	12953
PTOV1	26385.3	13918	-1.80105	14700	-0.304999	10141	-0.250773	9892	-0.720203	12468
GMPPA	26388.2	13919	-1.28604	13461	-1.57476	15128	1.06957	2135	0.466135	4369
INTS11	26390.6	13920	-1.99879	15017	-0.434222	10888	0.0216922	8014	1.14871	1599
ZNF350	26392	13921	-0.771273	11330	-0.257589	9854	-1.64001	15319	2.47612	111
CBX4	26393.3	13922	-1.77438	14644	0.1608	7213	-2.0248	15596	0.669543	3351
HSPA5	26394.7	13923	-1.5271	14118	-0.549838	11519	0.00726562	8111	1.33413	1179
SLC6A2	26400.9	13924	-0.615989	10541	-1.523	15054	0.234453	6516	0.181507	6141
PCSK9	26403.9	13925	-2.46259	15481	-0.157066	9263	-0.341049	10482	-0.405164	10431
HDAC4	26404.2	13926	-1.22103	13270	-0.677913	12176	0.00998722	8095	-0.730157	12517
ATP6V0D1	26404.3	13927	-1.43067	13878	-1.25953	14456	0.88461	2851	0.511791	4117
SHF	26408.9	13928	-0.898129	11943	-0.672399	12147	-0.28072	10075	0.486498	4251
DDX41	26410.3	13929	-1.60991	14318	-0.00994936	8332	-1.02411	13956	-1.36489	14885
ECRG4	26412.8	13930	-0.689317	10933	-0.802488	12803	-0.310307	10284	-0.482091	10958
ACADS	26414	13931	-1.19089	13153	-0.676561	12167	-0.0193344	8300	0.0901714	6760
NFE2	26421.5	13932	-0.545072	10187	-0.615991	11890	-0.80859	13126	-0.893794	13330
BAP1	26423.6	13933	0.419684	4618	-1.80091	15384	-1.18973	14477	-0.0730846	8005
TSPAN13	26427.7	13934	-1.18765	13139	-0.00813121	8318	-2.51713	15718	0.759246	2961
TLE1	26427.9	13935	-0.831879	11614	-0.927944	13346	-0.0178866	8290	0.393196	4784
MOB3B	26428.4	13936	-0.524542	10065	-0.625979	11933	-0.831215	13233	-1.3194	14788
TNRC18	26430.7	13937	-1.93402	14931	-0.655947	12067	0.323851	5957	-0.507018	11119
RILPL1	26431.7	13938	-1.35959	13683	0.0330046	8055	-1.76783	15444	-0.994161	13746
PASK	26438.6	13939	-1.61749	14335	-0.860556	13065	0.492896	4921	0.832148	2658
TSHZ2	26438.9	13940	-0.77893	11372	-0.847395	12999	-0.16875	9325	-0.202647	8904
PCDH7	26439.1	13941	-1.21577	13249	-0.948908	13425	0.347293	5800	-1.7385	15418
KIF1A	26442	13942	-0.614451	10533	-0.555297	11561	-0.84546	13296	-0.110881	8272
SAMD13	26446.1	13943	-0.36437	9149	-0.615069	11883	-1.27369	14685	2.13817	258
HCRTR2	26448.5	13944	-0.750264	11219	-0.373845	10568	-1.10059	14220	-0.0118834	7512
NSUN5	26451.7	13945	-0.881676	11868	-1.13834	14090	0.229779	6544	-1.92781	15564
IFNL2	26452.2	13946	-0.408765	9395	-0.754872	12561	-0.794301	13043	-0.950357	13561
MEI1	26453.4	13947	-0.690377	10942	-1.50715	15022	0.302406	6099	-0.679057	12189
YIF1B	26455.6	13948	0.0556848	6612	-1.34496	14688	-0.784809	12993	1.58099	752
AVPR2	26456.7	13949	-0.131158	7716	-1.91931	15482	-0.249178	9881	-0.938954	13535
C6orf15	26456.8	13950	-0.674134	10856	-2.12077	15581	0.456012	5159	-0.839867	13077
CCL28	26459.4	13951	-0.0936334	7495	-0.837962	12957	-1.45446	15041	0.811288	2737
DMRTA2	26460.7	13952	-1.38753	13771	-2.27482	15643	1.59543	840	-0.729554	12515
PALD1	26476.3	13953	-0.990855	12376	-1.66461	15236	0.717088	3663	-0.168058	8670
REXO1	26480.1	13954	-1.47973	14005	-0.46068	11050	-0.169994	9336	-0.347173	10001
FADS3	26480.9	13955	-2.41116	15432	-0.0273161	8436	-0.646505	12284	0.0217878	7254
CCDC85B	26482.5	13956	-4.00804	15754	-0.542655	11487	0.319708	5979	-0.656755	12069
C1orf35	26484.1	13957	-0.437304	9541	-1.33508	14655	-0.103578	8883	0.597014	3685
DEK	26485.1	13958	-0.336101	8976	-1.49546	15003	-0.127291	9034	-0.740136	12571
TBC1D8	26489.4	13959	-0.140455	7789	-0.797582	12779	-1.43398	15015	2.20454	217
HSPA1B	26491.1	13960	-1.4375	13897	-0.444236	10957	-0.222306	9691	0.653853	3405
ZNF324B	26492	13961	-0.799908	11488	-1.38892	14789	0.342984	5831	0.386705	4819
FASN	26492.6	13962	-1.52132	14098	-0.0932117	8873	-0.871275	13395	0.458274	4410
GLI1	26497.4	13963	0.0809736	6471	-1.46598	14952	-0.740321	12771	0.426197	4586
TLE5	26501.8	13964	-2.692	15586	-0.833872	12943	0.752087	3470	-0.555738	11449
TSC22D3	26503.3	13965	-1.22956	13293	-0.299309	10106	-0.634438	12216	0.515728	4094
INPP5J	26506.4	13966	0.187112	5864	-2.10595	15571	-0.682903	12479	-2.03687	15623
COQ9	26508	13967	-0.459868	9672	-1.16872	14177	-0.217698	9655	-0.182465	8762
RILPL2	26509.6	13968	-1.57405	14224	-0.678162	12179	0.172441	6914	-0.888871	13307
RASAL3	26510.6	13969	-2.55147	15527	-0.922379	13320	0.885008	2850	2.09413	282
ZNF703	26513.6	13970	-1.75086	14598	0.148946	7287	-2.95396	15751	0.203495	5968
PRPF31	26514.9	13971	-0.668372	10825	-0.522651	11371	-0.8657	13378	-0.585371	11640
ACVR2B	26518.7	13972	-1.40564	13816	-0.136419	9131	-0.860406	13358	1.48063	909
EDF1	26520.2	13973	-1.24555	13343	-0.622942	11918	-0.077006	8706	0.463045	4386
HLF	26520.6	13974	-0.776956	11358	-0.699256	12285	-0.401778	10869	-0.321034	9791
B3GALT6	26520.8	13975	-0.9103	12025	-0.976428	13514	0.0825844	7553	-0.0329454	7658
TCEAL4	26522.6	13976	-0.953805	12224	-0.387674	10636	-0.743587	12781	-1.17258	14372
BRF2	26522.7	13977	-1.88777	14853	-0.387043	10632	-0.120822	8994	-0.533494	11294
ST6GALNAC3	26522.8	13978	-1.05239	12631	-0.55662	11568	-0.329701	10409	-0.952575	13565
JMJD8	26523.9	13979	-0.998377	12411	-0.677648	12173	-0.205666	9570	-1.915	15554
DPH7	26526.5	13980	-0.355297	9101	-1.01704	13685	-0.50044	11457	0.183548	6125
SETD1B	26527.2	13981	-1.09106	12788	-0.853569	13033	0.107226	7385	-0.302309	9671
POR	26527.8	13982	-0.656619	10751	-1.18659	14242	0.0218147	8011	-0.575079	11573
GJB3	26529.1	13983	-1.18893	13144	-1.03302	13742	0.391951	5517	-0.746689	12599
TARS2	26529.9	13984	-0.49333	9891	-0.683954	12209	-0.814148	13150	-0.0783775	8044
NELFA	26530.8	13985	-1.76776	14632	-0.470492	11108	-0.034098	8417	-0.319959	9786
ECHDC3	26536	13986	0.111295	6294	-1.31217	14593	-0.974898	13788	0.649222	3424
NAXD	26538.3	13987	-0.976385	12316	-1.00225	13628	0.168106	6948	0.566308	3827
SURF1	26539	13988	-2.11086	15164	-0.391303	10652	-0.0514329	8538	0.713335	3147
PEX16	26541.9	13989	-2.21532	15283	-0.367391	10524	-0.0636675	8617	0.326775	5170
TEX264	26543.5	13990	-0.0702317	7353	-1.5117	15033	-0.494524	11431	-0.537014	11315
HUWE1	26546.6	13991	-1.2061	13223	-0.822986	12889	0.150429	7070	0.750243	2999
DDIT4	26549.3	13992	-0.790651	11433	-0.532899	11427	-0.678923	12459	-1.27676	14678
GALNT11	26550.2	13993	-1.80758	14712	-0.37234	10558	-0.178529	9392	0.252342	5648
MGRN1	26551.5	13994	-0.839606	11665	-0.558257	11575	-0.567476	11845	-0.356099	10077
HOXC4	26554.3	13995	-1.04249	12594	-0.342663	10369	-0.751375	12819	-1.86949	15516
TPGS1	26554.5	13996	-2.3025	15357	-0.475373	11133	0.109862	7368	-0.488543	10994
KIRREL2	26555.1	13997	-0.321286	8874	-1.62903	15188	-0.114522	8961	-0.119759	8331
DMPK	26555.3	13998	-0.449147	9611	-0.855299	13037	-0.597647	12017	-1.96567	15589
RTF2	26556.3	13999	-2.84916	15640	0.20151	6949	-1.41234	14976	0.354121	4996
MUS81	26559.1	14000	-0.90665	12002	-0.893012	13202	-0.011818	8257	0.524009	4037
RGMA	26559.6	14001	-1.86829	14821	-0.736943	12472	0.378637	5587	-0.744479	12593
IRF3	26567.4	14002	-0.387747	9283	-1.14284	14101	-0.340459	10476	-0.402301	10416
POLR3D	26572.4	14003	-1.68473	14478	-0.57533	11663	0.0704592	7656	-2.17449	15669
ZFYVE21	26573.4	14004	-1.79848	14696	-1.00106	13618	0.72953	3599	-0.87293	13221
C20orf96	26577.8	14005	-1.47113	13984	-0.8432	12980	0.339915	5857	-0.208094	8945
MLLT6	26578.3	14006	-1.86021	14803	-0.0282957	8443	-0.862074	13365	0.204043	5962
TEX15	26578.3	14007	-0.63013	10606	-0.412372	10774	-1.40268	14959	-1.24315	14580
SH2D4A	26585	14008	-2.1942	15257	-0.908292	13260	0.746527	3497	0.0364854	7148
ITGA7	26587.3	14009	-0.682788	10898	-0.980872	13525	-0.164102	9286	-0.658674	12080
MARCHF11	26588.1	14010	-1.68005	14472	0.0754533	7788	-1.49115	15116	-1.46333	15058
TSSC4	26588.4	14011	-0.796581	11475	-0.257648	9856	-1.81607	15482	-2.27575	15697
C1orf74	26588.6	14012	-0.974451	12306	-0.339442	10351	-0.854594	13335	0.475774	4314
SF3A2	26590.1	14013	-1.43642	13896	-0.890103	13185	0.375087	5615	1.20835	1448
AP1S3	26593.7	14014	0.152623	6039	-1.72362	15317	-0.762487	12880	-0.301154	9663
LAS1L	26595.8	14015	-1.81956	14729	-0.667469	12117	0.242008	6469	-0.600315	11733
RAC3	26596.3	14016	-0.0487904	7232	-1.03882	13774	-1.06609	14118	1.91749	400
CLDN9	26596.9	14017	-0.501231	9941	-1.15967	14153	-0.193445	9483	-1.84187	15497
KRTAP11-1	26598.5	14018	-0.180153	8028	-1.57462	15127	-0.324291	10382	-1.19052	14426
SARM1	26601.4	14019	-0.532797	10116	-1.27805	14507	-0.0551541	8561	-0.0611039	7900
TULP1	26605.9	14020	0.268271	5407	-1.25385	14436	-1.84884	15503	-0.133723	8428
THSD4	26609.4	14021	-0.195717	8125	-1.05847	13843	-0.73125	12722	-0.539848	11332
NOL3	26612.9	14022	-1.02824	12534	-1.08095	13921	0.28394	6215	-0.224742	9091
PEX11A	26613.5	14023	0.190341	5844	-1.20446	14310	-1.49535	15128	-1.66407	15336
NEU3	26614	14024	-2.65716	15566	-0.293869	10069	-0.155452	9218	1.46781	936
LSG1	26614.4	14025	-1.85384	14794	-0.287964	10032	-0.328566	10404	1.23011	1397
FOXE3	26615.5	14026	-1.63196	14358	0.0742724	7798	-1.63637	15314	0.309174	5298
SAMD11	26615.8	14027	-0.133163	7732	-1.46234	14946	-0.454406	11189	8.96986e-05	7411
VEPH1	26615.8	14028	-0.894833	11926	-0.480002	11158	-0.663927	12390	-0.332111	9886
RIN1	26617.3	14029	-0.200174	8158	-1.19159	14262	-0.573136	11887	-0.781218	12775
TMPRSS11E	26619.5	14030	-0.878804	11852	-0.203057	9532	-2.08252	15618	0.804039	2779
ADAM11	26624.8	14031	-1.07237	12723	-0.407935	10749	-0.603118	12040	0.34668	5042
ARMC5	26626.6	14032	-0.731104	11144	-1.00645	13642	-0.0878653	8782	-1.0616	13995
ANTKMT	26626.6	14033	-1.47222	13988	-0.835181	12947	0.315153	6008	-0.958184	13592
METTL22	26626.8	14034	-1.09235	12793	-0.73512	12461	-0.069713	8664	-0.561581	11488
IFT172	26627.1	14035	-1.3128	13540	-0.312469	10193	-0.581002	11930	0.472637	4333
ACAD9	26629.1	14036	-1.16302	13045	-1.24961	14421	0.555982	4551	0.569817	3807
UNC45B	26629.3	14037	-0.438342	9552	-0.548945	11516	-1.51552	15157	-0.52835	11257
SAMD14	26632.2	14038	-1.38415	13760	-0.193889	9472	-0.787026	13003	-0.98739	13718
WDPCP	26632.9	14039	-1.20676	13224	-0.40775	10745	-0.477813	11340	0.33874	5086
ZNF133	26633.3	14040	-0.855251	11744	-0.670668	12134	-0.393311	10817	-0.0593622	7882
XYLT2	26637.8	14041	-0.444747	9584	-0.517883	11350	-1.76863	15445	1.3958	1064
CNTN3	26640.8	14042	-0.870197	11813	-0.671283	12137	-0.376867	10726	-1.37513	14906
KDM2A	26642.7	14043	-1.43184	13884	-0.0626634	8668	-1.15769	14384	-0.19898	8876
TRIM67	26644.1	14044	-0.669887	10833	-0.393455	10664	-1.40914	14968	-0.740726	12577
C1QTNF2	26644.2	14045	0.159374	6000	-1.53358	15069	-0.89989	13508	-0.480931	10950
ACP4	26649.9	14046	-0.352399	9080	-1.21471	14338	-0.340311	10473	-0.0996786	8179
PDYN	26653.8	14047	-0.551405	10221	-0.455544	11019	-1.53134	15190	0.42062	4611
ZNF618	26658.2	14048	-0.912627	12032	-1.39331	14799	0.424239	5345	-1.66076	15332
SFI1	26663.2	14049	-0.665942	10813	-1.67204	15245	0.274332	6260	0.173454	6207
VAMP1	26665.1	14050	-0.569485	10331	-2.37527	15666	0.293289	6153	1.36186	1125
SPHK1	26667.4	14051	-1.32374	13579	-0.374133	10571	-0.460165	11227	0.24205	5724
E2F4	26668.7	14052	-1.25763	13387	-1.31393	14597	0.694886	3796	0.982452	2090
TF	26671.1	14053	-2.35657	15397	0.0642481	7873	-0.972665	13777	-0.268881	9448
LZTS2	26679.6	14054	-0.948891	12209	-0.325879	10277	-0.975086	13791	-0.618921	11859
NECAB2	26680.6	14055	-0.883309	11874	-0.858623	13055	-0.114246	8956	-0.793324	12842
TACSTD2	26686.3	14056	-0.913014	12041	-1.2846	14530	0.333057	5901	1.86966	441
SMG6	26691.8	14057	-1.83708	14768	-1.20675	14317	1.00119	2383	0.678162	3301
UBN1	26695	14058	-1.13388	12944	-1.71399	15306	0.817526	3128	-0.20303	8910
FOS	26698.5	14059	-2.07094	15112	-0.19713	9491	-0.445911	11142	-0.349715	10025
BCKDK	26701.2	14060	-1.84406	14776	-0.942421	13402	0.631592	4142	-0.824118	12998
MDC1	26701.4	14061	-0.777076	11359	-2.59532	15706	0.537634	4662	0.528438	4015
FAM83G	26703.8	14062	-1.3067	13524	-0.723212	12409	0.0418479	7856	-1.25887	14629
MOCOS	26704	14063	-1.44042	13902	-0.938994	13392	0.409024	5428	1.07053	1829
MYOD1	26705.2	14064	-1.79585	14690	-0.284766	10008	-0.385122	10774	-0.251801	9310
IL12RB1	26705.8	14065	-1.48194	14012	-0.954751	13443	0.452051	5175	0.390355	4798
MCM7	26707.1	14066	-1.27689	13439	-1.04901	13812	0.431191	5298	-0.358798	10091
HOXC12	26708.8	14067	-0.258696	8503	-1.21113	14330	-0.49517	11434	-0.675212	12170
ARHGEF16	26709.8	14068	-1.58528	14251	-0.363567	10498	-0.340712	10478	-0.025474	7613
CTDSPL	26713.2	14069	-2.34923	15394	-0.378034	10585	-0.0706035	8668	-0.247184	9275
ZNF93	26713.4	14070	-1.60158	14301	-0.499909	11269	-0.111406	8936	2.61991	83
ABCF3	26713.7	14071	-1.94185	14943	-0.924612	13333	0.649575	4057	0.696417	3216
PREB	26716.1	14072	-1.4559	13944	-1.2232	14364	0.741155	3529	0.104691	6657
SLC35F4	26723.4	14073	-0.630269	10610	-0.588478	11728	-0.87292	13404	-0.733784	12536
LMTK2	26725	14074	-1.17708	13104	-1.27928	14510	0.569482	4479	0.685605	3267
FKBP1B	26725.8	14075	-1.89116	14857	-0.993822	13589	0.70853	3714	-1.23074	14545
GABRG3	26726.3	14076	-0.56391	10297	-0.46513	11087	-1.47714	15089	0.214052	5903
RSPH6A	26730.7	14077	-0.413489	9415	-1.44676	14914	-0.128775	9041	-1.07173	14032
CDKN1C	26732.9	14078	-0.673207	10850	-1.06813	13877	-0.11446	8960	-0.22431	9084
EHBP1L1	26733.1	14079	-1.61288	14325	-1.06698	13874	0.667102	3950	1.13235	1643
FGF10	26733.5	14080	-1.00785	12445	-0.181454	9399	-1.56796	15235	-1.29168	14725
C11orf16	26735.7	14081	-0.224501	8291	-1.71808	15314	-0.252746	9907	0.177212	6177
PDXDC1	26738.5	14082	-1.80198	14703	-1.18461	14231	0.912792	2731	0.0752298	6865
FCN1	26739.3	14083	-1.79378	14686	-0.366076	10514	-0.248584	9876	-0.667765	12118
CHPF2	26740.4	14084	-3.04464	15685	-0.448951	10985	0.0850801	7534	-0.662824	12094
PIAS4	26742	14085	-0.389075	9292	-0.768985	12646	-0.917427	13584	0.0122656	7318
TEX9	26742.2	14086	-0.996034	12398	-0.57653	11668	-0.416713	10974	0.174336	6197
CGN	26742.3	14087	-0.14079	7791	-0.925641	13340	-1.17241	14422	1.47013	932
PRDM12	26745.6	14088	-0.195165	8116	-1.03261	13739	-0.823295	13195	0.115271	6581
DLGAP4	26747.3	14089	-0.899959	11956	-0.92254	13322	-0.0400501	8454	-0.23193	9164
PLXNA3	26750.5	14090	-0.733776	11159	-0.910036	13267	-0.226365	9716	1.39317	1067
CX3CL1	26755.3	14091	-2.2233	15295	-0.0701153	8727	-0.67674	12450	-0.660302	12087
ACAD10	26755.7	14092	-0.938127	12152	-0.309427	10171	-1.10093	14222	0.411685	4664
GABBR2	26762.6	14093	-1.77792	14650	-1.49235	15000	1.33653	1381	2.4511	122
ASB1	26766	14094	-1.10108	12829	-1.81366	15402	0.793776	3246	0.620452	3551
AFMID	26770.4	14095	-0.779142	11375	-0.280361	9985	-2.70276	15728	0.220493	5860
ZNF740	26770.6	14096	-0.318159	8860	-1.17638	14200	-0.471142	11286	0.642603	3457
WNT6	26770.6	14097	-1.28756	13468	-0.173822	9359	-1.0106	13906	0.490929	4229
PI3	26770.8	14098	-0.331183	8943	-0.625238	11929	-1.87364	15516	-0.425524	10561
MED24	26772	14099	-0.309687	8805	-1.28396	14528	-0.379235	10740	0.443054	4499
FBXL18	26772.4	14100	-1.37448	13726	-0.343412	10373	-0.523669	11595	-1.77647	15448
PAAF1	26773.1	14101	-0.313011	8830	-2.92949	15731	-0.0326698	8402	-0.517092	11178
C1QTNF6	26773.5	14102	-2.25556	15324	0.00996058	8209	-0.882565	13435	-1.35681	14863
CARD10	26774.4	14103	-1.11984	12896	-0.531715	11423	-0.387357	10786	-0.713195	12412
LZTS3	26775.5	14104	-0.853472	11730	-0.251653	9829	-1.88905	15524	-0.493711	11040
EME1	26776.2	14105	-1.29168	13477	-2.03306	15553	1.09756	2041	1.37838	1093
PRSS27	26779.2	14106	-0.564709	10304	-1.46639	14953	0.0527077	7776	-0.133568	8427
GNRH2	26781	14107	-1.34115	13634	-0.258916	9862	-0.731327	12723	-0.26771	9441
NLRC3	26783	14108	-2.23497	15307	-1.4671	14957	1.79991	554	0.106111	6644
SLC7A6OS	26784.3	14109	-1.83099	14756	-0.469689	11103	-0.0821176	8733	0.608415	3625
FARS2	26789.1	14110	-0.554014	10240	-1.82006	15408	0.157001	7016	0.169562	6227
DIPK2B	26797.7	14111	-0.945541	12193	-1.11901	14037	0.182855	6839	-0.702252	12348
KDM8	26801.3	14112	-2.136	15193	-0.276928	9961	-0.314858	10322	0.210224	5921
CBLN1	26804.2	14113	-0.166909	7938	-1.4422	14905	-0.47653	11331	-0.449245	10723
KRTAP9-3	26804.9	14114	0.0668574	6550	-1.34689	14694	-0.962885	13740	-1.0611	13990
MAGI1	26806.3	14115	-0.916038	12051	-0.366282	10517	-0.977263	13802	0.482698	4278
UBA1	26812.5	14116	-1.20371	13212	-1.13113	14066	0.425588	5341	0.411089	4668
PAK5	26814.4	14117	-0.813564	11540	-0.784832	12732	-0.313806	10313	-0.588694	11657
KCNN1	26815.7	14118	-1.4325	13886	-0.36058	10478	-0.463265	11246	-1.01923	13838
TRIM56	26817.3	14119	-1.33279	13612	-2.11518	15578	1.15047	1877	0.668226	3356
SLC38A7	26820.8	14120	-2.24721	15317	-0.918617	13306	0.698827	3774	1.35908	1128
LMNTD2	26824.3	14121	-1.47137	13987	-0.237163	9739	-0.693404	12532	0.860006	2547
VPS9D1	26825.9	14122	-0.421235	9455	-1.15128	14127	-0.36877	10673	-0.0667948	7943
GALNT12	26827.2	14123	-1.72924	14556	-1.92959	15491	1.69159	700	2.1205	270
ABCA2	26837.6	14124	-1.50209	14055	-0.927273	13345	0.384079	5553	1.74066	568
P4HB	26838.9	14125	-1.58278	14245	-0.540023	11467	-0.102842	8878	0.340298	5072
CYSRT1	26839	14126	-0.875786	11840	-0.231334	9702	-2.70653	15730	-0.478359	10933
HNRNPH1	26842.5	14127	-1.1273	12916	-1.21111	14329	0.428855	5322	0.257144	5618
ENO3	26845.2	14128	-0.862284	11774	-1.27355	14498	0.214477	6652	-0.32729	9844
PLEKHH3	26846.8	14129	-2.59368	15543	-0.0379528	8513	-0.72179	12677	-1.23302	14555
SYT17	26847.7	14130	-0.605848	10486	-1.05649	13838	-0.235695	9780	0.050807	7050
AVEN	26852.2	14131	0.113896	6273	-1.09209	13957	-2.13361	15642	-0.97172	13656
CEP250	26854	14132	-0.929461	12110	-0.891247	13191	-0.0741313	8687	0.41289	4657
TMIGD2	26857.6	14133	-1.08822	12773	-0.579413	11683	-0.361504	10625	-0.673414	12151
GGCX	26860.6	14134	-2.79651	15623	-0.670572	12133	0.369265	5655	1.94121	381
INCENP	26860.7	14135	-0.669941	10834	-0.707461	12334	-0.628931	12183	1.53046	831
SIX5	26863.1	14136	-0.886247	11895	-1.15114	14126	0.129743	7224	-0.961434	13606
RHBDL1	26864.1	14137	-1.19164	13159	-2.14105	15595	0.945973	2588	-0.55653	11456
FAM162B	26866	14138	-0.587905	10412	-0.819118	12873	-0.554934	11770	-0.324849	9818
PDIK1L	26868.6	14139	-1.25271	13373	-1.66049	15233	0.854194	2981	1.44853	972
SCARF2	26870.7	14140	-1.71528	14530	-1.09066	13948	0.698739	3776	0.217684	5875
CDH3	26872.4	14141	-0.0727682	7367	-1.1141	14021	-1.03087	13979	-0.342754	9971
ABCB8	26872.8	14142	-1.46418	13964	-0.654509	12061	-0.006975	8211	-0.528656	11261
FAM181B	26873.4	14143	-0.091304	7479	-1.18441	14230	-0.876932	13419	-0.435099	10636
TYK2	26874.8	14144	-1.64499	14389	-1.32258	14628	0.922789	2685	-0.0142231	7528
NPC2	26878	14145	-0.549961	10213	-1.47392	14970	0.0138738	8064	-0.6062	11770
UCKL1	26878.2	14146	-1.674	14456	-0.658444	12083	0.0951171	7469	-0.150403	8544
TCF25	26882.1	14147	-2.49214	15498	-0.407765	10746	-0.0506592	8533	0.588136	3726
NECAB3	26882.4	14148	-0.121754	7665	-1.21837	14351	-0.773812	12936	1.20345	1462
DBNDD1	26883.2	14149	-1.78117	14658	-0.157692	9265	-0.704364	12584	-0.841567	13085
VPS52	26883.3	14150	-0.438138	9550	-1.15219	14131	-0.363213	10638	-0.00047728	7417
SCUBE3	26883.8	14151	-0.398227	9336	-0.824649	12894	-0.851452	13317	-1.611	15258
XCR1	26885.1	14152	-0.362809	9144	-1.54286	15079	-0.181831	9412	0.187249	6090
SLC1A2	26885.1	14153	-1.16709	13063	-0.371402	10550	-0.673382	12429	-0.877162	13242
GLOD5	26886.7	14154	-2.81587	15627	-0.199972	9512	-0.375954	10719	0.670308	3346
ADGRF3	26887.7	14155	-0.155411	7878	-1.42472	14851	-0.538607	11681	0.111207	6613
ZNF266	26891.9	14156	-1.10368	12831	-0.733976	12451	-0.142076	9136	-1.87033	15518
TMED3	26892.6	14157	-2.11786	15166	-0.604108	11816	0.161448	6983	0.881609	2461
TRIM35	26894.6	14158	-0.871748	11822	-1.73455	15331	0.468503	5082	-0.902649	13378
ISG15	26894.8	14159	-1.96137	14973	-0.86426	13079	0.507714	4847	0.231274	5803
MICB	26896.2	14160	-1.9058	14868	-0.108567	8973	-0.759492	12865	-0.301882	9668
DAXX	26898.8	14161	-1.24072	13322	-1.24699	14413	0.535021	4683	0.320778	5215
RPH3AL	26900	14162	-0.608842	10507	-0.416454	10797	-2.22925	15674	-1.47851	15090
IL32	26905.5	14163	-0.865159	11786	-0.936769	13376	-0.105535	8899	0.919252	2307
RGS9BP	26905.6	14164	-0.235854	8366	-1.7178	15313	-0.287923	10126	1.96634	360
RAPH1	26906.6	14165	-1.09005	12782	-0.534219	11437	-0.451606	11177	0.494602	4208
RPL3L	26911	14166	-0.00354219	6960	-1.71211	15301	-0.629722	12189	-0.399134	10393
RPL38	26911.3	14167	0.0855179	6450	-1.54961	15092	-0.852926	13326	-0.0385567	7719
MKRN2	26911.8	14168	0.03984	6706	-1.34069	14675	-0.968062	13756	-0.479114	10935
ADRA2B	26913	14169	-0.564755	10305	-0.705987	12325	-0.797833	13064	-0.0751144	8024
MRPL4	26913.7	14170	-1.75898	14617	-0.5459	11499	-0.0347677	8423	-0.895829	13342
IKBKB	26916.9	14171	-1.37411	13722	-0.841448	12973	0.174137	6898	0.395294	4768
CBX6	26917.2	14172	-0.901934	11973	-1.14339	14102	0.12459	7261	-0.676648	12176
RHBDL3	26917.5	14173	-1.44741	13920	-0.541816	11482	-0.191767	9469	-0.377964	10232
PIGR	26923.6	14174	-1.31441	13547	-1.27423	14499	0.612465	4241	-1.31857	14787
GRP	26928.2	14175	-1.24235	13329	-0.227309	9682	-0.974992	13790	-1.07539	14045
PNMA2	26936.9	14176	-1.10998	12858	-0.753956	12555	-0.118729	8984	-0.13246	8417
NFIC	26938.5	14177	-2.02562	15060	-0.821256	12877	0.449359	5192	-2.31001	15707
MYEF2	26943.1	14178	-0.71419	11059	-0.59717	11780	-0.799854	13077	0.146192	6388
C12orf43	26962.8	14179	-0.840764	11669	-0.757716	12579	-0.372703	10704	-1.04868	13938
GLB1	26967.3	14180	0.25263	5496	-1.41731	14841	-1.61438	15291	0.843542	2609
SLMAP	26969.3	14181	-1.26249	13396	-0.168144	9329	-1.17961	14448	-0.0812809	8063
RCCD1	26971.3	14182	-1.71016	14521	-1.12703	14058	0.699508	3771	0.156394	6310
THOC5	26975	14183	-0.289807	8662	-0.877459	13135	-1.03442	14003	0.766286	2933
JPH3	26975.9	14184	-0.828056	11592	-0.348576	10407	-1.42613	15000	-0.737641	12561
CTSF	26979.3	14185	-1.22474	13281	-0.0814515	8797	-2.15958	15652	0.246347	5695
TRIM4	26984.6	14186	-1.71773	14536	-1.10514	13989	0.676118	3907	-0.254822	9341
CXCR3	26985	14187	-2.12221	15173	-0.902089	13232	0.576088	4438	0.850951	2581
PTDSS2	26988	14188	-1.18924	13145	-0.3153	10212	-0.815107	13155	-1.12669	14212
LHX6	26990.2	14189	-1.49763	14050	-0.798997	12784	0.170881	6927	-0.32631	9836
ZNF786	26991.2	14190	-1.98029	14992	-0.649344	12039	0.159802	6996	0.339769	5078
SMTN	26994.7	14191	-0.542333	10172	-1.56674	15115	0.0134391	8069	-1.01976	13840
PIGZ	26995.3	14192	-1.93022	14926	0.0947021	7639	-1.89053	15526	-0.504853	11106
DBNL	26995.8	14193	-0.905879	11999	-0.334921	10328	-1.23924	14602	0.071734	6892
FDPS	26998.2	14194	-1.42155	13858	-1.26579	14476	0.664055	3979	-0.716562	12440
CD55	27003.7	14195	-2.13445	15189	-0.251172	9827	-0.416625	10972	0.901983	2370
MRGPRX2	27004.2	14196	-0.375852	9204	-1.03921	13776	-0.603988	12049	0.424737	4595
CABP4	27005.3	14197	-0.887176	11898	-0.536292	11448	-0.710493	12621	-0.805382	12902
PLOD1	27006.7	14198	-1.70893	14520	-0.883238	13159	0.382497	5562	0.313542	5267
PHETA1	27007.7	14199	-1.21318	13242	-0.632239	11961	-0.224315	9703	0.180304	6152
ANKRD34A	27008.7	14200	-0.563323	10293	-0.994091	13591	-0.397181	10840	-0.0785341	8046
SRY	27010.4	14201	-0.995444	12395	-0.906326	13249	-0.0408886	8464	-1.63507	15292
SPI1	27011.9	14202	-1.82018	14732	-1.68407	15259	1.39246	1244	1.30349	1239
SEC14L3	27013.9	14203	-0.764048	11289	-0.355656	10452	-1.74698	15424	-1.84892	15499
YAP1	27014.9	14204	-1.03534	12571	-1.33579	14658	0.39135	5520	0.298336	5368
ZNF200	27019.2	14205	-1.56783	14207	-1.52004	15049	0.992854	2418	0.472069	4335
TRIM47	27019.9	14206	-0.477905	9788	-1.1444	14106	-0.358086	10604	-0.986768	13717
ACO1	27030.4	14207	-1.17326	13088	-0.605959	11823	-0.303403	10233	0.83407	2647
GLTPD2	27030.6	14208	-0.106552	7579	-2.01612	15543	-0.431428	11061	0.730007	3068
HSCB	27036.3	14209	0.0751213	6491	-1.29154	14547	-1.21864	14550	0.0223021	7247
SEMA3E	27041.5	14210	-0.23499	8363	-0.939442	13394	-1.05162	14066	-0.826668	13013
MADCAM1	27041.8	14211	-1.63956	14381	-2.01019	15542	1.38139	1266	-0.796397	12857
SORBS1	27045	14212	-0.117061	7636	-1.2138	14336	-0.85153	13318	-0.894047	13331
ATG4B	27046	14213	-1.73379	14563	-0.105223	8948	-0.934124	13640	-0.171269	8694
SLC8A3	27047.1	14214	-1.48974	14030	-0.464371	11076	-0.316985	10336	0.619964	3559
PLEKHA4	27051.3	14215	-0.44791	9604	-1.08924	13945	-0.462011	11238	-0.980006	13689
YIPF3	27056.3	14216	-1.58213	14241	-0.970425	13493	0.409895	5420	0.969908	2145
PHF1	27060	14217	-0.641672	10668	-0.878826	13144	-0.464809	11253	-1.23271	14552
KIAA0895L	27062.5	14218	-0.794621	11452	-0.596533	11774	-0.736154	12750	0.177901	6171
RBPJL	27065.4	14219	-1.32624	13586	-0.103892	8942	-1.48301	15099	-0.00717632	7474
SUSD5	27068.1	14220	-0.322873	8889	-1.57685	15132	-0.275096	10029	-0.611014	11804
PSAT1	27073.3	14221	-1.03418	12566	-0.618077	11897	-0.410698	10927	1.77367	537
GPSM3	27074.1	14222	-0.670904	10840	-1.48304	14986	0.0890935	7504	-0.112272	8280
SAMD1	27077.1	14223	-2.14941	15203	-0.00573316	8303	-1.03884	14011	-0.647425	12026
WFDC2	27078.5	14224	-1.63845	14378	-1.53073	15065	1.03941	2254	-0.659649	12084
DRD4	27078.5	14225	-0.510231	9988	-0.879048	13145	-0.644489	12268	-0.190382	8814
LSR	27083.7	14226	-1.17512	13098	-0.547681	11508	-0.410357	10924	1.03309	1935
EREG	27085.8	14227	-0.373553	9193	-0.812382	12843	-1.03754	14008	-0.623333	11886
PKN1	27087.4	14228	-1.90883	14875	-0.577418	11672	0.0154043	8052	-0.874911	13229
MCRIP1	27089.8	14229	-1.02453	12518	-0.351157	10425	-0.989707	13847	-0.490141	11011
TAOK2	27091	14230	-1.95942	14971	-1.87096	15453	1.70313	679	0.130825	6476
POLG	27091.9	14231	-2.26756	15334	-0.97593	13512	0.681509	3874	-0.885151	13287
MYO5C	27091.9	14232	-1.29832	13503	-1.05429	13829	0.331289	5910	0.852186	2577
DVL1	27093.9	14233	-2.19151	15251	-0.156664	9259	-0.622314	12143	0.822554	2692
DOK7	27095	14234	-0.721572	11097	-0.497288	11249	-1.13653	14330	-0.537304	11317
RPS6KB2	27095.1	14235	-1.02776	12532	-0.669414	12122	-0.354225	10587	0.0060456	7367
PNPLA5	27095.2	14236	-0.767316	11304	-1.09854	13977	-0.0914151	8807	0.921342	2299
RBM19	27099.2	14237	-1.35917	13681	-0.489805	11211	-0.369659	10681	-0.403407	10421
B4GALT2	27101.6	14238	-2.32079	15376	-0.207392	9561	-0.487144	11399	0.794001	2805
PGS1	27102.9	14239	-1.9358	14933	-0.483097	11178	-0.112858	8944	0.697874	3208
CDK20	27103.2	14240	-0.202483	8168	-1.17669	14201	-0.771836	12920	-0.973861	13664
MVB12A	27103.7	14241	-0.727157	11130	-2.08922	15564	0.311774	6035	-0.591122	11674
ADAMTS15	27105.5	14242	-0.487891	9851	-0.718236	12385	-1.02916	13973	-0.137844	8456
TRABD2A	27106.5	14243	-2.70606	15590	-0.700903	12302	0.340684	5850	-0.8912	13316
SLC4A3	27106.7	14244	-0.0583743	7288	-1.00958	13658	-1.56871	15237	-0.000576754	7418
SLC47A2	27107.3	14245	-0.559555	10280	-0.585295	11710	-1.2581	14650	-0.0671223	7946
MPV17L2	27108.5	14246	-2.318	15374	-1.44656	14913	1.43022	1165	-1.9595	15587
PGAP2	27109.6	14247	-0.184837	8050	-1.22765	14370	-0.743359	12779	-0.102469	8203
CCDC177	27110.6	14248	-0.244162	8428	-1.19714	14284	-0.66627	12400	-0.973779	13662
MUC2	27117.2	14249	-2.01801	15048	-0.632827	11963	0.118126	7302	-0.955771	13577
OXER1	27118.6	14250	0.235728	5584	-3.29125	15752	-0.953792	13709	-0.210161	8968
SPATA32	27118.9	14251	0.106982	6328	-1.20863	14318	-1.69717	15382	0.353987	4998
KCNC3	27126.1	14252	-0.411585	9408	-0.824585	12893	-0.944676	13679	0.190463	6069
TIGD3	27133	14253	-0.0863697	7448	-1.8808	15459	-0.525878	11607	-0.0279024	7627
HHLA2	27136.7	14254	-1.63716	14374	-0.269752	9931	-0.631876	12204	0.907498	2348
LHB	27138.2	14255	-0.722599	11103	-2.0878	15563	0.295102	6142	-0.437657	10648
JAKMIP3	27139.5	14256	-1.57463	14225	-0.567136	11624	-0.149945	9182	0.18904	6079
B3GAT3	27141	14257	-0.892723	11917	-0.996551	13602	-0.079902	8728	1.2329	1393
PERM1	27142	14258	-1.13167	12937	-0.706831	12333	-0.221916	9688	0.883071	2454
BAX	27147.4	14259	-1.38769	13772	-0.88298	13158	0.172448	6913	-1.07632	14047
PPT1	27149.6	14260	-0.22082	8276	-2.55668	15698	-0.266104	9986	0.280498	5483
TNFRSF14	27150.5	14261	-2.52887	15516	-0.473257	11123	-0.0192444	8299	-0.0591247	7878
GPR88	27152	14262	-0.739757	11182	-1.14475	14107	-0.0959426	8843	-0.873955	13226
ARMC12	27153.1	14263	-1.32873	13598	-0.392314	10657	-0.587984	11965	-0.0180611	7557
FDXR	27153.4	14264	-0.832364	11616	-0.628635	11947	-0.657199	12356	1.32254	1200
XPA	27153.6	14265	-0.630911	10615	-0.678563	12181	-0.859822	13353	0.864215	2526
GLB1L2	27155	14266	-1.60492	14311	-0.528195	11406	-0.197374	9505	1.64679	661
DAGLB	27160	14267	-0.834709	11627	-0.923678	13330	-0.224387	9704	1.17579	1522
SEMA5B	27163.4	14268	-0.723962	11112	-0.441839	10937	-1.45181	15037	-1.28453	14705
HABP2	27165.8	14269	-1.19868	13197	-0.165766	9310	-1.51127	15148	-1.11427	14178
CDSN	27167.6	14270	-0.72067	11090	-0.401308	10703	-1.89037	15525	-1.09542	14112
KCNK16	27167.7	14271	-0.944927	12190	-0.884143	13164	-0.155784	9224	0.34779	5034
GGACT	27171.6	14272	0.27205	5385	-1.85332	15437	-1.28012	14701	-0.352252	10047
ARHGAP22	27172.4	14273	-1.37547	13730	-0.139477	9154	-1.27486	14690	0.327559	5164
NAPA	27173	14274	-2.06906	15109	-0.846273	12990	0.422209	5354	-0.916458	13443
WDR91	27174.8	14275	-1.03247	12556	-0.230182	9693	-1.67689	15357	-1.75571	15437
ZNF257	27177.8	14276	-0.859916	11769	-1.88525	15462	0.404914	5450	-0.295998	9624
NEU2	27178	14277	-0.404732	9365	-1.12	14043	-0.531072	11638	-0.567399	11525
MEIS3	27182.4	14278	-0.575489	10356	-1.42839	14868	-0.0655153	8636	-0.190689	8816
BRME1	27182.4	14279	0.0639847	6566	-1.40031	14812	-1.09684	14214	-0.303367	9681
CMA1	27184.9	14280	0.0136316	6853	-2.48914	15690	-0.61745	12123	-0.715923	12432
QRICH1	27185.6	14281	0.132177	6170	-1.29118	14545	-1.62486	15303	0.189848	6073
SUPT5H	27191.4	14282	-0.340179	9002	-1.69579	15273	-0.24273	9832	0.970633	2141
GLP2R	27192.1	14283	-1.64702	14398	-0.261278	9880	-0.660637	12373	-0.427782	10585
MRNIP	27193.9	14284	-1.83277	14759	-0.856576	13046	0.348079	5792	-2.67623	15742
MPPED1	27196.3	14285	-0.962769	12256	-0.615206	11885	-0.530138	11633	-0.685614	12233
GNB1L	27198.2	14286	-0.34344	9024	-1.32445	14633	-0.426821	11039	-0.0684348	7964
C10orf95	27198.9	14287	-2.9724	15663	-0.354394	10444	-0.193235	9480	-0.91841	13450
ULK1	27199	14288	-1.57835	14233	-0.157009	9262	-0.979163	13808	0.506672	4143
GAS1	27203.9	14289	-2.49004	15496	-1.5991	15154	1.68413	710	-0.146226	8521
CYP2C9	27207.9	14290	-1.70187	14506	0.018804	8142	-1.97057	15576	-0.333895	9903
AKT1	27215	14291	-1.82337	14737	-0.226167	9672	-0.652796	12326	0.703534	3190
TMCO4	27220.8	14292	-1.7312	14560	-0.70038	12296	0.081183	7567	0.659737	3385
ZRANB2	27228.1	14293	-0.963049	12257	-0.734658	12458	-0.355653	10595	0.808571	2756
GNAL	27229.7	14294	-1.13718	12950	-0.609653	11846	-0.384478	10770	-0.0688269	7971
GSR	27232	14295	-0.932822	12124	-1.02683	13714	-0.0311673	8389	-0.136848	8448
FGFR3	27232.3	14296	-1.12959	12927	-0.492463	11220	-0.595373	12007	-0.225852	9102
MAPK13	27232.8	14297	-2.17905	15236	-0.351452	10429	-0.295796	10190	0.423642	4601
FUS	27234.3	14298	-1.90897	14876	-0.641461	12004	0.0648688	7696	-0.244478	9255
SECTM1	27239.2	14299	-2.03211	15065	-1.5892	15145	1.31895	1417	1.465	944
TTYH2	27243.4	14300	-0.835602	11632	-0.700587	12299	-0.564584	11831	-0.607949	11784
CCDC25	27243.7	14301	-1.06918	12706	-0.791062	12755	-0.180548	9408	-0.868985	13205
SURF6	27243.9	14302	-0.885607	11889	-0.687614	12227	-0.524758	11599	-0.843584	13094
MED9	27244.2	14303	-0.581373	10382	-1.67556	15248	0.0249808	7989	-0.830066	13027
LAMTOR4	27248.1	14304	0.121174	6233	-1.67049	15244	-1.03259	13993	0.526221	4022
ANKDD1A	27249.7	14305	-0.317591	8857	-1.80713	15392	-0.255412	9925	1.00745	2019
MARCHF9	27251.2	14306	-0.418371	9439	-1.0131	13673	-0.661934	12380	-0.716134	12435
PSRC1	27253.5	14307	-0.956047	12236	-0.535796	11444	-0.709635	12616	0.368677	4914
NINL	27255.5	14308	-0.60435	10482	-1.37637	14760	-0.090681	8801	1.14511	1609
ZNF276	27256.3	14309	-1.99751	15016	-0.210787	9585	-0.626347	12169	0.677263	3307
MROH6	27256.6	14310	-1.28699	13466	-0.780315	12712	-0.034204	8418	-0.142088	8482
RASSF7	27257.5	14311	-0.575312	10354	-1.41207	14837	-0.0957639	8842	0.164066	6263
HBM	27258.7	14312	-0.707337	11017	-0.414729	10789	-2.13073	15640	-0.0449099	7768
PRKAB1	27258.9	14313	-1.04081	12586	-0.254117	9838	-1.53788	15197	-0.533314	11293
BRPF1	27261.1	14314	-1.01204	12460	-0.641687	12007	-0.460238	11229	0.239801	5741
KLK11	27270.9	14315	0.0609304	6583	-2.23483	15627	-0.747995	12798	-1.30118	14748
AFG3L2	27272.9	14316	-0.880015	11862	-0.419175	10807	-1.17042	14413	0.772852	2905
AMDHD2	27273.5	14317	-2.10889	15161	-1.04242	13787	0.668038	3945	-0.340119	9951
REC114	27273.7	14318	-2.17714	15234	-0.892448	13198	0.485959	4968	-1.20763	14483
CTSA	27274.2	14319	-1.94425	14950	-0.506161	11289	-0.127535	9035	0.966394	2156
ZSCAN16	27274.2	14320	-1.23702	13311	-0.84622	12988	0.00256483	8147	0.995481	2049
NFIA	27274.3	14321	-0.0796989	7422	-1.27575	14502	-0.964999	13748	0.653747	3407
SLC36A1	27274.9	14322	-1.51772	14091	-1.13479	14080	0.491003	4931	1.98993	347
CDH4	27276.2	14323	-1.33963	13628	-0.494548	11230	-0.431392	11060	-0.52604	11236
KRT81	27276.4	14324	-0.259829	8512	-1.82621	15414	-0.332048	10432	0.247218	5689
CTU2	27276.9	14325	-1.73078	14558	-0.790697	12752	0.187998	6804	0.345683	5046
PRRT3	27286.1	14326	-1.00501	12429	-1.08098	13922	0.0710625	7654	0.00587739	7369
ZC3H12B	27293.4	14327	-0.949525	12211	-0.440502	10931	-0.954012	13711	0.837785	2629
LENG9	27295.2	14328	-1.61168	14321	-0.115402	9023	-1.13368	14323	0.315167	5252
RAB34	27298.1	14329	0.14813	6069	-1.57091	15120	-1.22416	14563	-1.80989	15471
AP5S1	27299.4	14330	-0.617614	10553	-0.55026	11522	-1.41814	14984	0.525467	4027
GRAMD1A	27299.9	14331	-1.1443	12970	-0.220517	9634	-1.48927	15112	0.303647	5340
MYD88	27304.5	14332	-0.770939	11328	-1.50877	15025	0.137598	7166	1.50681	870
TSKS	27306.4	14333	-2.44697	15466	-0.53795	11456	0.0188891	8032	0.0963597	6718
C7orf33	27314	14334	-2.66058	15568	0.0408411	8010	-1.19679	14499	1.33828	1171
NKX1-2	27314.2	14335	-0.326893	8915	-1.31199	14592	-0.5059	11497	-0.188525	8805
KCTD17	27314.9	14336	-1.62519	14347	-0.743127	12500	0.0695846	7664	-0.471479	10872
SH2B2	27315.1	14337	-1.87063	14825	-1.604	15160	1.1498	1880	-0.0236739	7596
CER1	27317.1	14338	-0.462186	9685	-0.679363	12185	-1.42628	15001	-0.801938	12887
KLHDC8A	27320.4	14339	-0.460839	9679	-0.696243	12268	-1.34662	14857	1.56026	780
ZNF397	27320.6	14340	-1.74787	14592	-0.958364	13452	0.394754	5498	-0.197466	8868
MZF1	27322.1	14341	-0.0865235	7450	-1.0057	13640	-1.77302	15450	-1.75605	15438
TSPAN12	27324.2	14342	-0.864949	11783	-1.64771	15214	0.288122	6185	-1.75308	15432
CALHM3	27325.3	14343	-0.226371	8302	-2.40769	15675	-0.316276	10329	-0.121518	8344
FBXL14	27328.5	14344	-0.291887	8678	-1.03604	13760	-0.8886	13460	0.00765743	7353
FBRSL1	27331.8	14345	-3.22153	15714	-0.521055	11365	0.0368572	7897	-0.249462	9295
UBP1	27334.8	14346	-1.34627	13646	-0.892095	13196	0.107429	7381	0.130261	6481
KNOP1	27339.7	14347	-1.47069	13982	-1.07624	13910	0.387568	5538	0.116801	6570
TTC21A	27342	14348	-0.623258	10576	-0.934388	13369	-0.505753	11495	-0.379788	10244
RELL2	27348.2	14349	-1.63037	14356	-1.13933	14093	0.536963	4664	0.693013	3233
METTL26	27348.7	14350	-0.638087	10651	-0.710073	12348	-0.860075	13355	0.197478	6011
PLA2G4D	27352.2	14351	-1.7132	14525	-0.629839	11951	-0.0502223	8530	-1.08452	14070
FRMD4A	27356.2	14352	-1.13668	12948	-1.38159	14770	0.410188	5415	0.309257	5296
RNASE3	27356.4	14353	-0.582536	10389	-0.752198	12549	-0.861335	13363	-0.526419	11238
STK19	27357.9	14354	-2.18866	15247	-0.549763	11518	-0.0229495	8328	-0.16044	8610
SEZ6L2	27359.6	14355	-2.0074	15036	-1.20559	14314	0.783909	3281	0.307929	5311
MUC5B	27360.7	14356	-0.372616	9186	-1.07036	13885	-0.697887	12549	-0.855243	13131
C1QL1	27360.8	14357	-1.58264	14243	-0.699426	12287	-0.0210107	8310	0.892865	2406
ISLR	27361.5	14358	-2.13746	15195	-1.25261	14431	0.888219	2831	0.120412	6536
ZNF302	27364.6	14359	-1.67911	14470	-1.14844	14118	0.568705	4483	1.18619	1504
SIGLEC8	27365.8	14360	-1.03085	12550	-1.262	14464	0.223192	6594	0.777303	2887
LARGE2	27370.6	14361	-0.325829	8911	-1.2831	14523	-0.550126	11743	-0.57163	11548
FGFRL1	27377.6	14362	-2.01238	15042	-0.332806	10319	-0.414513	10958	-0.472437	10885
SHISA5	27378.4	14363	-0.620319	10562	-1.41869	14844	-0.0850127	8760	0.418575	4621
ZBTB7A	27378.6	14364	-1.79567	14688	-0.454944	11016	-0.289349	10136	-0.657011	12071
COX19	27378.8	14365	-0.839422	11663	-0.772347	12668	-0.477768	11339	-0.812768	12944
GNAS	27379	14366	-1.91972	14901	-0.997632	13607	0.504222	4867	-0.0626304	7908
SLC4A1	27380	14367	-0.679767	10885	-0.559558	11581	-1.21726	14546	-1.44091	15028
NUCKS1	27380.8	14368	-0.556488	10259	-0.812193	12841	-0.793278	13038	-1.16038	14320
SLC25A23	27381	14369	-0.966493	12270	-0.801704	12799	-0.299746	10216	-1.76474	15443
VPREB3	27383.1	14370	-1.031	12552	-2.30679	15651	0.592157	4351	0.00283743	7391
SLC41A1	27385.3	14371	-0.949977	12214	-0.478125	11146	-0.891122	13471	0.347274	5037
EHD1	27385.7	14372	-2.02286	15058	-0.245814	9796	-0.585114	11952	1.01941	1980
FZD9	27398.2	14373	-0.33626	8977	-2.28748	15648	-0.203123	9546	-0.224012	9082
PXN	27404.8	14374	-0.940938	12171	-0.505379	11284	-0.848945	13306	0.0623556	6956
RNF213	27406	14375	-0.904838	11994	-1.02386	13703	-0.109997	8931	1.35237	1146
SLC22A25	27407.4	14376	-0.853851	11733	-0.529629	11411	-0.950024	13700	-2.04751	15630
DLX4	27407.6	14377	-1.79849	14697	-0.304452	10137	-0.569191	11862	0.0418314	7111
GAL	27408.7	14378	-1.36541	13700	-0.473905	11125	-0.490934	11411	-0.544899	11367
DNAJC21	27409.5	14379	-0.466359	9717	-0.804922	12813	-1.01647	13929	0.461594	4396
MTCH1	27410.2	14380	-2.71492	15594	-0.849421	13011	0.470725	5068	0.534906	3984
EFEMP2	27412	14381	-0.639843	10660	-0.89394	13207	-0.562744	11818	0.181622	6139
TBKBP1	27413.4	14382	-1.69105	14485	-1.00856	13650	0.404858	5451	0.414068	4647
LONP1	27418.3	14383	-1.16872	13074	-0.566227	11620	-0.484313	11385	-0.829528	13025
WDR77	27426.4	14384	-0.436831	9540	-1.05071	13817	-0.648422	12294	1.49754	879
ACACB	27427.1	14385	-0.537385	10144	-0.729893	12432	-1.05367	14076	-1.36064	14874
NAA11	27430.2	14386	-0.941757	12178	-0.550657	11525	-0.76339	12883	0.928682	2277
APLP1	27431.6	14387	-0.829854	11601	-1.01427	13676	-0.208838	9599	0.33337	5129
NAA40	27432.5	14388	0.304203	5226	-3.37881	15754	-1.32944	14823	1.07013	1831
NT5M	27432.9	14389	-0.86513	11785	-1.04075	13782	-0.141652	9133	0.819455	2703
FNDC11	27438.2	14390	-1.65893	14428	-0.824914	12898	0.156683	7021	0.645336	3442
SLC3A1	27438.3	14391	-1.02935	12541	-0.827391	12909	-0.227324	9724	0.192168	6055
ZDHHC7	27439.5	14392	-1.51402	14084	-0.244364	9785	-0.89311	13482	0.371271	4903
TMEM63A	27440.8	14393	-0.854937	11742	-0.884681	13167	-0.324894	10388	-0.736493	12555
ZXDC	27443.2	14394	-1.39908	13803	-0.802742	12807	0.00762648	8107	0.681205	3287
ZNF395	27443.3	14395	-2.10291	15152	0.0288746	8079	-1.54969	15215	0.585668	3736
RGR	27444.7	14396	-0.282186	8618	-1.84956	15433	-0.351692	10565	-0.0488907	7802
TMEM219	27447.2	14397	-1.5684	14209	-0.600693	11796	-0.19126	9465	-0.296504	9626
EPX	27447.8	14398	-0.0423933	7191	-1.05525	13832	-2.37071	15697	-0.659743	12085
TOP1MT	27452.9	14399	-2.0184	15049	-0.462866	11061	-0.219815	9671	-1.17667	14387
DENND2D	27455.3	14400	-1.35559	13672	-0.217635	9619	-1.17287	14425	1.45572	954
AATK	27455.7	14401	-0.0139669	7019	-1.54918	15090	-0.909444	13551	-0.489946	11009
ENKD1	27459.1	14402	-0.923746	12083	-2.38053	15669	0.45877	5139	0.498165	4190
PLA2G15	27459.2	14403	-1.01741	12484	-0.807651	12823	-0.270622	10011	0.756831	2978
KCTD6	27459.3	14404	-1.42483	13865	-0.653111	12059	-0.193256	9481	-0.691888	12282
LPAR5	27462.7	14405	-0.167532	7942	-1.90105	15477	-0.505052	11491	0.397164	4753
TAPBPL	27465	14406	-1.53452	14136	-1.51211	15035	0.763834	3401	0.453733	4433
PPP4C	27468.2	14407	-1.24683	13351	-1.27456	14501	0.382485	5563	1.31052	1221
TPPP	27472.2	14408	-2.58807	15541	-1.02424	13705	0.669638	3934	-0.224938	9094
GCGR	27475.3	14409	-0.507156	9973	-1.4474	14917	-0.218161	9656	-0.489849	11007
ARR3	27480.9	14410	-0.828473	11594	-1.20039	14295	-0.049242	8518	-0.363193	10122
ZDHHC24	27483.6	14411	-1.54181	14151	-0.649425	12040	-0.143945	9151	0.563441	3843
BCAS3	27485.5	14412	-1.0269	12527	-0.59001	11736	-0.609531	12081	0.0439038	7094
CTXN3	27485.7	14413	-0.116657	7629	-1.41748	14842	-0.824396	13203	-1.19789	14455
NBR1	27486.7	14414	-0.760919	11278	-0.5799	11686	-1.03135	13982	0.902826	2367
ABCC8	27493.7	14415	-0.69015	10939	-0.465323	11088	-2.10828	15630	0.201543	5983
DIS3L2	27495	14416	-1.5077	14069	-1.85007	15434	0.900973	2791	0.620426	3552
ADAP1	27496.7	14417	-1.60276	14303	-0.1362	9130	-1.2085	14530	1.3246	1194
CHD5	27502.3	14418	-0.324764	8903	-1.1139	14020	-0.780457	12970	-0.0575838	7865
DNALI1	27504.2	14419	-0.0635284	7321	-1.7482	15337	-0.733799	12735	-0.391805	10339
OTOF	27504.8	14420	-2.1927	15253	-0.32678	10283	-0.415712	10966	-0.262975	9402
PTCRA	27506.3	14421	-0.852383	11725	-0.946079	13416	-0.279513	10061	-1.03301	13883
PDIA4	27507.1	14422	-1.36202	13690	-0.872548	13118	0.0480996	7797	0.563952	3839
ODF3L2	27507.7	14423	-1.65882	14426	-0.76	12592	0.0580274	7743	-0.968258	13635
EBF4	27508.6	14424	-2.63761	15559	-0.1398	9156	-0.724845	12690	0.0128513	7315
ZNF785	27520.8	14425	-1.09522	12804	-1.27027	14486	0.239637	6482	-0.0898954	8117
PNPLA2	27529.2	14426	-0.0661474	7340	-1.58736	15143	-0.808656	13127	-1.34677	14844
TMC6	27533.9	14427	-2.00684	15034	-0.430802	10864	-0.30094	10225	0.208766	5933
NKAIN1	27535.3	14428	-1.08897	12777	-1.05968	13851	0.0543749	7765	0.0276616	7208
IL1RN	27536.6	14429	-1.25618	13383	-1.48333	14987	0.529406	4717	0.576956	3769
MYH9	27539.1	14430	-1.79574	14689	-0.312286	10191	-0.598598	12022	-0.620029	11866
MAPK11	27540	14431	-0.616306	10544	-1.27336	14496	-0.234129	9762	0.329535	5152
ERLIN2	27544.1	14432	-2.00326	15023	-0.401932	10706	-0.351284	10563	-0.403164	10419
ZNF24	27547.7	14433	-1.58632	14259	-1.53491	15072	0.779505	3311	0.86059	2542
SLC7A10	27552.5	14434	-1.08196	12757	-0.855636	13041	-0.176201	9378	0.810186	2745
SAFB2	27552.5	14435	-3.01277	15675	-0.490411	11212	-0.070627	8669	0.597886	3679
ACTA1	27554.5	14436	-2.46358	15482	0.0742304	7799	-1.82316	15488	-0.60664	11772
VPS18	27554.9	14437	-0.711589	11048	-1.23613	14391	-0.160261	9264	0.851215	2579
CUTA	27558.1	14438	-1.64366	14386	-1.04729	13802	0.379683	5580	0.285565	5456
NUMA1	27564.8	14439	-1.59971	14296	-0.464687	11082	-0.411342	10932	0.340019	5074
HAAO	27570.4	14440	-0.087989	7456	-1.54306	15080	-0.816461	13159	-0.205879	8931
KRTAP4-6	27571.7	14441	-0.188786	8075	-2.18101	15609	-0.465252	11255	0.965501	2157
FAAH2	27571.9	14442	-0.125883	7689	-1.60774	15167	-0.718871	12659	0.366929	4922
CHRNB1	27572.5	14443	-0.463333	9692	-0.748052	12527	-1.33063	14825	0.91226	2329
KDM4B	27576.2	14444	-2.0744	15116	0.0340215	8049	-1.98354	15579	-0.387795	10300
LCAT	27576.9	14445	-1.67966	14471	-0.41103	10768	-0.473187	11304	1.05565	1878
ARFGAP1	27582.4	14446	-3.0759	15691	-0.442004	10939	-0.156045	9226	0.239735	5742
FPGS	27586.2	14447	-1.88747	14852	-1.03106	13731	0.46523	5097	-0.35286	10052
CRLF1	27588.4	14448	-1.57893	14235	-0.463369	11066	-0.436415	11096	-0.241336	9227
HDAC7	27588.9	14449	-1.61702	14333	-1.17593	14197	0.487217	4959	-1.14889	14284
CCDC97	27592.9	14450	-0.635786	10638	-0.651486	12048	-1.17067	14416	-0.486104	10981
FAM117A	27594.7	14451	-0.907517	12006	-0.950533	13430	-0.237795	9798	1.30826	1229
ILF3	27595	14452	-1.86719	14820	-0.351306	10428	-0.503935	11486	-0.130482	8406
DNAJB2	27598.2	14453	-0.840655	11668	-2.12089	15582	0.289869	6171	0.176862	6178
SYT12	27598.6	14454	0.00592704	6906	-2.27844	15645	-0.772777	12925	-0.163684	8628
ZSCAN1	27598.8	14455	-2.29168	15350	-0.983969	13538	0.521061	4772	0.0542584	7023
AMER3	27600.4	14456	-0.555751	10254	-0.997946	13609	-0.592759	11995	-0.401982	10412
CES5A	27601.6	14457	-1.47001	13978	-0.91028	13269	0.122393	7273	-0.899022	13365
DLK1	27607	14458	-1.38051	13751	-0.681139	12197	-0.219271	9664	-0.135813	8440
SSBP4	27610	14459	-0.572942	10340	-1.19246	14267	-0.362215	10629	-0.446862	10704
ATAD3A	27611.9	14460	-0.901024	11966	-0.731897	12444	-0.555931	11777	0.45065	4457
CDC42SE1	27616.2	14461	-1.78337	14664	-0.653095	12058	-0.0646495	8630	1.40314	1052
NDE1	27617.5	14462	-0.967471	12276	-0.914884	13290	-0.226897	9720	-0.931201	13499
ZSWIM9	27617.9	14463	-0.359027	9122	-1.31957	14617	-0.547875	11732	-0.625121	11898
SEC16A	27620.6	14464	-0.445525	9591	-1.43907	14897	-0.346077	10524	0.832701	2654
RTKN	27621.3	14465	-0.0616255	7312	-1.6035	15158	-0.851319	13315	0.347511	5036
CACNG7	27621.8	14466	-1.28001	13447	-0.766594	12631	-0.164923	9300	-0.394955	10365
SLC2A8	27637.2	14467	-0.769403	11317	-0.705299	12322	-0.785356	12996	0.736721	3043
PHKG2	27637.3	14468	-3.69586	15743	-1.18625	14240	0.865182	2934	-1.32461	14802
WNK2	27640	14469	-0.295348	8696	-1.52738	15062	-0.512817	11537	0.260391	5595
ILDR1	27643.7	14470	-0.940362	12167	-1.66868	15242	0.287753	6189	-0.0865002	8099
KLF16	27651.2	14471	-1.63355	14361	-0.481305	11169	-0.396927	10837	0.0751201	6866
SIRT7	27651.3	14472	-3.40033	15727	-0.75077	12543	0.281306	6234	0.552876	3894
PTMS	27654.8	14473	-0.655004	10743	-0.802692	12804	-0.773688	12935	-1.47443	15085
CABYR	27656.7	14474	-0.622128	10569	-1.06508	13868	-0.447654	11152	-0.0659226	7939
ATP13A4	27660.7	14475	-1.11052	12860	-0.496207	11242	-0.763022	12882	-0.430054	10608
TAP1	27663.4	14476	-1.01814	12489	-2.57203	15702	0.500647	4881	2.25522	189
USP9Y	27664.3	14477	-1.36668	13704	-0.278471	9973	-1.06077	14101	-1.47034	15076
PITPNC1	27678.4	14478	-1.70214	14507	-0.129978	9101	-1.25249	14639	-1.19161	14431
ACCS	27679.7	14479	-2.4413	15462	-0.747088	12521	0.206492	6713	0.871898	2497
ARMCX2	27679.8	14480	-1.78862	14675	-0.924412	13332	0.270041	6296	-1.75549	15436
TEDC2	27683.7	14481	-1.02255	12506	-0.696067	12266	-0.503061	11476	-0.528398	11258
NFKBID	27689.6	14482	-1.45881	13950	-0.536915	11453	-0.414709	10960	1.41628	1025
PBX1	27690.4	14483	-0.931816	12120	-1.02754	13717	-0.160492	9267	0.885071	2446
ASCL2	27690.9	14484	-0.751439	11225	-0.812547	12845	-0.63715	12230	0.516386	4090
CRTC1	27691	14485	-1.1657	13056	-0.98878	13562	-0.007212	8214	-0.703751	12359
SLX9	27692.2	14486	-0.339438	8995	-1.69463	15271	-0.390569	10805	0.14882	6367
RNF187	27702	14487	-2.04648	15077	-0.272967	9944	-0.639852	12247	-1.11116	14168
GREM2	27705	14488	-0.258522	8501	-0.972516	13495	-1.3969	14944	-0.605415	11765
HLA-E	27705.2	14489	-1.76569	14628	-1.04142	13785	0.386249	5545	1.62033	693
POLR2F	27706	14490	-0.85171	11722	-0.94297	13406	-0.339396	10467	-0.64773	12029
SIAH2	27707.8	14491	-0.234734	8361	-1.05857	13844	-1.19332	14483	0.765353	2937
SLC25A47	27709.4	14492	-1.85363	14793	-0.729394	12431	0.0359031	7908	-0.785763	12806
TSPAN17	27724.1	14493	-1.58255	14242	-0.628343	11942	-0.219441	9668	0.996264	2045
OTUD7A	27724.8	14494	-1.55684	14175	-0.128304	9087	-1.56791	15234	-0.775562	12745
ADH1A	27727.3	14495	-1.78204	14662	-0.893785	13206	0.214831	6647	0.0782114	6842
TAF6	27727.6	14496	-0.452053	9625	-0.781742	12719	-1.34499	14851	-0.616875	11844
DEFB132	27727.8	14497	-1.51534	14085	-1.5446	15083	0.678534	3886	-0.914461	13437
PARP6	27728.6	14498	-2.67245	15572	-0.776817	12688	0.264021	6328	-1.31676	14780
BCAS4	27728.7	14499	-3.5491	15738	-1.36873	14743	1.06611	2153	0.558276	3867
TRAPPC14	27731	14500	-1.49691	14047	-1.01819	13690	0.220325	6615	-0.639067	11985
TCERG1L	27731.8	14501	-2.12099	15172	-0.124873	9073	-0.985665	13835	0.220346	5861
KRT3	27733.9	14502	-0.606878	10493	-1.3759	14757	-0.225336	9707	-0.88773	13302
RNF44	27735.2	14503	-2.32539	15378	-0.998979	13611	0.506635	4853	-0.768515	12720
NKX2-3	27736.9	14504	-0.228113	8318	-1.15825	14151	-1.03904	14013	-0.123014	8356
JAK1	27737.8	14505	-1.78178	14660	-0.848102	13004	0.151856	7057	0.716297	3127
LAG3	27738.3	14506	-1.75005	14597	-1.22258	14362	0.556074	4548	-0.0915458	8132
MLPH	27747.4	14507	-0.252635	8474	-1.15173	14129	-0.990512	13850	-0.325393	9824
MFSD10	27754.9	14508	-1.0391	12581	-1.34789	14695	0.181564	6852	-0.155541	8573
ATAT1	27756.3	14509	-1.76939	14636	-0.800376	12791	0.0848377	7535	0.55221	3898
GRAP	27757.2	14510	-1.3851	13764	-0.411379	10770	-0.719749	12666	0.191177	6062
DNAJB13	27757.9	14511	-0.751878	11226	-1.03744	13767	-0.355441	10591	1.43839	991
NXPH4	27759	14512	-0.853803	11732	-2.37973	15668	0.28256	6222	-0.864467	13174
AKR1C4	27761.1	14513	-1.5235	14107	-0.65531	12064	-0.223706	9700	0.932489	2260
NSUN7	27761.5	14514	-1.87926	14839	-0.371551	10551	-0.513913	11542	-1.50641	15134
GATA5	27763.2	14515	-1.65849	14423	-0.224389	9658	-0.991886	13856	-0.576553	11586
ALX4	27764.1	14516	-1.14126	12962	-1.36403	14735	0.279681	6243	-0.374985	10209
PPP1R16A	27769	14517	-1.11687	12886	-1.33686	14663	0.237148	6500	-1.52388	15153
CUEDC1	27780.5	14518	-0.645766	10692	-0.691964	12245	-1.13256	14320	1.19291	1485
PICK1	27781	14519	-2.05123	15086	-0.925122	13337	0.334787	5887	-1.66002	15330
NKX3-1	27784.7	14520	-0.159523	7904	-1.64637	15211	-0.721202	12672	-0.82071	12981
ACAN	27785.7	14521	-1.71275	14524	-0.324052	10268	-0.704428	12585	-2.28035	15702
CATSPER1	27786	14522	-0.190728	8088	-1.68615	15261	-0.650437	12313	-0.472651	10886
MAGEB1	27787.9	14523	-1.35541	13671	-0.932338	13364	0.0377374	7891	0.597637	3680
STXBP6	27794.7	14524	-2.50622	15506	-0.200867	9516	-0.711686	12625	-1.08355	14067
ERCC3	27800.3	14525	-1.77867	14652	-0.681649	12201	-0.0798352	8726	0.203675	5965
PODXL2	27802.7	14526	-0.691794	10950	-0.890576	13188	-0.629292	12184	1.81254	499
KRT24	27806.2	14527	-0.3662	9158	-1.11193	14008	-0.825548	13207	0.265786	5566
SHMT1	27811.1	14528	-0.989237	12366	-1.53608	15073	0.229645	6546	0.315202	5251
PKD1	27811.5	14529	-0.327246	8919	-1.24951	14420	-0.741113	12773	-0.202718	8905
PFKL	27811.7	14530	-2.10815	15160	-0.909816	13266	0.320309	5975	0.0733321	6877
RFXANK	27815.3	14531	-1.02928	12540	-1.27327	14495	0.103539	7410	-1.778	15449
SRRM3	27817.2	14532	-0.628854	10603	-0.984842	13545	-0.599784	12029	-0.708211	12387
ZBTB22	27825.3	14533	-0.809497	11521	-1.05297	13824	-0.295522	10185	-0.104879	8222
SPART	27833.1	14534	-0.884096	11881	-1.32841	14644	0.00738167	8110	-0.209445	8959
PITPNM1	27833.5	14535	-0.100565	7541	-1.3168	14605	-1.18128	14450	-0.392467	10344
ILVBL	27836.5	14536	-2.78934	15622	-0.396338	10678	-0.313765	10312	0.119055	6555
ESPN	27844	14537	-1.17686	13103	-0.512127	11321	-0.733507	12731	0.438741	4521
CRYBG1	27847.2	14538	-1.94277	14946	-0.790211	12750	0.113188	7340	0.155169	6318
PIEZO1	27847.2	14539	-1.84883	14785	-0.24086	9762	-0.845369	13295	0.452709	4443
LAMA3	27847.2	14540	-1.11568	12879	-0.867187	13096	-0.218912	9661	-0.700033	12335
RLN3	27853	14541	0.114935	6262	-2.59746	15707	-1.10119	14223	-0.547882	11395
DHX35	27854.1	14542	-0.521195	10048	-1.72071	15316	-0.198106	9509	-0.260395	9381
ZNF333	27856.9	14543	-1.34937	13653	-0.47545	11135	-0.651344	12318	-0.0723241	7998
GPR37L1	27858.4	14544	-1.17881	13108	-0.449053	10986	-0.870751	13393	0.0715126	6893
GNB3	27860	14545	-0.37828	9214	-1.19393	14276	-0.729086	12716	-0.814439	12950
LLGL2	27863.6	14546	-0.84098	11670	-0.613938	11874	-0.973034	13778	0.318577	5229
DHX58	27866.9	14547	-0.575017	10353	-0.989856	13569	-0.675331	12439	0.161115	6284
ZNF579	27867.7	14548	-1.1291	12925	-0.431136	10868	-1.00936	13901	-0.531648	11283
TRAF3IP1	27870.4	14549	-1.29252	13482	-1.54818	15088	0.477484	5020	1.22231	1415
SPATA20	27871.3	14550	-0.227914	8315	-1.1529	14132	-1.12989	14311	-0.957905	13591
SIRT3	27871.7	14551	-0.132673	7725	-1.27281	14493	-1.1876	14472	-0.855891	13135
ID4	27883.2	14552	-1.27212	13421	-0.702681	12309	-0.337236	10455	-1.3386	14825
NLRP6	27886.9	14553	-0.609982	10512	-1.02339	13700	-0.592836	11997	-0.388057	10304
AFTPH	27894.7	14554	-0.786428	11406	-0.580533	11690	-1.22783	14571	-0.433364	10626
CALCOCO1	27897.6	14555	-1.1393	12956	-1.18701	14246	0.0984094	7444	1.18382	1509
SPTBN5	27898.5	14556	-0.75524	11243	-1.77519	15362	0.0522229	7781	-0.593832	11694
NEK4	27899.4	14557	-0.453306	9635	-1.40341	14822	-0.444644	11138	0.0504338	7054
NFKBIA	27902	14558	-0.733227	11156	-0.64208	12009	-1.13864	14335	0.353915	4999
GRN	27905.1	14559	-0.733167	11155	-1.41143	14835	-0.109925	8930	0.742178	3021
ALG1	27906	14560	-1.05524	12644	-1.40263	14820	0.186521	6811	-2.17948	15672
EMX2	27906.5	14561	-0.654091	10736	-1.51042	15031	-0.146881	9162	-0.517385	11182
ADRB1	27906.7	14562	-2.53959	15522	-1.02237	13698	0.51542	4807	-0.349032	10018
TMEM130	27908.2	14563	-0.612733	10523	-1.05997	13854	-0.546536	11727	0.835003	2641
GCSAM	27910.3	14564	-0.162557	7920	-1.1132	14016	-1.52794	15178	-0.248245	9286
KLF9	27911	14565	-1.36233	13693	-1.33671	14662	0.375656	5609	-0.508962	11129
ELAVL3	27911	14566	-0.474508	9766	-0.972905	13499	-0.899125	13505	-1.05415	13966
ARGLU1	27914.8	14567	-2.09442	15136	-0.832713	12935	0.182792	6841	0.915355	2317
UBAC2	27916	14568	-1.06408	12676	-1.24932	14419	0.0826112	7552	-0.948102	13557
CAPZA3	27921.3	14569	-1.06617	12686	-0.749601	12535	-0.448629	11156	-1.83412	15490
PPCDC	27923.3	14570	-0.164338	7927	-1.2211	14359	-1.21171	14536	-0.525443	11232
SPIRE2	27924.8	14571	-2.40043	15426	-1.11298	14013	0.588149	4377	1.24505	1354
HAS1	27926.1	14572	-0.568282	10325	-1.00583	13641	-0.67769	12455	-0.390846	10330
PCNX3	27927	14573	-2.52638	15515	-1.0473	13804	0.538435	4653	1.49155	892
ZNF516	27927.6	14574	-1.02962	12543	-1.22619	14369	0.041186	7862	-0.99838	13763
LMOD1	27930.6	14575	-1.24743	13353	-0.603963	11815	-0.522904	11590	-1.55355	15199
ZNF792	27930.9	14576	-0.516678	10019	-0.71157	12357	-1.68357	15365	0.675821	3319
SLC3A2	27932	14577	-3.13369	15702	-1.12011	14044	0.669716	3933	0.0858189	6792
IRX2	27933	14578	-2.0809	15124	-0.390017	10645	-0.470181	11279	-0.597569	11713
PATZ1	27933.8	14579	-1.25173	13370	-0.221076	9638	-2.80679	15741	0.0734529	6876
KRTAP3-2	27934.3	14580	-0.89845	11947	-0.679388	12186	-0.770368	12916	0.115899	6576
TCEA3	27940.3	14581	-1.83	14753	-0.851819	13022	0.121794	7276	1.92608	390
IGFBPL1	27942.2	14582	-0.533602	10123	-0.766913	12634	-1.28109	14706	0.263631	5581
C7orf50	27943.1	14583	-0.55733	10268	-1.38782	14786	-0.323498	10377	-0.897053	13351
AP1G2	27946.3	14584	-0.928054	12103	-1.14527	14111	-0.126198	9027	-1.05255	13956
SLC5A2	27947	14585	-0.416927	9431	-2.05091	15557	-0.285828	10116	-0.852881	13127
KCP	27947.2	14586	-1.1122	12862	-0.531138	11420	-0.801965	13087	0.409648	4679
NKX6-1	27958.7	14587	-1.57808	14231	-1.11561	14027	0.295298	6140	-0.572996	11560
ADAMTS1	27962.1	14588	-0.911599	12029	-0.414202	10785	-1.90269	15534	-2.43516	15726
FES	27965.4	14589	-2.27264	15338	-1.5666	15114	0.980443	2473	-0.654517	12057
NUP85	27967.6	14590	-0.0941135	7499	-1.26857	14482	-1.42723	15003	0.763115	2950
RRP9	27968.8	14591	-2.19579	15258	-0.374868	10574	-0.4719	11290	0.623265	3541
CCDC28B	27971.5	14592	-2.46432	15483	-0.265061	9908	-0.639556	12246	0.524765	4031
KLK15	27976.9	14593	-0.576382	10360	-1.04152	13786	-0.636166	12224	-0.860937	13158
IFRD2	27978.3	14594	-0.16505	7930	-2.03187	15551	-0.656581	12354	-0.000351086	7415
ZFYVE19	27979.2	14595	-0.701354	10986	-1.00956	13657	-0.520323	11572	1.12736	1660
LRPAP1	27982.3	14596	-1.87237	14828	-0.526155	11393	-0.321796	10368	-0.541762	11351
RIPOR1	27984.1	14597	-1.78576	14670	-1.20056	14298	0.47564	5036	-0.620463	11868
CDC37	27984.7	14598	-1.78991	14678	-0.676569	12168	-0.138077	9105	-0.898706	13362
CDKAL1	27987.1	14599	-0.753439	11235	-0.686553	12223	-1.02986	13974	0.75792	2970
PCDH1	27987.5	14600	-2.05427	15092	-0.828087	12915	0.148373	7082	0.558239	3868
GGT7	27989.1	14601	-0.91068	12027	-1.13454	14079	-0.163134	9280	-0.589566	11660
RNF150	27996.5	14602	-0.954981	12228	-1.44217	14904	0.101118	7424	1.07248	1827
NSG2	28000.8	14603	-1.08076	12750	-0.390663	10651	-1.33055	14824	-0.178774	8735
GDPD2	28001.1	14604	-1.45204	13934	-0.679508	12189	-0.293548	10170	1.6471	660
FCHO1	28002.7	14605	-0.546211	10194	-1.42871	14869	-0.332345	10439	1.42905	1006
CCHCR1	28005.3	14606	-0.90271	11979	-2.44204	15679	0.265726	6316	0.196875	6014
PTPRN2	28020.3	14607	-3.12035	15701	-0.434907	10890	-0.290253	10144	-0.723807	12487
PPP1R3F	28023.7	14608	-0.268234	8555	-1.09396	13961	-1.23301	14584	-0.368349	10164
ASXL1	28029.8	14609	-1.71432	14527	-1.50626	15019	0.667237	3949	-1.23196	14549
CD79A	28032.3	14610	-0.842442	11676	-2.42003	15677	0.186946	6809	0.525722	4026
ZNF598	28039.2	14611	-1.15827	13030	-1.42837	14867	0.251539	6419	-1.28239	14697
TAF1C	28043.1	14612	-0.0757336	7390	-1.3213	14625	-1.44619	15031	-0.351795	10042
SIPA1L3	28048.9	14613	-1.35612	13674	-0.438091	10917	-0.799243	13073	2.30372	168
EXOSC6	28049	14614	-2.27281	15339	-1.7637	15352	1.06022	2176	0.226252	5826
EPHA10	28056.2	14615	-0.660204	10778	-1.03106	13732	-0.57147	11876	0.549391	3910
CAMK2N2	28059.4	14616	-2.82899	15631	-0.966198	13473	0.418672	5373	-0.123471	8359
ANO7	28059.5	14617	-0.959171	12245	-1.31347	14595	0.00709696	8112	-0.0750002	8022
TRIT1	28060.2	14618	-0.948715	12208	-1.05115	13820	-0.216798	9651	1.32077	1203
PLD6	28062	14619	-1.99322	15007	-0.530029	11413	-0.300865	10224	-1.197	14451
ZFPM1	28067.3	14620	-1.50224	14056	-0.592701	11755	-0.414006	10952	-1.07084	14027
COX7B2	28068.8	14621	-1.69732	14493	-0.567637	11626	-0.352353	10571	-0.868447	13198
FBXL6	28072.6	14622	-1.3983	13800	-1.45465	14931	0.439727	5249	-1.09518	14111
SRRM2	28074.5	14623	-0.774882	11345	-0.849684	13017	-0.679881	12462	-0.449481	10724
PLA2G4F	28077.1	14624	-0.778467	11370	-0.662137	12099	-1.08849	14189	0.854355	2570
TAF3	28079.1	14625	-1.28824	13470	-1.62339	15182	0.439125	5257	-0.18455	8770
CAPN12	28079.8	14626	-0.213657	8227	-1.06121	13857	-1.68354	15364	3.51613	8
PAX8	28081.1	14627	-0.892661	11916	-0.836655	12954	-0.55494	11771	-0.60726	11777
TBX6	28086.7	14628	-0.523745	10057	-0.759273	12586	-1.52349	15170	-0.293484	9610
TMEM164	28088.2	14629	-0.735383	11169	-0.885088	13168	-0.677389	12453	0.349245	5024
SYNE2	28090.7	14630	-0.563868	10296	-1.08991	13947	-0.636507	12226	-0.0729688	8004
PCSK4	28091.8	14631	-3.00819	15673	-0.478018	11145	-0.242859	9833	-1.93838	15573
CNDP2	28093.4	14632	-1.08865	12774	-2.37006	15665	0.41979	5364	0.817454	2711
UBAC1	28099.2	14633	-0.868274	11803	-1.20082	14300	-0.178497	9391	1.57722	757
B3GNT4	28099.7	14634	-0.473762	9759	-1.30779	14578	-0.56153	11810	-0.383283	10275
CITED2	28101.5	14635	-0.50675	9969	-1.03231	13737	-0.807918	13121	0.645083	3444
TGIF1	28102.7	14636	-1.06841	12700	-0.705188	12320	-0.573837	11895	1.62531	685
KMT5C	28105.3	14637	-0.972212	12288	-0.9322	13362	-0.343146	10499	1.01467	1994
KCNH8	28108.8	14638	-1.01496	12472	-0.870595	13113	-0.375679	10717	-0.712967	12410
MTRFR	28110.2	14639	-1.26352	13399	-0.856938	13048	-0.197622	9506	-0.78113	12774
ZNF471	28112.3	14640	-1.62225	14340	-1.23252	14382	0.3771	5597	1.86817	443
PLD4	28116.5	14641	-0.917861	12060	-1.24486	14405	-0.0978449	8852	0.40587	4701
DST	28124.3	14642	-1.81009	14718	-0.22111	9639	-1.08096	14158	-0.780097	12768
ATP4A	28125.3	14643	-1.55409	14168	-1.50969	15030	0.54184	4629	-0.526928	11243
POLR2E	28125.8	14644	-1.83458	14764	-0.14286	9172	-1.41956	14989	-0.553026	11430
ANKRD29	28129.6	14645	-2.13239	15185	-0.423268	10829	-0.457797	11215	-1.86955	15517
CACFD1	28131.3	14646	-0.829857	11602	-0.867739	13103	-0.601518	12035	0.740131	3033
CELSR1	28132.9	14647	-0.410211	9405	-1.11358	14017	-0.888337	13459	-1.39903	14946
COQ4	28138.4	14648	-1.90379	14867	-2.61466	15712	1.01476	2339	0.0612835	6966
FGGY	28138.8	14649	-0.775004	11346	-1.02416	13704	-0.467998	11268	-0.045461	7773
OXLD1	28139.6	14650	-0.638156	10653	-1.67918	15252	-0.165243	9305	-0.747436	12605
CRYL1	28140.8	14651	-0.939398	12159	-0.414717	10788	-2.29075	15683	0.345349	5048
SLC6A8	28140.9	14652	-2.6394	15562	-0.888757	13181	0.287841	6188	-0.648835	12032
UBXN6	28141.4	14653	-3.43785	15732	-0.299422	10108	-0.56448	11829	-0.356685	10080
XYLB	28143.8	14654	-0.390339	9298	-1.39685	14804	-0.618285	12127	2.23256	201
LMLN	28144.4	14655	-1.83917	14770	-0.191744	9457	-1.18717	14470	-0.210841	8973
PHACTR3	28145.2	14656	-1.37551	13731	-0.700301	12294	-0.348072	10538	0.094249	6731
SEC13	28146	14657	-1.9223	14907	-0.750513	12542	-0.0292899	8367	-0.254004	9327
SMPDL3B	28146.8	14658	-0.923372	12081	-0.7052	12321	-0.7607	12871	0.801365	2789
RAD9A	28151.6	14659	-0.779114	11374	-1.31911	14612	-0.198774	9513	0.705207	3184
NFKB2	28151.8	14660	-1.51247	14080	-0.479018	11152	-0.63726	12234	0.42476	4594
PHOX2A	28152.1	14661	-2.91257	15656	-0.30254	10131	-0.578372	11915	-0.0359279	7691
SLC25A29	28153.5	14662	-3.23281	15717	-0.113407	9003	-1.03244	13990	0.752707	2991
RSPH1	28153.5	14663	-0.130821	7714	-1.16066	14155	-2.23022	15675	1.19221	1489
UTF1	28154.2	14664	-1.34389	13640	-0.232512	9706	-2.13791	15643	-0.991632	13734
CERS6	28155.3	14665	-1.82743	14749	-2.51228	15693	0.950113	2578	0.760918	2957
TERF2IP	28157	14666	-2.722	15597	-0.312508	10194	-0.573381	11889	-0.423608	10548
EFNA2	28161	14667	-1.64607	14395	-0.49693	11247	-0.527296	11615	-0.57625	11583
LPIN2	28161.6	14668	-1.12803	12921	-1.2182	14350	0.047593	7801	-0.22506	9095
GAPDHS	28162.7	14669	-0.723388	11107	-0.961832	13460	-0.618122	12126	0.0446781	7089
OSR2	28166.7	14670	-1.01571	12476	-0.481063	11166	-1.21868	14551	-0.00911521	7490
DPY19L2	28169.7	14671	-1.72287	14546	-0.44236	10944	-0.592473	11994	0.208109	5941
SLC10A3	28181.3	14672	-1.16849	13071	-0.638136	11990	-0.622096	12142	-0.448173	10714
RASIP1	28182.1	14673	-0.984437	12346	-1.08796	13936	-0.190768	9463	-0.438385	10653
FOXL1	28182.8	14674	-0.259036	8506	-1.56621	15112	-0.737649	12755	-2.18337	15673
FAM53C	28183.1	14675	-1.50326	14061	-1.00191	13624	0.0793244	7587	1.13709	1633
POLR2H	28188.2	14676	-0.102476	7556	-1.31005	14585	-1.50828	15146	-0.175257	8722
SLC37A2	28192.6	14677	-0.457983	9664	-1.01639	13681	-0.987753	13843	0.168164	6233
LDB3	28198.7	14678	-1.06762	12695	-0.435248	10892	-1.32764	14821	-0.0911695	8126
RUSF1	28199.9	14679	-1.69636	14492	-1.89522	15474	0.756084	3454	0.165762	6250
PLCH2	28200.8	14680	-1.74027	14574	-0.330274	10305	-0.831721	13237	-0.632623	11946
NPBWR2	28202	14681	-0.64921	10710	-0.774834	12677	-1.11856	14274	-0.193433	8832
AMH	28203.1	14682	-1.6371	14373	-0.554083	11550	-0.446751	11147	0.20179	5982
RPRML	28206.3	14683	-0.661235	10786	-0.660907	12094	-1.61226	15289	-0.156333	8578
ZNF396	28213.4	14684	-1.12508	12910	-0.541088	11472	-0.880629	13428	1.10887	1714
PURB	28213.8	14685	-1.28627	13462	-1.64066	15200	0.39542	5492	0.526123	4024
GADD45G	28214.3	14686	-0.0377289	7170	-1.5413	15078	-1.32426	14809	0.175846	6189
RPL12	28218.3	14687	-0.40906	9399	-1.92634	15490	-0.391439	10810	-0.500142	11078
RNLS	28218.3	14688	-0.43407	9526	-1.54315	15081	-0.490345	11410	0.279829	5487
MIB2	28229.1	14689	-1.7424	14581	-0.820329	12875	-0.0282082	8359	0.185634	6108
MAZ	28233.4	14690	-1.7404	14575	-0.777191	12689	-0.0820798	8732	-0.524242	11225
CLCN7	28233.6	14691	-1.35156	13657	-0.824664	12895	-0.219249	9663	-0.642605	12000
RBM5	28233.8	14692	-0.676139	10869	-2.44973	15680	-0.0273162	8354	0.28644	5449
TELO2	28236.7	14693	-1.06315	12672	-1.13113	14065	-0.097673	8850	0.165484	6251
RANBP3	28239.1	14694	-3.16804	15709	-0.707753	12335	0.05112	7784	0.140879	6415
IGFBP4	28246.7	14695	-0.6633	10796	-0.828484	12920	-0.970669	13770	-0.115886	8306
TRMT1	28246.9	14696	-1.29662	13498	-1.18059	14216	0.106576	7388	-0.0499622	7810
TRIM11	28248.8	14697	-1.94276	14945	-0.0923385	8862	-1.93537	15557	-0.0669841	7945
INTS1	28251.2	14698	-2.61021	15547	-1.36161	14728	0.755158	3458	-0.0355593	7687
MTUS1	28254.2	14699	-1.34207	13637	-1.42963	14872	0.325025	5945	-1.86878	15515
GOLT1A	28257	14700	-1.0515	12627	-0.659156	12087	-0.734588	12742	-0.8521	13126
ANKS6	28257.6	14701	-1.6118	14322	-2.06099	15558	0.720562	3649	1.78052	525
PDAP1	28258.9	14702	-0.551677	10224	-0.882906	13156	-1.08471	14167	-0.401999	10413
PTGES2	28263.5	14703	-1.52795	14121	-1.02379	13702	0.089006	7505	0.705049	3185
ITM2C	28263.6	14704	-1.37971	13746	-1.79888	15383	0.511977	4827	1.69522	611
MIER2	28265.8	14705	-2.24062	15311	-0.301018	10121	-0.717756	12650	-0.679468	12191
HECTD3	28268	14706	-1.18581	13132	-1.06844	13878	-0.0614614	8604	0.873917	2485
LCN8	28268.3	14707	-0.531224	10106	-0.985735	13553	-0.91975	13595	0.0323856	7179
NPHS2	28268.4	14708	-1.35905	13680	-0.241202	9764	-2.33532	15693	-0.96267	13616
RAB38	28268.4	14709	-1.39753	13799	-0.592652	11754	-0.544162	11710	0.753314	2989
GNAZ	28269	14710	-0.717276	11076	-2.09622	15568	-0.0248488	8337	-0.0426409	7748
TLX2	28269.1	14711	-0.885485	11888	-1.13882	14092	-0.267006	9992	-0.424831	10557
CXCL17	28270.2	14712	0.0474255	6663	-1.68313	15257	-1.62724	15305	0.0261141	7220
NUDT18	28271.6	14713	-1.13324	12942	-0.994175	13592	-0.185166	9433	-1.21642	14512
PTPN13	28272.8	14714	-2.05374	15089	-1.19717	14285	0.478856	5009	0.214623	5898
DCAF1	28273.9	14715	-0.871292	11818	-1.31712	14608	-0.139664	9114	0.131786	6467
NFAM1	28274.7	14716	-1.80392	14707	-0.84624	12989	0.0167453	8046	0.449452	4464
ZNF491	28276	14717	-1.11344	12868	-0.394578	10666	-1.51368	15152	-0.0700135	7982
SNX8	28276.2	14718	-2.06747	15106	-1.64233	15206	0.797128	3227	-0.210071	8966
SPATC1L	28278.6	14719	-0.801315	11494	-1.00951	13656	-0.491533	11414	-0.102503	8204
BARHL1	28279.1	14720	-1.97487	14986	-0.75736	12578	-0.0378007	8439	-0.30279	9676
LMF1	28279.3	14721	-2.26834	15335	-0.49131	11216	-0.348516	10544	-1.40283	14962
QPRT	28280.8	14722	-1.53101	14130	-1.73147	15327	0.58109	4413	0.0447464	7088
ASPG	28281.5	14723	-0.23795	8376	-1.24525	14407	-1.19244	14482	0.404568	4706
TRIM72	28282.9	14724	-1.5552	14170	-1.30847	14581	0.34854	5788	-1.1392	14257
GBX2	28285.8	14725	-1.99509	15010	-1.88884	15465	0.876788	2888	-0.514978	11165
CLSTN3	28300.5	14726	-2.21254	15279	-0.919551	13309	0.21423	6657	-0.437375	10647
NPTXR	28306.4	14727	-2.00804	15038	-1.50604	15017	0.70395	3745	0.899581	2381
OTUD5	28306.6	14728	-2.21538	15284	-1.92296	15485	0.974771	2494	1.20273	1464
SEPTIN9	28307.3	14729	-1.16099	13038	-1.00931	13654	-0.158299	9244	1.06549	1848
C7orf31	28307.6	14730	-0.619826	10560	-1.70434	15287	-0.22285	9694	-0.725769	12496
GATA6	28312.3	14731	-2.02678	15062	-1.02343	13701	0.280147	6242	0.195729	6022
SMARCA4	28314.1	14732	-3.05344	15688	-0.454696	11013	-0.341934	10490	-0.0900909	8121
GPR137	28314.9	14733	-0.452601	9629	-2.32042	15654	-0.318976	10349	1.39375	1066
BAHCC1	28319.7	14734	-0.634774	10634	-1.01973	13691	-0.719947	12667	-1.05286	13959
PLCD1	28321.3	14735	-1.43529	13894	-0.509024	11304	-0.694864	12536	0.898941	2383
IFNGR2	28324.8	14736	-2.03422	15067	-1.10941	13999	0.363306	5688	0.385849	4821
IQCD	28326.8	14737	-0.65646	10750	-0.725712	12416	-1.40167	14955	0.619986	3558
KIF21B	28327.2	14738	-2.31301	15366	-1.19976	14294	0.531798	4696	2.02932	321
PRPF38A	28327.5	14739	-2.04607	15076	-1.42027	14846	0.649543	4058	1.40199	1056
WHRN	28328.8	14740	-1.76639	14630	-1.39724	14806	0.519009	4781	0.235429	5765
IGLON5	28333.3	14741	-1.00878	12448	-1.04353	13789	-0.250329	9887	-0.26253	9395
MKX	28339.2	14742	-0.646366	10698	-1.04797	13809	-0.663633	12386	1.13062	1648
CADM3	28341.8	14743	-0.798902	11485	-0.937805	13384	-0.607821	12069	-0.527808	11251
TUBA4A	28345.5	14744	-1.81343	14723	-0.242815	9775	-1.13075	14314	-0.220991	9053
C1orf210	28350.8	14745	-1.04981	12621	-1.18357	14228	-0.0945035	8830	-0.159136	8602
MAP3K3	28352.3	14746	-1.76672	14631	-0.850498	13020	-0.0106719	8245	0.906283	2354
SRMS	28354	14747	-1.06217	12669	-2.33128	15658	0.312496	6028	1.02303	1972
BRD9	28358.5	14748	-1.67888	14468	-0.481072	11167	-0.603159	12041	-0.581849	11620
NOG	28360.7	14749	-1.8747	14834	-0.192059	9458	-1.31808	14790	0.588211	3725
PDE4DIP	28362.6	14750	-1.24697	13352	-1.26347	14470	0.11417	7334	0.295326	5385
SPAG17	28363.9	14751	-1.40282	13809	-1.44971	14922	0.345445	5811	1.78472	522
RNF220	28366.7	14752	-1.64991	14404	-0.751333	12544	-0.198682	9512	1.45884	949
OSTF1	28369.2	14753	-2.4161	15435	-1.50222	15014	0.780935	3298	2.10644	278
ACTR1B	28372.9	14754	-1.78125	14659	-1.0755	13903	0.229031	6553	0.824518	2687
AMER1	28373	14755	-0.511016	9993	-1.00879	13652	-0.970639	13769	0.136525	6445
PES1	28376	14756	-1.58553	14254	-0.906189	13248	-0.0324599	8398	0.447356	4476
FAHD2A	28376.1	14757	-0.199822	8154	-2.04126	15556	-0.743901	12783	0.146126	6389
RHOT2	28377.7	14758	-2.09956	15146	-0.88529	13169	0.123824	7265	-1.02896	13869
EGR2	28378.5	14759	-2.07522	15117	-0.372594	10559	-0.649719	12307	0.40989	4677
CASKIN1	28378.7	14760	-1.14556	12977	-0.951086	13432	-0.251194	9894	-0.409302	10458
PNOC	28379.6	14761	-1.16887	13076	-1.23486	14388	0.0343751	7922	0.829872	2668
KIF22	28383.8	14762	-0.713611	11055	-1.04784	13808	-0.586268	11958	1.08406	1798
CLDN19	28385.5	14763	-1.86203	14808	-0.311322	10189	-0.891675	13475	-0.953106	13568
MTA2	28386.4	14764	-1.1474	12985	-0.870046	13111	-0.34465	10512	1.74783	562
FIZ1	28390.3	14765	-1.34079	13632	-0.594554	11761	-0.626828	12171	0.112473	6605
TNFRSF8	28390.9	14766	-0.35403	9091	-1.62195	15181	-0.628228	12177	0.0569934	7003
AP1M2	28396.4	14767	-0.800505	11490	-0.893718	13205	-0.688756	12509	0.833117	2653
PROP1	28397.7	14768	-1.04849	12617	-1.64758	15213	0.154332	7039	-0.51289	11147
KCNH4	28402.5	14769	-0.283058	8627	-1.19349	14273	-1.24305	14608	-1.09333	14104
FGF18	28402.7	14770	-1.56558	14201	-1.16631	14173	0.199113	6754	0.0689369	6912
PRRX2	28407.1	14771	-1.10562	12840	-0.92843	13348	-0.312986	10307	-0.448586	10718
PPM1G	28409.1	14772	-2.7177	15596	-1.32498	14636	0.682375	3866	-0.101377	8195
SSTR1	28410.6	14773	-1.06517	12682	-0.450891	10992	-1.46312	15054	-0.879244	13251
EGFL7	28410.9	14774	-0.892036	11913	-1.24801	14416	-0.210244	9607	0.0462717	7081
INSC	28418.6	14775	-3.08761	15692	-0.403472	10714	-0.465469	11257	-0.239222	9210
KLHL25	28420.5	14776	-1.14537	12976	-1.44073	14900	0.137777	7164	-0.590619	11667
CYP4B1	28421.3	14777	-1.86553	14814	-0.774851	12678	-0.0859622	8768	2.02374	325
SCRIB	28422.5	14778	-2.41155	15433	-0.102768	8931	-1.46282	15053	-1.27165	14663
UROD	28431.4	14779	-1.41003	13826	-0.802038	12801	-0.265566	9978	0.0362358	7153
NXF1	28436.1	14780	-0.856189	11749	-1.00828	13649	-0.481002	11361	1.23878	1372
KLF14	28436.2	14781	-0.898257	11946	-0.992275	13582	-0.456902	11205	-0.826976	13014
ZNF425	28438.4	14782	-1.81208	14721	-0.587512	11723	-0.384082	10764	0.0989141	6697
OTULINL	28440.6	14783	-1.08696	12769	-1.21997	14355	-0.0526279	8545	-0.117342	8316
FOXI1	28442.1	14784	-0.899696	11954	-0.538922	11462	-1.58956	15265	-0.0136823	7525
SNORC	28446.6	14785	-1.24586	13347	-0.606975	11828	-0.701541	12562	-0.014864	7537
CYTH1	28448.6	14786	-0.909618	12021	-2.94412	15734	0.159413	6999	0.655581	3400
MTMR14	28449.3	14787	-1.08245	12759	-1.19343	14271	-0.0825457	8737	-0.600331	11734
OAF	28449.4	14788	-2.13232	15184	-1.53702	15075	0.71092	3697	1.03706	1926
KRTAP2-3	28449.5	14789	-0.00847872	6992	-1.55367	15097	-1.81183	15480	-0.581753	11618
FGF8	28451.9	14790	-0.712421	11050	-1.07025	13884	-0.584736	11950	-0.333308	9895
UNC13B	28456.1	14791	-1.19606	13182	-0.566838	11623	-0.827431	13211	1.12094	1674
TNK2	28458	14792	-1.55497	14169	-0.408486	10752	-0.888069	13458	0.433166	4557
TEF	28476.5	14793	-0.608485	10503	-1.49766	15007	-0.363077	10636	-1.70653	15391
GABPA	28476.6	14794	-1.31436	13546	-1.62888	15187	0.333125	5899	0.638365	3478
TNFAIP3	28477.5	14795	-0.938502	12154	-0.661867	12097	-0.983828	13828	1.1014	1743
TBX4	28478	14796	-0.571706	10337	-1.30118	14565	-0.546086	11725	-1.14996	14289
SPEF1	28479.2	14797	-0.951648	12218	-0.630881	11956	-1.03806	14009	-0.227836	9126
KHDC3L	28480.7	14798	-0.990642	12375	-0.778315	12696	-0.659846	12368	-1.4676	15071
MAPK8IP2	28481.2	14799	-0.465743	9710	-1.59907	15153	-0.508529	11510	-0.844715	13098
NPM2	28482.3	14800	-0.329595	8931	-1.10976	14001	-1.33892	14843	0.489223	4237
SLC22A12	28482.4	14801	-1.35474	13668	-0.976041	13513	-0.112239	8940	-0.397738	10383
SLC30A2	28485.7	14802	-1.92952	14924	-0.138379	9145	-1.83616	15499	2.63498	77
CDH26	28485.8	14803	-0.925558	12091	-0.495706	11239	-1.98161	15578	0.380046	4843
ERFE	28486.4	14804	-0.844579	11688	-0.720393	12395	-1.02192	13947	-0.0871877	8102
TPSD1	28486.6	14805	-1.81944	14728	-0.674473	12156	-0.27185	10017	-0.310275	9723
CTDP1	28486.7	14806	-1.46507	13966	-0.493514	11224	-0.767641	12902	0.170212	6224
FAAH	28488.4	14807	-1.22313	13275	-0.530602	11416	-0.906207	13535	-0.00665889	7471
ZNF57	28488.8	14808	-1.83083	14755	-0.601256	11799	-0.367153	10666	-0.0577472	7868
SLC29A2	28489.7	14809	-0.446238	9600	-2.11432	15576	-0.402815	10875	0.264887	5570
CTRB2	28490.5	14810	-1.95913	14969	-1.60985	15169	0.67647	3906	-0.229979	9147
CRTAP	28491.8	14811	-0.672141	10845	-1.70288	15283	-0.214943	9643	-0.254287	9332
COMP	28492.5	14812	-2.48603	15492	-0.194174	9473	-1.05124	14064	-0.6892	12267
USP4	28503.5	14813	-1.64199	14384	-1.00137	13619	0.0580025	7744	1.31647	1208
C2CD4B	28504.7	14814	-2.24948	15318	-1.20233	14303	0.467644	5088	-0.902522	13377
SLC39A7	28506.8	14815	-2.29311	15351	-1.16475	14169	0.431022	5301	0.397812	4745
ADAR	28515.8	14816	-1.32968	13603	-1.01521	13679	-0.0872174	8780	0.740595	3031
DAZAP1	28516.4	14817	-1.27929	13444	-1.03311	13743	-0.103926	8888	-0.234957	9189
PYGB	28518.9	14818	-1.6176	14336	-0.553935	11547	-0.56153	11811	0.620202	3555
HRAS	28519.3	14819	-0.653863	10734	-1.03613	13762	-0.740117	12769	-0.389891	10317
NSUN6	28522.2	14820	-0.379767	9228	-0.972682	13498	-1.77738	15454	0.0262566	7219
AMN1	28522.2	14821	-0.275067	8580	-1.20418	14307	-1.33873	14840	-0.0520657	7827
ARHGEF40	28522.9	14822	-0.683111	10900	-0.809252	12827	-1.13536	14327	-0.0882675	8110
TGM7	28524	14823	-0.821045	11565	-0.77999	12707	-0.921972	13599	-1.12997	14227
CDK10	28531.5	14824	-1.81854	14727	-1.69809	15276	0.635238	4129	0.846859	2594
RPS6KA2	28532.1	14825	-2.00574	15031	-0.815306	12856	-0.022695	8326	-2.25094	15690
SCRN1	28532.3	14826	-1.66744	14449	-1.68193	15255	0.550925	4572	-0.947738	13556
EPS15L1	28533.3	14827	-1.12176	12901	-0.768575	12644	-0.561391	11809	0.119222	6553
CHD6	28537	14828	-2.24979	15320	-0.545152	11497	-0.345881	10521	0.324056	5192
SYNPO	28537.5	14829	-1.23895	13316	-0.93002	13351	-0.246599	9864	-0.591253	11675
MTURN	28540.4	14830	-0.0640677	7329	-1.96928	15515	-1.14842	14367	0.225464	5830
PBXIP1	28542.7	14831	-0.495631	9906	-0.92186	13315	-1.35027	14865	0.746211	3010
FAM3A	28545.1	14832	-3.1018	15696	-1.35848	14717	0.688551	3827	-0.0599907	7890
CBX2	28545.3	14833	-1.50744	14067	-0.455058	11018	-0.839099	13263	0.0972787	6710
NDUFA2	28545.4	14834	-0.71869	11082	-1.1804	14214	-0.499743	11451	1.00337	2030
TFCP2L1	28550.2	14835	-1.8615	14806	-0.734798	12460	-0.186748	9444	-0.354371	10061
CHRDL1	28551.3	14836	-1.60761	14314	-1.06665	13872	0.0970772	7452	-0.847114	13110
MSI1	28554.5	14837	-2.84177	15638	-0.201671	9522	-0.999835	13878	-0.82522	13004
HR	28555.7	14838	-2.13386	15186	-1.44128	14902	0.615123	4229	-0.640824	11992
RCOR2	28561.7	14839	-0.995171	12394	-1.3532	14706	-0.0678171	8646	1.02698	1958
ALDH1L1	28561.7	14840	-0.272208	8572	-1.30719	14577	-1.16734	14410	-1.03749	13903
CIBAR1	28562.7	14841	-1.6358	14369	-1.41132	14834	0.384144	5552	-0.824885	13003
SCRT1	28565.8	14842	-1.46541	13968	-0.514404	11335	-0.754565	12838	-0.268815	9447
UNC93B1	28571	14843	-1.30143	13509	-2.49927	15691	0.454819	5168	0.599755	3668
STAT6	28572.7	14844	-0.916721	12052	-1.39546	14802	-0.11635	8977	0.491504	4224
C8G	28573.4	14845	-0.892271	11914	-0.531842	11424	-2.14764	15647	-1.0322	13881
FLRT1	28573.9	14846	-1.4693	13977	-0.334414	10325	-1.31316	14775	0.113357	6595
ENPP7	28574.5	14847	-2.67463	15573	-0.0763239	8764	-1.78745	15462	-0.0597431	7887
TMEM222	28575.4	14848	-0.308983	8799	-1.42562	14853	-0.916444	13580	1.7867	518
ACOXL	28578.8	14849	-0.276034	8585	-1.27773	14505	-1.22398	14562	0.785798	2837
SF3B2	28579.5	14850	-2.18476	15243	-0.619014	11903	-0.256457	9936	0.408592	4683
ENTPD2	28584.8	14851	-1.80784	14713	-0.68365	12208	-0.288013	10127	0.220631	5858
LIM2	28586.6	14852	-0.816918	11548	-1.01262	13670	-0.574486	11899	0.0682353	6914
KAT5	28588.6	14853	-1.73369	14562	-0.271826	9941	-1.278	14694	0.932315	2261
RNF207	28602.6	14854	-0.75465	11238	-1.20237	14304	-0.449662	11163	1.37601	1098
ZFP62	28605.9	14855	-1.02714	12530	-0.762978	12613	-0.696487	12543	-0.621064	11873
LBX1	28608.8	14856	-1.3035	13516	-0.99904	13612	-0.154748	9212	-0.920061	13459
SOX8	28616.2	14857	-0.273733	8575	-2.23233	15625	-0.688153	12503	-0.961937	13611
PRDX5	28617.8	14858	-0.242585	8420	-1.36353	14732	-1.17749	14440	1.54775	801
CAND2	28619.1	14859	-1.10629	12845	-1.76641	15354	0.179408	6864	-0.486419	10985
MRPS25	28619.5	14860	-0.755701	11246	-1.28811	14542	-0.376952	10728	0.387009	4818
IQSEC3	28624.5	14861	-1.25031	13362	-0.747493	12524	-0.51553	11548	0.0741866	6871
CEBPE	28632.8	14862	-0.811625	11532	-1.07623	13909	-0.515875	11553	0.29593	5382
C22orf15	28633.5	14863	-1.70105	14503	-1.2876	14538	0.307863	6061	-0.734747	12540
LTA	28633.7	14864	-2.16304	15215	-2.26808	15639	0.868007	2925	-0.599129	11727
NOC4L	28634.6	14865	-1.5855	14253	-1.46933	14963	0.375442	5610	-0.0410809	7737
NDUFB7	28636.7	14866	-1.8768	14838	-1.10252	13987	0.216117	6639	0.521956	4051
APCS	28647.2	14867	-1.20973	13232	-0.479754	11155	-1.16466	14401	-0.908128	13404
KRT1	28650.5	14868	-1.28965	13474	-0.584539	11708	-0.785976	12999	-0.153301	8563
IL17RC	28652.7	14869	-0.59096	10426	-1.92043	15484	-0.29383	10171	0.0669643	6925
LARS2	28653.5	14870	-0.773247	11340	-0.827581	12911	-0.973555	13781	0.375302	4874
MMP15	28656.4	14871	-1.58804	14264	-0.259808	9870	-1.71063	15390	0.260257	5598
ZFYVE28	28656.7	14872	-1.49266	14039	-0.98299	13533	-0.0761494	8700	-0.59269	11689
DDX23	28659.8	14873	-1.65465	14413	-1.31943	14616	0.303146	6092	0.455571	4422
FIBCD1	28660.2	14874	-0.912455	12031	-1.16462	14168	-0.325358	10389	0.272404	5529
CAMSAP3	28660.9	14875	-1.93872	14939	-0.203347	9537	-1.46479	15062	0.569045	3814
CAPN1	28667.2	14876	-2.31481	15368	-0.946418	13417	0.156383	7024	1.02409	1968
PRSS1	28668.2	14877	-0.36802	9165	-1.17608	14198	-1.19339	14484	-1.05129	13947
CABP7	28672.3	14878	-0.679029	10881	-1.65414	15226	-0.277424	10046	-1.14454	14273
CPLX1	28672.4	14879	-2.58779	15540	-0.383067	10604	-0.627	12173	-0.21479	9007
MED28	28673	14880	-0.949549	12212	-1.68484	15260	0.014746	8061	-1.11803	14190
SCAMP5	28673.9	14881	-0.352462	9081	-1.2295	14375	-1.11896	14277	0.0557523	7014
SYT5	28676.6	14882	-1.69912	14498	-0.64796	12029	-0.414447	10956	-0.661118	12088
RNF114	28678.5	14883	-2.35159	15395	-1.5453	15084	0.691832	3814	-0.289879	9583
TRAK1	28685.1	14884	-0.31583	8848	-1.62027	15179	-0.802785	13095	1.80113	505
DLL4	28685.5	14885	-0.97618	12314	-1.32564	14639	-0.141307	9127	0.741089	3027
MAP3K11	28689	14886	-1.30726	13529	-1.57192	15123	0.244571	6453	0.944277	2220
GDF5	28702.8	14887	-0.558809	10275	-1.28121	14518	-0.653674	12335	0.811803	2735
DLGAP3	28703.6	14888	-1.05652	12648	-1.60566	15163	0.0683944	7676	-0.114723	8293
NFIX	28704.3	14889	-1.84057	14771	-0.612377	11863	-0.411705	10933	-0.652371	12047
ADPRHL1	28711	14890	-0.660824	10783	-1.33721	14665	-0.477179	11336	-1.26276	14637
IGHMBP2	28715.8	14891	-2.63573	15558	-0.29195	10060	-0.841161	13272	-0.476024	10909
INSL5	28717	14892	-0.507498	9974	-0.926674	13342	-1.46081	15049	-0.766449	12703
FAM3B	28718.7	14893	-1.96077	14972	-1.45739	14936	0.517752	4785	1.68102	625
CYP46A1	28724.4	14894	-1.00506	12432	-0.543184	11489	-1.46576	15064	0.123553	6522
XRCC5	28726.6	14895	-1.91464	14891	-1.62387	15183	0.575142	4444	0.678506	3299
DTX1	28729	14896	-1.91965	14899	-0.238324	9746	-1.34486	14850	-0.256263	9356
RNF25	28729.3	14897	-0.981426	12339	-0.816795	12861	-0.703482	12580	-0.426574	10571
SH3GLB2	28729.4	14898	-1.04983	12622	-0.572033	11650	-1.19465	14491	0.787318	2831
ULBP1	28729.5	14899	-0.605661	10485	-0.890072	13184	-1.2523	14638	-0.423896	10550
GOLGA7B	28734.7	14900	-1.00589	12437	-0.865143	13087	-0.597402	12016	-0.32694	9841
ODC1	28744	14901	-0.975479	12310	-1.16189	14159	-0.292468	10164	0.500347	4172
SP8	28744.8	14902	-0.484204	9825	-2.13403	15590	-0.422056	11012	-1.17478	14382
ABCA7	28747.1	14903	-2.05431	15093	-0.811851	12840	-0.0730774	8679	-0.530005	11275
FKBP8	28749.8	14904	-2.0829	15125	-1.90995	15481	0.732595	3580	-1.69197	15373
MAVS	28756.6	14905	-2.26597	15332	-1.5665	15113	0.659876	3999	-0.192731	8828
FAM90A1	28758	14906	-1.98248	14995	-0.523122	11373	-0.533037	11651	-0.52198	11214
AZU1	28762.7	14907	-1.53263	14133	-1.28476	14531	0.180871	6856	-0.816654	12960
DYNC2I2	28763.9	14908	-0.737718	11176	-1.2793	14511	-0.449894	11165	-0.313508	9748
ZFR2	28767	14909	-0.898686	11949	-1.1612	14157	-0.378275	10733	-0.211056	8975
C14orf180	28768.6	14910	-0.900811	11963	-0.769258	12649	-0.922899	13604	-0.109104	8256
AIRE	28769.4	14911	-1.18153	13116	-1.5385	15076	0.11991	7293	-0.0685332	7966
PPP1R35	28770	14912	-1.94672	14954	-1.24706	14414	0.331487	5909	0.41326	4655
PCK2	28770.6	14913	-1.16349	13048	-1.05172	13821	-0.237749	9797	0.165361	6252
ZNF182	28774.9	14914	-1.1193	12894	-0.570282	11643	-1.09202	14199	-1.52556	15157
STAG3	28778.7	14915	-0.763422	11288	-1.3387	14669	-0.37696	10729	-0.455662	10761
MTERF1	28779	14916	-0.791589	11438	-2.28429	15647	-0.066524	8640	-0.467275	10841
MRAS	28781.4	14917	-2.25599	15325	-0.368818	10532	-0.753193	12830	0.220786	5857
PAX2	28781.6	14918	-0.981215	12337	-0.55087	11527	-1.56948	15238	-0.836062	13058
ASIC3	28786.8	14919	-2.0541	15090	-1.25515	14440	0.36231	5695	0.00620999	7364
GGN	28790.8	14920	-1.21243	13241	-0.774597	12676	-0.55118	11750	0.524078	4035
SPTBN2	28790.8	14921	-1.50573	14064	-0.714337	12369	-0.447407	11150	2.28255	176
ARRDC2	28791.7	14922	-2.99319	15669	-0.282932	9999	-0.864618	13374	0.513006	4108
PKP4	28793.9	14923	-1.26645	13405	-1.00064	13616	-0.226592	9719	-0.852074	13125
NRARP	28796.2	14924	-2.80224	15625	-1.23318	14383	0.47367	5050	-0.918831	13453
CORO2A	28802.5	14925	-0.708976	11032	-1.35226	14703	-0.433802	11079	1.85905	451
FREM1	28803.3	14926	-1.27803	13442	-0.370583	10543	-1.9542	15569	-0.376221	10218
SLC39A4	28804.2	14927	-0.282652	8620	-1.89236	15471	-0.802672	13093	-0.74496	12595
STK38	28804.5	14928	-1.64572	14393	-1.19735	14287	0.155858	7028	0.00017388	7410
YJU2B	28807.1	14929	-3.69822	15744	-0.661053	12095	-0.163285	9281	0.316794	5240
ICA1	28811.4	14930	-0.187604	8070	-1.72836	15322	-1.08809	14186	-0.745243	12597
PNPLA6	28815.6	14931	-1.24966	13359	-0.677917	12177	-0.704201	12583	0.378452	4857
KLHL17	28821.4	14932	-2.2021	15265	-0.767737	12639	-0.114441	8958	-0.00764875	7477
NGB	28822	14933	-2.43247	15453	-0.234146	9717	-1.12061	14284	0.0046375	7380
GGT6	28824.9	14934	-2.64576	15563	-1.54698	15086	0.685324	3848	-0.580521	11614
BLK	28825.5	14935	-1.01649	12482	-0.733927	12450	-0.857481	13345	0.333831	5126
ULK3	28826.3	14936	-0.777975	11366	-1.95599	15511	-0.135404	9095	0.365327	4930
SOHLH2	28831	14937	-0.666944	10818	-0.872543	13117	-1.1911	14480	-0.754542	12642
GDPD1	28831.3	14938	-0.910118	12024	-0.625167	11928	-1.43586	15017	0.411469	4665
PHRF1	28832.1	14939	-0.882651	11873	-1.23023	14377	-0.348587	10546	-0.654913	12062
GLIS2	28838.3	14940	-1.65329	14409	-0.90154	13230	-0.135335	9094	-0.271577	9472
SOX18	28839.4	14941	-1.40041	13804	-2.06399	15559	0.393469	5509	-1.44848	15037
PKP2	28840.2	14942	-1.9503	14956	-0.350548	10421	-0.946334	13688	0.302394	5346
CP	28840.7	14943	-2.30563	15361	-1.0332	13744	0.202475	6740	-1.6283	15282
MEPCE	28842	14944	-0.276874	8593	-1.78874	15373	-0.870737	13392	-0.106909	8239
SAMD10	28849.6	14945	-1.66214	14436	-0.501092	11275	-0.751497	12821	0.353169	5001
PPP1R3D	28852.6	14946	-1.80514	14710	-1.13836	14091	0.15436	7038	0.080748	6821
CDCP1	28858.9	14947	-0.675198	10865	-1.10712	13995	-0.744363	12784	0.487182	4245
NDUFS7	28865.9	14948	-2.29675	15353	-0.994317	13593	0.147319	7089	-0.207338	8939
KIAA2013	28866.5	14949	-1.99631	15015	-1.03537	13756	0.123771	7266	0.159759	6288
SETD6	28870.2	14950	-1.86426	14812	-0.775064	12682	-0.211971	9623	0.257245	5616
PAGE5	28873.1	14951	-1.14942	12994	-0.771438	12662	-0.648097	12291	-0.774164	12739
NACC1	28879.1	14952	-1.19922	13199	-1.89491	15473	0.218915	6623	-0.34965	10024
KCNH6	28881	14953	-0.401344	9353	-1.07771	13914	-1.51997	15164	-0.467751	10847
SLC7A8	28883.4	14954	-0.664663	10803	-0.944878	13413	-1.04519	14035	-1.28135	14694
CCNL1	28884.5	14955	-2.08573	15130	-0.743162	12501	-0.201978	9538	-0.249446	9294
PLD2	28886.3	14956	-0.799507	11487	-1.00314	13633	-0.714149	12632	0.769701	2917
HNF1B	28898.9	14957	-0.0873228	7452	-1.57286	15124	-2.10001	15625	-0.447287	10709
CBLN2	28907	14958	-2.34403	15388	-0.17049	9344	-1.58264	15255	-1.03621	13897
SLITRK1	28911.9	14959	-0.53348	10122	-0.914843	13288	-1.63463	15312	-0.480262	10945
NOP53	28913.7	14960	-1.30823	13531	-0.493802	11227	-1.13984	14342	-0.222989	9074
PAF1	28923.4	14961	-0.0770417	7399	-2.13546	15591	-1.34607	14854	-0.262367	9393
SLC22A17	28924.4	14962	-1.05197	12629	-1.48152	14983	-0.0423395	8471	-0.861551	13162
SUSD3	28929	14963	-0.496495	9912	-1.59718	15151	-0.609337	12080	0.499015	4185
SELENOM	28943.7	14964	-1.17457	13093	-1.75557	15347	0.140085	7141	0.0225122	7244
PRSS36	28949.7	14965	-0.37715	9210	-1.07236	13890	-1.91436	15548	-0.522341	11217
NME3	28957.2	14966	-0.894611	11925	-0.984836	13544	-0.649687	12306	-1.1498	14288
VGF	28959.5	14967	-1.30725	13528	-0.567942	11627	-0.941934	13668	-0.514354	11160
EXOC3	28962.7	14968	-1.72475	14550	-2.11996	15580	0.541896	4628	-0.0817324	8066
ATP2C2	28963.4	14969	-2.61253	15548	-0.501869	11277	-0.494452	11430	-0.729285	12513
GEMIN4	28965	14970	-1.06403	12675	-1.39561	14803	-0.0939875	8827	-0.696761	12314
NCR2	28968.5	14971	-0.546923	10199	-1.37206	14747	-0.689849	12515	-0.692613	12286
RBP4	28969.4	14972	-0.896067	11931	-0.636301	11979	-1.63927	15318	-1.45264	15044
PRTN3	28970.6	14973	-0.150062	7837	-2.09208	15566	-1.14458	14360	-0.859387	13152
ANKS4B	28970.9	14974	-0.359048	9123	-1.64264	15209	-0.822358	13188	0.188244	6083
GET3	28973.6	14975	-0.547398	10201	-0.975249	13509	-1.36423	14893	-0.318273	9772
SRSF9	28978.9	14976	-1.9085	14874	-1.27132	14491	0.272458	6277	0.0184887	7279
ZNF784	28983.5	14977	-0.764468	11292	-1.42525	14852	-0.384187	10765	-0.337997	9935
DPP7	28985.2	14978	-1.45049	13927	-1.48934	14997	0.209974	6687	0.329768	5147
NPTX2	28988.9	14979	-1.44333	13912	-0.366407	10518	-1.61975	15294	-0.468158	10851
ZKSCAN7	28992.8	14980	-2.99565	15670	-0.65759	12077	-0.235631	9778	1.2848	1277
ADCY1	28996.9	14981	-1.33158	13608	-0.798018	12782	-0.491094	11412	1.41904	1018
PRLH	28998.6	14982	-0.177816	8011	-2.16718	15607	-1.05544	14084	-0.926282	13474
PTTG1IP	29010.9	14983	-3.06188	15689	-1.26319	14467	0.446895	5208	0.21893	5867
ADGRA2	29011.3	14984	-0.79589	11464	-1.15672	14146	-0.579482	11922	-0.289121	9578
WIZ	29014.7	14985	-1.97763	14989	-0.849371	13010	-0.124943	9016	-0.0162907	7550
GPT	29022.8	14986	-0.493003	9887	-1.21885	14352	-0.983185	13826	-0.237659	9204
HEMK1	29025.9	14987	-1.08152	12755	-0.805878	12818	-0.713265	12630	0.717347	3122
LTBP4	29027.7	14988	-0.229001	8322	-1.78908	15374	-1.07304	14137	-0.744425	12592
GPR15	29030.1	14989	-0.400228	9350	-1.26804	14481	-1.14892	14368	-2.17839	15670
JRK	29032.2	14990	-2.41674	15436	-0.610639	11851	-0.360882	10624	-0.420575	10524
ZBTB12	29032.5	14991	-1.50542	14062	-0.662661	12100	-0.619474	12131	-0.393825	10354
CCDC12	29033.9	14992	-0.6798	10886	-0.848177	13006	-1.41786	14983	0.260802	5593
ADGRG3	29035.9	14993	-0.74513	11198	-1.03478	13754	-0.805327	13104	-1.2378	14568
GRIK5	29040.9	14994	-1.23933	13317	-1.37148	14746	0.00125092	8155	-0.928022	13486
RRAS2	29041.9	14995	-1.50802	14070	-0.637913	11988	-0.656387	12352	-0.828014	13019
SLC9A3	29049.4	14996	-2.20806	15273	-0.373188	10563	-0.860774	13359	-1.09847	14122
TMEM178A	29053.4	14997	-0.259497	8511	-1.31194	14591	-1.72942	15413	-0.420319	10520
MAPK8IP3	29059.6	14998	-3.56023	15739	-1.18123	14219	0.361518	5704	0.0508106	7049
SPINDOC	29068.1	14999	-3.03113	15681	-0.346091	10388	-0.811503	13141	0.453967	4431
MRFAP1L1	29075.8	15000	-0.422336	9462	-1.27301	14494	-1.11727	14269	-1.18763	14420
EGR1	29076	15001	-2.5727	15534	-0.441921	10938	-0.650743	12315	-0.093755	8145
MCCC1	29079.5	15002	-1.9461	14952	-1.86146	15445	0.558527	4530	-1.2996	14743
CTDSP2	29089.7	15003	-0.555544	10252	-1.31425	14598	-0.777309	12956	0.0167575	7288
CAMK2B	29092.3	15004	-2.49938	15502	-0.517053	11345	-0.526808	11613	-0.798575	12871
TBL1Y	29099.8	15005	-1.26855	13409	-0.426287	10845	-2.05569	15606	-0.195565	8850
AGFG2	29102.7	15006	-0.847571	11704	-0.738936	12486	-1.38662	14930	0.484512	4266
CILP2	29118.8	15007	-3.4842	15734	-0.146993	9200	-1.76106	15437	-1.68873	15370
C16orf74	29118.9	15008	-2.22202	15291	-0.484821	11186	-0.645767	12273	0.719852	3115
ZNF358	29120.5	15009	-1.14476	12971	-0.615133	11884	-1.1212	14288	-0.440749	10669
DCXR	29122	15010	-3.10649	15699	-1.31259	14594	0.455654	5163	0.779529	2877
CYP2W1	29131.1	15011	-0.565024	10310	-1.33312	14650	-0.756966	12852	-0.426551	10570
TGOLN2	29133.5	15012	-0.516994	10022	-1.60655	15165	-0.646636	12286	0.798831	2800
SLC9A3R2	29135.1	15013	-1.24464	13338	-0.884195	13165	-0.476821	11333	-0.768314	12719
BST2	29144.4	15014	-1.51354	14082	-1.77388	15361	0.307091	6071	-0.301359	9665
TONSL	29146.7	15015	-2.07139	15113	-0.694388	12258	-0.34701	10530	-0.631195	11934
OR7C2	29147.4	15016	-0.705778	11005	-0.82198	12882	-1.59117	15266	-0.735121	12543
OASL	29148.4	15017	-0.844454	11687	-1.49993	15010	-0.29892	10208	-0.865816	13186
ZFP36	29157.9	15018	-1.15919	13034	-0.756021	12570	-0.777253	12955	0.589935	3718
PRR3	29158.4	15019	-1.07933	12742	-0.515632	11340	-2.72034	15733	0.141634	6410
IFI27	29159	15020	-0.773559	11342	-1.32327	14629	-0.500238	11456	-0.321909	9793
RHOV	29159.2	15021	-1.07474	12728	-1.43336	14880	-0.116265	8975	0.889262	2420
DUOX1	29161.7	15022	-1.44235	13910	-0.392606	10662	-1.67194	15352	2.49506	107
MCRIP2	29162	15023	-0.810809	11528	-1.21686	14343	-0.549566	11741	-1.38937	14929
GSDMD	29168.5	15024	-2.22953	15301	-0.680618	12193	-0.331633	10425	-0.0088915	7487
TFEB	29168.8	15025	-1.46701	13971	-1.50653	15020	0.169993	6931	0.45739	4412
KLHL36	29169.1	15026	-2.40923	15429	-0.985025	13546	0.0714054	7650	-0.702683	12353
SPATC1	29173.2	15027	-0.631124	10616	-1.20892	14320	-0.808082	13123	-0.876655	13237
TNNC1	29177.7	15028	-0.74032	11186	-0.750495	12541	-2.49748	15716	0.545534	3928
MINK1	29178.9	15029	-1.49306	14040	-1.69326	15270	0.258444	6372	-0.368021	10161
NRG2	29185.9	15030	-0.892425	11915	-0.652059	12053	-2.07742	15614	-1.12686	14216
ANKZF1	29186.7	15031	-1.59812	14292	-1.32021	14620	0.123367	7268	0.734814	3052
GJD4	29189.2	15032	-1.65629	14420	-0.562828	11600	-0.76073	12872	-0.932834	13510
PHYKPL	29190.6	15033	-1.41546	13837	-1.29152	14546	0.0131207	8074	-1.41455	14986
KANSL1	29196	15034	-1.06994	12712	-1.00323	13635	-0.499879	11453	0.117615	6566
RALGAPA2	29197.2	15035	-0.903104	11982	-1.05249	13823	-0.623095	12149	0.695621	3218
GTPBP3	29201	15036	-1.10959	12856	-0.746484	12518	-0.870866	13394	-0.00513674	7460
F12	29206.5	15037	-0.866282	11794	-0.722927	12405	-1.51409	15154	-0.462989	10804
DOC2A	29210.2	15038	-1.72768	14553	-1.5895	15146	0.327741	5929	-0.390785	10327
BICDL2	29210.7	15039	-1.45175	13933	-0.777622	12694	-0.510766	11521	0.0364296	7150
BRSK1	29216.1	15040	-1.19706	13188	-1.21465	14337	-0.190091	9460	0.192983	6048
AMACR	29216.8	15041	-1.16426	13050	-1.70371	15285	0.0429397	7845	-1.08068	14060
AIPL1	29221.9	15042	-1.18468	13127	-0.755749	12567	-0.776687	12949	-0.944312	13546
MAT2A	29221.9	15043	-1.24653	13350	-1.08924	13944	-0.26659	9990	0.560732	3853
PM20D1	29228.6	15044	-1.55162	14163	-0.497649	11253	-1.03144	13983	-1.14445	14272
GARIN5B	29229.5	15045	-1.3051	13519	-0.809808	12829	-0.574021	11896	-0.248239	9285
CPNE7	29232.6	15046	-1.40419	13813	-0.902624	13236	-0.372271	10698	-0.144246	8501
UBIAD1	29234.6	15047	-0.555883	10255	-1.80142	15385	-0.545793	11722	0.25991	5601
CLU	29237.3	15048	-1.71148	14522	-0.761436	12603	-0.406588	10896	0.522311	4047
THOC6	29243.3	15049	-2.06429	15101	-0.80351	12808	-0.220353	9679	-0.544507	11366
GPS1	29244.5	15050	-1.45166	13932	-1.25429	14437	-0.0109491	8249	1.00757	2018
SNIP1	29245.1	15051	-1.61345	14328	-1.81158	15399	0.342188	5836	0.967989	2150
NPAS3	29246.5	15052	-1.39545	13793	-0.802722	12806	-0.52112	11577	-1.01984	13843
TSGA10IP	29257.5	15053	-0.219254	8264	-1.93285	15494	-1.17467	14431	-0.98563	13708
USH1G	29257.6	15054	-2.41115	15431	-0.354852	10448	-0.965668	13750	0.282985	5470
PCYT2	29258	15055	-1.92776	14919	-0.984053	13539	-0.056037	8570	-0.189403	8807
CES2	29260.9	15056	-2.19419	15256	-1.00731	13645	0.0382827	7886	-1.8024	15465
BAG6	29275.9	15057	-2.16861	15217	-0.763704	12618	-0.256797	9938	0.200034	5990
SLC10A4	29276.1	15058	-2.3028	15358	-0.445934	10969	-0.765814	12893	0.740891	3028
KRT5	29280.8	15059	-0.339727	8998	-1.46809	14961	-1.17594	14437	-0.0407724	7733
MORN3	29281	15060	-0.555107	10249	-1.73625	15332	-0.579427	11921	0.577198	3767
GAK	29284.5	15061	-0.945148	12191	-0.968872	13487	-0.718746	12658	-0.0676721	7954
PCED1A	29284.9	15062	-1.88666	14850	-2.73479	15720	0.556546	4544	1.26982	1306
MNT	29286.1	15063	-1.52424	14111	-1.13212	14070	-0.0864477	8773	0.0782672	6841
CRYBB3	29286.9	15064	-0.682339	10897	-1.50889	15026	-0.522381	11583	0.0900263	6762
KCNQ4	29290.6	15065	-1.59613	14286	-0.514052	11333	-0.970922	13771	-0.445647	10698
TLX3	29291.6	15066	-2.39525	15424	-1.34249	14679	0.358274	5722	0.153418	6333
IGFBP3	29292.7	15067	-1.47702	14001	-0.81694	12862	-0.465832	11258	1.41913	1017
PRIMA1	29308.1	15068	-1.71563	14532	-1.03792	13769	-0.0885725	8784	-0.429359	10600
CCDC102A	29308.6	15069	-0.35375	9088	-1.83263	15417	-0.894378	13487	0.514088	4102
NLRP1	29311.4	15070	-1.0667	12691	-1.55805	15105	-0.104441	8889	-0.0489881	7804
KATNIP	29312.8	15071	-0.677345	10873	-1.37444	14753	-0.629958	12190	0.922536	2294
BPIFB1	29313.2	15072	-0.951486	12217	-0.772917	12669	-1.10608	14242	-1.27325	14667
ABHD8	29318.1	15073	-1.31585	13552	-1.11244	14009	-0.233403	9758	-0.333192	9894
USP32	29320.2	15074	-1.10435	12835	-1.17231	14184	-0.338713	10462	-0.214113	8998
B3GALT4	29323.7	15075	-2.49489	15500	-1.25284	14433	0.294913	6145	-0.331075	9875
BRD3	29335.6	15076	-2.56991	15533	-2.70157	15718	0.71824	3659	0.873468	2488
RGL2	29337.6	15077	-2.38534	15414	-0.211798	9590	-1.95928	15571	-0.817588	12964
ACTR5	29344.7	15078	-0.672556	10848	-1.85092	15435	-0.417595	10981	0.333328	5130
B4GALNT3	29345.8	15079	-1.11632	12882	-1.34248	14678	-0.196074	9497	3.42426	12
TACC2	29358.1	15080	-0.64754	10702	-1.01696	13683	-1.22801	14573	0.617033	3577
KAZALD1	29359.7	15081	-1.16009	13036	-0.652435	12057	-1.13271	14321	-1.3276	14804
SPACA7	29364.1	15082	-1.07283	12724	-1.26259	14465	-0.293225	10168	0.371483	4901
TREX2	29371.2	15083	-2.42357	15444	-2.15812	15603	0.646176	4076	-0.196092	8860
GNL1	29372	15084	-1.80131	14701	-1.25679	14447	0.110611	7364	-0.0491324	7805
NR2C2	29374.2	15085	-1.28416	13456	-1.82252	15411	0.116316	7319	0.142802	6400
AKR7A2	29377.6	15086	-0.524709	10067	-1.05627	13837	-1.56708	15232	1.68987	618
RNF214	29377.7	15087	-0.480977	9809	-2.00541	15540	-0.654314	12343	-0.0953454	8156
ZIC2	29380	15088	-0.719201	11086	-1.93069	15493	-0.355591	10594	-0.271024	9471
ZDHHC4	29382.1	15089	-0.386448	9272	-1.92387	15487	-0.830138	13228	-0.477618	10925
CCDC174	29382.3	15090	-0.74144	11190	-1.81935	15407	-0.359382	10613	-0.215676	9016
ABCF1	29382.6	15091	-1.24616	13348	-0.791508	12759	-0.70233	12570	-0.279985	9534
HDLBP	29383	15092	-1.4552	13940	-2.08048	15561	0.261225	6350	0.674773	3322
BUD23	29391.3	15093	-0.83552	11630	-1.40811	14827	-0.438776	11106	-1.01849	13831
SOX3	29398.4	15094	-1.25115	13366	-0.938973	13391	-0.481425	11364	-1.26914	14657
RBMXL2	29401.3	15095	-0.418663	9443	-1.20438	14309	-1.598	15274	-0.749537	12616
ISLR2	29401.7	15096	-1.03935	12582	-0.859974	13062	-0.810552	13132	-0.435035	10634
SGSM2	29402.2	15097	-1.80179	14702	-0.829052	12923	-0.317649	10339	-0.000366303	7416
MAP3K10	29404	15098	-1.24413	13335	-1.14028	14094	-0.280586	10073	-0.246422	9270
GSG1L	29413.8	15099	-2.76621	15612	-0.870952	13114	-0.0732801	8682	-0.385777	10289
C3	29417.2	15100	-0.749965	11216	-1.36328	14731	-0.582343	11937	1.06151	1860
NALF2	29422.3	15101	-0.830776	11608	-0.841789	12974	-1.29908	14746	-0.359774	10098
ADM	29423.1	15102	-1.80426	14709	-0.703122	12310	-0.513954	11543	-0.803987	12895
CIRBP	29428.3	15103	-2.27131	15337	-0.546389	11502	-0.630528	12194	0.426186	4587
SGSM3	29429.5	15104	-2.20717	15271	-0.84408	12982	-0.189283	9457	-1.52469	15155
VPREB1	29430.9	15105	-1.04334	12598	-1.11997	14042	-0.471456	11288	-1.06155	13994
GDNF	29431.5	15106	-1.87419	14833	-0.987371	13558	-0.120151	8990	-0.922965	13466
UPF3B	29432	15107	-1.66727	14448	-0.363403	10496	-1.72887	15411	-0.401079	10406
ECSIT	29439	15108	-1.1183	12892	-0.957958	13451	-0.596069	12011	-0.778416	12757
NTN1	29443.2	15109	-1.7438	14585	-1.04974	13813	-0.103426	8882	-1.3642	14883
DCAF15	29447.1	15110	-1.05518	12643	-1.71305	15304	-0.0953239	8837	0.578123	3762
SOX9	29453.3	15111	-1.56003	14184	-0.383177	10605	-2.09589	15624	-0.328766	9854
SLC38A10	29455.3	15112	-1.34054	13631	-1.27791	14506	-0.114214	8955	0.96695	2154
KCNA10	29458.3	15113	-1.04748	12613	-1.83844	15423	-0.0722118	8674	0.0499336	7058
CYP2S1	29465	15114	-0.0957701	7512	-2.4624	15683	-1.92536	15552	-1.12281	14203
SCART1	29465.4	15115	-0.227445	8311	-1.73032	15324	-1.47636	15087	-0.381282	10256
HARS2	29465.8	15116	-1.00365	12423	-1.3811	14768	-0.299904	10217	1.02924	1949
AAMP	29466.6	15117	-0.854084	11737	-0.77771	12695	-1.52815	15179	1.17247	1532
UNKL	29472.7	15118	-0.693996	10960	-1.3639	14733	-0.669746	12409	-0.941172	13541
TCIRG1	29475.6	15119	-1.32079	13571	-1.8021	15386	0.105442	7395	-0.156911	8582
TEAD4	29481.7	15120	-0.40771	9383	-1.38436	14774	-1.24769	14624	-0.471951	10878
FRMPD4	29491.4	15121	-0.987483	12355	-0.830432	12927	-1.00418	13890	-0.208943	8952
ZNF646	29492.4	15122	-0.607285	10499	-2.55636	15697	-0.467882	11266	-0.210158	8967
CYP27B1	29493	15123	-2.19376	15255	-1.44397	14907	0.330339	5915	-0.604499	11761
CCDC127	29493.4	15124	-0.898823	11950	-1.29962	14561	-0.479524	11349	-0.365688	10137
SAPCD2	29494.5	15125	-0.755037	11241	-1.13589	14083	-0.8444	13290	0.0121766	7320
NSMF	29501.3	15126	-2.44869	15469	-0.890256	13186	-0.108223	8918	-1.26562	14644
LSM14B	29503.9	15127	-2.22285	15294	-0.416073	10796	-0.966635	13753	-0.457819	10773
HEXIM1	29506.2	15128	-0.934572	12134	-1.37311	14749	-0.38099	10748	-0.537765	11321
MIGA2	29510.5	15129	-0.577349	10365	-0.973783	13504	-2.34586	15694	0.788399	2827
FAM32A	29523.6	15130	-2.18092	15237	-0.709292	12341	-0.408851	10914	-0.750355	12622
ANKRD60	29525.7	15131	-0.457535	9658	-1.16446	14167	-1.80321	15474	-0.102062	8202
SIGIRR	29531.5	15132	-2.25188	15322	-1.71485	15308	0.460391	5124	-0.592409	11687
STK36	29536.2	15133	-0.34656	9040	-1.46157	14944	-1.36618	14898	-0.147434	8528
INO80E	29536.3	15134	-1.70105	14504	-0.880716	13151	-0.334204	10445	0.351021	5014
PRKCD	29542.7	15135	-1.46241	13962	-0.843081	12979	-0.51991	11569	-0.114319	8290
BMF	29542.9	15136	-1.5979	14290	-1.07372	13899	-0.16992	9334	1.45834	951
ADGRD2	29543.9	15137	-0.530577	10101	-1.35858	14718	-0.979599	13814	0.197018	6013
SLC12A4	29545.9	15138	-2.34394	15387	-1.29004	14544	0.234243	6521	0.82725	2679
MAN1B1	29553.7	15139	-1.39524	13792	-1.19954	14293	-0.167846	9319	1.76082	549
SLC2A4RG	29554.1	15140	-3.50414	15736	-1.65503	15228	0.528109	4723	-0.894162	13333
ADRA2C	29555.5	15141	-1.1546	13013	-0.737844	12479	-1.01462	13921	-1.09196	14097
USP27X	29562.8	15142	-1.82531	14743	-1.1219	14050	-0.0360276	8429	-0.242437	9238
FBXL19	29564.5	15143	-1.31507	13550	-1.51247	15036	-0.01347	8266	-0.0421037	7741
AGPAT2	29567	15144	-1.33242	13611	-1.16937	14179	-0.241546	9824	1.27197	1301
PTRH1	29569.6	15145	-0.965982	12268	-1.25269	14432	-0.470763	11283	-0.0210305	7573
C20orf27	29582.5	15146	-1.73514	14565	-1.45185	14927	0.154041	7044	0.531076	4003
SEMA4F	29592.6	15147	-1.32288	13576	-1.25942	14455	-0.17914	9395	-0.508708	11127
FHL3	29594.8	15148	-1.20178	13207	-0.703141	12311	-1.04553	14038	0.435267	4543
NFYA	29597.7	15149	-2.92758	15658	-0.609233	11844	-0.487162	11400	-1.29094	14721
TCF7	29599.7	15150	-1.72266	14545	-0.697371	12275	-0.629309	12185	1.70943	597
NPTX1	29600	15151	-1.76419	14626	-0.350272	10415	-2.11068	15631	0.0891937	6766
PKHD1	29603.1	15152	-0.755106	11242	-1.10647	13993	-0.942949	13669	1.37499	1102
CLYBL	29613.7	15153	-1.77793	14651	-0.833444	12937	-0.388632	10791	0.526309	4021
PPARD	29623.4	15154	-0.710031	11040	-1.05554	13834	-1.12784	14304	-0.392349	10341
FGF22	29626.6	15155	-2.52064	15514	-0.76817	12642	-0.289347	10135	0.143485	6398
CCDC116	29629.6	15156	-1.0904	12785	-1.32519	14637	-0.307234	10259	-0.717599	12446
TRADD	29648.5	15157	-1.08404	12763	-3.11158	15745	-0.00595253	8205	-0.326081	9832
CASQ2	29649.6	15158	-0.772181	11334	-1.17451	14191	-0.834222	13246	0.0514485	7044
BRMS1	29651.5	15159	-2.27534	15341	-1.39132	14795	0.267248	6309	0.714173	3142
FGF17	29652.7	15160	-0.771532	11332	-2.25159	15631	-0.342799	10497	-0.499136	11072
ZC3H13	29656	15161	-2.2571	15327	-1.1238	14054	0.0557428	7757	0.0292192	7197
ITPK1	29656.5	15162	-1.02612	12525	-0.743735	12504	-1.31239	14771	-1.59498	15235
ZNF839	29667.2	15163	-2.19817	15262	-0.633057	11964	-0.571429	11875	-0.650789	12041
KIFC2	29672.7	15164	-2.31124	15365	-0.356616	10456	-1.24784	14625	-0.0335633	7663
SNX17	29672.8	15165	-1.73916	14571	-1.34492	14687	0.0691367	7668	-0.101257	8192
CHP2	29672.8	15166	-0.565877	10316	-1.23242	14381	-1.1624	14396	1.28333	1281
H1-10	29692.6	15167	-2.839	15636	-0.399178	10694	-0.980756	13816	-1.01314	13809
C16orf86	29703.2	15168	-1.84311	14774	-1.17384	14189	-0.0310988	8387	-0.513803	11157
RNPEPL1	29705.1	15169	-1.20946	13231	-0.926132	13341	-0.638555	12242	0.46482	4378
ANXA9	29706	15170	-0.613859	10529	-1.67883	15251	-0.685023	12486	2.0672	300
KCNJ9	29707.1	15171	-0.725204	11121	-1.17541	14195	-0.938741	13656	-0.0601485	7892
NCLN	29708.4	15172	-2.2175	15286	-1.13254	14072	0.0386554	7882	-0.538644	11325
ZNF205	29712	15173	-0.854889	11741	-0.867126	13095	-1.35672	14877	-1.59661	15238
UBE2G2	29712	15174	-0.494266	9899	-1.39703	14805	-1.11212	14261	-0.978564	13684
PEMT	29712.4	15175	-1.81221	14722	-0.583146	11706	-0.831281	13235	0.148046	6370
PPM1E	29712.5	15176	-2.02239	15056	-0.784092	12730	-0.388748	10792	-0.552376	11424
RGP1	29713.5	15177	-0.514436	10007	-1.94277	15501	-0.742391	12775	1.6327	677
AQP6	29713.8	15178	-0.841873	11674	-1.4718	14967	-0.485909	11392	-0.254581	9336
SGCA	29719.9	15179	-1.25262	13372	-0.740658	12495	-0.946229	13687	-1.94468	15578
WNK3	29720.8	15180	-0.290672	8668	-1.46923	14962	-3.11016	15754	-1.1606	14322
ATP1B2	29723.9	15181	-1.26645	13404	-1.32128	14624	-0.20571	9571	-1.10113	14133
TTC22	29735	15182	-0.668342	10824	-1.98567	15526	-0.522869	11589	1.75219	556
TAMM41	29738.4	15183	-1.02826	12535	-1.59737	15152	-0.244261	9842	0.181389	6145
PRB3	29738.6	15184	-1.00677	12441	-0.838038	12958	-1.08727	14180	-0.442103	10676
MAP3K14	29739	15185	-0.470675	9744	-1.31464	14599	-1.38706	14931	0.359698	4957
LCN12	29740.4	15186	-1.01614	12478	-0.755902	12569	-1.35657	14875	-0.13553	8437
KDM3B	29741.9	15187	-1.56866	14210	-0.536533	11451	-1.20301	14519	1.63465	674
HOXD12	29745.2	15188	-0.298843	8722	-3.53548	15755	-1.09363	14204	-0.795362	12849
ZKSCAN8	29761.7	15189	-1.52534	14114	-0.546869	11504	-1.23538	14594	-0.385291	10286
MUC15	29771.2	15190	-0.792671	11443	-1.28068	14515	-0.727388	12701	1.33873	1169
MAPKBP1	29776.2	15191	-1.75761	14613	-0.453412	11003	-1.34839	14861	-0.0367878	7701
PAX1	29777	15192	-0.461017	9680	-1.61889	15176	-1.03251	13991	-1.0331	13884
CMTR1	29778.1	15193	-1.16124	13040	-1.50698	15021	-0.18589	9440	-0.286732	9567
SFSWAP	29788.2	15194	-2.04964	15082	-1.62011	15178	0.284281	6211	-1.3671	14889
WSCD2	29788.4	15195	-0.707205	11016	-1.07117	13886	-1.22022	14555	-0.0479571	7794
LPIN3	29791.4	15196	-3.02426	15678	-0.818352	12869	-0.235668	9779	-0.629551	11926
ZNF865	29798.1	15197	-2.57764	15536	-0.73001	12434	-0.395992	10830	0.264661	5571
HSH2D	29805.5	15198	-0.577782	10367	-1.38454	14775	-0.982878	13822	-0.91415	13435
SIN3B	29808.1	15199	-2.66019	15567	-0.751666	12547	-0.354304	10588	-0.233068	9169
SLC29A1	29809.9	15200	-1.16868	13072	-1.17983	14211	-0.421055	11006	1.61871	698
SLC20A2	29817.1	15201	-0.927895	12101	-0.819159	12874	-1.41685	14982	-1.42346	15000
GDF2	29822.3	15202	-0.955874	12233	-0.923478	13329	-1.01652	13930	-0.581887	11622
FIS1	29823.6	15203	-0.924771	12088	-1.19385	14274	-0.653457	12332	-1.2084	14485
MGAT3	29828.4	15204	-0.401372	9354	-1.37677	14762	-1.67366	15353	0.609735	3618
USE1	29836.9	15205	-0.855366	11746	-1.68687	15264	-0.414224	10955	0.0746811	6868
ARHGEF17	29842.2	15206	-2.19281	15254	-0.525979	11391	-0.851675	13319	-0.0026669	7435
SOX12	29842.6	15207	-0.681767	10894	-1.77241	15360	-0.596175	12012	0.611589	3608
DUS1L	29845.3	15208	-2.69077	15584	-1.22505	14366	0.139112	7151	0.255534	5629
POU3F1	29845.6	15209	-1.53676	14139	-1.48951	14998	0.0192689	8027	0.426511	4585
RRBP1	29846	15210	-1.92237	14908	-1.19344	14272	-0.0207787	8308	0.272722	5524
SRRT	29846.7	15211	-0.865526	11789	-0.873101	13122	-1.43366	15014	-0.508927	11128
P3H3	29848.3	15212	-3.17564	15710	-0.84948	13012	-0.205032	9568	-1.29247	14727
G0S2	29850.7	15213	-1.34685	13648	-0.637469	11986	-1.2019	14514	-1.14678	14279
PGAP4	29850.9	15214	-1.15755	13028	-0.683646	12207	-1.41897	14986	-0.528155	11255
GTPBP1	29857	15215	-2.37963	15411	-1.70395	15286	0.36799	5661	-0.601693	11743
ZNF48	29865.6	15216	-1.66005	14431	-0.631442	11958	-0.889734	13466	-0.823421	12994
ELN	29865.9	15217	-0.822284	11571	-1.04345	13788	-1.05679	14090	-0.381673	10261
PPP1R14A	29877.2	15218	-0.865437	11787	-1.0808	13920	-0.908965	13547	-0.586253	11646
DUOXA1	29883.4	15219	-0.764438	11291	-1.48033	14982	-0.638532	12241	2.9218	33
UNC45A	29888.9	15220	-2.09653	15139	-1.19386	14275	0.0159355	8051	-0.370181	10174
ZNF630	29889.6	15221	-0.328353	8924	-1.70154	15282	-1.48102	15095	-0.42086	10526
MTR	29890.3	15222	-1.31677	13559	-0.874067	13127	-0.693948	12533	-0.721571	12472
RAB11FIP3	29894.4	15223	-2.17563	15232	-0.980994	13527	-0.173799	9360	-0.056801	7861
PFKM	29896.1	15224	-1.06957	12709	-1.32469	14635	-0.404681	10883	-1.9574	15586
USP49	29898	15225	-1.22795	13289	-0.633539	11965	-1.5194	15163	1.38676	1078
SHISA7	29898.2	15226	-1.10615	12844	-1.54961	15093	-0.240722	9815	-0.396593	10375
SYNGR4	29915.4	15227	-2.47699	15486	-1.01073	13662	-0.0865432	8775	-0.524224	11224
SLC2A6	29923.5	15228	-1.52267	14103	-0.985122	13547	-0.421111	11007	0.320367	5218
SPATA12	29929.6	15229	-0.941537	12176	-1.37627	14759	-0.503219	11479	0.162716	6272
TRIP6	29932	15230	-1.65	14405	-2.80527	15725	0.25207	6416	-1.51902	15149
FLOT1	29942.3	15231	-0.824708	11576	-1.09425	13963	-1.00656	13894	-0.0473592	7787
B3GNT6	29957.8	15232	-2.27611	15343	-1.00313	13632	-0.140663	9120	-0.4769	10921
SHISA3	29958	15233	-0.859339	11767	-0.896071	13216	-1.47265	15079	-0.661813	12090
TRIM26	29959.9	15234	-3.10514	15698	-1.50943	15029	0.326237	5936	-0.0442177	7763
KLHL31	29965.6	15235	-0.358428	9120	-1.76923	15357	-1.32671	14814	-1.15337	14299
RIBC1	29972.8	15236	-0.798124	11479	-1.90639	15480	-0.453759	11187	0.523416	4042
SDR39U1	29980.3	15237	-0.44132	9571	-1.67671	15249	-1.16324	14398	-0.870461	13213
LAMP1	29985.1	15238	-1.69898	14497	-0.696607	12271	-0.786555	13000	0.205649	5954
MAK16	29987.7	15239	-1.48523	14018	-0.91303	13279	-0.554508	11766	-1.15291	14298
CLMN	29988.9	15240	-0.545687	10190	-1.18548	14237	-1.78439	15459	2.17489	230
CUL9	29992.3	15241	-0.845363	11692	-0.908875	13264	-1.51765	15161	0.456523	4417
YJEFN3	29993.8	15242	-1.531	14129	-1.20953	14323	-0.211672	9618	-0.00660468	7469
INSM1	30001	15243	-0.898222	11945	-1.09183	13954	-0.895738	13491	0.359531	4959
NRN1	30003.5	15244	-1.38331	13755	-0.59198	11748	-1.4858	15108	-1.21194	14501
ITGB4	30025.5	15245	-1.21746	13254	-0.758477	12582	-1.11874	14276	-0.671668	12139
HSF4	30027.5	15246	-0.9038	11988	-1.30439	14572	-0.648627	12296	-0.724764	12490
ZC3HAV1L	30040.3	15247	-1.15524	13020	-1.36157	14727	-0.347328	10534	0.544051	3937
SLC4A11	30042.1	15248	-1.09897	12818	-0.802694	12805	-1.20043	14510	-0.132217	8416
SP5	30042.2	15249	-1.8713	14826	-0.913309	13280	-0.372538	10702	-1.24116	14576
CLDN15	30043	15250	-1.34587	13644	-1.57807	15133	-0.100042	8861	-0.869895	13209
SLC43A2	30046.5	15251	-1.35281	13662	-0.952654	13438	-0.610839	12088	0.244442	5706
RBM6	30047.6	15252	-1.04847	12616	-1.70823	15291	-0.278333	10051	-1.05238	13954
NELFB	30047.6	15253	-2.13978	15197	-0.799481	12785	-0.44214	11125	0.400897	4732
ST3GAL2	30056.7	15254	-1.93996	14940	-1.0634	13865	-0.18675	9445	1.31678	1207
RAPSN	30062.6	15255	-0.46264	9689	-2.38538	15670	-0.916399	13579	-0.0310653	7643
SHFL	30063.1	15256	-1.91735	14894	-1.33663	14661	0.0241186	7999	0.558093	3870
SLC49A3	30065.3	15257	-1.33577	13617	-1.25936	14454	-0.304463	10243	0.343505	5058
QTRT1	30066.5	15258	-1.24141	13327	-1.21744	14348	-0.401418	10867	0.264953	5569
ALPI	30081.9	15259	-3.39837	15726	-0.566057	11618	-0.719213	12662	-0.0106172	7501
TRIM27	30086.1	15260	-2.4246	15446	-0.581336	11697	-0.772096	12923	-1.20733	14482
CSF3	30091.6	15261	-1.09868	12817	-1.43544	14888	-0.359943	10617	-0.795448	12852
DGLUCY	30099.2	15262	-1.27503	13435	-1.58714	15142	-0.159475	9253	0.103431	6665
IP6K1	30101.7	15263	-0.427084	9488	-1.61864	15175	-1.36373	14892	-0.279443	9531
SBSPON	30104	15264	-0.883919	11879	-1.00282	13630	-1.1653	14404	-0.466228	10829
CACNA1D	30104.7	15265	-2.8716	15647	-0.295975	10088	-2.94891	15750	0.71924	3118
ATG4D	30106	15266	-0.630656	10611	-1.12343	14053	-1.74949	15428	-0.476399	10916
AP5B1	30111.2	15267	-2.32958	15381	-0.550199	11521	-0.872165	13402	0.094747	6726
FOXRED2	30112.6	15268	-1.17926	13111	-1.40239	14819	-0.321651	10365	-0.645873	12019
DAPK3	30113	15269	-2.17189	15226	-0.697353	12274	-0.629543	12187	-1.09234	14098
ZFHX2	30116.2	15270	-1.47034	13979	-0.608119	11836	-1.334	14832	0.21235	5909
SAFB	30126.1	15271	-1.02832	12537	-1.86834	15451	-0.270438	10009	0.315657	5247
RNF215	30133.8	15272	-1.65738	14421	-1.66066	15235	0.0619908	7718	-0.338882	9944
SNAPC2	30134.9	15273	-1.25215	13371	-1.47186	14968	-0.230908	9747	0.291485	5416
PAQR9	30141.2	15274	-1.19394	13171	-0.689404	12235	-1.60527	15282	-0.962962	13619
C17orf64	30141.6	15275	-1.85174	14790	-1.70039	15280	0.144726	7114	-0.282566	9544
PGAM5	30143.3	15276	-1.91229	14884	-0.570131	11641	-1.02257	13951	-1.01067	13802
OXT	30144	15277	-1.55888	14180	-1.46308	14948	-0.065436	8635	-0.475648	10906
MYL4	30145.9	15278	-1.07682	12731	-1.28589	14533	-0.51114	11525	-2.38038	15714
PHF21B	30151.2	15279	-1.52149	14100	-0.913623	13283	-0.585301	11953	0.572982	3785
PLIN1	30159.4	15280	-1.60071	14300	-1.46648	14956	-0.043038	8476	-0.0823438	8072
DRICH1	30162	15281	-2.13011	15182	-0.453692	11008	-1.31149	14769	-1.09003	14089
CHAC1	30164.7	15282	-1.07092	12718	-0.738827	12484	-1.84941	15504	0.198215	6004
APOA1	30168.3	15283	-1.12607	12912	-1.62796	15186	-0.279021	10056	0.884103	2452
MACROD2	30173.6	15284	-1.02045	12497	-1.17457	14192	-0.70233	12569	0.154115	6326
C1QTNF12	30173.9	15285	-1.42678	13869	-0.667161	12115	-1.22627	14567	-1.12532	14207
IL17D	30174.5	15286	-3.028	15679	-1.25319	14434	0.088084	7514	-0.273479	9485
PEX11G	30174.7	15287	-1.82682	14748	-0.525599	11388	-1.2774	14692	-0.119528	8328
SYN1	30196.1	15288	-1.16826	13069	-0.973873	13505	-0.804959	13102	-0.127366	8386
ANP32A	30198.4	15289	-0.657153	10756	-1.91977	15483	-0.718651	12657	-0.819988	12975
LMAN2	30199.7	15290	-1.3238	13580	-1.75041	15340	-0.0985886	8857	-1.3212	14794
PNPLA7	30200.1	15291	-1.58629	14258	-1.15455	14137	-0.295243	10183	-0.214806	9008
C1QTNF1	30205.9	15292	-1.97616	14987	-0.563089	11603	-1.03285	13995	-0.275276	9497
C20orf204	30210.9	15293	-1.74921	14593	-0.900785	13226	-0.501067	11465	-1.11523	14180
HIP1R	30218.8	15294	-2.69019	15583	-0.398425	10690	-1.37361	14908	-0.665921	12109
MLLT1	30221.6	15295	-2.12523	15178	-0.908614	13262	-0.352414	10572	-0.299188	9652
APOC3	30222.6	15296	-1.12661	12913	-0.754892	12562	-1.53057	15184	-0.467699	10846
H2AC8	30223.9	15297	-0.807463	11516	-1.44416	14908	-0.728158	12710	-1.04619	13928
HMCN2	30225.7	15298	-1.85278	14791	-1.01997	13692	-0.313943	10315	-0.171167	8691
TSC2	30229.3	15299	-0.396379	9325	-1.64105	15202	-1.64029	15320	-0.715856	12431
PCCA	30233.1	15300	-1.77295	14641	-0.91109	13272	-0.479712	11350	-0.20178	8895
DLX2	30239.5	15301	-1.45792	13948	-1.30498	14573	-0.248303	9871	0.580466	3751
CDK9	30242.3	15302	-1.66278	14439	-3.16355	15746	0.171411	6921	0.998383	2040
MIOX	30255.8	15303	-1.3949	13790	-1.00216	13627	-0.583671	11942	-0.0157061	7545
FZD2	30256.4	15304	-2.18961	15249	-0.528949	11409	-1.05572	14085	-0.230788	9152
RNF122	30257.6	15305	-2.09944	15145	-0.737472	12477	-0.630036	12192	0.0469346	7075
CDAN1	30258.1	15306	-1.03798	12578	-0.914359	13286	-1.14204	14349	-0.348495	10014
GP5	30263	15307	-2.00761	15037	-0.551109	11530	-1.08532	14172	-0.42833	10588
TMEM270	30265.4	15308	-1.63871	14380	-0.612301	11862	-1.19435	14489	-1.03318	13885
PISD	30273.2	15309	-1.07049	12717	-1.4276	14863	-0.448832	11157	-0.562206	11491
CNTNAP1	30277.4	15310	-1.07882	12739	-1.31567	14601	-0.53031	11635	0.677109	3308
MEGF11	30283.3	15311	-1.2091	13230	-2.12704	15583	-0.130842	9057	0.300432	5357
CLDN5	30287.3	15312	-1.20415	13214	-1.19808	14289	-0.519521	11566	-1.12672	14213
PHLDA3	30288.7	15313	-1.49654	14045	-0.727363	12424	-1.01931	13941	0.32676	5172
GALM	30296	15314	-2.15084	15205	-0.943168	13408	-0.32671	10396	0.810928	2738
VSIG2	30301.7	15315	-1.25014	13361	-0.775063	12681	-1.18452	14461	0.0468421	7077
RELB	30303.1	15316	-2.0016	15021	-0.553418	11543	-1.10772	14247	0.539141	3962
SOWAHA	30314.5	15317	-0.871233	11817	-2.26399	15638	-0.430164	11051	0.693021	3232
PLXNB1	30324.8	15318	-0.36953	9173	-1.73224	15329	-1.81175	15479	-0.0940697	8147
CCDC115	30328.8	15319	-1.83374	14763	-1.07586	13907	-0.289988	10141	0.734107	3056
SLC25A53	30329.9	15320	-0.634394	10631	-2.32905	15657	-0.738036	12756	0.504603	4155
ACTR3C	30330.9	15321	-1.93145	14927	-0.682917	12205	-0.818127	13168	-0.0426583	7749
TBRG4	30331.2	15322	-1.64555	14391	-1.03365	13747	-0.419387	10989	-0.636851	11976
ARMCX3	30333.5	15323	-2.3412	15386	-1.18913	14252	-0.0593588	8590	-0.0891877	8115
YIPF2	30355.7	15324	-2.07656	15119	-0.77112	12660	-0.607346	12067	0.0771742	6847
FOXK2	30362.7	15325	-1.98526	14998	-0.768991	12647	-0.646177	12280	-0.0914031	8130
MC3R	30366.6	15326	-0.355016	9098	-2.82502	15726	-1.37314	14907	-0.639558	11987
IL18BP	30366.9	15327	-1.11613	12881	-1.4889	14996	-0.397416	10845	0.677949	3302
RORC	30367.3	15328	-0.365092	9154	-1.97856	15520	-1.56132	15222	-1.5003	15119
STOML1	30372.7	15329	-0.665599	10811	-1.68943	15266	-0.853033	13327	0.199581	5993
MAGIX	30377.5	15330	-2.68347	15578	-1.20892	14321	-0.0133513	8265	-1.62579	15280
ECHDC2	30381.5	15331	-2.0222	15055	-0.636271	11978	-0.900928	13515	1.02123	1976
GSDMB	30391.5	15332	-1.18966	13147	-1.48852	14995	-0.344317	10510	0.886074	2438
TCF24	30393	15333	-2.36485	15402	-0.939218	13393	-0.315691	10326	0.0889113	6768
GAMT	30398.7	15334	-1.08437	12765	-1.6211	15180	-0.37599	10721	-0.18507	8773
ME3	30401.1	15335	-2.36642	15404	-1.43346	14881	0.0918107	7489	-0.372234	10187
KRT6B	30406.1	15336	-0.947809	12204	-1.12787	14060	-0.947023	13690	0.339037	5085
DMAP1	30406.4	15337	-1.01467	12470	-1.03798	13770	-0.994624	13862	1.16273	1557
FCGBP	30410.4	15338	-0.362036	9141	-1.87593	15458	-1.76588	15442	-1.24918	14593
MAPK3	30411.1	15339	-1.45449	13937	-1.43014	14874	-0.214124	9639	1.10981	1712
ARRB2	30411.3	15340	-2.39389	15421	-1.18483	14233	-0.0797644	8725	0.333914	5125
PARP3	30411.8	15341	-1.09768	12813	-0.932698	13366	-1.07898	14151	-0.0706318	7985
PLA2G6	30413.3	15342	-2.35505	15396	-0.459089	11038	-1.36024	14884	0.0562696	7006
NTN5	30415.4	15343	-1.113	12865	-1.35588	14712	-0.507401	11505	-0.0218029	7585
GALNT16	30420.9	15344	-1.59644	14288	-0.680901	12195	-1.1204	14282	0.561949	3848
TMEM185B	30422.9	15345	-1.44192	13908	-1.39238	14798	-0.245069	9849	-0.602763	11749
ASPSCR1	30426.8	15346	-1.62467	14346	-1.17812	14205	-0.320852	10360	-0.45637	10765
HES5	30426.9	15347	-1.95124	14957	-1.10997	14002	-0.247519	9867	-0.426845	10575
WDR6	30428.3	15348	-0.490536	9871	-1.9349	15497	-1.14138	14348	0.65663	3396
MYH11	30431.5	15349	-0.921817	12074	-1.76849	15355	-0.497916	11446	-2.1482	15664
FAM50A	30433.1	15350	-1.53016	14126	-1.14805	14116	-0.400247	10860	0.272942	5521
SPAG7	30434.1	15351	-1.86139	14805	-0.648051	12030	-0.999267	13877	-1.16061	14323
NPB	30434.9	15352	-1.34493	13642	-2.15332	15599	-0.0793274	8722	0.245653	5699
MISP3	30445.4	15353	-0.979372	12329	-0.938741	13390	-1.35317	14868	-1.01734	13828
HOMER3	30451.2	15354	-1.1049	12837	-1.19246	14266	-0.681303	12468	-1.15359	14301
RIPPLY3	30452.9	15355	-0.557205	10265	-1.64051	15199	-1.16291	14397	1.55772	786
RAB26	30453.6	15356	-1.91573	14893	-0.458989	11036	-2.32733	15691	-0.338412	9940
GCDH	30455.6	15357	-0.907973	12010	-1.57358	15125	-0.59909	12025	-0.361782	10109
RABEP2	30456.6	15358	-0.758943	11268	-1.59162	15147	-0.795844	13056	0.627637	3522
PRR35	30459.3	15359	-2.1389	15196	-2.13626	15593	0.230964	6537	-0.294717	9616
TM4SF5	30463	15360	-1.50964	14077	-1.27255	14492	-0.308405	10268	-0.597209	11711
PEX10	30479	15361	-1.40881	13821	-0.739069	12487	-1.20011	14508	1.17255	1531
SYNGAP1	30490.2	15362	-1.04399	12601	-2.20263	15616	-0.311807	10298	-0.990156	13728
CCDC142	30495.8	15363	-1.29571	13490	-1.33841	14668	-0.397185	10841	0.0844547	6803
IRX3	30500.5	15364	-0.703562	10995	-2.56991	15701	-0.681808	12473	-0.288184	9572
TMEM43	30505	15365	-1.7689	14634	-0.888565	13179	-0.605543	12059	0.396519	4755
FAM174B	30506.9	15366	-2.29897	15354	-1.12126	14048	-0.173405	9359	1.26354	1323
HDGFL2	30514.9	15367	-0.922719	12077	-1.38236	14771	-0.730497	12720	-0.504353	11101
PLPPR2	30529	15368	-1.23209	13300	-0.846864	12996	-1.1569	14381	-0.122044	8347
D2HGDH	30535.7	15369	-2.34432	15390	-1.27719	14504	-0.0446959	8489	-0.270966	9470
H3C6	30546.6	15370	-1.37567	13732	-0.865507	13088	-0.926227	13615	-0.877507	13244
ABCC10	30566.2	15371	-3.29202	15721	-2.61373	15711	0.352613	5758	0.479318	4297
RTN4RL2	30567.9	15372	-2.20827	15274	-1.06868	13879	-0.254387	9915	-0.348622	10015
DDX49	30568.7	15373	-1.39657	13795	-1.54832	15089	-0.228277	9734	-1.20632	14477
CKM	30568.8	15374	-1.08081	12751	-0.995871	13600	-1.05837	14093	-0.476161	10910
PRDM11	30576	15375	-1.67803	14466	-0.641554	12005	-1.27381	14686	-0.851123	13122
FBLN7	30577.6	15376	-1.40046	13806	-1.06608	13871	-0.607423	12068	-0.35859	10089
PIGT	30579	15377	-1.65962	14430	-1.27344	14497	-0.264335	9971	0.693397	3227
ZNF439	30581.4	15378	-1.30959	13534	-1.74725	15336	-0.219001	9662	0.655974	3398
NCL	30582.4	15379	-2.25641	15326	-2.47682	15686	0.252861	6407	0.381456	4840
BCORL1	30583	15380	-1.9533	14962	-1.90292	15478	0.114548	7332	0.472401	4334
GDF7	30588.6	15381	-2.57948	15537	-0.530275	11414	-1.1239	14296	-0.453741	10748
DIRAS2	30594	15382	-0.879676	11860	-1.374	14751	-0.829789	13223	-0.996383	13757
PHF8	30595.1	15383	-1.73213	14561	-1.89033	15467	0.0295656	7955	0.402741	4719
MAN2C1	30598.6	15384	-1.75994	14618	-1.71039	15298	-0.00583216	8203	0.0957336	6723
RECQL5	30604.5	15385	-0.972982	12294	-1.88878	15464	-0.464645	11251	1.5551	790
SEMA3F	30604.5	15386	-1.92568	14913	-0.687175	12225	-0.944142	13674	0.595281	3690
GPSM1	30608	15387	-1.95263	14960	-0.763679	12617	-0.758757	12862	-0.279078	9526
FAM120AOS	30614.9	15388	-1.35411	13667	-0.961327	13458	-0.810512	13131	1.86505	446
GFI1B	30622.6	15389	-1.74292	14584	-0.943711	13409	-0.578602	11916	-1.10031	14129
ZBTB20	30630.5	15390	-1.69982	14500	-1.07173	13889	-0.443392	11133	-0.719367	12462
CCDC88B	30630.7	15391	-1.52831	14124	-1.05778	13841	-0.554679	11768	0.61143	3610
IMPDH1	30631.9	15392	-1.84673	14783	-1.47497	14972	-0.0682959	8653	0.0706132	6902
EMILIN3	30633.5	15393	-2.44028	15461	-2.56483	15699	0.271391	6285	-1.52596	15159
ERN2	30637.6	15394	-0.732742	11152	-1.3912	14794	-1.10722	14246	-1.41353	14982
FBXW4	30653.2	15395	-1.82546	14744	-0.515629	11339	-2.44112	15708	-0.16766	8666
RPS6KA4	30655.6	15396	-1.24138	13326	-1.11264	14010	-0.7162	12644	1.60095	725
MST1R	30657	15397	-0.886725	11897	-1.66941	15243	-0.655197	12348	-2.65891	15741
CCDC159	30664.8	15398	-1.29655	13496	-1.77587	15363	-0.241697	9825	-0.0458257	7777
ACSF3	30681.7	15399	-1.74274	14583	-0.677799	12175	-1.16195	14394	-0.970476	13644
PTGDR2	30681.9	15400	-0.86216	11773	-1.75347	15343	-0.66269	12383	-1.68582	15365
CEMP1	30686	15401	-1.68057	14473	-1.85884	15443	-0.0198336	8302	-0.679293	12190
AP1S1	30688.6	15402	-0.661696	10789	-1.89176	15469	-0.915435	13575	-0.706921	12380
SPIRE1	30688.8	15403	-1.54147	14147	-1.64245	15208	-0.156565	9228	-0.645003	12013
PSORS1C2	30690.1	15404	-2.01278	15043	-0.816583	12860	-0.674414	12434	-0.633615	11952
NAT8L	30692.3	15405	-0.611015	10519	-2.26249	15637	-0.936815	13650	-0.857228	13140
ZNF335	30697.2	15406	-1.15766	13029	-1.27097	14490	-0.637254	12233	-0.0554777	7852
THAP4	30700.9	15407	-2.10104	15151	-1.63837	15196	0.0455948	7825	-1.40311	14963
ARVCF	30707	15408	-1.0687	12702	-1.47663	14976	-0.559552	11793	0.9461	2212
GRTP1	30722.1	15409	-1.00618	12438	-1.20569	14315	-0.890372	13469	1.56744	770
AUTS2	30731.5	15410	-2.84042	15637	-0.713859	12366	-0.707427	12602	-1.02872	13868
COX4I2	30737.7	15411	-1.10631	12846	-0.929009	13349	-1.30687	14760	-1.15763	14310
NUDT17	30740.3	15412	-0.881636	11867	-2.13087	15588	-0.573388	11890	0.738985	3034
HMG20B	30751.5	15413	-1.77068	14638	-0.720705	12396	-1.04229	14025	-0.674134	12159
ACTR8	30754.5	15414	-1.3211	13573	-0.779702	12704	-1.41371	14978	1.30648	1232
PYDC1	30762.5	15415	-0.551594	10223	-2.30987	15652	-1.08744	14183	-1.54173	15182
TXLNA	30776.8	15416	-1.50648	14065	-0.776092	12686	-1.14001	14345	1.05764	1870
GALR1	30780.3	15417	-1.16481	13052	-0.849663	13016	-1.53007	15182	-0.831695	13035
ADARB1	30784	15418	-1.76619	14629	-0.7262	12418	-1.05001	14058	-0.194555	8842
HNRNPM	30785	15419	-1.35273	13661	-0.81177	12839	-1.25825	14651	-0.266106	9432
DUOX2	30795.7	15420	-1.36226	13692	-2.15696	15602	-0.169948	9335	2.98466	27
IZUMO4	30805.4	15421	-1.13204	12940	-1.29493	14551	-0.677258	12452	0.166907	6244
PRELID3A	30810.3	15422	-2.10947	15163	-0.738352	12481	-0.828757	13217	-1.29604	14734
SPANXB1	30812.8	15423	-1.61235	14323	-0.622298	11913	-1.88406	15522	0.177393	6173
PSAPL1	30819.4	15424	-1.13201	12939	-0.94993	13429	-1.24917	14629	-0.756371	12649
RPUSD3	30821.4	15425	-2.08725	15131	-2.39959	15673	0.137434	7171	-0.488759	10997
GPRIN1	30827	15426	-2.17243	15229	-0.860062	13063	-0.602925	12039	0.863576	2529
ODAD1	30849.1	15427	-0.478643	9795	-2.21742	15621	-1.44293	15026	0.268163	5554
CMTM7	30860.8	15428	-1.8442	14777	-1.73102	15325	-0.0349659	8424	1.60344	721
DGKQ	30863.5	15429	-1.76324	14623	-1.31073	14588	-0.279593	10063	-0.215198	9010
ABR	30873.7	15430	-2.21894	15289	-0.946418	13418	-0.481235	11362	0.466914	4365
CARM1	30884.2	15431	-1.82373	14739	-0.863686	13077	-0.752953	12829	-0.662609	12093
LRRC14	30888.8	15432	-2.15606	15211	-0.706099	12328	-0.918932	13591	-0.208855	8950
CABLES1	30900.9	15433	-0.528775	10087	-1.89228	15470	-1.42274	14993	0.322508	5206
TKFC	30902.4	15434	-0.849767	11711	-1.22395	14365	-1.31058	14768	1.14898	1596
GPATCH1	30902.5	15435	-1.81979	14730	-1.21012	14326	-0.34139	10485	0.115568	6577
APEH	30903.7	15436	-1.48464	14017	-0.938361	13388	-0.850234	13313	1.00008	2037
TJAP1	30904.1	15437	-1.37095	13716	-0.747988	12525	-1.72108	15401	1.86764	445
SLC25A10	30918.8	15438	-1.88742	14851	-1.14033	14095	-0.387233	10784	-0.80952	12925
PKNOX2	30918.9	15439	-1.78555	14668	-0.641317	12003	-1.4632	15055	-0.303121	9680
DBF4B	30921.6	15440	-1.40872	13820	-1.35677	14713	-0.436384	11094	0.676319	3311
SIGMAR1	30926.5	15441	-1.81354	14724	-0.708629	12338	-1.14029	14347	0.119017	6556
BTNL2	30932.5	15442	-1.30033	13507	-0.874018	13126	-1.24207	14606	-1.36154	14875
TRMT61A	30935.9	15443	-1.18522	13129	-1.9472	15506	-0.357376	10600	0.184172	6117
SLURP1	30937	15444	-0.606326	10487	-1.70322	15284	-1.33876	14841	-0.370893	10180
ZBTB47	30937.2	15445	-1.1856	13131	-1.05597	13835	-0.977179	13800	-0.756504	12651
IQCN	30937.6	15446	-0.959008	12242	-1.04706	13800	-1.51295	15151	-0.0253563	7610
RXRB	30943.3	15447	-1.19848	13196	-1.36104	14722	-0.59837	12019	0.158432	6295
SPATA6	30947.6	15448	-0.725223	11122	-2.20803	15618	-0.847958	13305	1.19769	1475
ESRP2	30950.9	15449	-2.07285	15115	-0.791163	12757	-0.791091	13027	1.2888	1264
ABCB9	30953	15450	-1.41941	13850	-1.2105	14327	-0.567854	11850	-0.616142	11841
RAX	30956.5	15451	-2.24972	15319	-3.00844	15739	0.155279	7032	-0.0897988	8116
FOXC2	30958.5	15452	-2.39485	15423	-0.917572	13300	-0.516323	11557	-1.50426	15127
CCS	30965.6	15453	-2.04977	15084	-0.907523	13254	-0.622752	12148	0.342133	5064
SLC5A5	30975	15454	-1.30006	13506	-1.43398	14884	-0.475811	11322	0.458726	4408
HIPK2	30980.2	15455	-0.627429	10597	-1.74294	15333	-1.26828	14671	-0.962385	13615
CMBL	30981.5	15456	-1.28506	13457	-0.766549	12630	-2.57909	15722	-0.466245	10830
FAM171B	30981.9	15457	-1.74653	14590	-0.827271	12908	-0.910142	13555	0.912496	2328
UBA7	30985.1	15458	-1.33657	13621	-2.92678	15730	-0.204163	9555	0.684189	3274
IWS1	30989.4	15459	-1.32906	13601	-1.11581	14029	-0.756832	12850	-0.145888	8515
ADARB2	30989.5	15460	-1.18054	13113	-1.13554	14081	-0.887434	13455	-0.00360036	7442
PIGQ	30991.7	15461	-1.33586	13618	-1.0339	13748	-0.862509	13368	-0.911055	13420
OSGIN1	30999.2	15462	-1.58685	14260	-1.85483	15438	-0.155458	9219	-0.493771	11041
PRR36	31018.1	15463	-2.13009	15181	-0.74059	12493	-0.912648	13566	-0.970832	13652
STARD3	31021.5	15464	-1.86529	14813	-0.873442	13123	-0.766337	12897	-0.206126	8933
ZFTRAF1	31026.4	15465	-2.12454	15176	-0.748136	12528	-0.903621	13522	-0.331376	9878
TIMM44	31027.2	15466	-0.998083	12407	-1.36766	14739	-0.843907	13286	-1.08266	14062
CNGB1	31043.7	15467	-1.92761	14918	-0.924664	13334	-0.662761	12384	0.971856	2135
ARX	31047.3	15468	-2.5363	15519	-1.28243	14521	-0.158694	9250	-0.730549	12519
WWP2	31054.8	15469	-2.12357	15175	-1.42801	14865	-0.137386	9102	0.180172	6154
ETV2	31056.8	15470	-1.62225	14341	-1.65018	15221	-0.21242	9628	-0.424445	10555
TAFAZZIN	31064.1	15471	-2.0584	15096	-2.32074	15655	0.0616999	7721	-1.04189	13922
CKB	31074.8	15472	-0.960419	12249	-1.1752	14194	-1.25765	14649	0.110215	6616
ZFP36L2	31075	15473	-1.42049	13855	-2.27293	15642	-0.204276	9558	-0.409203	10457
LEMD2	31080.7	15474	-1.55669	14174	-0.835621	12948	-1.11702	14268	-0.341678	9961
SNAPC4	31088.6	15475	-1.68293	14477	-0.922024	13317	-0.811179	13139	0.191445	6061
BPHL	31090.9	15476	-1.77676	14647	-1.93559	15498	-0.0791718	8721	-0.122584	8354
CADM4	31092.5	15477	-2.53338	15518	-0.761165	12598	-0.78991	13021	-0.374724	10208
NOXA1	31093.3	15478	-1.1916	13158	-1.28518	14532	-0.731761	12725	-1.36216	14877
PDE4A	31094	15479	-1.65466	14414	-1.07478	13902	-0.616935	12120	-1.06766	14016
EBI3	31095	15480	-2.22214	15292	-0.793966	12764	-0.79233	13034	0.24727	5688
FOXP3	31106.9	15481	-1.22576	13282	-1.25693	14448	-0.73357	12733	0.564841	3834
DACT3	31108.6	15482	-2.63222	15553	-1.46021	14943	-0.0472859	8510	-0.936508	13528
NEUROG3	31108.6	15483	-1.66074	14432	-1.51863	15047	-0.255997	9929	-0.899048	13366
FOXN4	31109.7	15484	-1.06345	12673	-1.83832	15422	-0.551563	11752	-0.88744	13299
EPN2	31112.8	15485	-2.16042	15212	-0.997282	13606	-0.520234	11571	1.57979	753
MED16	31113.4	15486	-2.11941	15170	-0.756157	12572	-0.92581	13613	-0.873609	13223
DHX37	31117.1	15487	-1.31636	13554	-1.25473	14438	-0.661802	12379	-0.809889	12929
BCAR1	31123	15488	-1.18395	13124	-0.968419	13482	-1.33882	14842	-1.24958	14597
CPAMD8	31128.2	15489	-0.774727	11344	-1.24023	14398	-2.1913	15667	0.266545	5562
TLCD2	31134.3	15490	-1.17713	13105	-1.21947	14354	-0.829702	13221	0.310851	5282
KNDC1	31135.3	15491	-1.11429	12874	-1.29995	14562	-0.816211	13158	-0.680793	12207
ICAM2	31142.8	15492	-2.77426	15618	-0.727259	12423	-0.849271	13308	-0.781435	12777
ARC	31143.4	15493	-1.54583	14153	-1.30281	14570	-0.474706	11312	-0.748051	12608
KCNG3	31154.1	15494	-1.86962	14822	-1.22909	14373	-0.380209	10744	-0.898197	13357
EN2	31157.7	15495	-1.92599	14914	-0.599966	11789	-1.95157	15567	-1.2733	14668
CROT	31165.3	15496	-1.65382	14412	-0.802007	12800	-1.15006	14370	-0.247737	9280
MAMLD1	31168.9	15497	-0.694339	10963	-1.86687	15450	-1.12031	14280	0.00359587	7389
CCR10	31171.5	15498	-1.01684	12483	-1.03457	13752	-1.66406	15343	0.630216	3512
BPIFA1	31171.6	15499	-1.00477	12428	-1.04461	13793	-1.66482	15344	-0.657676	12076
RCC2	31171.6	15500	-0.886203	11893	-1.71087	15299	-0.83113	13232	1.91992	398
PYCR3	31173.5	15501	-1.14638	12980	-1.4518	14926	-0.662117	12381	-0.141431	8474
CENPX	31179	15502	-2.8548	15641	-2.01962	15545	0.110585	7365	-0.0248538	7602
NFRKB	31180	15503	-0.762676	11287	-1.47412	14971	-1.3004	14751	1.99928	343
WDR13	31184.1	15504	-1.30622	13521	-2.5662	15700	-0.28951	10138	-0.477015	10922
TRNP1	31185.3	15505	-2.37202	15406	-0.754722	12560	-0.881895	13433	1.10759	1719
SNX21	31187.1	15506	-2.21139	15278	-1.25628	14444	-0.27085	10013	1.08545	1793
EDN2	31194.6	15507	-1.93335	14930	-0.697826	12278	-1.26971	14678	-0.955923	13580
MEOX2	31201.4	15508	-1.48819	14029	-1.43195	14877	-0.422344	11014	-0.0546302	7848
THBS3	31204.6	15509	-1.4316	13882	-0.801383	12797	-1.55613	15216	-0.959729	13603
NOL6	31205.3	15510	-1.09595	12808	-1.49716	15006	-0.69515	12537	0.931773	2262
IMP4	31209.8	15511	-1.09536	12806	-1.46998	14965	-0.712036	12627	-1.13689	14250
PIN1	31210.3	15512	-2.12089	15171	-1.00941	13655	-0.545802	11723	-0.645344	12016
ELFN1	31238.1	15513	-1.92122	14905	-1.26307	14466	-0.358375	10607	0.285955	5452
SPDEF	31241.2	15514	-1.62169	14339	-1.0881	13937	-0.675614	12443	-0.619996	11865
CCNO	31246.7	15515	-2.39181	15419	-1.33642	14660	-0.198628	9510	0.235999	5764
CISH	31248.6	15516	-1.53428	14135	-1.36799	14741	-0.457424	11212	0.831015	2665
PHGDH	31280	15517	-0.773036	11339	-1.38508	14777	-1.57154	15239	1.59254	736
CNTFR	31291.3	15518	-1.29778	13501	-1.10951	14000	-0.930072	13628	-0.492262	11029
LY6E	31299.8	15519	-1.09587	12807	-1.2696	14484	-0.955153	13719	0.555672	3882
PALM3	31300	15520	-1.37192	13718	-0.785208	12734	-3.23191	15756	-1.14898	14285
ATL1	31307.3	15521	-1.22614	13285	-1.31695	14607	-0.749749	12808	0.574862	3778
DTNB	31310.8	15522	-1.07828	12736	-1.43258	14878	-0.801996	13088	0.903562	2366
KRTAP1-1	31324.6	15523	-1.62824	14354	-0.805008	12814	-1.29447	14732	-0.789617	12820
ERN1	31354.6	15524	-1.71729	14533	-0.867259	13098	-1.03174	13987	-0.0688684	7972
SALL2	31358.9	15525	-0.495126	9905	-2.55587	15696	-2.39969	15700	-0.90683	13400
CA11	31361.8	15526	-1.035	12569	-1.25638	14445	-1.11036	14256	-1.07796	14051
C1orf56	31366.1	15527	-1.17393	13091	-2.1985	15614	-0.468341	11272	0.290068	5431
GGA1	31370.6	15528	-1.12032	12898	-1.80286	15388	-0.59216	11992	-0.971532	13654
PLEKHF1	31389.9	15529	-1.39149	13778	-1.40781	14825	-0.565492	11837	-0.169378	8680
ANKRD11	31391.4	15530	-3.03883	15683	-1.07567	13904	-0.399352	10854	0.512877	4110
ITGA9	31414.3	15531	-2.20616	15270	-0.669622	12124	-1.36963	14903	0.0362709	7152
TLE2	31415	15532	-1.03579	12572	-1.13688	14084	-1.45864	15045	-0.0194301	7566
HSPB6	31429.8	15533	-1.5607	14185	-1.18792	14248	-0.673574	12431	-1.45383	15047
SKIV2L	31434.2	15534	-1.69763	14494	-1.02594	13712	-0.789882	13020	-0.628164	11914
UBTF	31436.6	15535	-1.66637	14446	-1.1434	14103	-0.654663	12345	0.305186	5325
GCAT	31447.2	15536	-1.96504	14977	-1.08865	13940	-0.57706	11911	-0.00403438	7446
AGRN	31458.9	15537	-1.15617	13022	-1.17932	14207	-1.10681	14244	-0.493165	11036
DOCK6	31475.1	15538	-3.03103	15680	-1.06677	13873	-0.433403	11078	-1.6453	15312
ZNF513	31477.1	15539	-0.888883	11901	-1.41996	14845	-1.26939	14675	0.230053	5810
FAM3D	31477.4	15540	-1.04416	12602	-1.16813	14176	-1.3977	14945	0.254329	5636
TCF3	31485.9	15541	-2.51706	15510	-1.71749	15312	-0.0591947	8588	0.0348675	7163
ZNF514	31486.4	15542	-1.91786	14896	-1.84146	15426	-0.159651	9257	0.45399	4430
FLYWCH1	31492.9	15543	-1.36583	13702	-1.37585	14756	-0.646073	12276	-0.802252	12888
KCNJ4	31529.9	15544	-1.59396	14282	-1.13327	14075	-0.750285	12814	0.390086	4800
ADAMTS7	31535.1	15545	-1.26592	13403	-1.12453	14055	-1.07041	14131	0.609561	3620
NODAL	31544.8	15546	-1.58991	14270	-0.77872	12698	-1.83454	15497	-0.818147	12969
TUFM	31551.9	15547	-2.13699	15194	-1.42654	14857	-0.276987	10042	1.08763	1791
DES	31560	15548	-1.46745	13972	-1.11553	14026	-0.875219	13413	-1.51705	15145
PRR22	31560.6	15549	-1.06632	12687	-3.21107	15749	-0.588378	11969	-2.00763	15608
KANK1	31561.9	15550	-1.03097	12551	-1.19244	14265	-1.43224	15010	1.3371	1174
COL26A1	31562.4	15551	-2.28915	15348	-1.36202	14729	-0.282157	10085	-0.332081	9885
ZDHHC8	31573.2	15552	-0.847522	11703	-2.26228	15636	-0.930358	13630	0.891778	2410
MESD	31575	15553	-1.19574	13179	-1.52638	15060	-0.707909	12606	1.08764	1790
ALPG	31580.7	15554	-1.27433	13432	-1.44425	14909	-0.695965	12541	-0.287495	9570
GSTT4	31598.2	15555	-1.53085	14128	-1.01323	13674	-1.01793	13935	-1.87953	15529
DDX51	31618.5	15556	-1.05926	12656	-1.33819	14667	-1.09102	14197	-0.0618258	7903
PATJ	31619.2	15557	-1.06198	12667	-1.36004	14721	-1.05417	14079	1.05271	1886
CCDC113	31652.4	15558	-0.796547	11474	-2.67244	15716	-1.02532	13959	0.722562	3105
OVOL2	31658.4	15559	-1.57365	14223	-2.27131	15641	-0.290506	10146	-0.0529926	7835
OBP2B	31660.1	15560	-1.03655	12574	-1.49767	15008	-0.963154	13742	-0.00026354	7414
CAD	31660.5	15561	-1.15379	13011	-1.47544	14973	-0.820674	13179	-0.46668	10834
NYNRIN	31685.7	15562	-1.6041	14307	-0.859451	13058	-1.44053	15024	0.293879	5398
CCDC57	31707.4	15563	-1.90744	14872	-0.989036	13564	-0.84352	13281	0.457505	4411
PYCR1	31708.3	15564	-1.07104	12720	-1.82654	15415	-0.755122	12844	1.61925	697
NAGS	31713.3	15565	-2.18745	15245	-0.686516	12222	-1.64271	15324	-0.743205	12587
FAM210B	31723.4	15566	-1.96502	14976	-1.04548	13794	-0.731181	12721	0.0324601	7176
HID1	31740.5	15567	-1.84994	14788	-0.773443	12672	-1.52477	15174	0.675026	3321
PAEP	31743.4	15568	-1.00279	12421	-1.28233	14520	-1.46401	15057	-0.246675	9272
SDC4	31747.7	15569	-1.73563	14566	-1.78591	15369	-0.317864	10343	2.27635	180
POMGNT1	31749.3	15570	-2.11875	15167	-1.00912	13653	-0.739596	12765	0.607818	3630
HIPK4	31757.3	15571	-0.600102	10463	-2.63262	15714	-2.09378	15623	-0.389031	10309
C19orf25	31762.7	15572	-2.18336	15242	-1.14057	14097	-0.564613	11832	-0.609057	11796
TMEM8B	31767.3	15573	-1.69816	14496	-0.937509	13382	-1.12114	14287	1.36475	1122
CANT1	31768.2	15574	-1.24312	13333	-1.34925	14697	-0.885823	13449	-0.142015	8481
DNAAF11	31793.3	15575	-0.669548	10831	-2.11142	15574	-1.74985	15429	0.182278	6134
MRPL54	31814	15576	-2.04976	15083	-1.46514	14949	-0.346925	10528	-0.534719	11304
FBXW9	31816.4	15577	-0.775336	11350	-2.00203	15538	-1.31889	14793	0.278304	5496
TBCD	31817.5	15578	-2.27845	15344	-0.869966	13110	-0.944903	13680	0.397265	4750
BAIAP3	31819	15579	-1.75672	14609	-1.85325	15436	-0.310818	10289	-0.990979	13732
GGA3	31819.4	15580	-2.08385	15127	-2.09154	15565	-0.164683	9295	0.776295	2892
APOL4	31839.3	15581	-1.92864	14922	-1.33531	14657	-0.481713	11368	-0.728234	12510
HEXD	31859.2	15582	-1.84906	14786	-1.19082	14261	-0.658537	12361	-0.670113	12128
SLC26A11	31871.8	15583	-3.18321	15711	-1.18888	14250	-0.432541	11071	0.66136	3375
NR2E1	31885	15584	-1.31697	13560	-0.984358	13541	-1.93865	15559	-0.094053	8146
AMIGO1	31894.5	15585	-0.715789	11066	-1.77789	15366	-2.28392	15682	-0.169966	8683
ADAM33	31903.6	15586	-1.58405	14249	-1.06999	13883	-1.02131	13945	-1.41416	14983
CCDC157	31905.2	15587	-0.909126	12014	-3.04525	15742	-0.926187	13614	0.290263	5429
CELA1	31912.4	15588	-1.22065	13269	-1.67321	15246	-0.739616	12766	-0.285029	9557
PITX3	31923.6	15589	-1.31349	13544	-1.81606	15405	-0.610329	12086	-0.406576	10442
ZNF768	31942.2	15590	-2.53919	15521	-1.99879	15534	-0.125607	9021	-0.735497	12546
GNPTG	31943.4	15591	-1.89143	14859	-0.98269	13531	-0.980107	13815	0.0721809	6890
ADM2	31949.1	15592	-2.3776	15410	-1.9929	15531	-0.152796	9200	0.264019	5577
POLM	31958	15593	-1.98313	14996	-0.83976	12964	-1.29423	14731	-0.278641	9517
NOTUM	31982.1	15594	-1.25459	13378	-1.32757	14642	-1.00792	13899	0.976239	2114
DCLK2	31991	15595	-1.19784	13192	-1.29511	14552	-1.14415	14357	-0.331485	9879
C2CD4C	31995.1	15596	-2.24087	15313	-1.86257	15447	-0.207679	9589	-0.758064	12657
DHX38	31995.8	15597	-1.62893	14355	-1.70601	15290	-0.468429	11274	-0.384421	10283
SOX4	31996.7	15598	-1.51177	14079	-1.00858	13651	-1.32632	14813	0.492339	4220
ZNF763	32001.2	15599	-1.92944	14923	-1.66618	15238	-0.35163	10564	0.364264	4935
LRRC27	32028.3	15600	-0.875146	11838	-2.40077	15674	-1.10473	14234	-1.15972	14318
NRGN	32032.5	15601	-1.66479	14442	-2.1144	15577	-0.368383	10669	-0.624311	11893
MT3	32049.4	15602	-0.828963	11597	-2.46191	15682	-1.24232	14607	-0.390567	10325
RENBP	32062.9	15603	-3.43276	15731	-1.06211	13861	-0.623939	12153	-0.372938	10197
SEMA4G	32062.9	15604	-0.712418	11049	-2.599	15708	-1.68914	15374	-0.781579	12778
C20orf144	32064.8	15605	-1.65958	14429	-2.80365	15724	-0.339606	10468	-0.370616	10178
OPLAH	32071.4	15606	-3.06687	15690	-1.43668	14893	-0.306291	10252	0.0377715	7136
CHGA	32072.2	15607	-1.6622	14437	-1.20108	14301	-0.823441	13196	-0.622266	11881
DNASE1L2	32084.7	15608	-1.31015	13537	-1.71266	15303	-0.707124	12600	0.447196	4478
ZNF135	32092.1	15609	-1.90916	14877	-1.02851	13723	-0.952837	13706	1.66925	639
KCNQ1	32102.4	15610	-2.54931	15524	-2.15484	15601	-0.151969	9195	1.35327	1142
CDK18	32105.1	15611	-1.92152	14906	-2.25524	15633	-0.27531	10031	-1.50504	15129
TNFSF15	32140.7	15612	-1.78422	14666	-0.838559	12960	-1.9496	15565	1.36601	1120
EMD	32141.3	15613	-1.92108	14904	-1.39009	14792	-0.544524	11714	-0.917468	13447
PRSS22	32143.4	15614	-1.20279	13209	-1.70889	15293	-0.824596	13205	-0.667661	12117
DYNC1LI2	32144.1	15615	-1.57238	14218	-1.46585	14951	-0.66874	12405	0.619182	3564
GFRA4	32190.5	15616	-1.81985	14731	-1.38581	14781	-0.60905	12079	-1.17823	14388
PRKRIP1	32193.3	15617	-3.99102	15753	-1.35534	14709	-0.380951	10747	-1.01711	13827
GJA4	32198.4	15618	-1.2447	13340	-1.85876	15442	-0.754528	12836	-1.15281	14297
ATG2A	32226.8	15619	-1.63506	14368	-0.917625	13301	-1.86068	15507	-0.0082132	7480
NARF	32237.1	15620	-2.04819	15079	-1.12903	14063	-0.793938	13041	0.267318	5558
MKS1	32249.3	15621	-2.01691	15047	-1.12048	14046	-0.813419	13143	0.152367	6339
TMEM132E	32252.9	15622	-1.14208	12964	-1.23077	14379	-1.87773	15519	0.355282	4991
CTDSP1	32259.2	15623	-1.53969	14145	-1.72495	15319	-0.599177	12026	0.709259	3159
PRKCSH	32267.8	15624	-1.89792	14863	-1.65263	15224	-0.453975	11188	0.72346	3101
NHSL2	32278.2	15625	-0.984458	12347	-1.88835	15463	-1.15727	14382	-1.01362	13810
ZNF34	32292.5	15626	-2.12253	15174	-0.862957	13073	-1.37083	14906	-1.36887	14891
CRACR2B	32292.9	15627	-1.10019	12824	-1.30297	14571	-1.75132	15430	-0.850392	13120
MRPL55	32298.1	15628	-1.94594	14951	-0.929655	13350	-1.28181	14708	-0.182194	8760
JPH1	32311.1	15629	-1.69223	14486	-1.0578	13842	-1.18472	14462	-0.192073	8825
FBXL22	32342.8	15630	-1.91738	14895	-1.45083	14924	-0.569096	11860	-0.13764	8453
NRAS	32377.8	15631	-1.35158	13658	-1.45201	14929	-0.951364	13703	0.674764	3323
ZNF414	32378.7	15632	-2.63258	15555	-1.05954	13850	-0.792252	13033	0.0618783	6961
RBPMS2	32385.4	15633	-1.06498	12680	-3.22268	15750	-0.911539	13557	-1.56129	15206
ADCY6	32390.7	15634	-1.7192	14541	-0.912097	13277	-2.08161	15617	0.835246	2639
ZNF90	32397.4	15635	-0.769592	11320	-2.3788	15667	-2.41194	15702	3.42177	13
IRX5	32398.4	15636	-1.48593	14023	-1.46773	14958	-0.81655	13160	0.123352	6523
EXOC7	32410.3	15637	-3.95063	15752	-1.15608	14142	-0.640232	12250	0.245573	5700
FCSK	32421.7	15638	-2.10661	15157	-1.03339	13745	-1.00511	13891	-0.540628	11337
APOD	32460.3	15639	-0.935992	12142	-1.69193	15268	-1.72094	15400	1.77354	538
SLC16A8	32462.4	15640	-1.81089	14719	-0.989423	13567	-1.3958	14942	-1.30767	14759
ZNF837	32466.8	15641	-2.19815	15261	-1.44032	14899	-0.527833	11617	0.308161	5309
CTIF	32469.6	15642	-1.82437	14741	-1.1281	14061	-1.03085	13978	0.56756	3821
PRMT2	32491.1	15643	-2.49279	15499	-1.71604	15310	-0.347316	10533	-0.142361	8487
C9orf152	32506.7	15644	-0.891774	11911	-1.86966	15452	-1.7998	15470	-0.110624	8271
ISL2	32512.2	15645	-1.5083	14073	-1.10053	13981	-1.52763	15177	-0.3817	10262
MESP1	32529.5	15646	-1.76811	14633	-1.71309	15305	-0.570448	11866	-0.55802	11468
ARHGEF1	32530.9	15647	-1.85171	14789	-1.92492	15488	-0.472187	11293	0.480837	4289
NCAN	32583.5	15648	-1.68064	14474	-1.49185	14999	-0.744524	12785	-1.17236	14368
FOXH1	32610.1	15649	-3.42229	15730	-0.914848	13289	-1.12455	14298	-0.801188	12880
SUMF2	32626.9	15650	-1.11406	12873	-1.72063	15315	-1.22975	14574	-0.656396	12066
HDAC5	32627.6	15651	-1.41578	13840	-1.69693	15274	-0.837882	13258	0.906003	2357
CETN1	32639.2	15652	-1.14861	12991	-1.45636	14935	-1.51489	15155	0.500269	4174
CBARP	32663.4	15653	-3.41296	15729	-1.43534	14886	-0.478658	11343	-0.685594	12232
ZNF296	32664	15654	-1.45771	13947	-1.5263	15059	-0.917707	13585	-1.2131	14504
PGGHG	32670.2	15655	-1.31171	13539	-1.71571	15309	-0.953238	13707	-0.552097	11419
IGFBP2	32676.5	15656	-1.04211	12591	-1.8479	15432	-1.34556	14852	-1.48696	15103
TSPYL2	32696.5	15657	-2.27971	15345	-0.949625	13428	-1.301	14753	-0.206684	8935
ANAPC2	32714.7	15658	-1.23601	13310	-1.48619	14992	-1.29371	14730	0.368456	4916
MESP2	32717.6	15659	-1.18238	13118	-1.48219	14984	-1.44547	15028	-0.24104	9224
IER2	32723.8	15660	-3.14274	15704	-1.03546	13758	-0.93864	13655	-0.290391	9588
ATOH7	32742.9	15661	-1.75308	14601	-1.17952	14209	-1.17219	14420	-0.0691071	7975
OTX1	32745.4	15662	-1.96245	14974	-2.2104	15620	-0.453378	11184	0.870835	2501
PARP10	32746.4	15663	-1.41322	13832	-1.31917	14613	-1.30905	14763	-0.108765	8253
PLEKHN1	32750.3	15664	-2.25532	15323	-1.24603	14410	-0.787517	13007	1.69524	610
FCN2	32752.5	15665	-1.00506	12431	-1.99566	15533	-1.45097	15035	-0.27037	9464
SHISA9	32759.2	15666	-1.18435	13126	-1.341	14676	-2.29947	15686	-0.105569	8227
DHX16	32765.8	15667	-2.3889	15417	-1.17568	14196	-0.849703	13311	-0.294135	9612
ELOF1	32769.8	15668	-3.08972	15693	-1.51633	15044	-0.472653	11296	0.479588	4295
ZNF214	32783.8	15669	-1.71984	14543	-1.18231	14220	-1.2237	14561	1.52912	833
TECPR2	32790.6	15670	-2.04398	15074	-0.964871	13470	-1.57404	15244	-0.081774	8067
LKAAEAR1	32794.7	15671	-2.02192	15054	-2.17678	15608	-0.453735	11186	-0.426619	10573
JUND	32811.1	15672	-2.55179	15528	-1.84557	15428	-0.40308	10878	-0.195082	8847
KISS1R	32813.5	15673	-1.16916	13077	-1.8224	15410	-1.18237	14455	-1.07753	14050
SRP68	32834.1	15674	-2.48283	15490	-1.13256	14073	-0.914822	13572	0.655301	3401
PLPP7	32841	15675	-1.80908	14715	-1.44075	14901	-0.807367	13118	-0.725453	12494
DUSP9	32848.5	15676	-1.55741	14177	-1.25805	14453	-1.30988	14767	0.253315	5641
CCDC106	32890.8	15677	-1.1907	13151	-1.64241	15207	-1.36042	14885	-0.959532	13600
LRFN1	32908.9	15678	-1.37061	13713	-1.92363	15486	-0.915265	13574	-0.358995	10093
APLP2	32916.4	15679	-1.26657	13406	-1.43568	14890	-1.52406	15173	1.14857	1600
MOCS1	32939.3	15680	-1.57636	14227	-1.10745	13996	-2.88003	15744	-1.85152	15501
ZMIZ2	32941.4	15681	-1.51978	14097	-1.38552	14779	-1.17572	14436	1.32867	1184
C2CD2	32951.2	15682	-1.6586	14424	-1.8363	15418	-0.73839	12759	1.68201	623
RASD1	32955.8	15683	-1.28634	13463	-2.62761	15713	-0.918923	13590	-0.326222	9833
AMER2	32980.2	15684	-1.43171	13883	-1.31821	14611	-1.50478	15141	-0.519307	11191
MAST1	32981.7	15685	-1.10088	12828	-1.83014	15416	-1.49499	15125	-0.273489	9486
VWA5B2	32988.3	15686	-2.04179	15072	-1.3052	14574	-0.90042	13511	-0.401435	10409
RASSF10	33006.2	15687	-1.6486	14401	-1.53399	15070	-0.912612	13564	0.113712	6592
RAP1GAP2	33024.1	15688	-2.00827	15039	-1.52405	15055	-0.727709	12706	0.623629	3539
NEIL1	33028.6	15689	-1.45987	13956	-1.94402	15504	-0.876853	13418	0.0531791	7026
GALR3	33049.8	15690	-1.85821	14801	-1.38742	14785	-0.926369	13616	-0.782712	12786
NNT	33060.2	15691	-1.65351	14410	-1.36128	14724	-1.13119	14317	0.205363	5956
NRBP2	33063.5	15692	-2.13984	15198	-1.36485	14736	-0.816908	13163	0.690953	3245
CSNK1D	33087.5	15693	-2.68379	15579	-1.07393	13900	-1.11171	14260	-0.388975	10308
ZCWPW1	33092.1	15694	-1.79827	14695	-1.34602	14691	-1.04417	14030	1.23005	1398
AWAT1	33111.1	15695	-1.46794	13974	-1.3451	14689	-1.48893	15111	-0.356137	10078
SRGAP3	33133.8	15696	-2.48974	15495	-1.28361	14526	-0.841112	13271	1.24272	1358
ANGPTL6	33138.8	15697	-1.68847	14484	-1.43625	14891	-1.04651	14041	0.342395	5063
HHIPL1	33155.9	15698	-1.63868	14379	-1.58268	15135	-0.968302	13758	0.0428814	7100
C3orf33	33157.3	15699	-1.6778	14465	-1.93343	15495	-0.77627	12947	0.589046	3723
TMEM120B	33165.5	15700	-1.4252	13867	-1.97713	15519	-0.973294	13780	0.250869	5662
GATA3	33237	15701	-2.15251	15207	-2.14099	15594	-0.565601	11839	0.0974792	6707
C1QTNF4	33243.9	15702	-2.82399	15629	-1.21628	14342	-0.934267	13641	-0.0620104	7904
RAB40B	33257.2	15703	-2.27471	15340	-1.07675	13911	-1.37535	14909	0.0630357	6952
GPAA1	33257.6	15704	-1.91312	14887	-1.17966	14210	-1.42159	14991	-0.296929	9632
SLC51B	33259.9	15705	-1.32479	13582	-2.03257	15552	-1.1293	14309	-0.687848	12252
CUL7	33264.5	15706	-1.91442	14890	-1.37865	14765	-1.01848	13937	1.54823	800
TPCN1	33276.6	15707	-2.82376	15628	-0.98568	13552	-1.55858	15218	0.810591	2742
VSIR	33322.2	15708	-1.85763	14800	-1.58533	15138	-0.889046	13463	0.267499	5556
NANOS2	33345.4	15709	-1.41819	13846	-3.08019	15744	-0.956535	13724	-1.37245	14900
IDUA	33361.3	15710	-2.85779	15642	-0.99819	13610	-1.57732	15249	0.283544	5467
EPHB4	33386.7	15711	-2.22415	15296	-1.03667	13764	-1.84352	15502	-0.378911	10239
ACSS1	33424.6	15712	-1.78817	14672	-1.19594	14278	-1.8263	15491	1.56633	772
PIP5K1C	33432.4	15713	-3.23095	15716	-1.29399	14549	-0.892155	13480	-0.757356	12653
WNT10A	33443.7	15714	-1.39682	13796	-1.63984	15197	-1.44648	15032	-0.570423	11542
GAA	33527.7	15715	-2.97015	15662	-1.01697	13684	-1.71835	15397	0.421713	4605
CELF5	33545.2	15716	-2.8936	15653	-1.33517	14656	-0.916945	13582	-0.564172	11502
SMTNL2	33571	15717	-1.25724	13386	-1.89364	15472	-1.6624	15341	-0.392385	10342
BIN1	33578.7	15718	-2.5123	15509	-1.52498	15057	-0.801817	13086	0.043571	7096
SST	33579.2	15719	-1.47644	13998	-1.45833	14939	-1.82925	15494	-0.973157	13659
HRH3	33593	15720	-2.16976	15221	-1.20452	14312	-1.40198	14956	-0.67962	12197
ASCL1	33607.8	15721	-1.907	14870	-2.14887	15598	-0.791212	13028	-0.0484991	7799
ZNF835	33616.6	15722	-2.87976	15649	-1.89951	15475	-0.624333	12156	0.392282	4787
DUSP2	33655.3	15723	-1.58919	14267	-1.50328	15015	-1.48513	15106	-0.83406	13050
NAT9	33702	15724	-2.87874	15648	-1.14492	14109	-1.3904	14937	-0.293211	9608
CSH2	33709.1	15725	-2.19896	15263	-1.84085	15425	-0.783613	12986	-0.832914	13043
SCARF1	33709.2	15726	-1.60965	14317	-2.02423	15546	-1.06667	14120	-0.466661	10833
VEGFB	33718.5	15727	-1.68782	14483	-1.47034	14966	-1.43184	15009	0.21089	5915
SHROOM1	33720.6	15728	-2.30121	15356	-1.23525	14389	-1.34675	14858	0.478229	4304
KRT75	33723.4	15729	-1.48141	14011	-1.77149	15359	-1.39849	14947	-0.372826	10194
SLC27A1	33726.9	15730	-2.65327	15565	-1.32861	14645	-1.05395	14078	0.0558897	7013
AFF2	33752.6	15731	-1.9383	14937	-1.36242	14730	-1.35382	14871	-1.88789	15536
ELF3	33754.7	15732	-1.97406	14983	-1.65771	15231	-0.990196	13849	0.951561	2193
SBK1	33782.6	15733	-2.05273	15087	-1.75406	15344	-0.906415	13536	0.638082	3480
FSCN2	33826.2	15734	-1.71957	14542	-1.86574	15449	-1.09367	14205	-0.566114	11515
SUCLG2	33865.2	15735	-3.88685	15750	-1.42137	14847	-0.946743	13689	-0.959022	13596
EPS8L3	33891.1	15736	-1.87319	14830	-1.42801	14864	-1.45078	15034	-0.0699179	7980
CDC42BPG	33915.4	15737	-2.34405	15389	-1.39946	14809	-1.15587	14379	0.482723	4277
SPRR4	33933.1	15738	-1.55285	14166	-1.90379	15479	-1.36475	14895	0.173967	6201
AP5Z1	34070.9	15739	-2.34858	15391	-1.34291	14681	-1.37951	14919	0.164665	6258
CARMIL2	34121.8	15740	-2.74661	15604	-1.56732	15117	-0.997163	13874	1.06978	1833
CACTIN	34166.8	15741	-2.70159	15588	-1.60396	15159	-1.00982	13903	-1.41584	14988
FGD3	34179.5	15742	-1.83285	14760	-1.72489	15318	-1.32719	14818	-0.44185	10674
TNNI3	34304.2	15743	-2.16994	15222	-1.42951	14871	-1.5756	15246	-0.150604	8547
KRI1	34351.9	15744	-2.78602	15620	-1.35475	14708	-1.47164	15075	-0.108088	8248
ODAD3	34389.6	15745	-2.112	15165	-1.43933	14898	-1.76452	15440	0.15985	6287
CD5	34462.6	15746	-2.42335	15443	-1.53226	15068	-1.34577	14853	1.86461	447
LRTM2	34604	15747	-3.00158	15671	-2.94125	15732	-0.904082	13523	-0.93576	13524
LRRC3	34609.5	15748	-3.01084	15674	-1.7322	15328	-1.12764	14303	1.16273	1556
PPP1R27	34614.2	15749	-2.31694	15372	-2.33841	15660	-1.0629	14112	0.375323	4873
ERP29	34710.9	15750	-2.45578	15477	-1.57127	15122	-1.5269	15176	-0.122171	8352
EPOR	34727.7	15751	-2.01971	15051	-2.94352	15733	-1.25898	14653	-0.513103	11150
HEXIM2	34894.7	15752	-2.82924	15632	-1.6076	15166	-1.55972	15220	0.35845	4970
KRTAP4-2	34952.6	15753	-3.14516	15705	-1.45618	14934	-2.2084	15670	-0.263258	9403
TMEM25	35166.6	15754	-2.51064	15508	-2.15892	15604	-1.47403	15081	0.155063	6320
HDAC11	35191.2	15755	-2.30921	15363	-2.15378	15600	-1.66606	15345	0.0197965	7271
HOXA13	35328.3	15756	-3.57479	15740	-1.98541	15525	-1.54583	15207	-0.675133	12169
RGL3	35385.6	15757	-3.68791	15742	-2.2754	15644	-1.4758	15086	0.0195524	7272

### Sheet: LumP
Gene	Meta rank-score	Rank by rank-score	t limma Lund	Rank limma Lund	t limma Seiler	Rank limma Seiler	t limma SWOG	Rank limma SWOG	t limma Lund RC-only	Rank limma Lund RC-only
CD274	559.645	1	2.52191	91	1.76937	301	1.96593	364	1.23553	1979
CYP2C8	759.022	2	2.10028	272	1.84888	247	1.7709	588	-0.903204	11342
SMCO4	967.58	3	5.1253	1	1.36036	853	2.17398	218	-0.582276	9825
SMC2	1082.88	4	2.49358	99	1.39006	778	1.89231	441	1.1049	2385
ANKRD13A	1101.65	5	2.28301	179	1.41699	737	1.89297	440	0.230437	5969
CYB561A3	1148.67	6	2.67639	56	1.42053	730	1.6848	721	1.87555	602
TMPRSS2	1217.42	7	2.5756	73	1.27764	1035	2.13642	244	2.55775	125
ECHS1	1298.13	8	1.99588	352	2.9746	11	1.18049	1957	2.46214	151
TNFRSF1B	1487.77	9	1.52221	1017	1.6931	373	1.71698	667	-0.390554	8893
ACP5	1523.7	10	1.93273	414	1.49218	618	1.47143	1137	1.29556	1788
FBXO32	1656.71	11	2.20872	211	1.16643	1293	1.93371	392	-0.628679	10031
SLFN11	1736.96	12	1.24945	1725	1.70971	358	2.32492	151	-0.911792	11371
PTN	1763.15	13	1.99669	351	1.63486	423	1.15279	2060	0.0565215	6789
MMP7	1802.46	14	1.47718	1132	2.09639	129	1.31082	1571	1.09092	2425
MEIOC	1827.07	15	1.66053	757	2.10251	124	1.12416	2169	-0.931871	11485
RNF144A	1839.61	16	1.45492	1180	1.36599	838	2.17635	215	-0.755919	10672
ADGRF1	1923.62	17	1.17505	1942	1.77448	296	2.02735	314	0.216548	6052
SULF2	1968.35	18	1.56564	941	1.60271	466	1.32624	1519	-0.340882	8648
TRIM14	1971.2	19	1.49502	1079	1.65141	404	1.34698	1444	-1.01758	11840
PRKCI	1984.13	20	1.91126	436	1.40941	747	1.24579	1740	0.0700145	6730
LYZ	2028.84	21	1.55542	964	1.9227	199	1.13937	2113	0.135352	6412
HHEX	2064.84	22	1.5883	893	1.29932	984	1.63718	781	-0.54019	9610
CYP2S1	2094.06	23	1.94975	397	1.47669	643	1.1161	2206	0.30489	5615
ZBTB6	2240.08	24	1.35722	1410	1.55883	520	1.42038	1259	-0.716868	10462
MCEE	2270.79	25	1.45585	1177	1.59058	483	1.25166	1725	1.7059	862
DHX30	2299.66	26	1.35213	1426	1.28669	1015	1.92234	402	0.657866	4051
GLB1L2	2303.19	27	2.65353	58	1.03588	1694	1.49348	1083	1.73513	815
JPH1	2310.79	28	3.43156	4	1.73285	332	0.747959	3784	-0.671116	10252
KLHL11	2326.69	29	1.64511	784	1.44033	703	1.17478	1978	-0.517698	9506
SNX10	2335.98	30	2.79375	39	1.04704	1656	1.42425	1246	-0.160792	7799
AUH	2338.99	31	1.79698	570	1.07199	1582	1.73882	627	-0.337281	8628
SIK3	2404.97	32	2.02913	325	1.62379	438	0.851034	3298	-0.883813	11249
NEK2	2426.35	33	1.42233	1256	1.38941	779	1.38958	1342	0.317324	5554
PLA2G7	2461.74	34	2.32551	161	0.869384	2331	3.05803	18	1.28613	1820
PEA15	2520.37	35	1.29136	1594	1.54486	541	1.33262	1490	0.122695	6483
RNF141	2534.78	36	1.39317	1319	2.00007	169	1.00858	2627	0.0474898	6823
TUBB4B	2602.48	37	1.64346	786	1.18962	1230	1.33183	1494	0.0371078	6865
C17orf97	2609.83	38	0.905622	3001	2.34539	53	1.78836	565	-0.375464	8812
DNAJC9	2617.04	39	2.72165	48	0.990446	1853	1.37011	1394	-0.718609	10476
SRGAP2	2617.9	40	2.52754	90	1.91877	202	0.606024	4497	0.858607	3257
CEP78	2633.84	41	1.7018	695	0.943049	2015	2.24883	182	0.171271	6243
ATP5PF	2638.22	42	1.29233	1592	1.34762	876	1.4959	1077	0.372473	5293
ADA	2648.54	43	2.12677	260	0.968305	1920	1.51477	1020	0.0669873	6745
DHX32	2670.93	44	1.56277	945	1.69066	374	0.909403	3035	0.867435	3232
TRIM21	2683.39	45	1.844	502	1.31155	960	1.02282	2576	0.126156	6464
ABHD17B	2700.52	46	1.84665	496	0.934519	2051	1.82192	528	-0.380217	8837
PSIP1	2707.6	47	1.14306	2043	1.23136	1125	2.57413	82	0.946721	2941
SPTY2D1	2709.55	48	1.70269	692	1.23696	1115	1.15403	2055	-0.0947781	7492
TMEM176A	2715.7	49	1.4966	1074	1.47747	639	1.0591	2427	-0.57791	9804
EXO5	2725.83	50	2.3824	142	0.98927	1857	1.3427	1459	-1.26454	12897
TST	2746.84	51	2.08237	284	0.852754	2408	2.1433	239	0.5861	4329
SMIM19	2770.92	52	1.27982	1633	1.1091	1466	2.35505	142	0.356565	5372
FAM3D	2777.89	53	1.80309	559	1.70477	362	0.741355	3820	-0.0390292	7211
NUCB2	2790.78	54	1.7241	667	0.956234	1968	1.75147	613	0.366614	5323
NANS	2797.28	55	1.04795	2418	1.4744	648	1.73947	626	0.739735	3727
RABGAP1	2802.39	56	1.04823	2414	1.68004	382	1.4686	1151	0.593919	4303
HMMR	2807.75	57	3.85618	2	0.885955	2270	1.51275	1027	1.05734	2538
OSBPL6	2808.57	58	2.93076	23	1.05511	1630	1.11214	2224	-0.644595	10099
API5	2813.85	59	1.15666	2003	1.44394	698	1.46487	1161	-1.43688	13556
SIMC1	2858.94	60	1.10453	2188	1.51264	588	1.45338	1191	1.0381	2591
PTPN3	2925.35	61	1.32473	1498	1.44647	692	1.13905	2115	1.92703	543
DOCK3	2927.4	62	2.36441	148	1.72352	343	0.552729	4736	0.00655996	7011
AADAC	2933.21	63	1.88146	462	1.23788	1111	0.960703	2823	-1.86828	14801
CD80	2944.58	64	1.96753	373	0.801451	2641	2.72885	43	0.437826	5002
CD5	2946.46	65	1.72211	668	1.96938	179	0.641221	4336	-0.289264	8395
CYP27C1	2965.18	66	0.944095	2814	2.91709	12	1.30104	1594	-0.215324	8058
FNDC1	2985.42	67	1.53094	1005	0.949854	1993	1.88647	450	-1.49221	13748
GAPVD1	3042.14	68	0.865597	3185	1.58863	485	2.04478	300	0.148522	6356
ZBED8	3071.51	69	0.718173	3934	2.61761	24	2.30687	158	-0.0935969	7487
CCDC65	3097.76	70	1.45967	1168	1.29051	1004	1.08513	2324	1.34483	1649
DOK3	3126.26	71	2.19179	220	0.860431	2372	1.47554	1127	-0.570175	9767
CAMSAP1	3134.25	72	1.36205	1396	1.15423	1325	1.34511	1450	-1.20507	12642
HIRA	3174.02	73	1.95719	386	1.07658	1572	1.03734	2511	-0.932175	11487
NEK10	3181.84	74	1.05986	2364	1.31063	961	1.60574	841	0.10541	6570
RRM2B	3202.64	75	1.4528	1184	1.82412	264	0.722664	3919	0.0436796	6836
KIF3C	3225.28	76	1.3773	1357	1.79838	280	0.773478	3682	-0.914691	11389
ANKS1A	3235.07	77	1.59266	886	0.91853	2124	1.60197	849	0.341516	5433
HACL1	3263.53	78	1.24466	1736	1.53951	549	0.995311	2693	1.15821	2227
PACC1	3268.65	79	1.49186	1090	1.32409	923	0.938586	2919	1.75991	770
ADTRP	3275.05	80	2.17861	235	1.17772	1260	0.80284	3520	-0.072778	7356
CCL18	3290.94	81	1.18897	1912	1.02854	1723	2.13646	243	1.82534	676
BUB3	3321.92	82	1.52153	1021	1.38588	786	0.832379	3383	1.75197	782
TIGD7	3327.36	83	0.850008	3252	1.78501	290	1.47698	1123	-0.362893	8759
PPM1D	3333.15	84	0.785432	3583	1.58581	487	2.07808	279	-1.38362	13387
CDC37L1	3336.76	85	0.904707	3006	1.38402	796	1.82279	527	0.221735	6013
SLC16A10	3348.47	86	0.962553	2745	1.31171	959	1.75141	614	-1.21243	12671
CCNE2	3359.33	87	2.52989	89	0.737327	3015	1.82012	531	0.275465	5767
CENPF	3374.03	88	1.70406	689	0.82683	2519	1.72937	643	0.551058	4498
OPTN	3394.35	89	0.911176	2969	1.62564	434	1.3748	1384	-1.87164	14807
CFAP210	3411.29	90	0.833994	3321	1.76016	312	1.47032	1142	-2.86123	15710
PSAT1	3442.18	91	1.61202	852	0.836736	2469	1.73566	634	0.522081	4640
PDCD2L	3457.68	92	1.83138	522	0.838931	2457	1.46389	1163	-1.2454	12817
CCNA2	3465.38	93	1.31135	1536	1.02814	1725	1.48085	1116	0.836915	3359
FBXL2	3489.6	94	1.25796	1695	1.80577	276	0.76697	3708	-1.75933	14543
OSR2	3493.79	95	0.851381	3248	1.45629	673	1.68852	714	-1.3454	13227
IL2RB	3495.32	96	0.822267	3377	2.08489	134	1.3144	1563	0.22021	6024
CABLES1	3507.9	97	1.68202	718	2.9167	13	0.38226	5657	1.51057	1239
ZW10	3518.18	98	1.24858	1729	1.10776	1471	1.35543	1425	1.05556	2545
PROX2	3529.74	99	1.44081	1210	1.3738	819	0.820742	3445	-0.87888	11225
TBC1D9B	3543.08	100	1.5271	1010	1.26981	1052	0.849092	3313	0.665842	4021
NAA35	3545.21	101	2.05703	299	0.857992	2380	1.22827	1800	0.588571	4322
HLA-DRB1	3569.14	102	2.62085	67	0.815557	2572	1.22562	1813	2.55443	128
CNTRL	3664.99	103	0.857008	3231	1.88347	220	1.18517	1934	-0.495171	9389
CDK1	3670.82	104	2.41751	130	0.688307	3270	1.78125	580	1.88401	588
CD4	3706.57	105	0.888116	3084	1.38184	800	1.48092	1115	0.13842	6394
VGLL4	3715.39	106	1.00718	2571	1.77055	300	0.958925	2830	-0.738992	10592
TSR1	3715.57	107	1.23944	1752	1.03523	1697	1.392	1337	1.25147	1921
WASF3	3730.5	108	1.5217	1019	1.40965	746	0.658331	4245	2.22183	269
KLHL23	3736.6	109	2.39341	139	1.18644	1242	0.587047	4577	-0.0778909	7387
TMOD2	3736.69	110	1.10313	2193	2.09369	130	0.757901	3742	-0.80256	10894
NDST4	3794.71	111	1.09189	2248	2.05665	145	0.757527	3745	-2.11936	15215
TMEM268	3807.61	112	1.12632	2105	2.31298	61	0.682747	4137	-0.769656	10737
MNS1	3808.87	113	0.995792	2614	2.02739	159	0.86749	3217	0.237711	5935
MYH10	3809.83	114	1.57824	914	0.924256	2096	1.17902	1963	0.747668	3698
TSPAN2	3820.39	115	1.00581	2577	1.86311	236	0.884522	3145	-1.5309	13898
CAND2	3845.36	116	2.48728	102	0.60806	3710	2.45199	112	-2.04708	15111
SPTBN2	3876.36	117	0.847625	3263	1.17328	1274	2.08776	274	-0.10786	7550
SEC16A	3890.95	118	0.903439	3013	1.11207	1453	2.0138	320	0.421261	5064
NDUFA8	3913.89	119	2.56437	77	1.59497	475	0.227907	6475	0.0364374	6867
ZNF79	3918.52	120	1.46361	1156	1.10628	1473	0.913383	3015	-0.963696	11610
GLIPR2	3967.83	121	1.9316	418	0.827691	2514	1.12124	2181	-0.82074	10946
MTHFD2	3991.64	122	1.8522	488	0.697006	3215	1.63599	783	1.40909	1482
RGS10	4006.27	123	2.13119	257	2.8621	14	0.085371	7275	0.509645	4692
DCK	4009.37	124	1.27071	1657	1.41042	744	0.734524	3862	-1.00288	11782
STRBP	4011.55	125	0.701744	4031	1.83059	256	1.3796	1374	0.460505	4915
BAG3	4012.06	126	1.77853	585	1.17199	1280	0.631098	4388	-0.293813	8419
ELK4	4014.69	127	1.58235	901	0.81255	2590	1.35392	1428	0.487407	4797
KNSTRN	4025.99	128	1.50998	1045	0.85345	2404	1.29861	1598	-0.190088	7927
POSTN	4026.18	129	2.39425	138	0.725233	3081	1.29369	1611	-0.116856	7595
SLMAP	4026.56	130	0.696228	4067	1.45061	683	1.81914	533	2.48211	147
XG	4027.39	131	1.29268	1590	1.22043	1154	0.869128	3208	0.719165	3801
TALDO1	4030.19	132	1.23946	1750	0.865807	2352	1.70565	688	0.238052	5934
CMTM7	4030.2	133	1.25729	1701	0.792263	2697	2.50173	98	0.564067	4432
TYMS	4033.13	134	0.534298	4966	1.97957	177	2.17524	217	0.847149	3307
AMIGO1	4051.47	135	1.32975	1482	0.921638	2109	1.30742	1581	-0.383149	8853
SLC2A12	4062.06	136	0.905327	3005	1.09607	1509	1.80223	552	-0.860052	11140
FRAT1	4120.93	137	0.927131	2899	1.02474	1736	1.94296	383	-0.844331	11064
KIF18B	4126.07	138	1.89278	451	0.628313	3582	1.93517	391	-0.913867	11380
DKK4	4129.75	139	1.08375	2275	1.27864	1033	1.00449	2647	-0.860246	11141
DOCK11	4132.05	140	0.840453	3295	1.84013	254	0.999361	2671	0.375508	5277
BICD2	4133.58	141	2.01827	333	0.914803	2135	0.840244	3347	-0.759946	10690
FOXM1	4168.85	142	1.96611	376	1.0017	1811	0.713009	3973	0.284071	5717
BBOF1	4171.85	143	1.32066	1508	0.82203	2545	1.55311	939	-0.146979	7738
ATG13	4180.69	144	0.560407	4807	2.47646	34	1.52185	1003	-1.56118	13989
GPR137B	4196.85	145	1.08684	2265	1.62029	444	0.723389	3918	0.718768	3806
PIGP	4213.45	146	1.40764	1289	1.82889	260	0.371394	5711	-1.58578	14061
FGFR1OP2	4239.85	147	1.40334	1300	1.02807	1726	0.93263	2938	0.375017	5279
PAQR4	4241.79	148	2.08467	282	0.963585	1948	0.710942	3986	-0.34668	8681
S1PR3	4244.12	149	1.37385	1363	0.803244	2631	1.47999	1122	-0.99567	11753
IL23A	4246.88	150	1.09633	2226	1.19151	1221	1.02146	2582	-0.71874	10479
CARS1	4248.12	151	1.09928	2216	2.38552	44	0.529183	4853	-1.17983	12537
PTGES3	4265.16	152	0.801334	3490	1.49403	614	1.18083	1955	1.7393	806
SLC16A6	4269.52	153	0.691079	4093	1.37062	827	1.70834	685	-0.802751	10897
ASPHD1	4273.56	154	1.04159	2450	1.92439	198	0.652534	4269	-1.47928	13707
EPB41L3	4294.57	155	1.34568	1440	0.778449	2767	1.60278	847	-0.398986	8929
GPR174	4310.8	156	0.608877	4531	1.82462	263	1.44158	1212	0.189798	6161
FAS	4320.2	157	0.552186	4853	2.0905	131	1.51549	1018	0.275003	5770
VGLL1	4323.15	158	1.56588	940	1.11872	1429	0.671246	4186	2.27074	242
ETFRF1	4337.33	159	2.42227	126	0.598843	3762	1.56528	920	0.71912	3802
MCM3AP	4338.8	160	0.798921	3501	1.60818	459	1.07159	2377	1.0274	2625
CLUH	4361.52	161	0.809882	3440	1.0858	1537	1.89017	444	1.56667	1113
KIF20A	4364.26	162	2.19044	223	0.655985	3437	1.34413	1454	0.591457	4311
ARNTL	4365.7	163	0.545096	4902	2.67881	20	1.42421	1247	-0.0848115	7440
KNL1	4366.98	164	0.938294	2843	0.914572	2136	2.28523	169	0.122155	6486
ATP11A	4369.08	165	1.60813	861	0.787628	2726	1.19372	1904	0.809872	3454
MDH1B	4377.07	166	1.42856	1240	0.975412	1898	0.929112	2958	-1.48757	13735
RRAS2	4382.76	167	1.02556	2509	1.09634	1507	1.20365	1886	-1.70088	14380
PTPN22	4385.26	168	2.0597	297	0.694766	3232	1.23365	1780	0.227621	5980
PPP2R2D	4395.8	169	1.23826	1757	0.922839	2103	1.21292	1855	1.60793	1034
RRM1	4399.31	170	0.720468	3922	2.04807	150	1.04497	2477	0.508076	4702
AMOTL1	4404.79	171	1.94918	398	0.624722	3602	1.53705	963	-0.175915	7864
ALDH1A1	4415.73	172	0.669073	4211	2.71988	17	1.07964	2346	1.01127	2702
OTUD4	4420.39	173	0.689442	4103	1.2166	1163	2.02611	316	0.214661	6059
ALDH1L2	4449.27	174	1.44918	1190	1.5219	572	0.372504	5708	0.707331	3853
H2BC6	4449.91	175	1.54784	977	0.889473	2250	0.965204	2803	0.359071	5360
MTFR2	4452.55	176	1.81188	550	0.555217	4014	2.71352	46	0.061542	6767
UNC119B	4455.18	177	1.75844	614	1.03586	1695	0.629127	4400	-0.944168	11529
HLTF	4458	178	1.47774	1128	0.866328	2350	1.06331	2409	1.28067	1834
SLC25A40	4459.11	179	1.17995	1928	0.909527	2157	1.28881	1626	-0.505745	9443
BRIP1	4466.65	180	1.41329	1275	0.790396	2711	1.32498	1522	-0.732952	10557
TNIP1	4479.35	181	2.0027	347	1.07781	1569	0.492787	5073	-1.49627	13763
ITPKB	4483.13	182	2.02924	324	0.764233	2849	1.00151	2662	-0.239724	8188
RALA	4493.4	183	1.36639	1383	1.07587	1575	0.788473	3593	0.767198	3627
TAF4B	4500.86	184	0.900911	3033	1.5247	566	0.882961	3158	-0.0175839	7113
RMI1	4516.98	185	1.76968	597	0.899358	2215	0.797609	3547	-0.382631	8852
CHST11	4519.4	186	2.293	175	0.530229	4187	1.94291	384	0.104285	6576
NAAA	4523.72	187	1.25189	1716	0.843544	2443	1.32907	1508	0.650929	4074
OR8D1	4541.38	188	1.66679	743	0.745081	2970	1.18407	1937	-1.13865	12360
MTMR6	4551.74	189	0.862061	3202	1.10863	1468	1.41141	1284	0.801215	3499
KIF18A	4553.33	190	1.09673	2225	0.868822	2337	1.51164	1033	-1.13484	12338
SLC25A35	4607.62	191	1.04411	2439	0.963808	1947	1.30976	1575	0.17954	6211
PSMD4	4615.03	192	1.37916	1348	1.93887	190	0.216821	6529	-0.411627	8989
XCL1	4620.29	193	0.635287	4389	1.76906	302	1.18484	1935	-0.900959	11328
IGF2BP3	4627.05	194	2.71034	51	0.522518	4244	1.72153	660	-0.935141	11497
ZNF600	4634.5	195	2.52096	92	1.36269	847	0.110216	7121	1.44767	1380
GBP4	4638.29	196	0.67401	4172	1.28778	1013	1.56486	921	1.49302	1287
PNO1	4650.39	197	1.05737	2372	1.0209	1751	1.13485	2129	0.66076	4042
FKBP4	4669.36	198	0.77293	3653	1.36528	840	1.15274	2061	1.18547	2132
IGF2BP2	4690.39	199	2.16882	239	0.567519	3950	1.4969	1073	-2.52667	15599
MYCL	4699.57	200	1.95352	393	1.10304	1482	0.394402	5595	-0.70818	10421
IFIT3	4712.64	201	0.480101	5286	1.44685	690	2.60932	74	0.939798	2970
PIK3CB	4751.08	202	0.845262	3273	1.5421	545	0.844933	3331	0.957125	2907
TMEM174	4764.7	203	2.15738	244	1.82968	258	-0.096315	8279	-2.42689	15547
PBX3	4769	204	0.395134	5807	1.83087	255	2.103	263	-0.188861	7919
EIF3F	4779.92	205	0.463826	5386	2.26955	71	1.42553	1244	-0.805245	10907
CDC14B	4795.84	206	0.474696	5318	1.4721	653	2.11798	258	-0.824664	10960
ARPC5L	4809.32	207	1.94848	399	0.740526	2997	0.943146	2895	-0.665629	10218
BIRC3	4811.44	208	2.48486	103	0.652755	3453	1.05392	2453	-0.165936	7823
UBE2T	4815.66	209	1.53495	998	0.941457	2024	0.725658	3906	1.07363	2473
PRSS1	4818.68	210	1.46518	1154	1.59024	484	0.196211	6636	2.13325	332
P2RX7	4831.47	211	1.25773	1698	1.75516	316	0.283082	6197	-0.209436	8033
GBP6	4855.1	212	0.938295	2842	0.841741	2451	1.83945	502	1.10613	2378
EPYC	4868.31	213	1.42338	1250	1.18926	1233	0.475588	5158	-0.75278	10656
SLC24A2	4872.93	214	2.00773	339	0.752463	2933	0.866594	3226	-0.856993	11121
HELLS	4881.72	215	1.32041	1509	0.778131	2768	1.20976	1870	0.155456	6328
SMPX	4887.41	216	1.41907	1260	0.795447	2670	1.05878	2428	-0.519009	9510
CCDC88C	4887.84	217	0.586547	4655	1.49291	615	1.34052	1464	0.32612	5503
ABHD3	4901.99	218	1.76986	596	0.837343	2465	0.743614	3807	0.714077	3825
SRR	4905.43	219	1.38902	1327	0.74551	2967	1.22985	1797	0.436505	5006
STAT5A	4912.15	220	0.785149	3586	2.51893	30	0.67314	4174	-0.0228559	7139
CARNMT1	4914.21	221	1.32991	1480	0.834643	2484	1.03656	2518	1.34471	1651
KLB	4915.67	222	0.613865	4502	1.48786	625	1.25328	1719	-1.15172	12414
RUNX3	4936.58	223	0.694256	4078	1.64252	412	0.97179	2779	0.0787025	6689
UTP25	4951.76	224	0.613134	4507	1.20072	1204	1.71508	672	0.85605	3275
SBSN	4952.62	225	1.26563	1674	1.51076	591	0.331632	5937	-0.056064	7298
HTRA4	4953.86	226	1.06131	2358	0.861338	2371	1.31839	1543	-1.00726	11799
RBM18	4959.59	227	1.85221	487	0.709517	3153	0.976612	2757	0.49981	4744
CKS2	4961.93	228	1.15906	1994	0.700196	3198	1.83974	500	0.895666	3124
PPP1R12B	4962.46	229	0.91315	2959	0.87909	2301	1.6125	826	1.74053	801
PLAGL2	4973.64	230	0.649832	4307	1.25332	1079	1.42641	1242	1.51486	1225
LPAR5	4988.9	231	0.425184	5623	2.20279	93	1.42027	1260	0.984179	2808
GRK3	5020.78	232	3.30998	8	0.748341	2957	0.717754	3941	0.543973	4537
KLHDC7B	5030.08	233	0.598023	4592	1.24247	1106	1.58406	887	-0.462382	9231
ZNF782	5039.92	234	2.42147	128	0.716063	3117	0.809081	3498	-1.16857	12477
ADCY6	5046.44	235	1.14281	2045	0.927991	2075	0.979685	2739	2.1585	316
RC3H2	5048.93	236	0.396322	5801	1.86438	234	1.60273	848	0.505873	4712
ZWINT	5052.08	237	3.52206	3	0.647566	3474	0.912763	3018	1.03946	2587
RHBDL2	5067.63	238	1.37741	1355	0.677258	3330	1.37987	1372	1.64286	973
FZD10	5069.07	239	3.39391	5	0.903844	2181	0.405496	5524	-1.85516	14773
TMEM158	5080.73	240	0.957279	2767	1.36977	831	0.680504	4145	-0.780465	10776
CCNA1	5084.88	241	0.853305	3246	0.867471	2346	1.79523	560	-1.68861	14353
TAAR8	5096.76	242	1.42135	1257	0.768606	2820	1.02938	2546	-2.76792	15680
SLC31A2	5117.48	243	1.03985	2459	0.695503	3225	2.60092	75	1.29663	1785
PTPN18	5127.61	244	0.821792	3378	1.39205	774	0.816999	3462	0.260261	5824
FCER1G	5131.57	245	1.11712	2133	0.661498	3419	2.20163	201	1.18744	2127
BTG3	5134.48	246	0.616374	4485	1.18632	1243	1.53282	979	-0.188399	7916
MUC16	5136.08	247	1.37403	1362	0.790961	2705	0.996631	2690	0.0937609	6629
MAD2L1	5137.26	248	2.20298	215	0.584925	3838	1.12195	2178	-1.38907	13401
OXGR1	5139.54	249	0.834247	3320	1.10534	1475	1.11013	2226	-1.39766	13428
NPM1	5144.54	250	1.49551	1076	1.69722	370	0.026739	7591	0.925056	3016
STIL	5145.51	251	1.23297	1773	0.591881	3804	3.17023	10	-0.216056	8063
PCSK6	5146.75	252	1.07345	2316	0.803958	2630	1.33698	1477	0.693495	3915
KCNG1	5154.99	253	2.54119	88	0.734307	3033	0.718401	3937	0.45116	4948
STEAP2	5159.41	254	0.495601	5194	1.738	331	1.24287	1750	3.04668	33
RNMT	5169.18	255	1.56592	939	1.10432	1479	0.371393	5712	0.486274	4801
BRD3OS	5175.81	256	0.795167	3517	0.876516	2311	1.91253	410	-0.213271	8051
PLXNA1	5178.15	257	1.77426	592	0.906279	2174	0.522232	4899	-0.117569	7597
RNASE1	5184.09	258	1.37732	1356	0.681395	3311	1.28801	1630	0.652292	4070
KLHDC9	5189.65	259	2.22318	204	1.71036	357	-0.221979	8961	0.245213	5893
TTC30A	5197.43	260	1.35736	1409	0.887959	2261	0.788833	3590	-2.44845	15564
RAD54B	5200.12	261	1.7261	663	2.66243	21	-0.222179	8962	0.422385	5057
ZNRD2	5200.98	262	1.11792	2129	0.768384	2821	1.33392	1485	0.37368	5283
SERPINF1	5208.21	263	1.20274	1867	0.7926	2691	1.13535	2126	0.100202	6606
KANSL2	5212.47	264	1.23701	1762	0.954668	1975	0.777394	3657	1.2974	1784
ATG7	5213.5	265	0.817324	3400	0.925564	2086	1.49357	1082	1.20781	2068
SLC30A4	5215.24	266	2.08939	279	0.905179	2176	0.429634	5418	2.38505	187
DVL2	5226.54	267	1.55049	972	1.91843	203	-0.0844185	8218	0.11524	6515
ANGPTL1	5231.91	268	1.09976	2213	0.766665	2833	1.3667	1400	0.0127824	6979
AK3	5240.54	269	0.386538	5850	1.71825	349	1.56268	924	0.630873	4151
SLC25A23	5248.04	270	1.71525	675	1.03643	1690	0.349258	5840	0.164951	6276
LINGO1	5252.1	271	1.37969	1347	0.814775	2577	0.877369	3179	-1.28954	13007
ARL5A	5260.95	272	0.574506	4721	1.32592	918	1.33017	1503	-1.34488	13225
MTHFD1L	5262.22	273	1.66799	740	1.45642	672	0.00662861	7723	0.349781	5400
ANKRD46	5263.21	274	0.408329	5735	1.32414	922	2.81655	36	0.556594	4466
RRP1B	5263.66	275	1.17018	1959	0.836065	2474	1.03708	2515	0.372567	5292
VEGFB	5275.54	276	0.735921	3835	1.09131	1521	1.28132	1655	0.381069	5258
HLA-DRA	5282.01	277	1.18984	1908	0.853278	2406	0.977311	2754	0.913501	3063
CKAP2	5286.1	278	2.84046	34	1.14334	1358	0.0505612	7474	0.96894	2871
GDF15	5289.08	279	0.906142	2998	0.779801	2758	1.83022	520	1.95844	511
APOD	5291.93	280	0.86178	3204	1.76833	304	0.517281	4928	0.452864	4939
CCDC186	5309.67	281	0.493626	5209	1.70315	365	1.1822	1951	1.32617	1700
RPS24	5311.94	282	0.682829	4130	1.35436	862	1.02549	2561	1.70032	868
PLAAT4	5314.12	283	0.839985	3297	1.19944	1209	0.89434	3103	-0.367816	8778
NUFIP1	5322.55	284	1.89514	449	1.33924	889	-0.0158854	7843	1.6673	926
ADK	5323.06	285	1.35847	1406	0.913552	2144	0.698068	4059	2.01472	444
H2AX	5332.83	286	0.657788	4262	1.09685	1505	1.45743	1179	0.340774	5438
C10orf88	5334.47	287	0.456762	5413	2.32568	58	1.09372	2292	0.469993	4875
KIRREL3	5341.72	288	0.877687	3130	0.829867	2507	1.57015	911	0.00840487	7002
DDB2	5349.71	289	0.248579	6717	1.87576	224	2.41505	121	0.42169	5061
MIS18A	5357.08	290	1.75867	613	0.547809	4068	1.30636	1584	0.814948	3436
RASSF4	5360.35	291	1.21659	1820	1.33414	896	0.333316	5923	0.958775	2901
GTF3C4	5362.53	292	1.49297	1088	0.660655	3422	1.13103	2146	-0.461577	9227
EXO1	5363.56	293	1.12577	2109	0.629966	3573	1.94213	385	0.222635	6007
SMU1	5375.6	294	1.98004	362	0.918368	2125	0.373405	5703	-0.442378	9138
RPP30	5382.58	295	0.493299	5211	1.21923	1158	1.78577	569	1.72932	824
OAF	5387.3	296	1.34734	1437	0.59968	3756	1.50623	1050	-0.644611	10100
PLD6	5388.11	297	1.30828	1548	1.06367	1606	0.503425	5009	-1.82973	14702
HYKK	5394.9	298	1.27904	1637	1.28372	1022	0.319916	6012	0.540838	4552
QPRT	5402.98	299	1.10765	2176	0.697442	3210	1.50195	1059	0.104914	6574
MNT	5406.53	300	1.06165	2357	0.638567	3522	2.19214	207	0.0791259	6687
NUP62CL	5406.8	301	1.96499	379	1.01997	1757	0.235617	6443	-1.01013	11816
C1orf54	5409.37	302	0.832158	3328	1.01745	1767	1.1233	2172	0.640272	4112
MARVELD1	5414.44	303	1.10368	2192	2.77887	16	0.102073	7175	-1.18565	12560
ZFYVE27	5415.8	304	0.669985	4201	1.2525	1081	1.10645	2238	0.873423	3207
TNFAIP8	5421.08	305	2.58266	71	0.901214	2194	0.306849	6078	-0.23669	8169
TMEM138	5421.13	306	0.928888	2890	1.38451	791	0.562173	4696	2.55666	126
CPSF7	5445.21	307	0.533638	4969	1.65521	400	1.0422	2490	2.37346	196
FRMD3	5447.51	308	2.36546	147	1.36594	839	-0.158847	8614	-0.205747	8013
ZNF420	5452.13	309	0.830516	3333	1.08664	1535	0.995977	2691	2.15914	315
EP400	5468.93	310	0.783706	3597	1.02214	1746	1.184	1938	-0.122094	7626
CERS6	5473.55	311	0.49504	5200	1.283	1027	1.51948	1010	1.23236	1985
CFAP43	5486.13	312	2.82273	36	1.09956	1497	0.0272506	7588	-0.987199	11713
MRPL39	5490.33	313	1.48024	1124	0.969959	1915	0.463762	5225	1.70329	865
ARMT1	5502.71	314	1.88451	456	0.497958	4392	1.33921	1469	1.6882	890
P4HTM	5508.07	315	0.487789	5246	2.05504	146	0.994114	2697	1.81527	691
RBM41	5509.69	316	0.637038	4375	0.977745	1887	1.74229	623	0.182008	6196
CXCL9	5510.18	317	1.93216	417	0.600532	3748	0.972774	2773	2.82584	59
CD2	5516.94	318	0.828736	3343	1.00482	1798	1.09247	2297	0.99582	2758
UBAC1	5519.72	319	1.42009	1259	0.925233	2087	0.548049	4757	-1.97339	14989
ZNF383	5521.91	320	1.63543	798	0.561127	3978	1.22722	1805	2.02007	441
CSTF3	5528.19	321	0.953157	2788	0.667559	3382	2.55685	86	-0.48962	9354
UBFD1	5530.82	322	1.79808	569	0.708656	3157	0.763664	3725	0.82021	3418
CALHM6	5536.9	323	1.38923	1326	1.34324	882	0.130918	7001	-0.734277	10566
HAVCR2	5540.49	324	1.28876	1603	0.729419	3063	1.05827	2431	0.836603	3363
SLC16A4	5542.39	325	1.1979	1880	1.07973	1556	0.518503	4921	-1.03408	11900
AOPEP	5545.86	326	0.590878	4636	1.61307	454	0.904186	3060	-2.2212	15366
COPB1	5548.06	327	0.509648	5128	1.31981	937	1.35359	1429	0.784768	3560
ZNF529	5550.05	328	0.792965	3529	1.67668	384	0.540915	4800	0.942009	2960
RBM48	5550.25	329	0.974274	2705	0.831203	2497	1.18309	1943	-0.418262	9020
TRPA1	5550.6	330	1.08825	2260	0.665186	3393	1.59315	870	-0.578954	9809
TAF5	5558.98	331	0.828673	3345	1.78041	293	0.459971	5257	0.604328	4257
ZSCAN5A	5560.46	332	1.03387	2476	0.741579	2991	1.38765	1347	0.101924	6594
MAZ	5588.85	333	1.634	804	0.541624	4113	1.27773	1666	-0.0879454	7450
TCF7L2	5592.57	334	0.953487	2783	1.21921	1159	0.612617	4474	0.0877972	6649
C17orf58	5600.07	335	1.28544	1615	0.534024	4162	1.90452	423	-0.522851	9530
DEPDC1	5602.75	336	1.83157	521	0.808038	2614	0.509981	4972	-0.0441356	7239
HIF1AN	5610.43	337	0.70056	4037	0.949183	1995	1.48746	1097	2.29134	231
NSMF	5611.58	338	1.9061	439	1.02114	1750	0.171759	6762	-1.7131	14421
PABPC4	5622.08	339	1.36725	1382	1.05473	1633	0.385286	5645	2.19677	290
HLA-DQB2	5626.38	340	0.714077	3957	1.87462	226	0.575127	4631	0.0818394	6676
RACGAP1	5628.11	341	2.1234	261	0.438834	4797	1.43923	1215	0.0442915	6832
RASEF	5640.69	342	2.57029	76	0.34736	5444	2.09915	267	0.873936	3204
AIF1L	5643.15	343	1.33409	1469	1.1494	1341	0.296882	6119	-0.433485	9095
NR4A3	5643.47	344	1.30281	1566	0.588355	3822	1.43224	1228	0.0544911	6794
WBP2	5645.62	345	1.58738	895	0.933402	2057	0.395961	5581	-0.709118	10426
DOCK8	5650.12	346	0.470998	5341	1.07891	1562	2.41571	120	2.58727	117
FKBP5	5653.22	347	0.709252	3990	1.09389	1514	1.12424	2168	-0.452238	9191
ADI1	5654.37	348	0.590999	4635	0.971239	1913	1.86276	475	0.495648	4773
AQP9	5655.05	349	0.613067	4509	1.02564	1734	1.52227	1001	1.59854	1044
TRIM32	5658.62	350	2.40574	134	0.613229	3668	0.785027	3619	-0.818621	10940
SEMA4D	5661.67	351	0.398369	5792	1.72046	346	1.22373	1820	-0.414036	9002
PABPC1	5662.02	352	0.312848	6278	1.3537	863	2.39652	129	0.977237	2829
IRS2	5667.38	353	1.41792	1262	0.693988	3237	0.957746	2833	0.194621	6137
COQ2	5678.58	354	1.64604	782	0.527212	4212	1.27235	1680	0.27528	5769
CTSV	5692.01	355	1.3355	1464	1.08768	1532	0.346384	5854	-0.0743552	7365
IFIT5	5698.55	356	0.352026	6048	2.36409	50	1.1455	2088	0.230548	5968
KBTBD4	5704.02	357	0.529454	5000	0.965914	1934	3.57834	3	-0.699101	10382
OLR1	5707.18	358	0.811585	3433	0.745032	2972	2.07611	283	1.28374	1826
GUCY1A1	5713.89	359	0.781794	3607	1.93012	193	0.438318	5367	-1.03581	11906
COX7B2	5726	360	0.625693	4433	1.58501	489	0.782826	3631	-1.15891	12441
PSMD6	5726.56	361	0.803498	3475	0.792366	2695	1.63312	790	1.97498	492
MARS1	5727.61	362	0.372321	5939	1.53393	557	1.39466	1330	1.86284	619
RAD54L2	5736.46	363	0.843112	3282	1.24995	1085	0.674144	4171	0.630245	4155
DIAPH3	5737.63	364	2.0568	300	0.61818	3636	0.788739	3592	-0.319947	8542
MRPL17	5751.61	365	1.79587	571	0.409399	4997	1.74403	621	-0.0335818	7187
ALG2	5760.39	366	0.525358	5031	1.02648	1731	1.88392	455	0.505415	4714
INTS5	5762.1	367	1.71231	678	1.76283	308	-0.323451	9467	-0.249367	8237
ENTHD1	5765.25	368	0.657001	4267	1.06509	1600	1.22427	1818	-0.482461	9324
UCP1	5768.39	369	0.842696	3286	1.46729	656	0.496459	5048	-0.626721	10017
NEURL3	5770.61	370	1.57878	911	1.09075	1523	0.162817	6820	-0.399734	8933
F2RL2	5777.82	371	1.3936	1316	0.455682	4669	2.1697	224	1.58409	1070
TRAF3IP2	5783.23	372	1.25443	1709	1.11732	1437	0.345887	5857	0.101878	6595
SCYL2	5798.13	373	0.84024	3296	0.906573	2171	1.11987	2189	1.16611	2208
BCL2L14	5803.79	374	0.750891	3756	0.749068	2951	2.75252	42	-0.498457	9405
DISC1	5803.89	375	1.47356	1138	0.857416	2383	0.520626	4909	-1.70315	14387
NCKIPSD	5805.24	376	1.33603	1462	0.520885	4259	1.60049	851	0.451816	4944
GPRC5D	5822.7	377	1.62219	828	0.953581	1976	0.285629	6172	-0.276436	8343
SPNS2	5825.39	378	0.726637	3892	0.997827	1830	1.16	2034	0.547242	4523
DOCK2	5827.01	379	0.644357	4335	0.973823	1905	1.42234	1254	0.16538	6272
EZH2	5831.13	380	1.34993	1432	0.465593	4614	2.10268	264	-0.079822	7409
MIER2	5833.08	381	1.11678	2135	1.02441	1737	0.547516	4763	0.774576	3594
TCEAL3	5833.92	382	0.46485	5381	1.22266	1146	1.44183	1211	-0.628461	10029
AP4B1	5841.01	383	1.54823	976	0.940125	2030	0.339425	5890	-0.426023	9059
OBI1	5844.36	384	1.36772	1380	0.463939	4621	1.97961	351	0.956331	2908
FRK	5862.39	385	0.476267	5309	0.991799	1848	2.88947	25	-1.32443	13146
ZNF407	5877.09	386	1.23428	1770	0.64223	3504	1.17296	1990	0.13024	6443
BCCIP	5877.43	387	1.42979	1234	1.21222	1177	0.0931859	7221	1.38638	1542
CENPL	5881.74	388	1.09713	2224	0.69542	3226	1.20696	1876	0.711045	3838
RNASE7	5884.67	389	1.30451	1562	0.863813	2363	0.607706	4490	0.623546	4172
MRPL15	5898.22	390	2.00587	344	0.431285	4850	1.3275	1511	1.31306	1737
PI4K2A	5906.79	391	0.704982	4015	1.85043	246	0.497292	5046	-0.674394	10265
CKAP5	5921.39	392	0.729947	3866	0.761214	2875	2.12421	254	-0.344395	8666
OSER1	5922.12	393	1.27826	1638	0.455225	4674	2.87893	26	1.16892	2193
ZMPSTE24	5937.71	394	0.624258	4443	1.066	1597	1.19677	1900	0.976366	2834
RNH1	5937.79	395	1.02954	2492	1.33037	909	0.316014	6034	-0.230537	8142
CD84	5940.78	396	0.270029	6548	1.54219	543	1.58411	886	0.637651	4120
FGD6	5943.25	397	2.32209	163	0.307194	5752	2.39495	131	0.801226	3498
INSYN2A	5943.28	398	0.450192	5461	1.39438	769	1.16187	2027	-0.849065	11077
PNMA1	5950.62	399	1.10137	2204	0.615579	3653	1.43608	1219	-0.923497	11441
PI4K2B	5954.26	400	1.21754	1815	1.2901	1006	0.155632	6857	0.558304	4454
PIGX	5960.98	401	1.32585	1495	0.735647	3025	0.816211	3465	0.00787841	7004
NIPA2	5963.02	402	1.01661	2535	0.640715	3512	1.51134	1035	0.977645	2825
RBBP8	5964.99	403	0.466665	5373	1.06514	1599	1.75909	606	0.7956	3525
GPT2	5969.37	404	0.808459	3451	0.825984	2522	1.29077	1621	1.48234	1307
PLAA	5975.62	405	0.885106	3098	0.82731	2516	1.12954	2154	0.98461	2807
CACYBP	5977.87	406	1.03072	2488	0.802287	2636	0.964535	2809	0.443668	4985
CCT7	5985.18	407	0.925458	2907	1.22236	1148	0.493276	5068	1.72223	836
ZFP3	5987.01	408	0.701473	4034	1.67508	385	0.521207	4906	-0.552553	9676
WIPF1	5990.47	409	0.548298	4880	0.982149	1877	1.6084	834	-0.0466725	7248
EID2	5992.38	410	1.71288	677	0.354593	5373	2.18487	209	-1.23227	12747
PXMP4	5994.04	411	0.842574	3287	0.767132	2829	1.39837	1317	1.07088	2482
ITGAE	5994.5	412	1.29975	1573	1.59928	471	-0.103528	8308	1.23369	1983
NETO2	6007.89	413	1.75192	624	0.34665	5453	2.30172	162	-0.620999	9994
SMAGP	6012.25	414	0.11317	7536	1.91792	204	2.13364	246	0.446352	4972
RAD23B	6018.67	415	0.907561	2992	0.664704	3395	1.69264	706	1.12224	2334
CHAMP1	6023.7	416	0.524849	5035	0.997674	1831	1.65156	762	1.12482	2328
ELP5	6024.25	417	0.898293	3041	1.01034	1780	0.758336	3739	0.321182	5538
CERS4	6025.13	418	0.886259	3092	0.824342	2534	1.11222	2223	-0.385578	8866
NDUFAB1	6034.06	419	0.675846	4162	0.802664	2633	1.83804	506	1.87451	604
SCML2	6041.9	420	1.5252	1011	0.377225	5211	2.39161	132	-1.3691	13321
DUSP16	6042.11	421	0.784425	3592	1.59664	473	0.416886	5481	1.64676	960
MYOC	6048.21	422	0.292954	6391	1.49069	621	1.46094	1169	-0.786274	10813
POU4F1	6048.73	423	1.65492	769	1.10152	1492	0.0227181	7617	0.499204	4750
EXOSC2	6053.81	424	1.11824	2126	0.537264	4134	1.75794	608	0.290444	5678
CSRP2	6056.97	425	0.982896	2671	1.75073	321	0.109087	7130	-1.10816	12210
PTGR3	6071.08	426	0.779972	3618	0.875092	2313	1.17599	1975	1.55251	1143
MPHOSPH9	6075	427	1.61851	836	0.361352	5329	2.17133	222	0.429158	5038
ZG16	6081.6	428	1.38882	1328	1.26742	1055	0.00911366	7710	-0.92123	11426
ERO1B	6092.11	429	0.635503	4385	1.16088	1309	0.958501	2831	0.589998	4314
SPATA18	6095.51	430	0.81389	3416	2.07081	139	0.227632	6477	-0.42412	9050
PADI2	6101.12	431	1.59756	877	1.08705	1534	0.0488767	7481	-0.144987	7729
IPPK	6109.84	432	1.81861	541	0.802436	2634	0.342045	5876	-0.583635	9832
TAF7L	6111.43	433	1.28461	1619	2.18079	99	-0.261288	9178	-0.917492	11406
ZNF84	6124.08	434	2.25906	187	0.577852	3881	0.704102	4026	0.302336	5623
DTX3L	6133.15	435	0.24237	6752	1.30783	968	2.33856	146	0.577247	4372
PGBD5	6133.34	436	0.854654	3242	0.821227	2549	1.12061	2185	-1.31009	13090
SPSB1	6135.34	437	1.2648	1676	1.0613	1614	0.274276	6240	-1.083	12094
CCNG2	6139.68	438	2.19966	216	1.03138	1711	-0.0735677	8170	0.990437	2786
CDH20	6141.73	439	1.33034	1479	0.783986	2739	0.632088	4382	-1.79751	14638
DDX21	6154.15	440	1.0997	2214	0.856757	2387	0.706404	4019	1.25329	1916
CCSAP	6157.06	441	1.13763	2068	1.04488	1664	0.389739	5620	-0.49332	9376
LTA4H	6178.64	442	0.325831	6197	1.20851	1189	1.75574	611	1.71716	841
ARMC10	6185.43	443	0.907629	2991	1.16074	1310	0.501717	5020	-0.845671	11069
OR6B1	6187.43	444	0.99413	2625	2.62742	23	-0.0460429	8017	-0.690193	10341
FCRL5	6191.63	445	1.03544	2470	0.774234	2785	0.928193	2959	0.71195	3834
SLC7A7	6200.69	446	1.68503	712	0.516922	4283	1.00467	2645	1.193	2116
CIR1	6204.62	447	0.880341	3119	0.673217	3350	1.53698	965	-0.710176	10433
SIX3	6206.29	448	1.41376	1273	0.44972	4720	1.52023	1009	0.0601463	6775
PRB4	6208.69	449	2.17062	238	1.01173	1777	-0.0700118	8144	-0.566318	9738
WDR48	6210.16	450	0.711355	3974	1.20889	1187	0.730586	3884	-0.103447	7535
KRAS	6215.7	451	0.975815	2701	0.773597	2789	1.00085	2664	0.159361	6308
ATP1B1	6220.55	452	1.05845	2368	0.643506	3497	1.22985	1798	1.44063	1397
NCAPD2	6222.22	453	0.913236	2958	0.652302	3455	1.51191	1030	0.170353	6246
CEMIP2	6227.97	454	1.44479	1200	0.381693	5181	2.08917	273	1.94145	528
TAF13	6237.12	455	1.04165	2449	0.74149	2992	0.997965	2680	-1.3519	13255
GAN	6249.04	456	1.06926	2333	1.18954	1232	0.274234	6241	-0.136129	7690
PHF2	6250.82	457	0.225143	6869	1.51331	585	1.55594	936	-0.893609	11304
MTG1	6252.93	458	2.57503	74	0.874892	2314	0.0570678	7437	-0.42976	9081
MORC4	6257.84	459	1.02062	2520	0.507913	4334	2.71325	47	0.715008	3820
SMCR8	6259.2	460	1.30737	1553	0.807023	2619	0.554346	4730	0.581109	4356
IL2RA	6263.17	461	2.13143	256	0.376382	5216	1.28644	1636	0.141753	6380
NR1I3	6263.91	462	0.940514	2830	1.50004	606	0.173884	6751	-0.946697	11538
TSPAN11	6271.07	463	1.48523	1106	1.18693	1240	-0.0510395	8039	-1.0157	11832
CTSS	6271.26	464	0.380193	5890	1.33955	888	1.22698	1808	-0.191686	7936
INTS6	6274.46	465	1.29936	1575	1.29296	998	-0.0140029	7832	0.553337	4483
FBXO22	6276.74	466	0.297214	6363	2.02529	160	1.03355	2530	0.801926	3495
ESCO2	6300.41	467	1.3479	1435	0.828908	2510	0.470291	5188	-0.53108	9563
HMBS	6301.5	468	0.56051	4805	1.05128	1642	1.1731	1988	1.86035	622
TCP11L1	6304.33	469	1.40361	1299	0.414568	4953	1.69075	713	-1.22327	12714
TTF1	6306.46	470	1.33547	1465	0.759795	2884	0.618798	4440	-0.170904	7845
IRF1	6320.6	471	0.59431	4620	0.793767	2684	2.04871	296	0.363063	5341
FBXO33	6321.39	472	0.581261	4680	0.836082	2473	1.75059	615	-0.501982	9424
ST7	6343.61	473	0.306403	6308	1.24657	1098	1.55185	941	-0.254651	8260
GEMIN4	6346.71	474	1.34993	1431	0.810583	2599	0.484568	5112	0.595712	4297
MCMBP	6346.91	475	1.10508	2184	1.82904	259	-0.140817	8507	0.370394	5304
ZCCHC8	6373.21	476	0.995345	2620	0.662778	3407	1.19731	1899	0.0827166	6671
AKNA	6376.67	477	1.26863	1665	0.518099	4278	1.29286	1616	-0.0907541	7467
NAV1	6379.93	478	0.522713	5046	0.862699	2369	1.9244	398	-2.15713	15278
FBXW12	6381.68	479	1.68954	704	0.608567	3703	0.686541	4114	-0.88959	11276
RBM15B	6385.51	480	1.10947	2167	0.797486	2659	0.708525	4009	0.135252	6413
RWDD1	6392.67	481	0.137323	7383	2.06709	140	1.39809	1318	-0.33767	8633
COL10A1	6398.19	482	0.769284	3674	0.789146	2718	1.24387	1745	-0.882974	11245
PEG10	6399.81	483	0.512636	5111	1.36292	845	0.860956	3261	-0.728348	10528
SLC7A6	6399.85	484	0.645202	4328	1.01919	1761	1.00658	2637	-0.304846	8475
ABHD5	6400.45	485	1.19167	1900	0.781324	2753	0.659091	4243	0.594079	4302
FBXW2	6406.63	486	1.31941	1514	0.626414	3590	0.868985	3209	0.465537	4894
TOP3A	6413.76	487	0.96231	2748	0.533983	4163	1.9852	344	1.36613	1588
NMI	6415.75	488	0.176085	7162	1.32767	916	2.21341	195	-0.302066	8460
ASCC3	6416.61	489	0.326862	6189	1.13157	1386	1.69569	701	0.792061	3537
ELAVL2	6420.49	490	2.6512	60	0.48186	4494	0.786641	3603	0.468657	4880
C1orf56	6422.91	491	1.44839	1193	1.52047	577	-0.325161	9474	0.00969168	6990
IQCE	6437.07	492	0.479697	5288	0.976055	1896	1.49984	1064	-0.0556948	7297
ZDHHC16	6442.6	493	0.295698	6374	1.13048	1389	1.86128	478	0.601566	4268
SLAMF6	6444.27	494	0.863698	3192	0.715931	3119	1.23908	1761	0.460759	4914
SLC38A4	6452.84	495	0.993496	2629	0.758415	2894	0.911989	3021	0.646244	4094
C6orf226	6453.9	496	1.06867	2335	1.30809	967	0.107432	7138	0.0489733	6817
BORA	6454.31	497	0.722851	3913	0.77477	2783	1.37494	1383	0.828678	3389
GAPDHS	6457.23	498	1.308	1550	1.10351	1480	0.0824257	7295	1.138	2286
C11orf24	6458.63	499	0.869133	3168	0.93353	2056	0.735195	3859	0.350483	5397
TXNRD1	6460.21	500	1.48228	1117	0.357828	5351	1.83544	512	-0.590279	9868
GAREM1	6464.99	501	0.496048	5188	1.34232	884	0.871425	3200	1.75222	781
NAT1	6465.94	502	0.765392	3698	0.76198	2870	1.31723	1549	-0.734294	10567
ETV6	6470.76	503	0.2554	6666	1.3	983	1.58347	888	0.0839954	6663
SHFL	6470.83	504	0.295743	6373	1.1723	1277	1.66378	748	-1.56117	13988
ARCN1	6480.91	505	0.433365	5570	0.972607	1909	1.68779	716	1.69088	885
INPP5F	6481.31	506	1.6179	837	0.958175	1960	0.0552883	7451	-0.93375	11491
RIMKLB	6486.95	507	0.105667	7581	1.47357	650	2.14686	236	-2.05068	15115
LBH	6494.17	508	0.905464	3004	1.33808	891	0.244653	6395	-1.21901	12695
MECP2	6504.84	509	0.909091	2982	1.04388	1667	0.512435	4961	1.39006	1535
KCNK6	6506.45	510	1.10001	2211	0.994305	1844	0.36658	5738	0.584011	4342
ANXA9	6506.64	511	0.20058	7023	1.92118	200	1.18332	1941	1.16589	2209
ZNF574	6507.25	512	0.334697	6148	1.00138	1813	2.4345	116	0.276953	5753
RBP7	6511.6	513	0.883849	3103	4.19356	1	-0.0422744	7990	-0.0505016	7265
GOLGA7	6513	514	1.18413	1919	0.491713	4426	1.43228	1227	-0.462954	9234
ENDOG	6513.52	515	1.12368	2114	1.12491	1413	0.179925	6717	0.579763	4362
LCP2	6524	516	0.558591	4817	1.0856	1538	1.01774	2596	1.02994	2617
HASPIN	6524.51	517	0.852771	3247	1.03933	1677	0.581167	4597	0.689644	3934
NAP1L1	6530.03	518	1.1779	1937	0.472978	4560	1.53364	977	0.248997	5873
TMEM106C	6531.71	519	0.398368	5793	1.33233	902	1.06051	2420	0.694355	3908
GDF7	6534.73	520	1.18191	1925	0.439144	4792	1.79527	559	-1.21478	12678
TCEAL7	6535.78	521	0.5397	4937	2.3177	60	0.457476	5276	-0.534167	9576
DMP1	6535.92	522	0.91324	2957	1.71723	351	0.0285686	7577	-1.87464	14813
DAPP1	6535.93	523	0.625758	4432	0.95051	1991	1.09027	2307	0.0657876	6749
RSRC1	6536	524	0.94223	2823	1.03119	1712	0.474581	5164	1.66352	934
FBXW11	6538.77	525	0.791658	3534	0.67317	3351	1.52176	1004	0.415528	5094
PIWIL4	6543.3	526	1.58446	900	0.452216	4698	1.10783	2235	-2.34419	15502
SART3	6546.92	527	0.615693	4493	1.06474	1602	0.921191	2985	-0.31486	8521
CTBP2	6548.1	528	0.436262	5549	1.42948	718	0.88309	3156	-0.669088	10235
TSC1	6550.25	529	0.937339	2849	0.529584	4191	1.91791	406	-0.0064955	7065
CTPS1	6551.69	530	1.11731	2131	0.553663	4024	1.23727	1765	0.915753	3052
C18orf54	6552.88	531	1.0994	2215	0.864164	2361	0.533127	4831	-0.8792	11229
SH3KBP1	6554.3	532	2.15566	245	0.667508	3383	0.370382	5720	1.09689	2406
RPUSD4	6554.43	533	0.115123	7523	1.36068	851	2.65084	64	0.240565	5919
MKI67	6559.12	534	2.86383	30	0.329977	5593	1.22707	1807	0.994247	2766
ZNRF3	6559.98	535	0.711695	3972	1.06133	1613	0.758022	3741	-0.683013	10311
CCDC77	6564.63	536	0.292007	6399	1.33025	910	1.30105	1593	-0.256514	8270
TMTC2	6566.2	537	0.776052	3643	1.49425	613	0.292048	6143	1.10431	2388
PRDM4	6567.99	538	0.615796	4491	0.948397	2000	1.0993	2266	-0.952134	11563
BBLN	6570.09	539	1.63479	800	0.819884	2556	0.216287	6533	0.211227	6069
TMPO	6572.25	540	1.08708	2264	0.466028	4609	1.84559	492	0.686225	3951
GPSM2	6572.62	541	1.22787	1789	0.444914	4758	1.58165	893	0.446366	4971
CTHRC1	6573.25	542	1.03774	2464	0.524492	4229	1.55677	933	-0.120956	7619
PARP9	6585.97	543	0.392852	5820	0.996087	1834	1.6972	700	0.313415	5576
TEAD1	6586.43	544	0.283026	6451	1.09322	1515	1.92283	401	-0.209671	8034
CHRNA5	6587.3	545	2.2533	190	1.26959	1053	-0.487294	10325	-0.476162	9299
C15orf48	6596.93	546	0.0230109	8091	1.74492	326	1.99867	331	1.48484	1302
HSPBAP1	6600.46	547	0.237679	6787	1.9264	196	1.04642	2469	-0.109941	7560
ABAT	6604	548	1.60951	858	0.570633	3933	0.731555	3877	1.17655	2161
MRC1	6604.1	549	1.8769	465	0.362545	5319	1.23172	1790	1.53316	1183
PSMB8	6609.69	550	1.22871	1787	0.497708	4394	1.27798	1664	0.181276	6200
CBL	6609.98	551	0.338281	6129	1.10835	1469	1.52338	999	0.503014	4728
IRF5	6616.35	552	2.3294	160	0.948893	1997	-0.158957	8616	1.67704	913
PSME3	6630.46	553	0.43925	5528	1.00134	1814	1.42528	1245	0.73043	3763
SPINDOC	6639.31	554	2.44981	115	0.737476	3012	0.169427	6781	-0.919446	11417
SPINK2	6642.83	555	1.84229	506	1.4188	732	-0.536462	10590	-0.571938	9774
H1-1	6649.84	556	1.41044	1283	0.835005	2479	0.293504	6136	-1.28635	12993
SLC37A1	6657.38	557	1.07962	2291	0.635026	3547	1.00386	2650	0.754754	3665
UEVLD	6662.23	558	0.186364	7112	1.51684	583	1.37836	1377	-0.663196	10202
ATXN7	6671.2	559	0.204477	7002	1.38633	784	1.46153	1168	0.192549	6147
SH3TC2	6672.49	560	1.38729	1332	1.2888	1009	-0.215112	8924	2.61751	110
PPP1R16A	6675.17	561	0.861052	3211	0.735353	3027	1.07828	2352	0.657823	4052
PAFAH1B2	6686.12	562	1.09117	2254	0.787331	2728	0.642739	4327	0.409533	5115
MRPS35	6689.75	563	0.982041	2675	0.522294	4246	1.61515	819	2.34814	208
EPSTI1	6689.88	564	0.294531	6380	1.09959	1496	1.67288	738	0.674498	3996
TTC9	6700.15	565	2.99187	18	0.586927	3831	0.419002	5469	0.865864	3238
TEX30	6717.39	566	0.449772	5468	0.983829	1872	1.3736	1387	-0.00163948	7049
TIFA	6718.53	567	2.20572	213	0.664327	3398	0.31211	6052	0.246818	5884
SUMO3	6722.06	568	1.98708	358	0.499358	4383	0.71454	3963	1.71814	839
UHRF1BP1L	6727.27	569	0.725792	3898	1.10345	1481	0.622573	4421	0.677807	3988
RCAN1	6727.95	570	0.565953	4773	0.901042	2197	1.23211	1788	-0.418375	9021
CCDC122	6748.47	571	1.07691	2300	2.14771	110	-0.309845	9394	0.366664	5322
METAP1	6750.36	572	0.0456688	7966	2.21971	87	1.41946	1263	0.00417792	7023
DNMT3A	6753.27	573	0.499522	5172	1.22402	1141	0.855296	3283	0.333779	5468
ACE2	6761.44	574	2.41459	131	0.681709	3309	0.239271	6423	0.0371055	6866
TBX18	6771.32	575	1.85708	478	1.28374	1021	-0.48674	10323	-0.868889	11184
FAM89A	6772.18	576	1.09284	2241	1.38196	799	-0.0807309	8205	-0.228862	8133
EXPH5	6777.47	577	0.414771	5691	1.62081	443	0.723436	3917	1.4491	1376
H2AZ1	6779.58	578	1.62693	817	0.401595	5048	1.13273	2137	0.0701511	6729
AZIN1	6786.97	579	0.52214	5054	1.89232	211	0.452456	5299	0.998807	2749
PRCC	6788.34	580	0.217262	6919	1.33329	900	1.40902	1290	-0.232306	8151
ZBTB34	6790.78	581	0.971716	2716	1.06498	1601	0.319003	6019	-1.17175	12498
INKA2	6793.42	582	0.314782	6268	1.52515	565	0.94689	2881	-1.24436	12809
EIF3A	6798.79	583	1.27155	1655	1.8636	235	-0.461615	10182	0.778551	3585
STK3	6800.26	584	0.529877	4995	0.894373	2232	1.32001	1539	-0.0497927	7263
FAM168B	6800.53	585	0.753156	3747	0.753282	2928	1.16812	2008	1.22437	2005
SAMSN1	6809.62	586	1.00327	2588	0.544563	4091	1.3385	1471	1.46945	1335
IFNK	6809.77	587	0.855959	3236	1.6539	401	0.0244097	7603	0.928634	3004
RHOQ	6811.31	588	1.84285	503	0.547149	4069	0.599914	4526	0.224462	5993
ST8SIA1	6812.57	589	0.967848	2724	0.715898	3120	0.885938	3140	-0.755761	10671
PALM3	6816.43	590	1.82344	535	0.690447	3260	0.313951	6039	0.637144	4125
LXN	6817.06	591	1.11073	2160	0.645313	3489	0.86173	3256	-1.92892	14920
UCK1	6824.05	592	1.30969	1542	1.35253	866	-0.26324	9185	-1.35954	13286
MMP9	6827.36	593	1.34324	1445	0.968146	1923	0.0799096	7307	-0.343307	8660
GDPD3	6829.11	594	0.874719	3143	1.2651	1058	0.219472	6516	2.44127	160
DNAJB14	6834.22	595	0.73192	3856	1.23838	1110	0.433263	5397	-0.0910011	7469
GOLGA3	6840.92	596	0.942311	2822	0.467635	4596	2.16254	226	0.0680215	6739
TRUB1	6845.57	597	1.28769	1609	1.06414	1603	0.00802287	7718	1.34666	1643
ADAMTS6	6846.33	598	0.336859	6138	1.38041	801	0.986963	2718	-1.211	12659
FAM216A	6852.76	599	0.726113	3895	1.8759	223	0.116902	7075	-0.550299	9660
TPP1	6855.21	600	0.926932	2901	1.18033	1255	0.214648	6538	-0.674417	10266
CDCA5	6855.77	601	1.67731	722	0.285892	5920	1.66353	750	0.321144	5541
DNAI7	6856.66	602	0.649715	4309	1.34219	885	0.465194	5217	-1.22255	12710
GABPA	6857.02	603	1.64013	789	0.279635	5971	1.79605	558	-1.55472	13970
S100A9	6862.54	604	1.41276	1279	0.821458	2548	0.240144	6417	0.322939	5529
CEP295	6867.7	605	0.766835	3691	0.603279	3736	1.71612	670	0.808964	3460
GRK4	6875.7	606	0.826885	3354	0.595164	3786	1.4967	1076	-1.41997	13492
ASF1B	6877.42	607	0.923394	2913	0.569075	3941	1.35799	1419	0.504313	4720
KCTD10	6877.88	608	1.88535	455	0.763216	2857	0.122256	7044	0.368262	5315
KRBA2	6879.62	609	0.507007	5139	0.800262	2643	1.70149	696	-0.064024	7323
METTL8	6881.84	610	0.86584	3181	1.17917	1257	0.284288	6181	0.0576569	6786
PRR36	6882.88	611	1.84236	505	0.688797	3265	0.281807	6200	0.285242	5710
RFC5	6898.49	612	1.02577	2508	0.67536	3340	0.872291	3195	0.878058	3191
CLIC6	6899.9	613	0.333911	6152	2.7015	18	0.646819	4300	-1.10997	12221
SEMA5A	6900.08	614	0.570951	4747	1.13381	1381	0.764641	3718	-0.867911	11177
RAB34	6903.56	615	1.23004	1781	0.634703	3551	0.735876	3850	-0.959907	11597
SP140	6905.03	616	0.787125	3574	1.17199	1279	0.390335	5616	0.137967	6397
MAP3K4	6905.68	617	1.11867	2125	0.645456	3486	0.81365	3482	-1.57756	14038
GRHL3	6907.9	618	0.57998	4688	1.18733	1238	0.691181	4092	1.35961	1607
OTULINL	6909.6	619	0.32155	6229	1.22272	1145	1.15567	2049	-1.78624	14607
LYRM2	6909.89	620	0.372261	5940	1.07921	1561	1.27612	1670	1.40822	1488
CCDC59	6909.97	621	1.12051	2120	0.551244	4047	1.06031	2423	1.20303	2085
MRPL9	6911.47	622	0.944532	2812	0.815367	2573	0.658128	4250	1.32353	1712
QRICH1	6912.29	623	0.753616	3745	0.584964	3837	1.85119	484	1.33207	1683
SAMD9	6918.99	624	0.215684	6934	1.35678	858	1.29822	1599	-0.670603	10248
ROPN1L	6921.04	625	0.39313	5818	0.983374	1874	1.41659	1268	-1.89513	14847
SS18	6921.23	626	0.436337	5548	1.16497	1295	0.974209	2767	1.26259	1878
DNAJC6	6921.41	627	2.04118	308	0.305933	5763	1.23469	1774	-1.61805	14154
ST6GAL2	6927.59	628	1.15198	2018	1.37009	828	-0.184657	8769	-0.72888	10533
CEBPG	6936.21	629	0.0788105	7746	1.27097	1048	2.50521	96	0.175529	6224
IGF2BP1	6936.68	630	3.03179	17	0.520427	4262	0.488264	5098	-0.344813	8668
ZDHHC6	6937.29	631	0.698007	4053	0.662709	3409	1.57248	907	1.69386	882
PDE9A	6939.43	632	1.17237	1951	1.98132	175	-0.452659	10139	-0.455719	9211
TRIM52	6942.57	633	1.04569	2429	1.83036	257	-0.286592	9298	-0.542852	9627
CEP76	6943.42	634	0.232832	6810	1.1098	1462	1.71696	668	0.28671	5700
MARCHF8	6943.85	635	0.376957	5909	2.10235	125	0.599334	4530	0.332488	5474
COMMD9	6946.74	636	0.608484	4536	0.920057	2113	0.990438	2710	-0.691747	10349
PPP6C	6948.54	637	0.498935	5173	0.742086	2986	2.41184	122	0.234941	5944
GPRIN2	6956.07	638	1.66278	749	2.12146	117	-0.830822	12017	-2.59101	15629
ACP3	6958.01	639	1.40695	1291	0.496569	4405	0.910997	3026	1.05925	2527
ZNF554	6958.24	640	0.897375	3047	0.79488	2675	0.74404	3805	-1.14093	12370
DPM2	6960.7	641	1.10835	2173	0.836192	2471	0.419574	5462	0.545154	4530
RAD51	6965.87	642	1.25084	1722	1.18917	1234	-0.138094	8492	1.34566	1645
TBC1D15	6968.02	643	0.992198	2637	0.608373	3706	1.05643	2441	0.975725	2839
RRP7A	6968.51	644	2.33935	153	0.743341	2981	0.0602935	7416	-0.62251	9999
HLA-DQA1	6971.69	645	0.96617	2730	0.628909	3579	1.02624	2557	0.785125	3558
CTNS	6973.2	646	0.670857	4190	1.05193	1640	0.674781	4166	1.37526	1570
KIF9	6976.06	647	2.73997	47	0.984884	1867	-0.372062	9717	0.229546	5973
HTN1	6978.2	648	1.56082	950	1.40886	751	-0.528559	10555	-2.40381	15536
TTN	6980.73	649	1.18178	1926	1.25774	1069	-0.1467	8542	-0.841296	11050
EVI2A	6982.86	650	0.683563	4124	1.05908	1619	0.643776	4320	1.04739	2563
BSPRY	6982.91	651	2.15071	246	0.413606	4958	0.802338	3523	0.07138	6725
GSN	6984.17	652	0.761872	3717	0.731817	3046	1.12225	2177	0.115353	6514
CHI3L2	6984.97	653	1.60402	868	1.15905	1313	-0.352235	9610	-1.18063	12543
SFT2D2	6989.05	654	-0.0381749	8468	3.05804	10	1.47027	1143	0.0362782	6869
DYNC2I2	6990.96	655	1.55314	966	0.859068	2374	0.0555514	7448	-0.549237	9653
RASGRP1	6995.04	656	0.910457	2978	0.885438	2273	0.550959	4745	0.695669	3902
ELOVL4	7003.04	657	1.32781	1490	1.38619	785	-0.37824	9758	-3.34171	15745
IPMK	7003.39	658	0.256255	6656	1.41557	741	1.06834	2386	1.31115	1745
MIXL1	7005.06	659	0.953833	2777	1.06249	1609	0.259078	6326	-1.30842	13085
UROS	7005.07	660	0.243947	6742	1.02049	1754	2.0059	325	1.52358	1201
VPS25	7006.77	661	1.77547	591	0.444464	4761	0.819866	3448	0.361234	5354
PTDSS1	7006.91	662	0.986212	2660	0.757112	2901	0.704458	4024	1.04363	2571
RPL14	7020.15	663	1.09335	2238	0.951029	1987	0.241309	6409	2.64251	105
RNF170	7023.58	664	0.610593	4521	0.815062	2575	1.17181	1994	-0.189584	7924
CCDC34	7027.44	665	0.505811	5145	1.06134	1612	0.931237	2945	-0.893953	11306
ACOT4	7034.01	666	0.605813	4548	0.626437	3589	2.82682	33	1.19384	2113
COPS8	7037.33	667	0.954988	2774	0.585422	3836	1.13518	2127	0.801856	3496
PHF10	7040.53	668	0.88885	3079	1.30536	972	0.101805	7178	0.576454	4377
RMND1	7041.88	669	0.563537	4785	0.98962	1856	0.911064	3025	0.403689	5147
NMRK1	7054.32	670	0.348227	6070	1.87134	229	0.645521	4310	-0.942071	11520
UBE2L3	7063.39	671	1.51595	1032	0.478546	4515	0.831294	3391	0.108841	6550
DDX11	7064.26	672	0.483569	5269	0.83275	2490	1.4681	1155	1.0722	2478
CLEC5A	7068.83	673	1.53321	1001	0.67924	3322	0.368414	5731	-0.717406	10468
USP46	7070.03	674	0.613353	4506	1.52104	575	0.331737	5935	0.328025	5496
KLF4	7074.46	675	1.63416	802	0.519727	4265	0.662526	4223	0.842468	3332
SUPV3L1	7074.78	676	1.53507	997	1.39267	773	-0.543471	10630	2.3004	226
EFS	7077.06	677	-0.119628	8978	1.8411	253	2.45491	110	0.223152	6001
KMO	7080.98	678	1.24007	1749	1.33373	898	-0.290033	9317	-0.440444	9129
PCMTD1	7089.69	679	0.537847	4949	0.849179	2424	1.23129	1792	1.023	2652
UBN2	7092.42	680	0.0317938	8046	1.7288	339	1.39799	1320	0.721083	3797
MYBPC2	7092.51	681	1.66163	751	0.858652	2376	-0.0336735	7949	-1.1291	12308
TENT5C	7100.36	682	0.119285	7493	2.41076	39	0.99088	2708	0.975395	2842
TNNT3	7100.63	683	1.69524	700	3.69792	4	-0.958081	12581	-0.176631	7866
DENND2C	7108.53	684	1.96689	375	0.445557	4753	0.713619	3970	-2.02444	15078
CHSY3	7108.84	685	1.33797	1458	0.451828	4702	1.039	2505	-2.26466	15417
ERCC6L	7109.83	686	1.37859	1351	1.16336	1302	-0.260784	9173	-0.534633	9582
BPGM	7111.76	687	2.21513	208	0.402223	5045	0.776906	3658	0.39028	5212
PARS2	7117.92	688	0.383168	5871	1.37428	818	0.788816	3591	-0.369817	8783
FPR3	7122.17	689	0.589468	4642	0.636148	3540	2.30472	160	0.161522	6296
SACS	7127.62	690	1.30809	1549	0.708466	3162	0.439743	5359	-2.57049	15616
ZNF750	7139.29	691	0.747988	3776	1.26803	1054	0.281233	6204	-0.439243	9127
DEDD	7143.96	692	0.579365	4691	2.22322	85	0.174399	6748	0.483227	4818
SP3	7148.82	693	0.75109	3754	0.559496	3990	1.73646	631	-2.89122	15713
GJA5	7150.63	694	0.308593	6297	2.39934	43	0.600222	4523	-0.476287	9300
IL10	7152.6	695	0.842437	3289	0.855312	2393	0.635176	4368	-1.35333	13259
SAR1A	7158.04	696	0.857894	3228	1.59275	477	-0.0691219	8136	1.41911	1451
ORC6	7162.48	697	0.909917	2979	0.519922	4263	1.42247	1253	1.44881	1377
BANF1	7165.53	698	1.42916	1237	0.808949	2608	0.141098	6943	-0.331701	8600
DNA2	7174.15	699	1.0854	2271	1.2949	993	-0.150557	8560	0.718023	3809
BRPF1	7181.62	700	1.11024	2163	0.573504	3915	0.886918	3134	0.0139044	6971
RPP40	7189.27	701	0.918504	2938	1.51225	590	-0.120853	8398	0.478168	4838
LRRC46	7190.04	702	1.61977	834	0.295044	5843	1.37863	1376	-0.240342	8190
RAB36	7193.67	703	1.88013	463	1.68483	378	-0.916239	12385	0.299141	5641
OSGIN2	7194.14	704	1.2543	1711	0.707208	3167	0.461397	5243	2.07126	393
CD3E	7194.7	705	0.442256	5511	1.20482	1199	0.801814	3528	0.534727	4582
RUNX1T1	7195.87	706	0.962355	2746	1.1807	1253	0.060179	7418	-1.77358	14577
USP28	7197.53	707	-0.056032	8608	1.57616	503	1.92756	396	0.843807	3324
ZNF236	7201.86	708	-0.0319618	8417	1.52591	562	1.78645	567	-0.66358	10204
PTPRC	7204.94	709	0.502135	5156	0.960771	1953	1.01265	2616	0.952652	2924
TMEM201	7206.43	710	0.70907	3991	0.760125	2879	1.03394	2527	0.2448	5895
LEF1	7209.07	711	0.21177	6965	1.34885	872	1.14769	2083	-1.84488	14745
LRRC8B	7209.17	712	0.773047	3652	0.539897	4122	1.7307	641	1.64021	981
GNAQ	7217.45	713	0.418765	5661	0.770178	2802	2.07021	285	0.548818	4512
CGN	7218.45	714	0.638233	4364	1.24411	1103	0.430733	5413	0.992986	2773
CCDC196	7221.22	715	0.83248	3326	1.02022	1756	0.380507	5666	-0.900106	11326
SFTPA2	7221.87	716	1.51201	1040	0.575743	3902	0.528714	4857	-0.964095	11613
MLKL	7229.69	717	0.142799	7351	1.03848	1682	3.10992	14	-0.520273	9515
MPC2	7231.49	718	0.104919	7584	1.64408	407	1.13638	2123	0.987508	2798
SBK1	7237.48	719	1.90964	437	0.383073	5172	0.845888	3325	-1.00056	11771
KRCC1	7240.12	720	1.87835	464	0.618018	3638	0.275715	6229	-1.95749	14963
DNAJC7	7247.04	721	0.356568	6019	1.62571	433	0.636381	4362	0.234789	5946
EDRF1	7251.49	722	0.552134	4854	1.58338	490	0.330393	5943	2.08043	388
CBX5	7254.83	723	1.751	627	0.679368	3321	0.197139	6629	1.81453	694
PGAP2	7258.97	724	0.468465	5357	1.04421	1666	0.924544	2979	0.2898	5682
DAG1	7277.93	725	2.42623	123	0.51598	4291	0.401693	5543	1.22368	2008
STYXL1	7279.27	726	0.560285	4808	1.63193	424	0.283637	6189	2.52872	136
FMNL3	7279.43	727	1.63107	808	0.534615	4160	0.53853	4808	-0.00114748	7044
EXOSC9	7281.58	728	0.275881	6506	1.11804	1433	1.22665	1810	0.837317	3355
IKBKE	7282.38	729	1.62168	830	0.798487	2652	0.0139597	7670	-0.00169598	7050
PUS1	7287.7	730	1.05506	2389	1.81107	272	-0.424514	9988	1.11145	2357
CLIC2	7293.78	731	0.727002	3888	0.886794	2266	0.707182	4017	-0.720734	10490
GJB2	7301.27	732	0.743539	3799	1.01271	1773	0.486863	5104	0.332268	5475
SYNC	7302.02	733	0.463885	5385	1.22718	1135	0.701823	4038	0.734795	3740
SLC12A8	7313.81	734	0.976173	2700	1.2355	1120	-0.0373561	7965	0.174969	6231
ZNF706	7325.7	735	1.56824	935	0.235456	6338	1.81147	542	0.950698	2932
PAPPA	7339.05	736	1.7816	581	0.815866	2570	-0.0993432	8295	-2.0475	15112
POP1	7339.72	737	1.32833	1488	0.534148	4161	0.717765	3940	-0.190341	7930
CETN2	7340.58	738	1.04218	2448	0.543127	4103	0.999955	2667	0.529248	4614
HOATZ	7343.86	739	1.9009	444	2.03896	153	-1.08985	13131	-1.69387	14366
UBR5	7346.4	740	0.371412	5948	0.899234	2216	1.42675	1240	0.638597	4117
DKK3	7352.67	741	0.652253	4295	1.15182	1331	0.444142	5333	-1.15852	12440
SLAMF8	7352.67	742	0.520669	5064	0.720982	3100	1.60832	835	0.48216	4823
PIH1D2	7354.01	743	1.56502	942	1.05876	1620	-0.354077	9622	1.26194	1882
RABEP2	7357.27	744	2.42757	122	0.393955	5100	0.68027	4147	-0.486	9336
P2RX4	7359.88	745	0.245682	6732	1.70452	363	0.773285	3683	-0.961733	11603
ABCA12	7360.1	746	0.401085	5777	1.17383	1272	0.846663	3321	0.514926	4670
NDUFAF1	7363.27	747	-0.0437929	8519	1.4808	634	1.76953	591	0.781824	3571
SETD9	7365.6	748	1.2249	1800	0.562268	3970	0.725743	3905	-0.433866	9100
PSMD8	7368.36	749	0.708893	3993	0.730524	3053	1.03944	2501	1.85687	631
CCDC92	7369.31	750	1.50542	1054	0.57602	3900	0.483048	5123	-0.0138899	7102
BATF3	7371.8	751	1.34742	1436	0.356264	5358	1.23231	1784	-1.29965	13045
DPH3	7373.74	752	0.585348	4657	0.605343	3727	2.10448	262	1.02134	2660
CIART	7374.76	753	1.20974	1842	1.06881	1589	-0.124433	8422	-0.24671	8222
CENATAC	7377.98	754	0.434456	5558	0.739588	3001	1.97256	360	1.2396	1957
ZRANB3	7380.39	755	1.08614	2267	1.03062	1715	0.0283573	7578	0.363894	5336
ICMT	7381.56	756	0.696361	4064	0.764751	2843	0.960391	2826	0.335857	5461
NEGR1	7382.2	757	0.913705	2955	1.00102	1817	0.244739	6393	-1.2919	13017
TWNK	7387.22	758	0.968204	2722	1.50093	603	-0.241538	9064	1.31033	1750
HLA-DQB1	7389.98	759	1.52943	1007	0.312883	5711	1.23888	1762	0.840379	3338
DRC1	7394.65	760	1.68221	717	0.703747	3181	0.123712	7035	-1.00641	11796
GGH	7395.34	761	0.972817	2711	0.916249	2131	0.286461	6169	-1.37816	13361
MELK	7400.52	762	2.84711	33	0.156191	6983	1.66198	752	0.942952	2955
DOCK10	7404.94	763	1.00891	2564	1.38771	780	-0.226996	8987	0.327381	5498
DNAI3	7424.94	764	1.25589	1704	1.92845	194	-0.695921	11389	-0.119336	7610
MAML1	7425.24	765	1.14095	2052	0.770812	2797	0.337792	5902	-0.664282	10209
NDUFA5	7425.8	766	1.81721	543	0.755768	2912	-0.0196314	7861	1.06886	2492
HSPA14	7427.44	767	0.869392	3166	0.857439	2382	0.488511	5093	0.420367	5066
DYDC2	7427.95	768	0.939686	2838	1.31058	962	-0.0977653	8287	-2.43487	15555
ZNF148	7432.41	769	0.577412	4701	0.895283	2231	0.87828	3176	0.85791	3264
ZNF540	7437.72	770	0.675894	4161	1.57659	502	0.0851934	7277	0.651594	4071
CCDC107	7437.74	771	1.55676	960	0.694829	3231	0.188677	6671	0.58134	4355
GNA12	7438.07	772	0.908818	2984	0.79482	2676	0.537503	4813	0.0569472	6787
C6orf118	7438.51	773	0.573843	4726	1.32345	927	0.383497	5649	-1.13005	12313
PHLDA3	7438.99	774	0.10415	7586	1.79539	283	0.97686	2755	-1.13628	12345
SERPINI2	7442.21	775	1.83933	508	1.14459	1356	-0.602709	10923	-1.67739	14334
TBC1D13	7449.2	776	0.435125	5554	1.12624	1407	0.794967	3555	-0.392861	8902
GJB6	7453.29	777	0.813325	3419	1.37644	810	-0.00687949	7788	0.913621	3060
NEK11	7453.82	778	1.02731	2501	0.766139	2837	0.463229	5232	2.09273	372
CDX4	7461.61	779	1.08042	2288	0.755155	2915	0.431761	5405	-2.03218	15092
SNX20	7465.79	780	1.74361	638	0.59365	3791	0.297254	6117	-0.745561	10627
MGAT4C	7477.71	781	1.55141	970	1.12718	1402	-0.471368	10236	-1.31709	13118
GLRA3	7481.37	782	0.233065	6809	1.36058	852	0.949762	2868	-1.67953	14337
CCL13	7484.27	783	2.82607	35	0.198705	6635	1.30963	1576	0.804313	3480
FMNL1	7484.77	784	1.1529	2016	0.901136	2196	0.0934692	7219	-0.437303	9118
TNFSF13B	7493.02	785	-0.017607	8323	1.64563	405	1.31452	1561	1.5699	1107
COL22A1	7494.92	786	1.19364	1894	0.855741	2390	0.122551	7043	-1.50309	13790
NDC80	7498.22	787	0.472671	5333	0.647679	3472	3.11564	13	0.0488472	6818
PSMB7	7501.51	788	1.13401	2078	0.312447	5715	1.9046	422	0.147721	6358
PARD6G	7501.52	789	0.344687	6087	1.23005	1126	0.825281	3424	-0.0783143	7393
NRDE2	7503.4	790	0.744892	3789	1.12753	1401	0.2788	6218	1.15975	2224
PSMD5	7503.71	791	0.559342	4812	0.754301	2923	1.22098	1827	-0.241188	8194
RPS6KC1	7509.03	792	-0.167148	9269	2.58934	26	1.54494	952	1.32497	1703
DNAH7	7509.79	793	1.5547	965	0.849761	2420	-0.113197	8355	-1.65049	14244
CD320	7510.72	794	1.88656	454	0.703658	3182	0.0201785	7635	0.0521543	6806
TIMM22	7511.89	795	1.73818	645	2.18357	98	-1.12449	13268	-0.581251	9817
USP6NL	7518.02	796	0.711181	3975	0.533873	4166	1.71019	682	0.598041	4287
PARP14	7523.18	797	-0.129678	9032	1.45012	684	2.67415	61	0.00886099	6996
LHFPL4	7526.14	798	0.072111	7790	1.09688	1504	2.06251	289	-2.00029	15031
PTPN23	7533.4	799	0.749198	3767	0.663809	3403	1.04534	2473	-0.539817	9607
SCEL	7540.71	800	1.83627	513	0.202217	6610	1.50873	1042	-0.0111688	7088
XKRX	7543.68	801	0.80323	3479	0.682836	3304	0.895451	3098	-0.445537	9151
TDRD7	7545.53	802	0.276765	6499	0.811484	2593	2.46567	104	-1.30157	13054
POU2AF1	7547.03	803	0.327624	6183	1.26427	1060	0.808567	3499	0.543829	4538
IRF4	7553.55	804	1.09144	2252	1.45586	674	-0.411122	9925	0.722329	3793
PABPC1L	7554.29	805	1.20906	1847	0.314603	5697	1.58264	891	1.3336	1680
GOLGA1	7559.2	806	0.551966	4856	1.44422	697	0.293656	6133	0.371472	5300
KRT23	7559.57	807	2.08266	283	0.50963	4321	0.358233	5794	0.302093	5625
SCAI	7563.22	808	1.07566	2306	0.529314	4193	0.888818	3126	1.27722	1845
HGH1	7576.29	809	1.52101	1022	0.348814	5426	1.00498	2643	0.0593007	6780
MELTF	7581.28	810	1.93016	422	0.897974	2223	-0.358777	9653	-1.66138	14289
LAMP3	7592.3	811	-0.189779	9410	2.11802	121	1.67943	726	-1.24695	12822
CLIC4	7600.26	812	2.01098	336	0.294828	5849	0.949573	2869	-1.36137	13296
ZBTB47	7605.42	813	0.681068	4135	1.44459	694	0.0869703	7268	-1.59018	14071
FKTN	7608.36	814	1.01799	2531	0.887095	2263	0.205195	6584	-0.148015	7742
DPH1	7617.47	815	0.123398	7469	1.50826	593	0.999164	2672	0.928707	3003
TNFSF15	7620.65	816	1.77978	584	0.35138	5400	0.8291	3410	2.96524	42
RBM11	7621.6	817	0.444387	5495	2.00641	165	0.253901	6349	-2.01173	15052
TTPA	7635.06	818	0.637752	4371	1.18367	1247	0.33287	5925	-1.73392	14471
FARSB	7636.07	819	2.57734	72	0.239365	6313	1.05859	2430	0.53352	4589
EXOSC5	7638.77	820	0.628246	4418	1.45501	678	0.140064	6954	0.317217	5556
PPP1R3E	7643.61	821	0.307327	6304	0.797462	2660	1.89009	445	-1.47027	13679
KRT40	7646.27	822	1.97573	363	1.13019	1390	-0.708511	11458	0.300661	5635
SETX	7648.42	823	0.560915	4804	0.684869	3292	1.36239	1409	0.4584	4923
FN3KRP	7649.04	824	0.901768	3026	0.491155	4428	1.22825	1801	-1.1028	12190
CDCA4	7649.15	825	2.84739	32	0.150608	7023	1.4684	1153	-0.319162	8539
CHCHD10	7659.69	826	0.997324	2610	1.62693	432	-0.441417	10075	1.05676	2541
GZMK	7661.11	827	0.229422	6841	1.12922	1394	1.135	2128	1.30501	1765
TMEM86A	7663.39	828	1.10946	2168	0.929412	2070	0.027892	7583	-0.359231	8737
CCDC30	7663.79	829	0.917071	2945	1.20022	1207	-0.0641121	8115	-0.358893	8736
GLE1	7666.75	830	0.825799	3358	0.51386	4302	1.29904	1597	-1.04948	11965
BACE1	7671.82	831	0.470793	5344	0.831162	2498	1.1181	2195	-0.563906	9726
ESRP1	7671.87	832	1.55858	954	0.426589	4881	0.714068	3968	1.13237	2305
MPV17L2	7674.5	833	0.64111	4353	0.708254	3163	1.07714	2357	-0.145509	7731
H2AC11	7676.44	834	0.947475	2798	0.339979	5506	2.41998	118	-0.321329	8547
ADGB	7678.97	835	0.768629	3680	1.82571	262	-0.209195	8893	-2.15904	15279
RUBCN	7679.51	836	0.273573	6525	1.60895	458	0.624914	4412	0.859175	3256
ZNF430	7680.65	837	1.8827	458	0.592048	3799	0.170029	6773	-0.371969	8797
BRDT	7680.72	838	1.09187	2249	1.15426	1324	-0.215462	8928	-0.136329	7692
FBXL14	7684.45	839	0.136423	7388	1.12274	1416	1.39092	1341	-1.02641	11868
GPM6B	7686.42	840	1.99006	357	0.377829	5204	0.659694	4239	-1.62347	14166
FANK1	7687.46	841	0.294684	6379	0.975656	1897	1.20439	1882	0.942843	2956
SNF8	7688.38	842	0.978799	2686	1.16898	1290	-0.117052	8377	-1.44936	13620
BMP4	7688.63	843	0.74057	3811	0.790512	2710	0.702652	4034	-1.36216	13297
FOXJ1	7693.94	844	0.628794	4413	2.68823	19	-0.106368	8329	-0.218428	8077
LRRC8E	7700.13	845	1.0017	2594	0.592062	3798	0.762056	3729	0.523527	4635
RFLNB	7714.31	846	0.892567	3066	0.808542	2609	0.440746	5352	-1.07636	12058
GNRH1	7714.74	847	1.38854	1329	1.11222	1452	-0.441482	10076	-0.704748	10401
CCNE1	7714.75	848	1.47768	1130	0.94683	2003	-0.288697	9308	1.02864	2621
POU2F1	7722.43	849	0.400116	5782	1.09538	1511	0.797219	3550	1.10768	2371
ITGA4	7726.62	850	0.544222	4908	0.659522	3426	1.46842	1152	0.895655	3125
ANAPC16	7735.26	851	0.73075	3859	1.63492	422	-0.127577	8436	1.38373	1546
ASCC1	7747.94	852	0.864426	3188	1.43783	707	-0.207489	8883	0.611892	4218
SPDL1	7757.85	853	1.83734	511	0.237022	6330	1.17119	1997	0.406771	5132
LPAR3	7758.35	854	2.5004	97	1.04741	1654	-0.729142	11551	2.06451	401
CDK8	7764.72	855	0.0263221	8072	1.08511	1541	2.09898	268	1.65366	944
KCNJ10	7772.86	856	0.158143	7262	1.09613	1508	1.3268	1516	0.574912	4384
KRT33B	7774.44	857	1.74052	641	0.947876	2001	-0.451529	10132	0.023408	6930
NDUFV3	7779.6	858	0.696378	4063	1.48528	629	-0.0138308	7830	1.25575	1902
CNGA4	7780.94	859	1.08276	2279	1.12844	1399	-0.216186	8933	-1.95128	14954
TEX10	7783.67	860	0.409613	5726	0.881893	2288	1.1012	2260	1.05211	2552
CD1E	7783.77	861	0.588466	4647	1.6147	452	0.0750362	7334	-2.22026	15363
SURF4	7785.89	862	1.66068	756	0.23384	6353	1.28172	1653	0.396716	5182
PCSK7	7786.73	863	1.40963	1287	0.559081	3993	0.4315	5408	0.284311	5715
VAMP1	7787.5	864	0.388802	5839	0.72102	3099	1.80314	551	-0.0966277	7503
ALPK2	7788.99	865	1.61332	850	0.999605	1822	-0.464925	10201	-0.232211	8150
RRAGD	7790.89	866	0.648022	4316	1.25683	1072	0.196119	6638	-1.75921	14541
TPRG1L	7794.02	867	0.931789	2879	0.984605	1871	0.099415	7188	0.118698	6503
ZNF208	7796.36	868	0.477822	5303	2.18859	96	0.114418	7093	-0.90318	11341
IPO5	7798.23	869	0.41856	5664	0.708689	3156	1.68797	715	1.58965	1060
DUSP8	7799.05	870	0.946366	2803	0.751521	2940	0.459842	5260	-2.31576	15471
KPNA2	7801.36	871	0.515141	5093	0.639257	3519	1.60141	850	0.926487	3011
MYORG	7806.08	872	1.59256	887	1.59635	474	-0.996749	12762	2.24457	252
SLC9A3R1	7806.94	873	0.676288	4158	0.69304	3244	0.980765	2737	-0.0800262	7411
CCL11	7807.16	874	0.694688	4075	0.734772	3029	0.858249	3269	-0.281952	8362
ADD3	7808.56	875	0.576756	4708	1.72521	341	0.0429929	7506	0.6881	3941
DENND1C	7830.08	876	1.46655	1152	0.872879	2320	-0.208782	8890	0.177436	6219
POMK	7833.97	877	1.14795	2028	0.274182	6011	1.78968	564	-0.889136	11274
PSPN	7834.15	878	1.19303	1897	1.25374	1077	-0.465288	10203	-1.25769	12870
DCAF12	7835.77	879	0.391475	5828	0.914375	2140	1.04092	2496	1.84413	652
MINK1	7836.03	880	1.91512	431	1.19801	1210	-0.84084	12068	1.30069	1775
DDX6	7837.19	881	0.159722	7247	1.00974	1781	1.47136	1138	0.381457	5256
UCHL1	7845.23	882	0.637324	4373	0.827706	2513	0.726519	3900	-0.946023	11536
SEPTIN11	7852.13	883	-0.110025	8907	1.80065	278	1.28351	1649	-0.670529	10247
TNFRSF11A	7857.56	884	0.697813	4055	0.531049	4180	1.45359	1190	-1.80213	14650
MBD4	7861.82	885	0.465787	5376	0.769659	2808	1.18936	1919	1.42485	1441
PRRG4	7862.59	886	-0.282643	9983	1.92612	197	2.09498	271	-1.28804	12998
SLC25A17	7865.62	887	2.72028	49	0.239072	6315	0.942648	2899	2.37503	194
GIMAP2	7869.85	888	1.57947	906	0.812926	2588	-0.192739	8808	-1.15341	12424
NCK2	7871.42	889	0.213462	6952	0.939263	2036	1.47045	1141	-2.28804	15440
MPZ	7875.51	890	1.57779	915	1.19101	1222	-0.701026	11422	-1.39763	13427
MS4A6A	7878.22	891	0.339033	6122	0.851821	2412	1.28756	1632	1.5404	1166
FIGNL1	7879.94	892	0.619464	4473	0.611245	3679	1.30268	1589	0.428307	5043
FBXL3	7880.49	893	0.907217	2994	0.64451	3491	0.691929	4085	0.74918	3693
NT5DC2	7883.99	894	2.18706	227	0.974501	1902	-0.64365	11129	0.156719	6320
KIAA1958	7884.36	895	0.330514	6170	0.796521	2666	1.48983	1088	0.32771	5497
MCUB	7885.48	896	1.57198	927	0.499114	4385	0.438358	5366	2.27561	239
ZNF502	7889.55	897	0.911693	2966	0.571554	3930	0.85037	3302	-0.48982	9356
ARNTL2	7890.23	898	0.159001	7255	1.41973	731	0.864061	3239	-1.00791	11805
DONSON	7899.24	899	0.194346	7051	0.827547	2515	2.38922	134	-1.08646	12119
NTMT1	7899.33	900	0.488656	5240	0.900213	2205	0.840625	3342	0.0448425	6829
FXYD5	7901.53	901	1.41414	1271	1.86465	232	-1.0188	12854	0.275537	5766
MAP2K6	7902.04	902	0.239134	6777	1.20995	1184	0.900046	3084	-0.0832337	7430
GAGE1	7902.61	903	2.04209	307	1.17639	1263	-0.88845	12273	-2.06522	15128
BACE2	7906.62	904	1.20739	1856	0.246675	6242	1.83654	509	-0.500453	9418
CYFIP2	7908.71	905	0.921115	2921	0.667652	3380	0.616392	4457	1.90913	562
EOMES	7910.79	906	0.437266	5542	0.723181	3089	1.42971	1235	-0.482871	9326
MOSMO	7913.24	907	0.0869486	7688	0.946783	2004	2.17236	220	0.302124	5624
DNAH5	7913.77	908	0.0967994	7622	0.911358	2154	2.83511	29	-2.17805	15306
HSPD1	7920.68	909	1.92721	425	0.575942	3901	0.115447	7085	0.0526564	6804
UBP1	7924.45	910	0.675132	4165	0.632516	3563	1.08115	2341	1.10564	2380
DNAJC28	7925.12	911	0.273606	6524	1.08753	1533	0.960472	2825	-1.74949	14511
CENPK	7932.27	912	1.49759	1069	0.154318	6995	2.12584	252	1.25638	1900
PSMC3	7936.1	913	1.9989	349	0.0735265	7648	2.71211	48	-1.52644	13880
ESPL1	7939.72	914	2.03842	311	0.285168	5929	0.829608	3402	0.578521	4368
MCOLN1	7943.1	915	0.465456	5379	1.00744	1790	0.705572	4020	1.4375	1406
SEC61B	7943.63	916	0.741916	3804	1.4174	735	-0.104432	8315	0.418079	5079
SPA17	7944.04	917	0.165772	7207	1.00312	1800	1.38358	1364	1.24618	1939
MFHAS1	7944.66	918	0.946297	2804	1.57947	494	-0.468141	10222	-1.78785	14609
ATOX1	7951.13	919	0.603676	4561	1.12135	1423	0.334205	5919	1.07993	2455
VPS50	7953.61	920	0.62263	4450	1.22066	1152	0.201861	6603	0.803755	3485
RPGR	7955.21	921	0.530283	4990	0.746684	2961	1.07589	2362	-1.34304	13217
ECD	7957.76	922	0.557777	4824	0.795189	2672	0.882658	3160	1.53834	1171
UBE2L6	7958.49	923	0.302223	6341	0.828459	2511	1.41405	1280	-0.0944158	7489
NUDT16	7961.94	924	0.0722677	7789	1.03889	1680	1.63375	788	-0.717843	10473
IL32	7962.6	925	2.02329	329	0.558538	3997	0.110268	7120	-0.101893	7528
MOB3B	7965.98	926	1.51581	1033	0.535875	4147	0.352139	5823	0.310086	5589
COQ4	7967	927	1.37195	1373	1.01195	1775	-0.398501	9877	0.426662	5049
ADAR	7969.44	928	0.224964	6871	0.830995	2500	1.79703	557	0.471177	4871
IARS1	7971.17	929	0.0178705	8119	2.05832	143	0.857564	3273	1.00242	2736
ASRGL1	7973.56	930	1.21796	1814	0.434661	4829	0.829276	3404	-0.817621	10938
MFSD5	7974.67	931	1.07858	2295	0.931479	2060	-0.0458596	8015	1.77544	742
DIO2	7976.36	932	1.99584	353	0.618551	3635	-0.0092665	7805	0.0796498	6685
IL22RA1	7978	933	2.21555	207	1.17227	1278	-0.948889	12533	0.272494	5780
SUSD3	7979.2	934	0.643581	4341	1.11851	1431	0.268832	6275	-1.205	12641
CAMKK2	7987.2	935	1.80468	558	0.641628	3507	-0.00438204	7775	-0.595744	9886
MRE11	7988.71	936	0.390978	5831	0.848486	2428	1.1087	2233	0.696239	3900
ZNF846	7989.24	937	0.644775	4329	1.23631	1118	0.145761	6911	-0.36431	8765
SLC39A14	7994.93	938	1.45889	1171	0.756463	2906	-0.0534813	8056	-1.76144	14547
VTI1A	7995.52	939	0.125775	7456	1.02424	1739	1.43602	1220	1.50519	1256
ALDH1A3	7997.77	940	-0.0714831	8702	2.16552	103	1.02575	2559	-1.79177	14621
ANKRD28	8004.67	941	0.757238	3727	0.414085	4956	1.88	459	0.917958	3042
ALKBH7	8005.06	942	2.03784	314	1.28309	1026	-1.03528	12913	0.884049	3170
QARS1	8005.19	943	0.191957	7070	1.47572	646	0.729916	3889	2.56092	122
UBQLN1	8006.8	944	0.240984	6759	0.782699	2745	2.01303	321	0.111772	6539
ZMAT3	8007.92	945	0.618307	4480	0.654537	3443	1.09726	2276	1.32473	1704
ZNF567	8008.05	946	0.0281396	8065	1.05852	1622	1.77055	589	2.55825	124
PLN	8011.78	947	1.79333	572	1.02753	1728	-0.660529	11209	-0.0820763	7421
GLTP	8013.79	948	1.46691	1151	0.903033	2187	-0.329597	9498	0.750814	3685
PSMC3IP	8016.68	949	1.21739	1816	0.27614	6000	1.42661	1241	-1.40419	13450
LPL	8020.2	950	1.61505	845	0.941818	2022	-0.4775	10268	0.270763	5785
RCL1	8023.23	951	1.17196	1954	0.596083	3779	0.449815	5308	0.664661	4027
LRP3	8026.46	952	0.858972	3223	0.439778	4788	1.31682	1550	-1.18234	12550
PUM1	8026.71	953	0.626901	4422	0.637333	3529	1.109	2231	0.39847	5174
TMOD1	8028.49	954	0.528971	5003	1.1375	1374	0.405536	5523	-1.46419	13667
CTNNAL1	8031.9	955	1.31159	1534	0.205659	6587	1.80207	553	0.866703	3236
ALDH7A1	8034.88	956	0.072085	7791	1.72945	338	0.811	3495	0.0870937	6653
PLA1A	8036.13	957	0.887215	3088	0.987621	1859	0.0686496	7373	0.428599	5042
BIRC2	8039.81	958	0.0111567	8157	1.29778	985	1.24786	1737	0.0508066	6811
HORMAD2	8040.83	959	1.64117	788	2.07393	138	-1.3498	13998	-2.14116	15249
FBXO28	8041.21	960	0.929165	2888	1.12655	1406	-0.146199	8539	0.485981	4804
FSD1L	8045.93	961	0.564003	4784	1.72367	342	-0.0169931	7849	-0.737025	10575
PPAT	8051.8	962	0.764705	3700	0.454194	4682	1.48132	1113	0.916913	3048
KPNA4	8052.53	963	0.528106	5015	0.850908	2415	0.79447	3558	-0.646657	10114
NOL8	8059.81	964	-0.178068	9335	2.21114	90	1.23193	1789	1.08462	2441
MORF4L1	8064.03	965	1.45081	1187	0.465625	4613	0.522838	4896	-1.08319	12095
STK32B	8064.75	966	0.825075	3362	1.06693	1596	0.0380094	7536	-0.756544	10678
KLHL12	8064.82	967	0.455904	5421	1.38749	782	0.296405	6123	1.02439	2644
CFAP100	8070.45	968	0.990896	2641	0.94379	2013	-0.00698808	7789	-1.15441	12434
KNTC1	8074.6	969	1.58856	892	0.17487	6829	1.48729	1098	0.141982	6379
DENND5A	8075.09	970	0.0858769	7690	2.2451	81	0.665478	4210	-0.662873	10198
IPO7	8086.48	971	-0.00124151	8224	1.20333	1201	1.39941	1316	0.0934983	6631
PLAC1	8088.15	972	0.294005	6387	1.30305	979	0.629806	4396	2.25101	248
CDKN3	8095.4	973	1.03424	2474	0.316817	5682	1.50579	1051	0.129577	6447
BICDL1	8095.4	974	2.92986	24	1.24631	1101	-1.15002	13361	0.480238	4827
C1D	8095.53	975	-0.0904261	8804	1.7413	327	1.12388	2170	0.856322	3274
PAX7	8114.2	976	1.5276	1009	0.703139	3186	-0.0411087	7982	-0.504267	9435
XPA	8116.17	977	0.190008	7084	0.783507	2741	2.62575	69	0.524773	4629
CFAP70	8117.37	978	0.317173	6256	2.06628	141	0.273287	6246	-1.40271	13443
ANGPTL2	8119.62	979	0.903654	3012	0.879139	2300	0.166874	6798	-1.06466	12023
E2F7	8120.28	980	1.5077	1049	0.561188	3977	0.239428	6421	-1.10696	12207
TIMP2	8123.36	981	0.803419	3477	0.868835	2336	0.30945	6065	-0.833722	11007
KREMEN1	8127.12	982	0.479436	5290	1.36777	836	0.258579	6328	-1.68301	14346
ZNF568	8133.01	983	1.20996	1840	0.500813	4371	0.595411	4549	-0.219136	8088
HDAC9	8135.23	984	0.969347	2719	0.709985	3151	0.389641	5621	0.174558	6233
EDEM1	8136.95	985	1.55102	971	0.334425	5551	0.796125	3551	2.10047	365
VASH1	8145.09	986	1.463	1160	0.158363	6957	1.76432	601	-0.162038	7810
CSF2RB	8145.14	987	1.77183	595	0.0828891	7586	2.17865	212	-0.00357562	7058
IFTAP	8148.67	988	0.705902	4007	0.49279	4418	1.3842	1361	-1.44262	13581
TULP3	8153.36	989	0.00329109	8203	0.994024	1845	2.1394	241	0.67086	4006
KCNH1	8159.08	990	1.82538	533	1.42577	721	-1.18406	13476	-2.17291	15297
EGR1	8163.65	991	0.0888339	7680	0.877288	2309	2.40197	127	0.00514642	7018
HMCES	8166.99	992	1.48976	1094	0.148578	7037	1.77557	585	0.53445	4584
KCTD6	8171.72	993	0.653736	4291	0.659535	3425	0.942779	2897	-0.856215	11115
KMT2B	8172.12	994	0.021475	8100	1.22377	1142	1.23498	1772	1.16547	2212
DCP2	8175.59	995	1.05864	2366	0.624797	3601	0.441787	5346	1.35443	1617
LORICRIN	8177.98	996	2.45809	110	0.264807	6077	0.733269	3865	-1.90128	14863
LIPI	8183.66	997	0.600993	4578	0.782666	2746	0.743749	3806	-1.25686	12864
ZNF697	8183.77	998	0.753819	3743	0.543745	4096	1.05919	2426	-0.893004	11297
FAM149B1	8187.25	999	0.146233	7332	1.69735	369	0.630959	4390	1.71046	855
PHTF2	8187.33	1000	0.440453	5521	1.17681	1262	0.453955	5294	1.74036	803
PER3	8191.17	1001	0.170771	7183	1.15295	1329	0.97275	2774	-0.249655	8239
DTL	8194.28	1002	0.615357	4494	0.518791	4272	1.51399	1025	0.855759	3278
HSF2	8199.23	1003	0.858635	3224	0.701986	3191	0.515608	4938	0.343372	5427
ACOD1	8200.84	1004	0.580785	4684	1.53559	554	-0.022386	7884	-0.720273	10486
H4C2	8202.15	1005	1.23304	1772	0.392074	5107	0.83533	3370	-0.34784	8688
TDRD9	8203.44	1006	1.34998	1430	0.6979	3207	0.0434661	7505	-0.740448	10598
PASK	8207.65	1007	1.0609	2360	0.288955	5888	1.5113	1036	0.153582	6337
HPGD	8209.07	1008	1.3568	1412	0.390535	5120	0.731522	3878	1.38251	1547
BRK1	8213.18	1009	0.667902	4218	0.425334	4890	2.08656	276	1.28131	1832
SGTB	8224.54	1010	1.1863	1915	0.606479	3722	0.345247	5859	-1.88466	14836
CCDC170	8225.86	1011	0.782448	3603	1.61118	456	-0.364229	9680	-1.67035	14315
GZF1	8235.48	1012	0.434087	5562	0.751783	2936	1.13722	2121	-0.497542	9400
EMILIN2	8240.71	1013	1.19391	1892	0.397598	5076	0.845045	3330	-0.0823789	7425
GNA14	8240.94	1014	0.265672	6584	0.757862	2898	1.67842	729	2.81517	62
MMRN2	8243.31	1015	1.50693	1051	0.754559	2919	-0.170028	8680	2.19942	288
ANGPTL7	8246.53	1016	0.217342	6918	1.10525	1476	0.922563	2981	-0.626778	10018
C6orf52	8247.56	1017	1.11288	2149	0.36328	5310	1.03501	2524	-0.917302	11403
ZNF329	8252.31	1018	-0.0726826	8712	2.12603	114	0.915131	3011	2.55937	123
SMAD1	8253.72	1019	0.381321	5882	1.57901	495	0.250072	6369	-0.576808	9796
GABARAPL1	8254.64	1020	-0.0120857	8290	1.18709	1239	1.33856	1470	-1.71834	14430
SMG6	8260.45	1021	0.252688	6688	1.78855	289	0.390666	5613	-0.566515	9741
SEC22A	8265.53	1022	-0.0468533	8549	1.23394	1121	1.38949	1343	-0.0793204	7404
TTC13	8269.15	1023	0.552045	4855	1.00252	1804	0.437638	5374	1.0394	2589
PRUNE1	8271.74	1024	0.00225548	8210	1.12097	1425	1.41962	1262	1.00855	2715
PTGES2	8272.32	1025	0.993004	2633	0.932976	2058	-0.0618874	8101	-0.979868	11679
UCK2	8282.22	1026	0.963595	2741	0.667867	3378	0.42605	5436	0.893591	3134
PRDM1	8284.52	1027	0.456619	5414	0.599832	3755	1.59791	860	0.110528	6542
MFSD14B	8285.08	1028	0.304098	6328	0.978852	1883	0.888544	3127	0.696877	3897
NME6	8285.24	1029	0.89311	3061	1.61163	455	-0.533812	10578	0.498113	4753
KRT20	8286.14	1030	0.143959	7344	1.29019	1005	0.84041	3344	2.30697	224
TASOR	8287.36	1031	0.571109	4746	0.490904	4431	1.81535	535	0.767588	3623
SIK2	8288.24	1032	0.50169	5160	0.574015	3911	1.55603	935	0.21901	6029
RAD51AP1	8292.67	1033	1.23293	1774	0.279469	5974	1.20504	1880	0.431662	5029
EPB41L4B	8293.1	1034	0.498644	5174	1.02089	1752	0.494076	5059	-0.863892	11157
THBS2	8294.55	1035	2.20801	212	0.418221	4933	0.294711	6132	-1.04675	11951
NDRG2	8301.57	1036	2.09102	278	0.387803	5143	0.383685	5648	2.13599	329
MFSD4B	8306.41	1037	0.19242	7067	0.87789	2306	1.40897	1291	0.217455	6043
DCP1A	8307.01	1038	0.522487	5048	0.889029	2253	0.645658	4308	1.2788	1841
SPIRE2	8307.35	1039	1.30744	1552	0.86457	2359	-0.257544	9152	2.21944	274
ZNF527	8310.62	1040	2.19333	219	0.969652	1918	-0.809723	11927	-0.86148	11145
SHOX2	8319.63	1041	1.477	1134	0.69457	3233	-0.062849	8105	-1.03274	11889
FAM120A	8328.27	1042	0.516079	5086	0.571611	3929	1.49274	1084	0.617762	4200
TRDMT1	8332.72	1043	1.3564	1415	1.34387	881	-0.879229	12229	-1.51886	13854
SCUBE2	8333.54	1044	0.95427	2775	0.35394	5380	1.28304	1651	0.129524	6448
GLB1	8335.36	1045	1.32258	1504	0.21122	6546	1.4216	1256	1.26284	1876
NKAPD1	8340.41	1046	0.202044	7012	1.1295	1392	0.875144	3186	1.07958	2456
TLCD3A	8350.42	1047	0.244124	6741	2.24909	79	0.299808	6111	0.621322	4184
CAND1	8352.42	1048	-0.184543	9373	1.33404	897	1.66363	749	2.79321	68
ZNF143	8355.25	1049	0.481504	5280	1.69325	372	0.0143928	7668	0.785851	3557
CHRNA9	8356.54	1050	2.02856	326	0.328639	5603	0.539253	4803	-0.889626	11278
ACKR3	8358.72	1051	0.800488	3494	1.31869	942	-0.259158	9161	0.532355	4594
ZNF197	8361.52	1052	0.654901	4283	0.720229	3106	0.73078	3883	-0.353484	8715
TIFAB	8361.73	1053	0.930893	2883	1.25534	1075	-0.384571	9794	-0.812197	10925
AREG	8364.64	1054	1.3736	1364	0.349979	5412	0.772412	3686	-0.137061	7695
FANCD2	8366.59	1055	0.811984	3430	0.37604	5217	1.49378	1081	0.403214	5149
C11orf42	8370.35	1056	0.550017	4866	0.78251	2748	0.757716	3744	-2.80752	15692
TOR1A	8372.14	1057	0.981908	2676	0.965576	1939	-0.132357	8458	-0.398563	8925
MXI1	8373.86	1058	1.10728	2179	1.11105	1459	-0.445014	10098	-0.574056	9784
EI24	8377.41	1059	0.696078	4068	0.422524	4901	1.63465	786	0.964823	2885
BID	8379.46	1060	2.13002	258	0.212067	6534	0.882381	3162	0.513318	4677
SLC15A3	8379.93	1061	0.870527	3159	0.681418	3310	0.477773	5150	1.23966	1956
KCTD13	8392.92	1062	0.377695	5906	1.93987	189	0.0995392	7187	-0.241332	8196
TAF6L	8394.05	1063	1.28861	1605	1.22128	1150	-0.729875	11557	0.000304271	7037
RAD18	8394.34	1064	0.417428	5670	0.587119	3828	1.7951	561	0.351146	5394
IL21	8396.37	1065	0.808477	3450	0.883617	2279	0.177236	6736	-0.193604	7950
ACTR1A	8400.08	1066	0.572477	4736	1.11519	1444	0.225427	6486	1.06942	2489
IFI6	8400.47	1067	-0.0096222	8273	1.45573	675	0.953335	2854	-1.51288	13829
SMC4	8402.64	1068	1.02709	2502	0.375654	5222	1.0442	2480	0.499526	4748
TBC1D10C	8402.77	1069	1.15885	1995	0.552893	4030	0.413137	5495	-1.13061	12318
GOLM1	8407.33	1070	0.877884	3128	0.329862	5595	1.5923	871	-0.502684	9429
GKAP1	8411.19	1071	-0.402118	10660	1.79259	286	2.27531	174	0.631513	4148
NCAM1	8418.36	1072	1.53695	994	1.12303	1415	-0.822049	11978	-1.18931	12578
SLC11A2	8420.06	1073	0.483925	5266	0.52575	4224	1.89866	435	2.38451	189
NIPSNAP3A	8420.21	1074	0.0570787	7889	0.958302	1959	1.53011	987	-0.387777	8879
C19orf73	8421.8	1075	1.52451	1014	1.44327	699	-1.14019	13327	-1.69263	14359
DCTPP1	8422.92	1076	1.75668	615	0.162343	6924	1.17396	1983	0.891622	3142
TSSC4	8428.95	1077	2.50672	96	0.653454	3449	-0.310496	9399	-1.37081	13327
CCNB1IP1	8429.21	1078	0.0321919	8042	1.31006	964	0.996678	2689	-0.235356	8164
TBCCD1	8433.63	1079	0.781174	3613	0.443174	4766	1.22674	1809	0.611424	4223
LMBR1	8434.32	1080	0.578563	4696	1.5787	497	-0.124547	8423	0.969315	2870
ATP5MC1	8434.69	1081	1.84812	492	0.39081	5119	0.386413	5640	1.16759	2203
TMF1	8435.36	1082	2.39501	137	0.243609	6278	0.718781	3934	2.77888	71
IGLON5	8437.42	1083	3.32651	7	0.464149	4620	0.0810576	7301	-1.26587	12902
FAM189B	8441.51	1084	0.770797	3663	1.10167	1489	-0.0486247	8028	0.11221	6535
IKZF5	8443.13	1085	0.909776	2980	1.84162	251	-0.695763	11388	1.13931	2284
PANK1	8445.49	1086	0.460797	5394	0.736231	3022	1.01685	2601	2.05933	407
COPA	8447.61	1087	0.225842	6867	1.19957	1208	0.715447	3953	1.77398	743
CHIT1	8449.16	1088	1.28704	1612	2.15772	107	-1.23811	13650	1.50637	1252
MAPKAPK3	8449.54	1089	1.05603	2383	0.673167	3352	0.259371	6323	0.855112	3281
ABCA2	8452.31	1090	1.80192	562	0.9547	1974	-0.744508	11596	0.309057	5595
SLC35C1	8456.59	1091	0.32666	6191	1.43397	713	0.338948	5894	0.0257521	6922
PRDX6	8457.89	1092	0.839887	3298	0.331673	5578	1.65803	755	2.81135	64
GOT1	8459.21	1093	0.423076	5639	1.0752	1576	0.498062	5043	0.525447	4628
TMEM187	8460.74	1094	1.23293	1775	1.17617	1264	-0.663069	11221	-0.0308062	7177
FYN	8461.34	1095	1.11455	2144	0.444774	4760	0.710222	3994	-0.746265	10631
CTAGE1	8465.6	1096	0.112753	7540	1.70884	359	0.573026	4642	-0.746194	10630
TCP11L2	8466.04	1097	0.444624	5494	1.63903	416	0.0475806	7487	-0.234495	8160
NUF2	8469.26	1098	2.07565	287	0.152124	7016	1.07473	2369	0.453447	4937
POLR3K	8472.89	1099	2.61829	68	0.215542	6508	0.775716	3665	1.65203	949
ZNF77	8474.3	1100	1.76443	606	0.182452	6778	1.07348	2374	-0.410134	8981
DNAJB9	8476.18	1101	1.54875	974	0.453652	4686	0.346404	5853	0.168206	6253
KHSRP	8476.4	1102	0.685866	4116	1.22659	1136	-0.0646543	8117	-0.112199	7570
PRPSAP2	8479.52	1103	-0.151807	9180	1.75417	319	1.07054	2378	-0.0821044	7423
HYLS1	8482.58	1104	1.66715	741	0.0428009	7910	2.86027	27	0.375614	5276
TMEM120B	8485	1105	1.11093	2157	0.726315	3079	0.0906271	7240	0.0717324	6722
ZAP70	8492.82	1106	1.95467	390	0.324784	5631	0.518838	4918	-0.567726	9752
RNF207	8494.15	1107	0.471493	5339	1.43933	704	0.0940537	7213	0.743741	3717
TMEM68	8495.09	1108	1.33492	1467	0.372036	5245	0.688134	4107	1.41049	1476
UBA2	8496.3	1109	0.0768493	7758	0.954746	1973	1.40541	1295	-0.203427	8000
EIF2AK2	8496.96	1110	0.134744	7401	0.767317	2827	2.27207	176	0.253376	5848
DDX46	8502.16	1111	-0.314087	10162	1.51962	580	1.83852	504	1.42788	1430
C1orf162	8508.55	1112	1.13392	2079	0.340804	5500	0.975415	2761	1.08873	2434
C6orf58	8508.56	1113	1.76578	605	1.38585	787	-1.3228	13915	1.4158	1456
TRAPPC8	8508.72	1114	-0.0230279	8363	1.31489	953	1.06579	2399	0.982665	2813
MYOCD	8510.3	1115	0.86161	3206	1.19719	1213	-0.2981	9348	-1.86072	14784
SLAMF1	8512.68	1116	0.930741	2885	1.7637	306	-0.729248	11553	0.154496	6331
IL20RA	8513.58	1117	0.943977	2815	1.77404	297	-0.75728	11673	-0.0635938	7322
CASQ1	8514.22	1118	1.8568	480	0.487956	4451	0.114547	7089	-0.00665276	7066
IL17RE	8519.84	1119	0.717771	3938	2.05775	144	-0.493545	10357	-0.0255797	7151
CSTA	8520.47	1120	2.26436	184	0.14489	7066	1.03579	2520	1.25496	1906
NCAPD3	8521.53	1121	0.998607	2607	0.44759	4737	0.812987	3485	0.961334	2893
SLC40A1	8523.31	1122	-0.122952	8996	1.8667	231	0.942992	2896	0.849792	3299
PRDM6	8527.64	1123	0.192665	7064	1.59274	478	0.464725	5220	-2.08034	15162
C11orf58	8528.3	1124	-0.0337849	8434	1.00264	1802	1.69202	708	0.172665	6240
ODF3L1	8533.82	1125	1.32979	1481	0.909967	2156	-0.442124	10077	-1.38234	13379
ZNF704	8535.09	1126	0.317268	6255	0.75081	2942	1.27139	1683	1.23788	1967
PTPRT	8535.52	1127	2.10889	269	0.771079	2796	-0.539067	10604	-1.119	12258
DDX58	8540.59	1128	-0.0492608	8568	1.27257	1046	1.17333	1986	0.167011	6258
CCL5	8545.01	1129	-0.0104655	8282	2.03457	158	0.688029	4108	2.36716	198
TAP1	8548.93	1130	0.339961	6114	0.57733	3885	2.46084	107	0.81101	3451
ZNF93	8549.92	1131	0.546785	4894	1.34593	879	0.0213507	7627	0.528528	4619
RPL27A	8558.37	1132	1.01721	2533	0.672916	3353	0.261799	6313	-0.547436	9647
MECR	8558.74	1133	1.19115	1907	0.691353	3255	0.0624652	7405	1.14182	2278
SGO2	8560.01	1134	2.77046	42	0.0379553	7954	1.48709	1100	0.0364225	6868
GPR146	8560.05	1135	-0.0528988	8592	1.12671	1404	1.40303	1303	-2.42747	15548
DYNLRB2	8561.27	1136	2.08519	281	0.784639	2737	-0.568381	10749	0.530692	4600
CACUL1	8561.62	1137	1.20581	1861	1.06374	1605	-0.545632	10637	1.3968	1517
LDHAL6A	8569.28	1138	0.557035	4829	1.45892	668	-0.0724273	8162	-1.6322	14198
TMEM69	8569.71	1139	0.155278	7277	1.01914	1762	1.03265	2534	1.421	1448
TMEM267	8572.05	1140	0.442134	5512	0.558008	4000	1.62668	800	0.32832	5494
GID4	8578.35	1141	-0.441319	10876	2.37972	46	1.73058	642	-0.294468	8420
KRTAP2-4	8579.75	1142	0.109301	7559	1.12205	1418	0.964802	2805	-1.01393	11827
RYR3	8583.32	1143	0.806205	3462	0.358901	5348	1.44829	1199	-2.34616	15503
PRSS3	8583.82	1144	1.6874	708	0.129689	7208	1.29348	1613	0.796309	3521
ACTL6A	8584.75	1145	0.30595	6315	0.787764	2724	1.14025	2109	0.44148	4990
POLH	8584.96	1146	-0.343524	10330	2.26683	72	1.37017	1393	0.314183	5572
CFAP57	8586.83	1147	0.242496	6750	1.25001	1084	0.576256	4626	-1.80005	14644
HLA-DPA1	8587.19	1148	0.791142	3541	0.335326	5544	1.68728	717	0.939231	2973
ACAA2	8587.36	1149	-0.225498	9624	1.64469	406	1.23418	1777	1.36166	1600
ELF3	8587.39	1150	0.942791	2820	0.38919	5130	1.02838	2551	0.531455	4597
RAC3	8589.14	1151	2.17499	237	1.14672	1347	-1.20279	13528	-1.37853	13363
KATNAL2	8597.02	1152	1.58191	902	1.92074	201	-1.63836	14778	-0.706591	10416
ACTR3B	8597.03	1153	0.62612	4428	1.16188	1305	0.0294386	7574	0.540236	4555
PRMT6	8597.99	1154	0.811964	3431	0.415434	4949	1.15902	2036	-0.840887	11047
HP1BP3	8598.08	1155	1.27267	1653	0.183396	6769	1.48058	1117	0.222756	6004
DENND1A	8598.2	1156	0.757044	3730	1.537	553	-0.43122	10024	0.328784	5493
WDR76	8608.21	1157	1.44359	1205	0.644566	3490	-0.054558	8063	-0.339745	8643
FMR1	8615.51	1158	0.518544	5076	1.0228	1741	0.349317	5839	1.74808	793
CA1	8615.94	1159	2.09368	276	0.693026	3245	-0.401946	9888	-0.862613	11153
SMIM21	8616	1160	0.120401	7487	0.915619	2133	1.29473	1609	-1.96839	14981
MMP12	8618.22	1161	0.658789	4255	0.358963	5346	2.40224	125	0.380231	5261
ZSCAN20	8626.19	1162	0.763389	3706	0.505285	4347	0.954832	2846	0.18712	6176
ZNF341	8626.48	1163	1.60491	866	0.0978764	7460	1.53059	984	1.41453	1463
NRCAM	8627.69	1164	0.593598	4623	1.52234	571	-0.18235	8757	-0.0505445	7266
TKTL2	8628.02	1165	1.20872	1849	0.762906	2861	-0.116222	8376	-1.77583	14586
TMEM41B	8629.84	1166	-0.0480182	8557	1.46531	659	0.940124	2914	1.14123	2279
MYO3B	8630.14	1167	1.21353	1833	2.17817	100	-1.25139	13691	0.547507	4521
GNPDA2	8631.18	1168	0.459506	5401	1.20854	1188	0.231937	6459	1.00907	2711
ATL2	8633.69	1169	0.309529	6290	1.10195	1488	0.579837	4606	-0.154009	7773
EFHD1	8633.72	1170	0.506653	5143	0.752861	2930	0.808296	3500	-0.724634	10505
STOX1	8634.12	1171	0.816437	3406	3.66455	5	-0.747598	11610	-0.802736	10896
IQCD	8636.46	1172	1.4552	1179	0.601947	3742	0.0138822	7672	0.238353	5932
INPP5E	8636.61	1173	0.812576	3424	0.390257	5125	1.23245	1783	-1.15064	12406
RNF20	8640.16	1174	0.772724	3654	0.305782	5764	2.14968	234	-0.194696	7956
RTN4RL1	8642.02	1175	0.768604	3681	1.81084	274	-0.560203	10713	-0.299124	8440
SLC6A4	8642.82	1176	-0.104594	8878	1.62843	429	0.939388	2916	-1.19477	12601
ING2	8646.04	1177	0.716322	3944	0.909103	2160	0.178186	6729	-2.00885	15045
TNFRSF11B	8649.96	1178	1.5183	1029	0.191692	6709	1.10897	2232	-0.738381	10584
CATSPERE	8651.8	1179	1.04478	2435	0.837553	2464	-0.108853	8336	0.0762432	6698
CILP	8652.53	1180	1.15859	1997	1.5329	558	-0.965961	12620	-0.60958	9946
HMGXB4	8653.11	1181	0.819277	3388	0.291285	5873	1.89866	434	0.256797	5832
SAMD9L	8653.7	1182	-0.280011	9969	1.5945	476	1.41567	1272	-0.0275697	7163
TWSG1	8655.59	1183	-0.331963	10268	1.32867	912	3.17652	9	0.223055	6003
OSTF1	8657.15	1184	0.355599	6027	0.8146	2578	0.931785	2943	1.02423	2646
FANCC	8657.71	1185	0.99611	2613	2.17423	101	-0.965511	12616	-1.56532	13999
SRD5A2	8659.19	1186	1.07943	2292	0.744714	2976	0.0286814	7576	0.501553	4736
ITGA6	8659.49	1187	0.896903	3049	1.32799	914	-0.507963	10433	-1.79594	14632
SLC17A5	8660.77	1188	1.70462	686	0.243795	6275	0.790807	3579	1.36622	1586
CHST12	8662	1189	0.862782	3196	0.44722	4739	0.942353	2900	-0.41645	9013
ALKBH5	8664.62	1190	1.47428	1137	0.39819	5068	0.461196	5247	0.799532	3505
KCNF1	8669.73	1191	1.95075	395	0.683468	3301	-0.371067	9712	-0.0244509	7146
SMARCA2	8671.78	1192	-0.0912784	8810	1.12135	1424	1.46317	1164	1.98661	477
ZNF239	8672.74	1193	1.6773	723	0.542343	4111	0.0118264	7693	0.377382	5271
CSTPP1	8678.25	1194	-0.0459561	8540	0.9569	1965	1.8206	530	-1.90103	14862
CDK2	8679.69	1195	1.44952	1188	0.115487	7329	1.59198	872	1.89608	575
EPHB2	8682.44	1196	0.749422	3762	1.61965	445	-0.490865	10346	-0.0195605	7119
FYB1	8688.64	1197	0.79781	3507	0.382635	5174	1.27642	1669	0.598561	4281
KIF2C	8689.02	1198	1.82596	532	0.117693	7308	1.20672	1877	0.492836	4783
YPEL4	8692.65	1199	0.540312	4930	1.31216	957	0.0110479	7699	-1.56897	14013
SCP2D1	8693.9	1200	1.59643	879	1.24638	1100	-1.1256	13275	-2.02032	15069
PIFO	8693.96	1201	0.795456	3515	0.955077	1971	-0.00868198	7802	1.12589	2326
STOX2	8694.47	1202	0.71036	3981	1.2569	1071	-0.201957	8854	-1.79285	14622
FOXC1	8698.39	1203	0.853644	3245	1.01613	1768	-0.154553	8589	-0.532754	9573
SUOX	8698.78	1204	0.354627	6039	0.606847	3717	1.61356	824	3.66963	5
DNAJA3	8701.69	1205	1.41789	1263	0.564751	3958	0.0878439	7262	1.38174	1553
DPPA2	8704.01	1206	0.582138	4672	0.82379	2535	0.49291	5071	-0.781633	10787
TCIRG1	8704.52	1207	0.16716	7200	0.75913	2890	1.66818	743	-0.689314	10338
CMPK2	8705.1	1208	-0.425434	10780	1.53057	561	2.79075	37	-1.39251	13407
DTX2	8712.99	1209	1.1105	2162	1.19787	1211	-0.669132	11247	1.15616	2232
IDH3A	8714.14	1210	1.1295	2093	0.606038	3725	0.216031	6534	0.773594	3597
TNFAIP8L1	8716.43	1211	0.0354193	8026	1.73031	337	0.614932	4463	-0.498693	9407
LAG3	8716.94	1212	0.724391	3903	0.802934	2632	0.318653	6020	0.50811	4701
NAP1L2	8717.01	1213	0.754966	3738	0.768699	2817	0.337092	5904	-2.37534	15519
GPR183	8728.83	1214	0.284119	6443	0.730537	3052	1.31064	1572	0.872812	3209
KANK3	8731.08	1215	1.05984	2365	0.470149	4576	0.596217	4544	-0.349831	8696
SNX24	8736.97	1216	0.0206658	8104	1.42091	729	0.781273	3639	-0.200183	7983
RHOC	8738.32	1217	0.321341	6232	0.760323	2878	1.1097	2228	-0.0547667	7289
MYO1F	8739.66	1218	0.542018	4919	0.594865	3788	1.06944	2383	0.382587	5247
TDRD1	8742.36	1219	0.262824	6607	1.14955	1340	0.573425	4640	-0.741331	10605
ANKFY1	8742.8	1220	0.579696	4689	1.88873	215	-0.34225	9564	0.57663	4376
RTTN	8743.04	1221	0.00527881	8190	0.980591	1879	1.39636	1324	0.853758	3287
CDC25A	8744.48	1222	2.36153	149	0.882687	2284	-0.86259	12158	0.0788035	6688
UAP1L1	8751.26	1223	1.46315	1158	0.385592	5155	0.465634	5216	-0.796575	10861
IER5L	8756.42	1224	0.495633	5193	0.453225	4689	2.05241	294	-0.676588	10275
USP1	8756.79	1225	0.691055	4094	0.452066	4700	1.21221	1860	0.945127	2949
HOOK1	8759.51	1226	-0.104162	8875	1.02338	1740	1.73575	633	1.83023	673
NFYC	8759.93	1227	0.999096	2604	0.507339	4337	0.558565	4712	0.538834	4561
RFC2	8762.48	1228	1.93721	412	0.56187	3972	-0.153144	8580	-0.443487	9143
AGR3	8770.28	1229	0.309433	6292	1.62119	442	0.152847	6868	1.02898	2620
CD3G	8772.25	1230	0.247066	6725	0.698325	3204	1.5398	957	0.706559	3855
MB21D2	8773.76	1231	1.51053	1043	0.766733	2831	-0.398343	9876	-0.525304	9542
CCDC172	8775.02	1232	0.706692	4003	1.36457	841	-0.314586	9417	-0.504642	9437
TMEM147	8777.2	1233	0.495554	5196	0.977101	1889	0.375078	5692	2.99259	38
DERA	8777.88	1234	0.181332	7139	1.44147	702	0.474966	5162	-0.400235	8935
ZNF90	8779.77	1235	1.15987	1992	0.565097	3955	0.250725	6365	1.18521	2134
AGMAT	8785.88	1236	0.42489	5625	0.824352	2533	0.735524	3856	0.726822	3777
APOBEC2	8786.41	1237	2.4207	129	0.948779	1999	-1.00651	12813	-0.478252	9310
TCP1	8790.83	1238	1.66038	758	0.522372	4245	0.0235376	7612	1.14594	2264
TYR	8791.47	1239	1.63742	794	1.57587	504	-1.61654	14726	0.23456	5947
LFNG	8793.11	1240	2.00684	342	0.901189	2195	-0.85924	12143	1.18107	2144
SMC3	8794.81	1241	1.60877	860	0.756249	2908	-0.432771	10033	1.20409	2080
HSPA4L	8795.11	1242	-0.389138	10578	1.85648	243	1.48255	1110	-0.100121	7522
C1GALT1C1	8797.72	1243	0.735775	3836	0.560268	3983	0.773026	3684	0.486844	4799
ATP2C1	8799.01	1244	0.0939493	7643	0.768125	2825	1.91544	409	1.62685	1000
ABO	8806.94	1245	0.656482	4269	1.18981	1228	-0.112717	8353	-0.308594	8491
ERC2	8807.54	1246	0.839432	3300	0.374339	5227	1.14318	2094	-1.67112	14318
NFXL1	8808.41	1247	-0.136873	9080	1.18797	1236	1.36954	1396	0.874732	3203
ISM1	8809.48	1248	0.644559	4332	0.588167	3823	0.851144	3297	-1.92817	14914
NCF2	8810.02	1249	1.44397	1202	0.0431996	7902	3.48061	4	-0.27668	8345
VPS13A	8817.37	1250	-0.205073	9505	1.17062	1287	1.69541	702	0.129884	6445
ERCC6L2	8819.28	1251	-0.0332554	8428	2.66004	22	0.564833	4683	-0.0403186	7217
PRKCQ	8820.99	1252	0.896834	3050	1.09249	1517	-0.346406	9586	-1.23667	12765
RDH10	8823.21	1253	1.03438	2473	0.383255	5171	0.82517	3425	1.43759	1405
THG1L	8825.74	1254	1.4071	1290	0.406213	5024	0.429625	5419	1.07747	2461
C12orf50	8828.01	1255	0.113827	7533	1.16401	1300	0.797795	3544	-0.700396	10388
C21orf91	8830.93	1256	0.193968	7054	0.678046	3328	1.97703	357	0.924488	3018
GNE	8833.55	1257	1.67393	728	0.382508	5175	0.32825	5956	1.27668	1848
LAPTM4B	8840.15	1258	-0.188177	9402	1.22875	1130	1.4503	1195	-0.946549	11537
CDK5RAP2	8843.77	1259	0.260655	6625	0.914482	2139	0.856625	3278	-0.565912	9734
ZFP69	8846.77	1260	1.21537	1827	0.394869	5093	0.594313	4552	-0.740097	10596
DOLK	8849.5	1261	1.1181	2128	0.226674	6405	1.29415	1610	0.411013	5106
FOXN1	8850.12	1262	2.26506	183	1.2178	1161	-1.50204	14462	-2.23598	15385
HLCS	8851.02	1263	0.108712	7561	1.25259	1080	0.713978	3969	1.59738	1051
SEMA4G	8852.43	1264	0.99348	2630	1.01313	1771	-0.379746	9766	0.664984	4024
ZFP57	8856.68	1265	0.55691	4832	1.07888	1563	0.131959	6994	-1.79171	14620
FAM227B	8858.33	1266	1.01656	2536	1.30117	981	-0.701618	11426	-1.08831	12122
TAPBP	8858.55	1267	0.0875707	7685	0.912835	2148	1.23984	1759	0.121322	6491
OAS2	8858.58	1268	-0.157619	9213	1.02649	1730	1.97744	354	-1.63357	14203
YWHAH	8858.86	1269	0.961626	2753	0.321825	5653	1.12466	2166	0.131849	6431
LRRC23	8863.36	1270	0.118328	7502	0.928214	2073	1.12235	2176	-0.381132	8843
GRHL2	8871.93	1271	0.450166	5463	0.503786	4353	1.6447	769	0.982555	2814
TBCA	8876.17	1272	0.244961	6737	1.40572	755	0.351232	5829	1.73419	817
TICAM1	8877.53	1273	1.36735	1381	1.62296	439	-1.402	14168	-1.12827	12299
USP14	8879.83	1274	-0.144469	9135	1.12171	1420	1.48707	1101	0.833245	3378
SGMS1	8885.53	1275	-0.348296	10359	1.74927	322	1.34582	1448	1.3973	1515
SIAE	8887.67	1276	1.68632	711	0.795175	2673	-0.593824	10876	0.836666	3361
CNOT7	8891.17	1277	0.438175	5536	0.999513	1824	0.401582	5544	0.58657	4328
SPR	8893.13	1278	1.32236	1505	0.411195	4980	0.447352	5322	1.30706	1760
ESX1	8894.85	1279	1.55615	962	0.0828904	7585	1.48004	1120	-1.49465	13757
NME4	8895	1280	-0.00762943	8260	0.965598	1938	1.36654	1401	1.00437	2731
SRP19	8895.23	1281	0.227509	6854	1.14557	1349	0.592833	4559	0.746224	3707
CDKN2B	8896.86	1282	0.905546	3003	0.208678	6562	2.37534	137	-0.826733	10971
MME	8900.7	1283	0.481915	5278	1.1028	1486	0.205462	6582	0.510442	4687
SLN	8905.42	1284	1.30696	1557	0.785779	2734	-0.343449	9572	-1.47997	13713
PRDX4	8911.72	1285	1.37861	1350	0.242843	6285	0.900328	3082	0.767555	3624
AKAP10	8913.17	1286	0.349833	6059	1.49194	619	0.107179	7139	1.34199	1659
R3HCC1L	8914.26	1287	0.650934	4304	1.00949	1782	0.0555931	7447	0.825231	3400
EMC3	8916.07	1288	0.605792	4549	0.388808	5133	1.71083	679	2.08078	387
ZFP14	8917.53	1289	0.474915	5315	0.866507	2349	0.520734	4908	2.52704	137
ZDHHC11	8917.67	1290	0.827086	3353	0.671529	3359	0.355614	5806	-1.36002	13288
PLEKHG6	8917.87	1291	1.2683	1666	0.475401	4544	0.326265	5972	0.408038	5124
GRAMD1B	8918.47	1292	2.54969	85	0.652014	3456	-0.489467	10339	-0.765789	10721
NPPC	8922.05	1293	0.455746	5423	0.98032	1880	0.382194	5659	-1.4907	13742
GLIPR1L1	8922.76	1294	-0.246583	9746	2.12001	120	0.967846	2791	-1.25911	12876
SPDYA	8924.2	1295	1.43634	1221	0.506966	4338	0.126236	7021	-1.08493	12106
ZBTB8OS	8925.85	1296	0.00587366	8186	1.13178	1385	1.0088	2626	1.46953	1334
H2BC3	8926.95	1297	1.5614	948	0.132909	7176	1.17336	1985	-0.13501	7684
ZNF101	8929.32	1298	0.181603	7138	0.668832	3373	1.99263	338	-1.16198	12453
SOAT1	8933.17	1299	0.328882	6177	0.620642	3626	1.42356	1248	-0.781006	10780
PLEK2	8936.66	1300	0.180831	7141	1.23161	1124	0.570948	4655	-0.547411	9646
ZBBX	8942.16	1301	0.755792	3735	1.03095	1714	-0.131335	8452	-1.59554	14081
PLCE1	8942.17	1302	-0.179607	9347	1.23843	1109	1.3276	1510	0.028724	6910
DNAAF2	8942.72	1303	0.725269	3900	0.918184	2128	0.0594116	7422	1.23205	1988
H1-10	8943.4	1304	0.824141	3367	2.49244	33	-0.874894	12205	-1.12749	12295
CASR	8943.62	1305	1.28406	1621	1.07337	1581	-0.775909	11761	-1.8976	14850
ZCCHC7	8951.27	1306	0.587587	4651	0.647237	3480	0.753319	3765	1.68736	892
KIF4A	8955.86	1307	2.68223	54	0.119108	7296	0.894544	3101	0.635759	4130
STX5	8961.52	1308	1.54028	988	1.14458	1357	-1.09119	13138	-0.153547	7770
TMEM70	8962.78	1309	0.00487208	8192	1.0089	1785	1.18859	1922	1.21227	2054
IFIH1	8967.83	1310	-0.205647	9511	1.07879	1564	1.8862	451	-0.605621	9928
CDT1	8974.66	1311	1.25129	1719	0.58152	3857	0.0775053	7320	0.0361214	6872
PCYOX1L	8979.96	1312	-0.0807029	8753	0.965654	1937	1.59982	854	0.321305	5537
MRPL50	8980.66	1313	0.43394	5563	0.509887	4319	1.57881	898	0.50192	4732
SPOCK1	8985.61	1314	1.22808	1788	0.43886	4796	0.425249	5443	-1.49921	13775
C2orf69	8989.26	1315	1.02494	2511	0.333435	5558	0.931002	2947	-0.302766	8463
BBOX1	8991.05	1316	0.447805	5484	0.730296	3058	0.819887	3447	-1.13633	12346
LAP3	8992.88	1317	0.0509209	7931	0.985987	1863	1.1159	2207	0.767475	3625
INSL4	8993.99	1318	1.33865	1456	0.252894	6184	0.856085	3280	-1.76062	14544
USP53	8997.15	1319	0.365795	5969	0.687539	3275	1.08053	2343	1.03236	2607
UBE3C	8997.79	1320	0.214675	6940	1.19586	1216	0.525364	4886	1.09039	2428
CCND3	9002.46	1321	1.73221	651	0.634686	3552	-0.330013	9499	-0.648937	10127
PPOX	9003.79	1322	1.21807	1813	2.37772	47	-1.53351	14537	-0.218579	8079
FAM89B	9006.63	1323	1.81951	539	0.522751	4240	-0.112463	8351	-0.512716	9477
NOPCHAP1	9006.83	1324	0.885472	3096	0.85283	2407	-0.0737145	8171	0.501727	4735
STXBP1	9008.22	1325	0.211457	6967	0.93427	2053	0.86037	3264	-1.87794	14822
ATP6V0A2	9008.26	1326	0.537636	4951	0.98294	1875	0.219492	6515	-0.952882	11566
METTL15	9008.56	1327	0.53279	4975	0.900173	2206	0.347836	5847	-2.5785	15623
NCLN	9009.9	1328	0.807819	3456	0.88917	2251	-0.0351468	7956	0.604973	4252
HSPB6	9010.39	1329	0.251266	6700	1.21727	1162	0.439741	5360	-1.4263	13513
PPP1R14D	9011.73	1330	0.790821	3545	1.08479	1543	-0.26352	9187	1.96796	502
RGS9	9015.16	1331	1.90927	438	1.10162	1491	-1.27784	13778	-0.956698	11579
TRAPPC10	9019.4	1332	0.416049	5684	1.36276	846	0.0554749	7449	0.350032	5399
AP1AR	9019.49	1333	0.599596	4583	0.344521	5475	2.27723	173	1.43375	1415
A2ML1	9020.57	1334	0.725037	3901	0.623782	3606	0.552257	4739	-0.308729	8492
RAC1	9022.42	1335	-0.240834	9712	1.68191	380	1.03316	2533	0.570582	4405
KIF11	9022.75	1336	1.0541	2392	0.129651	7210	3.04508	19	0.682943	3966
FBXO46	9023.31	1337	0.719337	3929	0.35552	5365	1.39259	1335	0.969521	2868
RSPH4A	9025.29	1338	0.606198	4546	1.54487	540	-0.365534	9689	-1.94097	14939
TSLP	9026.75	1339	0.670193	4199	0.449765	4718	1.11968	2191	-0.219776	8091
ZNF577	9028.45	1340	0.837619	3308	0.362833	5315	1.08223	2337	1.29125	1805
ACOT7	9028.75	1341	1.69759	699	1.16417	1299	-1.2854	13795	-0.581299	9818
CDHR1	9031.65	1342	0.705246	4012	1.53756	552	-0.509932	10449	-1.84397	14743
FAM98B	9032.16	1343	-0.331699	10265	2.04185	151	1.11956	2192	1.15156	2247
CHRNA3	9032.59	1344	0.832987	3324	1.81583	270	-0.823502	11984	-2.13176	15234
TACC3	9032.74	1345	0.911816	2965	0.429514	4863	0.767658	3706	0.230859	5966
CLEC7A	9036.35	1346	0.324648	6208	0.761658	2873	0.956068	2843	0.263366	5809
PTGS1	9038.64	1347	0.520066	5066	1.03575	1696	0.174244	6750	-0.90768	11360
RETREG3	9042.09	1348	0.0579584	7880	1.39479	768	0.612661	4472	-1.13816	12356
TEX9	9042.35	1349	0.0790807	7744	2.36167	51	0.313	6042	0.978855	2822
LIMD1	9046.72	1350	0.924175	2911	0.466452	4607	0.646787	4301	1.43406	1414
TMEM104	9050.89	1351	1.10158	2201	0.966562	1932	-0.51209	10457	-1.00734	11800
MPHOSPH10	9051.22	1352	1.8245	534	-0.00833187	8348	1.78243	576	2.81759	61
ACAT1	9052.14	1353	0.72147	3919	1.00187	1808	-0.0842432	8217	0.601353	4269
PTGIS	9054.42	1354	0.632327	4398	1.43476	712	-0.355152	9629	-0.916984	11400
BRCA1	9055.11	1355	1.84265	504	0.256401	6146	0.530909	4844	0.893486	3136
UBE2V2	9059.23	1356	0.892589	3065	0.559859	3986	0.45431	5292	0.809661	3457
ISCA2	9059.85	1357	-0.216588	9585	1.00497	1795	2.59728	78	-0.253296	8255
GLRX2	9061.83	1358	0.550947	4860	0.438702	4800	1.46964	1147	1.14299	2273
ALKBH3	9066.71	1359	-0.431576	10817	2.29707	64	1.28835	1628	-0.477354	9303
NIBAN1	9067.53	1360	-0.052987	8594	0.946616	2005	1.48004	1121	0.973998	2853
CDCP1	9072.44	1361	0.793221	3527	0.351868	5396	1.18222	1950	-0.584658	9838
ZBP1	9073.43	1362	1.44712	1195	0.19647	6657	0.941878	2903	0.592579	4309
DCAF8	9077.77	1363	-0.19372	9434	1.47977	636	1.02839	2550	1.11086	2359
DBF4	9080.16	1364	0.035665	8022	1.06704	1594	0.976225	2758	0.433521	5018
ACADVL	9080.34	1365	0.427621	5608	0.438382	4803	2.50405	97	2.01322	448
CRHBP	9080.93	1366	1.4066	1293	0.477733	4524	0.154543	6861	-2.07892	15158
COPG2	9082.27	1367	0.473023	5330	1.37779	806	-0.0713027	8157	0.301459	5629
SUSD2	9082.44	1368	-0.469841	11029	1.42542	723	2.54181	90	-0.115167	7584
FOXJ2	9086.66	1369	-0.375563	10513	1.25941	1066	2.24167	186	-2.09483	15182
TMEM109	9089.32	1370	0.474377	5321	0.500685	4373	1.38671	1352	1.46734	1343
APOC1	9090.04	1371	1.48435	1109	0.122619	7259	1.193	1906	3.45772	9
SSC5D	9090.35	1372	1.21075	1839	0.201867	6612	1.14416	2092	-1.34551	13228
KLHL41	9091.02	1373	1.14744	2031	0.333249	5561	0.740218	3829	-0.140827	7708
CCNJL	9093.18	1374	1.76901	600	1.32223	930	-1.63294	14768	1.53517	1177
MLANA	9093.6	1375	-0.0584922	8619	0.818347	2561	2.6178	70	-0.024747	7147
AEBP2	9094.73	1376	0.214113	6946	0.712995	3138	1.37509	1382	1.13928	2285
ANXA1	9096.13	1377	0.689599	4101	0.415418	4950	1.16437	2021	0.76169	3643
RMC1	9098.21	1378	-0.302172	10101	2.12963	113	1.00828	2628	0.894918	3129
SMCHD1	9098.42	1379	-0.340358	10308	1.37121	825	1.53678	966	1.18118	2143
GZMA	9098.82	1380	0.0538205	7910	1.85278	245	0.402859	5539	1.54603	1159
PDZD8	9100.13	1381	0.428927	5603	1.76267	309	-0.181114	8749	-0.166387	7828
FBLN7	9107.42	1382	-0.184868	9375	1.05694	1627	1.63216	794	-1.87187	14808
ZNF687	9107.71	1383	2.06113	296	0.753704	2927	-0.699489	11410	-0.511982	9474
SLC25A39	9108.77	1384	0.994852	2622	0.701804	3192	0.0356613	7547	0.474153	4855
MAPK9	9113.14	1385	0.291464	6404	1.14136	1362	0.393317	5601	0.586092	4330
BDH1	9114.02	1386	0.769211	3675	1.11758	1434	-0.311166	9404	0.222637	6006
STK24	9114.23	1387	2.33343	156	0.0288186	8038	1.21711	1836	0.325348	5509
GATD1	9116.28	1388	0.254621	6676	1.71381	355	0.106629	7143	-0.977075	11662
MPDU1	9117.89	1389	-0.130044	9034	1.2437	1105	1.09095	2306	1.48362	1305
SFR1	9120.76	1390	0.657954	4260	0.488434	4447	0.965374	2802	-0.838701	11038
ARHGAP10	9121.14	1391	0.413286	5704	1.28368	1023	0.0853362	7276	1.62194	1007
RASSF2	9123.47	1392	0.139461	7370	0.684871	3291	1.81995	532	-0.546984	9644
DDX60	9126.9	1393	-0.42942	10806	1.30106	982	3.78609	1	-0.25062	8246
OR2L13	9127.13	1394	1.03935	2461	0.624879	3598	0.123432	7037	-0.939546	11508
AAGAB	9128.88	1395	0.3159	6262	1.53977	547	0.0635698	7397	1.83231	669
NT5C3B	9135.41	1396	0.240942	6760	0.941332	2025	0.73519	3860	-0.993715	11744
GGT6	9143.29	1397	-0.202309	9486	1.06596	1598	1.65459	758	0.445855	4975
ANKLE2	9145.61	1398	1.08279	2278	0.476506	4535	0.402126	5542	-0.620364	9991
DCAF1	9145.74	1399	0.809762	3441	0.833064	2489	-0.00560637	7782	1.60173	1042
ARV1	9149.4	1400	-0.477111	11077	1.77128	299	1.53824	961	1.58809	1062
DNAJA2	9150.44	1401	-0.0554932	8605	0.891456	2242	1.62169	810	1.77346	746
ZFP69B	9158.1	1402	0.457752	5410	0.739158	3002	0.711745	3981	-0.45945	9219
PLEKHB1	9158.27	1403	0.515214	5092	0.730428	3057	0.641477	4335	-1.44445	13594
PHKA1	9161	1404	0.425513	5622	1.39486	767	-0.0362184	7961	1.65541	941
SF3B4	9162.19	1405	0.940087	2834	0.166302	6891	2.11427	259	-0.928144	11468
NEUROD6	9162.27	1406	0.794015	3525	1.35715	857	-0.58068	10818	-1.56024	13985
RMI2	9165.49	1407	0.918852	2936	0.486535	4461	0.546066	4772	-0.56256	9723
TARS1	9166.73	1408	0.310202	6289	1.34898	871	0.164885	6810	-0.120449	7615
SAAL1	9170.62	1409	-0.449606	10925	1.37002	829	2.19216	206	-1.78963	14611
NFKB2	9174.71	1410	2.45866	109	0.53171	4174	-0.314791	9420	0.981953	2815
C5AR1	9174.9	1411	-0.024859	8375	2.26595	74	0.442681	5341	0.994169	2767
TSSK4	9179.54	1412	0.594856	4611	1.02841	1724	0.0218719	7623	-1.24212	12794
FARP1	9182.59	1413	-0.239315	9702	1.37614	814	1.16354	2023	1.49474	1282
CYRIA	9183.16	1414	2.54958	86	0.247323	6233	0.405191	5526	1.55674	1133
ZNF85	9184.89	1415	0.4359	5552	0.985026	1866	0.321409	6003	-0.182408	7897
HAUS1	9185.25	1416	0.64945	4310	0.346086	5457	1.56632	919	0.108826	6551
PDE4DIP	9191.83	1417	-0.177215	9329	0.966472	1933	1.89862	436	-0.473794	9286
GTSE1	9194.31	1418	1.7085	682	0.315474	5690	0.369565	5727	-0.40026	8936
CSN3	9195.1	1419	1.4707	1143	1.14986	1338	-1.15914	13398	-1.55572	13974
DAZL	9198.67	1420	0.669129	4210	0.564707	3959	0.714847	3958	-0.0803485	7415
SNX32	9199.28	1421	1.9569	387	0.204522	6594	0.621605	4431	0.283229	5718
MRPS18A	9201.25	1422	1.75504	619	0.461571	4638	-0.0162026	7846	0.901505	3104
LCA5L	9202.29	1423	0.971287	2717	1.11421	1447	-0.604325	10931	-0.73077	10542
RAD23A	9202.44	1424	0.978402	2688	0.43068	4853	0.617276	4450	0.986603	2801
FAM98C	9205.6	1425	1.57065	932	0.90423	2179	-0.851819	12112	0.188674	6166
TAC3	9211.48	1426	1.96377	380	1.00305	1801	-1.23708	13644	2.27783	237
GATAD2A	9217.94	1427	1.22767	1792	0.374056	5230	0.495595	5051	-0.0848095	7439
CDKN2A	9218.22	1428	0.666039	4228	0.30221	5793	1.88264	457	-0.66364	10205
RPS6KA5	9221.36	1429	1.24492	1735	1.2972	987	-1.1234	13266	-0.671039	10251
CST7	9222.2	1430	0.324108	6213	0.774781	2782	0.836629	3366	0.223862	5998
CYSLTR1	9222.48	1431	1.07604	2305	0.367946	5275	0.660657	4233	0.290508	5677
GBP1	9225.64	1432	0.818619	3391	0.255353	6154	1.52987	988	1.68893	888
ASNSD1	9226.49	1433	0.184899	7121	0.852446	2410	0.972206	2776	0.110265	6543
GLRX3	9227.34	1434	1.05446	2391	0.776473	2773	-0.21229	8910	-1.11795	12252
RPL12	9233.5	1435	0.303011	6337	0.74632	2963	0.950741	2862	0.973163	2856
PARP15	9240.41	1436	-0.127134	9024	0.929275	2071	1.69306	705	-1.31842	13127
SLC26A11	9243.91	1437	1.75976	612	0.0736838	7647	1.12235	2175	-0.2975	8434
PFKFB2	9245.25	1438	0.712873	3965	1.39744	765	-0.521606	10518	1.5363	1175
NAP1L4	9253.69	1439	0.657054	4266	0.784467	2738	0.259833	6321	-1.19324	12594
TDRP	9254.4	1440	0.903827	3011	1.06355	1607	-0.482943	10300	-1.74293	14488
MLF1	9260.14	1441	1.24242	1741	1.10266	1487	-0.913678	12374	0.108189	6556
RBPJ	9262.53	1442	-0.1714	9301	0.909174	2159	2.25266	179	1.85626	634
LTBP1	9263.02	1443	0.507512	5137	0.502806	4358	1.1745	1979	-0.982189	11690
SFSWAP	9266.74	1444	0.0571957	7888	0.776025	2776	1.50765	1045	0.469667	4876
TIPIN	9268.45	1445	1.75648	617	0.152442	7013	0.824335	3429	0.428247	5044
INPP5B	9269.65	1446	0.259642	6630	0.991261	1851	0.573604	4638	-0.864531	11161
ALOX12	9269.71	1447	0.786388	3578	0.675087	3342	0.28374	6188	-0.419813	9029
NOTUM	9271.13	1448	0.714917	3950	1.12519	1411	-0.299516	9352	-1.9144	14888
RFX5	9273.23	1449	-0.375041	10511	1.9385	191	1.11241	2222	0.516253	4661
ZCCHC24	9273.86	1450	0.729394	3869	0.450912	4711	0.883464	3154	-0.984791	11701
ZNF792	9273.91	1451	1.007	2572	0.172927	6842	1.54829	945	-0.384012	8855
ULK2	9275.72	1452	0.4526	5446	1.76225	310	-0.288775	9310	0.176473	6222
DNMT1	9275.79	1453	0.735134	3839	0.288658	5890	1.54959	943	-0.161973	7809
WHRN	9276.88	1454	0.963507	2742	0.345888	5459	0.839319	3354	-0.478004	9308
KCND2	9278.81	1455	0.0728333	7785	1.54657	538	0.40951	5503	-0.445749	9155
TAOK3	9280.03	1456	1.0937	2235	0.320792	5661	0.767919	3705	1.46607	1346
RABEP1	9281.07	1457	-0.429529	10807	1.44177	701	1.60891	833	0.643177	4099
PRRT3	9281.78	1458	-0.4644	11001	1.5512	532	1.58849	878	0.126491	6462
GPAT3	9282.14	1459	1.9703	371	0.335097	5547	0.199868	6618	-1.12705	12291
ADIPOR2	9282.74	1460	-0.232934	9668	1.68245	379	0.895665	3097	1.38202	1552
TTC7A	9283.63	1461	0.0149868	8134	1.41852	733	0.573848	4635	-1.26956	12919
FETUB	9283.8	1462	0.565056	4781	0.913337	2145	0.170355	6771	-2.83468	15702
NLRP2	9290.49	1463	0.302626	6339	0.703321	3184	1.02946	2545	1.21242	2052
RASSF5	9292.8	1464	-0.661943	12051	2.02022	161	2.52394	94	1.31944	1723
FCMR	9295.06	1465	2.11329	265	0.30419	5774	0.251784	6361	-1.20262	12634
XPOT	9295.63	1466	-0.458415	10957	1.36102	850	1.97423	359	1.61879	1016
ENDOD1	9297.1	1467	1.17672	1940	0.549155	4063	0.0927716	7224	1.53906	1170
TYW1	9298.97	1468	0.145494	7337	1.44769	688	0.338069	5901	-0.178841	7880
ASIP	9301.67	1469	1.14596	2035	0.765024	2841	-0.318092	9436	0.807643	3463
CCDC15	9303.26	1470	0.688683	4108	0.475575	4542	0.873632	3189	0.809676	3456
CHRNA6	9304.41	1471	1.94752	401	0.575609	3904	-0.379443	9764	0.278745	5742
TNFRSF19	9305.97	1472	-0.100835	8861	1.13596	1377	1.06639	2395	-1.25757	12869
TMEM223	9306.2	1473	0.338632	6126	1.6938	371	-0.0948059	8270	0.256155	5836
UHRF2	9313.17	1474	0.207072	6990	0.949139	1996	0.721198	3924	-0.0817228	7420
RILPL2	9321.43	1475	-0.037082	8462	0.791171	2703	1.87844	461	-0.551703	9672
LATS2	9324.14	1476	-0.00982928	8274	0.775468	2779	1.76949	592	-1.1968	12609
LBR	9325.48	1477	0.637961	4369	0.598495	3766	0.639787	4341	1.21175	2058
NCSTN	9329.63	1478	0.229954	6832	1.04612	1659	0.533201	4829	1.10839	2367
PIP4K2A	9336.84	1479	0.538648	4941	0.527005	4213	0.997815	2681	-0.945017	11532
RIBC2	9339.32	1480	1.78102	582	0.237504	6326	0.516817	4931	0.263721	5807
USP44	9339.8	1481	0.570722	4748	0.7469	2960	0.43853	5365	-0.48653	9340
PTPN11	9340.17	1482	0.43821	5535	0.708023	3164	0.738277	3839	-0.569133	9763
KPNA1	9345.22	1483	-0.277138	9944	1.24088	1107	1.35544	1424	1.58011	1077
GNAO1	9345.61	1484	2.55666	81	0.830542	2503	-1.05448	12988	-2.56895	15613
SFRP2	9345.65	1485	1.64573	783	0.254922	6161	0.510526	4969	-2.17767	15303
CTSZ	9346.62	1486	1.27333	1652	0.287988	5896	0.662303	4224	0.504818	4718
PAX3	9349.88	1487	1.8001	565	1.36838	834	-2.11356	15494	-0.641906	10091
BCAS4	9351.1	1488	1.06115	2359	0.169433	6874	1.39168	1339	-0.731679	10550
FBP2	9351.46	1489	1.42919	1236	0.124579	7243	1.1022	2254	-1.51207	13826
METTL13	9353.54	1490	0.620673	4463	0.546776	4072	0.774687	3673	1.17001	2190
EPS8L2	9358.8	1491	-0.262136	9848	1.47336	652	1.05068	2460	-0.559425	9706
ALDH18A1	9359.84	1492	-0.126186	9019	1.48086	633	0.76966	3695	2.0009	459
TECTB	9360.02	1493	0.541434	4924	0.410079	4992	1.42048	1258	-2.10995	15203
TCHP	9361.99	1494	1.98193	359	0.103832	7419	0.870044	3203	-0.878105	11221
ELOVL7	9365.02	1495	-0.0254272	8378	0.831831	2494	1.4991	1066	1.94007	529
DPYS	9368.54	1496	0.855832	3238	0.467044	4603	0.617146	4453	-1.27404	12937
CDCA2	9369.56	1497	2.30936	167	0.185013	6751	0.545907	4774	0.118074	6508
HIPK1	9370.87	1498	-0.146862	9152	0.894026	2235	1.88324	456	0.168168	6254
NKG7	9372.73	1499	0.539897	4936	0.847338	2433	0.287401	6166	0.702274	3873
DZIP1	9373.78	1500	0.549245	4875	0.702995	3187	0.537676	4812	-1.71558	14425
MRPL22	9374.44	1501	1.49033	1092	0.615066	3660	-0.30381	9368	1.20259	2086
WBP11	9376.07	1502	-0.485907	11132	1.50616	597	1.6662	745	1.24513	1943
SCN7A	9381.6	1503	0.877143	3131	0.337252	5529	0.951746	2859	-0.721039	10492
LRRC74B	9383.58	1504	0.779376	3620	0.551536	4044	0.505238	5001	-0.901744	11333
PCK2	9392.73	1505	0.135231	7400	1.21587	1164	0.491658	5078	0.946591	2943
ZBTB5	9393.86	1506	0.137818	7380	0.628709	3581	1.85884	480	1.74864	791
S100A8	9395.4	1507	0.381008	5884	0.566031	3954	1.18677	1928	0.705084	3859
MAML2	9395.7	1508	0.617517	4482	0.759446	2889	0.322502	5992	1.13288	2302
MTO1	9396.38	1509	0.433107	5573	0.748665	2954	0.647378	4294	-0.056782	7299
RAN	9398.9	1510	2.07211	292	0.130049	7202	0.747493	3786	0.134827	6414
ZNF367	9399.03	1511	0.606019	4547	0.339228	5512	1.58758	881	-0.376297	8818
MKKS	9404.1	1512	1.52054	1025	0.680714	3312	-0.462986	10188	1.0605	2522
ZBTB33	9404.51	1513	0.322827	6221	0.555294	4013	1.38867	1346	0.0393648	6857
TUT7	9404.56	1514	-0.132467	9048	0.814375	2581	3.17806	8	0.873467	3206
KIF20B	9407.3	1515	1.178	1936	0.790764	2709	-0.432906	10034	1.15866	2226
SCIMP	9408.13	1516	0.895767	3057	0.376518	5215	0.785087	3618	0.813507	3442
ZNF764	9409.25	1517	-0.0040083	8236	1.6195	446	0.457421	5278	-0.894133	11308
HSPA8	9414.72	1518	-0.553952	11500	1.89614	210	1.51217	1029	1.08188	2451
KRT31	9415.59	1519	1.9019	442	0.503471	4355	-0.238596	9054	-0.410548	8985
TRIM22	9418.04	1520	-0.410687	10712	1.16452	1297	2.53635	91	0.484216	4815
SLK	9423.08	1521	-0.0929895	8818	1.20519	1196	0.910816	3028	1.13488	2296
MLXIP	9423.4	1522	0.487897	5244	0.508587	4326	1.11884	2193	0.24735	5881
BRI3BP	9425.71	1523	2.7431	46	0.369315	5263	-0.0264344	7906	0.858223	3261
DISP2	9426.59	1524	2.28439	178	0.536411	4141	-0.396919	9866	0.472933	4859
NMNAT1	9427.99	1525	1.48592	1103	1.63531	421	-2.47812	15658	0.240326	5921
GMPPB	9431.39	1526	1.21491	1829	0.19541	6664	1.00165	2660	0.217669	6040
PRKAR2A	9432.82	1527	0.682145	4132	0.315322	5692	1.44748	1200	0.92706	3010
ARF5	9436.42	1528	1.35236	1424	0.548256	4067	-0.0856111	8228	-0.433779	9099
KCP	9437.63	1529	1.60288	869	0.974069	1904	-1.10007	13174	-0.243775	8210
SLC20A2	9438.7	1530	0.538062	4947	1.3763	812	-0.306228	9381	-0.661467	10188
HS3ST3B1	9445.65	1531	0.670811	4192	0.554667	4018	0.639424	4344	-0.504978	9439
PRMT3	9446.88	1532	-0.363316	10449	1.46462	662	1.24453	1742	-0.630205	10038
FBXW7	9456.74	1533	0.374705	5923	0.448486	4730	1.83933	503	1.60894	1033
SUCLG2	9459.79	1534	0.985121	2663	0.136429	7141	1.76617	597	1.46015	1356
MRM3	9461.05	1535	0.885863	3094	0.537597	4131	0.366027	5742	-0.451587	9187
EIF4EBP2	9461.28	1536	0.0644836	7844	0.675167	3341	1.92354	399	0.768241	3617
SH3PXD2B	9464.5	1537	1.23211	1777	0.117765	7307	1.31246	1567	-1.97775	14997
CUL4A	9464.62	1538	-0.252137	9781	1.28321	1025	1.15606	2045	0.472763	4861
VIP	9465.34	1539	1.03471	2471	1.08788	1531	-0.75097	11629	-2.61057	15636
SET	9466.93	1540	0.744418	3793	0.498645	4387	0.656389	4254	0.0776625	6692
ZFAND4	9469.32	1541	0.499944	5169	3.2748	8	-0.549843	10659	0.372583	5291
MICALL1	9475.55	1542	1.75211	623	0.214011	6518	0.547303	4765	-0.336413	8621
PPP1R13L	9475.66	1543	-0.207507	9522	1.12478	1414	1.2659	1695	0.431005	5031
OR2F1	9476.68	1544	1.73947	643	0.63566	3543	-0.508212	10436	-2.13868	15245
CFAP276	9477	1545	1.33848	1457	1.07503	1578	-1.06417	13025	-1.49342	13751
MLF2	9478.49	1546	0.0836676	7704	1.07927	1560	0.700898	4045	0.724279	3784
SYNGR2	9482.03	1547	0.52831	5011	0.482481	4484	1.08181	2339	0.939394	2972
PIP5K1A	9484.95	1548	-0.115495	8945	1.31213	958	0.826308	3419	0.834326	3373
NUDT4	9485.25	1549	-0.555291	11510	2.15399	108	1.38915	1345	0.468903	4879
SNRK	9486.93	1550	0.312182	6282	0.787037	2730	0.731959	3873	-0.977624	11665
LIN7C	9490.52	1551	-0.313481	10157	1.18986	1227	1.46312	1165	-0.117825	7601
TGFBRAP1	9491.3	1552	-0.265877	9867	0.995044	1839	1.90999	413	0.382396	5251
MAP3K19	9498.08	1553	-0.221588	9608	1.27037	1051	1.09002	2309	-1.06337	12017
MDFIC	9502.65	1554	0.740417	3813	0.912011	2152	-0.152764	8574	0.685969	3953
SAMD4B	9504.28	1555	1.34508	1441	0.0165758	8142	1.82089	529	0.349046	5403
DOLPP1	9504.69	1556	0.363456	5977	1.03428	1701	0.260947	6318	0.359718	5359
FRMPD1	9505.29	1557	0.714026	3958	0.900508	2202	-0.0955861	8274	-0.993823	11746
C9orf78	9506.85	1558	0.769351	3673	0.449708	4721	0.733376	3864	-0.00924544	7076
CHODL	9508.56	1559	1.5207	1024	0.962598	1950	-1.0581	12998	-1.02143	11852
ABHD18	9509.86	1560	0.548292	4881	0.54954	4060	0.831216	3392	1.92552	544
ENAH	9510.11	1561	0.153683	7283	0.866939	2347	0.869355	3206	-0.0283001	7167
CREB3L2	9511.89	1562	1.1987	1878	0.280427	5963	0.691719	4086	0.450639	4952
SPATA46	9513.12	1563	0.386168	5855	2.12052	118	-0.338135	9542	-2.52506	15597
SYNGR3	9513.84	1564	0.733817	3848	0.385074	5160	0.970901	2784	-0.416996	9018
UBL7	9515.19	1565	0.0178448	8120	1.49947	607	0.44285	5340	1.13251	2303
SPTAN1	9517.32	1566	0.0641854	7845	0.74574	2965	1.43254	1225	-0.315892	8529
GTF2H5	9521.85	1567	1.59979	875	0.428599	4868	0.0172566	7650	0.714147	3823
NCKAP1L	9523.79	1568	0.520927	5061	0.854413	2399	0.256284	6340	1.02212	2657
PDHB	9527.1	1569	0.458915	5403	0.551759	4042	0.991213	2706	1.00758	2722
GPR87	9527.52	1570	-0.580879	11637	1.40927	749	3.1042	15	0.462652	4907
CNIH3	9528.52	1571	1.15351	2014	0.187638	6735	1.05628	2443	0.397886	5175
TXK	9529.19	1572	0.305788	6317	0.443603	4765	3.33853	6	-0.446	9158
ZNF485	9531.41	1573	0.678981	4145	1.53833	550	-0.662104	11218	0.939879	2969
IL15	9532.21	1574	0.73041	3860	0.313835	5704	1.23946	1760	-1.45106	13624
ACYP1	9533.04	1575	-0.322436	10223	1.1879	1237	1.47362	1132	-0.0490133	7257
CHST14	9535.16	1576	0.767223	3687	0.919808	2115	-0.208558	8889	-1.07918	12066
SPRR2G	9539.1	1577	0.520643	5065	1.14467	1355	-0.11436	8363	-1.41753	13485
BMP8B	9539.12	1578	1.6018	871	0.708529	3160	-0.609792	10960	-0.550612	9662
OR51B6	9542.18	1579	0.775885	3644	0.581724	3854	0.388161	5634	-0.718958	10480
ZNF256	9542.23	1580	0.818184	3393	0.466774	4604	0.59214	4560	1.23138	1991
TFB1M	9546.53	1581	0.147586	7323	0.93439	2052	0.748193	3783	0.797534	3514
PPTC7	9546.68	1582	0.707036	3998	0.344599	5474	1.16163	2029	-0.329257	8582
KIAA1217	9552.26	1583	0.0916404	7658	1.44673	691	0.33486	5917	-0.219035	8087
IGDCC4	9554.53	1584	0.588987	4644	0.634185	3557	0.543603	4783	-2.21082	15355
NEK6	9555.88	1585	0.387663	5843	0.391138	5115	2.61445	71	-0.660681	10183
FBXW5	9562.69	1586	1.04371	2441	0.952893	1982	-0.616342	10995	-0.695895	10369
SLC27A4	9564	1587	0.803131	3481	1.4462	693	-0.818945	11965	0.429653	5035
EIF2D	9567.88	1588	0.429725	5593	0.392795	5105	1.86301	474	1.37334	1571
SNX4	9568.82	1589	0.691688	4089	0.602397	3740	0.459697	5261	0.554824	4477
POLE2	9569.47	1590	0.414078	5694	0.922408	2107	0.307736	6073	0.486425	4800
CDK2AP1	9570.02	1591	0.209251	6977	0.581984	3851	1.58628	882	-2.24684	15392
PI4KB	9577.16	1592	0.43637	5546	0.677707	3329	0.714724	3961	0.551085	4497
DHRS7B	9580.74	1593	1.72588	664	0.956974	1963	-1.2325	13631	1.56071	1122
GML	9581.18	1594	0.380901	5885	1.5126	589	-0.178726	8727	0.376247	5275
EVI2B	9581.63	1595	0.215243	6937	0.526373	4217	2.10546	261	0.753685	3670
MAP9	9582.66	1596	1.42605	1244	1.00104	1816	-1.07813	13079	-1.078	12062
NR1D2	9584	1597	-0.617803	11825	2.20934	91	1.48169	1112	0.485599	4808
WBP2NL	9584.4	1598	-0.130498	9038	1.27541	1038	0.846411	3322	-1.65409	14256
DPM3	9585.2	1599	0.6442	4336	0.342525	5487	1.30232	1590	-0.603099	9916
PLBD1	9586.37	1600	-0.692496	12190	2.19164	95	1.77853	582	1.52861	1189
ENDOV	9591.88	1601	0.919274	2932	0.502145	4362	0.360334	5784	-0.429105	9078
LGALS2	9592.01	1602	0.667987	4217	0.467964	4593	0.812737	3487	-1.66343	14295
MMAA	9594.93	1603	0.777622	3632	1.73034	336	-0.939165	12490	1.54912	1150
CPAMD8	9595.3	1604	1.53374	1000	1.12156	1422	-1.41663	14210	-0.288032	8392
SLC16A1	9595.93	1605	2.38202	144	0.339112	5516	0.024238	7606	-0.449028	9177
TOE1	9596.39	1606	0.331308	6166	0.662536	3413	0.931791	2942	1.04683	2564
ZNF875	9596.65	1607	1.14982	2023	0.537174	4135	0.0364809	7540	1.24109	1951
CLUL1	9597.65	1608	1.38175	1342	0.368538	5268	0.252613	6355	-0.760752	10697
MITD1	9597.92	1609	0.468745	5356	0.540232	4119	0.974995	2762	0.533802	4587
KIF1C	9601.31	1610	-0.110382	8909	1.71885	347	0.528199	4864	0.410243	5111
SNX31	9602.17	1611	0.00301812	8204	1.02203	1747	0.870249	3202	1.27198	1855
RB1CC1	9606.75	1612	0.415715	5686	0.470629	4572	1.35074	1435	1.16909	2192
LCTL	9609.94	1613	0.532541	4976	0.786474	2733	0.323223	5988	-0.827901	10978
TAPBPL	9610.02	1614	-0.446494	10908	1.49275	616	1.33602	1480	0.0342924	6877
TRMT1L	9612.61	1615	0.714457	3954	0.273506	6019	1.45873	1175	1.8392	661
RAB5A	9613.27	1616	0.188962	7090	0.896753	2227	0.724546	3912	0.932348	2993
ELOA	9613.43	1617	1.0214	2517	0.308865	5738	0.74696	3789	0.881616	3177
SPRTN	9613.75	1618	0.578511	4697	0.428691	4867	1.0893	2311	0.409736	5113
ENOX1	9614.15	1619	2.25846	189	0.43571	4821	-0.211343	8907	0.149626	6346
ZFTA	9618.76	1620	1.23945	1751	1.08041	1553	-1.03839	12920	-1.7251	14453
CD1B	9620.78	1621	2.68414	53	0.312264	5717	0.0629348	7400	-0.348073	8690
TM7SF3	9622.48	1622	-0.391242	10587	1.35501	861	1.33099	1498	0.583733	4343
ITSN2	9626.09	1623	0.563436	4786	0.410445	4983	1.17364	1984	1.95033	520
YWHAZ	9627.27	1624	0.0370657	8010	0.647243	3479	2.1783	213	1.647	959
SLC25A43	9627.37	1625	-0.188923	9404	1.84419	248	0.630996	4389	-0.723397	10501
DLAT	9631.13	1626	0.976602	2697	0.12954	7211	1.66848	742	0.889749	3150
GPRIN1	9631.26	1627	1.61492	846	0.922609	2104	-1.10315	13195	-1.21545	12681
MAGOHB	9632.86	1628	0.713095	3962	0.308509	5745	1.25128	1727	1.44856	1378
SLC25A16	9633.53	1629	-0.265016	9861	2.01121	164	0.725987	3902	1.19716	2102
CGNL1	9633.55	1630	0.765697	3696	0.485203	4468	0.592852	4558	-0.412559	8995
CASTOR2	9635.2	1631	0.558569	4818	0.429563	4862	1.12013	2187	-0.292603	8410
MIPEP	9635.53	1632	0.229765	6835	1.8889	214	-0.0747911	8178	0.221905	6012
LSP1	9640.28	1633	0.371719	5946	2.01305	163	-0.343015	9568	-0.401991	8946
PIGL	9641.98	1634	0.960057	2758	0.915881	2132	-0.502237	10402	1.68714	893
DHRS2	9642.3	1635	0.255564	6661	0.963973	1946	0.482874	5125	0.188201	6169
IL7R	9642.77	1636	2.0186	331	0.0613396	7759	0.888014	3130	-0.823656	10958
BEST2	9648.85	1637	0.862556	3197	0.776093	2775	-0.148475	8550	-1.3176	13120
ETV7	9651.32	1638	-0.303261	10106	1.53967	548	0.954786	2847	0.0255227	6925
ZNF14	9652.06	1639	-0.0230378	8364	1.11138	1457	0.784422	3622	0.780768	3574
TTC28	9654.39	1640	0.402588	5769	0.86384	2362	0.386531	5639	-0.0790679	7403
HACD4	9656.76	1641	-0.449055	10922	1.41551	742	1.40162	1308	-0.884903	11253
CRB3	9659.54	1642	0.821517	3380	0.435123	4823	0.631495	4384	-0.436851	9116
TRIM65	9662.14	1643	1.10705	2180	0.4798	4503	0.177374	6734	-2.17912	15309
MTFMT	9666.46	1644	-0.257543	9813	0.944806	2011	1.84202	497	0.838341	3348
LMO7	9668.66	1645	-0.371585	10498	1.40447	756	1.18968	1916	1.08989	2431
MYO9B	9670.12	1646	0.728504	3877	0.379622	5190	0.921975	2984	0.407189	5130
SCG3	9679.74	1647	0.854017	3244	1.13927	1368	-0.666662	11236	-0.883087	11246
IL17RA	9679.93	1648	0.559966	4809	0.576101	3899	0.683839	4130	0.0178535	6955
FAM151A	9684.12	1649	1.00867	2566	1.22039	1155	-0.968069	12631	-0.51163	9472
TBX21	9688.49	1650	1.20125	1872	0.289752	5882	0.583871	4588	-0.890671	11287
RPL30	9691.57	1651	0.322901	6220	0.64933	3468	0.932214	2941	1.575	1090
TREM2	9692.49	1652	1.6592	761	0.430905	4852	-0.0741589	8172	0.592991	4306
TMEM38B	9695.25	1653	2.00671	343	0.65468	3441	-0.712865	11483	0.408864	5118
SYNE4	9696.3	1654	0.0518642	7927	1.08369	1545	0.674331	4169	1.88266	592
SFI1	9699.69	1655	1.07513	2309	0.39426	5096	0.415709	5484	-1.00432	11790
THRSP	9704.34	1656	1.59925	876	0.816554	2568	-0.921113	12403	-0.566637	9742
CCDC89	9705.43	1657	-0.234248	9675	1.53817	551	0.792662	3567	-1.29091	13013
RALBP1	9709.35	1658	-0.0398556	8480	0.794279	2680	1.43554	1222	0.900309	3110
FKBP7	9714.31	1659	0.653458	4292	1.03871	1681	-0.264052	9190	-1.72255	14446
PGAP1	9716.95	1660	0.540812	4927	0.71729	3114	0.404486	5534	0.454944	4935
ZMAT4	9719.3	1661	0.940876	2828	0.794983	2674	-0.312767	9411	-0.959811	11595
TCHH	9722.05	1662	0.249303	6712	0.461944	4633	2.68593	58	-0.703927	10399
VAX2	9725.39	1663	1.16185	1987	2.36617	49	-2.50556	15664	-1.37891	13365
ZMAT5	9730.62	1664	1.93144	419	1.15776	1318	-2.13263	15507	0.12013	6493
MORN3	9731.41	1665	1.22013	1809	0.0870302	7543	1.30824	1580	-0.720995	10491
ADCY1	9731.56	1666	1.75104	626	0.828999	2509	-1.0403	12929	0.00877414	6998
CRY2	9732.95	1667	1.21542	1826	0.233332	6359	0.740596	3826	-0.807128	10910
NANOS1	9733.52	1668	0.902987	3017	0.766661	2834	-0.202861	8859	-0.873406	11201
AMPD3	9737.58	1669	0.159146	7253	2.37357	48	-0.0595251	8088	-0.553504	9680
H2AC15	9739.13	1670	2.55013	83	-0.149969	9557	2.15879	229	0.572921	4393
TCF3	9744.96	1671	0.177682	7155	0.719502	3107	1.06835	2385	0.856707	3273
ILK	9746.2	1672	0.154582	7280	1.06197	1610	0.492643	5074	-0.850435	11082
CCDC120	9748.92	1673	0.752974	3748	0.309543	5731	1.09538	2285	1.51941	1211
GRK6	9750.02	1674	1.83693	512	0.551557	4043	-0.463431	10191	-0.682126	10306
ATP1A4	9753.68	1675	0.428188	5605	1.14172	1361	-0.041174	7983	-0.189048	7921
CNOT6	9755.42	1676	0.733354	3851	0.452363	4696	0.683641	4131	1.11764	2346
NT5C2	9756.87	1677	1.46225	1161	0.372405	5242	0.135263	6971	1.82845	675
CLIP3	9757.63	1678	0.606757	4544	0.594849	3789	0.527337	4872	-1.1	12176
CCR4	9758.29	1679	0.845006	3275	1.14667	1348	-0.694684	11380	-1.02088	11850
PRDX1	9763.5	1680	0.587953	4649	0.641199	3510	0.459243	5266	1.98725	476
PPP2CB	9765.36	1681	1.3614	1398	0.229757	6384	0.616364	4458	-1.34158	13213
CSF2	9767.62	1682	0.841427	3292	0.797995	2653	-0.20554	8874	-0.836513	11026
NCBP2	9767.73	1683	0.106999	7571	1.04727	1655	0.578798	4609	0.843851	3323
OGN	9768.46	1684	0.517871	5078	0.30483	5771	2.00464	326	-0.679204	10292
DMC1	9768.57	1685	1.68436	713	0.836406	2470	-1.04488	12949	-1.99931	15029
RCAN3	9771.49	1686	0.764151	3703	0.66329	3406	0.158434	6846	-0.091689	7472
SCIN	9771.81	1687	0.921136	2920	0.505021	4351	0.287382	6167	-0.0764685	7378
FAM209A	9772.3	1688	0.429055	5602	0.89985	2210	0.244247	6397	-0.267318	8307
METTL16	9772.54	1689	-0.0709959	8701	3.79744	3	0.290589	6151	1.17898	2149
RPS6KA2	9773.07	1690	1.13251	2085	0.682625	3305	-0.305787	9378	-2.53986	15605
IWS1	9774.13	1691	0.261369	6619	0.759482	2888	0.782038	3634	0.856906	3272
SPIN1	9782.1	1692	0.843615	3279	0.138122	7128	1.98084	350	-0.608388	9940
ZNF43	9787.09	1693	-0.243741	9735	1.04802	1650	1.32303	1532	0.482958	4820
SNAI3	9787.64	1694	1.41133	1281	1.10725	1472	-1.37132	14077	-1.38063	13372
KCNAB2	9787.84	1695	1.41486	1268	0.551765	4041	-0.260942	9176	0.479923	4828
STC2	9789.01	1696	2.49673	98	0.609141	3698	-0.723315	11524	-0.129887	7668
GLOD4	9789.91	1697	-0.362223	10444	0.998794	1827	2.27306	175	0.868263	3228
GAK	9790.19	1698	-0.0802972	8750	0.933888	2054	1.12045	2186	0.98899	2790
KRTDAP	9796.48	1699	0.344196	6089	1.79509	284	-0.316657	9429	-1.5782	14040
ABLIM2	9796.53	1700	1.84646	497	0.779521	2761	-0.995307	12757	-1.83915	14726
NUP160	9797.79	1701	-0.365756	10469	0.978271	1886	2.76286	41	-0.587025	9852
HABP4	9798.3	1702	0.562901	4790	0.745601	2966	0.285831	6171	-1.23945	12779
NAGA	9807.99	1703	1.57257	925	0.260977	6108	0.364815	5751	1.04034	2583
GABRG3	9808.88	1704	1.42505	1246	1.05833	1623	-1.3117	13879	-0.445735	9154
NUP188	9812.3	1705	-0.28489	9996	1.03894	1679	1.46957	1148	0.436462	5008
ACSM3	9816.9	1706	0.676477	4156	1.25152	1082	-0.563502	10730	1.99208	468
ZNF610	9820.59	1707	0.844879	3276	2.2534	76	-1.32819	13934	1.72888	825
ZDHHC5	9827.02	1708	2.03494	317	0.0282638	8041	0.927301	2963	1.36173	1599
IFT74	9829.68	1709	1.12741	2102	0.254038	6172	0.713537	3971	1.31121	1743
DTYMK	9832.23	1710	1.26437	1679	0.294887	5848	0.467795	5207	-0.290938	8401
PABIR2	9832.91	1711	-0.42372	10769	1.13072	1388	1.73833	629	0.585334	4334
VPS26A	9835.4	1712	0.124577	7463	0.855659	2392	0.813389	3483	1.24815	1933
SWI5	9849.58	1713	1.45853	1172	0.0858695	7557	0.992726	2699	0.0427586	6838
DCAF10	9850.55	1714	1.00796	2569	0.499851	4381	0.171148	6767	0.504142	4722
HSPA13	9852.07	1715	-0.702268	12240	1.8588	240	1.66945	741	-0.421378	9035
COPS3	9852.11	1716	-0.239377	9703	1.32059	934	0.901907	3074	1.22816	1997
NENF	9855.93	1717	1.3234	1500	0.871033	2325	-0.883953	12258	0.105613	6567
WDR93	9856.77	1718	1.65184	775	0.800858	2642	-0.981467	12699	-0.796119	10858
TUBA4B	9859.44	1719	0.290375	6412	0.812544	2591	0.568081	4665	-1.07981	12074
SUSD1	9860.37	1720	0.561132	4802	0.255227	6155	2.29443	165	1.28024	1836
CARHSP1	9860.62	1721	1.71784	672	-0.0822038	8997	1.70837	684	-0.858757	11130
TEKT1	9861.56	1722	0.334955	6145	1.77143	298	-0.319827	9446	-0.607132	9934
IREB2	9861.58	1723	0.629858	4409	0.557321	4002	0.528517	4858	1.39666	1518
PKHD1L1	9862.04	1724	0.273529	6527	0.630958	3570	1.00801	2629	-1.9086	14880
RPA1	9863.98	1725	0.642673	4345	0.695659	3224	0.235302	6445	0.445702	4977
NARS1	9866.69	1726	-0.385171	10558	1.24606	1102	1.31765	1546	0.776825	3589
ACO1	9868.19	1727	-0.448367	10917	1.43926	705	1.2316	1791	0.970932	2864
TBL2	9871.56	1728	0.486192	5257	0.469694	4579	1.02882	2548	0.439706	4996
FAM9B	9871.95	1729	1.35463	1419	0.139311	7117	0.86635	3228	-1.25202	12850
EIF2AK3	9876.5	1730	1.15503	2009	0.186819	6739	0.893646	3109	1.42765	1432
NOTCH1	9878.04	1731	0.256555	6653	1.66813	389	-0.151573	8570	-0.80942	10918
GOLT1B	9882.23	1732	0.109738	7557	0.544735	4090	2.242	185	0.810005	3453
CENPP	9884.42	1733	1.88218	460	0.514925	4297	-0.433582	10037	-0.449643	9181
SF3A3	9884.56	1734	0.723145	3909	0.165984	6894	2.56268	85	1.22626	2000
GTF2H3	9887.68	1735	1.21423	1830	0.257393	6140	0.59865	4536	0.892033	3140
HMGCS2	9897.93	1736	1.04279	2442	0.25606	6149	0.777715	3655	0.749421	3691
ESYT3	9900.21	1737	-0.0226758	8355	2.0352	157	0.202037	6600	-1.17516	12513
DNAH12	9902.18	1738	1.16466	1976	0.693859	3239	-0.407455	9909	-2.15663	15275
DNAJB6	9904.66	1739	0.406521	5749	0.508132	4329	1.07037	2380	0.192773	6145
KDM2B	9905.81	1740	1.49421	1081	0.124949	7238	0.797276	3549	-0.0944478	7490
ARHGEF3	9909.85	1741	0.699832	4040	0.656462	3435	0.207587	6569	0.998866	2746
PLEKHO1	9912.14	1742	1.00528	2580	0.724649	3083	-0.300939	9355	-0.886175	11257
CFAP221	9913.23	1743	0.550701	4862	1.00056	1820	-0.136408	8482	-1.04706	11952
MARCHF6	9914.71	1744	-0.271097	9903	1.55888	519	0.768597	3700	-0.50595	9444
GPR19	9918.26	1745	1.51767	1030	0.192214	6702	0.566302	4673	-1.49796	13768
TMEM79	9919.94	1746	0.611703	4514	0.303632	5780	1.36091	1413	0.081621	6678
EIF4EBP1	9927.43	1747	1.48463	1108	0.849315	2422	-0.999283	12775	-0.0973382	7509
SLC5A6	9928.19	1748	0.757452	3726	0.521159	4256	0.415672	5485	0.964463	2886
TSG101	9930.01	1749	0.0894884	7674	0.597043	3776	1.69198	709	-0.498836	9408
SRGN	9931.25	1750	0.415547	5688	0.942728	2018	0.140963	6945	0.556118	4468
TRIM72	9931.27	1751	0.673527	4173	0.328638	5604	1.09993	2264	-0.682366	10307
LTBP2	9938.31	1752	1.27953	1636	0.0195063	8121	1.48042	1119	0.111788	6537
SPRR1B	9942.96	1753	0.108667	7562	1.41585	740	0.181582	6710	0.989312	2789
NFIC	9943.74	1754	-0.242278	9724	0.903489	2182	1.61136	829	-1.62356	14168
TRIM69	9949.02	1755	1.995	355	0.332595	5567	-0.0220803	7880	-0.574068	9785
RFPL3	9956.27	1756	0.857559	3229	0.492595	4419	0.330316	5944	-2.23227	15379
FLG	9957.54	1757	0.153503	7285	0.592286	3797	1.41166	1283	-0.998171	11757
GM2A	9957.59	1758	0.665643	4232	0.451581	4705	0.715913	3951	0.729006	3770
SMIM5	9959.52	1759	0.750941	3755	0.964899	1943	-0.412843	9933	0.0799952	6684
RALGDS	9960.75	1760	0.139382	7371	0.730492	3054	1.01979	2588	-1.05029	11970
DRG1	9963.01	1761	0.538452	4943	0.500601	4374	0.792452	3569	0.218693	6032
REN	9967.42	1762	1.14762	2030	0.511348	4312	-0.0247562	7901	0.683049	3965
ENKD1	9969.79	1763	0.946939	2800	0.816909	2566	-0.452468	10138	-0.436334	9108
DHRS13	9970.37	1764	0.528856	5004	0.70853	3159	0.352163	5822	-1.49377	13753
ACBD4	9971.07	1765	-0.0423233	8502	1.59161	481	0.337155	5903	-0.136492	7694
TAB2	9972.22	1766	0.362046	5989	0.445408	4754	1.3873	1349	0.937775	2976
MGAT4A	9977.05	1767	1.39312	1320	-0.0412855	8636	1.71978	663	4.94337	1
XPO5	9977.43	1768	-0.553369	11492	1.21288	1174	2.09069	272	0.64724	4088
DRC7	9977.44	1769	0.933787	2870	0.621762	3620	-0.0498906	8033	-2.48245	15580
SDSL	9978.11	1770	0.699404	4046	1.02198	1748	-0.410222	9922	0.184623	6189
AMOTL2	9982.51	1771	0.737099	3830	0.581527	3856	0.280802	6205	-0.251859	8251
GPR34	9985.83	1772	0.56238	4795	0.628865	3580	0.441497	5347	0.219764	6027
EPN3	9986.03	1773	0.113521	7534	1.02918	1720	0.513644	4956	0.314116	5573
CLPP	9987.35	1774	0.577121	4703	1.00731	1791	-0.212095	8909	0.872732	3211
ATN1	9990.09	1775	0.382266	5877	1.85885	239	-0.463761	10192	-0.0024682	7053
KIAA1755	9992.29	1776	1.69275	703	0.641208	3509	-0.698482	11402	-2.07806	15155
GNAL	9992.69	1777	2.04081	309	0.0540328	7819	0.765228	3717	-2.79713	15685
VASN	9998	1778	1.05035	2403	0.489406	4440	0.102062	7176	-0.268785	8313
ARHGAP27	9998.04	1779	0.554844	4843	1.00181	1810	-0.172476	8691	0.243217	5906
PTBP1	10004.4	1780	0.135652	7396	0.574953	3908	1.52322	1000	2.11983	343
BMP8A	10007.1	1781	1.62894	812	0.690146	3262	-0.773963	11746	-1.0801	12076
CAPRIN1	10007.3	1782	0.200821	7022	0.602759	3738	1.20972	1871	-0.182861	7900
KIAA1549	10008.3	1783	0.464038	5384	0.829644	2508	0.203124	6593	-1.66765	14309
NBR1	10008.4	1784	0.837054	3311	0.282426	5947	0.916987	2999	-0.156271	7782
FAM81B	10014.9	1785	0.30938	6293	1.19578	1217	-0.00209707	7766	-1.42334	13503
FAM120C	10015.7	1786	0.622397	4453	0.244212	6270	1.66582	746	-0.212533	8046
IFNA21	10017.3	1787	1.75378	620	0.519607	4266	-0.449447	10120	-2.81282	15695
ALOX5AP	10017.6	1788	0.967829	2725	0.488833	4444	0.176653	6741	0.160893	6300
SSX2IP	10026.1	1789	-0.203076	9491	1.61639	448	0.572446	4644	0.308963	5596
BAP1	10027.4	1790	0.544612	4904	0.387548	5145	1.09859	2272	0.22709	5981
IL12RB1	10030.5	1791	0.845423	3271	0.622973	3610	0.029336	7575	-0.362269	8756
VANGL1	10031.5	1792	0.359592	6005	0.470582	4573	1.23221	1786	-0.363043	8760
TRIM8	10038.6	1793	0.819885	3385	0.366608	5285	0.664103	4218	1.10618	2376
ZNF586	10039.8	1794	-0.0731266	8713	1.17391	1271	0.664248	4217	0.685027	3957
FAM111B	10041.2	1795	1.0454	2433	0.294677	5850	0.601929	4515	0.687809	3943
ERP44	10042	1796	-0.515938	11271	1.7169	352	1.09418	2289	1.50117	1266
PTGFR	10043.6	1797	1.57834	913	0.181367	6785	0.517935	4923	-2.19204	15329
ABCB10	10046.4	1798	1.08418	2274	0.0672424	7708	1.44978	1196	-1.47456	13692
ZNF487	10047.3	1799	0.678355	4147	0.355008	5371	0.926339	2970	0.139048	6392
SLC49A4	10051.5	1800	-0.273262	9918	1.30481	974	0.902389	3069	-0.193064	7948
DPH7	10054.7	1801	1.55948	953	0.891714	2240	-1.21939	13591	1.01304	2696
PDC	10055	1802	1.72482	666	0.365161	5296	-0.0705936	8153	-0.36236	8757
CHST15	10055.7	1803	1.33993	1454	0.0108495	8186	1.33445	1482	0.130166	6444
MYLK4	10061.2	1804	0.338723	6124	0.57937	3875	0.915569	3008	0.832959	3380
TMEM39A	10061.2	1805	1.25096	1721	0.0467878	7877	1.26136	1699	2.45267	156
POLE	10067.7	1806	0.714962	3949	0.608195	3709	0.227593	6478	0.409446	5117
LSR	10068.7	1807	-0.383339	10546	1.27522	1040	1.15108	2069	0.617848	4199
DNAH10	10069.8	1808	1.29754	1578	0.686197	3281	-0.562029	10724	-0.491745	9369
SYT16	10071.3	1809	0.770799	3662	0.922574	2105	-0.420771	9971	1.32392	1709
CCDC134	10071.7	1810	1.56158	946	0.581377	3859	-0.525332	10533	0.870474	3219
BPIFC	10072.6	1811	0.11436	7527	1.21149	1179	0.287176	6168	-0.610039	9949
SEC24C	10078	1812	0.654939	4282	0.672419	3356	0.184633	6693	1.55611	1135
STYK1	10080.6	1813	0.227707	6852	1.6222	440	-0.15272	8573	0.463241	4905
C1QA	10081.6	1814	0.573067	4731	0.526245	4219	0.629141	4399	1.31607	1727
SMAD7	10081.8	1815	0.699608	4043	0.759924	2881	-0.0351282	7955	-0.67096	10250
TPM2	10085	1816	1.2705	1659	0.234368	6344	0.546182	4770	-0.901819	11335
AKIP1	10086.2	1817	0.170076	7189	0.828348	2512	0.683961	4129	-0.62846	10028
FGL2	10086.5	1818	0.0297195	8057	1.56611	511	0.181674	6709	0.169937	6248
BUD13	10089.3	1819	1.79184	574	-0.0640403	8839	1.31361	1566	0.571605	4400
MAB21L3	10090.2	1820	0.545625	4900	0.457546	4662	0.846201	3323	0.372	5296
INPP5D	10091.6	1821	-0.244266	9739	1.01264	1774	1.2085	1872	0.456987	4925
DUSP7	10091.8	1822	0.0774333	7757	0.825949	2525	0.851294	3295	0.243762	5904
DRAM1	10092.5	1823	-0.397309	10625	0.960499	1954	2.12709	250	1.34211	1658
CDKN1C	10094	1824	0.745908	3785	0.900784	2199	-0.358998	9657	-1.87034	14803
SENP1	10096.3	1825	-0.472944	11049	1.13794	1372	1.65272	760	1.51614	1220
LIPA	10098.4	1826	-0.138469	9093	1.5246	567	0.482554	5129	2.05278	416
CHCHD4	10101.4	1827	1.37527	1359	0.286516	5913	0.310637	6060	-1.24148	12789
BSDC1	10102.3	1828	0.289031	6417	0.698277	3205	0.716604	3947	-0.651887	10138
ZNF556	10103.6	1829	0.625078	4439	1.21049	1182	-0.553543	10679	-1.92685	14913
PBK	10105.4	1830	2.11246	266	0.301095	5803	-0.0186312	7856	-0.122109	7627
WAPL	10106.3	1831	0.197215	7040	0.731599	3048	0.838754	3356	1.47175	1329
IST1	10106.3	1832	0.111023	7548	0.676452	3334	1.14941	2075	-0.135193	7685
SH3GL2	10107.9	1833	1.36513	1385	0.0255149	8061	1.18868	1921	-0.796616	10862
THAP1	10110.8	1834	1.28155	1629	0.403531	5038	0.0707472	7364	0.370369	5305
IL5RA	10114.7	1835	-0.16138	9230	1.18632	1244	0.775665	3666	-1.23204	12745
SGO1	10118.4	1836	2.04323	305	0.0859846	7554	0.613426	4471	-0.170197	7841
VILL	10119.4	1837	0.515282	5090	0.851368	2413	0.0609823	7412	1.40987	1478
SPDYE1	10119.6	1838	0.212265	6962	0.912327	2151	0.466628	5212	-0.0395168	7214
LHFPL1	10119.9	1839	1.81029	553	0.0936933	7496	0.661735	4227	-0.384758	8862
IRF6	10120.9	1840	0.804403	3472	0.656529	3434	-0.00748748	7795	1.06136	2520
CDC20	10121.5	1841	1.73294	649	0.214947	6511	0.32489	5978	-0.104307	7543
SLC31A1	10123.2	1842	2.88232	26	-0.0831037	9005	1.14091	2104	0.97635	2835
CCNB3	10124.2	1843	1.1009	2206	0.797501	2658	-0.641064	11115	-0.411907	8992
QSER1	10125.7	1844	-0.202802	9488	0.757491	2900	2.34971	143	-0.538077	9596
C7orf57	10127.4	1845	1.40472	1298	1.08069	1552	-1.53807	14550	-0.654435	10155
ZNF169	10128.3	1846	1.30037	1571	0.366712	5283	0.128491	7012	-0.369868	8785
SLC29A2	10129.1	1847	1.46132	1162	0.734424	3032	-0.806888	11915	1.02357	2650
COA6	10129.6	1848	-0.205842	9514	0.791396	2700	1.84262	496	1.64179	979
NACC2	10130.5	1849	1.53236	1002	-0.0195685	8436	1.22927	1799	-2.01793	15062
ANGEL2	10132.2	1850	0.381719	5880	0.51866	4274	0.982181	2732	1.69345	883
KDSR	10133.7	1851	-0.72762	12355	1.51985	578	1.8713	467	0.138085	6395
RPAP3	10148.2	1852	0.433428	5569	0.485744	4467	0.956568	2842	1.17218	2181
KRTAP4-6	10150	1853	-0.105518	8882	0.781258	2754	1.38943	1344	-2.57385	15618
RAB39A	10150.5	1854	1.16463	1977	0.880084	2295	-0.872426	12191	-2.00239	15037
MFAP2	10151.1	1855	0.0798672	7735	1.57276	505	0.0794971	7309	-1.43764	13561
STEAP1	10152.8	1856	-0.0659917	8674	1.01603	1769	0.799637	3536	1.41257	1471
ATRIP	10153.2	1857	1.74401	637	0.345877	5460	-0.0556781	8069	0.779808	3579
ZFP30	10155.4	1858	0.858428	3226	0.472351	4565	0.312538	6050	1.55207	1144
FAR2	10157	1859	1.33223	1474	0.176619	6815	0.65216	4273	-0.229455	8138
CXCL16	10161.2	1860	-0.525643	11324	2.22333	84	0.929632	2954	1.10642	2375
PARP12	10164.2	1861	-0.916262	13135	2.08197	135	2.13113	248	-0.19288	7946
UBA7	10168.3	1862	-0.167305	9270	1.4523	680	0.542529	4791	0.787167	3553
COX6A2	10171.6	1863	0.420445	5655	0.476977	4530	1.00526	2642	-0.47277	9281
GEN1	10172.3	1864	1.04077	2455	0.0949558	7484	1.2964	1605	1.31547	1729
CMA1	10180.7	1865	1.09387	2233	0.823382	2538	-0.69993	11414	-2.20344	15342
XPC	10183.3	1866	0.632042	4401	1.1082	1470	-0.488266	10335	0.544937	4531
NCOA5	10184.4	1867	1.00151	2596	0.0356463	7972	1.84685	490	0.9136	3061
CMTM6	10185.4	1868	2.08901	280	-0.195688	9894	2.3152	154	1.90751	565
KLK10	10189.6	1869	0.992399	2635	0.752888	2929	-0.445894	10102	-1.65221	14252
ZNF76	10189.8	1870	1.34088	1451	0.912994	2147	-1.13595	13309	1.30538	1764
MX1	10191.8	1871	-0.782059	12585	1.90671	208	1.54077	955	-1.63023	14188
TDP1	10195.2	1872	1.70647	683	0.003646	8244	0.977967	2751	2.51831	138
HSD17B12	10204.2	1873	-0.368658	10488	1.12048	1426	1.275	1673	1.09139	2422
IRF2BP2	10204.8	1874	0.560469	4806	0.286846	5910	1.40928	1288	-0.63562	10059
TMTC4	10205	1875	0.0626662	7851	1.5978	472	0.0797372	7308	-0.0788282	7399
C9orf64	10206.8	1876	-0.132528	9049	1.71639	353	0.354616	5810	0.173007	6237
SLC16A11	10209.8	1877	0.420536	5653	0.523682	4234	0.854694	3285	-0.77981	10772
CHUK	10212.1	1878	-0.853519	12869	1.86444	233	1.81499	536	2.44317	158
WDR49	10214.9	1879	0.900092	3034	1.00695	1792	-0.774512	11752	-1.37627	13352
STIM2	10215.3	1880	-0.452676	10933	1.03972	1676	1.78426	573	1.92462	545
INO80E	10216.7	1881	0.992578	2634	0.606971	3715	-0.165133	8650	-0.324575	8560
PPFIBP2	10216.8	1882	-0.378852	10522	1.20824	1190	1.1421	2100	-0.652196	10141
SETDB1	10221.3	1883	-0.533344	11369	1.55212	531	1.13022	2148	1.03212	2608
KRTAP4-12	10230	1884	0.926179	2904	1.00483	1797	-0.818179	11959	0.365129	5333
ME1	10232.7	1885	-0.165318	9259	1.33235	901	0.604148	4507	-0.455248	9207
SLC2A2	10233.4	1886	0.400437	5781	0.99571	1836	0.00339903	7738	-0.780335	10774
DMRT2	10235.1	1887	0.728393	3879	1.28731	1014	-0.838349	12061	-1.26939	12918
NEO1	10236.7	1888	-0.184759	9374	1.02257	1743	0.980772	2736	-1.6025	14105
VANGL2	10239.5	1889	1.40247	1302	1.03801	1683	-1.52063	14508	-2.33737	15494
TRIM41	10240.2	1890	-0.21167	9546	0.903071	2185	1.28356	1648	1.23824	1962
RPRD2	10241.6	1891	-0.318785	10193	1.14527	1351	1.08855	2314	-0.421854	9037
ANP32B	10254.2	1892	0.495139	5199	0.25352	6176	2.03704	306	0.0596423	6778
HERC6	10254.9	1893	-0.825741	12761	1.89067	212	1.62087	814	-1.08945	12131
TMEM252	10256.1	1894	0.404775	5757	1.22086	1151	-0.253536	9128	-0.775831	10764
PHPT1	10262	1895	0.984604	2665	0.553928	4023	-0.0618895	8102	0.589851	4316
CCDC66	10267.2	1896	-0.389191	10579	1.58226	492	0.819301	3451	2.96899	41
ITGAV	10271.7	1897	0.764333	3701	0.385689	5153	0.615745	4461	-0.0738141	7363
NOLC1	10274.2	1898	0.866606	3177	0.661671	3417	-0.148276	8547	2.79579	67
ODF3B	10275.9	1899	1.28846	1606	0.291296	5871	0.296973	6118	-0.665212	10214
ADPRH	10278.5	1900	0.559028	4814	1.28399	1020	-0.574419	10783	-1.65412	14258
ORM1	10279.2	1901	0.996967	2611	1.13823	1371	-1.13024	13292	-2.4756	15575
DARS2	10280.6	1902	-0.0696064	8693	0.61583	3651	2.33102	149	2.11132	355
BAG4	10282.2	1903	1.04227	2446	0.141036	7102	1.02554	2560	0.194875	6135
CDC23	10282.9	1904	-0.174853	9320	0.834991	2481	1.33294	1489	-0.15854	7789
GPATCH4	10284.7	1905	1.25743	1700	0.663662	3405	-0.561802	10722	-0.239704	8187
CENPQ	10285.1	1906	0.902018	3024	0.479242	4506	0.18337	6703	-1.10264	12189
SLC15A1	10296	1907	1.286	1614	-0.0174417	8419	1.41804	1265	-1.82837	14700
DNAJA1	10296.5	1908	-0.0926882	8816	0.902593	2190	0.965715	2800	1.60982	1029
CTNNBIP1	10297.1	1909	1.437	1220	0.00826501	8208	1.10568	2240	-0.727037	10524
LRP4	10297.6	1910	0.0535274	7913	1.56772	509	0.0769237	7325	-0.943851	11527
PAK4	10298.1	1911	1.41693	1264	0.377623	5207	-0.0301096	7926	0.447068	4966
GALNT6	10303.1	1912	0.528178	5014	0.84368	2442	-0.0119021	7818	0.897017	3117
AMBRA1	10309.4	1913	-0.262727	9852	0.863413	2364	1.525	996	-0.519358	9511
DCTN3	10310	1914	0.201754	7017	0.680539	3315	0.858418	3268	1.1041	2389
CYREN	10315.8	1915	0.860194	3217	0.701469	3195	-0.228139	8994	0.500953	4741
PDGFRL	10315.9	1916	1.58118	905	0.438124	4804	-0.276241	9250	-1.02945	11878
LCLAT1	10321.2	1917	-0.56012	11528	1.53428	555	1.1524	2064	0.633734	4141
ASB14	10324.4	1918	0.74399	3796	1.32478	921	-0.94868	12530	-0.566312	9736
ALDH2	10328.8	1919	0.42698	5615	1.00001	1821	-0.0769249	8189	-0.142743	7720
GPC1	10329.3	1920	0.287115	6425	1.07835	1565	0.0426934	7511	-0.542743	9626
SAMD15	10332.4	1921	-0.16033	9224	1.3963	766	0.503577	5007	1.50946	1241
HLA-DMB	10336.6	1922	0.260785	6624	0.380575	5187	2.04045	301	1.83244	668
RCVRN	10337.9	1923	0.440751	5520	0.807494	2616	0.162437	6821	-1.05065	11971
RHOA	10339	1924	1.54848	975	0.087829	7538	0.71496	3957	0.792971	3535
C1orf127	10344.1	1925	1.46048	1165	0.243111	6282	0.302492	6098	-1.7534	14523
UFD1	10344.8	1926	1.61352	849	-0.036393	8586	1.13156	2143	0.846035	3311
C6orf120	10346.8	1927	0.558388	4822	0.406553	5015	0.862377	3251	0.662838	4034
ZNF880	10347.1	1928	2.04562	303	0.238782	6316	0.0845352	7283	0.913482	3064
NCOA6	10348.5	1929	-0.837771	12805	1.44868	686	2.92575	22	0.23968	5926
IER2	10348.7	1930	-0.218275	9596	0.844898	2438	1.40363	1299	0.44525	4980
ZNF382	10348.8	1931	2.00878	338	0.555983	4009	-0.754339	11654	0.0260542	6921
RSPH1	10352	1932	1.40191	1303	0.950802	1989	-1.39094	14136	0.108376	6555
LUZP2	10352.6	1933	1.22568	1796	0.294397	5852	0.317263	6027	-1.38147	13374
UPK1B	10356.6	1934	-0.177476	9332	1.88562	218	0.32972	5947	1.76029	768
LSM1	10357.1	1935	0.531256	4986	0.452315	4697	0.780341	3643	0.518651	4655
AOAH	10357.5	1936	0.112951	7538	0.974803	1900	0.447904	5317	1.18164	2142
XIRP1	10358	1937	0.10225	7594	1.15633	1322	0.255258	6344	-0.42302	9043
PACSIN1	10362.1	1938	1.45556	1178	0.458323	4657	-0.271408	9226	-0.683819	10314
IL15RA	10363.8	1939	0.367273	5960	0.486084	4462	0.992677	2700	-0.342892	8657
TEAD4	10364.8	1940	0.409084	5730	0.935827	2046	0.0152843	7661	-0.659583	10177
GALNT5	10365.8	1941	1.0221	2516	0.535395	4153	-0.0939458	8267	-1.0969	12166
URB1	10367.8	1942	-0.0914474	8812	1.44707	689	0.352916	5817	1.09065	2426
WDR82	10370.4	1943	-0.229744	9645	1.02613	1732	1.01093	2622	1.30324	1768
MRC2	10371.7	1944	0.976838	2695	0.412321	4967	0.231866	6461	-1.53275	13905
ROCK1	10380.9	1945	0.632944	4395	0.364143	5301	0.832153	3385	1.20246	2087
FSCB	10381.7	1946	0.722376	3916	0.74385	2979	-0.144523	8525	1.62278	1005
WHAMM	10384.1	1947	0.533835	4968	0.834791	2482	-0.0366938	7963	-0.537306	9593
REEP4	10385.1	1948	1.54314	984	0.539116	4126	-0.531865	10567	-0.295537	8423
QSOX2	10386.9	1949	1.48549	1105	1.11891	1428	-2.24208	15563	-0.85568	11110
FASTKD3	10387.2	1950	-0.327098	10242	1.00886	1786	1.26898	1689	-0.400601	8939
NDN	10387.8	1951	0.60569	4551	1.09298	1516	-0.506061	10422	-1.0647	12024
SKA1	10394.8	1952	1.23273	1776	0.345285	5465	0.150746	6878	0.667599	4016
L2HGDH	10398.4	1953	1.10951	2166	0.548899	4064	-0.22972	9005	-0.377117	8822
UBE4B	10398.9	1954	1.26163	1686	0.570077	3935	-0.415426	9946	1.62061	1011
XAF1	10400.2	1955	-0.947663	13235	1.70351	364	2.4278	117	-0.0731515	7359
SLC25A28	10401.8	1956	0.412871	5706	0.536495	4138	0.754765	3760	-1.23832	12777
CPPED1	10405.1	1957	0.915751	2948	0.134847	7151	1.17483	1977	-1.10847	12213
SPATA33	10406.6	1958	1.26478	1677	0.407135	5011	-0.0275357	7913	-0.837648	11033
PSTPIP2	10416.6	1959	0.192966	7061	0.651352	3461	0.888089	3129	0.878551	3187
LRRC41	10416.8	1960	-0.0369196	8460	1.62736	431	0.145272	6913	2.21178	280
LRFN1	10417.7	1961	0.923393	2914	1.21041	1183	-1.18503	13480	-0.673035	10260
TK1	10419	1962	2.55221	82	-0.136113	9445	1.24342	1747	-1.40775	13463
WAS	10419	1963	0.571589	4740	0.542574	4110	0.462119	5241	0.228226	5977
MICU2	10419.1	1964	-0.637302	11925	1.32239	929	1.53734	962	0.634728	4138
RAB11FIP1	10419.4	1965	0.0525578	7919	0.497815	4393	2.45225	111	0.463462	4904
DSG1	10422.5	1966	0.156939	7269	0.868522	2339	0.506855	4989	-1.59763	14086
SNRPA	10422.8	1967	0.501177	5164	0.808483	2610	0.0427664	7509	1.80612	705
LRRC3B	10428.5	1968	0.28425	6441	0.66376	3404	0.677622	4156	-1.17006	12489
ADGRL1	10428.7	1969	0.646444	4323	0.589912	3811	0.237036	6434	0.278367	5745
CROT	10430.3	1970	-0.494767	11184	1.17451	1269	1.36648	1402	1.75029	785
STEAP1B	10434.6	1971	0.123861	7465	0.81384	2585	0.655823	4258	-0.557729	9695
GSTT4	10435.2	1972	0.510408	5121	0.766554	2836	0.103759	7162	-1.86322	14791
FKBP15	10435.5	1973	0.792265	3531	0.20782	6567	1.08916	2312	-0.26181	8292
ANKRD26	10449.3	1974	0.0671015	7827	0.645694	3485	1.157	2040	2.73209	83
ASIC1	10452.2	1975	1.10031	2209	0.842455	2449	-0.857845	12139	-1.29167	13016
NUP210	10456.7	1976	1.00462	2585	0.430347	4856	0.131821	6995	1.32762	1695
ZNF589	10457	1977	0.430123	5591	0.881488	2289	0.0303965	7573	-0.0922855	7477
CD40LG	10458.2	1978	0.894639	3059	0.937203	2040	-0.765407	11707	-1.99035	15018
RNF40	10458.7	1979	1.23481	1767	0.147883	7042	0.710332	3993	0.817868	3429
SUGCT	10459.1	1980	1.50337	1057	0.285561	5925	0.10433	7158	-1.0638	12018
CAPG	10461	1981	0.785362	3584	0.152666	7011	1.35104	1434	0.0884309	6647
SLC4A7	10467.2	1982	0.43287	5577	0.283968	5936	1.73861	628	1.7041	864
SLC30A1	10470.6	1983	0.325751	6198	0.442854	4769	1.17663	1973	1.34551	1646
IL17RC	10474	1984	-0.188775	9403	1.31259	956	0.570884	4656	-1.51496	13837
OR10D3	10475.4	1985	0.709683	3986	0.615186	3657	0.0805469	7305	-0.570219	9768
PRAG1	10479.2	1986	0.489988	5230	0.610066	3687	0.420331	5459	-0.324984	8563
ADGRF4	10481	1987	1.16031	1990	0.206841	6572	0.578229	4614	1.23766	1970
TIMM23	10481.1	1988	0.134406	7403	1.7467	325	-0.183908	8765	2.02973	433
KRT84	10483.4	1989	1.03905	2462	0.580179	3868	-0.250866	9116	-0.393288	8903
ARHGEF11	10484.5	1990	0.74076	3808	0.122494	7261	1.71152	677	-1.3955	13417
CIAPIN1	10487	1991	0.602012	4572	0.723275	3088	0.0307499	7571	-0.0228055	7137
PRAC1	10490.6	1992	0.467225	5369	0.707476	3166	0.268311	6278	-1.10142	12186
GPR45	10492.9	1993	-0.0551255	8601	2.26127	75	0.0379774	7537	0.108446	6554
RAP1GDS1	10493.1	1994	0.172594	7175	1.66231	395	-0.226192	8983	-0.30921	8495
TRAF6	10495.7	1995	-0.327641	10247	1.11697	1438	1.02651	2556	-0.448994	9175
CGAS	10496.9	1996	1.02473	2512	0.286735	5912	0.476399	5155	-0.801645	10890
USP54	10499.7	1997	0.522446	5049	0.278627	5980	1.38165	1368	1.40567	1492
RGS13	10501.4	1998	0.63107	4404	1.32742	917	-0.826723	11999	1.09605	2408
MAGEA1	10505.2	1999	1.20895	1848	0.338995	5519	0.149866	6882	-1.60726	14123
IL16	10505.9	2000	0.567006	4767	0.738011	3008	0.0494245	7479	0.15444	6332
HNRNPCL1	10506	2001	0.551215	4859	0.733258	3040	0.084434	7285	-1.15576	12436
STK31	10506.3	2002	-0.0962767	8836	1.39039	777	0.341867	5879	-1.75653	14534
SLC2A5	10509.9	2003	1.35408	1421	0.551818	4040	-0.489669	10340	1.08365	2446
SUFU	10510.9	2004	1.61687	839	0.750381	2944	-1.12731	13281	1.99821	463
FBXO44	10516.4	2005	0.786012	3580	1.42225	726	-1.21742	13583	-0.857082	11122
CTSK	10519.8	2006	0.845157	3274	0.0380746	7953	2.22437	190	-1.59572	14082
RMDN3	10521.1	2007	0.229524	6838	0.399142	5063	1.77834	583	0.112382	6533
RSAD2	10524.8	2008	-0.910593	13108	1.52076	576	2.39015	133	-0.174029	7853
RNF208	10531	2009	0.824229	3365	1.20565	1195	-1.06384	13023	-0.987694	11717
CYLC1	10532.8	2010	1.82632	531	0.216615	6498	0.137909	6961	-1.91869	14894
PPP4C	10535.4	2011	0.829044	3342	0.514604	4300	0.110988	7118	1.21143	2060
ADGRG6	10537.8	2012	-0.230324	9648	1.49649	608	0.489014	5091	1.0898	2432
UPF3B	10538.2	2013	-0.409839	10703	1.98171	173	0.628748	4402	1.47341	1323
SNX8	10541.1	2014	1.04899	2412	0.114407	7338	1.00325	2653	-0.756043	10673
VAMP3	10542.4	2015	0.206517	6993	0.852019	2411	0.417167	5479	1.2544	1909
SPTLC1	10542.6	2016	-0.474165	11057	1.37433	817	1.00018	2666	0.112455	6532
ASB6	10543.1	2017	-0.100123	8858	0.813923	2584	1.05289	2457	-0.971	11639
ZNF257	10544.5	2018	0.41617	5683	0.598395	3767	0.545238	4777	0.05085	6810
CCDC190	10545.2	2019	2.61271	69	0.663888	3402	-1.21681	13581	-1.08538	12114
CDR2L	10550.7	2020	0.187856	7098	0.738039	3007	0.666596	4202	-0.507244	9450
TSTD2	10551.4	2021	0.449927	5466	0.441571	4776	0.879018	3171	0.501441	4738
KRT83	10554.9	2022	1.44941	1189	1.05431	1635	-1.99018	15367	-1.94254	14942
LRRC37A3	10560.7	2023	-0.174929	9321	0.913958	2142	0.999558	2669	-2.8614	15711
KEAP1	10566	2024	1.30723	1555	-0.0183551	8426	1.21327	1854	-0.603683	9920
LIM2	10566.2	2025	1.90165	443	0.0864996	7548	0.479519	5141	-0.241117	8193
SCN1A	10566.7	2026	0.999494	2603	0.233682	6356	0.645683	4307	-1.65032	14243
ARHGEF39	10568.3	2027	0.395744	5803	0.615386	3656	0.528288	4862	-0.575212	9788
ZNF562	10570.5	2028	1.46302	1159	0.0010914	8260	0.977758	2752	1.13154	2308
GORASP2	10572.3	2029	-0.414427	10730	0.994392	1843	1.43171	1230	-0.0439373	7237
RAB31	10575.5	2030	-0.670749	12090	1.26079	1064	1.64645	765	0.258768	5826
HFM1	10575.7	2031	1.19545	1888	0.598032	3770	-0.484199	10309	-2.17873	15307
ZNF521	10576.7	2032	-0.142883	9128	1.16209	1304	0.585447	4583	-0.925249	11453
TRIM48	10579.4	2033	2.37665	145	0.877873	2308	-2.39665	15632	-0.640168	10083
PLPP1	10581	2034	1.20686	1858	-0.032548	8552	1.44522	1204	0.991342	2778
RAB6B	10582.1	2035	1.06195	2356	0.564269	3962	-0.281646	9278	-0.923984	11444
ULK4	10585	2036	0.896416	3053	0.679434	3319	-0.332597	9509	0.526013	4626
LSG1	10588.4	2037	-0.285164	9997	1.33817	890	0.680597	4144	2.08731	379
SEC23IP	10588.5	2038	0.30951	6291	0.80221	2639	0.291653	6144	1.36189	1598
SRP72	10589.4	2039	-0.0295664	8403	0.672117	3357	1.25275	1722	1.63479	989
SIX4	10589.9	2040	-1.02609	13522	1.90029	209	1.96688	363	0.077975	6691
AMD1	10592.4	2041	0.74855	3774	0.251179	6192	0.922761	2980	0.290895	5675
RHOBTB1	10593.5	2042	1.17013	1960	0.564879	3956	-0.400889	9883	-1.14824	12397
TNFRSF10A	10595.4	2043	1.06554	2344	0.249938	6206	0.501458	5023	-1.55105	13957
CASP4	10596.4	2044	0.383054	5873	0.276878	5994	1.99275	337	1.17168	2184
RAB7B	10597.6	2045	1.00291	2590	1.18169	1251	-1.40141	14162	-1.09862	12172
TMEM9	10599.8	2046	0.608886	4530	0.660446	3423	0.095777	7206	0.379495	5266
CLP1	10601.2	2047	0.559642	4810	0.750314	2945	0.00735309	7720	0.4485	4960
GAR1	10602.4	2048	1.63816	790	0.146836	7048	0.380461	5667	0.416581	5091
ARHGEF16	10603	2049	1.80755	556	0.669319	3370	-1.07166	13050	-0.176713	7867
TUBGCP2	10604	2050	1.34364	1444	1.11458	1445	-2.07366	15457	2.27319	240
SLC22A2	10605.8	2051	1.07561	2307	0.96433	1945	-1.11989	13257	0.00616806	7014
STYX	10605.9	2052	-0.642135	11952	1.25622	1073	1.52124	1005	0.362953	5344
TARBP2	10608.5	2053	0.624243	4444	0.195203	6667	1.47332	1134	1.2572	1895
RIC1	10608.6	2054	-0.404469	10674	0.821663	2547	2.82789	32	1.31367	1734
GOLGA2	10609.7	2055	1.2579	1697	0.172149	6851	0.549685	4749	-0.391779	8897
WASHC2A	10610.9	2056	0.263971	6598	0.811251	2594	0.35102	5830	1.21573	2035
MPRIP	10612.6	2057	0.149418	7315	0.768956	2816	0.63329	4373	0.107198	6559
SPON2	10614	2058	0.565158	4780	0.510967	4314	0.473864	5166	-0.725614	10515
NUP205	10617.8	2059	0.697042	4060	0.813826	2586	-0.334235	9522	0.297785	5644
PLS1	10618.6	2060	1.22114	1807	-0.0249049	8487	1.33835	1474	2.98697	40
PKP1	10619.1	2061	0.67706	4153	0.903322	2183	-0.456638	10162	-2.13594	15240
MYO6	10621.3	2062	-0.251412	9773	1.12033	1427	0.807373	3502	1.90569	566
RIPK2	10628.2	2063	1.37246	1372	-0.0389349	8613	1.20532	1879	3.19714	24
ASPN	10633.1	2064	-0.467562	11016	0.926063	2084	1.86385	472	-0.438425	9124
SKA3	10635.8	2065	0.580853	4683	0.818738	2559	-0.176029	8709	0.477492	4841
IFRD2	10638.5	2066	-0.135846	9072	0.737677	3010	1.3268	1515	0.225312	5988
AFG3L2	10640	2067	-0.798504	12654	1.62502	435	1.41413	1279	0.263266	5810
COP1	10640.5	2068	0.892849	3063	0.140307	7106	1.07937	2348	2.12526	339
CCDC138	10640.8	2069	0.565752	4776	0.46848	4585	0.560141	4704	1.03484	2598
GRTP1	10641.1	2070	0.53011	4993	0.413833	4957	0.774274	3679	0.50244	4731
ZNF557	10643	2071	0.129268	7432	0.561123	3979	1.15929	2035	-1.03472	11903
SYCP2	10645.8	2072	-0.303539	10109	1.3528	864	0.681112	4142	-0.104292	7542
NDC1	10646.1	2073	0.790968	3544	0.357107	5356	0.502669	5016	2.09643	368
DNAH8	10648.5	2074	1.20639	1859	0.333384	5559	0.11944	7064	-1.40394	13448
STAP1	10649.5	2075	0.655386	4276	0.570993	3931	0.184341	6695	-0.924965	11451
GSS	10650.3	2076	-0.397653	10630	1.45897	667	0.750668	3776	1.04132	2576
PROSER2	10652.2	2077	1.12194	2118	-0.0856604	9036	2.78972	38	-0.332967	8605
NEB	10654	2078	0.168707	7194	0.617222	3642	0.90827	3045	-2.29038	15445
CDK5	10656.6	2079	0.518703	5075	0.664465	3397	0.206026	6578	-0.0413411	7227
RAB14	10656.6	2080	0.626125	4427	0.270923	6034	1.04831	2463	0.699892	3882
SLC1A4	10657.3	2081	0.849119	3255	0.427568	4877	0.249856	6372	-0.825668	10962
REEP1	10663.5	2082	1.14678	2033	0.190014	6720	0.577766	4618	-1.65027	14242
SLCO3A1	10665.4	2083	1.00882	2565	0.263518	6087	0.493365	5066	-1.58574	14060
MFSD12	10666.4	2084	1.52213	1018	0.606835	3718	-0.789726	11838	0.385302	5239
CHST13	10667.5	2085	1.26866	1664	0.610456	3685	-0.612132	10971	-1.76088	14546
GLIS1	10674.5	2086	0.393334	5816	0.684515	3294	0.3662	5740	-2.35359	15507
SLC25A46	10677.8	2087	-0.272229	9912	1.08964	1528	0.867504	3216	0.360153	5357
PPEF1	10682.1	2088	2.1593	243	0.438929	4794	-0.603316	10926	-0.625896	10015
IFIT2	10682.9	2089	-0.0228913	8361	0.853418	2405	0.747535	3785	1.00811	2719
TSPAN18	10682.9	2090	0.994102	2626	0.598056	3769	-0.320814	9451	-0.810626	10922
ABCA4	10684.7	2091	0.251023	6701	1.02428	1738	0.0526236	7462	-0.372961	8804
BEND7	10688.4	2092	-0.519715	11290	1.11558	1442	1.36112	1412	-1.58535	14058
LYN	10691.5	2093	1.2747	1648	0.0485582	7859	0.908085	3046	0.671916	4002
CD53	10693.4	2094	0.268867	6553	0.549801	4058	0.86243	3249	0.748618	3696
TARBP1	10694.1	2095	-1.05778	13630	2.45268	37	1.67399	736	2.07196	392
ELMO1	10695.4	2096	-0.490594	11163	1.11746	1435	1.29034	1622	-0.84851	11074
ELP6	10696.6	2097	1.07414	2314	0.636355	3538	-0.496953	10370	0.640074	4113
C11orf80	10698.3	2098	0.0272839	8069	0.79453	2677	0.765698	3715	0.430825	5032
CBR1	10702.2	2099	1.22932	1785	0.76248	2863	-0.927977	12437	-0.566762	9744
KLHL10	10705.1	2100	1.1788	1933	0.573634	3914	-0.467295	10216	-2.07248	15138
B4GALT3	10705.7	2101	0.574217	4724	1.52248	570	-0.959661	12593	1.6638	932
TMEM169	10710.1	2102	-0.400426	10647	1.47666	644	0.725294	3910	-2.09445	15179
SAP130	10711	2103	0.294126	6386	0.373194	5238	1.41836	1264	0.775848	3591
EFHC1	10711.9	2104	0.520966	5060	0.70951	3154	0.102904	7171	-0.132359	7672
SLC7A5	10715.3	2105	0.595325	4607	1.1221	1417	-0.650665	11158	-0.396142	8917
PECR	10717.5	2106	0.804685	3469	1.31681	947	-1.25618	13705	-1.88994	14842
PACSIN3	10717.6	2107	1.36924	1377	0.721794	3094	-0.964384	12613	-0.873244	11200
ZNF649	10718.4	2108	1.6635	748	0.335632	5541	-0.199792	8836	1.02467	2641
ARHGAP17	10718.5	2109	-0.221814	9610	1.16569	1294	0.672522	4178	-0.913679	11379
PCNX3	10720.6	2110	0.0224566	8097	0.877885	2307	0.621993	4426	0.372273	5294
DDX20	10720.9	2111	-0.0156629	8311	0.671284	3360	1.14151	2101	0.306304	5608
ADAM22	10722.1	2112	-0.50941	11244	1.12183	1419	1.30407	1587	0.362372	5346
PRR16	10723.3	2113	0.920186	2927	0.735051	3028	-0.521367	10513	-0.994601	11751
PDXK	10723.7	2114	0.984352	2666	0.349461	5416	0.261285	6317	1.0697	2488
PPM1K	10724.9	2115	-0.196134	9447	0.994606	1842	0.833408	3376	-1.14602	12384
GARRE1	10725.4	2116	-0.390366	10586	1.10476	1477	1.05805	2432	0.0184653	6950
IRX2	10727.6	2117	1.61067	855	-0.139294	9466	1.45683	1182	-1.50841	13810
CIZ1	10731.3	2118	0.31338	6274	0.392836	5104	1.25289	1721	-0.539464	9602
RNF25	10731.4	2119	0.130338	7423	1.48734	626	-0.163065	8639	-0.308092	8486
CALCOCO2	10733.6	2120	0.0330795	8035	0.467047	4602	2.34546	145	0.188175	6171
PSG6	10734	2121	-0.120497	8982	1.21333	1172	0.441479	5348	1.23144	1990
AGPAT3	10734.4	2122	0.49696	5186	0.349252	5417	0.993376	2698	0.537284	4569
NEBL	10735.9	2123	0.418702	5663	0.572132	3926	0.528017	4868	-1.50768	13809
ZNF629	10737.7	2124	0.536317	4956	0.68653	3278	0.108936	7133	0.118032	6509
CD2BP2	10737.9	2125	1.48616	1102	0.191985	6704	0.293553	6135	-0.602904	9915
ALDH3B2	10738.8	2126	0.0487386	7945	1.31605	949	0.0850329	7281	-0.386509	8871
ADCY7	10740.4	2127	-0.00857802	8265	1.7214	345	-0.0402534	7979	-1.06673	12031
ELF5	10740.5	2128	0.0358682	8020	1.5543	525	-0.0419804	7988	-0.411169	8987
TRNT1	10741.9	2129	-0.394349	10608	0.888747	2257	1.55421	938	1.24867	1930
WIPF3	10743.9	2130	-0.421913	10759	0.878275	2305	1.73591	632	-0.785159	10808
CCL17	10744	2131	1.86693	471	0.475733	4540	-0.659893	11202	-0.00042099	7042
CASP1	10747.2	2132	-0.682618	12149	1.4217	727	1.28133	1654	-0.964231	11614
TRIM28	10748.6	2133	0.572532	4735	0.418504	4930	0.645647	4309	2.27868	235
INPP5A	10750.6	2134	1.04543	2432	0.597511	3774	-0.39516	9851	1.16406	2216
DMXL2	10754.9	2135	0.903924	3010	0.608459	3704	-0.258543	9159	2.9106	49
DEAF1	10756.3	2136	1.0892	2257	0.779178	2764	-0.837285	12049	-2.02647	15082
IPO9	10759.5	2137	-0.215591	9578	1.04513	1662	0.787812	3598	0.927839	3008
DMTN	10761	2138	0.0918825	7654	1.94385	188	-0.266637	9201	-1.81766	14678
STXBP5L	10761.1	2139	0.472958	5331	0.729585	3060	0.120517	7054	-0.665624	10217
DGAT2	10761.5	2140	1.22987	1782	0.342204	5493	0.0423099	7518	1.14193	2277
C16orf92	10762.5	2141	1.1744	1946	-0.0197623	8439	1.2848	1641	-0.732221	10552
POLR3C	10763.8	2142	-0.972741	13332	2.40569	41	1.4071	1292	-0.0739698	7364
ZNF140	10766.7	2143	0.122252	7473	0.842973	2448	0.479045	5145	0.59298	4307
H2AW	10770.9	2144	1.53757	993	0.213618	6520	0.182124	6708	0.560809	4443
QDPR	10774.8	2145	-0.0811947	8757	0.557056	4003	2.00125	329	0.186074	6182
SKP2	10775.2	2146	-0.23852	9700	0.850657	2417	1.16845	2006	0.229785	5972
ERVMER34-1	10776.4	2147	-0.217004	9589	1.25859	1067	0.548411	4754	1.69873	870
CEP57	10780.2	2148	0.112367	7541	0.413177	4963	2.11958	256	0.806912	3467
LRRC37B	10785.9	2149	-0.597297	11719	0.995223	1837	2.17053	223	-2.21447	15359
CNNM2	10788	2150	-0.227084	9630	1.15866	1314	0.65855	4244	0.811012	3450
DDX50	10789.8	2151	0.0560031	7897	1.5553	524	-0.0920209	8262	1.9678	503
GPR173	10791.4	2152	2.10491	271	0.260566	6114	-0.151186	8567	-2.53627	15602
TERF2	10793.4	2153	0.0554307	7899	0.688089	3271	0.915754	3005	-1.35493	13264
MICAL2	10795.7	2154	0.669774	4205	0.286994	5907	0.853297	3293	0.886122	3164
MYT1L	10799.7	2155	0.409125	5729	0.368424	5271	1.08621	2319	-1.70569	14397
NPC1	10802.2	2156	-0.449071	10923	0.822804	2542	2.69991	53	0.595602	4298
ITGAX	10803.5	2157	-0.13709	9083	0.629511	3575	1.67668	733	-0.375415	8811
KLHL17	10807.5	2158	0.955417	2773	0.287774	5899	0.433106	5398	-2.23972	15388
TEX35	10813	2159	0.469226	5352	0.506357	4344	0.568792	4664	-1.50869	13811
LRRC20	10814.5	2160	1.03676	2467	1.21936	1157	-1.70813	14935	-0.0808894	7417
BHLHE23	10815.8	2161	0.827599	3351	1.04883	1648	-0.987118	12721	-0.25673	8271
PPP1R15A	10819.7	2162	0.226086	6864	0.946431	2006	0.13523	6972	1.02056	2666
KLF11	10821.5	2163	0.354762	6037	0.669307	3371	0.400134	5555	-1.21084	12658
PSMG2	10822.5	2164	-0.789884	12621	1.50272	599	1.38394	1362	1.47209	1327
GP6	10822.6	2165	0.93707	2852	0.482411	4485	-0.0475478	8021	0.390092	5215
JCHAIN	10824.4	2166	-0.126848	9022	1.42782	720	0.258323	6329	0.876	3199
SRM	10824.5	2167	0.762603	3714	1.20222	1202	-1.07554	13068	1.23819	1963
LTB	10827.2	2168	1.12783	2099	0.674399	3345	-0.680707	11300	-1.04406	11939
ATF3	10827.3	2169	0.0802157	7731	1.202	1203	0.0858785	7273	-0.0753033	7371
GPR137C	10828.4	2170	-0.292952	10052	0.706105	3174	2.32595	150	-0.587572	9858
TRAF3	10830.7	2171	0.691322	4091	0.528495	4202	0.168035	6790	-0.296249	8425
FASTKD1	10831	2172	0.788252	3563	0.254782	6163	0.745604	3797	0.13126	6435
USP6	10833.1	2173	0.497823	5179	0.205857	6583	1.71975	664	0.418014	5080
MAK16	10834.6	2174	0.258785	6638	0.41127	4979	1.28719	1633	-0.581311	9819
EHF	10835.2	2175	-0.724144	12335	1.12862	1398	2.09578	269	-0.635713	10060
RUVBL1	10838.7	2176	0.350206	6056	0.643713	3495	0.446954	5323	1.25788	1892
FAM43A	10839.3	2177	2.16314	242	-0.125468	9363	1.04492	2478	-1.74307	14490
SIKE1	10840.6	2178	-0.0606003	8636	1.30809	966	0.235212	6446	-0.00277102	7056
BVES	10842.7	2179	0.84967	3253	0.349087	5420	0.37568	5690	-0.537945	9595
CASP7	10843.8	2180	1.67363	729	-0.0585889	8789	0.945789	2883	-1.0713	12037
MIER3	10846	2181	-0.0650142	8668	0.696792	3217	1.14223	2099	0.753739	3668
CHEK1	10850.5	2182	0.715498	3948	0.0857183	7558	1.75908	607	0.499944	4743
FABP3	10854.4	2183	1.11111	2156	0.0646711	7733	0.949989	2866	1.01006	2708
ECRG4	10860.3	2184	0.553296	4849	0.529206	4195	0.36258	5766	-1.60766	14125
RIT2	10862.8	2185	1.09384	2234	0.410964	4981	-0.0511471	8040	-1.6932	14362
HIVEP3	10863.9	2186	0.740673	3810	0.883928	2278	-0.606768	10944	-1.12736	12293
PRAF2	10868	2187	0.00243575	8208	0.726918	3074	0.900926	3079	0.288602	5688
FAM222B	10871.5	2188	-0.59458	11704	1.34794	875	1.10285	2251	-0.72483	10508
SVIP	10873.2	2189	-1.02601	13520	1.6627	393	1.80033	556	-1.09135	12142
FRAT2	10875.1	2190	0.0706217	7806	0.553153	4029	1.21598	1844	-0.561523	9720
EXOG	10876.8	2191	0.815072	3411	0.489412	4439	0.0619258	7406	-0.516788	9501
MCL1	10877.2	2192	0.166299	7203	0.448081	4733	1.38067	1370	-0.649923	10129
MSANTD2	10885.6	2193	0.207188	6988	0.91892	2122	0.18381	6697	-0.233674	8155
CD177	10889.6	2194	0.770658	3664	0.952226	1983	-0.776548	11769	-0.873508	11204
ADA2	10890.9	2195	-0.258085	9819	0.782477	2749	1.35645	1420	1.21409	2044
LRTM2	10893.9	2196	0.596434	4601	1.04663	1657	-0.627398	11049	-1.60943	14133
HCFC1	10897.2	2197	0.520014	5068	0.88112	2291	-0.259605	9167	1.28238	1829
B3GLCT	10897.5	2198	0.48499	5260	0.872554	2321	-0.199282	8833	-0.127085	7652
STX17	10898.3	2199	-0.946074	13229	1.33348	899	2.69688	55	-0.000177499	7039
CEACAM1	10898.8	2200	-0.481673	11108	1.23673	1116	0.99173	2702	0.677791	3989
MGAT3	10898.9	2201	2.23242	201	0.767761	2826	-1.83732	15171	-0.971971	11644
FUOM	10901.2	2202	2.51227	94	0.0470048	7873	0.380808	5664	0.102045	6592
SFXN4	10901.3	2203	-0.919324	13146	2.16827	102	1.25741	1707	2.33306	212
KCNE2	10905.9	2204	1.01871	2528	1.17293	1275	-1.65075	14796	-1.92521	14907
MAP1LC3A	10906.1	2205	-0.550438	11475	1.8415	252	0.737449	3841	-2.79742	15686
IQGAP3	10907	2206	1.29336	1589	-0.0612348	8815	1.25627	1713	-0.384531	8861
SLC9C2	10909	2207	1.77563	590	0.3014	5799	-0.216392	8935	-0.877077	11216
DSPP	10912.3	2208	-0.274769	9929	2.27306	70	0.237214	6433	-1.74511	14497
CD226	10913.3	2209	0.53995	4935	1.532	560	-0.982659	12705	1.01405	2691
PABPC3	10917.6	2210	-0.914997	13130	1.31678	948	2.35518	141	0.84942	3300
TCFL5	10920.8	2211	0.231107	6823	0.473459	4554	1.08027	2345	0.14446	6371
GALNT10	10921.9	2212	0.218484	6905	0.926444	2082	0.137324	6963	0.0398251	6851
ROR2	10922.4	2213	0.666865	4224	0.353088	5385	0.603976	4508	-1.85288	14764
NAB1	10934.3	2214	0.764322	3702	0.142205	7092	1.16612	2015	-1.34632	13233
SIPA1	10935.2	2215	1.30177	1567	0.483471	4480	-0.445375	10101	0.232306	5957
FGD3	10935.2	2216	-0.0453149	8533	0.751725	2937	0.91692	3001	1.39888	1510
SS18L2	10935.6	2217	1.57912	908	0.122358	7263	0.370213	5723	-0.0681299	7338
CPEB4	10939.9	2218	0.888388	3082	0.419325	4926	0.118517	7069	2.5897	116
SH3GL3	10944.3	2219	0.878055	3125	1.05124	1643	-1.13382	13303	-1.50481	13799
IL36B	10945.7	2220	1.20411	1864	0.581138	3861	-0.594237	10878	-1.32979	13168
SIGLEC6	10946.1	2221	0.193974	7053	0.762464	2864	0.452912	5298	-2.08281	15165
TLCD1	10946.2	2222	1.67176	733	-0.0110154	8372	0.731972	3872	0.529386	4612
C14orf39	10946.4	2223	1.45264	1185	0.638183	3525	-0.943406	12503	-0.432049	9088
VNN2	10946.9	2224	0.299902	6353	0.299998	5811	1.71735	666	-1.1083	12211
RAC2	10947.2	2225	1.89691	447	-0.0925348	9093	0.941479	2906	0.0107853	6987
UHRF1BP1	10947.4	2226	0.730252	3862	0.25414	6171	0.791705	3573	0.354492	5379
TNFRSF10C	10948.6	2227	-0.195042	9442	0.733663	3036	1.32442	1525	0.609588	4230
TEDC2	10949.6	2228	0.32972	6175	0.918949	2120	-0.0439894	7997	-1.40329	13445
SLF2	10950.9	2229	-0.0554416	8604	2.36109	52	-0.131481	8454	0.597258	4292
FLAD1	10952.1	2230	0.579003	4693	0.640743	3511	0.0502439	7477	0.160545	6302
FANCF	10954.6	2231	-0.45965	10969	1.4098	745	0.764371	3720	-0.481698	9322
PGBD2	10954.9	2232	-0.0157548	8313	1.11305	1448	0.280638	6208	0.967109	2877
GAP43	10957.1	2233	0.911582	2967	0.899588	2214	-0.934638	12462	-2.2492	15396
TEP1	10957.5	2234	-0.498594	11194	1.19235	1220	1.04179	2491	0.247519	5879
G3BP2	10965.1	2235	-0.835225	12795	1.49475	612	1.38475	1359	0.910645	3076
FOXRED2	10967.2	2236	1.30893	1546	-0.162626	9649	2.0555	293	0.890488	3145
ZNF777	10968.4	2237	1.35295	1422	0.742465	2984	-1.1169	13239	-0.0257118	7152
CPED1	10969.3	2238	-0.04191	8498	0.818101	2562	0.739182	3835	-2.21061	15354
CCNI	10971.4	2239	-0.317985	10187	1.27506	1041	0.644381	4314	1.15132	2248
CD300A	10971.7	2240	-0.0628319	8655	1.03666	1689	0.455708	5285	0.190102	6159
TAX1BP3	10973.6	2241	0.489716	5231	0.292916	5863	1.10764	2237	-0.442718	9140
CYB561	10974.3	2242	-0.270839	9898	0.737447	3013	1.5391	960	1.21081	2063
COL9A2	10974.9	2243	0.881532	3116	0.60903	3700	-0.318075	9435	-2.24419	15390
C1orf174	10975.5	2244	0.0834396	7705	1.22533	1139	0.00826135	7717	0.605464	4249
EIF4G2	10978.2	2245	-0.633595	11906	1.12163	1421	1.48055	1118	0.126832	6459
SCUBE3	10978.4	2246	1.72824	655	0.329409	5598	-0.301885	9359	-1.24823	12832
GAS2L3	10980.5	2247	-0.347269	10355	0.722098	3092	2.30275	161	0.247886	5876
SYNPO2L	10981.5	2248	1.19493	1889	0.761001	2877	-1.00284	12795	-1.8631	14790
DLX3	10982.2	2249	1.95574	388	0.554143	4021	-0.999046	12772	-0.162759	7812
ZIM3	10985.7	2250	1.74653	633	0.536464	4139	-0.87368	12199	-1.04622	11947
RGS17	10987.9	2251	0.23998	6766	0.469433	4582	1.03923	2502	0.693776	3914
RARRES1	10988.2	2252	0.240527	6763	0.467934	4594	1.0433	2484	-0.662821	10197
FBXL7	10989.1	2253	0.907968	2989	0.241276	6299	0.567745	4668	-1.2344	12754
SFMBT1	10991.8	2254	-0.424452	10773	2.06051	142	0.463324	5229	0.703072	3866
RNF123	10992	2255	0.671137	4188	1.30627	971	-1.09336	13147	2.02383	439
UBE2NL	10996.2	2256	1.03181	2484	0.496036	4407	-0.234407	9034	-1.32879	13165
BRD3	10997.1	2257	0.432931	5576	0.336729	5532	1.06078	2418	-0.893062	11299
TAF3	11000.1	2258	-0.276299	9940	0.6878	3274	1.88695	449	0.780295	3576
ICOS	11000.1	2259	1.20742	1854	0.120173	7285	0.618891	4439	-0.676369	10274
ZRANB1	11003.6	2260	-0.705361	12250	1.2899	1007	1.34054	1463	0.812144	3444
MAPKAPK5	11004.2	2261	-0.328466	10252	2.00374	168	0.328438	5955	0.456799	4927
VASH2	11006	2262	0.594276	4621	0.233988	6351	1.10458	2245	-0.955823	11573
CCT8	11006	2263	0.869347	3167	0.15791	6966	0.881263	3166	2.43843	163
DHX58	11006.8	2264	0.424025	5632	1.56473	513	-0.819566	11968	-1.04528	11943
HTN3	11008.2	2265	1.06243	2352	0.347845	5439	0.0859896	7271	-1.54301	13933
LMO2	11011.1	2266	-0.54574	11442	1.0922	1518	1.27774	1665	-2.55816	15610
ADIPOQ	11011.5	2267	1.96567	378	0.17564	6821	0.0489307	7480	-0.528926	9558
POLQ	11012.9	2268	2.42455	125	0.208674	6563	-0.110098	8342	0.49008	4790
ICAM1	11013.9	2269	0.614026	4501	0.0919818	7515	2.19408	204	1.28716	1818
MZT2A	11014.8	2270	0.213361	6953	0.526223	4220	0.924634	2977	-0.242647	8204
SRSF9	11015.2	2271	0.0352272	8029	0.669948	3364	0.903698	3064	1.09195	2420
RBP1	11018.5	2272	0.26431	6595	0.88898	2254	0.0874548	7266	-1.82126	14682
PTPRJ	11023.1	2273	-0.0518482	8581	0.675841	3336	1.08228	2336	0.161491	6297
FAM117B	11023.9	2274	-0.818209	12732	1.49245	617	1.31655	1553	-0.893041	11298
C12orf56	11025.6	2275	0.15965	7248	1.0606	1616	0.0323425	7559	-0.794109	10847
CDKN1B	11030.9	2276	0.0817937	7716	0.502944	4357	1.28388	1644	0.758921	3654
NDST3	11032.1	2277	0.669435	4208	0.502998	4356	0.180989	6712	-1.39696	13425
RAP1GAP2	11032.4	2278	0.940113	2833	0.167263	6889	0.736748	3846	-0.0969232	7506
KISS1	11032.6	2279	1.57527	920	0.792501	2693	-1.57836	14644	-1.42029	13494
MUL1	11034.8	2280	0.46192	5391	0.83597	2475	-0.158747	8612	0.792584	3536
SLC30A3	11035.6	2281	0.5255	5030	0.89997	2209	-0.356482	9644	-0.807603	10911
TRAFD1	11035.6	2282	-0.190977	9418	1.14725	1346	0.51204	4963	0.730888	3760
SYK	11036.1	2283	-0.554918	11508	1.04801	1651	1.38361	1363	-1.53588	13913
JDP2	11036.8	2284	0.16831	7197	0.470418	4574	1.173	1989	-0.750568	10650
LRRC32	11037.1	2285	-0.384749	10554	1.13284	1382	0.861559	3257	-0.220124	8094
ADGRG7	11038.9	2286	0.185793	7114	1.34106	887	-0.260798	9174	-1.2631	12892
BOK	11039	2287	1.45483	1181	0.299801	5812	-0.102661	8306	-0.224295	8112
TMEM115	11043.1	2288	-0.0995662	8855	1.01305	1772	0.509794	4974	1.49443	1283
USF1	11045.2	2289	0.262729	6608	2.07829	137	-0.690318	11353	0.868594	3226
C11orf1	11045.9	2290	-0.454431	10937	1.38442	792	0.735859	3851	1.25489	1908
CCR5	11046.2	2291	1.21088	1837	0.160941	6933	0.463546	5226	-0.379238	8833
SVIL	11047.6	2292	0.747687	3779	0.120549	7282	1.241	1757	-0.196348	7965
FGD1	11052.4	2293	0.0247717	8080	0.502599	4359	1.46786	1156	-1.2059	12644
NPAT	11056.8	2294	-1.13308	13890	1.9817	174	1.63237	793	0.942964	2954
SLC5A7	11057.5	2295	-0.252787	9787	1.21507	1167	0.536688	4815	-0.663928	10207
UQCC3	11058.3	2296	1.21583	1825	0.101467	7435	0.645933	4305	-0.72738	10526
GNG4	11062.4	2297	0.970445	2718	0.310437	5727	0.265033	6295	-1.30214	13057
RNF145	11067.8	2298	0.61592	4488	1.16366	1301	-0.87913	12227	-0.728701	10530
PISD	11069.6	2299	0.794545	3522	0.342411	5489	0.392028	5604	-0.432797	9091
CARS2	11078.4	2300	0.698062	4051	0.581492	3858	-0.0407588	7981	0.6963	3899
MCM4	11080.2	2301	1.48693	1101	0.163403	6915	0.24609	6388	0.575501	4381
YWHAG	11084.8	2302	-0.414173	10728	1.16163	1307	0.8634	3241	-0.856932	11120
NFKB1	11085.7	2303	0.97176	2715	0.45314	4690	-0.1064	8330	-0.011452	7090
CENPE	11088.1	2304	0.574433	4722	1.01418	1770	-0.622647	11030	0.756315	3659
RGMB	11089	2305	-0.148509	9162	0.76189	2871	1.03716	2514	-1.27396	12935
NUDT9	11091.6	2306	0.385828	5858	2.08767	132	-0.949034	12534	-0.179931	7884
MCCC1	11091.9	2307	0.0988189	7616	0.46338	4625	1.37036	1392	1.42652	1436
ARHGEF26	11093.4	2308	0.719817	3927	0.278131	5983	0.685841	4119	-1.33747	13200
COLGALT1	11099.8	2309	0.782052	3606	0.267666	6059	0.617539	4449	0.331796	5481
MAPK7	11100.6	2310	0.976692	2696	0.591405	3806	-0.442157	10079	-1.85742	14779
SORBS2	11101	2311	-0.316908	10182	1.03157	1708	0.853504	3292	-1.65186	14250
C1orf43	11101.5	2312	0.706894	4001	0.253538	6175	0.776437	3660	1.15534	2236
SH3D19	11101.6	2313	-0.1428	9127	1.51287	586	0.136566	6965	0.548861	4511
VSIG1	11101.9	2314	0.549943	4868	0.231241	6373	1.16141	2030	0.806288	3470
INCENP	11102.7	2315	1.28759	1610	0.104682	7408	0.549126	4752	0.113	6528
ERLIN1	11105.6	2316	1.76263	609	-0.129516	9395	1.06586	2397	3.21663	20
SH3BGRL2	11107.2	2317	1.07037	2328	0.430219	4858	-0.157995	8608	1.19444	2108
RECQL	11107.8	2318	0.398343	5794	0.307161	5753	1.20085	1892	0.229448	5974
STAB1	11108.1	2319	0.295602	6376	0.406551	5016	1.0477	2464	-0.743976	10618
PDPK1	11108.2	2320	-0.222108	9612	0.644504	3492	1.69111	712	1.55511	1138
MED8	11109.7	2321	0.603286	4563	0.213246	6524	1.11762	2196	1.76758	756
CCNB1	11111.5	2322	2.06324	293	-0.229188	10167	1.37375	1386	1.47893	1311
LCE3D	11111.8	2323	0.121329	7479	1.2099	1185	-0.0841944	8216	0.618641	4196
OCIAD1	11112.2	2324	0.242057	6754	0.558153	3999	0.731925	3874	1.46588	1347
YAF2	11114.4	2325	-0.99631	13414	1.40927	748	1.84644	491	1.47806	1315
RARS2	11115.2	2326	-0.312953	10154	1.05142	1641	0.81266	3488	0.399175	5170
YPEL2	11116.5	2327	-0.386384	10563	0.74059	2995	2.0355	307	0.350225	5398
PLA2G4C	11117.2	2328	1.1483	2026	0.328987	5600	0.0185918	7642	-0.890423	11282
ATP8B4	11118.7	2329	0.746337	3783	0.145055	7064	1.09101	2305	-0.325986	8569
BUB1	11121.7	2330	0.602658	4569	0.230417	6379	1.04239	2488	0.607294	4240
ANP32D	11124	2331	-0.400677	10650	1.3205	935	0.681706	4141	0.403	5151
CCNB2	11125.4	2332	1.16157	1988	-0.136619	9449	1.98917	341	0.7335	3747
IFNG	11125.4	2333	1.88247	459	0.0475031	7868	0.396611	5576	0.913081	3066
PPP2R2C	11132.1	2334	0.901048	3031	1.37083	826	-1.98248	15363	-0.630816	10041
THUMPD3	11134.4	2335	0.695095	4074	0.0704024	7689	1.68624	718	1.48268	1306
TAGAP	11136.9	2336	0.159611	7250	1.15288	1330	-0.104893	8317	0.796452	3520
NBL1	11138.3	2337	0.33686	6137	1.27964	1032	-0.518292	10497	-1.28939	13006
SOX3	11141	2338	1.17208	1952	0.727449	3072	-0.968477	12636	-1.08373	12096
NUP214	11142.4	2339	0.687857	4110	0.560418	3982	-0.00558741	7781	0.640873	4109
SP2	11145.2	2340	-0.461331	10986	0.99952	1823	1.17142	1996	-0.960748	11599
HIC1	11146.2	2341	2.00299	346	0.199758	6630	-0.0703732	8150	-0.921557	11427
CLMP	11146.8	2342	1.14452	2039	-0.133214	9421	1.96719	362	-1.71016	14418
FIBIN	11147.6	2343	0.148843	7317	0.833645	2487	0.317589	6025	-1.50019	13779
CD52	11149.9	2344	-0.262857	9854	1.4005	762	0.379831	5671	0.392731	5197
CAMLG	11156.2	2345	-1.00066	13433	1.30477	975	2.45883	109	0.591883	4310
RTL8A	11156.4	2346	0.217947	6913	0.354109	5377	1.48963	1090	0.0956338	6622
DOK5	11160	2347	1.54273	986	0.395676	5091	-0.464796	10200	-0.0779302	7388
BCL7A	11161.2	2348	-0.457162	10947	1.02071	1753	1.11335	2217	-0.128255	7659
BRWD1	11162	2349	-0.0451829	8530	0.576449	3896	1.29727	1603	1.05177	2554
NCAPG2	11165.7	2350	0.620577	4465	0.464914	4617	0.302652	6097	-0.0397925	7216
TMEM176B	11166.8	2351	0.461771	5392	1.0852	1540	-0.549401	10654	-0.318561	8538
RAD9B	11166.8	2352	0.926994	2900	0.434671	4828	-0.0350501	7954	-1.70029	14377
ASPSCR1	11167.3	2353	-0.289757	10029	0.753942	2924	1.40039	1311	-1.16957	12485
PRSS8	11170	2354	1.17816	1935	0.390446	5121	-0.18946	8792	1.94347	526
LIN52	11173.7	2355	-0.0585545	8620	1.09148	1519	0.312577	6048	-0.237856	8177
GUCY2C	11177.4	2356	0.392974	5819	0.601592	3745	0.350627	5835	-1.14733	12393
MEST	11179.9	2357	-0.26191	9846	1.60134	468	0.264163	6303	-0.774265	10751
KIF3A	11180	2358	0.737378	3828	0.0459624	7884	1.63389	787	0.661032	4041
CPT1A	11183.8	2359	1.7982	568	0.0825417	7590	0.309645	6063	1.68658	894
SNRNP40	11184.6	2360	0.602747	4568	0.212113	6533	1.08803	2315	0.278914	5740
ASXL2	11188.8	2361	-0.334979	10279	0.665545	3392	2.50947	95	1.1735	2174
LARS2	11189.1	2362	1.97135	370	0.407403	5009	-0.680986	11302	1.62407	1002
JMJD6	11189.6	2363	1.25996	1691	-0.0587839	8793	1.13015	2149	-1.92169	14901
DAZAP1	11189.8	2364	0.071794	7797	1.04509	1663	0.132106	6991	0.387136	5229
COMMD8	11191.8	2365	-0.450997	10929	1.66591	390	0.519693	4912	1.00773	2720
LGALS3BP	11191.9	2366	0.644009	4338	0.517512	4281	0.134902	6974	-0.175861	7863
DOK1	11194.1	2367	1.05744	2371	0.381324	5183	-0.0599501	8090	-1.56238	13992
XPO4	11195.8	2368	-0.764561	12504	1.15766	1319	1.59535	867	1.19443	2109
NRGN	11197	2369	1.95543	389	0.369759	5261	-0.578587	10807	-0.711793	10439
KLRD1	11197	2370	1.07652	2303	0.613639	3666	-0.636936	11099	1.41343	1467
KIF21B	11201.1	2371	1.21653	1821	0.245715	6252	0.157717	6850	0.112978	6529
TTK	11203.2	2372	0.776224	3642	0.718653	3111	-0.472289	10241	-0.198877	7974
DLGAP5	11205.8	2373	0.0806784	7729	0.408566	5002	1.67954	725	0.730284	3764
RIC8A	11212.6	2374	0.0801376	7733	0.463504	4623	1.3428	1458	-0.74072	10600
PHGDH	11213.9	2375	0.994519	2623	0.763026	2859	-0.876158	12215	0.690155	3930
MGMT	11217.4	2376	1.39707	1310	0.878786	2304	-1.84615	15180	-0.551888	9673
LRRCC1	11219.8	2377	0.052024	7925	0.659882	3424	0.812118	3491	1.51008	1240
KLF12	11221.1	2378	-0.912469	13115	1.48166	631	1.38686	1351	-2.6863	15659
SHOC2	11224.2	2379	-0.0868612	8784	0.63657	3535	1.15597	2047	0.264433	5802
KRT37	11226.5	2380	2.4216	127	0.340877	5499	-0.574862	10786	-1.46359	13664
CCL8	11227	2381	0.383201	5870	0.192293	6700	2.20744	197	0.353199	5383
IQCB1	11231.3	2382	-0.433937	10828	1.61038	457	0.504005	5005	1.21702	2027
GOLGA8A	11232	2383	-0.0998561	8856	1.16168	1306	0.276655	6227	0.315943	5563
CD28	11232.3	2384	-0.490797	11167	0.835606	2478	1.72528	647	-0.399011	8930
MIS18BP1	11232.3	2385	-0.202151	9485	0.552638	4035	2.52822	93	1.87307	605
CDC20B	11235.7	2386	0.489313	5235	1.00264	1803	-0.520136	10509	-1.17131	12495
PCNP	11236.7	2387	1.56079	951	0.159164	6949	0.15931	6839	1.10703	2374
IPO8	11237.2	2388	0.411954	5715	0.968265	1921	-0.34901	9593	0.448026	4965
PMPCA	11238.2	2389	0.806379	3461	0.405547	5028	0.147313	6898	1.26651	1863
TTLL9	11238.5	2390	0.121715	7477	1.66911	387	-0.42499	9990	-0.285747	8380
SCN11A	11242.7	2391	-0.0382205	8469	1.39058	776	-0.0122259	7821	-1.5852	14057
PCDHB16	11243.1	2392	-0.849906	12850	1.49566	610	1.22483	1816	-1.31859	13128
TM2D2	11245.3	2393	0.219673	6897	1.00776	1789	-0.0710082	8155	-0.540811	9614
CTTNBP2NL	11246.2	2394	-0.112716	8923	0.553582	4026	1.54639	948	-0.286338	8383
UBXN1	11246.9	2395	0.304157	6327	0.8681	2343	-0.0293614	7920	-0.291797	8406
ARL9	11248.9	2396	-0.233898	9672	1.52259	569	0.224087	6493	-1.35208	13256
L1TD1	11249	2397	0.950775	2794	1.18995	1226	-1.83244	15163	-1.18218	12547
NAP1L5	11250.6	2398	0.46499	5380	0.39305	5102	0.708516	4010	-0.102697	7531
ZNF273	11251.2	2399	0.603903	4558	0.779635	2760	-0.364584	9683	0.550148	4501
TRPV4	11253.9	2400	-0.0069279	8255	2.54393	29	-0.345726	9582	0.252486	5855
FOXL2	11254.5	2401	-0.286416	10002	0.771944	2794	1.23658	1766	-1.65939	14285
ATAD2	11254.9	2402	2.44396	116	-0.285588	10591	1.48657	1104	0.836876	3360
IL22RA2	11256.3	2403	1.77654	589	0.325475	5627	-0.412502	9931	-2.14331	15251
SUN3	11259.5	2404	1.01705	2534	0.265782	6068	0.267532	6285	-1.05004	11968
GLO1	11260.4	2405	0.65104	4302	0.621908	3619	-0.124901	8425	1.46629	1345
EBNA1BP2	11264.3	2406	0.360435	5998	0.808159	2613	-0.026979	7911	1.82423	678
MANEAL	11266.3	2407	0.0926293	7649	2.09932	128	-0.481959	10291	1.01524	2685
GAS2L2	11267.3	2408	0.890521	3073	0.61774	3639	-0.459483	10174	-1.82585	14697
OGDHL	11270.4	2409	0.897536	3043	0.976131	1893	-1.21297	13567	0.112971	6530
SLC27A6	11273.1	2410	0.0716279	7800	0.541404	4114	1.05397	2452	-1.73727	14475
TXNL4A	11274.6	2411	0.534647	4965	0.863013	2367	-0.403868	9893	0.827625	3390
CDC45	11277.6	2412	1.21096	1836	0.193919	6679	0.289206	6157	0.266485	5795
FBXL22	11278.4	2413	1.71627	674	0.697275	3213	-1.50556	14474	-0.767065	10725
GIPC2	11279	2414	-0.350391	10372	1.79425	285	0.305443	6084	-0.230622	8143
DACT2	11280.7	2415	1.39004	1325	0.142859	7084	0.295979	6125	-0.627862	10024
PIPOX	11283.2	2416	0.543247	4912	0.359342	5340	0.647583	4292	0.308783	5598
CERCAM	11284.2	2417	1.43747	1218	-0.104574	9193	1.1041	2247	-0.137622	7697
PLEKHG4B	11287.4	2418	1.49849	1067	0.360108	5337	-0.395873	9856	-1.54335	13935
FNBP1	11287.8	2419	2.28901	177	-0.302539	10708	1.59963	855	0.140683	6385
E2F1	11291.1	2420	0.791993	3533	0.586075	3834	-0.26225	9182	-0.664534	10210
ATP2A3	11291.6	2421	0.304647	6324	0.652388	3454	0.341395	5882	0.165553	6268
MFSD6L	11292.8	2422	1.14593	2036	0.925005	2088	-1.60254	14690	-0.822945	10956
DAOA	11294.2	2423	1.15795	2000	0.468084	4592	-0.416439	9949	-0.797107	10866
TCEAL9	11298	2424	0.451017	5455	0.73227	3044	-0.0315579	7934	1.06676	2501
TMEM241	11300	2425	0.288533	6421	0.778098	2769	0.118028	7070	-0.546897	9643
UQCRC2	11300.4	2426	-0.133539	9053	0.549547	4059	1.62653	801	2.59151	114
SLC4A11	11301.5	2427	-0.662983	12057	1.18975	1229	1.20225	1887	1.40321	1495
USP16	11301.9	2428	-0.363934	10455	0.913125	2146	1.05572	2444	1.29768	1783
ADAM8	11302.1	2429	1.96328	383	0.104916	7407	0.146247	6907	0.924009	3020
ERGIC2	11304.3	2430	0.338202	6130	0.485943	4464	0.657342	4252	1.61804	1019
PBDC1	11306.3	2431	-0.325255	10233	0.755299	2914	1.40331	1302	0.148803	6353
NME5	11307.3	2432	-0.115911	8951	1.0579	1624	0.388914	5625	0.443029	4986
STKLD1	11307.8	2433	1.3432	1446	0.130075	7200	0.36084	5780	-0.513871	9484
SON	11309	2434	-0.450355	10928	0.762077	2867	1.93272	394	0.86166	3248
FOSL1	11310.4	2435	1.63022	809	-0.18496	9824	1.2731	1679	-0.182671	7899
RGL1	11311	2436	-0.010013	8276	0.589893	3812	1.06116	2416	1.64617	962
NUDT17	11311.1	2437	0.563176	4788	0.222618	6442	1.06181	2414	-1.48288	13722
PLA2G5	11312.2	2438	0.561355	4801	0.896606	2229	-0.513902	10466	-1.82527	14694
FBXO6	11312.6	2439	0.842989	3284	0.249709	6209	0.499237	5034	-0.783307	10797
TIMM21	11313.3	2440	0.655252	4278	0.373519	5234	0.419079	5468	1.35352	1620
LEMD3	11314.6	2441	0.615875	4489	0.203192	6604	1.0302	2542	2.54808	131
CAT	11315.7	2442	-0.681735	12145	1.03146	1710	1.59573	866	-0.88415	11250
RFNG	11317.2	2443	0.892116	3067	0.144812	7068	0.766594	3711	0.166131	6261
RGS22	11317.4	2444	2.03826	312	0.759838	2882	-2.72493	15705	-1.11559	12245
HOPX	11318.8	2445	2.45307	113	0.0451148	7893	0.244194	6398	1.6813	903
SLC35E4	11318.9	2446	1.38605	1335	0.213412	6522	0.0883199	7260	-0.198016	7970
ICAM5	11319.3	2447	0.899628	3036	1.04922	1647	-1.39333	14142	-0.0977127	7516
PLAAT3	11321.4	2448	0.745463	3786	0.352504	5392	0.339279	5891	-1.05569	11991
TRAPPC3	11322.3	2449	0.443303	5503	0.375367	5223	0.758585	3738	0.528909	4618
AUP1	11325	2450	-0.467613	11017	1.18172	1250	0.831199	3393	2.11947	344
NKIRAS1	11326.9	2451	1.43022	1232	-0.101514	9163	1.0756	2366	0.0671108	6744
ACOT6	11327	2452	1.02014	2523	0.685602	3284	-0.77608	11762	-0.938841	11507
HEATR4	11330	2453	1.07559	2308	0.209439	6560	0.356691	5804	-2.09361	15178
SCAMP4	11330.5	2454	1.10261	2198	0.0442477	7897	0.829555	3403	0.950705	2931
ACAP2	11331.6	2455	-0.232228	9663	1.03504	1698	0.605468	4502	2.22124	273
RASAL2	11331.6	2456	-0.372796	10507	0.789808	2714	1.39185	1338	0.0139696	6970
FAM78A	11337.7	2457	1.45917	1170	-0.160924	9634	1.30988	1574	-0.141018	7709
DIXDC1	11338.4	2458	1.05376	2394	0.665766	3390	-0.776347	11767	-2.39743	15532
STS	11339.7	2459	0.00433036	8196	0.580371	3867	1.04404	2481	1.41922	1450
IL12A	11340.6	2460	1.03654	2468	0.217932	6486	0.367358	5735	-1.43454	13545
LEPROTL1	11343	2461	0.493715	5208	0.564856	3957	0.197249	6628	-0.473729	9284
ODF2	11343.1	2462	0.376226	5914	0.179726	6796	2.28192	172	-0.328708	8577
ISCU	11343.2	2463	-0.136768	9079	0.60992	3688	1.31596	1556	0.543544	4542
ADAM19	11343.3	2464	1.21614	1823	0.348076	5434	-0.171363	8686	-0.151459	7759
RBM15	11344.3	2465	0.048757	7944	0.453728	4685	1.41059	1287	-1.24065	12785
XPNPEP1	11344.8	2466	-0.00552967	8244	1.99608	171	-0.330038	9500	1.82418	679
MBD6	11345.2	2467	-0.240583	9710	0.767204	2828	1.09251	2296	1.95401	516
SSB	11346.2	2468	0.203617	7007	0.513248	4306	0.835425	3369	0.753165	3674
FKBP8	11350.8	2469	0.563237	4787	0.896748	2228	-0.530118	10562	-0.927681	11464
PLEKHF2	11352.2	2470	1.55835	955	0.172565	6848	0.0894484	7248	1.66373	933
MTMR1	11353.5	2471	0.538646	4942	1.12563	1409	-0.806499	11912	-1.42453	13506
MPP1	11354.3	2472	1.06931	2332	0.924681	2092	-1.47316	14373	1.28998	1809
NEIL3	11356.7	2473	0.0406517	7992	0.698051	3206	0.69436	4074	-2.35116	15505
GMCL1	11357.8	2474	1.32785	1489	0.11194	7356	0.406928	5515	0.0584584	6784
PTBP3	11370.8	2475	-0.283885	9991	0.653921	3447	1.65828	754	1.14753	2259
TIRAP	11372.1	2476	-0.257886	9818	1.64096	414	0.163495	6815	2.3535	205
AOC2	11373.1	2477	-0.299724	10084	1.34128	886	0.40503	5529	0.631058	4149
HCN4	11374	2478	1.09551	2230	0.475209	4546	-0.396034	9858	-1.092	12144
MAMDC2	11380.1	2479	-0.697018	12215	0.978467	1884	1.80061	555	-1.27841	12959
TCTN2	11381.7	2480	0.387189	5848	1.20704	1193	-0.632116	11072	0.99543	2759
NUP88	11383.5	2481	0.253221	6685	0.680658	3313	0.355273	5807	1.1299	2319
ATP7B	11385.2	2482	1.0955	2231	0.827045	2518	-1.27382	13762	1.51378	1226
AGRP	11386	2483	1.5223	1016	0.57783	3882	-1.03363	12905	-2.82316	15701
ACTR2	11387.8	2484	0.370438	5951	0.28254	5946	1.21919	1832	0.659793	4045
NPFFR2	11389	2485	1.68803	706	0.17352	6838	0.0113261	7697	-1.75481	14529
ADAT2	11389.9	2486	0.203963	7005	0.395826	5089	1.18058	1956	0.200435	6108
ATL3	11389.9	2487	-0.187193	9393	0.692712	3249	1.16032	2033	-1.45147	13627
ITGB8	11390	2488	-0.340417	10309	0.969712	1917	0.860687	3262	-0.370095	8787
MFN1	11391.1	2489	0.163581	7226	0.600049	3754	0.667846	4196	1.46734	1342
NOP14	11392.1	2490	-0.411523	10718	1.36757	837	0.551358	4744	2.21614	278
TMEM98	11393.3	2491	0.931946	2878	-0.0867062	9044	1.98491	345	-1.81579	14675
IL2	11395.4	2492	0.819578	3387	1.36944	832	-1.96647	15342	-0.356267	8728
FSTL3	11398	2493	0.868163	3171	0.437785	4808	-0.0516949	8044	-1.32164	13136
ZNF185	11398.1	2494	0.542236	4916	0.436654	4816	0.407293	5510	-0.0357457	7199
ZFX	11398.5	2495	-0.03632	8453	0.89847	2220	0.437216	5377	0.665015	4023
SUZ12	11402.9	2496	0.530245	4991	0.106088	7399	1.87539	464	0.417605	5082
C21orf58	11404.4	2497	0.670451	4196	0.211083	6547	0.862989	3246	-1.04656	11948
METTL7A	11406.1	2498	-0.420344	10752	2.43876	38	0.272198	6252	0.649379	4078
EFNA2	11409.1	2499	0.935142	2863	0.906855	2169	-1.2127	13564	-0.877692	11219
CCL2	11410.7	2500	0.621592	4458	0.211865	6536	0.942321	2901	-1.31268	13104
NAA11	11411	2501	-0.889737	13025	1.65782	398	1.09375	2291	-0.847153	11071
H2BC15	11411.4	2502	0.891702	3070	-0.00542717	8317	1.33139	1495	-0.110733	7563
MAP3K12	11414.1	2503	0.0574423	7886	0.628227	3583	0.785971	3615	-0.322793	8555
ADCY3	11415.6	2504	0.146157	7334	0.448222	4731	1.11341	2216	-1.51507	13838
SOCS6	11415.8	2505	1.00507	2583	0.384194	5164	-0.0890126	8245	1.85821	625
TUB	11416	2506	1.2076	1853	0.222001	6448	0.159271	6840	-1.59886	14091
PYROXD1	11416.7	2507	-0.0313013	8413	0.721245	3097	0.746789	3790	-0.22476	8113
RPS27L	11418.1	2508	0.083798	7702	0.810245	2601	0.362246	5769	2.7183	85
AK7	11420.3	2509	0.687644	4111	1.89062	213	-2.17627	15530	-0.737231	10577
ZNF30	11420.3	2510	0.317667	6253	0.332811	5565	1.1201	2188	-1.44652	13608
PRR15L	11424	2511	0.0500701	7936	0.95544	1970	0.193212	6651	0.493332	4778
PKP2	11426.5	2512	0.384759	5861	0.22181	6451	1.49797	1069	0.776407	3590
FILIP1	11430.9	2513	-0.349477	10364	0.973465	1906	0.855807	3282	0.397285	5178
ACOT12	11433.2	2514	0.941194	2827	0.395585	5092	-0.0547964	8064	-0.892254	11292
PML	11433.5	2515	1.6999	697	0.358721	5349	-0.547557	10647	-0.286904	8386
AKT3	11433.8	2516	-0.621398	11843	1.47407	649	0.794027	3560	-1.25853	12875
OR5K1	11435.8	2517	0.490445	5227	0.93363	2055	-0.506037	10421	-1.42797	13522
CAPN7	11438.2	2518	-0.103064	8871	0.577155	3886	1.28003	1659	0.823885	3404
USP20	11438.3	2519	0.228136	6850	0.847343	2432	0.0711661	7361	-0.236685	8168
OAS3	11439.9	2520	0.210522	6972	0.500131	4378	0.817132	3461	-1.08597	12118
KDM5A	11440.1	2521	-1.4247	14613	1.7324	334	2.27197	177	0.906919	3089
ADNP2	11441.3	2522	-0.764402	12502	1.04047	1673	1.7201	662	1.56329	1117
HDGFL2	11441.6	2523	0.849031	3258	0.833149	2488	-0.928756	12445	-1.57915	14042
PCDH8	11448.1	2524	0.815364	3410	0.201788	6613	0.641032	4338	-1.40672	13460
CLEC10A	11448.2	2525	1.55179	969	0.42085	4919	-0.639149	11106	-1.44604	13605
SMIM8	11448.8	2526	0.512099	5113	0.58406	3841	0.0991411	7190	-1.96545	14977
SGCE	11450.8	2527	-1.18551	14042	2.24954	78	1.32747	1512	-1.77475	14584
SRARP	11453.4	2528	0.935867	2861	0.849573	2421	-1.09864	13169	-1.26625	12904
SCG5	11456	2529	0.398274	5795	0.939903	2032	-0.36465	9684	-1.76286	14554
NOP16	11456.8	2530	1.25195	1715	0.348551	5430	-0.241951	9067	0.190078	6160
ATG101	11457.1	2531	1.40085	1304	0.661721	3416	-1.19818	13518	-0.576321	9794
LAMA3	11458.4	2532	-0.137725	9085	1.7281	340	-0.0757296	8180	-2.30089	15460
OR2I1P	11459.8	2533	0.821271	3381	0.712142	3143	-0.626986	11048	-0.89043	11283
TAF10	11461.8	2534	-0.530714	11354	1.39274	772	0.691935	4084	-0.225629	8121
ALDH1A2	11464.6	2535	0.26773	6561	2.25179	77	-0.905529	12339	0.857823	3265
CRTAP	11465.9	2536	-0.678785	12127	2.11147	123	0.664072	4219	-0.216796	8069
GLIS3	11466.9	2537	1.50706	1050	-0.240232	10251	1.62097	813	-1.77232	14576
CEBPE	11467.7	2538	1.55639	961	0.553594	4025	-1.02163	12867	-1.16946	12483
CARM1	11468.4	2539	0.326896	6188	0.261001	6107	1.39237	1336	-0.169226	7839
HSPA4	11470.3	2540	0.280207	6471	0.573785	3912	0.480644	5135	1.69414	881
UHMK1	11473.7	2541	0.125057	7459	0.559469	3991	0.793258	3564	1.35474	1616
MBNL3	11474.4	2542	0.0481752	7949	1.57738	499	-0.338434	9546	1.06748	2500
SBNO1	11477.4	2543	-0.00940479	8271	0.769438	2811	0.570081	4659	1.06006	2524
PAFAH1B1	11481.4	2544	-0.369798	10492	1.27256	1047	0.53216	4839	0.955937	2911
PPP1R7	11485.3	2545	0.977628	2690	0.958048	1961	-1.46829	14358	0.399286	5168
AP3M1	11487.5	2546	0.769762	3670	0.335824	5539	0.303257	6095	0.628947	4158
SPACA9	11487.9	2547	0.251636	6697	1.2376	1112	-0.465797	10205	-1.44274	13582
AKAP5	11488.6	2548	1.61696	838	-0.147819	9537	1.03392	2528	-2.02895	15087
NR6A1	11489.8	2549	0.0152234	8133	1.20962	1186	-0.0431538	7994	-0.520327	9516
NPFFR1	11491.1	2550	1.63412	803	0.47815	4520	-0.872804	12192	-1.15417	12432
SLC28A2	11492.4	2551	-0.521654	11299	1.46898	655	0.618095	4446	-1.87267	14810
STAG3	11492.4	2552	0.0168284	8125	0.956165	1969	0.220288	6511	-1.62008	14158
COX6C	11492.6	2553	-0.606825	11765	1.19062	1224	0.997124	2684	0.984752	2806
OTUD1	11493.2	2554	0.449305	5471	0.264573	6079	1.04556	2472	-0.817381	10937
PRPF38A	11495.4	2555	-0.186968	9392	0.525863	4222	1.9548	373	1.36052	1603
PFDN6	11495.6	2556	1.10435	2189	0.440878	4781	-0.368069	9700	1.39293	1529
ATP6V0D2	11497.5	2557	0.635317	4387	0.545165	4085	-0.0201827	7864	-1.51148	13823
KLF2	11506.6	2558	-0.570705	11584	1.29724	986	0.824812	3428	-1.12858	12304
TMEM161A	11507.8	2559	0.494819	5202	0.696213	3221	-0.114286	8362	1.97191	497
ZNRF1	11510.7	2560	-0.42901	10800	0.912805	2149	1.08123	2340	-1.17844	12530
PDZRN3	11513.2	2561	-0.509581	11246	0.818658	2560	1.56876	914	-2.37199	15518
DRAM2	11513.9	2562	-0.96518	13301	1.34832	874	1.45782	1178	1.76223	766
BCL9	11514.3	2563	-0.780019	12572	1.32118	933	1.13841	2118	-0.963297	11607
USP47	11514.3	2564	-0.752808	12447	1.33153	904	1.07811	2354	-0.699011	10380
WDR19	11515.6	2565	-0.488016	11147	0.944208	2012	1.13991	2111	0.205671	6090
EPRS1	11516.7	2566	-0.209659	9530	0.528365	4204	2.12812	249	2.35617	203
FEM1C	11517	2567	0.218988	6903	0.717615	3113	0.29526	6131	0.232781	5956
SH2B3	11521.2	2568	0.23251	6811	0.632641	3562	0.430794	5412	-1.15435	12433
CCDC182	11523.9	2569	2.18174	234	0.643909	3493	-1.75705	15043	-0.425888	9058
IQCG	11526.7	2570	-0.30489	10121	0.770309	2799	1.14062	2106	1.06225	2519
VCAM1	11530	2571	1.72	670	-0.130406	9397	0.891136	3118	0.245965	5889
CMTM8	11530.6	2572	0.509143	5130	0.793809	2683	-0.337593	9540	1.11851	2341
LIX1	11532.8	2573	1.07834	2298	0.665645	3391	-0.889821	12276	-2.388	15529
ARHGAP30	11534.6	2574	-0.0333368	8431	1.55934	518	-0.215577	8929	0.459733	4918
PRTG	11536.2	2575	0.136369	7389	0.719096	3109	0.417833	5474	1.3121	1739
VPS26B	11536.7	2576	-0.438297	10858	0.918837	2123	1.07735	2356	1.05618	2542
EXOSC1	11537.6	2577	-0.692883	12192	1.38556	789	0.920388	2987	1.41646	1454
DSG2	11540.1	2578	0.444978	5491	0.447919	4735	0.485127	5107	0.56965	4409
CEP55	11544.2	2579	1.59608	880	-0.0954297	9113	0.83215	3386	0.988112	2794
ABCG1	11544.3	2580	1.3878	1331	0.287212	5904	-0.207164	8881	-0.31602	8531
PRPF8	11545.2	2581	-0.255773	9806	0.87883	2303	0.79764	3546	1.60786	1036
FHIP1B	11546.3	2582	-0.921996	13155	1.24881	1088	1.50882	1041	-1.07934	12067
ASS1	11547.2	2583	0.729264	3870	-0.0237587	8480	2.06502	288	0.55277	4485
GAD1	11549	2584	0.510361	5122	0.334363	5553	0.691436	4090	0.88209	3175
HAX1	11552.8	2585	0.108451	7565	0.998721	1828	0.0098975	7705	1.59762	1049
RITA1	11553.5	2586	0.300411	6350	0.536547	4137	0.498976	5038	-1.13681	12349
MED28	11556.5	2587	0.259476	6634	0.994894	1840	-0.234237	9033	0.963521	2888
ZNF710	11556.7	2588	-0.401163	10654	1.40331	758	0.451331	5303	-0.0491939	7258
COL15A1	11557	2589	1.61659	841	0.167282	6888	0.00593211	7728	-0.915676	11395
TRUB2	11557	2590	0.502521	5154	0.780594	2756	-0.314071	9416	0.361413	5352
ZNF622	11559.1	2591	1.15789	2001	0.770179	2801	-1.31242	13885	-1.29531	13029
ATP8A1	11561.1	2592	0.324537	6210	0.744858	2974	0.0488419	7482	-1.32238	13142
NSD3	11564.2	2593	0.731302	3857	-0.0249951	8488	2.00878	324	-0.380221	8838
E2F8	11565.1	2594	-1.04111	13579	1.32379	925	1.63754	777	-0.878468	11224
EMX1	11566.5	2595	0.891834	3068	0.651444	3460	-0.636292	11097	-1.29811	13037
PRPS2	11571.3	2596	0.982554	2674	0.0727493	7658	0.781774	3635	-0.00223004	7052
CYP2R1	11571.7	2597	-1.18879	14052	2.21164	89	1.25733	1708	-1.40642	13458
RBM12B	11572.5	2598	-0.214889	9574	0.886867	2265	0.708729	4006	-0.141231	7710
MPZL1	11572.8	2599	-0.467992	11021	1.31686	946	0.618174	4444	0.53275	4593
CHSY1	11573.9	2600	1.1586	1996	0.224412	6424	0.133921	6982	-0.330175	8587
SRPRA	11576.9	2601	0.117462	7507	0.311992	5720	1.94475	381	0.876217	3197
ORMDL3	11578.7	2602	2.06174	294	0.00409794	8241	0.326878	5968	1.54968	1148
DMBX1	11579.9	2603	0.044364	7976	1.55826	522	-0.360645	9665	-1.07646	12059
CXCL13	11580.9	2604	0.146726	7331	0.948849	1998	-0.00273109	7771	0.381499	5255
DNM1L	11582.4	2605	-0.656329	12023	0.854656	2397	2.14543	237	1.20752	2070
DCDC2	11584.7	2606	1.42262	1255	0.134731	7152	0.186344	6678	-0.339278	8641
SLC25A44	11586.9	2607	-0.182233	9360	0.480457	4501	2.67591	60	-0.56829	9757
TPX2	11588.6	2608	1.63016	810	-0.318003	10823	2.04829	297	0.252761	5853
TBC1D21	11588.6	2609	1.37866	1349	0.277693	5987	-0.187069	8781	0.132073	6429
ZNF738	11589.1	2610	-0.0695037	8692	1.33025	911	-0.0255964	7904	0.875984	3200
COL13A1	11590.4	2611	0.511395	5117	0.870479	2327	-0.493175	10355	-1.26676	12907
SENP2	11591.6	2612	-0.357202	10411	1.43341	715	0.356732	5803	0.755871	3662
DDX55	11593.5	2613	0.370089	5952	0.141627	7095	2.8907	24	0.987638	2797
CCL19	11595.3	2614	1.55008	973	0.572936	3918	-1.13278	13299	-1.28078	12966
FBXO45	11595.9	2615	-0.27588	9937	1.01955	1760	0.606612	4494	1.07058	2484
HS3ST4	11597.6	2616	1.68235	716	0.756005	2911	-2.32897	15603	-2.58076	15625
PAWR	11600.2	2617	0.207634	6985	0.736393	3019	0.25328	6352	-0.20087	7987
RIBC1	11600.9	2618	1.67928	720	0.019845	8117	0.388278	5633	-0.424967	9054
NLRX1	11602.3	2619	0.239586	6773	0.250181	6202	1.78818	566	0.118706	6502
NT5C1A	11603.3	2620	0.5817	4678	1.40664	754	-1.35813	14026	-0.37364	8806
MAP4K2	11608.6	2621	0.411984	5714	0.446508	4743	0.522187	4901	-0.33916	8640
CXCL2	11612	2622	1.39346	1318	-0.124519	9354	1.06038	2422	0.0881467	6648
PPP3CB	11612.4	2623	1.57475	921	-0.146085	9520	0.998251	2678	0.535492	4578
CXorf58	11613.2	2624	0.450762	5456	1.61634	449	-1.19231	13506	-2.36443	15515
COL6A1	11613.5	2625	1.48584	1104	0.371092	5254	-0.53558	10586	-1.26702	12909
PPIF	11613.9	2626	2.62284	66	0.575071	3907	-1.58958	14665	1.58504	1069
ADH7	11619.5	2627	0.327191	6187	1.4781	638	-0.849019	12101	1.26211	1881
ATP8A2	11619.8	2628	0.617386	4483	0.867506	2345	-0.678817	11292	-2.01914	15066
MTMR2	11621.4	2629	-0.201346	9480	0.521365	4254	1.9035	426	1.1772	2159
MNX1	11622.6	2630	1.11937	2122	0.898205	2222	-1.71062	14941	-1.70874	14408
PDPR	11623.6	2631	0.344495	6088	0.202603	6608	1.61523	818	-1.28883	13002
PTH2	11624.1	2632	0.619984	4470	0.857901	2381	-0.669325	11250	-2.12154	15217
CEMP1	11627.8	2633	1.65355	773	0.0854991	7563	0.189045	6669	0.915205	3056
USP13	11627.8	2634	0.0742879	7773	0.870043	2329	0.20418	6589	-1.51348	13832
SLC16A5	11630	2635	-0.369847	10493	0.708852	3155	1.49242	1085	0.299618	5638
POLR1G	11632.5	2636	-0.0434286	8514	0.405953	5025	1.96142	365	-0.502043	9425
FBXO30	11633.8	2637	0.478332	5299	0.592446	3796	0.0709409	7362	-0.808405	10914
NAT2	11637.2	2638	1.10868	2172	0.570133	3934	-0.748796	11618	-3.47891	15749
SCYL1	11637.8	2639	0.106065	7579	0.898323	2221	0.113964	7095	0.30493	5613
HPDL	11639.8	2640	0.654323	4288	0.275579	6004	0.579917	4604	-1.86085	14785
SSX3	11640.9	2641	1.96153	385	-0.102918	9175	0.674562	4167	0.614878	4203
SMAP1	11641.1	2642	-0.104483	8876	0.637981	3528	0.984756	2726	1.48811	1298
CHST10	11643.2	2643	1.27101	1656	0.903033	2186	-2.81564	15722	-1.41026	13469
RAMP2	11644.2	2644	0.0920563	7651	1.76314	307	-0.552139	10669	-0.340739	8647
WIPI1	11645.4	2645	-0.273509	9919	0.537453	4132	2.61363	72	0.147701	6359
NLRC4	11647.6	2646	0.872845	3152	0.285608	5924	0.241119	6412	-1.35591	13268
NYNRIN	11649.3	2647	-0.199915	9470	1.16475	1296	0.288855	6159	0.402987	5152
CIITA	11650.2	2648	-0.304242	10113	0.888778	2256	0.831124	3394	-0.801296	10888
FAM53C	11651	2649	-0.518128	11284	1.6391	415	0.463294	5231	0.0676771	6741
BCAT1	11652.6	2650	2.03314	318	0.134385	7158	-0.0703682	8149	-1.25089	12845
CCNJ	11653.1	2651	0.366956	5965	0.371593	5250	0.778015	3653	0.280043	5734
GCLC	11654.2	2652	0.638768	4363	1.06805	1590	-1.05262	12977	0.597789	4288
OSBPL8	11655.8	2653	-0.241881	9720	0.691177	3258	1.15522	2053	0.251266	5862
MOCOS	11656.6	2654	-0.946526	13231	2.16075	104	0.910951	3027	-0.535309	9585
CNGA1	11656.7	2655	-0.526043	11329	0.792687	2690	1.61432	820	0.438737	4999
HDAC5	11659	2656	0.55534	4841	0.624007	3604	-0.127942	8439	-0.705072	10405
ANAPC4	11659.1	2657	-1.14748	13932	1.56162	517	1.43217	1229	0.367887	5318
RBM4	11659.5	2658	0.571527	4741	0.211024	6548	0.931112	2946	0.311975	5583
PDE6G	11662.5	2659	0.964588	2737	0.550505	4053	-0.542203	10623	-0.780797	10779
INTS7	11668.8	2660	0.626142	4426	0.144423	7071	1.06108	2417	1.42775	1431
LIMA1	11672.3	2661	0.301884	6343	0.258772	6133	1.34424	1453	0.712972	3830
ERICH1	11675.5	2662	0.147321	7326	0.472709	4563	0.907807	3047	-0.333369	8606
RERGL	11677.2	2663	2.21004	210	-0.0345922	8572	0.385553	5644	-1.58053	14044
TMEM216	11677.4	2664	0.0596869	7870	1.36371	844	-0.308583	9388	3.17369	25
ASB2	11682.4	2665	1.0252	2510	0.263836	6085	0.113654	7097	-1.71949	14435
GATB	11682.4	2666	0.283589	6447	1.40805	753	-0.750669	11626	0.69608	3901
RAP2C	11683	2667	1.28007	1632	-0.209978	10029	1.62123	812	-1.53565	13912
PHETA2	11683.3	2668	1.55699	959	-0.0519306	8732	0.652655	4268	-1.8254	14696
CNRIP1	11683.6	2669	1.26111	1688	-0.0999874	9153	1.06312	2410	-1.18036	12540
GGACT	11686.3	2670	0.95867	2762	0.531082	4179	-0.500519	10391	-1.52361	13868
LARP1	11690.3	2671	-0.184902	9376	1.02949	1719	0.398764	5563	0.12661	6460
C1orf216	11691.6	2672	0.162613	7230	0.992901	1847	-0.124177	8418	-0.619601	9986
DVL1	11691.8	2673	1.49373	1083	0.264867	6075	-0.265519	9194	0.201489	6104
REST	11693.6	2674	-0.328407	10251	0.707645	3165	1.32087	1537	0.20147	6105
LRRIQ1	11694.3	2675	0.849074	3257	0.847099	2436	-1.0662	13030	-1.13648	12348
TP73	11697	2676	0.276924	6496	1.51272	587	-0.802935	11901	-1.31084	13096
SMCO3	11704.4	2677	0.409172	5728	0.87915	2299	-0.375983	9745	-0.0349799	7193
CST6	11707.5	2678	0.725932	3897	0.0989791	7453	1.03509	2523	1.70674	860
HINFP	11708.6	2679	-0.55159	11483	0.835849	2476	1.48528	1107	1.54538	1162
KIAA0513	11710.4	2680	0.301995	6342	1.13972	1366	-0.549812	10657	0.10055	6604
NRAS	11711.7	2681	0.275445	6510	0.386056	5150	0.880566	3170	0.512163	4679
NCBP1	11712.8	2682	0.191146	7074	0.64533	3488	0.402262	5541	1.13543	2294
AFF1	11714.3	2683	-0.696538	12210	1.50729	595	0.775031	3671	0.233866	5949
RFWD3	11714.5	2684	-0.0322821	8421	0.359287	5341	2.7013	51	0.290231	5679
DOC2A	11716.5	2685	1.2426	1740	0.416467	4944	-0.512645	10459	-0.984176	11699
F5	11717.6	2686	0.30665	6307	0.226448	6407	1.49841	1067	1.64316	970
TBX20	11719.7	2687	0.870399	3161	0.763228	2856	-0.923256	12413	-0.971082	11640
ARIH2	11721.5	2688	-0.191031	9419	1.65326	402	-0.0583505	8083	0.100944	6603
RPS6KA4	11727.3	2689	1.02707	2503	0.669251	3372	-0.917354	12389	-0.26527	8303
IL10RA	11728	2690	-0.0978849	8845	0.64727	3478	0.909755	3033	0.736357	3734
ZNF829	11730.2	2691	0.730194	3864	0.2167	6496	0.617896	4447	-0.16596	7824
KCNK13	11731.2	2692	0.413419	5702	1.22326	1144	-0.836241	12046	0.640428	4111
MX2	11732.4	2693	-1.49048	14748	1.66261	394	1.90274	427	-0.427493	9068
GALNT9	11733.8	2694	1.1015	2202	0.28964	5883	-0.0484603	8027	-1.19938	12622
TMEM219	11734.9	2695	0.438037	5537	1.33142	905	-0.992838	12749	1.07145	2479
HCFC1R1	11737	2696	1.93057	420	0.158644	6953	-0.150409	8556	-0.142557	7715
ZSCAN32	11744.4	2697	-0.124582	9008	0.715433	3124	0.805571	3507	-1.30608	13074
ZNF385B	11747	2698	1.02037	2522	0.521393	4252	-0.560229	10714	-1.16884	12478
ENOSF1	11750.6	2699	-1.79113	15205	2.26645	73	1.908	417	1.29291	1797
DDX19A	11750.8	2700	1.86045	473	-0.179711	9783	0.899701	3086	0.509224	4694
TRPV3	11753.5	2701	1.74965	629	0.497605	4395	-1.10108	13185	0.475959	4849
TNFSF4	11754.1	2702	0.736085	3834	0.708656	3158	-0.603744	10929	0.113291	6526
NIPAL4	11754.9	2703	1.41287	1278	0.740877	2994	-1.70808	14934	1.70536	863
SHISA3	11756.4	2704	0.481896	5279	0.172936	6841	1.23079	1794	-2.33103	15487
TKT	11757.7	2705	1.79291	573	-0.184505	9821	0.946393	2882	2.50259	141
TXNL1	11759.5	2706	-0.962848	13285	1.31562	951	1.32464	1524	1.28479	1823
OSBPL5	11763.2	2707	1.59127	889	0.345473	5464	-0.573947	10781	-2.29818	15456
NR1I2	11764.3	2708	1.05366	2395	0.648946	3469	-0.926727	12430	-2.0231	15073
HEXD	11769.7	2709	0.0580081	7879	0.999278	1825	0.0138163	7673	0.222128	6011
SC5D	11770.5	2710	0.265544	6586	0.623571	3607	0.295353	6128	0.705253	3858
ARHGAP42	11771.9	2711	-0.31959	10203	1.65162	403	0.122024	7046	1.24637	1938
B3GALNT2	11772.2	2712	-0.749148	12433	1.04351	1668	1.36548	1405	1.1427	2274
SLC9A6	11773	2713	-0.5612	11534	0.799262	2646	1.61009	831	-0.761602	10703
MORC3	11773.5	2714	0.519783	5070	0.461158	4643	0.256554	6338	-0.119063	7608
LYSMD2	11775.1	2715	1.10801	2175	0.302632	5789	-0.10575	8325	0.258105	5828
HS3ST2	11779.3	2716	1.29988	1572	0.559144	3992	-0.970435	12645	0.604081	4258
C4BPA	11783.6	2717	1.91377	434	0.529547	4192	-1.32267	13913	-2.13969	15246
INSYN1	11783.9	2718	0.310767	6286	0.727857	3068	0.0223288	7619	-1.84279	14740
SUPT16H	11785.1	2719	-0.0640118	8663	0.597559	3773	0.957078	2840	1.28135	1831
GALNT11	11785.7	2720	-0.0195113	8333	0.721481	3095	0.577941	4616	0.0730098	6715
RASGRF1	11787.5	2721	1.27751	1641	0.0488089	7857	0.475513	5159	-0.29714	8430
NDUFB6	11790.3	2722	0.223365	6880	0.397876	5074	0.933731	2932	1.36569	1591
DDX18	11792.2	2723	1.39304	1321	-0.275663	10524	1.82882	522	1.65036	952
C1QB	11793.7	2724	1.10875	2171	-0.182302	9805	1.71322	675	1.62957	992
MAB21L4	11794.5	2725	-0.964433	13295	1.19665	1215	1.49761	1071	1.02065	2665
KIF23	11795.9	2726	2.02976	322	0.0211995	8105	0.201768	6604	1.50675	1251
LARGE2	11796.7	2727	0.439573	5525	0.779357	2762	-0.294105	9328	0.911527	3072
CKMT2	11798.5	2728	0.254807	6672	0.22001	6465	1.77645	584	-2.07039	15134
LPIN2	11801.2	2729	-0.311039	10147	0.678143	3327	1.307	1583	0.507348	4705
CCN6	11803.6	2730	-0.41696	10739	0.823516	2537	1.10427	2246	-1.42681	13517
SAFB	11804.4	2731	0.674968	4167	0.710132	3150	-0.529531	10560	-0.386446	8870
EDAR	11805.7	2732	0.295387	6377	1.94682	186	-1.07164	13049	-1.63046	14190
DDX59	11807.8	2733	0.790059	3552	0.790166	2712	-0.893654	12293	1.04132	2577
TMEM30A	11807.8	2734	0.170692	7186	0.77894	2765	0.140957	6946	1.06887	2491
HTATSF1	11807.9	2735	0.416856	5676	0.528223	4205	0.250118	6368	-0.214705	8056
C2CD2L	11808.2	2736	0.112894	7539	1.28115	1029	-0.379004	9762	1.18544	2133
CNP	11812	2737	0.115914	7519	0.297923	5827	1.75778	609	-3.0847	15731
HDHD3	11812.9	2738	0.250451	6705	0.813578	2587	-0.042612	7991	0.651016	4073
SLFN13	11814.8	2739	-1.49525	14762	1.76878	303	1.67126	739	-1.44702	13613
LRRC31	11817.3	2740	1.60496	865	0.494065	4412	-1.04171	12934	-1.53892	13924
GJB3	11818	2741	-0.319441	10201	1.22853	1133	0.366376	5739	0.29961	5639
EIF2S2	11819.2	2742	-0.597347	11720	1.16962	1288	0.862284	3252	2.38829	186
ATF6	11820.1	2743	-0.455437	10944	1.218	1160	0.577523	4619	1.68858	889
PHF19	11820.9	2744	1.48939	1097	0.184406	6758	-0.0639837	8113	-0.439166	9126
ARHGAP29	11821.5	2745	1.38409	1338	0.339061	5517	-0.452982	10143	-0.474403	9290
PRKG2	11822	2746	0.621853	4457	1.75353	320	-2.31231	15595	-3.10505	15734
RXFP2	11828.8	2747	2.35462	150	0.097178	7465	-0.0692398	8141	-1.71877	14433
FERMT2	11830.9	2748	0.230853	6826	0.402899	5043	0.884149	3147	-0.66765	10226
ENPP4	11831.9	2749	-0.145796	9148	0.536225	4143	1.32498	1521	-0.522791	9529
MEX3D	11832	2750	1.41536	1266	0.650967	3465	-1.41259	14197	-1.15406	12431
PCDHB2	11832.3	2751	-1.1134	13827	1.32378	926	1.5581	929	0.159576	6307
RTCB	11834.7	2752	1.31275	1529	-0.119222	9318	1.01344	2613	-0.0765692	7380
ANKRD33B	11836.2	2753	-0.119061	8974	0.446941	4741	1.73529	635	-0.203874	8003
SLC25A20	11836.4	2754	1.52481	1012	-0.250469	10327	1.35327	1430	-1.2262	12728
HRG	11837.8	2755	0.611701	4515	1.27466	1043	-1.3985	14157	-0.800794	10881
FCRL3	11839.1	2756	1.27	1660	-0.232899	10187	1.64594	768	-0.512619	9476
SPPL3	11840	2757	-0.194175	9436	0.764115	2850	0.788157	3597	0.798762	3506
ZNF142	11841.1	2758	-0.0562155	8610	0.756849	2903	0.563218	4690	-0.587517	9857
CBX8	11843	2759	0.738161	3825	0.133538	7165	0.8219	3438	-1.86436	14792
ATP2A2	11844.4	2760	-0.597485	11721	1.4533	679	0.614817	4465	1.46388	1351
DCP1B	11844.4	2761	-0.431693	10819	0.873433	2316	1.0076	2632	0.802423	3492
ZNF423	11844.7	2762	0.170699	7185	0.381902	5180	1.06674	2393	-1.18987	12582
USP25	11845.2	2763	-0.17165	9303	0.478938	4512	1.74934	616	0.0827823	6670
OR7A10	11845.4	2764	1.15692	2002	0.908362	2164	-2.46609	15652	-1.88334	14835
FAM199X	11846.8	2765	0.243898	6743	0.24903	6218	1.50676	1047	0.565015	4427
LRRIQ3	11847.4	2766	1.5706	933	0.040595	7932	0.290585	6152	-0.382239	8849
C15orf61	11847.6	2767	0.0734982	7780	0.298632	5821	2.03013	312	1.84633	647
METTL4	11852.6	2768	-1.22132	14147	1.59216	480	1.38453	1360	0.368317	5314
DNAJC19	11853.3	2769	-1.40784	14586	1.71562	354	1.53492	969	1.47832	1314
USP4	11854.3	2770	-0.739065	12399	1.81094	273	0.649698	4283	0.820126	3419
SIPA1L3	11856.4	2771	0.366938	5966	0.69991	3200	-0.0377557	7967	1.25621	1901
MCOLN2	11858.7	2772	0.0363587	8016	1.43586	709	-0.382686	9783	-1.11048	12223
PLXDC2	11859.5	2773	0.0214444	8101	0.451249	4707	1.16873	2005	-1.8475	14752
SLC66A3	11860.7	2774	0.763047	3712	0.0674281	7706	1.01703	2599	-0.342367	8653
MED11	11862	2775	1.38109	1343	-0.18866	9841	1.1855	1932	1.78951	723
GRIA3	11862	2776	0.623541	4447	1.57883	496	-1.9722	15349	-0.987363	11715
C1orf116	11863.1	2777	-0.634678	11913	2.24885	80	0.437847	5371	1.45984	1357
RFK	11865.1	2778	0.867048	3175	0.0266521	8055	0.989191	2714	-1.1918	12588
PMVK	11865.5	2779	0.761535	3718	0.25522	6156	0.398116	5568	-0.349983	8697
NUDT13	11868.7	2780	-0.171394	9300	1.53227	559	-0.0872314	8236	0.733467	3748
FCHSD2	11868.8	2781	0.558028	4823	0.568138	3947	-0.0823716	8210	0.429935	5033
DLG4	11869.6	2782	0.82564	3359	0.517913	4280	-0.36503	9687	-0.268408	8312
KIAA2026	11873.9	2783	-1.15329	13945	1.28032	1030	1.7327	639	1.04987	2558
DNAAF6	11879.9	2784	1.31857	1515	0.340641	5501	-0.43248	10030	-0.992894	11741
TRMO	11880.9	2785	-0.653914	12013	2.12006	119	0.470649	5186	0.209279	6075
CLTA	11881.2	2786	1.12753	2100	0.222153	6444	0.0668423	7382	1.98572	479
KRTAP4-9	11883.7	2787	0.514027	5107	1.00509	1794	-0.816901	11952	-1.40944	13468
FHL3	11888.2	2788	0.681909	4133	0.500821	4370	-0.126461	8433	0.215545	6057
NRN1	11890.2	2789	-0.0427418	8507	1.62842	430	-0.36165	9669	-0.365545	8769
TMEM9B	11890.6	2790	-0.438332	10859	0.704373	3180	1.52027	1008	0.146662	6364
CTSB	11891	2791	1.15421	2011	-0.239274	10237	2.10058	265	-0.137349	7696
CFAP54	11893.5	2792	0.709537	3988	0.9659	1935	-1.13731	13316	-1.26185	12887
AQP11	11897.9	2793	0.850696	3250	0.669922	3365	-0.753715	11651	-0.222461	8105
DCAF13	11899.1	2794	0.981683	2677	0.134347	7159	0.465832	5214	0.402931	5153
CCR1	11899.2	2795	1.02908	2495	0.260793	6111	0.0482901	7484	0.265716	5799
MARCO	11900.6	2796	0.553996	4845	1.14077	1363	-1.1018	13188	-0.190159	7929
IFT81	11901.9	2797	0.636576	4380	1.07338	1580	-1.17633	13446	1.89908	573
ADSS2	11906.7	2798	-0.551998	11486	1.14846	1343	0.778075	3652	2.04731	421
MYCN	11907.7	2799	2.45528	111	0.58909	3817	-1.95793	15335	0.790253	3543
UNG	11909.7	2800	0.935996	2858	1.02584	1733	-1.9894	15365	0.290191	5680
UQCRC1	11911	2801	2.07753	285	-0.00394655	8308	0.225164	6489	1.44394	1389
STK33	11911.1	2802	0.436996	5544	0.919659	2117	-0.569086	10755	-2.27885	15429
DCUN1D2	11911.5	2803	-0.163701	9247	0.869005	2334	0.506356	4995	-0.282252	8364
SH2D4A	11922.6	2804	1.16529	1975	0.208232	6565	0.0613459	7410	0.958067	2904
FMNL2	11929.6	2805	0.441678	5514	0.548637	4066	0.11307	7101	-1.52439	13871
ME2	11930.5	2806	-0.490578	11162	0.689122	3263	1.84813	488	0.780929	3573
LZTS3	11932.1	2807	1.08296	2277	-0.20559	9982	1.88786	448	-1.16559	12467
DCAF6	11932.8	2808	-1.13716	13902	1.40163	760	1.39397	1331	0.12877	6451
PDCD4	11934.6	2809	-0.00925815	8270	1.06698	1595	-0.0204491	7865	0.382776	5245
C4orf19	11939	2810	1.39415	1315	-0.0796649	8970	0.747206	3788	0.31701	5557
CD101	11943.6	2811	0.0296958	8058	0.627444	3586	0.632775	4375	-0.663137	10199
DLL1	11945.4	2812	0.65979	4252	0.973164	1908	-1.07942	13086	-0.705536	10408
TRIM68	11948	2813	0.32634	6193	0.854067	2400	-0.297656	9347	-0.295911	8424
TCOF1	11952.3	2814	1.30304	1564	-0.124791	9357	0.989603	2713	-0.584237	9836
EIF4E2	11953.2	2815	0.0618906	7855	0.50919	4323	0.857166	3275	1.02116	2662
GORASP1	11955.1	2816	0.149766	7311	0.309886	5729	1.38059	1371	-0.376214	8817
SIX1	11957.8	2817	-0.738435	12397	1.13489	1380	1.0757	2364	-0.122941	7630
CA6	11958.6	2818	0.791067	3543	1.00685	1793	-1.46683	14355	0.485701	4807
PDZD3	11960.3	2819	1.89426	450	0.545265	4083	-1.49134	14437	0.901006	3107
OR51M1	11960.7	2820	0.884231	3101	0.582582	3846	-0.630107	11065	-2.05518	15120
PRKAG1	11961.2	2821	0.172446	7177	0.889696	2249	-0.0883535	8241	1.64827	955
ALX3	11963.5	2822	0.667665	4219	0.792454	2694	-0.755891	11663	-1.17412	12507
ZNF618	11964.9	2823	0.748563	3773	0.011012	8185	1.23128	1793	-1.59243	14078
LY6G5C	11968.2	2824	1.28503	1616	-0.220812	10107	1.43125	1232	-2.14887	15260
CD244	11969.5	2825	0.953421	2786	0.809856	2602	-1.32381	13919	0.132237	6428
YRDC	11970.5	2826	1.13989	2057	0.271221	6031	-0.121927	8406	0.0129658	6978
BLOC1S2	11972.6	2827	0.267176	6566	0.328888	5601	0.984974	2725	2.40471	183
PUS3	11973.5	2828	0.338645	6125	0.250419	6199	1.11334	2218	1.72266	833
TIAM1	11976.9	2829	1.03987	2458	0.251954	6191	0.0386381	7533	0.680073	3979
ZMYND19	11976.9	2830	1.63557	797	0.133042	7174	-0.0519129	8048	-0.571602	9773
ATXN7L3	11977.3	2831	0.582059	4673	0.524869	4227	-0.0612718	8098	-0.0831994	7429
GART	11978.7	2832	-0.0328456	8422	0.799643	2644	0.370299	5721	0.39727	5179
TMIGD3	11979.6	2833	0.467377	5367	0.128812	7215	1.37784	1378	-0.0200782	7122
ZNF667	11980	2834	0.767533	3683	0.414394	4955	-0.0691451	8138	0.410943	5107
HNRNPK	11981.5	2835	-0.54431	11431	0.768231	2823	1.50964	1040	0.821363	3414
LIN9	11984.2	2836	-0.108479	8900	0.897056	2226	0.349071	5842	0.0186671	6949
TAGLN2	11984.7	2837	1.05604	2382	0.176202	6819	0.232997	6455	0.58962	4319
KLHL18	11987.1	2838	0.496083	5187	0.244326	6268	0.815955	3466	-0.0539762	7285
BMPR1B	11991.9	2839	0.273567	6526	0.71689	3115	0.0281257	7581	0.75307	3677
XRN1	11992.2	2840	-0.470355	11034	0.907874	2166	0.943861	2892	1.45066	1375
SAGE1	11992.9	2841	-0.270527	9892	1.22374	1143	0.222844	6501	-1.88716	14837
RNASE6	11995.2	2842	0.355619	6026	0.199764	6629	1.30863	1579	1.12933	2322
CDCA3	11995.9	2843	2.18516	230	-0.409545	11480	1.72305	656	0.062132	6764
SLC25A11	11996	2844	-0.561869	11538	1.31722	944	0.602683	4512	2.0682	396
METTL9	11997.8	2845	0.19254	7066	0.199747	6631	2.59026	79	1.21553	2038
SEPTIN8	11998.6	2846	-0.912978	13119	1.85944	238	0.789243	3587	1.28736	1814
KCTD12	11999.4	2847	1.11598	2140	0.0746209	7639	0.45956	5262	-1.62902	14185
OR8D2	12003.4	2848	0.0208745	8103	0.609348	3696	0.664511	4214	-1.6541	14257
UBE2E2	12006.5	2849	1.57216	926	-0.130085	9396	0.775952	3663	0.0170389	6958
ZNF24	12007.4	2850	-0.360334	10430	1.45707	671	0.192548	6656	1.43331	1417
RASGRP3	12007.8	2851	-0.0944915	8825	0.742	2987	0.597915	4538	0.0688172	6736
ARHGAP22	12009.5	2852	0.474458	5320	0.527778	4207	0.0876022	7264	-1.44327	13589
USP9Y	12010	2853	-0.124754	9012	1.22872	1131	-0.0130164	7827	0.179876	6208
ULBP1	12010.3	2854	1.62689	818	0.34523	5468	-0.689984	11349	-1.3317	13175
ZNF678	12015.9	2855	-1.52556	14823	1.75849	314	1.51724	1015	0.702766	3869
IL9	12016	2856	0.448267	5483	0.843033	2447	-0.504046	10412	-1.69709	14369
ZDHHC3	12017.8	2857	1.03125	2485	0.246154	6245	0.0512601	7469	1.19367	2114
SLC37A4	12017.9	2858	0.81788	3396	0.371589	5251	-0.0535455	8058	1.20571	2076
ZNF835	12018.7	2859	0.888502	3081	0.536448	4140	-0.546889	10642	-1.15147	12411
PLEKHA7	12020	2860	-0.634074	11912	1.05712	1626	0.990256	2712	-0.463251	9236
IGLL1	12022	2861	1.18508	1917	0.516062	4289	-0.835547	12043	-0.839634	11044
USP12	12022.6	2862	0.536022	4957	0.442174	4772	0.177882	6731	-0.426472	9062
PPP1CC	12026.4	2863	0.338796	6123	0.526716	4214	0.296374	6124	0.217859	6038
ARFGAP2	12028.6	2864	0.267002	6567	0.769842	2807	-0.0760438	8182	-1.38749	13398
F3	12030.3	2865	1.25132	1718	-0.00683096	8330	0.579324	4607	-0.336658	8624
FAM102A	12032.6	2866	2.22466	203	0.245695	6253	-0.573434	10776	0.449097	4958
URB2	12033	2867	1.31037	1540	-0.203539	9958	1.24241	1751	0.68856	3938
GBP5	12033.3	2868	-0.699943	12230	1.03632	1692	1.1296	2152	1.78462	730
DSC2	12036.4	2869	-0.270652	9893	1.69794	368	-0.0554428	8067	-0.652695	10144
LRRTM4	12037.1	2870	0.0314831	8048	1.70647	361	-0.567567	10745	-0.605941	9931
USP27X	12038.3	2871	1.94984	396	0.519086	4268	-1.45273	14310	-0.21344	8052
CAPSL	12038.7	2872	0.557234	4827	0.414555	4954	0.202034	6601	-0.984134	11698
HTRA3	12039.7	2873	0.161682	7233	0.903217	2184	-0.12738	8435	-1.23712	12767
SLC10A4	12040.1	2874	0.520058	5067	0.212182	6532	0.864545	3235	-1.62698	14178
IMP4	12042.3	2875	0.177237	7157	1.37747	808	-0.657264	11185	0.731456	3757
FAM184B	12042.7	2876	1.84753	493	0.071459	7683	0.019749	7638	-1.18598	12562
ZBTB4	12045.4	2877	-0.833633	12791	1.6422	413	0.74209	3815	0.238461	5931
FRA10AC1	12045.5	2878	-0.658197	12036	1.29613	990	0.745011	3800	2.83063	57
HAPLN1	12046.4	2879	2.42548	124	-0.40974	11483	1.57787	900	1.69703	873
PTTG1	12046.6	2880	3.06915	16	-0.00707456	8332	0.114442	7091	0.740581	3726
SLC48A1	12053.2	2881	-0.254185	9799	0.856827	2386	0.634561	4370	0.187314	6173
PIP5KL1	12054.8	2882	2.51114	95	0.588671	3819	-2.40361	15636	-0.684512	10317
KLHL42	12056.3	2883	0.235498	6797	0.335335	5543	1.00086	2663	-0.801047	10884
DNAJB12	12058.4	2884	0.620385	4466	0.637031	3530	-0.401475	9887	0.251838	5857
HK1	12060.4	2885	0.212522	6960	0.764354	2847	0.0247572	7599	0.649411	4077
NINJ1	12061.3	2886	0.918835	2937	-0.113935	9276	1.48785	1095	-0.416936	9017
DCLK2	12063.7	2887	0.828142	3346	0.956933	1964	-1.52225	14513	-1.03292	11891
NLRC3	12066.2	2888	0.850453	3251	0.192857	6693	0.393971	5598	-0.388336	8882
PAX6	12067	2889	0.986222	2659	0.0391228	7943	0.697779	4060	-0.768488	10733
SEPSECS	12067.5	2890	-0.833338	12790	1.21457	1171	1.06429	2407	0.244557	5896
MARCHF5	12067.7	2891	-0.981434	13363	2.15899	106	0.784896	3620	1.69635	876
BUD23	12068	2892	0.476812	5308	0.362096	5322	0.459859	5258	-0.163645	7817
UFM1	12069.1	2893	-1.04989	13609	1.35813	855	1.21881	1833	0.527146	4622
DSG4	12069.2	2894	0.813425	3418	0.81874	2558	-1.12734	13282	-1.61095	14140
VPS11	12069.3	2895	0.0291906	8061	0.826166	2520	0.1929	6653	1.61014	1028
C9orf152	12069.9	2896	0.00987696	8166	0.982839	1876	0.00410102	7736	-0.2688	8314
ARHGAP18	12075.1	2897	-0.403325	10666	0.603532	3735	1.78209	577	0.945312	2947
STRN	12077.2	2898	0.549873	4870	0.00335808	8249	2.0391	302	-0.115466	7588
ST6GALNAC4	12078.9	2899	1.2407	1745	0.714551	3129	-1.5674	14622	-0.678961	10288
IFNA8	12079	2900	-0.152311	9183	0.995755	1835	0.250945	6364	0.843321	3327
ABCE1	12080.7	2901	-0.367776	10485	0.931372	2061	0.698578	4055	1.52024	1210
WDR55	12082.4	2902	-1.00411	13444	1.784	291	0.878262	3177	0.325975	5504
MBIP	12083.5	2903	-0.309782	10145	1.0896	1529	0.397579	5570	1.43179	1419
CLIC3	12084.1	2904	2.23651	198	0.0174488	8130	0.0836975	7287	0.805708	3474
B9D1	12084.9	2905	0.541569	4923	1.50035	605	-1.68848	14880	-0.245479	8215
DCAF4L1	12085.8	2906	-0.293721	10054	0.710384	3147	1.01502	2607	-1.65453	14260
TEX26	12087	2907	-0.612222	11795	0.897209	2224	1.21053	1864	-2.14395	15252
NUP98	12089.8	2908	-0.697617	12220	1.5259	563	0.619399	4437	-0.335827	8618
GALNT12	12091.6	2909	-0.978977	13351	1.30357	978	1.16746	2013	1.20022	2096
RIOK2	12096.3	2910	0.221997	6886	1.94566	187	-1.02189	12869	1.69441	880
TNFRSF10B	12096.8	2911	0.14681	7330	0.959758	1956	-0.200329	8841	-0.736102	10571
NEPRO	12097.9	2912	-0.172945	9309	0.967618	1926	0.312938	6044	1.03475	2599
TRMT2A	12098.4	2913	1.13752	2069	0.348085	5433	-0.381302	9779	0.185631	6183
HMOX2	12103.7	2914	2.63896	63	0.157303	6970	-0.375531	9741	0.646285	4093
IL26	12103.9	2915	1.82726	530	0.422203	4903	-1.06423	13026	1.24566	1941
SNX16	12105.6	2916	1.44549	1199	-0.0313149	8538	0.487224	5102	1.19385	2112
TPGS2	12106.1	2917	-1.27317	14282	1.68541	377	1.21483	1848	-0.939812	11512
TJAP1	12107.6	2918	1.10273	2196	0.27474	6008	-0.14207	8512	0.345857	5418
MPEG1	12107.7	2919	0.274833	6517	0.156686	6974	1.90364	425	0.392255	5202
CFAP418	12107.9	2920	-0.1796	9346	0.58923	3815	1.06713	2392	-0.302821	8464
YIF1B	12108.1	2921	1.89786	446	0.214401	6515	-0.439482	10068	0.216611	6051
BOLA1	12109.9	2922	-0.358246	10416	0.886312	2268	0.742325	3814	-0.592171	9873
DIO1	12111.2	2923	0.919213	2933	0.49139	4427	-0.516516	10483	2.13828	326
UBASH3B	12115.4	2924	1.89609	448	-0.32144	10852	1.23484	1773	1.75662	778
SBF2	12117.2	2925	-2.03898	15440	2.1154	122	1.708	686	-1.48365	13724
CDK2AP2	12117.9	2926	1.18956	1910	0.527645	4208	-0.918077	12392	-0.389448	8891
DEF6	12118	2927	1.41319	1276	0.263316	6091	-0.36897	9701	0.0237238	6928
C1QC	12118.9	2928	1.08201	2281	-0.137352	9451	1.22447	1817	0.996063	2754
GNAT1	12122.8	2929	1.54739	978	0.541119	4117	-1.32532	13921	-0.247954	8229
C3orf22	12123.8	2930	1.70196	694	0.360648	5333	-0.827581	12004	-1.66715	14307
CRYGB	12123.9	2931	-0.164148	9251	1.52563	564	-0.188208	8786	-1.23668	12766
ZNFX1	12128.5	2932	-0.301442	10096	0.546228	4078	1.60347	845	0.425103	5053
ACAD10	12131.2	2933	0.96207	2750	0.94299	2016	-2.02038	15403	0.156291	6323
ZNF260	12133.1	2934	-0.291431	10040	0.506751	4340	1.8994	433	1.61835	1017
ASZ1	12133.9	2935	0.779211	3622	0.78361	2740	-0.996758	12763	-1.9763	14996
ELL	12134.3	2936	0.506855	5140	0.770114	2804	-0.509948	10450	-0.188554	7918
BCL2	12134.6	2937	-0.142382	9125	2.05088	147	-0.383859	9787	-1.94291	14943
CARF	12135.1	2938	0.626223	4425	-0.00335815	8304	1.54549	950	-1.22133	12707
HERC5	12139	2939	-0.844831	12827	2.38434	45	0.571813	4647	-2.81803	15698
FBRS	12139.7	2940	1.54343	983	-0.02706	8502	0.40134	5548	0.117707	6510
FOXF1	12139.7	2941	1.32331	1501	0.206317	6576	-0.137715	8489	-1.66597	14301
RABGAP1L	12141.5	2942	-0.232226	9662	0.523024	4239	1.45465	1188	0.930135	2999
RPS14	12148.6	2943	0.717694	3939	0.798494	2651	-0.943683	12504	0.47688	4846
GLIS2	12149.1	2944	0.817332	3399	0.589688	3814	-0.628696	11057	-0.491652	9367
TP53	12151.8	2945	-0.925095	13166	1.27437	1044	1.09909	2269	1.81459	692
CHCHD6	12152.6	2946	0.112029	7543	0.93587	2045	-0.134929	8470	0.595148	4300
ZC3HAV1	12152.7	2947	-1.82301	15252	1.59117	482	1.99303	336	0.543721	4541
DYRK1A	12153.3	2948	-0.286548	10003	0.586517	3833	1.33137	1496	1.24773	1936
EPHA10	12156.6	2949	0.581262	4679	0.772478	2792	-0.656036	11181	-0.204181	8007
PRR14L	12157.1	2950	0.838584	3303	-0.0792555	8968	1.39134	1340	1.01164	2701
XRCC3	12158.2	2951	0.981121	2678	0.133999	7161	0.373234	5705	-1.50474	13797
DPP9	12160.9	2952	2.03816	313	0.108742	7385	-0.173483	8695	0.292083	5667
CFAP300	12162.4	2953	0.848017	3261	0.211506	6542	0.310872	6057	-0.00955063	7082
SELENOK	12163.9	2954	-0.256577	9809	0.730559	3051	0.852996	3294	1.77921	737
ARSF	12164.3	2955	1.71934	671	0.635617	3544	-2.19618	15541	-1.63591	14208
OR2J2	12166.9	2956	1.69822	698	0.473245	4558	-1.21275	13565	-1.29924	13044
CLGN	12167.8	2957	1.70432	687	0.535464	4151	-1.47037	14362	-0.772704	10746
CERK	12169.6	2958	0.878271	3124	0.794314	2679	-1.24384	13667	-0.82017	10944
POLR3E	12170.5	2959	-0.0154312	8309	0.45055	4714	1.09507	2287	1.13687	2291
COL6A2	12172.1	2960	1.72632	662	0.163154	6918	-0.249329	9107	-1.31047	13093
RHBDF2	12172.4	2961	1.44647	1196	0.490843	4432	-1.08124	13098	-0.22485	8114
COG3	12173.9	2962	0.757584	3724	0.35926	5342	0.00912903	7709	1.40065	1502
TMEM263	12176.5	2963	0.97852	2687	-0.053799	8751	0.997755	2682	0.326226	5502
POGLUT3	12177.8	2964	0.749271	3765	1.01067	1779	-1.5085	14481	0.123686	6478
KYNU	12178.2	2965	-0.340726	10310	0.622553	3614	1.32527	1520	0.194788	6136
TMEM52B	12180.7	2966	-0.18392	9370	1.21528	1165	0.0306353	7572	-1.15948	12442
SLC9A7	12183.9	2967	0.42147	5646	0.305073	5769	0.68286	4136	1.64083	980
REV3L	12184.3	2968	-0.230715	9651	0.631016	3567	1.02323	2573	0.250673	5863
MTM1	12185	2969	0.127859	7443	0.250003	6204	1.69149	711	-0.675767	10271
ADGRB2	12186.3	2970	0.728635	3876	0.370797	5255	0.0130102	7680	-1.76443	14559
ADAM12	12188.1	2971	0.904463	3007	0.0724512	7663	0.642772	4326	-0.459148	9218
EHD4	12190	2972	0.80368	3474	-0.0888716	9061	1.53293	978	1.1711	2186
PREB	12190.3	2973	0.264918	6592	0.158021	6964	1.84481	494	1.00386	2734
COL8A2	12191	2974	1.28123	1630	0.105623	7402	0.162867	6819	-1.60381	14112
PTPDC1	12192.1	2975	1.91428	433	0.0518543	7838	0.00849807	7714	-0.966642	11622
TOM1L2	12193.7	2976	-0.20756	9523	2.28146	69	-0.325217	9475	1.10163	2398
C12orf29	12193.9	2977	-0.0721143	8705	0.45864	4654	1.2074	1875	0.661935	4039
DNAJC5	12195.9	2978	0.0916332	7659	0.267294	6061	1.70295	694	0.122993	6481
FBXL13	12200.1	2979	-1.69475	15089	1.48846	624	1.93585	390	-0.565363	9730
TATDN2	12201.5	2980	0.282165	6453	0.350831	5405	0.768437	3702	0.823793	3405
CNIH2	12202.5	2981	0.454621	5437	1.32163	931	-1.26655	13739	-0.81909	10941
NDUFAF7	12202.8	2982	0.259216	6637	0.132988	7175	2.71174	49	1.28787	1811
SYNE2	12204.2	2983	0.060374	7866	0.475815	4538	0.845634	3328	-0.230789	8144
SUV39H2	12207.7	2984	-0.459769	10971	0.629669	3574	1.6984	699	-0.901971	11336
LCOR	12210.6	2985	0.356288	6022	0.438757	4798	0.409467	5504	1.54713	1156
DEFB121	12213.1	2986	1.13856	2064	0.683732	3299	-1.37482	14093	-0.827085	10974
ZBTB9	12213.6	2987	0.803177	3480	0.279357	5976	0.144176	6923	-0.112948	7573
NOVA1	12213.6	2988	1.42636	1243	-0.00949511	8357	0.394703	5592	-0.835596	11019
ULK1	12217.2	2989	0.34258	6099	0.720275	3105	-0.164958	8648	-0.146377	7735
WDSUB1	12217.6	2990	-1.49092	14749	1.31957	938	2.0277	313	0.206387	6081
RTN3	12219.9	2991	-0.349175	10362	0.617684	3640	1.33826	1475	-0.536719	9591
PHTF1	12220.9	2992	-0.498909	11196	0.865373	2353	0.980673	2738	0.245828	5891
NRARP	12221.3	2993	-1.05077	13611	1.30815	965	1.19104	1911	-1.21649	12685
TCF7L1	12221.6	2994	0.343006	6095	1.02487	1735	-0.676814	11286	-0.552746	9677
MAP3K11	12222.1	2995	0.934711	2865	0.751785	2935	-1.23839	13651	-1.22059	12704
C2orf68	12222.4	2996	-0.553385	11493	0.692918	3248	1.76577	598	-0.525083	9541
VIRMA	12222.5	2997	0.308024	6300	0.192903	6690	1.33025	1502	1.29132	1804
ZNF639	12222.8	2998	-0.800304	12663	1.31603	950	0.849641	3311	-0.9123	11374
GPX7	12223.3	2999	0.0887636	7681	0.848019	2431	0.0145194	7667	0.876929	3195
TIGD2	12225	3000	1.67839	721	0.516708	4286	-1.40153	14164	1.83601	663
TSPAN33	12228.5	3001	0.121743	7476	1.76223	311	-0.83338	12033	-0.663717	10206
ETNPPL	12232	3002	0.20634	6994	0.825981	2523	-0.139641	8499	-0.407341	8971
TTC39C	12233.3	3003	-0.329861	10257	1.86965	230	-0.0765469	8183	-1.87707	14818
TMEM255A	12235.1	3004	0.0260499	8074	0.691362	3254	0.401463	5546	-0.926612	11457
GYPA	12235.2	3005	1.89101	452	0.432477	4842	-1.19244	13507	-0.109583	7557
KBTBD3	12235.5	3006	-0.169101	9287	0.777349	2771	0.556704	4721	-0.888866	11271
BMP3	12237.3	3007	0.0395187	7995	1.85588	244	-0.701976	11429	1.49318	1286
CDK6	12239.2	3008	-0.517105	11282	1.88049	221	0.177823	6732	-0.882912	11244
MACROH2A2	12240.1	3009	-0.106312	8884	1.08545	1539	0.0138833	7671	0.214012	6061
PRDM7	12242.6	3010	0.579594	4690	0.343222	5482	0.284695	6178	-0.967337	11625
ANKRD52	12243.2	3011	0.0927973	7648	1.26718	1056	-0.499448	10386	-0.0602241	7309
KIAA0895	12244.5	3012	1.30604	1559	0.289851	5881	-0.413586	9937	-1.13039	12316
CKAP2L	12246.2	3013	1.15655	2005	-0.214437	10062	1.40922	1289	-0.171059	7846
CEP162	12248.4	3014	-0.254862	9802	1.65588	399	-0.147949	8545	0.323865	5521
KCNJ8	12249.5	3015	1.2515	1717	-0.10298	9176	0.829136	3408	-0.720446	10487
KHNYN	12250.3	3016	0.922203	2918	-0.0667963	8860	1.09636	2281	1.14254	2275
MED31	12251.6	3017	-1.13448	13896	1.09427	1512	1.83589	510	1.00901	2712
PURG	12254.9	3018	-0.319187	10196	0.736322	3020	0.926486	2969	-1.18036	12541
GPX5	12257	3019	2.45017	114	0.285138	5932	-0.815651	11949	-2.1683	15290
COLEC10	12257.9	3020	0.157811	7265	0.714207	3131	0.132044	6993	-0.781251	10784
LRP10	12258.4	3021	-0.425883	10784	0.569499	3939	1.95936	367	0.974847	2847
FOXD1	12259	3022	2.39704	136	-0.440989	11731	1.61885	815	-1.27398	12936
PDPN	12260	3023	1.37578	1358	-0.0555869	8761	0.552234	4741	-1.53777	13921
NCOA2	12263.4	3024	0.610017	4524	0.249813	6208	0.493315	5067	-0.0270643	7158
NACA	12264.2	3025	-0.594413	11703	1.01862	1763	0.86738	3219	1.96772	504
TMEM208	12264.4	3026	1.70555	685	0.460644	4646	-1.22318	13602	0.482724	4821
LIF	12267	3027	2.21507	209	-0.469132	11932	1.99101	340	0.179763	6210
NDUFA6	12267.1	3028	1.57131	930	0.0809754	7600	0.0255616	7596	0.715001	3821
C3	12269.2	3029	0.249757	6709	0.218795	6476	1.36176	1411	0.164098	6283
APBA2	12271.1	3030	1.15846	1998	0.49329	4416	-0.863142	12160	-0.494362	9382
USP21	12272.7	3031	-0.366502	10476	2.60364	25	-0.107975	8335	0.895493	3126
COPG1	12273.1	3032	0.843227	3281	0.373998	5231	-0.181734	8751	2.14324	323
PAQR6	12274.2	3033	-1.18458	14041	1.22245	1147	1.50871	1043	0.449248	4955
UBL4A	12275.4	3034	0.722921	3912	0.352647	5389	0.0361846	7542	1.33311	1682
TSBP1	12276.9	3035	2.39957	135	-0.0384803	8610	0.161357	6828	-1.21135	12660
GGTA1	12278.8	3036	0.103888	7588	0.257539	6139	1.6221	806	0.745894	3709
COL5A2	12279.5	3037	3.21084	13	-0.390929	11345	1.23506	1771	-0.539134	9601
PPP1R27	12280.4	3038	0.622574	4452	1.04032	1674	-1.31265	13887	-1.2693	12916
ABRAXAS1	12280.8	3039	0.271107	6544	1.36801	835	-0.936547	12475	-0.669814	10239
CYP2U1	12282.7	3040	1.74084	640	0.241651	6297	-0.526572	10540	-0.994028	11748
ATG12	12283.7	3041	0.156846	7270	0.433342	4839	0.754131	3764	-1.36797	13316
ARHGEF7	12284	3042	-0.679073	12132	0.879432	2297	1.2931	1615	1.02043	2667
PLAC8L1	12285.1	3043	0.142488	7353	0.211786	6537	1.92782	395	-1.25575	12862
FAM118B	12285.2	3044	-0.179178	9343	0.449315	4726	1.52779	991	-0.0959592	7500
SPRR3	12285.7	3045	-0.526004	11327	0.836133	2472	1.05558	2445	1.34978	1630
USP49	12289.7	3046	1.44387	1204	0.259088	6129	-0.438063	10061	-0.422489	9039
ZNF345	12290.6	3047	-0.0529173	8593	2.1013	127	-0.597733	10892	-0.467628	9258
MAGI1	12291.5	3048	0.482951	5274	0.254344	6169	0.68665	4113	1.01606	2681
GRPR	12291.9	3049	0.320866	6234	1.56638	510	-1.21289	13566	-0.319182	8540
CHKA	12292.2	3050	0.0625104	7852	1.05667	1629	-0.246668	9088	1.21641	2032
TTC17	12297.5	3051	-1.76405	15167	1.43017	717	2.06701	286	-0.345629	8673
PDE6A	12302.7	3052	1.15654	2006	0.321823	5654	-0.392886	9838	-1.2473	12827
CROCC	12303.7	3053	1.14727	2032	0.728008	3067	-1.62757	14757	-2.26834	15422
CD96	12304.1	3054	-0.149784	9168	0.848437	2429	0.378588	5679	1.36165	1601
MFSD9	12304.9	3055	0.147221	7327	0.236614	6332	1.59699	863	0.244205	5899
WDFY2	12307.4	3056	0.0748899	7770	1.06912	1588	-0.289544	9314	-0.63582	10061
FZD7	12309.1	3057	1.29465	1588	0.0296628	8028	0.33662	5907	-2.44283	15560
SMAP2	12310.7	3058	0.701695	4032	0.0836006	7578	0.863053	3244	-0.11116	7564
PTEN	12312.3	3059	0.395893	5802	0.584634	3839	-0.0173423	7853	0.385277	5240
ARHGAP44	12312.6	3060	1.30909	1545	-0.046969	8681	0.555854	4725	-0.249344	8236
ZNF681	12315.3	3061	0.18981	7085	0.809779	2603	-0.115721	8374	1.40846	1485
PPARGC1B	12316.7	3062	1.16325	1982	0.383982	5166	-0.584667	10834	-0.357128	8731
ARHGAP11A	12317.4	3063	0.214633	6941	0.805082	2627	-0.14653	8540	0.756199	3660
TTC7B	12318.2	3064	-0.241503	9716	0.658014	3430	0.917329	2998	1.09388	2416
SP110	12322.6	3065	-0.252282	9784	0.44944	4725	1.90173	428	0.22614	5985
NFATC2	12325.9	3066	-0.38661	10565	0.692614	3250	1.1338	2132	-0.87919	11228
DSE	12327.2	3067	1.31162	1533	0.259039	6130	-0.35895	9656	0.764204	3638
IL6R	12328.5	3068	2.13557	254	-0.0261885	8493	0.134085	6979	-0.539907	9608
NDUFAF6	12329.6	3069	-0.278175	9955	0.708506	3161	0.873566	3190	2.53716	133
WARS2	12332	3070	0.0450719	7971	1.22491	1140	-0.412024	9929	0.172764	6239
SHROOM3	12332.1	3071	0.676139	4159	0.148491	7039	0.683238	4134	-1.84872	14756
CADM1	12332.3	3072	0.26678	6570	0.389931	5126	0.644041	4318	0.417368	5085
RAB33A	12332.7	3073	0.752012	3751	0.986248	1862	-1.57491	14639	-1.88163	14832
SERTAD4	12333.3	3074	-0.107637	8895	0.56003	3984	0.883632	3151	-1.45341	13630
SETD4	12335.2	3075	1.317	1518	0.0403499	7935	0.274591	6236	0.75238	3680
IL17RB	12339.5	3076	1.36079	1401	0.0362676	7968	0.253677	6350	-0.558786	9702
CLSPN	12340	3077	1.43851	1216	-0.375815	11235	1.97177	361	-0.147287	7739
SARS1	12340.2	3078	-0.888534	13019	0.863024	2366	2.03163	310	0.577208	4373
CYP26B1	12341.4	3079	0.476932	5307	1.04747	1653	-1.00604	12810	0.195208	6133
CMKLR1	12351.9	3080	2.40715	133	0.20556	6589	-0.587144	10845	0.924628	3017
ZNF394	12352.6	3081	-2.28659	15570	1.60649	462	2.04803	298	0.581762	4353
TNRC6B	12361.5	3082	0.28181	6458	0.769451	2810	-0.223952	8971	-0.483839	9330
IBA57	12361.7	3083	1.09212	2245	0.574949	3909	-1.04474	12948	-0.239934	8189
YAP1	12363.6	3084	-0.248863	9754	0.467536	4597	1.63111	795	-0.391143	8895
CEP19	12366.2	3085	1.6246	823	-0.088773	9060	0.479191	5144	-1.16948	12484
DIPK1A	12368.7	3086	-0.66165	12050	0.694203	3235	2.49767	99	1.64295	972
C5orf46	12370.2	3087	0.821574	3379	0.348846	5425	-0.124848	8424	-1.25275	12853
NR2E3	12371.5	3088	-0.0844473	8768	0.939733	2034	0.106693	7142	-1.53598	13914
DROSHA	12372.1	3089	-1.09736	13779	0.987683	1858	2.1322	247	0.055979	6790
SLC35A2	12375.3	3090	1.14945	2024	-0.13883	9463	1.002	2656	2.61902	109
SPATS2L	12377.3	3091	0.522829	5045	0.157218	6972	0.902254	3070	1.0664	2504
MAIP1	12378.5	3092	1.02858	2497	0.142587	7087	0.216598	6530	1.20072	2095
PCP4L1	12380.5	3093	0.558545	4819	1.3309	908	-1.7409	15016	0.933493	2987
H2BC7	12381.6	3094	1.31378	1525	-0.0569257	8775	0.559885	4706	0.621281	4185
ORC5	12384.2	3095	-0.70104	12235	1.88527	219	0.387156	5638	0.0584796	6783
NCOA4	12384.4	3096	0.750358	3758	0.153877	7004	0.525734	4880	1.38149	1554
GRIP2	12386.3	3097	0.60982	4527	0.285724	5923	0.348826	5844	-1.28331	12976
ZNHIT6	12387.9	3098	-0.92404	13164	1.42268	725	0.843842	3335	0.58423	4340
FSD1	12391.7	3099	0.549991	4867	0.931198	2062	-0.996301	12758	-0.79544	10855
SHISA7	12393.3	3100	1.13548	2077	0.427573	4876	-0.69799	11399	-1.63154	14196
VPS4B	12393.7	3101	-0.390209	10585	0.953475	1977	0.56671	4671	0.723585	3786
DNAJC24	12394.2	3102	0.0335963	8034	0.247341	6232	2.19345	205	-2.61922	15640
SNX30	12395.4	3103	0.279826	6477	0.107675	7391	2.14734	235	-0.0731164	7358
CD302	12397.8	3104	-0.48987	11157	1.01192	1776	0.659705	4238	-2.29887	15457
AKAP12	12398.4	3105	0.17787	7153	2.28313	68	-1.12943	13290	-0.470482	9272
RETSAT	12399.8	3106	0.452591	5447	0.326084	5620	0.483108	5122	0.922643	3027
ELAVL1	12399.9	3107	-1.26493	14267	1.22973	1128	1.52629	994	-0.785323	10809
GPATCH11	12400.4	3108	1.46631	1153	-0.414984	11523	3.08728	16	-0.392654	8899
WDR26	12401.1	3109	-0.268801	9882	0.535779	4149	1.31955	1540	1.38483	1544
ZNF268	12401.9	3110	2.75555	45	-0.0235248	8477	0.0550338	7452	0.00908642	6993
IFNGR1	12405.1	3111	1.72875	654	-0.436707	11696	1.9091	414	-1.90816	14877
MRPL57	12407.8	3112	0.417373	5672	0.256753	6143	0.7428	3811	2.23571	257
CELF2	12407.9	3113	-0.784115	12598	1.11576	1441	0.961657	2819	-0.485688	9335
LRATD2	12408.3	3114	0.940019	2836	0.149333	7033	0.281653	6201	2.029	434
GJC1	12409.2	3115	-0.165116	9258	0.356193	5359	2.36484	139	-0.161934	7808
ERC1	12411.8	3116	-1.40698	14584	1.7599	313	1.13744	2120	-0.741405	10606
C1QTNF6	12413.3	3117	2.17854	236	0.131394	7191	-0.360083	9661	2.37852	192
DSP	12414.3	3118	0.046753	7956	0.612695	3672	0.459859	5259	-2.70145	15664
EFCAB14	12415.7	3119	-0.400239	10645	0.758757	2892	0.948773	2874	1.53063	1186
NPL	12416.1	3120	0.860424	3216	0.111647	7358	0.497432	5045	1.70832	858
RSPO2	12417	3121	-0.026027	8382	1.26175	1063	-0.35743	9646	-1.48183	13717
RELL1	12419.2	3122	0.0809442	7724	0.638125	3527	0.341708	5881	-0.325577	8566
KRTAP13-1	12420.1	3123	1.13056	2088	0.661265	3421	-1.41919	14221	-1.14235	12373
ZNF264	12421.5	3124	-0.864604	12917	1.32324	928	0.836593	3367	1.74823	792
SLC27A3	12422.3	3125	0.261126	6620	0.156518	6976	1.5903	875	-0.216504	8068
TAS2R8	12423.4	3126	0.718715	3933	0.882063	2286	-1.26634	13738	-1.28934	13005
DUSP5	12423.5	3127	0.747227	3782	0.192722	6695	0.407142	5512	0.991181	2779
ZNF280C	12423.7	3128	-1.24134	14198	1.28955	1008	1.38143	1369	0.470227	4874
LIPH	12424.8	3129	-0.660866	12045	1.1715	1281	0.715024	3956	2.13744	328
MYD88	12425.5	3130	1.7679	602	-0.428429	11647	1.7426	622	0.187148	6175
TBC1D2	12425.8	3131	0.603397	4562	0.269926	6041	0.385689	5643	0.0667968	6746
RNASEL	12426.5	3132	-1.35657	14467	1.85869	241	1.05327	2455	0.782755	3568
ZBTB2	12427	3133	-0.230897	9656	1.68578	376	-0.255315	9142	0.990772	2783
FAM81A	12428.5	3134	-0.188141	9401	0.868969	2335	0.363099	5761	-0.819293	10942
CH25H	12428.9	3135	-0.887376	13014	0.984882	1868	1.34927	1441	-1.81335	14672
CC2D2B	12429	3136	-0.645494	11972	2.7895	15	0.224002	6494	0.671501	4004
MIS12	12431.2	3137	-0.0216916	8348	0.426878	4880	1.0623	2412	0.861321	3249
PPP4R1	12433.2	3138	0.170977	7182	0.244142	6272	1.35175	1433	0.838574	3345
AP5M1	12434.5	3139	-0.457384	10949	1.38475	790	0.223382	6497	0.613499	4209
MTERF3	12434.7	3140	-0.706813	12255	0.816863	2567	1.44262	1209	1.37986	1558
XPR1	12435.8	3141	1.2489	1728	-0.189977	9850	1.05285	2458	3.25493	17
PLXNB1	12436.1	3142	-0.181937	9359	1.22062	1153	-0.0615772	8100	1.25666	1898
PTPN14	12436.5	3143	-2.38628	15613	1.58519	488	1.98365	347	-0.350558	8701
ERGIC1	12436.8	3144	0.20086	7021	0.69535	3227	0.0443785	7504	0.622665	4175
GXYLT2	12438.4	3145	0.408069	5737	0.142471	7089	1.1789	1964	-2.34173	15498
SSNA1	12439.4	3146	1.68674	710	0.193348	6686	-0.425583	9994	0.25151	5860
AEN	12439.9	3147	1.48695	1100	0.141352	7098	-0.163445	8643	-0.232786	8153
ATF7IP	12441.6	3148	-1.56776	14891	1.33211	903	1.75992	604	0.939956	2968
GLIPR1	12441.6	3149	0.0365475	8014	0.330336	5587	1.31462	1560	0.0159888	6964
PAGE1	12447	3150	0.846664	3268	0.378633	5197	-0.25961	9168	-1.39915	13433
KRTAP3-3	12450.4	3151	0.0141225	8136	1.82638	261	-0.745417	11601	-2.43233	15551
GSDMD	12450.8	3152	1.04916	2410	0.572092	3927	-1.0152	12846	0.69922	3887
MYBBP1A	12454	3153	0.134297	7405	1.24956	1086	-0.634143	11083	1.36653	1585
HES6	12457.9	3154	1.3627	1393	0.656298	3436	-1.90279	15268	-1.17134	12496
MFSD11	12458.9	3155	1.82759	529	-0.305135	10734	1.03081	2540	0.189065	6163
RP1	12459.4	3156	0.438431	5533	0.824841	2529	-0.622942	11032	-0.576545	9795
WARS1	12459.7	3157	0.369709	5953	0.311027	5722	0.645363	4311	1.47254	1325
C10orf71	12460.9	3158	0.145098	7340	0.768612	2819	-0.0207679	7871	-1.4513	13625
C1R	12463.3	3159	0.417374	5671	0.214683	6512	0.86865	3212	-1.19095	12586
UPF1	12465.2	3160	1.14621	2034	0.654936	3440	-1.46466	14349	0.434375	5016
TMEM74	12465.4	3161	1.1483	2027	0.291265	5874	-0.367688	9698	-1.73185	14465
PRPF4	12466.8	3162	0.957723	2765	-0.0768399	8948	0.978503	2748	-0.219429	8090
FSIP1	12466.9	3163	1.82166	537	-0.341339	10998	1.15826	2038	0.483224	4819
MLLT3	12467.3	3164	-0.62633	11874	1.09699	1502	0.734664	3861	1.62235	1006
ARHGEF40	12469.2	3165	1.31952	1512	-0.151268	9569	0.834693	3372	0.587941	4324
SPO11	12471.5	3166	1.46051	1164	0.0216801	8099	0.184473	6694	-0.20315	7995
ARHGAP25	12472.6	3167	0.671998	4179	0.304067	5776	0.167489	6793	1.2549	1907
MRPL13	12472.7	3168	1.32471	1499	-0.107734	9222	0.697744	4062	1.00433	2732
TNFSF10	12472.9	3169	-0.738032	12395	1.42096	728	0.580173	4602	-1.17056	12492
FN1	12483.3	3170	0.842398	3290	-0.0788632	8963	1.17204	1993	0.71	3843
SLC26A3	12484	3171	0.866105	3179	0.546737	4074	-0.722026	11518	-1.22452	12723
GATM	12484.4	3172	-1.67782	15067	2.04893	148	1.20627	1878	1.02863	2622
FAM83F	12489	3173	-0.0394883	8475	1.47684	642	-0.511747	10456	-0.593341	9876
CD6	12489.2	3174	0.186668	7109	0.908647	2162	-0.333438	9517	0.942098	2959
ENSA	12496.2	3175	-0.297698	10077	0.875249	2312	0.513192	4959	-0.71701	10464
KITLG	12496.6	3176	-0.656899	12027	1.11236	1451	0.745885	3794	-1.13368	12335
COL27A1	12497.2	3177	1.89956	445	0.0976221	7462	-0.229415	9001	-1.47075	13682
HBM	12500	3178	-0.294164	10057	1.17094	1285	0.137733	6962	-0.614758	9970
VAPA	12500.1	3179	0.434266	5560	0.278068	5985	0.617155	4452	1.80661	702
POU3F1	12500.3	3180	0.807985	3455	0.449464	4724	-0.406944	9906	-0.40771	8973
CNR2	12501.8	3181	1.15321	2015	0.616522	3646	-1.36546	14052	-2.92649	15720
ROCK2	12505.8	3182	-0.017205	8320	0.462926	4628	0.90106	3078	0.390166	5213
POC1A	12507.6	3183	1.10268	2197	0.120236	7284	0.160671	6833	0.568692	4413
TOLLIP	12510.2	3184	0.412315	5711	0.496773	4400	0.0832483	7289	-0.927151	11460
SLC25A3	12510.5	3185	-0.592884	11696	0.790862	2708	1.2013	1891	1.17402	2169
POP5	12510.7	3186	1.83067	524	-0.141144	9479	0.495737	5050	0.999884	2743
PTAR1	12510.9	3187	-0.737153	12390	0.735486	3026	2.07633	281	0.987013	2800
RNF214	12511	3188	-0.40318	10664	0.68626	3280	1.09508	2286	0.728666	3771
C18orf21	12511.2	3189	0.0374666	8006	0.289547	5884	1.47181	1136	2.28235	233
C1S	12511.6	3190	0.6085	4535	0.0615641	7758	1.02613	2558	-1.15073	12408
MED12L	12513.5	3191	0.326406	6192	0.837197	2466	-0.483422	10305	-2.23553	15383
IQSEC3	12514.1	3192	0.42806	5606	0.342752	5485	0.437883	5370	-1.10438	12195
TUBB2B	12515.2	3193	0.556927	4831	0.0755409	7632	1.07038	2379	-0.412832	8996
ACAD8	12518.5	3194	0.378223	5902	0.280055	5966	0.703492	4030	1.04021	2586
BRAP	12519.3	3195	-0.79197	12631	1.62215	441	0.522204	4900	0.556113	4469
BARX1	12519.5	3196	0.595057	4609	0.0871671	7542	0.94718	2880	-2.11344	15206
PHF24	12519.6	3197	0.470606	5346	0.709665	3152	-0.469166	10224	0.542039	4548
SFT2D3	12525.4	3198	-0.289925	10031	1.46692	657	-0.0898628	8251	-1.2609	12882
WDR97	12526.3	3199	1.04472	2436	0.530277	4186	-0.931906	12457	-1.16946	12482
PPP4R2	12527.4	3200	0.982567	2673	0.0335892	7995	0.534882	4822	2.09074	375
PMAIP1	12528.3	3201	0.557034	4830	0.52413	4231	-0.214078	8919	-0.748316	10642
FHL5	12530.1	3202	0.281931	6454	0.487935	4452	0.289459	6155	-1.43114	13534
C5orf22	12532.2	3203	-1.03755	13564	1.07024	1586	1.37402	1385	-0.232916	8154
RAB3IL1	12532.5	3204	0.662645	4239	0.772641	2791	-0.949602	12538	-2.15542	15271
DGKI	12534.7	3205	1.22134	1806	0.125381	7234	0.0357572	7545	-1.36593	13307
OR7C2	12534.8	3206	0.262655	6610	1.14514	1353	-0.796048	11874	-0.334418	8614
GNAZ	12535.1	3207	0.712872	3966	0.797175	2661	-1.10117	13186	-0.829386	10984
NUB1	12537	3208	0.251399	6699	0.362682	5317	0.677169	4158	0.264242	5803
TMC8	12537.6	3209	0.646938	4322	-0.0129053	8392	1.2612	1701	-0.855786	11112
ABHD12	12538.9	3210	0.462761	5388	0.302763	5788	0.477553	5152	1.91556	557
EDC3	12539.4	3211	0.0713772	7803	1.33115	907	-0.618677	11015	0.331876	5479
RAD52	12540.2	3212	1.29123	1596	0.313786	5705	-0.574948	10787	-0.296605	8428
SIRT3	12543	3213	-0.488654	11152	1.11205	1454	0.479729	5140	-2.4262	15546
DCTN2	12544.1	3214	-1.03662	13554	0.997315	1832	1.54547	951	0.710262	3842
TESMIN	12544.6	3215	0.682958	4129	1.17415	1270	-2.39687	15633	-0.859066	11131
EEFSEC	12544.9	3216	0.358806	6010	0.486613	4460	0.164897	6809	0.428944	5040
VSIG10	12546	3217	0.184792	7124	0.266856	6064	1.13385	2131	1.85561	636
TGFBI	12546.5	3218	1.49509	1078	-0.328019	10908	1.30722	1582	-1.21757	12691
SMC1B	12547	3219	0.787977	3564	0.0340375	7990	0.790389	3583	-0.375005	8809
TYMP	12547.6	3220	0.47356	5327	0.522071	4247	-0.0821748	8208	-0.436708	9113
TOR1B	12548.4	3221	0.79405	3524	-0.157278	9611	1.81294	539	-0.385818	8867
GNB5	12551.7	3222	0.756037	3734	0.763665	2854	-1.1009	13183	-2.6182	15639
HAUS6	12553.3	3223	0.416832	5677	6.40483e-05	8272	3.41611	5	1.25061	1925
C1orf198	12555	3224	1.15432	2010	0.403614	5037	-0.718105	11497	0.157901	6314
ARHGEF4	12557.1	3225	0.733893	3846	0.331131	5580	-0.0106356	7811	-2.07606	15147
TRIO	12558.4	3226	-0.0463054	8543	0.558963	3994	0.694919	4071	-2.46298	15572
ZNF479	12560.4	3227	0.711049	3978	0.461227	4641	-0.316114	9425	-0.854056	11098
EIF5A	12561.7	3228	0.739783	3816	0.267226	6062	0.141403	6940	-0.997448	11755
SLC35D3	12561.8	3229	1.39935	1306	0.285148	5930	-0.58018	10816	-1.98268	15004
PTPN2	12564.2	3230	0.401368	5776	0.0471451	7871	1.72454	651	1.12466	2329
KDM7A	12564.4	3231	-1.04731	13600	1.30389	976	1.02514	2563	-0.00355687	7057
PLA2G2D	12567.1	3232	0.566824	4769	0.634541	3554	-0.497994	10378	-0.28163	8360
RNF38	12567.3	3233	0.029118	8062	0.572674	3920	0.517688	4924	0.718026	3808
PTGR1	12567.7	3234	0.891083	3071	-0.177505	9767	1.55739	931	1.50567	1255
SNIP1	12568.5	3235	0.726335	3893	0.381978	5179	-0.145584	8533	-0.629592	10035
CCDC150	12570.2	3236	1.38018	1344	0.053172	7826	0.105964	7146	-0.934323	11492
C4orf3	12570.5	3237	0.528232	5012	0.522634	4242	-0.17713	8716	-0.0405414	7220
BBS12	12570.8	3238	0.280055	6474	1.74748	323	-1.38113	14112	-2.4552	15568
EVL	12570.9	3239	0.968461	2721	0.197562	6649	0.0605628	7414	0.205776	6088
NDUFA4	12573.9	3240	0.143126	7349	0.351887	5395	0.88583	3141	0.445848	4976
CD83	12575.3	3241	1.93959	407	-0.502521	12150	2.16193	227	-0.709723	10430
MED17	12576.4	3242	-0.789619	12617	1.11086	1461	0.90162	3076	-0.686859	10323
ARHGEF18	12576.4	3243	1.13622	2073	0.298103	5825	-0.413695	9938	0.127896	6454
HTATIP2	12576.5	3244	-0.228649	9638	0.391418	5113	1.94362	382	-1.22309	12713
CD207	12577.9	3245	0.46947	5350	1.48269	630	-1.82892	15160	-1.33495	13190
PDE6D	12579	3246	0.209168	6978	1.51012	592	-1.02853	12885	0.0717851	6720
ANK2	12579.5	3247	0.00788882	8178	0.505755	4345	0.714262	3966	-2.3887	15530
ADCY9	12580.9	3248	0.612521	4510	0.14792	7041	0.690059	4100	-1.7917	14619
TCTE1	12582.9	3249	-0.226539	9628	1.4444	696	-0.204086	8868	-0.347745	8687
OR10H2	12583.4	3250	0.346777	6076	0.801624	2640	-0.478096	10273	-1.53564	13911
RCN2	12585.8	3251	0.895903	3056	-0.00629439	8324	0.756127	3751	1.55274	1141
APOA1	12586.4	3252	1.06758	2340	0.756767	2905	-1.8326	15164	-2.10131	15187
CHDH	12588.1	3253	0.948958	2797	0.867846	2344	-2.27319	15582	0.501772	4734
PLK2	12591.8	3254	0.0597858	7868	0.297344	5831	1.30149	1591	-0.275933	8340
MCM2	12592.3	3255	1.7396	642	-0.11577	9292	0.433564	5394	0.309621	5593
PCGF5	12594.5	3256	-1.0324	13539	1.6162	450	0.765534	3716	1.89429	577
CENPX	12596.1	3257	0.374821	5922	0.267099	6063	0.714494	3964	-2.34111	15497
MORN4	12596.7	3258	1.33467	1468	0.642641	3501	-1.92752	15301	0.294591	5658
WDR7	12599	3259	-0.728125	12358	0.853776	2402	1.26864	1691	0.301931	5626
LRP8	12600.4	3260	0.218465	6906	0.30499	5770	0.893184	3113	0.130583	6441
TSGA10	12603	3261	-0.168485	9281	0.546313	4075	0.93298	2936	-0.0491997	7259
NVL	12603.5	3262	0.0399525	7994	0.371821	5246	1.0272	2552	1.09734	2405
EMC4	12605.9	3263	-0.138016	9086	0.889754	2248	0.179739	6722	1.14394	2272
GLCCI1	12609.3	3264	-0.136919	9081	0.567908	3948	0.813757	3480	1.86468	613
CERS2	12610.2	3265	0.533605	4970	1.03712	1687	-1.26817	13746	0.372876	5287
ENHO	12611.8	3266	1.02881	2496	0.529133	4197	-0.946051	12513	-1.75032	14514
ZNF280B	12612.3	3267	1.37267	1370	-0.0549382	8755	0.431069	5410	0.635463	4134
GLUD2	12613.8	3268	0.906112	2999	0.226747	6403	0.0314541	7566	-0.561763	9721
CDHR3	12614.2	3269	0.39922	5788	0.662709	3410	-0.279837	9273	-1.25383	12856
HJURP	12614.7	3270	1.94193	403	-0.230668	10177	0.691689	4087	0.131456	6434
COMTD1	12616.4	3271	1.22271	1804	0.403767	5036	-0.806843	11914	-1.20814	12651
ERICH5	12616.6	3272	-0.942848	13218	1.6137	453	0.664404	4216	0.634852	4136
CD8A	12617	3273	-0.326277	10238	0.866836	2348	0.524124	4889	0.76736	3626
SPATS2	12617.1	3274	-0.470559	11036	0.64738	3476	1.3094	1577	1.58109	1074
IL13RA2	12618.5	3275	1.24788	1731	-0.286256	10597	1.37981	1373	-1.77755	14591
GPR15	12622.5	3276	0.454988	5434	1.73256	333	-2.61001	15693	-1.65768	14274
RNF26	12624.5	3277	0.184926	7120	1.03984	1675	-0.556059	10693	-0.0293717	7173
TBC1D10B	12624.8	3278	0.460506	5396	0.0307345	8018	1.51155	1034	-0.561305	9718
SAT1	12625.7	3279	-0.260034	9835	0.434076	4832	1.67765	730	0.993908	2769
SCARA3	12628.9	3280	0.539178	4939	0.731771	3047	-0.663122	11222	-1.40791	13464
GMEB1	12631.3	3281	2.2442	194	-0.546177	12400	2.30167	163	1.59844	1046
GLRA1	12631.6	3282	0.411591	5718	0.490979	4430	0.0547882	7454	-1.61357	14146
LRBA	12631.7	3283	-0.999321	13424	1.3426	883	0.889002	3124	2.11793	345
ADAM2	12631.9	3284	1.19117	1906	0.283653	5939	-0.439425	10067	-1.47146	13683
SPINK7	12632.5	3285	-0.971994	13331	1.47938	637	0.761444	3731	-0.951972	11562
LRRC71	12637.2	3286	-0.569386	11572	0.942793	2017	0.78177	3636	-1.64701	14230
EFHC2	12643.4	3287	0.0733542	7781	1.81326	271	-0.935031	12464	-0.833261	11004
ZNF614	12644.4	3288	0.360184	6000	0.629178	3577	-0.175412	8705	0.318497	5549
DTWD1	12646.6	3289	0.143309	7348	0.74525	2969	-0.0304433	7928	2.42782	169
SMG7	12647	3290	-0.783824	12592	0.922501	2106	1.16756	2012	2.01197	449
GFER	12647	3291	1.99453	356	-0.179164	9779	0.508962	4979	0.804234	3481
EXT2	12647.2	3292	-0.277637	9949	0.396438	5084	2.40754	124	-1.93516	14933
CARD9	12649.6	3293	1.4935	1084	0.496764	4401	-1.42494	14233	-1.60735	14124
RFX6	12652.4	3294	1.41291	1277	0.243179	6280	-0.494083	10361	-2.38567	15527
KCNIP1	12652.6	3295	1.31118	1537	0.0157693	8152	0.244074	6401	-1.57357	14028
MEGF11	12655.1	3296	0.898153	3042	-0.0134923	8395	0.752741	3768	-0.931884	11486
NIBAN3	12655.6	3297	0.812867	3422	0.350691	5407	-0.217929	8943	-2.02093	15072
NDUFB2	12659.5	3298	0.380321	5889	0.207569	6569	0.882146	3164	-0.339388	8642
NFE2L1	12659.6	3299	0.719863	3926	-0.0843416	9025	1.40563	1294	-2.06832	15132
TSEN54	12664.4	3300	1.91915	429	0.0135999	8166	-0.0435595	7996	-1.1065	12205
BTBD1	12664.6	3301	-0.641843	11949	0.736938	3016	1.43157	1231	0.930703	2998
DYRK2	12672.3	3302	0.191219	7073	0.781243	2755	-0.18783	8784	0.821473	3412
PGPEP1	12673.2	3303	0.714669	3951	0.741813	2990	-1.01312	12842	1.27515	1852
IL17F	12674.2	3304	-0.316746	10180	1.35529	860	-0.0312856	7932	-2.60559	15635
MMADHC	12674.5	3305	-0.543985	11429	0.908701	2161	0.781458	3638	0.753849	3667
TCF7	12676.5	3306	-0.255773	9805	0.919874	2114	0.307064	6076	-1.60393	14113
FHAD1	12680.6	3307	0.649064	4312	0.793969	2682	-1.0394	12925	1.13732	2290
FBXO5	12681.2	3308	0.906589	2996	0.21297	6528	0.0533501	7460	0.808026	3462
DNAAF5	12683.1	3309	0.233839	6807	0.238095	6320	1.07597	2361	0.243053	5907
TMEM45B	12683.6	3310	0.480251	5284	0.0809334	7601	1.14035	2107	1.31071	1748
PCCB	12683.8	3311	-0.274377	9926	1.7975	281	-0.316167	9426	1.4722	1326
DYNLT5	12686.4	3312	1.45388	1182	0.573213	3917	-1.7827	15089	-1.47414	13691
PAK5	12687.1	3313	1.09837	2221	0.375847	5220	-0.636046	11095	-1.27894	12961
FA2H	12688.6	3314	1.0493	2409	0.215134	6510	-0.113206	8356	-0.387217	8878
GNL2	12689.5	3315	0.165298	7213	0.536983	4136	0.326527	5970	1.20892	2065
H2BC14	12690.7	3316	0.777859	3631	-0.178475	9775	1.98705	343	1.29073	1806
TXNDC15	12691.4	3317	-0.408385	10695	0.797601	2657	0.749687	3780	0.215969	6055
CEP72	12694.9	3318	0.159065	7254	0.140293	7107	2.15367	231	-0.573952	9783
RAB23	12695	3319	0.28499	6436	0.398343	5067	0.447836	5319	-0.326239	8571
C2orf49	12698.2	3320	-0.402855	10662	0.580446	3865	1.32419	1527	0.322461	5532
ECM2	12698.8	3321	0.655013	4281	0.203617	6601	0.411219	5499	-0.970641	11636
DNMBP	12700.6	3322	0.417309	5673	0.0827455	7589	1.29762	1601	3.68466	4
PSAPL1	12703.2	3323	0.663004	4238	0.971073	1914	-1.5362	14546	-1.96338	14974
FUT1	12704	3324	0.441416	5516	0.606587	3720	-0.275121	9244	-1.67583	14331
CNTNAP5	12705.2	3325	1.03008	2490	0.338504	5522	-0.456891	10163	-0.183091	7901
ABCD2	12708.3	3326	0.0368493	8012	0.457586	4660	0.73632	3849	0.693459	3916
MRRF	12708.6	3327	-0.444372	10893	0.841352	2455	0.723913	3914	1.5009	1268
KLHL8	12708.7	3328	-0.655714	12021	1.39405	770	0.407036	5513	-0.421089	9034
GNA11	12709.5	3329	-0.277881	9951	0.922336	2108	0.331079	5940	-0.875765	11210
SERAC1	12709.6	3330	0.171201	7180	0.793408	2685	-0.1996	8835	-0.367178	8775
ARMC3	12711.6	3331	1.81385	547	0.0233403	8081	-0.0578181	8079	-0.268884	8315
DNAAF11	12712.5	3332	0.229908	6833	1.30653	970	-0.967659	12626	1.54361	1163
OSBP2	12713.2	3333	0.575816	4713	0.647406	3475	-0.596387	10890	-1.17757	12525
ANO2	12713.8	3334	-0.181619	9357	1.69991	366	-0.452938	10142	-2.05433	15119
TEX36	12715.8	3335	2.13897	250	0.372234	5244	-1.3353	13949	-0.0521216	7279
IP6K3	12716.3	3336	0.812129	3428	0.588461	3821	-0.846051	12088	0.707468	3852
TMEM132D	12716.6	3337	1.20739	1855	0.263093	6094	-0.426905	10006	-0.192687	7944
SLC8A1	12716.6	3338	-0.0949541	8830	0.560028	3985	0.711981	3977	0.425534	5050
COIL	12718.1	3339	0.455653	5426	0.077129	7624	1.18742	1924	0.137227	6402
BRME1	12720.5	3340	0.800599	3493	0.626166	3593	-0.928159	12439	-1.29409	13025
BAZ1B	12722.7	3341	0.292638	6394	0.346961	5449	0.561313	4701	-0.951935	11561
MAGEA4	12722.9	3342	1.60885	859	0.159343	6947	-0.389491	9822	-0.983625	11694
KCTD19	12723.7	3343	0.952945	2790	0.67581	3337	-1.33545	13950	-1.60474	14115
DOP1B	12725.5	3344	2.3302	159	-0.57918	12590	2.83149	30	1.74896	790
GBP2	12725.5	3345	1.65007	779	-0.35878	11115	1.17992	1960	2.08589	380
PPP1R32	12727.7	3346	0.888018	3086	0.834705	2483	-1.83288	15166	0.0201372	6942
BLZF1	12730.1	3347	-0.486175	11136	0.855711	2391	0.763643	3727	1.42705	1434
RASL10A	12730.9	3348	1.34022	1453	-0.0711386	8894	0.460992	5251	-0.651547	10135
SYNGR4	12731	3349	0.147362	7325	0.749667	2948	-0.0725173	8163	-1.19996	12623
PLXNC1	12732	3350	0.0442039	7977	0.744828	2975	0.102898	7172	0.236343	5941
TTC1	12734	3351	0.611257	4519	0.157653	6967	0.60041	4522	1.10733	2373
TJP3	12735.6	3352	-0.0433449	8513	0.330143	5590	1.36833	1397	1.88623	585
FH	12735.8	3353	1.61472	848	-0.278921	10549	0.92725	2964	1.8539	638
ING1	12737.2	3354	0.313263	6276	0.25967	6120	0.785978	3614	-0.708062	10420
KCTD15	12739	3355	0.875739	3138	0.661551	3418	-1.13974	13322	-1.95289	14958
LSMEM2	12740.5	3356	1.07171	2326	0.211256	6545	-0.141135	8508	-1.17957	12534
LMF2	12741	3357	1.63135	806	0.146687	7050	-0.375252	9736	-0.919538	11418
NFRKB	12741.9	3358	-1.20284	14089	1.37208	822	1.04122	2492	1.38974	1538
WEE1	12742.8	3359	-0.0515543	8578	0.720622	3103	0.30584	6080	-0.182297	7895
MTRR	12748.9	3360	-1.92982	15339	1.49599	609	1.48457	1109	-0.254535	8259
LARP4	12752.2	3361	0.19306	7059	0.177279	6809	1.45152	1193	1.26475	1871
RNF213	12753.5	3362	0.184042	7130	0.12204	7268	2.17685	214	0.698054	3890
KCNE3	12753.8	3363	0.26322	6604	1.00849	1787	-0.710779	11471	-1.35481	13262
COL5A1	12756.5	3364	1.59988	874	-0.271217	10488	0.900221	3083	-1.14094	12371
ARRB1	12756.8	3365	0.628979	4412	0.0720135	7673	0.836498	3368	1.07695	2463
UNC13D	12757.7	3366	1.85083	490	0.495672	4408	-1.9121	15284	0.497371	4761
CNBD2	12758.3	3367	0.252349	6692	0.37787	5201	0.536706	4814	0.396223	5185
SLC36A4	12758.4	3368	0.253703	6683	0.128838	7214	1.53445	972	-2.05243	15116
C6orf89	12761.2	3369	1.11415	2145	0.0724128	7665	0.191298	6664	1.02593	2633
ZAR1	12763.7	3370	1.55195	968	0.256329	6147	-0.67445	11275	-0.753533	10660
PDLIM4	12764.3	3371	-0.0688077	8687	0.758941	2891	0.250072	6370	-1.76211	14550
GRAMD2A	12766.3	3372	1.14776	2029	0.267594	6060	-0.408794	9915	-1.49909	13774
PXK	12768.7	3373	0.285446	6431	0.591985	3801	-0.0232501	7892	-1.1142	12238
CFAP157	12770.8	3374	0.668237	4214	0.945758	2007	-1.53155	14532	1.0858	2438
TPCN1	12773.8	3375	0.910525	2977	0.713446	3135	-1.4015	14163	0.802572	3489
RNF220	12774.3	3376	0.0665927	7831	0.901018	2198	-0.220209	8952	-1.0543	11981
DMAC2L	12774.5	3377	-1.38123	14523	1.19723	1212	1.45695	1181	0.313048	5577
PNRC1	12775.1	3378	-1.07802	13698	1.52172	574	0.788353	3595	-1.12265	12278
C17orf80	12776	3379	1.17463	1945	0.109163	7381	0.0409452	7525	0.408831	5119
PPP2R5A	12776.4	3380	0.0520502	7924	1.04521	1660	-0.395273	9852	1.69286	884
HLA-C	12777.5	3381	-0.376258	10515	0.568224	3945	1.24736	1738	0.498016	4755
CYSRT1	12778.9	3382	0.454293	5438	0.231174	6374	0.623735	4417	0.0864062	6655
PAN3	12778.9	3383	-0.857585	12888	1.20028	1206	0.79394	3561	0.241722	5916
PIP5K1C	12779.6	3384	1.26569	1673	-0.0316566	8542	0.373685	5701	-0.641341	10087
ZNF318	12784	3385	0.698699	4048	-0.0124186	8387	1.02226	2578	-0.551371	9669
NEXN	12784.8	3386	0.26283	6606	0.293104	5862	0.764293	3723	-1.08179	12086
BLMH	12785.5	3387	-0.321917	10220	1.50664	596	-0.154793	8593	-1.65123	14247
FAM168A	12788.5	3388	0.273899	6521	1.24832	1090	-1.05628	12992	0.0873342	6652
TBX2	12788.5	3389	0.936914	2853	0.489069	4443	-0.793723	11865	1.40834	1486
C1QTNF7	12789.5	3390	-1.31971	14395	2.57737	27	0.775784	3664	-0.343768	8663
LRRC19	12789.8	3391	0.602811	4567	0.418203	4934	-0.131416	8453	0.504016	4724
ECT2	12792	3392	-0.0131846	8300	0.290499	5878	1.41982	1261	0.909898	3079
PLEKHA3	12793.3	3393	-0.091909	8814	0.306942	5755	1.65722	757	1.09654	2407
MARCHF9	12794.5	3394	0.958305	2763	0.79259	2692	-1.98155	15360	-0.619828	9987
CEP57L1	12795.5	3395	0.326853	6190	0.35729	5355	0.448301	5315	0.0404164	6845
ZC3H18	12796	3396	0.15315	7289	0.75826	2895	-0.128674	8441	-0.101921	7529
TRAPPC3L	12798	3397	1.06823	2338	0.110645	7372	0.126949	7017	-0.201177	7989
MTMR4	12798.8	3398	-0.98077	13361	0.92162	2110	1.45555	1185	0.0161138	6963
AXIN2	12802.5	3399	0.0767426	7760	1.16448	1298	-0.583781	10832	-2.17291	15296
ZNF80	12803	3400	1.07187	2322	0.197948	6645	-0.12893	8442	-1.0913	12141
ZNF276	12803.5	3401	0.276006	6504	2.03845	154	-1.67035	14838	-0.274679	8337
GNAI2	12803.9	3402	0.152376	7295	0.506553	4341	0.378593	5678	-0.427424	9067
COX10	12805.3	3403	-0.350482	10373	0.480725	4498	1.55429	937	0.611913	4217
BTNL9	12806.2	3404	1.31449	1524	0.63887	3520	-2.27803	15585	1.02223	2655
CEP290	12806.5	3405	-0.480251	11096	0.545	4088	1.7105	681	0.682526	3969
SIGIRR	12807.1	3406	0.423512	5636	0.368026	5273	0.265302	6294	-0.713177	10444
GON7	12807.4	3407	0.213528	6951	0.293515	5858	0.857134	3276	-0.534753	9583
GINS3	12808	3408	1.68741	707	0.265734	6069	-0.800158	11886	-0.404694	8958
LMOD3	12808.9	3409	1.94186	404	0.260369	6116	-0.880311	12235	0.281173	5728
TTC31	12811.2	3410	2.26134	186	-0.550456	12424	1.86333	473	1.5183	1214
FAM83G	12815.1	3411	-0.0280494	8396	0.924045	2097	-0.122528	8408	-1.36126	13295
TFEC	12819	3412	1.13054	2089	0.0726588	7659	0.153293	6867	0.723417	3787
RASSF1	12819.1	3413	0.266785	6569	0.205931	6580	1.04694	2467	0.496953	4765
SEPTIN4	12819.6	3414	0.836092	3313	0.459828	4649	-0.591096	10866	-0.744925	10621
PCDHB8	12819.9	3415	0.908096	2988	0.326301	5618	-0.325546	9480	-0.519637	9512
TPP2	12821.3	3416	-0.116904	8960	0.518801	4271	0.821485	3442	1.85968	623
VPS53	12821.6	3417	-0.139813	9105	2.12501	116	-0.658365	11191	1.72235	834
SLU7	12821.7	3418	-0.321496	10216	1.03404	1703	0.212941	6548	1.51185	1235
GGN	12821.7	3419	0.91729	2943	0.72094	3101	-1.4725	14369	0.0205874	6939
UBAP2	12822	3420	0.398597	5791	0.0505711	7848	1.46225	1167	1.59789	1048
BIN2	12823.1	3421	-0.182853	9362	1.61937	447	-0.463158	10189	0.471751	4866
PTPRO	12824	3422	0.216303	6928	0.772294	2793	-0.269087	9211	0.176005	6223
LILRB4	12824.1	3423	0.941604	2824	0.319187	5669	-0.354819	9627	0.849139	3302
ORMDL2	12825.4	3424	0.860459	3215	-0.0354869	8580	0.812243	3490	1.51374	1227
SLC10A3	12825.5	3425	0.747563	3780	0.623528	3608	-0.873206	12197	0.912294	3069
LIMS2	12827.2	3426	0.794913	3521	0.403924	5034	-0.393985	9843	-1.89181	14844
TLR10	12829.5	3427	-0.319575	10202	0.746411	2962	0.673703	4172	-1.32915	13167
PHC3	12832	3428	-1.00936	13464	0.811093	2595	2.28225	171	0.418165	5078
ADH6	12834	3429	0.129412	7429	2.47481	35	-1.28126	13789	-0.63419	10052
DENND6A	12834.9	3430	-0.0928779	8817	0.37389	5232	1.2183	1834	1.00453	2729
STARD9	12835.4	3431	-0.115688	8948	0.458487	4656	0.978194	2749	-1.31177	13099
ACTN3	12837.4	3432	2.4638	107	0.385252	5158	-1.53855	14553	-1.09659	12164
TIMMDC1	12838.3	3433	-0.143195	9132	0.93747	2039	0.0451061	7501	1.16856	2196
COQ10B	12842.2	3434	-0.983901	13371	1.1726	1276	0.954152	2851	-0.325029	8564
GPANK1	12843.3	3435	-0.0902459	8802	0.384326	5163	1.16885	2004	-0.330457	8591
PIEZO1	12843.5	3436	0.094294	7640	0.942597	2019	-0.369175	9703	0.312453	5580
ABHD6	12843.6	3437	-0.354261	10390	1.00797	1788	0.285034	6176	0.455297	4934
TRIAP1	12843.9	3438	0.66103	4242	-0.09187	9087	1.49706	1072	0.805654	3475
EPHX3	12845.8	3439	0.363212	5979	0.491853	4425	0.0456679	7497	1.11278	2354
TOX2	12847.2	3440	2.29457	171	-0.17565	9750	0.377653	5685	-0.918233	11412
ZDHHC24	12847.8	3441	0.143767	7345	0.90017	2207	-0.381098	9777	-1.24406	12806
SAP30L	12849.4	3442	0.711371	3973	0.0268788	8052	0.819188	3453	-0.747224	10636
SYTL4	12849.9	3443	1.38792	1330	-0.282905	10575	1.05695	2437	-0.103049	7533
PPP1R2	12850.9	3444	-1.08336	13720	1.2375	1113	0.99849	2676	0.951996	2927
NFKBIB	12855.5	3445	0.470708	5345	0.592875	3792	-0.356386	9643	0.0318527	6886
ATXN2	12855.7	3446	-1.38528	14531	0.995145	1838	2.40198	126	0.310215	5588
GLRA2	12858.7	3447	0.655193	4280	0.884629	2276	-1.37366	14090	-0.807745	10912
TAF7	12859.2	3448	0.481262	5281	0.162656	6922	0.757213	3748	0.299049	5642
AKAP14	12860.7	3449	1.40916	1288	0.53734	4133	-1.67784	14856	-0.82632	10969
PPL	12861.9	3450	-1.22011	14140	1.02975	1717	1.55638	934	1.25858	1889
PIAS3	12862.1	3451	0.377022	5908	0.0443419	7896	1.53188	983	0.8353	3370
MGAT5	12863.4	3452	1.31058	1539	-0.260486	10407	1.04358	2483	-0.454218	9202
AASDHPPT	12867.7	3453	-0.574872	11607	0.891339	2243	0.788441	3594	0.200558	6107
RAD1	12869.9	3454	-0.488273	11148	0.516831	4284	1.97785	352	-1.08399	12100
LRFN3	12870	3455	-0.0765729	8729	0.631315	3566	0.464923	5219	0.224489	5992
GYG1	12871	3456	0.35483	6036	0.0875082	7539	1.33066	1499	2.06452	400
CAVIN2	12873.9	3457	0.427267	5613	1.00252	1805	-1.08099	13097	-1.70555	14396
NECAB3	12876.9	3458	1.13016	2091	-0.0205793	8448	0.419362	5464	1.43121	1421
GATC	12882.8	3459	0.179256	7149	0.429576	4861	0.497854	5044	-1.65546	14264
SLC15A4	12885	3460	0.350667	6053	0.337064	5530	0.441146	5349	1.53005	1187
PMCH	12885.8	3461	0.359968	6003	0.0242428	8068	1.79432	562	0.123282	6480
ATP6AP1	12888.2	3462	-0.21044	9538	0.348701	5429	1.8324	518	2.8376	55
THYN1	12889.3	3463	-1.31483	14385	1.34991	869	1.10136	2257	0.256162	5835
WDR5B	12892.3	3464	-1.16405	13977	1.12683	1403	1.21983	1829	0.509991	4690
FUT7	12893.3	3465	0.603827	4559	1.15385	1327	-2.25077	15571	-0.617006	9980
TSPAN6	12893.6	3466	-1.75903	15162	1.24701	1097	1.69261	707	2.49483	144
TOP2A	12894.9	3467	1.30039	1570	-0.404861	11450	1.83947	501	0.599787	4277
KRT73	12894.9	3468	1.13798	2065	0.54944	4062	-1.32925	13936	-1.27578	12945
ZBED4	12895.7	3469	1.96173	384	-0.569473	12529	2.33194	148	-0.862458	11151
FMO1	12897.4	3470	0.721302	3920	0.00181626	8258	0.86644	3227	-1.17962	12535
SSC4D	12903.8	3471	1.45838	1173	0.578278	3878	-2.29832	15593	-1.08541	12115
NRG3	12904.7	3472	1.12482	2110	0.715893	3121	-2.60989	15692	-1.13524	12340
OPN3	12907.2	3473	0.513143	5109	0.258941	6131	0.392825	5603	0.242884	5910
ZDHHC23	12907.5	3474	-0.568639	11569	1.56888	508	0.121357	7048	0.23903	5930
HS3ST6	12909.2	3475	0.901398	3028	0.399764	5061	-0.550148	10660	-0.0272595	7160
ATP1B2	12909.6	3476	0.402513	5770	1.2803	1031	-1.48674	14421	-1.60256	14107
KXD1	12910.4	3477	-0.96948	13322	2.24006	82	0.44295	5339	0.833643	3376
PIK3CG	12911.8	3478	-0.671972	12098	0.858751	2375	0.987773	2717	0.667484	4018
ADCY10	12913.6	3479	1.24525	1734	0.244756	6260	-0.472275	10240	-1.01676	11836
EQTN	12915.4	3480	0.577818	4700	0.964699	1944	-1.42188	14228	-2.74012	15673
SLC2A10	12917.2	3481	-0.473836	11055	0.92463	2093	0.545937	4773	1.65237	947
TCN2	12917.4	3482	1.56389	943	0.0269348	8051	-0.0358359	7959	-0.13264	7675
EWSR1	12917.6	3483	1.49756	1070	0.283373	5940	-0.785553	11819	0.448393	4962
ZBED2	12918.9	3484	2.39167	141	0.104664	7409	-0.491516	10349	-0.899507	11325
SLC2A6	12919.4	3485	1.66387	747	-0.0997155	9151	0.292741	6139	1.3804	1556
GNG2	12921.4	3486	0.349643	6061	0.416763	4939	0.214527	6539	-0.149944	7748
ECM1	12922	3487	0.222972	6882	0.304073	5775	0.755519	3754	-1.16671	12471
ZNF584	12923.7	3488	-0.503909	11221	1.29242	999	0.195254	6641	0.274156	5776
MERTK	12923.8	3489	0.349336	6064	0.307722	5749	0.507161	4988	0.113913	6522
ACTR8	12925	3490	0.263766	6601	0.905229	2175	-0.629391	11060	2.4153	177
GTF2H1	12926.5	3491	-1.83074	15256	1.79846	279	1.11736	2201	-1.07978	12072
SPRYD4	12928.9	3492	-0.864611	12918	1.79079	287	0.398374	5565	1.02689	2629
FTHL17	12929	3493	0.127122	7448	0.894081	2233	-0.374723	9734	-0.894888	11311
DEF8	12932.2	3494	-0.117985	8970	0.639926	3515	0.489699	5088	-1.36052	13292
LZTFL1	12932.4	3495	1.32842	1486	0.084951	7569	-0.0667335	8127	0.668202	4012
IFIT1	12932.6	3496	-0.952335	13250	1.37758	807	0.690381	4097	-1.30057	13050
RAB38	12932.6	3497	0.179445	7148	0.328537	5606	0.765839	3714	0.761375	3644
STMN1	12934.4	3498	1.12635	2104	0.362436	5320	-0.727658	11546	-0.571138	9770
IGFBPL1	12935.6	3499	-0.639307	11933	0.976109	1894	0.721798	3922	-0.973074	11650
GINM1	12936.4	3500	1.25444	1708	-0.344266	11021	1.44531	1203	0.421544	5062
C10orf99	12936.7	3501	-0.173626	9313	2.12565	115	-0.64052	11113	1.79092	721
MRPS22	12939.4	3502	-0.198359	9461	0.794359	2678	0.322045	5996	1.15116	2249
LSM10	12940.9	3503	-0.718643	12307	2.55359	28	0.136461	6966	-0.326629	8574
GNMT	12941.7	3504	0.133896	7407	1.37185	823	-0.946693	12518	-1.31544	13115
ZNF518A	12943.4	3505	-1.99302	15397	1.27542	1037	1.78177	578	0.988766	2792
ZFYVE19	12946.7	3506	0.747858	3777	0.259114	6127	0.0238624	7609	0.963326	2889
NBN	12946.8	3507	1.01827	2529	0.0724295	7664	0.230328	6467	3.27117	15
ZDHHC20	12948.1	3508	-0.475657	11063	0.505077	4350	1.84079	498	1.41329	1468
PCIF1	12948.9	3509	0.250423	6707	0.539426	4124	0.0932569	7220	0.0361904	6870
GUK1	12950.1	3510	-0.02288	8360	1.12892	1395	-0.438834	10063	1.20866	2067
PYCR1	12950.2	3511	2.65141	59	0.197337	6651	-0.822159	11979	-0.190877	7933
GPR82	12953.5	3512	1.14855	2025	-0.367338	11174	1.84966	485	-0.258855	8281
ZNF431	12954.3	3513	-0.38061	10531	0.541279	4116	1.25146	1726	0.896029	3122
MCM5	12955.2	3514	2.5948	70	-0.0365827	8587	-0.0929018	8265	-0.413958	9001
DEUP1	12955.7	3515	0.273782	6522	1.13621	1375	-0.996876	12765	-0.251076	8250
ANLN	12956.5	3516	1.22539	1797	-0.0487201	8698	0.399087	5562	0.596604	4293
DACH2	12956.8	3517	-0.0524383	8586	1.81761	268	-0.80512	11908	0.204469	6094
HECTD4	12958.6	3518	-0.84341	12821	1.15409	1326	0.751447	3772	-0.786118	10812
ZNF439	12958.7	3519	-0.484168	11123	1.52407	568	0.0135946	7675	0.0326736	6885
CCDC51	12959.9	3520	0.150347	7309	0.354926	5372	0.711629	3982	0.921939	3030
GABRA5	12960.6	3521	1.5691	934	0.531437	4176	-2.09488	15476	-0.986944	11712
EPC1	12970.8	3522	-0.801032	12668	0.924913	2089	1.02652	2555	0.668541	4010
ZNF287	12971.6	3523	0.0364325	8015	1.28215	1028	-0.681853	11305	1.13049	2313
SPP2	12975	3524	1.61123	854	-0.0324832	8550	0.0903481	7242	-1.15148	12412
EDDM3B	12975.3	3525	0.490252	5229	0.902702	2189	-1.08616	13110	-1.02331	11860
COPS7A	12976.3	3526	-1.27475	14287	1.26661	1057	1.1165	2205	1.61928	1014
ZBTB45	12977.1	3527	0.514206	5103	0.22543	6418	0.469404	5196	1.38233	1548
SERPING1	12978.5	3528	-0.55014	11471	1.02751	1729	0.507178	4987	-0.218658	8081
PAXBP1	12980	3529	-0.424651	10775	0.478473	4518	1.72433	653	0.824356	3403
ITGAM	12983	3530	1.36194	1397	-0.399694	11409	1.52393	998	-0.199613	7977
IQUB	12983.1	3531	-0.1589	9218	1.56329	514	-0.533472	10575	-0.0574918	7304
SAMD13	12986.3	3532	-0.126118	9018	0.826143	2521	0.125792	7026	-0.586724	9850
FSTL1	12988.9	3533	0.492128	5217	-0.0304703	8529	1.51846	1011	-0.800861	10883
GPATCH3	12992.1	3534	0.255265	6668	0.0966063	7472	1.54782	947	1.30717	1759
RHEB	12992.7	3535	-0.367858	10486	0.91419	2141	0.384077	5647	0.747691	3697
ZC3H8	12993	3536	-0.619226	11835	0.900055	2208	0.792095	3572	0.964059	2887
FADS2	12993.1	3537	0.777281	3634	0.688409	3269	-1.1549	13378	-1.22358	12717
ASXL1	12993.8	3538	-0.179918	9350	1.17892	1259	-0.225381	8978	0.47772	4840
BBS7	12997.6	3539	-0.23086	9655	0.556786	4005	0.85468	3286	0.771496	3608
WNT5B	12998.7	3540	0.207276	6987	1.45987	666	-1.20559	13534	-1.12722	12292
ECPAS	12999.1	3541	-0.544742	11436	0.554711	4016	1.70011	697	0.419318	5068
C9orf85	13000.2	3542	0.294848	6378	0.847273	2435	-0.622075	11028	1.31835	1724
RORA	13001.4	3543	0.643785	4339	0.0126297	8171	0.919008	2988	-0.34562	8672
FAM76B	13001.5	3544	-1.43196	14626	1.25732	1070	1.24647	1739	0.128922	6450
RNF166	13005.7	3545	-0.264049	9858	1.0007	1819	0.0976842	7195	-0.729313	10535
MYEF2	13006.3	3546	1.74724	632	-0.123784	9348	0.303412	6094	-1.39917	13434
TTC9C	13007.3	3547	-0.474304	11058	0.764556	2845	0.807955	3501	1.01858	2674
MRPS10	13008.8	3548	-0.204272	9499	0.598816	3763	0.710022	3996	1.68354	901
RPL22L1	13011	3549	-1.53371	14837	1.30294	980	1.28899	1625	0.664755	4026
STAT1	13012.5	3550	0.204653	6999	0.0680555	7703	2.64395	66	0.97247	2860
UBXN2B	13013.8	3551	1.26708	1668	-0.260811	10410	1.02204	2579	1.16417	2215
NMRAL1	13014.9	3552	1.87354	469	-0.0954825	9115	0.167695	6792	0.485214	4809
NR0B1	13017.8	3553	0.88272	3109	0.344646	5473	-0.419145	9962	-0.58904	9864
FJX1	13017.9	3554	2.18684	228	-0.283596	10580	0.639809	4340	-0.86994	11188
LMCD1	13018.5	3555	0.540232	4931	0.105621	7403	0.781617	3637	-0.956093	11575
HKDC1	13019.2	3556	0.838207	3305	0.841157	2456	-2.07506	15460	-0.801281	10886
SGK1	13019.4	3557	-1.02603	13521	0.838898	2458	1.69177	710	-0.445616	9152
ANKZF1	13020.6	3558	0.695311	4072	0.365463	5293	-0.214421	8922	0.608538	4236
METTL21C	13021.9	3559	0.657192	4264	0.216452	6502	0.257881	6332	-0.821191	10949
PRKD2	13022.1	3560	-0.679444	12137	0.746237	2964	1.24422	1744	-0.4654	9249
PPP1R35	13022.6	3561	0.114948	7524	0.834402	2485	-0.290736	9321	-0.337498	8630
CRYBA1	13024.8	3562	0.382759	5875	0.184263	6760	0.803015	3518	-0.872206	11197
ST8SIA5	13027.7	3563	1.1778	1938	0.607345	3713	-1.75583	15042	-0.921849	11431
PPP4R3B	13028.7	3564	-0.771193	12530	1.12664	1405	0.672955	4175	0.219892	6026
MIIP	13030.5	3565	0.604281	4555	0.63284	3561	-0.731482	11561	-0.222468	8106
NAALAD2	13032.2	3566	0.12742	7446	0.591231	3807	0.144477	6920	-2.0826	15163
GNAT2	13032.2	3567	-1.52647	14826	1.20508	1197	1.41796	1266	-1.72322	14449
DBNDD1	13033	3568	-0.216351	9583	1.31818	943	-0.290912	9322	-1.46552	13668
UNKL	13033.5	3569	0.212885	6956	0.79127	2701	-0.376285	9748	-0.186484	7911
DHX8	13034.2	3570	0.533172	4974	-0.0152396	8405	1.27079	1686	-0.625786	10014
MYOT	13036	3571	-1.88483	15306	1.41835	734	1.34015	1467	-0.893989	11307
ZNF483	13036.3	3572	1.77364	594	-0.392781	11359	1.07786	2355	-1.77083	14571
RHOG	13041.2	3573	0.416444	5679	0.0110203	8184	1.48641	1105	-0.493867	9377
NFE2L2	13042.8	3574	-1.53213	14833	1.51717	582	1.05387	2454	-0.467549	9257
CLBA1	13044.1	3575	0.149545	7313	0.776817	2772	-0.250927	9117	1.92361	546
PGRMC2	13044.9	3576	-0.0104029	8280	0.639434	3517	0.264858	6296	0.673918	3998
HCAR1	13046.1	3577	0.232305	6813	0.427584	4875	0.353531	5815	1.13394	2299
EDF1	13051.1	3578	0.127	7451	0.310137	5728	0.857973	3270	0.231549	5962
SQOR	13055.4	3579	0.424567	5628	0.28294	5945	0.413576	5494	2.05228	417
DUSP2	13058.5	3580	1.26985	1662	0.254	6173	-0.575509	10788	-0.0313049	7179
CPA3	13059.7	3581	-0.471895	11040	0.451716	4704	2.64231	67	-0.470884	9273
RPP38	13060.7	3582	0.644179	4337	0.0538902	7823	0.751511	3771	0.557735	4459
ZNF280D	13061.3	3583	-0.560103	11527	1.06074	1615	0.456016	5283	0.92214	3029
CERS5	13062.9	3584	-0.890931	13030	1.17537	1265	0.747351	3787	-0.377363	8823
ZNF740	13063.4	3585	-0.580662	11636	0.843389	2444	0.797853	3542	1.54716	1155
SHMT2	13065.4	3586	0.785667	3581	0.184286	6759	0.145945	6909	0.786013	3556
NPRL2	13066.2	3587	0.132249	7415	1.62424	437	-1.18601	13484	1.62391	1003
NAPSA	13067.3	3588	0.404236	5761	1.29452	995	-1.65383	14805	-1.72626	14459
FUT2	13068.7	3589	0.731001	3858	0.865265	2356	-1.71295	14948	-1.1069	12206
NDUFAF4	13071.5	3590	-0.346441	10349	0.796797	2664	0.506424	4994	1.04665	2566
OSCP1	13072.8	3591	-0.142908	9130	1.39754	764	-0.501492	10395	0.861283	3250
GPSM1	13073	3592	1.95432	391	0.163586	6911	-0.666867	11237	-1.04073	11923
TRIM11	13073.3	3593	0.420796	5648	0.653224	3452	-0.478103	10274	0.50403	4723
ZNF552	13073.4	3594	-0.726391	12350	0.926112	2083	0.866968	3222	0.844236	3320
KANK4	13073.6	3595	0.488793	5238	0.242477	6289	0.426458	5433	-1.01567	11831
MALT1	13074.1	3596	-0.288582	10018	0.35404	5379	2.08502	277	-0.330043	8585
FRMD4B	13077.9	3597	-0.612957	11799	0.714155	3132	1.16561	2017	-0.910342	11369
RHPN1	13078.6	3598	0.937179	2850	0.362743	5316	-0.568972	10753	1.81827	685
HSD11B1	13078.7	3599	0.584875	4660	0.699987	3199	-0.873071	12195	-0.791348	10833
ESAM	13079.1	3600	0.928609	2893	0.411561	4975	-0.689348	11345	0.0522981	6805
HRH3	13080.4	3601	0.77409	3647	0.812419	2592	-1.6634	14823	-0.661186	10186
PLEKHG5	13081.9	3602	0.607426	4538	0.331674	5577	-0.0125971	7823	-2.55302	15608
LRRC27	13086.8	3603	0.519951	5069	1.0197	1759	-1.47399	14378	0.271558	5782
LY6G6C	13086.9	3604	0.355622	6025	0.625796	3595	-0.325658	9482	0.215947	6056
LRRC55	13087.9	3605	0.448358	5481	0.215695	6507	0.562987	4692	-2.00805	15044
KRT6A	13088.1	3606	-0.465148	11004	1.98568	172	-0.201833	8853	0.0554047	6792
PPCDC	13088.3	3607	0.414051	5695	1.08437	1544	-1.31383	13889	0.633561	4142
MCAT	13090.8	3608	1.4695	1146	0.200073	6624	-0.563567	10731	1.51498	1224
FUNDC2	13090.9	3609	-1.28729	14308	1.50826	594	0.855944	3281	0.377058	5272
MGA	13091.6	3610	-1.60436	14953	1.97406	178	0.884138	3148	1.73842	809
TEX11	13091.6	3611	0.123817	7466	0.726656	3076	-0.121908	8405	-0.867931	11178
CISD1	13093	3612	-0.750727	12442	1.4444	695	0.360259	5785	1.93438	538
OPRM1	13093.4	3613	0.811479	3434	0.50101	4368	-0.774717	11754	-2.3774	15520
ZBTB24	13094.5	3614	-1.09727	13778	1.21316	1173	0.93154	2944	0.385939	5234
DDX51	13095.1	3615	0.467598	5366	0.764788	2842	-0.801548	11891	0.868407	3227
SFRP4	13095.5	3616	1.72679	660	-0.0637043	8836	0.0958442	7205	-1.44169	13574
CAPN15	13095.8	3617	0.516709	5083	0.289226	5886	0.229133	6471	-0.089173	7462
CCDC6	13096.7	3618	-0.31143	10149	1.23579	1119	-0.0981689	8290	2.58166	118
KDM3A	13096.8	3619	-0.91465	13126	0.792852	2689	1.53014	986	0.530745	4599
ZEB2	13097	3620	-0.775751	12553	0.886034	2269	1.0117	2618	-0.351243	8707
RTN4	13098.1	3621	-0.927138	13170	0.762345	2866	1.77424	586	0.638588	4118
THOP1	13099.4	3622	0.100393	7606	0.753811	2926	-0.140616	8505	0.542012	4549
RRAGC	13100.7	3623	-0.54778	11459	1.20683	1194	0.271043	6263	0.499041	4751
IMPDH1	13101.4	3624	0.407386	5745	0.0247307	8064	1.38618	1355	-1.00817	11806
NECAB1	13101.8	3625	0.594689	4616	-0.0754567	8932	1.3965	1323	-1.7764	14588
E2F5	13105.9	3626	1.18353	1923	-0.347819	11042	1.45806	1177	3.23519	19
IL18RAP	13115	3627	-0.00330431	8233	0.566162	3953	0.380817	5663	-0.284193	8374
LRTM1	13115.5	3628	-0.0620501	8647	1.18301	1249	-0.473185	10245	-0.532375	9570
NIN	13116.4	3629	-1.0945	13767	1.55425	526	0.65929	4241	-0.738847	10590
TRIM26	13117.5	3630	0.704597	4018	-0.0376354	8600	0.954142	2852	-0.119824	7612
GPX2	13118.7	3631	-0.0449382	8526	0.369774	5260	0.979238	2744	0.493056	4780
CEP85L	13118.9	3632	0.416352	5680	0.446271	4747	-0.0145595	7835	0.886574	3162
CCDC105	13121.1	3633	1.06336	2351	0.475591	4541	-1.06845	13039	-0.303548	8467
GNPDA1	13121.5	3634	-0.805746	12682	1.33655	893	0.484355	5114	1.57662	1084
RTP3	13122.6	3635	1.62725	816	0.183686	6764	-0.617654	11000	-1.63607	14211
CFAP20DC	13123	3636	0.337493	6133	0.595847	3781	-0.235334	9039	-1.87482	14814
RIF1	13126.3	3637	-0.20471	9503	0.850818	2416	0.167386	6795	-0.682661	10309
SIGLEC15	13130.2	3638	1.04253	2444	0.0494177	7853	0.206023	6579	-0.287283	8388
TMX3	13131.9	3639	0.451645	5450	-0.00257049	8298	1.37094	1391	1.48118	1308
PSORS1C2	13132	3640	0.160171	7245	0.420142	4923	0.459554	5264	-0.380659	8841
NPHP1	13132.3	3641	0.831879	3330	0.35963	5339	-0.449284	10119	0.184887	6188
EIF3E	13132.5	3642	0.542882	4914	0.569804	3938	-0.52149	10516	1.57043	1104
DCUN1D1	13133.9	3643	0.0094756	8167	0.176979	6812	2.01503	319	1.23643	1974
LCN2	13134.2	3644	0.614996	4497	-0.140891	9477	1.83544	513	0.644412	4097
ABHD4	13137	3645	-1.04582	13593	1.37603	815	0.711868	3978	1.21648	2031
SLC9B1	13137.3	3646	0.49583	5189	1.24791	1093	-2.26237	15577	-0.831091	10996
DDX4	13139.6	3647	0.898346	3040	0.470026	4578	-0.828454	12009	-1.1099	12220
LRRC59	13140.2	3648	1.19573	1887	-0.341602	11000	1.37895	1375	-0.534567	9580
TNFAIP3	13140.5	3649	1.12937	2094	-0.074947	8927	0.49646	5047	0.122396	6484
SFXN2	13140.9	3650	-1.17924	14027	1.44871	685	0.786399	3608	2.75455	77
CRELD2	13141.3	3651	0.886759	3089	0.127092	7225	0.151917	6872	0.222456	6008
ALDH9A1	13141.9	3652	0.934775	2864	-0.21025	10032	1.22346	1822	-0.0371111	7203
MEFV	13142.1	3653	0.689197	4105	0.378723	5196	-0.28456	9293	-1.47703	13696
PHEX	13142.4	3654	1.31015	1541	0.33875	5521	-0.913498	12372	0.111499	6541
SSU72	13143.9	3655	0.22845	6848	1.23649	1117	-1.09395	13149	0.226631	5983
FGF23	13144.8	3656	0.36717	5961	1.27286	1045	-1.54875	14569	-0.990632	11730
CLDN2	13149.2	3657	0.928666	2892	-0.14839	9542	0.982113	2734	-1.54832	13946
FAM83B	13151	3658	0.469133	5354	0.545057	4087	-0.355166	9631	1.36672	1584
ADAM21	13152.7	3659	0.0233502	8088	0.373886	5233	0.811866	3493	-0.487075	9341
KDM3B	13154.2	3660	-0.523896	11311	1.08355	1546	0.33707	5905	-0.212412	8045
ZFHX4	13155	3661	-0.459138	10964	0.607538	3712	1.1012	2259	-1.98904	15015
ADH4	13157.2	3662	-0.0906555	8806	1.91084	206	-0.846631	12093	-0.764509	10713
ITGAL	13159.4	3663	0.644394	4333	0.137711	7130	0.453992	5293	0.242136	5914
CNDP1	13161.6	3664	-0.848198	12842	1.31466	954	0.531095	4843	-1.19785	12614
GNGT2	13162.4	3665	2.81423	37	0.30137	5800	-1.36371	14047	-0.014571	7104
FGF20	13162.6	3666	0.150093	7310	0.897064	2225	-0.501589	10396	-2.2565	15405
TMEM221	13165.2	3667	0.788302	3562	0.276658	5998	-0.153923	8585	-0.878317	11222
COX7A2L	13165.4	3668	-0.0425081	8505	0.98996	1855	-0.307738	9385	1.56113	1121
CD55	13167.2	3669	0.492708	5214	-0.00885711	8354	1.26826	1692	1.99159	469
GRB2	13168	3670	1.05768	2370	-0.225465	10138	1.07013	2382	0.77044	3609
TIGD6	13169.2	3671	0.217611	6916	1.95198	182	-1.69271	14890	-0.966678	11623
PRKAB2	13169.5	3672	-1.07818	13701	1.14873	1342	0.948457	2875	0.249682	5871
BIN3	13171.5	3673	0.223647	6878	1.03677	1688	-0.839331	12065	-1.0803	12077
MRPL34	13171.7	3674	0.151946	7299	0.17166	6857	1.31548	1558	-1.63889	14215
MED19	13172.2	3675	0.639841	4358	0.0344524	7986	0.780386	3642	1.17845	2151
PCYOX1	13173.4	3676	-0.863544	12913	0.947131	2002	0.976841	2756	0.495012	4776
RNPS1	13175.1	3677	0.411171	5720	0.0469575	7874	1.19869	1896	1.01117	2703
PLCH1	13175.8	3678	-0.475755	11065	2.33565	56	-0.257727	9155	-1.03337	11893
CLDN3	13177.7	3679	1.36035	1402	-0.276461	10529	0.90758	3049	0.286775	5699
GPAM	13178.2	3680	2.94991	22	-0.121987	9338	0.0772012	7323	-0.0318759	7183
ZSCAN31	13178.4	3681	1.87465	467	-0.377672	11248	0.911595	3023	-0.0789937	7402
NUP85	13178.6	3682	0.986082	2661	-0.00362484	8306	0.414397	5491	-0.482988	9327
NOX5	13183.6	3683	2.39168	140	0.361368	5328	-1.67191	14843	-1.13269	12329
ZNF281	13183.8	3684	1.94094	405	-0.23306	10189	0.477769	5151	0.960771	2895
PRR5L	13183.8	3685	0.306129	6311	0.418422	4931	0.183826	6696	-0.637348	10069
SPSB3	13184	3686	1.12744	2101	0.020729	8110	0.185212	6685	-0.470388	9269
MYL2	13184.1	3687	1.86041	474	0.341506	5497	-1.36052	14038	-0.0942897	7488
HECA	13186.1	3688	-0.614831	11811	1.29226	1000	0.2668	6290	-2.44448	15561
PROZ	13187.5	3689	1.09867	2220	0.523878	4232	-1.33407	13947	-1.31731	13119
TRPC1	13189	3690	-0.675421	12113	1.84249	250	0.0821928	7296	-0.835044	11016
CXCR5	13191.6	3691	-0.0788933	8738	2.21492	88	-0.93817	12483	-1.09947	12174
GPR31	13191.8	3692	1.1317	2087	0.285352	5926	-0.599147	10903	-0.281723	8361
YBEY	13193.1	3693	-0.32109	10212	1.5401	546	-0.325578	9481	1.23328	1984
SEMA4A	13193.5	3694	-1.43169	14623	1.24403	1104	1.15597	2046	-0.0124698	7094
FGF9	13193.7	3695	0.974133	2707	0.636399	3537	-1.55608	14587	-0.346177	8676
SFTPD	13193.9	3696	0.641623	4350	0.221641	6452	0.196893	6633	-2.11577	15208
NMRK2	13195.8	3697	1.24138	1743	0.521952	4249	-1.56651	14619	-1.29851	13039
CPTP	13197.8	3698	1.63684	795	0.273571	6017	-0.961957	12605	0.366578	5324
LRRC1	13198	3699	0.781778	3608	0.158136	6960	0.177062	6739	1.84633	646
PHB2	13199.4	3700	-1.12844	13871	1.78056	292	0.561877	4698	2.08227	385
KIF14	13200.4	3701	1.66633	744	-0.497376	12105	1.51409	1024	-0.235304	8163
LLCFC1	13203.7	3702	0.32504	6205	1.60706	461	-2.06277	15448	-1.70394	14392
TNFAIP1	13204.6	3703	0.556397	4835	0.5463	4077	-0.518826	10502	-0.524874	9538
ODAD2	13205.3	3704	0.78509	3587	0.771821	2795	-1.62864	14760	0.145293	6368
FIGLA	13206.4	3705	1.00677	2573	0.235868	6334	-0.320319	9448	-0.532275	9569
CD14	13207.8	3706	0.782286	3605	0.333742	5555	-0.321012	9453	-0.00041821	7041
TTC21B	13209.2	3707	0.36125	5992	0.437339	4811	0.0578022	7435	-1.58493	14056
SAMHD1	13209.4	3708	-0.353964	10388	0.437266	4813	1.49069	1086	0.23138	5963
RPS19	13209.8	3709	-0.738368	12396	1.1714	1283	0.514597	4949	2.1836	298
PKP4	13210.2	3710	-0.645407	11971	2.33977	55	-0.0276853	7915	0.276376	5759
FAM241A	13210.5	3711	1.05672	2374	0.170632	6864	-0.178922	8728	-0.760007	10691
RHBDL3	13212.8	3712	1.22484	1801	0.297204	5832	-0.725766	11536	-1.52501	13873
PPP1R9A	13215.1	3713	-1.84417	15274	1.1029	1485	1.90771	418	-1.41043	13470
ANK3	13217.7	3714	-0.757174	12474	1.63789	417	0.220506	6510	1.15714	2229
PTPN9	13219.9	3715	-0.874715	12966	2.08754	133	0.254316	6348	0.0485159	6819
CHCHD1	13221.9	3716	0.816191	3407	0.647689	3471	-1.27205	13757	2.81056	65
MMD	13224.3	3717	1.97449	365	-0.412689	11506	0.9745	2764	-0.759526	10689
CHMP4B	13226.4	3718	0.976497	2698	-0.097964	9142	0.719988	3928	0.409502	5116
ZSWIM8	13228	3719	0.068393	7821	1.43586	708	-0.979333	12689	0.695255	3905
VSX1	13229	3720	0.846563	3269	0.437949	4806	-0.699791	11413	-2.03497	15097
PCDH19	13230.8	3721	0.629879	4408	0.33248	5569	-0.103873	8311	-1.35718	13274
GORAB	13230.8	3722	-0.785151	12603	0.735682	3024	1.38605	1356	0.570823	4402
EMID1	13231.2	3723	0.642594	4346	0.498771	4386	-0.551513	10667	-2.03035	15089
TCTN3	13232.4	3724	-0.674442	12110	1.34569	880	0.284858	6177	1.66335	935
HES2	13234.3	3725	0.812124	3429	0.125902	7233	0.213538	6544	-1.89863	14853
NAF1	13235	3726	-0.0553804	8602	0.61675	3644	0.328893	5952	0.667592	4017
RSPH3	13238.4	3727	0.490931	5224	0.687963	3273	-0.727304	11545	-0.316196	8533
UFC1	13240.3	3728	-0.544667	11435	1.58853	486	-0.0294243	7921	1.40975	1480
YIPF3	13240.5	3729	-0.321096	10213	1.29074	1002	-0.17384	8697	1.03751	2592
RBM6	13241.7	3730	-0.811923	12707	0.683994	3297	1.69475	704	1.64281	974
SERPINB12	13244.2	3731	0.380508	5887	0.969904	1916	-1.10387	13198	-0.501234	9421
FNBP4	13245.3	3732	-0.39889	10637	0.382908	5173	2.46089	106	-0.399084	8931
DEFB125	13246.4	3733	0.91502	2951	0.131032	7196	0.0765439	7328	0.209787	6073
BDNF	13246.6	3734	1.81839	542	0.306422	5761	-1.21092	13554	-2.06218	15126
SSH1	13247.5	3735	2.12271	262	0.0482348	7862	-0.413256	9936	-1.08162	12084
RAD21	13248.6	3736	1.62608	821	-0.355033	11090	0.930825	2949	1.31714	1726
PEX7	13254.2	3737	0.53588	4958	-0.0825562	9001	1.52908	989	2.07876	389
IL18	13254.3	3738	0.78382	3595	-0.070497	8888	0.878573	3173	0.770128	3611
LARP7	13257.1	3739	0.443686	5502	0.552732	4033	-0.373071	9724	1.02536	2638
TTYH2	13257.7	3740	1.64376	785	0.423796	4895	-1.6893	14883	-1.20817	12652
ZC3H4	13258.3	3741	0.21393	6947	0.197963	6644	1.00543	2640	0.700913	3879
B4GALT1	13263.4	3742	0.476241	5310	0.102666	7426	0.803508	3515	1.8876	583
PODNL1	13263.6	3743	0.822425	3376	0.354457	5375	-0.471179	10235	-1.60102	14098
SAMD1	13269.3	3744	1.31507	1522	0.417512	4937	-1.27333	13761	0.7681	3619
SYCE2	13269.8	3745	0.4887	5239	0.105426	7405	0.775061	3670	0.737541	3732
NDEL1	13270	3746	-0.342969	10321	0.403341	5040	1.59603	864	0.172919	6238
PATE2	13273.3	3747	0.433139	5572	0.225918	6415	0.488758	5092	-0.115393	7586
PREX1	13275	3748	0.854307	3243	0.285906	5919	-0.311972	9407	0.262539	5812
ELP1	13277.1	3749	-0.229819	9647	0.664941	3394	0.504424	5003	0.557053	4463
TBX1	13278.9	3750	1.71702	673	-0.0907246	9076	0.116369	7078	-1.41293	13481
GHRH	13279.7	3751	0.769024	3676	0.398032	5071	-0.504838	10415	-1.64712	14232
ARL3	13280.1	3752	0.395493	5804	0.759529	2887	-0.723735	11527	1.82448	677
CCDC12	13281.2	3753	1.64209	787	0.227106	6402	-0.834929	12039	-0.0645478	7324
TRIM44	13281.7	3754	2.33534	155	-0.19723	9902	0.272785	6249	-0.781453	10786
TOPORS	13282.1	3755	1.04446	2438	-0.333116	10947	1.54338	953	0.91798	3041
CYBA	13282.8	3756	0.656274	4270	0.820487	2553	-1.47642	14386	0.369133	5309
FAM200A	13284.4	3757	-0.388184	10573	1.01823	1764	0.166121	6802	-0.161057	7801
WWTR1	13285.2	3758	0.790396	3549	0.000419856	8268	0.608577	4486	-1.5784	14041
OXR1	13285.7	3759	-0.805893	12683	1.28852	1011	0.468692	5201	1.00155	2739
SSX1	13287.7	3760	1.46125	1163	-0.432806	11677	1.36313	1406	-0.661965	10190
PCGF3	13288.7	3761	-1.95528	15364	1.19041	1225	1.56007	927	-0.0766388	7381
FAM184A	13289.2	3762	1.07413	2315	0.33363	5557	-0.709862	11467	-2.03722	15100
IFI44L	13289.9	3763	-1.10964	13822	0.762559	2862	3.00836	20	-0.578556	9806
CLDN4	13291.3	3764	0.486879	5254	0.048442	7860	0.961912	2818	1.21987	2019
AGPAT5	13292.6	3765	0.838025	3306	0.0777614	7620	0.303952	6092	0.341114	5436
PEX11B	13292.7	3766	-0.38841	10575	0.401069	5053	1.8337	516	-0.566763	9745
PLCL2	13296.3	3767	2.66849	57	-0.609853	12786	1.58128	895	-0.361171	8750
BICDL2	13298.6	3768	0.994333	2624	-0.383406	11288	2.65193	63	1.0551	2547
HOOK3	13299.4	3769	0.538089	4946	-0.0508509	8720	1.28796	1631	-0.0660299	7328
GPR171	13300.9	3770	1.09899	2218	0.0375024	7957	0.124097	7033	-0.431784	9087
TMEM245	13302.2	3771	-0.441885	10879	0.397911	5073	2.6903	57	0.623447	4173
HAGH	13303	3772	0.542881	4915	-0.137841	9455	2.08703	275	0.724466	3783
ATP6V0B	13303.3	3773	-0.322396	10222	1.04067	1671	0.0413273	7523	2.21257	279
LGI1	13303.6	3774	1.95404	392	0.348999	5422	-1.53019	14529	0.247389	5880
SEPTIN6	13304.1	3775	-0.366411	10475	0.397659	5075	1.73263	640	-0.595337	9883
NCAPG	13304.9	3776	0.269774	6549	0.134566	7155	1.08464	2325	0.517022	4659
INPP5K	13306.3	3777	-0.423725	10770	2.03906	152	-0.357467	9647	-0.0319434	7184
CAAP1	13307.3	3778	1.28434	1620	-0.323885	10877	1.08789	2316	1.54721	1154
GAB3	13307.8	3779	0.0473927	7952	0.493405	4415	0.400579	5553	1.39492	1521
PYHIN1	13308.5	3780	0.296394	6366	1.12492	1412	-1.22166	13595	0.535847	4576
SMYD2	13309	3781	-1.15389	13948	1.55859	521	0.636616	4358	1.66198	937
IDS	13309.3	3782	2.44374	117	0.328677	5602	-1.55764	14592	0.192151	6151
ANAPC2	13310.4	3783	0.69952	4045	0.19758	6648	0.144443	6921	-0.337317	8629
PSRC1	13310.4	3784	0.980435	2679	0.285147	5931	-0.477412	10266	-1.46891	13675
SGCB	13313.5	3785	0.0375996	8005	1.0568	1628	-0.58303	10825	-1.99416	15024
RRP8	13314.5	3786	0.570445	4749	0.114529	7336	0.582018	4595	-0.803469	10899
AMN1	13315.7	3787	-0.287997	10014	1.33701	892	-0.296029	9339	0.177592	6217
SCAF4	13318.6	3788	-0.052446	8587	0.195268	6666	1.98453	346	0.92528	3015
FBXO2	13318.9	3789	0.620148	4468	0.60261	3739	-0.802327	11898	-1.40142	13438
PTTG1IP	13318.9	3790	1.28335	1625	-0.278449	10545	0.926896	2967	0.874968	3202
GARIN1A	13321.2	3791	-0.521848	11300	0.883332	2281	0.532845	4833	-1.05637	11993
SUGP2	13322.1	3792	-0.177253	9330	0.355427	5366	1.23537	1770	0.406029	5137
KCNH6	13322.9	3793	0.600025	4580	0.609469	3693	-0.788536	11832	-1.70209	14385
PATL1	13325.9	3794	0.610896	4520	0.113849	7343	0.515897	4934	1.34948	1632
GRPEL2	13326.5	3795	0.689976	4100	0.169944	6867	0.233082	6453	-1.23048	12738
COCH	13327.6	3796	0.0179776	8118	0.715161	3125	-0.0122703	7822	-2.18755	15323
PCDH18	13329.7	3797	0.234199	6803	0.260026	6118	0.710341	3992	0.0970229	6619
IFI44	13331.4	3798	-1.18965	14054	1.50043	604	0.691466	4089	-0.628741	10032
ATP10D	13332.2	3799	-1.46049	14687	1.07105	1585	1.40424	1298	-0.307069	8483
ATP5MC2	13333.1	3800	0.789345	3555	0.497039	4398	-0.822441	11981	2.68151	92
CRTAM	13333.8	3801	0.901358	3030	0.558544	3996	-1.19617	13510	-1.34123	13212
CDIN1	13338.6	3802	0.186454	7110	0.50454	4352	0.140655	6948	1.18633	2130
PTCH1	13341.8	3803	-1.07976	13705	2.40351	42	0.37603	5689	-1.24366	12804
DDX25	13342.4	3804	2.09838	274	0.0540302	7820	-0.461104	10181	-0.929577	11474
CUL2	13342.7	3805	0.281836	6457	0.0950298	7483	1.19453	1902	0.759266	3653
PRR32	13343.5	3806	1.13869	2062	0.305184	5767	-0.725704	11534	-1.79613	14634
ZNF711	13344	3807	-1.51809	14808	1.06284	1608	1.48698	1102	-0.534615	9581
BCL2A1	13347.6	3808	1.50282	1058	-0.239871	10247	0.625401	4411	0.479327	4831
SMARCC1	13348.4	3809	0.57115	4745	0.325097	5629	-0.0315652	7935	-0.170549	7843
MREG	13350.5	3810	-0.283996	9992	1.10913	1465	-0.109297	8340	1.60442	1039
GLYATL2	13351.8	3811	1.5969	878	0.255158	6157	-0.94568	12512	-2.64916	15650
PARD6A	13352.4	3812	0.525912	5027	0.807425	2617	-1.13444	13304	0.2765	5757
SLC13A4	13353	3813	1.09628	2227	0.513483	4305	-1.38176	14114	-1.97107	14987
UBE2N	13354.4	3814	-0.562038	11541	0.743391	2980	0.868937	3210	0.751328	3684
PIWIL1	13354.4	3815	1.39923	1307	-0.368123	11182	1.09794	2274	-1.18387	12555
KPNA3	13354.7	3816	-0.91643	13137	1.00119	1815	0.886198	3138	1.45628	1367
TMEM203	13354.9	3817	1.90544	440	-0.0976334	9138	0.0563978	7441	-0.44802	9167
CCDC148	13356.3	3818	0.212434	6961	1.50192	602	-1.47404	14379	-1.42588	13511
DGKE	13358.3	3819	-0.209542	9529	0.521015	4258	0.774621	3674	-0.292072	8408
RICTOR	13358.7	3820	-0.813969	12714	0.76914	2815	1.21628	1841	-0.220038	8093
IQCF2	13360	3821	0.710893	3979	0.330504	5583	-0.25752	9151	-1.51807	13851
ARHGEF28	13360.3	3822	-0.233503	9670	1.31491	952	-0.387047	9806	-0.559573	9708
TCEAL8	13362.4	3823	0.939045	2839	-0.0790958	8966	0.643393	4322	0.142755	6375
WWC1	13363.3	3824	1.36104	1400	0.122941	7258	-0.361952	9672	0.719457	3800
GREM1	13365.1	3825	1.38564	1336	-0.231767	10184	0.675635	4164	-1.4429	13585
CLDND2	13366.7	3826	0.888054	3085	0.374431	5226	-0.645635	11138	0.605168	4251
FOLR1	13368.4	3827	-0.379827	10528	1.13995	1365	-0.00726025	7792	-0.362485	8758
CD74	13372.6	3828	0.895363	3058	-0.0063751	8325	0.460816	5253	0.459075	4919
FRY	13372.6	3829	-0.0850748	8771	0.342468	5488	1.05648	2440	1.14845	2255
RAB39B	13374.2	3830	0.123755	7467	2.00536	167	-1.52336	14516	-1.11922	12260
WDR18	13375.8	3831	-0.714726	12289	1.03359	1704	0.578061	4615	0.822933	3408
KCNJ11	13377.4	3832	-0.0846157	8769	0.735901	3023	0.102159	7173	-0.383404	8854
TOR4A	13378.2	3833	1.51896	1027	-0.0612724	8816	0.0886681	7255	-0.928232	11469
MYH7B	13379.9	3834	0.918962	2935	0.211756	6538	-0.203987	8867	-1.61119	14141
PTPN6	13381.3	3835	-1.08641	13739	0.999278	1826	1.09207	2299	0.538266	4563
UBE2B	13382.3	3836	-1.71956	15120	1.22207	1149	1.29646	1604	0.280557	5732
TEKT3	13382.6	3837	0.670315	4197	0.508259	4327	-0.676425	11285	-0.864186	11158
ZFAND5	13383.5	3838	-0.853744	12870	0.629108	3578	2.19863	202	2.04777	420
AHSA1	13384.5	3839	-0.118129	8971	0.421414	4911	0.856537	3279	1.43573	1410
LCP1	13385.5	3840	-0.0205014	8340	0.696808	3216	0.0570414	7438	0.689852	3932
TCF20	13385.5	3841	0.842474	3288	0.455259	4673	-0.812886	11940	-0.45292	9193
ATR	13385.7	3842	-0.545887	11444	1.27832	1034	0.107484	7137	2.00413	457
USP45	13386.7	3843	0.180526	7142	0.207027	6570	0.978868	2746	0.8877	3159
SPRN	13386.9	3844	-0.0465051	8546	1.36438	842	-0.761559	11690	-0.77476	10755
ISLR	13388.6	3845	-0.107118	8892	0.996271	1833	-0.28554	9296	-1.62753	14181
PCSK5	13390.3	3846	0.917612	2942	0.233954	6352	-0.273247	9233	-1.25438	12859
GLUD1	13390.9	3847	0.727467	3885	-0.148771	9547	1.24117	1754	0.855456	3280
ALDH3A2	13395.8	3848	-0.445045	10898	1.55818	523	-0.214433	8923	0.240846	5917
NSD2	13396.3	3849	0.401391	5775	0.0737351	7646	0.998252	2677	-0.20997	8035
SLC35B3	13397.2	3850	-0.134773	9058	0.624506	3603	0.377725	5683	0.750753	3686
RPA3	13397.4	3851	0.214327	6942	0.256837	6142	0.731892	3875	0.0256084	6924
TSHB	13398.2	3852	0.264738	6594	1.51965	579	-1.75114	15033	-2.07203	15136
KHDC4	13401.3	3853	-0.843938	12822	0.720807	3102	1.4376	1217	-0.250262	8242
DENND2D	13402	3854	0.944796	2811	0.338887	5520	-0.623513	11038	1.65116	951
IL1F10	13404.2	3855	1.88399	457	0.238064	6321	-1.03374	12906	-2.08435	15169
NIFK	13406.5	3856	0.0249844	8079	0.264562	6080	1.0746	2370	0.0739902	6708
PSMG1	13407.1	3857	1.30961	1543	-0.208531	10012	0.651937	4275	0.266216	5798
COL3A1	13408.5	3858	0.68432	4121	-0.170848	9712	1.4738	1131	-1.43009	13531
LURAP1	13409.7	3859	0.23087	6825	1.56499	512	-1.6745	14850	-1.65418	14259
ANO1	13410.1	3860	-0.301137	10093	0.750009	2946	0.418402	5472	1.24807	1934
APOE	13413.3	3861	1.61269	851	0.160437	6937	-0.655238	11175	1.64872	954
RNF212	13415.3	3862	0.713534	3960	0.810816	2597	-1.73576	15003	-1.32518	13150
GAL3ST4	13416.7	3863	0.451176	5453	0.00866744	8203	1.1391	2114	-0.892483	11294
GXYLT1	13418.8	3864	-0.902729	13078	1.09101	1522	0.725536	3907	-0.623075	10001
MS4A12	13422.4	3865	1.48324	1112	-0.0906234	9075	0.179755	6721	-1.26328	12894
RABL6	13424.1	3866	0.2275	6855	0.271851	6027	0.652193	4272	-0.668453	10229
CRISPLD2	13424.2	3867	-0.267484	9875	0.974669	1901	-0.0116738	7815	-0.858568	11128
COL18A1	13425.1	3868	2.05772	298	0.0255382	8060	-0.394601	9845	-0.503467	9431
UPF2	13427.1	3869	0.677173	4152	-0.0951051	9111	1.09829	2273	0.309263	5594
ZNF266	13429.8	3870	-2.14108	15501	1.2256	1138	1.46239	1166	0.194965	6134
ODF1	13433.2	3871	1.67556	725	-0.0869973	9049	0.072187	7350	-0.761066	10699
ASCC2	13435.8	3872	1.97315	367	-0.267525	10467	0.476236	5156	1.29397	1791
SYBU	13438.3	3873	0.649716	4308	0.27675	5996	-0.0505385	8035	-1.60253	14106
PCBP4	13439.2	3874	-0.250186	9766	0.981046	1878	-0.0517188	8045	0.528257	4621
SEL1L3	13439.2	3875	-0.596045	11712	0.46708	4601	2.98	21	1.71114	851
IFT122	13440	3876	0.859423	3220	0.33587	5538	-0.51693	10486	1.19303	2115
PRDM10	13443.1	3877	-1.09665	13776	1.07341	1579	0.957361	2837	1.97131	499
MRTO4	13445	3878	1.12823	2098	0.214342	6516	-0.472954	10242	1.06633	2505
AFG1L	13445.6	3879	0.42379	5634	0.827293	2517	-1.00367	12798	0.349462	5401
ARMH3	13447	3880	-0.618991	11833	0.752161	2934	0.905946	3054	0.599294	4280
ERP27	13447.7	3881	-0.40047	10649	0.682186	3308	0.700416	4048	1.57964	1078
SPATA19	13447.7	3882	2.0315	321	-0.0244018	8483	-0.236673	9045	-1.37735	13357
OSR1	13448.4	3883	0.0723458	7788	0.618132	3637	0.0353743	7549	1.3029	1769
CCDC117	13449.7	3884	0.800761	3492	-0.22388	10126	1.39595	1325	-0.208905	8031
NR4A1	13450.3	3885	0.643599	4340	0.293607	5857	-0.0961027	8278	-0.68012	10297
ERMAP	13450.8	3886	-0.117623	8967	1.20495	1198	-0.52345	10523	-0.493911	9378
CHI3L1	13451	3887	3.27604	9	-0.571412	12544	1.2518	1724	1.07071	2483
UBE2A	13451.9	3888	0.259395	6636	0.116705	7320	1.12505	2165	1.02392	2647
OR5V1	13456.4	3889	0.5269	5020	0.117891	7305	0.598773	4535	0.35646	5373
C1orf112	13458.4	3890	1.09449	2232	-0.326257	10900	1.27327	1678	1.36832	1581
NPM3	13459.6	3891	0.79156	3537	0.455732	4667	-0.771718	11734	0.974856	2846
KCNK12	13459.7	3892	0.946438	2801	0.528498	4201	-1.25056	13689	-1.17989	12538
NUP210L	13460.1	3893	2.27085	182	-0.697767	13243	2.31777	153	-1.25629	12863
RBPJL	13461.4	3894	0.908355	2986	0.523871	4233	-1.15092	13364	-0.405678	8960
KRT34	13467.4	3895	1.44417	1201	0.173517	6839	-0.609918	10961	-0.547562	9648
METRNL	13468.2	3896	0.432209	5584	0.523383	4235	-0.35412	9623	-0.992597	11739
CIBAR1	13468.7	3897	-0.87041	12942	0.855201	2394	1.0337	2529	-0.667502	10225
PSD3	13469.1	3898	0.243281	6746	0.273087	6022	0.599982	4525	0.309742	5592
IAPP	13470.3	3899	-0.16754	9272	0.812681	2589	0.0543491	7456	-2.21157	15357
LELP1	13472	3900	-0.276013	9939	1.31445	955	-0.354691	9626	-1.94226	14941
TIGIT	13472.2	3901	-0.311711	10151	0.305995	5762	2.44599	114	-0.250055	8241
NPRL3	13473.2	3902	-0.203682	9494	0.764446	2846	0.193789	6649	2.32169	216
TP53INP1	13475.6	3903	-1.36726	14489	1.77658	294	0.642417	4331	0.649827	4075
MASTL	13475.9	3904	0.265376	6587	-0.0237452	8479	2.67311	62	0.0508771	6809
CRK	13477	3905	-0.481228	11105	1.85764	242	-0.290081	9318	0.327308	5499
PLCG2	13477.2	3906	-0.034195	8439	1.06751	1592	-0.534788	10581	0.678407	3985
TDRKH	13477.3	3907	0.255515	6664	0.58438	3840	-0.200176	8838	1.47889	1312
FGF19	13482.7	3908	0.259637	6631	1.51356	584	-1.80952	15132	-0.878393	11223
SAXO1	13483	3909	-0.169309	9290	1.47728	640	-0.657353	11187	0.425353	5052
RFC3	13484.3	3910	0.217745	6915	0.0620328	7752	1.52411	997	1.07466	2469
MAPK6	13489	3911	1.54018	989	-0.144756	9511	0.283593	6191	0.00308304	7030
NEK5	13489.4	3912	-0.0223329	8352	2.46944	36	-1.25858	13710	-1.01325	11826
ZNF793	13491.8	3913	0.845861	3270	0.302966	5786	-0.434062	10038	0.642826	4101
TBC1D2B	13492.4	3914	0.501683	5161	1.04798	1652	-1.8808	15227	0.00348038	7026
SEH1L	13492.8	3915	0.829769	3337	-0.0917436	9086	0.784415	3623	0.545294	4529
PEX1	13494.4	3916	-0.87042	12943	0.666216	3388	1.71478	673	0.445376	4978
ARMC1	13494.7	3917	0.411738	5716	-0.0514546	8725	1.58601	884	0.85806	3263
NOXO1	13496.2	3918	1.23105	1778	0.550542	4052	-2.15472	15521	-0.0977024	7515
NANP	13498.5	3919	1.32629	1493	0.0192576	8123	-0.0692194	8140	-0.26121	8291
VPS26C	13498.7	3920	0.704248	4021	-0.115469	9287	1.09999	2262	0.497367	4762
LSM8	13500.5	3921	0.569015	4756	0.00555434	8232	0.866654	3225	0.469193	4878
PRMT9	13502.3	3922	0.928345	2895	0.00811709	8210	0.328166	5957	0.910791	3075
ZC3HAV1L	13502.3	3923	-0.410366	10709	1.79078	288	-0.39505	9850	-1.43673	13553
ZNF593	13502.4	3924	1.10099	2205	0.000476382	8267	0.158871	6844	0.798569	3507
SPG21	13503.7	3925	-0.936849	13204	0.727761	3069	1.56094	925	2.1726	308
TDRD10	13504.5	3926	0.319844	6242	0.528448	4203	-0.192002	8804	-1.42853	13525
STAT4	13505.3	3927	0.581748	4677	-0.172642	9726	1.84915	487	-1.25435	12858
UBA52	13505.6	3928	-1.12433	13853	1.00182	1809	1.06491	2405	1.80769	701
ABHD13	13506.9	3929	-1.08458	13728	1.71855	348	0.434492	5386	1.46955	1333
APOBEC3A	13508.2	3930	1.91467	432	-0.257938	10385	0.439849	5358	-0.276132	8341
BARX2	13508.4	3931	0.748527	3775	0.742957	2982	-1.61234	14711	-1.40554	13455
CCDC70	13508.8	3932	0.441282	5517	1.15798	1317	-2.00353	15386	-1.23995	12783
C11orf16	13508.8	3933	-0.334678	10277	1.17469	1268	-0.158104	8609	-1.21667	12688
RUSF1	13511.7	3934	0.1408	7361	0.32719	5611	0.60504	4506	1.1777	2154
KBTBD12	13511.9	3935	-2.03052	15432	1.16828	1292	1.47534	1128	-0.9347	11495
ZCCHC3	13512.8	3936	0.925549	2906	0.308548	5744	-0.554414	10684	-0.930163	11478
ZNF134	13515	3937	-0.964122	13293	1.07952	1558	0.766471	3712	1.21502	2041
SOX12	13515.1	3938	1.1017	2200	0.168299	6881	-0.335886	9530	-1.20516	12643
CEP104	13517	3939	0.537631	4952	0.434754	4827	-0.3288	9495	0.240696	5918
DPCD	13518.4	3940	-0.343138	10327	1.275	1042	-0.227232	8988	1.62977	991
DMKN	13518.6	3941	-0.441473	10878	1.68062	381	-0.321812	9459	0.341266	5434
ANK1	13523.1	3942	2.02093	330	0.302604	5790	-1.45953	14334	-1.72305	14448
CDC34	13525.2	3943	-0.0896231	8798	0.962674	1949	-0.324035	9471	0.270969	5783
LTA	13525.5	3944	-1.19102	14056	1.24874	1089	0.801582	3529	-2.36433	15514
DYNC1I2	13526.3	3945	0.937831	2848	-0.272259	10500	1.27081	1685	1.12858	2323
ZDHHC8	13526.9	3946	1.30057	1569	0.22819	6393	-0.697839	11398	-0.783418	10798
NELFB	13527	3947	0.766968	3690	0.330408	5585	-0.400918	9884	-0.961577	11602
ARMCX2	13530.1	3948	-0.625485	11865	0.904126	2180	0.578742	4611	-1.23967	12781
CFAP69	13530.5	3949	0.341315	6107	0.546307	4076	-0.284339	9292	0.908066	3086
CUEDC1	13532.1	3950	0.495808	5190	0.749847	2947	-0.999834	12781	-1.32913	13166
ELOVL6	13534.2	3951	0.671929	4180	0.588573	3820	-0.956822	12571	1.68429	899
PLIN1	13534.6	3952	0.668138	4215	0.11985	7286	0.34131	5883	-1.33277	13183
FANCI	13535.6	3953	0.0806487	7730	0.514186	4301	0.217048	6528	0.456927	4926
VDR	13539.1	3954	0.864251	3189	-0.0228087	8468	0.485096	5109	-0.934639	11493
PCDHB15	13539.2	3955	0.168602	7196	0.0544371	7817	1.78437	572	-1.46912	13677
ZNF202	13539.3	3956	-0.693081	12194	0.517501	4282	2.39704	128	-0.318463	8537
AGTPBP1	13543	3957	-0.169876	9294	0.455498	4671	0.791356	3576	-0.180848	7888
FEV	13543	3958	1.08819	2262	0.56816	3946	-1.79827	15115	-1.17294	12504
BMP1	13544.1	3959	1.83342	518	0.26088	6110	-1.18733	13490	-1.74781	14504
GON4L	13544.2	3960	-1.30229	14357	0.958972	1957	1.33937	1468	0.478873	4834
ATP6V1G3	13545.7	3961	1.04649	2423	0.636476	3536	-2.52396	15673	-0.284525	8375
ARHGEF2	13546.2	3962	0.697324	4058	0.392717	5106	-0.483849	10307	-1.21647	12684
SRRM3	13546.6	3963	0.907272	2993	0.633385	3559	-1.65415	14808	-1.12785	12297
C11orf68	13547.4	3964	0.109764	7556	0.841645	2452	-0.490108	10343	-1.74439	14493
ATP6V1C1	13550.4	3965	0.537777	4950	0.412267	4970	-0.283694	9288	1.38974	1537
AFP	13551.3	3966	1.17841	1934	0.531182	4177	-1.83235	15162	-1.35484	13263
PROX1	13553.4	3967	0.967342	2727	0.234557	6342	-0.398191	9875	-0.925418	11454
EHMT1	13556	3968	-0.251811	9777	0.685789	3282	0.398607	5564	-1.70545	14395
VWA5B2	13557.2	3969	0.231719	6821	1.12937	1393	-1.17762	13451	-1.57507	14035
DRD4	13558.2	3970	0.987746	2655	0.552792	4031	-1.48462	14414	-1.35625	13270
VPS45	13564.2	3971	-0.692104	12189	0.525332	4225	2.05553	292	-0.25312	8254
TSPAN17	13564.2	3972	1.0064	2575	0.22895	6389	-0.43129	10025	-1.17418	12509
CCNYL1	13565.1	3973	2.88054	27	-0.708404	13303	1.87566	463	1.24347	1945
NTHL1	13565.8	3974	2.37201	146	-0.308006	10749	0.470995	5184	-0.0317952	7182
STAT2	13566.9	3975	-0.890725	13029	1.21284	1175	0.517498	4926	0.246238	5887
NUDT5	13567.1	3976	0.158384	7258	0.0335459	7996	2.21608	193	0.411025	5105
PDCD1LG2	13567.4	3977	0.187143	7103	0.337601	5527	0.478477	5146	0.239825	5925
NUDT3	13567.6	3978	1.52166	1020	-0.241134	10256	0.527501	4870	-0.696362	10373
PPP1R11	13568.1	3979	0.110455	7552	0.526596	4216	0.129055	7010	0.142239	6377
CEL	13571.7	3980	-1.2364	14186	1.40071	761	0.698073	4058	-0.427907	9072
SIT1	13574.3	3981	0.7157	3946	0.455102	4675	-0.689862	11348	-1.42817	13524
DMRTB1	13577.8	3982	-0.0338143	8436	0.761113	2876	-0.104958	8319	-1.18491	12558
BTG4	13580.9	3983	1.19637	1885	0.281894	5953	-0.800367	11888	-0.48801	9346
FAM219A	13582.1	3984	0.789369	3554	-0.0232579	8475	0.571196	4651	-0.441175	9133
TOMM20	13582.8	3985	-1.00523	13451	1.38429	794	0.492075	5077	1.75195	783
CNOT10	13584.3	3986	-0.0208875	8342	0.910612	2155	-0.394934	9848	1.85338	639
PSMD2	13587	3987	-0.179884	9349	0.666258	3387	0.313862	6040	0.743882	3716
MROH2A	13587.9	3988	-0.643332	11960	1.88632	217	-0.110685	8344	0.645993	4096
DRG2	13588.9	3989	0.308136	6299	1.27088	1049	-1.70483	14924	1.21365	2048
MPP7	13590.5	3990	0.0838978	7701	0.288424	5892	0.7835	3628	1.17087	2187
PPID	13591.1	3991	-0.482848	11116	1.19692	1214	0.0160889	7659	0.342682	5430
SYNCRIP	13591.2	3992	0.609313	4529	-0.0041677	8310	0.791118	3577	-0.0758403	7373
EHHADH	13591.2	3993	-1.49705	14769	2.01524	162	0.628769	4401	0.0650758	6752
VEZF1	13592.3	3994	-1.24776	14221	1.5829	491	0.591234	4564	0.87962	3183
RFXAP	13593.4	3995	0.0272406	8070	1.18305	1248	-0.825993	11995	0.0439364	6834
ELMO2	13595.5	3996	0.661819	4240	-0.0562547	8765	0.887419	3131	0.632833	4144
ANKRD27	13597.5	3997	-0.259502	9829	0.319153	5670	1.52551	995	-0.561374	9719
JRKL	13598	3998	0.801259	3491	-0.0366432	8589	0.594034	4554	-0.400468	8937
MYH7	13599.8	3999	1.26702	1669	-0.194623	9879	0.557833	4717	-0.111188	7565
DEPDC1B	13601.1	4000	1.51363	1038	-0.24693	10300	0.534403	4824	0.802495	3490
TRIM15	13602.3	4001	0.332218	6161	0.971685	1911	-1.18971	13498	-0.0693016	7340
DHX40	13603.5	4002	-0.973462	13335	0.697634	3209	1.7217	659	-0.265662	8304
RPS29	13605	4003	-0.443874	10889	0.967124	1929	0.194645	6644	0.344862	5422
MOGAT1	13605.2	4004	1.96583	377	-0.116503	9299	0.0106456	7703	-1.50112	13781
IMPACT	13605.6	4005	0.22969	6837	0.45349	4688	0.0947891	7210	0.854797	3284
ACADSB	13606.2	4006	0.679615	4142	0.101814	7432	0.348369	5846	1.36064	1602
SLC39A12	13611.1	4007	0.739458	3818	0.559696	3989	-1.03706	12917	-1.12218	12276
ADCK5	13613.3	4008	1.07774	2299	0.0737816	7645	-0.0639519	8112	-1.21073	12657
SGSM2	13613.6	4009	-0.702512	12241	0.858089	2379	0.736561	3847	0.915233	3054
SLC51B	13614.7	4010	-0.278313	9956	0.600159	3753	0.601755	4516	-0.176895	7870
UBXN2A	13618.9	4011	1.46853	1149	-0.240864	10255	0.543531	4784	-0.0341407	7189
ZNF91	13619.4	4012	0.94374	2816	0.142738	7086	-0.130318	8448	1.45813	1363
C11orf71	13619.8	4013	-1.04628	13595	0.695935	3222	2.06043	290	0.292155	5666
EXD2	13620	4014	-0.00363761	8235	0.595197	3785	0.14053	6949	0.10107	6601
AFDN	13622.1	4015	-0.171392	9299	0.685403	3287	0.250062	6371	1.86139	621
DNAH1	13623.1	4016	-0.00873999	8266	1.29623	988	-0.886921	12267	0.253355	5849
TBX19	13623.7	4017	-0.812714	12708	0.622479	3615	1.61331	825	-1.32419	13145
C7orf31	13625.1	4018	-0.441281	10875	0.361268	5330	2.22897	189	-1.24822	12831
LEO1	13625.9	4019	0.766655	3692	0.21809	6485	-0.112132	8347	-0.241672	8197
CBLN4	13626.2	4020	0.869858	3164	0.680358	3316	-1.84612	15179	-1.22404	12720
LAMB3	13626.3	4021	0.426418	5617	0.63493	3548	-0.658701	11194	-0.646492	10111
ZNF253	13626.6	4022	-0.470496	11035	0.83076	2501	0.436382	5379	0.950966	2929
SRD5A1	13626.6	4023	0.65785	4261	0.247943	6226	-0.0478659	8023	0.634993	4135
GPR160	13628.9	4024	0.190772	7077	0.00482928	8236	2.44605	113	1.86307	617
B4GALNT4	13630.2	4025	1.63434	801	-0.161782	9642	0.22639	6482	-0.326184	8570
TIMELESS	13638.5	4026	0.910834	2973	0.113236	7347	-0.000343202	7758	0.323013	5528
ASPHD2	13639	4027	2.30747	168	-0.265301	10450	0.343842	5865	-0.428698	9077
NEUROG2	13641	4028	-0.0988466	8849	0.94035	2028	-0.32348	9468	-1.1372	12352
PRPSAP1	13641.2	4029	-0.909778	13103	1.15586	1323	0.565878	4678	-1.01687	11838
IK	13641.8	4030	-0.344895	10339	0.425969	4885	1.21493	1847	1.4098	1479
IER5	13642.5	4031	1.28742	1611	-0.0353132	8577	0.0676744	7376	0.38427	5243
PRSS21	13643	4032	0.931083	2882	0.256703	6144	-0.465087	10202	-1.93153	14924
S100A12	13643.5	4033	2.1844	231	-0.661428	13072	1.65195	761	1.13558	2293
EFCAB13	13644.2	4034	0.374152	5926	0.0605841	7766	0.991378	2704	-0.924207	11445
SLC1A2	13644.9	4035	0.120449	7485	1.13146	1387	-0.975954	12672	-2.43264	15552
KRT80	13645.6	4036	2.31992	164	-0.496175	12096	0.982997	2731	-0.0160501	7108
UBE2G1	13648.4	4037	-0.617439	11822	0.776425	2774	0.754401	3762	1.31595	1728
POLB	13648.9	4038	0.835747	3316	-0.194871	9884	1.06019	2424	-0.300903	8450
GPR37	13650.1	4039	1.80798	555	-0.0574582	8779	-0.144606	8528	-2.25814	15407
LGALS8	13650.7	4040	-0.747267	12428	1.04187	1670	0.503696	5006	1.91919	550
TLR1	13651.5	4041	-0.798266	12653	1.24783	1094	0.359863	5786	-0.924435	11447
CYLD	13651.6	4042	0.0962329	7629	0.711814	3144	-0.249852	9112	-1.0085	11810
CCDC24	13652.7	4043	0.222684	6883	0.548698	4065	-0.125311	8427	-1.07993	12075
C2orf88	13653.7	4044	-0.756806	12471	0.788286	2723	0.933626	2933	-1.34301	13216
POMGNT2	13653.8	4045	2.33267	158	-0.554001	12444	1.14483	2089	-0.39589	8915
MYO5C	13654.3	4046	-0.554518	11507	0.484508	4473	1.53409	974	0.273007	5779
AK8	13655	4047	0.889027	3077	0.69923	3202	-2.26365	15578	-2.12723	15228
TRPM2	13656.8	4048	0.719991	3924	0.410393	4984	-0.607225	10946	-1.38159	13375
MAT2B	13657.2	4049	-0.0395137	8477	0.713249	3136	-0.0276367	7914	0.389608	5219
C3orf80	13657.6	4050	0.368097	5958	0.544473	4093	-0.372114	9718	-1.82366	14691
SLC25A42	13658.8	4051	1.66005	759	-0.0179004	8424	-0.215606	8930	-0.917479	11404
LHX5	13659.7	4052	1.48108	1121	0.449726	4719	-2.13193	15505	-0.359437	8741
VTA1	13660.1	4053	-0.447169	10912	0.445281	4755	1.40301	1304	1.20887	2066
TSR3	13661	4054	1.25273	1713	-0.0770472	8952	0.21314	6546	-0.240906	8192
CFAP126	13664.1	4055	-0.319192	10197	2.2963	65	-0.686047	11326	2.00023	460
CPT2	13665.3	4056	0.76941	3672	0.484095	4477	-0.894691	12297	1.42875	1428
KMT2A	13667.1	4057	-1.23073	14171	1.10963	1463	0.938821	2918	0.406149	5135
UBE2E1	13668.7	4058	0.0318027	8045	0.429444	4864	0.461034	5250	0.168881	6252
TEX101	13673.8	4059	1.00318	2589	0.126052	7231	-0.156634	8602	-3.09391	15732
EEA1	13678.2	4060	-0.0221837	8351	0.232161	6368	1.18301	1946	1.06819	2497
LILRA5	13678.3	4061	1.01281	2550	0.489993	4436	-1.35614	14020	-0.970426	11635
RCHY1	13678.4	4062	-0.318017	10188	1.62904	427	-0.552584	10673	-0.816862	10935
TEX2	13681.5	4063	-0.2417	9719	0.501066	4367	0.742978	3810	-0.419653	9028
RIMS2	13683.8	4064	-0.265872	9866	2.23715	83	-0.783631	11807	0.0754293	6702
PRKAG2	13683.9	4065	0.411608	5717	0.564409	3961	-0.496639	10369	-0.756516	10677
NCBP3	13685.2	4066	-0.847121	12836	1.07645	1573	0.567328	4669	1.1756	2163
HNRNPF	13685.7	4067	1.39039	1324	-0.0519063	8730	0.0281526	7580	1.84578	649
ANKRD2	13688	4068	0.861477	3208	0.422832	4899	-0.874399	12202	-1.88243	14833
ZNF517	13688.7	4069	0.27063	6546	0.367863	5276	0.191521	6663	-1.21299	12672
TMEM62	13689.1	4070	0.372008	5943	0.339458	5510	0.115387	7086	1.49978	1272
LSM4	13689.7	4071	1.49902	1064	-0.205539	9981	0.398124	5567	-0.242426	8202
SLC4A1AP	13691	4072	-0.409507	10702	0.538214	4128	0.949905	2867	1.26407	1874
FAM135A	13692.2	4073	-1.0644	13655	1.28524	1018	0.591415	4563	0.627976	4163
CEBPA	13692.4	4074	2.23544	199	-0.137495	9452	-0.0144354	7834	0.156504	6322
TMEM107	13695	4075	-0.684684	12159	1.82359	266	-0.0732342	8168	0.218227	6035
TCTA	13695.1	4076	0.114344	7529	0.0689483	7701	1.75479	612	-0.755324	10668
NOS2	13697.8	4077	1.0145	2543	0.363796	5304	-0.921152	12405	-1.56636	14003
CHRNG	13697.8	4078	0.566785	4770	0.957823	1962	-2.2924	15591	-0.668585	10230
GRIN2C	13698.7	4079	0.831129	3331	0.405281	5029	-0.780275	11796	-1.83538	14715
SLC1A3	13701.9	4080	0.936653	2855	-0.00063042	8281	0.271245	6261	-0.0882828	7456
CCDC83	13704.6	4081	1.21925	1811	0.431358	4849	-1.46374	14346	-1.39253	13408
EPM2A	13707.1	4082	0.515087	5094	1.04423	1665	-2.7581	15710	-1.10156	12187
SLC44A1	13708.2	4083	0.297553	6360	-0.0367673	8591	1.74474	620	1.91784	551
PKN3	13708.7	4084	0.781192	3612	0.755388	2913	-2.07677	15462	-1.71006	14416
GMPS	13709.1	4085	0.0563012	7894	0.85471	2396	-0.478078	10272	1.28723	1816
TAPT1	13713.6	4086	0.402385	5772	0.156665	6975	0.58737	4574	0.133575	6426
PTRH1	13722.8	4087	0.450252	5459	0.768689	2818	-1.05925	13005	-1.64368	14224
UBXN7	13723.1	4088	-0.561897	11539	0.820071	2555	0.553521	4733	0.497864	4759
FZD6	13723.8	4089	-0.956639	13271	1.09028	1526	0.666166	4205	0.312532	5578
SMYD4	13728.8	4090	-0.888362	13018	0.693672	3240	1.40511	1297	0.192064	6152
C1orf159	13733.1	4091	1.5744	922	0.0278291	8046	-0.341927	9561	1.86353	616
FBXO21	13734.7	4092	-0.464102	11000	0.883028	2282	0.31105	6056	-1.48583	13731
COPZ1	13736.5	4093	0.129305	7431	0.156117	6985	1.11677	2204	1.73552	814
TCERG1L	13737.2	4094	1.05285	2398	0.303684	5778	-0.778818	11782	-1.24832	12833
NOA1	13738	4095	-1.43719	14638	0.806224	2624	2.31301	156	0.953337	2921
ISYNA1	13742	4096	-1.07094	13676	1.0089	1784	0.882593	3161	0.13371	6423
CNNM1	13746	4097	2.26144	185	-0.0171429	8416	-0.414622	9941	-0.827729	10977
RAI14	13746.8	4098	0.590638	4637	0.39032	5123	-0.389631	9823	-0.346502	8680
GLMN	13747	4099	-0.136075	9074	0.279357	5975	1.23215	1787	1.68496	895
ERMP1	13747.3	4100	-0.436756	10845	0.350624	5408	2.02375	317	2.2423	254
MRPL28	13747.3	4101	2.07505	288	0.047756	7864	-0.589196	10852	1.35017	1629
KICS2	13748.7	4102	-0.674515	12111	1.09773	1501	0.325492	5975	0.333006	5471
HOXA7	13748.9	4103	0.296056	6369	0.669833	3367	-0.555592	10690	-0.571545	9772
SMO	13749.1	4104	0.651341	4299	0.498185	4390	-0.766719	11719	-0.773411	10748
HGFAC	13749.2	4105	0.201254	7019	0.582253	3848	-0.198936	8831	-1.30479	13068
PCDHB7	13749.4	4106	-0.333036	10269	0.281553	5957	2.48996	101	-1.01504	11829
ABRAXAS2	13749.5	4107	-0.222457	9613	0.864834	2358	-0.0326344	7941	1.36434	1595
LYPD6	13751.2	4108	-0.35646	10403	0.732493	3043	0.414342	5492	-0.920379	11421
TMEM41A	13751.4	4109	-1.75166	15157	0.89242	2239	2.28325	170	3.0774	30
TIMM29	13751.7	4110	0.394114	5813	0.477717	4525	-0.281798	9280	1.16294	2217
RTL8C	13754.4	4111	0.0888469	7679	0.561404	3974	0.017489	7647	0.778562	3584
NMU	13754.4	4112	0.363144	5980	1.08091	1551	-1.62258	14740	-0.677049	10276
CBX4	13754.7	4113	1.16797	1967	0.0941002	7491	-0.258435	9157	-0.00130838	7046
ERVW-1	13755.3	4114	0.556909	4833	0.323855	5639	-0.15123	8568	-1.54971	13955
FAM216B	13757.2	4115	-0.401964	10659	1.211	1180	-0.174824	8702	-1.66083	14288
LRRC34	13757.8	4116	-2.43281	15629	2.19639	94	0.786382	3609	-0.608709	9942
PSD4	13758.2	4117	-0.0652355	8669	0.642796	3499	0.108456	7135	0.187216	6174
CALB2	13759.4	4118	0.919856	2929	0.611671	3678	-1.77881	15080	-0.182464	7898
FGF1	13761.8	4119	-0.415311	10735	0.484771	4469	1.09183	2302	-0.991367	11734
GGA2	13762.8	4120	-0.386412	10564	0.43505	4826	1.2102	1867	1.3056	1763
CANT1	13763.8	4121	2.29357	174	-0.0894027	9066	-0.180713	8746	0.533777	4588
MED22	13764.1	4122	0.285092	6435	0.838425	2462	-0.910241	12357	-1.13032	12314
AADACL2	13764.4	4123	0.685733	4117	-0.0925546	9094	0.916326	3002	-0.795901	10856
EDNRB	13765.7	4124	-0.116997	8961	1.42812	719	-0.837411	12052	-0.401577	8945
RPS15A	13766.6	4125	0.519293	5073	0.0691355	7699	0.646886	4298	2.42282	173
SERPINB9	13766.8	4126	1.39868	1309	-0.282042	10571	0.660927	4231	-0.395355	8911
CHMP1A	13767.2	4127	-0.354368	10392	0.765839	2838	0.332069	5931	-0.345399	8671
MTX3	13768.8	4128	0.00555532	8188	0.431499	4847	0.45812	5268	0.628649	4161
EXOSC8	13769	4129	-0.113632	8930	0.58702	3830	0.291488	6145	0.490355	4788
PLAAT2	13769.6	4130	-0.599062	11726	0.863149	2365	0.51915	4916	-0.154315	7774
TTC39B	13770.7	4131	-0.525258	11319	0.528739	4198	1.17169	1995	-0.200355	7984
ZNF536	13771	4132	0.798526	3505	-0.0812727	8987	0.689038	4103	-1.36446	13304
GLYCTK	13771.8	4133	1.17949	1930	0.439498	4790	-1.48494	14416	-0.554279	9685
MBNL1	13773.9	4134	-1.50658	14787	1.111	1460	1.10597	2239	-0.0895857	7464
COPRS	13774.1	4135	0.653916	4290	-0.21449	10063	1.56842	915	-0.502154	9426
MAP7D3	13774.6	4136	0.255904	6659	0.975244	1899	-1.0906	13132	-2.00374	15039
RFTN1	13775.1	4137	-0.142972	9131	0.174835	6831	2.41858	119	0.164422	6279
VIT	13776.3	4138	0.386233	5854	0.321287	5658	0.113381	7098	1.49069	1291
SIGMAR1	13777.1	4139	0.229767	6834	0.144104	7073	0.925104	2975	-0.0574477	7303
TM4SF4	13777.9	4140	0.607147	4542	0.647325	3477	-1.0996	13172	-1.1757	12516
PBRM1	13783.3	4141	0.0471521	7955	0.236053	6333	0.969473	2786	1.73949	805
LRP5	13785.3	4142	-0.0617144	8643	0.759925	2880	-0.122963	8410	0.153862	6335
SORT1	13785.7	4143	-1.20356	14091	1.07631	1574	0.907603	3048	0.205617	6091
NODAL	13786.6	4144	1.11015	2165	0.263784	6086	-0.750265	11623	-1.46774	13672
EPN2	13788.2	4145	-0.227822	9633	0.67617	3335	0.297604	6115	0.127743	6455
PIGQ	13789.9	4146	1.48256	1115	0.426166	4883	-2.06301	15449	0.574209	4387
HTR3C	13792.1	4147	0.0133926	8142	0.906577	2170	-0.519693	10506	-0.0406525	7221
EPG5	13793.2	4148	-1.89731	15319	1.31931	940	1.03909	2504	-0.413306	8998
SLC35A1	13793.6	4149	-0.641371	11946	1.42552	722	-0.00724261	7791	0.0269688	6918
GPR107	13794.8	4150	1.68425	714	-0.438308	11707	0.926832	2968	0.429101	5039
SHOC1	13795.7	4151	1.501	1060	-0.49579	12093	1.24994	1731	0.866747	3235
NFAT5	13795.9	4152	-1.62505	14980	1.14184	1360	1.11831	2194	0.175288	6227
BEX2	13796.9	4153	0.560959	4803	0.501449	4365	-0.644623	11131	-0.145388	7730
BMS1	13798.5	4154	1.40599	1295	0.210842	6550	-0.829336	12013	0.151533	6341
WNT5A	13800.4	4155	-1.1978	14075	1.45561	676	0.535299	4819	-1.16074	12451
GUCY1B1	13801.2	4156	-1.19639	14070	0.783063	2743	1.59364	869	0.543821	4539
MTCH1	13802.4	4157	0.257829	6645	0.014773	8155	1.43382	1224	-0.763693	10710
BTN1A1	13803.3	4158	1.06532	2345	0.324008	5635	-0.884459	12259	-0.527335	9551
PYDC1	13804.3	4159	2.13606	252	0.171323	6860	-1.04255	12936	-1.41067	13471
TRMT5	13806.4	4160	-0.542153	11418	0.606507	3721	0.957538	2834	0.500996	4740
NXT1	13806.9	4161	0.270131	6547	0.0118992	8177	1.39387	1332	1.01176	2699
NOBOX	13812.2	4162	1.76807	601	0.378976	5194	-2.421	15638	-0.562248	9722
POLR1C	13812.5	4163	-0.571789	11587	1.27707	1036	0.00217254	7744	2.21029	281
CD160	13813.5	4164	0.209677	6975	0.184993	6752	0.818671	3456	-1.09282	12147
PARD3B	13814.5	4165	0.0858682	7691	0.796501	2667	-0.47374	10248	-3.11018	15736
RNF167	13814.5	4166	-0.343099	10326	1.94777	185	-0.659243	11198	2.04537	423
UGCG	13815.4	4167	0.0909876	7664	0.169877	6868	1.10512	2243	0.778804	3583
JAM2	13817.4	4168	-0.611968	11793	0.842052	2450	0.549723	4748	-1.4623	13658
PPP1R3A	13819.6	4169	0.797702	3508	0.37264	5240	-0.692291	11368	-2.10799	15198
BCL9L	13820	4170	1.30835	1547	-0.119195	9317	0.24492	6391	-0.377009	8821
FAM9A	13821	4171	-0.314884	10169	1.15819	1316	-0.279581	9271	-0.854944	11104
HIBADH	13822.3	4172	0.528216	5013	0.623997	3605	-0.90314	12332	1.95246	518
PUM3	13828.6	4173	-0.434648	10833	0.425785	4888	1.33378	1486	2.22124	272
CEACAM6	13829.7	4174	-0.448209	10916	0.528547	4200	0.996958	2686	0.266437	5797
SART1	13831.9	4175	0.91087	2971	0.28829	5893	-0.600886	10916	-1.25038	12844
SAPCD2	13831.9	4176	2.31565	166	0.0695017	7697	-0.719871	11510	-0.276151	8342
EIF5A2	13832.1	4177	-0.168729	9284	1.16119	1308	-0.53548	10585	-1.08527	12112
SPATA5	13833.5	4178	-0.621975	11848	0.489728	4438	1.58199	892	-0.25754	8276
DRP2	13836.4	4179	0.940031	2835	0.377232	5210	-0.926675	12429	-0.889135	11273
PON1	13837.1	4180	-0.778272	12565	0.587645	3825	1.51065	1038	-1.42674	13516
MED20	13840	4181	1.08895	2258	0.277394	5991	-0.777089	11773	0.221566	6016
ANKRD34A	13841.7	4182	0.184432	7126	0.662132	3414	-0.364697	9685	-2.62792	15644
STX2	13842	4183	3.36086	6	-0.040049	8625	-0.423022	9983	-0.92332	11439
ODC1	13844.6	4184	0.490941	5223	-0.161089	9636	1.83015	521	-0.00253773	7054
U2AF2	13845.4	4185	0.311044	6284	0.561389	3975	-0.391246	9833	0.784263	3561
CAMTA1	13846.3	4186	-0.254176	9798	1.22928	1129	-0.467023	10213	-0.755525	10669
ZNF416	13846.7	4187	0.748643	3771	-0.0636476	8833	0.677093	4159	0.515351	4666
LNPK	13847.7	4188	0.790361	3550	-0.101947	9166	0.737362	3842	-1.68206	14343
FBXL16	13848	4189	1.0718	2324	0.396662	5083	-1.17037	13432	-1.16349	12460
CREG1	13850.2	4190	0.182503	7135	0.0224924	8093	1.67915	727	1.17484	2166
NTM	13850.3	4191	2.11333	264	-0.384781	11296	0.602794	4511	-1.30432	13066
TFDP3	13851.3	4192	-0.0970434	8840	1.44787	687	-0.93023	12452	-2.12514	15225
RXRA	13851.5	4193	0.0368013	8013	0.555489	4010	0.0848341	7282	-1.11912	12259
TMEM234	13851.8	4194	-0.691751	12184	1.18061	1254	0.214465	6540	1.06897	2490
TLK1	13851.8	4195	-1.57341	14899	1.72177	344	0.635995	4364	-0.0253205	7149
NOX1	13852.6	4196	0.808004	3454	-0.13496	9436	0.814811	3473	-0.673307	10262
NPR3	13854.5	4197	0.501785	5158	0.299319	5817	-0.0335431	7948	-1.23243	12748
CHL1	13855.9	4198	0.771397	3659	0.452946	4692	-0.887556	12269	0.276244	5761
NCOR1	13855.9	4199	-0.881904	12990	1.08022	1554	0.537911	4810	0.690304	3928
PCM1	13856.8	4200	-0.100426	8859	0.280012	5968	1.08566	2321	0.173286	6236
LRP12	13856.9	4201	0.385949	5856	0.335325	5545	0.0519972	7466	-1.99223	15020
GCGR	13857.1	4202	0.656703	4268	0.315469	5691	-0.325443	9479	-1.13882	12361
KLRB1	13861.8	4203	-0.493027	11174	1.37463	816	-0.202461	8856	-0.581004	9816
MOK	13862.3	4204	-0.0827124	8762	0.778827	2766	-0.156778	8604	0.0987225	6611
SNRPE	13862.9	4205	0.245345	6733	0.198674	6636	0.684689	4122	0.480748	4826
C14orf93	13863	4206	-0.735551	12386	1.31991	936	0.150717	6879	-0.0951496	7495
OGA	13863.2	4207	-1.07527	13691	1.64313	409	0.321252	6005	0.977393	2828
HYAL4	13863.3	4208	1.18377	1922	-0.201129	9934	0.54929	4751	0.371881	5297
ETFA	13865.6	4209	0.373109	5931	0.0348947	7982	0.991012	2707	2.65293	101
ALG3	13867.1	4210	-1.26968	14275	1.29482	994	0.700404	4049	2.1124	354
C6orf132	13867.2	4211	-0.44884	10921	1.13618	1376	-0.0716235	8159	-0.0231188	7141
STRIP2	13867.9	4212	1.30615	1558	0.135184	7148	-0.541819	10621	-0.646487	10110
SMARCAD1	13868.1	4213	-0.533358	11370	0.797909	2654	0.493585	5065	1.58185	1072
CHRM1	13869.1	4214	0.82445	3363	0.646142	3482	-1.75309	15039	-1.03184	11885
TMEM144	13871.2	4215	-1.30668	14368	0.806121	2625	1.62778	799	1.4466	1383
DDB1	13872.3	4216	-0.234959	9682	1.05066	1645	-0.319065	9442	3.45132	10
TRPS1	13874.4	4217	-1.06723	13664	0.859466	2373	1.09168	2304	-1.12674	12290
GRIN3A	13875	4218	0.567276	4765	0.907078	2168	-2.20365	15543	-0.65213	10140
MFAP3L	13875.3	4219	-0.112402	8922	1.9491	184	-1.14365	13343	-0.346245	8677
POLR3G	13877.6	4220	-0.655257	12020	0.642537	3503	1.03581	2519	-0.125822	7646
HDGF	13877.8	4221	0.70981	3985	-0.081761	8991	0.786446	3607	-0.108748	7553
ANGPTL6	13880.4	4222	0.0738561	7777	0.194277	6675	1.02309	2574	-1.04249	11928
HTT	13880.8	4223	-0.118605	8973	1.38302	798	-0.849557	12104	0.0285821	6911
ANO8	13884.3	4224	1.47996	1125	-0.497775	12108	1.23371	1778	-0.347603	8686
DLGAP1	13885.3	4225	0.205064	6997	0.67364	3348	-0.442365	10081	-1.97857	15000
SNX27	13886.4	4226	-0.212581	9558	1.37273	820	-0.663715	11228	0.339403	5444
CCT3	13886.4	4227	-0.374077	10510	0.698878	3203	0.455003	5290	0.968452	2872
WNK3	13891	4228	-0.153004	9188	0.532931	4169	0.44012	5357	-0.528894	9557
NMNAT2	13891.1	4229	0.314293	6270	0.0666704	7715	0.972038	2778	-0.123128	7631
PABIR3	13891.6	4230	-1.2371	14190	3.43436	7	0.300395	6109	-0.83613	11023
C3AR1	13892	4231	-0.350489	10374	0.882813	2283	0.0883359	7259	1.59411	1057
BTN3A1	13893	4232	-0.471464	11038	1.13877	1369	-0.0528809	8053	0.747269	3700
RMDN2	13893.5	4233	-0.983168	13368	1.10875	1467	0.605299	4503	-0.889909	11280
RPS23	13894.1	4234	0.0539551	7909	0.391609	5110	0.431726	5407	1.26547	1868
AGBL2	13898.2	4235	-1.41562	14603	1.4358	710	0.672366	4179	-0.805101	10906
HDAC4	13899.7	4236	1.4458	1198	0.282227	5951	-1.18885	13494	-0.961754	11604
APOBEC3F	13901.4	4237	1.26201	1685	0.328634	5605	-1.17902	13457	0.529457	4611
EIF3J	13902.5	4238	-0.290523	10035	0.664174	3399	0.388436	5631	1.00518	2727
MYH4	13903.2	4239	1.00224	2591	0.293798	5856	-0.756844	11672	-0.419648	9027
KIF3B	13907.5	4240	-0.0101107	8277	0.899192	2217	-0.508967	10442	0.552615	4487
TRIM10	13910.2	4241	0.582051	4675	0.48221	4486	-0.680732	11301	-0.556485	9693
PCDH17	13910.6	4242	-1.2458	14213	0.951406	1986	1.08541	2322	-0.698558	10377
MCM6	13911.1	4243	1.1029	2194	0.200547	6622	-0.576186	10793	-0.0449622	7243
TMEM132E	13912.7	4244	0.707015	3999	0.092401	7511	0.225292	6488	-1.60896	14130
NEIL2	13913.9	4245	0.444092	5500	0.762064	2868	-1.1105	13216	-1.76407	14558
NPTX1	13914.5	4246	-0.023643	8370	0.819621	2557	-0.361653	9670	-0.948195	11546
ACVR2B	13916.4	4247	1.28879	1602	-0.0435353	8653	-0.0022751	7768	-0.272915	8332
SOCS3	13919.4	4248	1.67474	726	-0.530221	12293	1.15137	2067	0.326242	5501
CITED4	13920.7	4249	3.21109	12	0.109811	7375	-0.946813	12519	1.00333	2735
RSRC2	13921.7	4250	-0.749208	12436	0.547109	4070	1.56729	917	0.896063	3121
MTMR11	13923.3	4251	0.208602	6983	-0.0289126	8513	2.07614	282	-0.0693114	7341
APOL3	13925.3	4252	0.620614	4464	-0.141386	9481	1.15127	2068	0.248572	5875
THEM4	13925.3	4253	0.226609	6861	0.0745806	7640	1.13309	2134	0.717724	3810
IFI27	13926.8	4254	-0.0492417	8567	0.440835	4782	0.478365	5148	-0.829837	10989
NYAP1	13927.7	4255	0.505875	5144	0.00952756	8195	0.795153	3554	-0.792677	10838
SLC9A3	13932.5	4256	0.417577	5668	0.275584	6003	0.130014	7005	-0.837105	11028
BCL2L10	13933.1	4257	-0.531499	11359	1.11741	1436	0.0378986	7538	-1.62338	14165
GINS4	13933.7	4258	0.176329	7160	0.234039	6350	0.670144	4189	-0.6666	10222
MBP	13933.9	4259	0.547841	4886	0.407596	5007	-0.435335	10044	-1.13144	12326
LSM14A	13934.3	4260	-0.954981	13264	0.878881	2302	0.887393	3132	-0.408675	8975
GANC	13936.3	4261	-2.623	15680	0.97339	1907	1.91962	405	-0.973968	11652
ATG16L1	13936.7	4262	-0.186232	9388	1.3999	763	-0.758154	11679	0.386813	5230
TMEM33	13937.8	4263	-0.826731	12768	0.608327	3708	1.46415	1162	0.0089589	6995
SMIM29	13939.7	4264	-0.153298	9194	0.67831	3325	0.119921	7058	0.501101	4739
ATP6V1C2	13940.6	4265	1.71015	680	-0.0661344	8851	-0.184306	8766	-1.49185	13747
SIGLEC10	13945.7	4266	1.58161	903	-0.289675	10621	0.493761	5064	0.196984	6125
PGBD4	13946.2	4267	-0.223654	9616	1.35052	868	-0.652975	11167	-1.28482	12986
RHOF	13949.4	4268	0.152914	7291	1.29325	997	-1.44248	14282	-0.98808	11719
TMEM31	13949.8	4269	1.26378	1682	0.465332	4615	-2.06347	15450	-0.0895272	7463
CYP3A43	13952.2	4270	0.562252	4797	0.639765	3516	-1.07445	13063	-0.0337931	7188
XCR1	13953.8	4271	0.350992	6052	0.626364	3591	-0.640091	11111	1.53424	1181
NIF3L1	13955.2	4272	1.09869	2219	0.121116	7276	-0.347325	9589	-0.798779	10874
OSBP	13955.4	4273	0.532328	4980	0.0526472	7832	0.597884	4539	0.694047	3913
TPRG1	13955.9	4274	0.468887	5355	0.334982	5548	-0.115704	8373	0.142909	6374
SLC25A18	13956.7	4275	1.87253	470	-0.0405828	8628	-0.335247	9527	0.67392	3997
PHKG2	13957.7	4276	0.284004	6444	-0.0226753	8467	1.43965	1214	1.26127	1885
ABCA1	13957.8	4277	2.7894	40	-0.720901	13369	1.49767	1070	0.604766	4253
HNRNPL	13959.1	4278	2.10501	270	-0.738691	13458	1.78508	570	-0.419224	9025
ZNF48	13959.3	4279	0.746262	3784	0.337987	5523	-0.556434	10695	-0.467812	9259
ATP2B4	13962.7	4280	0.724035	3905	0.509583	4322	-1.00986	12827	0.185387	6184
GPR37L1	13966.1	4281	0.515266	5091	0.355632	5364	-0.25286	9126	-1.22195	12708
OCRL	13967.4	4282	-1.40068	14567	1.02962	1718	1.05761	2433	-0.292851	8412
METTL7B	13970	4283	-0.873946	12958	0.891633	2241	0.754776	3759	-1.00166	11776
NFATC4	13972	4284	0.998976	2605	0.551328	4046	-1.89395	15250	-1.76462	14560
NR2F6	13972.6	4285	0.400579	5780	-0.0270352	8501	1.13291	2136	1.99451	467
RASAL3	13973	4286	0.165354	7212	1.21073	1181	-1.37361	14089	2.04421	424
CBX7	13976.9	4287	2.18198	233	0.0112454	8182	-0.570618	10762	-0.793037	10839
BTN3A3	13977.8	4288	-1.27387	14283	1.03764	1684	0.934695	2928	0.622491	4177
SHISA5	13980	4289	0.388646	5840	0.119599	7291	0.632225	4381	2.43524	166
TUBGCP3	13981.3	4290	-1.02356	13513	0.935361	2048	0.839937	3349	-0.123619	7636
TTC3	13982.8	4291	-0.424279	10772	0.33962	5509	1.7107	680	2.4035	184
CCDC3	13982.8	4292	-0.561042	11532	1.22786	1134	-0.036386	7962	-0.469412	9264
PCDHB3	13983.2	4293	0.827726	3349	0.0482959	7861	0.148102	6891	0.0423791	6839
KRT86	13985.9	4294	0.559217	4813	0.125169	7236	0.324175	5980	-0.699337	10385
SIRT1	13986.1	4295	-0.423872	10771	1.46086	665	-0.419348	9965	0.540182	4556
LRP2	13988.8	4296	0.548879	4878	0.576804	3891	-0.894813	12298	0.481759	4825
CDX2	13989.3	4297	1.15354	2013	0.200821	6620	-0.66041	11208	-1.10874	12214
CHRDL2	13990.4	4298	0.580279	4686	0.321498	5656	-0.266506	9198	-1.93061	14922
TSPOAP1	13991	4299	0.784308	3594	0.0462831	7881	0.220079	6514	-1.18828	12574
TRAF3IP3	13991.8	4300	-0.361931	10441	0.914512	2137	0.0203256	7633	0.601831	4266
SIRPA	13992.8	4301	-0.230456	9649	0.312043	5719	1.1894	1918	-0.997227	11754
NRXN1	13992.9	4302	1.8344	517	0.142477	7088	-0.936768	12478	-1.35685	13273
PTPN4	13994	4303	-1.1586	13962	0.692974	3247	1.90141	429	0.855526	3279
CD8B	13994.6	4304	-0.592179	11691	0.841536	2454	0.463409	5227	-0.647339	10118
WDCP	13997.3	4305	-0.0328561	8423	0.298595	5823	0.80932	3497	-0.544878	9634
BIRC5	13997.8	4306	1.49018	1093	-0.0122978	8386	-0.260629	9170	-0.38215	8848
STRA6	13998.2	4307	0.967221	2728	0.492902	4417	-1.48355	14412	-1.2703	12923
FOLR2	13999.7	4308	-0.249059	9756	0.237557	6324	1.74657	618	1.35127	1626
LRRC42	14000.4	4309	-0.400767	10651	1.10296	1483	-0.156029	8599	-0.588054	9859
FGF2	14002.4	4310	0.597542	4595	0.0407264	7929	0.505442	4999	-0.873885	11205
GMFB	14004.3	4311	-0.346909	10352	0.489127	4442	0.834986	3371	-0.234432	8158
FGF8	14004.5	4312	-0.331598	10262	1.60539	465	-0.641776	11118	-1.29122	13015
RAPGEF1	14006.8	4313	1.29542	1586	0.142993	7081	-0.612784	10975	-0.54126	9617
PRDM13	14011.2	4314	-0.318256	10189	0.605096	3729	0.507481	4985	-0.839147	11040
DUSP19	14011.6	4315	0.416346	5681	0.820617	2552	-1.26864	13747	0.117293	6511
THOC1	14012.8	4316	-0.562411	11544	0.566547	3952	1.01614	2605	0.697077	3896
RASGEF1B	14014.8	4317	0.0741528	7774	0.461543	4639	0.177365	6735	-1.42253	13501
OAT	14016	4318	-1.08983	13754	1.3801	802	0.421323	5454	-1.23158	12743
IL27RA	14016.1	4319	-0.0627971	8654	0.71509	3126	-0.11494	8365	-0.316112	8532
KLHL9	14019.6	4320	-1.00685	13456	0.606024	3726	2.05814	291	0.530179	4605
SPCS1	14021.1	4321	-0.663746	12061	0.516397	4287	1.43054	1233	1.92355	547
ARHGDIB	14021.4	4322	-0.431823	10820	0.697104	3214	0.491219	5080	1.40167	1498
ZNF566	14022.5	4323	-0.644742	11965	0.774228	2786	0.65816	4249	2.6794	93
CFAP92	14024.7	4324	-0.106494	8886	1.90675	207	-1.2354	13637	0.565623	4423
PLEK	14026	4325	0.820364	3383	-0.0934679	9100	0.594484	4551	2.06071	406
ZNF579	14026.6	4326	0.0200178	8109	0.364652	5300	0.503448	5008	-1.03056	11880
MZF1	14028.7	4327	-1.43736	14640	1.03308	1705	1.0464	2470	1.60937	1032
ZNF510	14028.9	4328	-0.584531	11660	1.59238	479	-0.251928	9120	-0.794211	10848
NUDCD1	14033.1	4329	0.971994	2713	-0.0236061	8478	0.179624	6723	0.574634	4385
FBN2	14035.4	4330	1.62465	822	-0.531138	12298	1.13214	2141	-1.23628	12763
CASQ2	14036.4	4331	0.668003	4216	0.431463	4848	-0.720925	11512	-1.88852	14839
TIE1	14036.6	4332	0.632416	4397	0.00193344	8255	0.555733	4726	-0.474445	9291
CT83	14036.9	4333	0.990659	2644	0.0304554	8020	0.00968332	7707	1.62894	994
ABHD2	14039	4334	-0.876451	12973	1.10057	1493	0.451444	5302	0.483848	4816
TBC1D14	14039.3	4335	-1.20819	14110	0.799515	2645	1.34397	1455	-0.0780813	7392
GCG	14041.3	4336	1.14297	2044	0.231102	6375	-0.770994	11732	-1.04218	11927
GCSAM	14042	4337	-0.999669	13426	2.10226	126	0.085928	7272	0.600155	4276
KIF13B	14042.1	4338	-0.736809	12387	1.26497	1059	0.133232	6985	0.225196	5989
URM1	14042.1	4339	1.10243	2199	0.0388962	7945	-0.140468	8503	-0.128236	7658
NR2C2	14046.4	4340	-0.53576	11380	0.501924	4363	1.13786	2119	0.316297	5560
KIF22	14047.4	4341	1.20589	1860	0.0754635	7634	-0.349676	9598	-0.00585451	7063
CTNND1	14048.6	4342	-0.220321	9604	0.691279	3257	0.165814	6805	0.789802	3545
THAP11	14050.6	4343	-0.344602	10336	0.990872	1852	-0.128989	8443	-0.416647	9016
ORAI2	14051.8	4344	1.24055	1748	0.333696	5556	-1.26893	13748	-0.405974	8962
TOMM34	14051.9	4345	0.703177	4024	-0.260327	10405	1.45843	1176	2.2217	270
DSC3	14053.5	4346	-0.503034	11215	1.09058	1524	-0.00945574	7808	-1.14961	12398
ATP6V1H	14055.6	4347	0.734953	3840	0.466129	4608	-0.952232	12551	1.02571	2635
SH3PXD2A	14055.7	4348	-0.268759	9881	1.09023	1527	-0.374545	9732	-1.15195	12417
TRIM13	14055.7	4349	-1.01458	13478	0.880216	2294	0.902148	3071	0.217924	6037
EIF4G3	14055.9	4350	-0.613747	11805	0.473357	4556	1.46811	1154	1.23011	1992
KCNK15	14056.4	4351	-0.394216	10606	0.911936	2153	0.0474392	7488	-1.78603	14606
ALMS1	14063.3	4352	-0.725736	12345	1.24812	1091	0.125802	7025	0.801945	3494
PLSCR1	14064.4	4353	-1.62389	14975	0.804613	2628	2.06522	287	0.599329	4279
GPR25	14065.5	4354	0.321687	6227	0.930095	2066	-1.34768	13993	-0.82087	10947
ZCCHC9	14069.9	4355	-0.111096	8913	0.400012	5058	0.63036	4394	0.554682	4479
GUSB	14075.2	4356	-0.304393	10117	0.741485	2993	0.199447	6621	1.21333	2049
PPIL6	14078.5	4357	0.24148	6757	1.38427	795	-2.58592	15687	0.708976	3847
PHACTR3	14079.4	4358	0.433634	5565	0.299684	5814	-0.00769498	7797	-0.707193	10419
ADIPOR1	14080.2	4359	-1.25662	14243	0.869267	2333	1.18335	1939	2.24513	251
GPM6A	14080.7	4360	0.767304	3685	0.345129	5469	-0.655176	11174	-1.79522	14628
ZNF248	14083.3	4361	-1.36176	14481	1.14962	1339	0.806799	3505	-0.096884	7505
ADGRG2	14083.4	4362	0.799707	3497	0.274869	6007	-0.505834	10420	0.730737	3762
RGMA	14084.8	4363	-0.0227008	8356	0.385192	5159	0.499377	5033	-2.92349	15718
PELP1	14086.6	4364	0.094097	7642	0.616403	3647	-0.222194	8963	0.379318	5267
TSPYL5	14087.2	4365	-0.429207	10803	0.774756	2784	0.311507	6054	-1.65216	14251
TWIST2	14087.3	4366	-0.0587838	8621	0.247684	6228	1.01496	2608	-1.00147	11775
ZNF106	14091.4	4367	-1.69322	15087	1.02278	1742	1.20781	1874	0.744344	3714
EMP1	14091.8	4368	0.0493891	7940	0.191023	6716	1.00023	2665	-0.654534	10156
VAMP5	14097.3	4369	0.508555	5132	-0.101207	9160	1.15575	2048	0.0530962	6802
LRPPRC	14098	4370	0.113371	7535	0.163542	6912	0.945528	2886	2.65865	97
FAM169A	14099.4	4371	1.36227	1394	-0.0176567	8421	-0.203584	8863	0.798097	3510
DUSP13	14100.8	4372	0.52249	5047	0.432897	4840	-0.510163	10451	-1.83716	14723
EPCAM	14103.9	4373	-0.194474	9438	0.29206	5868	1.13012	2150	1.41437	1464
SYTL2	14104.5	4374	-0.319086	10195	0.408373	5003	0.988282	2715	2.31948	218
TRIM45	14109.3	4375	-0.0359461	8449	0.0936875	7497	1.86949	468	-0.902418	11337
FRS3	14110.2	4376	0.274993	6515	0.69731	3212	-0.709876	11468	-1.95928	14967
CNN2	14111.5	4377	0.166281	7204	0.543463	4098	-0.186876	8779	0.996275	2753
AIPL1	14111.5	4378	0.0871657	7687	1.01817	1765	-0.951905	12550	-0.110192	7561
CLDN23	14113.5	4379	0.0496224	7938	0.675474	3338	-0.261347	9179	-0.079707	7406
PRDX3	14114.1	4380	-0.301325	10094	0.670273	3362	0.318276	6022	1.44605	1384
MORN1	14114.2	4381	0.821269	3382	0.471889	4568	-1.15941	13401	-0.703582	10397
GNG13	14114.2	4382	0.140851	7360	0.416465	4945	0.142017	6937	-1.1974	12611
SLBP	14116.2	4383	0.783435	3598	-0.0834576	9012	0.585485	4582	0.489674	4794
ZKSCAN8	14116.7	4384	-1.6821	15073	1.15158	1334	0.985157	2724	0.935831	2979
LILRB5	14117.4	4385	0.795417	3516	-0.323225	10867	1.46874	1150	-0.587196	9855
FANCA	14117.5	4386	0.197416	7038	0.729637	3059	-0.619387	11020	-0.226082	8123
AP1G2	14117.7	4387	-1.25707	14245	0.747573	2959	1.62171	809	1.32635	1699
ZPBP2	14121.1	4388	-0.189369	9406	0.824687	2531	-0.159238	8620	-2.18167	15313
ULBP2	14121.2	4389	1.47243	1139	-0.261034	10414	0.421018	5456	-0.527238	9549
LAPTM4A	14121.5	4390	-0.588646	11676	0.525029	4226	1.14252	2098	0.850553	3295
AURKA	14121.7	4391	0.647799	4318	-0.321072	10849	2.81782	35	1.07291	2477
NUP155	14124.4	4392	0.455094	5433	-0.0526968	8741	1.04666	2468	0.611918	4216
KAT6B	14126.8	4393	-0.744356	12416	1.28457	1019	0.1009	7182	0.854866	3283
ITGBL1	14126.9	4394	0.835789	3315	-0.256997	10380	1.06723	2391	-2.29952	15459
PGM3	14126.9	4395	-0.00609253	8246	0.390937	5117	0.440303	5353	0.649625	4076
ARHGEF15	14128.7	4396	-0.289427	10028	0.770028	2805	0.0942434	7212	-0.48409	9331
DSC1	14130.4	4397	1.6098	857	0.0010619	8261	-0.426104	10004	-0.972709	11647
SEC14L1	14131.2	4398	-1.42715	14617	1.00247	1806	1.03878	2506	-0.0957981	7499
BRCC3	14132	4399	0.881684	3115	-0.241271	10257	0.935203	2925	2.02432	438
PARP2	14137.9	4400	-1.70526	15103	0.987104	1861	1.25635	1712	0.509901	4691
GANAB	14138	4401	0.467981	5364	0.28611	5917	-0.0444516	8002	0.234875	5945
KRT6B	14139.5	4402	-0.0066705	8253	1.06797	1591	-0.853859	12120	-0.353478	8714
CA13	14142.7	4403	-1.22453	14155	1.24951	1087	0.588377	4572	0.278893	5741
CCNF	14142.8	4404	1.97393	366	-0.570454	12536	1.02861	2549	-0.589638	9867
CCDC102B	14143.5	4405	-1.46446	14695	0.81083	2596	1.57409	904	0.464793	4897
NDUFB5	14143.9	4406	-1.49678	14768	1.41586	739	0.636996	4356	2.13453	331
SYNE1	14146	4407	-0.0366959	8458	0.899818	2211	-0.547876	10649	-0.895932	11315
HEBP1	14147	4408	1.02042	2521	-0.262656	10432	0.814362	3476	1.39302	1528
FOXA2	14148.9	4409	1.21353	1834	0.112291	7351	-0.497166	10372	-1.24217	12795
KLHL24	14149.7	4410	-0.868643	12935	0.597958	3771	1.44442	1206	0.70909	3846
HEATR1	14150.4	4411	-0.821558	12749	1.03751	1685	0.418742	5471	1.84669	645
SLC7A8	14150.7	4412	-0.610751	11785	1.2834	1024	-0.0669934	8129	0.412268	5100
TENM4	14154	4413	1.31099	1538	0.214669	6513	-0.923341	12414	0.114915	6519
CHST2	14156.2	4414	-0.0521039	8583	0.831858	2493	-0.416222	9948	-0.314263	8520
MAPKAP1	14157	4415	-0.068937	8688	0.287517	5901	0.857846	3271	0.113869	6523
CRYL1	14157.6	4416	-0.201229	9478	1.40894	750	-0.826263	11997	0.675537	3992
ARMC5	14158.2	4417	0.262284	6612	0.724308	3084	-0.756413	11665	-0.597322	9892
PLEKHG4	14158.4	4418	-0.181266	9355	0.371244	5253	0.795752	3552	-1.37126	13329
MRPS18C	14159.1	4419	0.235412	6799	0.473144	4559	-0.15172	8572	-0.313163	8514
DOK6	14159.2	4420	0.592186	4631	0.490234	4435	-0.812815	11939	-2.028	15085
MDN1	14160.1	4421	-0.869438	12936	1.38757	781	0.140307	6951	0.604427	4256
KMT5B	14164.6	4422	-0.60695	11767	0.888926	2255	0.352099	5824	-0.148525	7746
TOPBP1	14165	4423	-0.0407404	8488	0.182797	6774	1.194	1903	1.13681	2292
HSPG2	14166.4	4424	0.327687	6182	0.42153	4907	-0.194218	8810	0.0862498	6656
KIFC2	14166.4	4425	0.829095	3341	0.0739371	7644	0.01404	7669	0.281066	5729
SLC6A9	14166.5	4426	1.03312	2480	0.435076	4824	-1.45351	14313	-1.57577	14036
GAMT	14166.7	4427	0.649389	4311	0.347349	5445	-0.516265	10481	-1.20316	12637
ADAMTSL2	14167.4	4428	-0.710807	12270	0.79313	2687	0.651188	4276	-2.22705	15373
SCGB3A2	14168.6	4429	1.81936	540	0.141402	7097	-0.996788	12764	-1.68044	14339
FAM13C	14169.3	4430	-1.06637	13662	0.939326	2035	0.80298	3519	-0.686939	10326
LRRC15	14171.6	4431	0.0776012	7756	0.0420446	7914	1.63363	789	-1.12994	12311
YBX2	14172.2	4432	0.998291	2608	0.128445	7217	-0.341556	9556	-0.372522	8801
MED13	14172.6	4433	-0.648422	11985	0.447822	4736	1.64138	773	0.0293009	6908
CR1L	14173.1	4434	1.25988	1692	-0.212521	10047	0.419844	5460	-0.977992	11666
ZMYM1	14173.2	4435	-0.676104	12114	0.848856	2426	0.503103	5012	0.54569	4527
MEX3B	14173.7	4436	-0.45242	10931	0.714946	3127	0.436668	5378	-1.54303	13934
ATG9B	14173.8	4437	1.75269	621	0.0821115	7592	-0.765538	11709	-0.309569	8498
XAGE2	14179.7	4438	1.74808	630	-0.238393	10230	0.192724	6655	-1.34501	13226
SKA2	14180.3	4439	-0.811158	12704	0.550495	4054	1.50405	1056	-0.337146	8627
ZNF672	14180.4	4440	0.696667	4061	0.161432	6930	-0.0479198	8024	1.53502	1179
GAL3ST3	14180.8	4441	0.786826	3576	0.156412	6979	-0.161147	8631	-1.26469	12898
OAS1	14181.7	4442	0.317964	6252	-0.0359817	8583	1.26215	1698	-0.947225	11542
SELENOI	14181.8	4443	-0.220963	9605	0.865361	2354	-0.188273	8788	1.73969	804
FAM204A	14183.7	4444	-0.356868	10409	0.824747	2530	0.0826702	7294	0.336178	5459
ATP6V0E2	14183.7	4445	-0.224414	9620	0.50094	4369	0.520235	4911	0.222396	6010
DNAAF1	14185.1	4446	-0.210587	9539	1.02861	1722	-0.445339	10100	-1.84564	14747
FAM171B	14185.1	4447	-0.14187	9120	3.8029	2	-1.35013	13999	-0.490093	9359
PAQR7	14186.4	4448	0.635575	4383	0.248131	6225	-0.214349	8921	2.41985	175
ADAMDEC1	14188.2	4449	0.737011	3831	0.13256	7179	-0.023702	7894	0.158668	6310
TXNRD3	14190.2	4450	-0.31378	10158	1.01773	1766	-0.254616	9132	-1.56827	14009
DKK2	14191.2	4451	0.387552	5844	0.173686	6835	0.382433	5653	-0.300901	8449
BARD1	14194.4	4452	0.867335	3173	0.468272	4588	-1.29263	13818	-0.679008	10290
DHTKD1	14194.5	4453	0.0322014	8041	0.22342	6435	0.861993	3254	-0.0884121	7458
GMIP	14194.6	4454	-0.383263	10544	1.05504	1632	-0.200239	8840	0.339127	5447
EAF1	14196	4455	-0.642553	11954	0.886988	2264	0.394086	5597	0.679433	3981
TMEM52	14196.7	4456	0.66996	4202	0.62492	3597	-1.42695	14235	-1.15476	12435
ANKRD29	14197.1	4457	-0.140063	9109	1.54935	535	-1.06289	13017	-1.43169	13535
SMIM14	14198.1	4458	-0.440181	10872	0.385509	5156	1.28985	1624	0.746971	3702
CLNS1A	14200.1	4459	-1.42348	14612	1.45169	682	0.541469	4798	0.907068	3088
NACAD	14200.9	4460	1.4709	1142	0.384033	5165	-2.47667	15657	-1.83524	14714
RPL37A	14201.7	4461	-0.109375	8906	0.810544	2600	-0.302587	9364	1.99574	466
CASP5	14202.9	4462	0.494552	5204	0.193892	6680	0.1474	6896	0.133701	6424
TSHZ3	14203.2	4463	0.148805	7318	0.361802	5323	0.235364	6444	-0.849688	11079
IDI1	14204.3	4464	-0.152515	9186	0.406293	5020	0.642441	4330	-0.473779	9285
DDX39A	14205.7	4465	1.19968	1876	0.0397359	7939	-0.284978	9294	0.175504	6226
ATP1A2	14206.1	4466	0.19896	7034	0.900471	2204	-1.01153	12833	-1.97493	14993
PLD5	14207.9	4467	0.341883	6105	0.480685	4499	-0.382619	9782	-0.793609	10843
INSM2	14208.6	4468	0.524612	5037	0.719308	3108	-1.34678	13989	-1.87935	14827
ZNF232	14209.9	4469	0.239365	6775	0.21682	6494	0.505791	4998	-0.559179	9704
BTAF1	14211	4470	-1.52312	14819	1.30361	977	0.715351	3955	0.938234	2975
ELP3	14211	4471	-0.955746	13266	0.854965	2395	0.813725	3481	0.172371	6241
PPT1	14212	4472	0.628218	4419	0.0990946	7451	0.207572	6570	1.17192	2182
GIMAP4	14215.5	4473	0.224217	6876	0.196042	6660	0.595807	4545	1.17774	2153
B3GAT2	14220.5	4474	1.47495	1136	-0.118183	9313	-0.00045498	7759	0.219958	6025
OPRD1	14220.6	4475	0.870703	3158	0.377861	5202	-0.98518	12714	-0.0797333	7407
SMAD4	14227.1	4476	0.231957	6816	0.064642	7734	1.01736	2597	0.0088449	6997
COG2	14227.3	4477	-1.31414	14382	0.940371	2027	1.01569	2606	1.6699	922
IL11RA	14230.7	4478	-0.0187812	8329	0.394664	5094	0.417785	5476	0.411171	5104
FAM189A1	14231.7	4479	-0.205424	9507	0.924587	2094	-0.334266	9523	-0.0192562	7118
TIMP4	14232.4	4480	-0.0624644	8653	0.667734	3379	-0.100006	8296	0.471643	4867
SPRING1	14234.9	4481	-0.04071	8487	0.693292	3243	-0.19153	8801	0.358001	5366
CELF4	14235.2	4482	1.12631	2106	0.380784	5186	-1.44534	14291	-0.793789	10844
ABI3	14239.3	4483	-0.908023	13093	2.22006	86	-0.0815766	8207	-0.410399	8983
NDUFV1	14239.3	4484	-0.103131	8873	0.816022	2569	-0.338295	9543	0.0894438	6642
PALM	14241.3	4485	0.700244	4038	0.334374	5552	-0.579745	10813	-1.01964	11846
GRHPR	14243.1	4486	-0.955749	13267	0.815754	2571	0.869533	3204	1.06865	2494
SLC39A5	14243.5	4487	0.998815	2606	0.356106	5360	-1.11901	13252	-1.40208	13441
RPRD1A	14244.7	4488	-0.617629	11823	0.979108	1882	0.200779	6611	-0.62714	10019
APC	14245.3	4489	-0.446615	10910	0.454821	4678	1.02307	2575	0.441986	4988
MEA1	14247	4490	0.995525	2617	-0.245637	10291	0.745307	3799	0.643307	4098
ARHGAP33	14247.2	4491	-0.409478	10701	0.602258	3741	0.566158	4675	-1.90974	14884
MANSC1	14247.7	4492	-2.24529	15554	1.16862	1291	1.07583	2363	1.14461	2269
TMEM61	14249.3	4493	2.51574	93	0.185898	6745	-1.42729	14238	-0.595438	9884
NBPF1	14250.9	4494	-1.47502	14717	1.06039	1617	0.92971	2953	0.334427	5463
GMDS	14255.9	4495	0.449282	5473	0.316085	5686	-0.142178	8513	2.42556	171
PRTFDC1	14258	4496	-1.37863	14519	0.798565	2650	1.41524	1274	-1.23061	12739
ITGB7	14262.5	4497	-0.0262791	8385	0.914874	2134	-0.642786	11125	0.11898	6499
FDPS	14264.7	4498	1.20837	1850	-0.238461	10232	0.495308	5053	-1.03351	11894
IL1RAPL1	14264.9	4499	-0.234434	9677	0.935886	2044	-0.318117	9437	-1.37575	13348
ARTN	14267.2	4500	1.20059	1873	0.10511	7406	-0.508306	10437	-1.96675	14978
ERICH3	14269.3	4501	2.00463	345	0.257575	6138	-1.77742	15075	-1.75473	14527
MYOM1	14269.6	4502	0.527329	5018	0.641907	3505	-1.15423	13373	0.444635	4982
WNK4	14270.8	4503	0.849092	3256	-0.0195759	8437	0.22811	6473	-1.5413	13928
MTHFD2L	14274.2	4504	-1.26518	14268	1.34715	878	0.493877	5061	-2.32372	15477
FOXJ3	14276.5	4505	0.118995	7495	0.47921	4509	-0.0228985	7888	0.783366	3566
SDHAF4	14276.8	4506	-0.126249	9020	0.618702	3633	0.070308	7365	1.41785	1452
POU4F3	14277	4507	1.17012	1961	-0.206754	9992	0.437466	5376	-1.77125	14572
PEMT	14277.1	4508	0.13999	7367	0.905144	2177	-0.950071	12540	1.06844	2495
KBTBD2	14277.5	4509	0.33201	6164	-0.0928759	9096	1.51354	1026	0.247638	5878
RPL36	14278.8	4510	-0.186313	9389	1.1299	1391	-0.644225	11130	1.98396	481
AIF1	14279.5	4511	1.01215	2552	-0.161532	9641	0.468758	5200	-0.212593	8047
ADPRM	14279.7	4512	-1.17743	14016	1.48691	627	0.33543	5916	0.976195	2836
MAP2K7	14280.1	4513	1.16438	1978	0.344771	5472	-1.3551	14014	-0.796987	10865
ZNF526	14281.3	4514	0.659739	4253	0.400795	5054	-0.725211	11533	1.17234	2180
ICE1	14284	4515	-1.33305	14424	1.37636	811	0.508236	4983	-0.934819	11496
CDC7	14287.9	4516	0.732639	3853	-0.0858131	9038	0.607083	4493	0.175172	6228
TEX14	14289.4	4517	0.873277	3149	-0.393279	11362	1.50114	1061	-1.36601	13308
EFCAB7	14289.7	4518	-1.44822	14662	1.67946	383	0.418908	5470	0.0295147	6906
ZDBF2	14289.9	4519	1.96371	381	-0.158835	9622	-0.119263	8390	-1.30575	13071
RIMBP2	14292.6	4520	1.35755	1408	0.175984	6820	-0.891172	12279	-1.86541	14796
NSUN7	14294.5	4521	-1.09538	13773	1.0347	1699	0.659156	4242	-1.38005	13370
TMEM119	14294.8	4522	-0.115466	8944	0.409177	5000	0.52392	4891	-2.56912	15614
MAGEB2	14299	4523	1.65213	774	0.180447	6790	-1.12269	13264	-1.28295	12973
RASSF10	14299.8	4524	1.78751	576	-0.693446	13213	1.42325	1250	-1.11316	12232
CCDC86	14300.9	4525	-1.42688	14616	1.48157	632	0.49107	5081	0.940742	2964
LRCH1	14301.4	4526	0.192635	7065	0.347904	5438	0.169829	6777	-0.731074	10545
SLC7A1	14301.6	4527	0.150563	7307	0.418536	4929	0.06284	7403	-0.981906	11689
SHC4	14303.4	4528	2.18596	229	-0.602055	12743	1.00177	2658	-2.55604	15609
ZNF316	14303.7	4529	1.11062	2161	0.19858	6639	-0.73063	11560	-0.00125069	7045
MTA2	14305.3	4530	0.766139	3694	0.277714	5986	-0.538624	10601	0.83714	3356
LMLN	14306	4531	0.0799194	7734	0.437713	4810	0.125894	7023	0.91371	3059
SYNDIG1	14307.5	4532	-1.0401	13576	0.638509	3523	1.50216	1058	-1.14644	12387
LDB3	14307.6	4533	-0.216884	9586	0.563967	3964	0.32582	5973	-0.218763	8083
ADGRB3	14309	4534	0.780137	3616	0.0830216	7583	0.0152219	7662	-2.44705	15563
ARGLU1	14310	4535	-0.713764	12286	0.561541	3973	1.15256	2063	1.05151	2555
ARL6IP5	14310.6	4536	0.869984	3163	-0.261768	10425	0.948186	2876	1.27934	1839
TMIGD2	14312.3	4537	-0.320614	10208	0.710304	3148	0.194	6647	-1.17725	12522
ZNF384	14313.8	4538	-1.54834	14854	1.12544	1410	0.857668	3272	1.4533	1372
GGCX	14313.9	4539	1.00071	2598	-0.349262	11051	1.0399	2499	2.11654	347
SHE	14314.5	4540	0.671783	4181	0.242808	6286	-0.296326	9341	-2.30711	15465
PPRC1	14316.1	4541	-0.178109	9336	1.02242	1745	-0.538426	10600	1.10449	2387
KRTAP4-5	14317.2	4542	1.04905	2411	0.454426	4681	-1.7239	14975	-1.18492	12559
PDK1	14317.7	4543	0.124595	7462	0.732822	3041	-0.583062	10826	1.34446	1652
FSHR	14318.3	4544	0.544496	4905	0.056037	7804	0.433307	5396	-0.835946	11021
SAR1B	14319.5	4545	-0.624759	11861	0.796408	2668	0.469531	5194	0.947645	2936
IRAK1	14319.9	4546	0.640039	4357	0.210705	6553	-0.154164	8586	0.348406	5407
RBIS	14320.1	4547	-0.597128	11718	0.683829	3298	0.668332	4195	1.33066	1689
KCNG3	14320.4	4548	1.47889	1127	0.136588	7140	-0.854633	12125	-1.59652	14084
NIPA1	14320.5	4549	-0.435696	10840	0.41555	4948	1.09182	2303	-0.0518478	7277
SOHLH2	14321.4	4550	0.860618	3212	-0.275178	10519	1.00458	2646	-0.67562	10270
ANGPT4	14323.8	4551	-0.144597	9139	0.693502	3241	-0.0500622	8034	0.6902	3929
PRRX2	14324.3	4552	0.572599	4734	0.457124	4665	-0.756421	11666	-0.479627	9317
BCS1L	14325.3	4553	0.227402	6856	0.419362	4925	-0.0630236	8107	0.265322	5801
CWF19L1	14328	4554	-0.55655	11516	1.21503	1168	-0.153219	8581	2.60729	111
TMEM127	14328.1	4555	0.217192	6921	0.0384504	7949	1.10987	2227	-0.640548	10085
DHCR24	14330.3	4556	0.109775	7555	0.399793	5060	0.157997	6849	-0.40649	8965
SZRD1	14331.4	4557	0.545026	4903	0.492449	4421	-0.803509	11903	1.34115	1662
MEP1A	14331.7	4558	0.756357	3733	0.390384	5122	-0.882896	12250	-1.40587	13456
RBM19	14333	4559	-0.16751	9271	1.08001	1555	-0.63531	11090	-0.639138	10077
POLR3D	14333.4	4560	0.972949	2710	0.195049	6668	-0.572615	10769	-0.196142	7963
C11orf65	14335.1	4561	0.0558495	7898	0.422006	4906	0.192419	6658	-1.27823	12956
EPB41L1	14338.3	4562	0.568132	4761	0.121428	7272	0.191964	6661	2.20685	284
C9orf24	14339.5	4563	1.37255	1371	-0.116881	9304	0.0148876	7665	-1.77645	14589
RNF138	14341.3	4564	0.33586	6141	0.0799274	7604	0.701776	4039	-0.459809	9221
MKRN1	14343	4565	-1.02816	13527	0.82354	2536	0.899155	3087	-0.12188	7624
SECISBP2L	14343.2	4566	-2.53504	15654	0.972098	1910	1.43896	1216	0.308892	5597
MACF1	14344	4567	0.330988	6168	0.0547181	7815	0.787051	3601	-0.393565	8904
RIMS4	14344.1	4568	0.41997	5658	0.509783	4320	-0.622721	11031	-1.10463	12196
ASCL3	14345.7	4569	1.00186	2593	0.399901	5059	-1.36237	14043	-1.13296	12331
IL5	14346.1	4570	1.7451	636	0.118377	7304	-0.956088	12569	-2.2355	15382
GARS1	14347.4	4571	0.276913	6497	0.00951869	8196	1.06548	2403	1.29455	1790
MIB1	14348	4572	-0.176907	9327	0.305242	5766	0.925941	2973	0.122046	6487
PEX6	14348.1	4573	1.76618	604	0.0065462	8225	-0.589948	10855	-0.391754	8896
CD81	14350.3	4574	-0.0194133	8331	0.407136	5010	0.344632	5863	-1.46375	13666
FAM43B	14352.1	4575	0.49404	5206	0.444811	4759	-0.590225	10858	1.02907	2619
DNPH1	14353.2	4576	0.0572401	7887	1.12597	1408	-1.16126	13408	0.842453	3333
RNF19A	14353.6	4577	-0.766606	12513	0.433707	4836	2.29001	166	1.27953	1838
H3-4	14354.2	4578	1.55765	957	-0.166922	9685	0.0322527	7561	-0.284951	8378
TMEM185A	14356.1	4579	0.0173146	8124	1.21185	1178	-1.19629	13512	-0.477588	9306
TMEM17	14356.2	4580	-0.580002	11633	1.47571	647	-0.323269	9464	-1.09405	12156
CABLES2	14360.3	4581	1.60724	863	-0.369066	11189	0.533608	4828	0.0718209	6719
DAGLA	14363.6	4582	0.599554	4584	0.351863	5397	-0.52882	10556	-1.7481	14505
CXADR	14364.1	4583	0.0984888	7617	0.267738	6058	0.519575	4913	1.74051	802
MAPK4	14365.5	4584	2.03561	316	0.283747	5937	-2.58091	15686	-1.44274	13583
KRT74	14367.3	4585	-0.16312	9244	0.990234	1854	-0.542189	10622	-0.479402	9316
MPZL2	14368	4586	-0.0765604	8728	0.344786	5471	0.618752	4441	1.03154	2611
NAV3	14369.8	4587	0.349927	6058	0.436287	4818	-0.33923	9549	-1.3133	13105
CDH3	14370	4588	0.366238	5967	0.42209	4904	-0.333356	9516	-0.217267	8074
SOCS4	14370.8	4589	-1.55946	14873	0.738457	3005	2.04487	299	-0.342436	8654
CYP8B1	14372.3	4590	0.953632	2781	-0.419567	11563	1.38346	1366	0.534134	4586
KPNB1	14374.4	4591	1.86004	475	-0.120167	9325	-0.226774	8985	0.109152	6549
TSEN34	14374.9	4592	0.650981	4303	0.205687	6586	-0.175507	8706	-0.267962	8309
WNK1	14375.8	4593	-1.63298	14995	1.48616	628	0.564212	4685	0.608342	4237
CDH18	14376.6	4594	0.23904	6778	0.308753	5740	0.172331	6757	-1.34289	13215
SYNJ1	14376.7	4595	0.0919446	7653	0.0925972	7507	1.14001	2110	0.555411	4474
CXCR2	14378.9	4596	0.778942	3624	-0.280866	10562	1.14809	2079	-1.0284	11873
PEX2	14378.9	4597	-0.153178	9191	0.543713	4097	0.238801	6425	3.00102	36
MTIF3	14379.5	4598	-0.575919	11612	0.838235	2463	0.31054	6061	1.20658	2072
MCM7	14384.3	4599	-0.496609	11190	0.592835	3793	0.683544	4132	-0.424515	9051
NDRG3	14384.6	4600	-0.7318	12367	1.1517	1333	0.106146	7145	1.2112	2062
COL9A3	14386	4601	0.618542	4479	-0.109655	9236	0.830493	3398	-1.63221	14199
MGST1	14386.1	4602	-0.258452	9820	0.466485	4606	0.593279	4556	1.22871	1995
IGFBP2	14387.3	4603	-0.101743	8865	1.36237	848	-1.09068	13134	-1.1836	12554
SPACA7	14388.4	4604	0.962609	2744	0.426009	4884	-1.42758	14242	-0.533257	9574
DIP2A	14389.1	4605	-1.7867	15195	1.54829	536	0.58116	4598	0.433578	5017
PRADC1	14389.2	4606	-0.278447	9957	1.15017	1337	-0.542574	10625	-1.65719	14270
TLR7	14389.8	4607	0.257294	6649	1.07149	1584	-1.70613	14928	3.24502	18
MDH1	14390.1	4608	0.403146	5766	-0.0274377	8504	0.930331	2950	1.58597	1066
PALS1	14391	4609	-2.20715	15532	1.2334	1123	0.918728	2991	1.3279	1693
TRIM37	14391.9	4610	0.025674	8076	0.198439	6641	0.874669	3187	-0.513705	9481
FAM50A	14393.1	4611	0.898856	3038	0.220637	6458	-0.579546	10812	1.38981	1536
FAU	14393.6	4612	-0.314674	10167	1.09851	1499	-0.430164	10020	0.581587	4354
LATS1	14394.9	4613	-0.259818	9834	0.581596	3855	0.323056	5991	-0.0137404	7101
SLC4A3	14395	4614	1.27464	1649	0.177505	6805	-0.862458	12156	0.702019	3875
SLC66A2	14395.5	4615	0.299421	6356	-0.0329774	8555	1.16756	2011	0.125415	6469
SLC43A1	14396.9	4616	0.089154	7678	0.376835	5213	0.221688	6506	-1.59729	14085
FBXL12	14399	4617	-0.213651	9564	0.258032	6137	1.16545	2018	-0.626393	10016
KATNIP	14399.9	4618	-0.0255753	8379	0.394189	5097	0.370263	5722	0.762427	3640
TRIT1	14402.3	4619	1.24921	1726	-0.0915569	9082	0.0110744	7698	0.404384	5142
SIN3A	14403.7	4620	-1.08211	13714	0.733291	3039	1.17711	1970	0.466372	4892
PKD2	14404.4	4621	-0.9878	13382	0.732035	3045	1.05655	2439	-2.28833	15442
SMARCAL1	14404.6	4622	-0.91099	13109	0.976076	1895	0.499139	5036	-0.600351	9907
GAB4	14405.9	4623	0.0495367	7939	1.38322	797	-1.56211	14604	-1.18591	12561
PCCA	14415	4624	-1.62737	14984	1.26029	1065	0.717963	3939	-0.113792	7579
C19orf54	14415.8	4625	-1.9405	15353	0.799242	2647	1.94866	378	0.106993	6560
WIF1	14417.5	4626	-0.427853	10793	1.15713	1320	-0.331443	9505	-1.57126	14020
DEFB124	14418.3	4627	-0.268753	9880	0.761782	2872	-0.0171583	7852	-2.63499	15648
SST	14418.4	4628	2.14436	247	0.0239627	8071	-0.782103	11800	-0.990578	11729
SWAP70	14419.2	4629	-0.606329	11762	0.500037	4380	1.10362	2249	-0.635452	10057
PPP2R3C	14419.4	4630	-0.20772	9526	0.287412	5902	1.02549	2562	1.68447	897
CTIF	14421.4	4631	0.26584	6581	0.534946	4158	-0.454747	10157	0.390479	5211
OR51E1	14421.4	4632	0.714644	3952	-0.0225451	8463	0.372534	5707	-0.486255	9339
RNGTT	14421.6	4633	0.436345	5547	0.451883	4701	-0.540149	10610	1.13125	2309
TRIM27	14423.5	4634	1.00037	2600	-0.146989	9531	0.389879	5617	0.660085	4044
DERL2	14426	4635	-1.02464	13516	1.00209	1807	0.570098	4658	2.38465	188
SNX18	14426.9	4636	1.6731	730	-0.342662	11006	0.411938	5498	0.22469	5991
DYM	14427.8	4637	-1.72087	15122	1.25538	1074	0.75738	3747	0.429563	5036
ZNF496	14428.3	4638	0.510173	5125	0.578773	3876	-1.00642	12812	0.477337	4843
TNIP3	14428.4	4639	1.19119	1905	-0.210214	10031	0.379779	5672	-1.31786	13122
MAP2K2	14428.8	4640	-0.212321	9556	0.685283	3288	0.0361687	7543	0.924282	3019
FXR2	14429.5	4641	0.477403	5305	0.224166	6430	0.015116	7663	0.933172	2990
EHMT2	14430	4642	0.631991	4402	0.048136	7863	0.277234	6223	-0.0384242	7206
CCDC115	14430.5	4643	-0.0759686	8725	0.543077	4104	0.100887	7183	-0.428028	9074
CTDSPL	14430.7	4644	-0.539134	11398	1.54414	542	-0.453255	10147	0.791476	3538
PRDM11	14431	4645	-0.047511	8553	0.987547	1860	-0.770789	11730	-2.09139	15177
ASCL1	14431.5	4646	0.492944	5213	0.526364	4218	-0.833848	12036	-1.33219	13180
MROH1	14431.9	4647	1.27954	1635	-0.0841898	9022	-0.044198	8001	1.14988	2251
MED12	14436.5	4648	-1.14036	13910	0.638469	3524	1.61426	821	0.682732	3968
COL24A1	14437.3	4649	0.601432	4574	0.11149	7360	0.140267	6952	0.602152	4265
RGS7BP	14437.4	4650	0.0122329	8150	0.231063	6376	0.774621	3675	-1.2259	12726
CDCA7	14439.3	4651	0.876274	3134	0.505233	4348	-1.65308	14803	-1.27255	12932
SEPHS2	14440.2	4652	1.43503	1222	-0.374085	11226	0.630669	4392	-0.948577	11549
MGST3	14442.3	4653	-0.394102	10604	0.428747	4865	0.908809	3036	0.218597	6033
CD99L2	14442.7	4654	1.01143	2555	0.0241225	8070	-0.142994	8517	-0.434745	9103
NLGN2	14443.7	4655	1.41435	1270	0.226279	6411	-1.21	13551	-1.04074	11924
ADAMTS14	14444.5	4656	0.479267	5291	0.808453	2611	-1.74872	15026	-1.6149	14149
RNF7	14445.2	4657	0.317365	6254	0.68629	3279	-0.910294	12358	-0.213629	8054
GHRL	14446	4658	0.203561	7009	0.512609	4307	-0.286849	9301	-2.24966	15397
ARHGAP21	14446.4	4659	-0.223995	9618	0.386684	5148	0.720802	3925	-1.72008	14437
LRRFIP2	14447.9	4660	1.34161	1449	-0.459675	11862	0.951289	2861	-0.25494	8262
ZCCHC14	14448.6	4661	0.475168	5313	0.654097	3445	-1.16086	13405	-1.18995	12583
FLI1	14450.6	4662	-0.642636	11955	1.13522	1379	-0.00469525	7778	-0.347398	8685
LRFN4	14450.7	4663	2.35434	151	0.0407856	7925	-0.891338	12280	-2.1569	15277
TCF4	14451.6	4664	-0.27784	9950	0.482052	4491	0.558252	4714	0.170925	6244
BNIPL	14454.8	4665	0.721978	3917	0.168815	6878	-0.202589	8857	0.609054	4233
PIK3C2B	14456.5	4666	0.498617	5175	-0.0553854	8760	0.821646	3440	1.52696	1192
ODF3L2	14456.9	4667	0.785437	3582	0.469357	4583	-1.26656	13740	-2.70652	15667
CYP2A6	14458.3	4668	-0.207907	9527	1.87175	228	-1.19099	13502	-1.71526	14424
IRF2BPL	14460.4	4669	-0.560884	11530	0.849027	2425	0.241935	6407	0.177574	6218
DDAH1	14460.5	4670	-0.318741	10192	0.374482	5225	0.924872	2976	0.694328	3910
VAMP4	14463.2	4671	-1.0059	13453	1.54219	544	0.0908249	7239	-0.283545	8370
NECTIN4	14466.1	4672	-0.0143429	8304	1.09956	1498	-1.0175	12850	0.619645	4190
TIGD1	14468	4673	-0.294797	10060	0.77064	2798	-0.0135771	7829	1.95635	513
SCRN1	14469.8	4674	0.213768	6949	0.165187	6900	0.614486	4467	1.18235	2139
CAP2	14472.6	4675	0.442931	5507	0.217331	6488	0.0735768	7343	-0.260665	8286
GDF9	14473.9	4676	-0.0778006	8735	0.359014	5345	0.52662	4875	0.177805	6215
GARIN1B	14473.9	4677	0.799533	3499	0.151373	7019	-0.27142	9227	-2.2476	15393
ZNF182	14476.5	4678	0.0962273	7630	1.11868	1430	-1.3417	13973	0.0695048	6732
COL6A3	14479.9	4679	1.14042	2054	-0.481587	12005	1.23441	1775	-1.8382	14725
EDARADD	14484.7	4680	0.234949	6800	0.112075	7353	0.73733	3843	1.10323	2393
SOHLH1	14486.2	4681	0.465632	5378	0.576477	3893	-0.947873	12525	-1.97011	14984
GAST	14488.1	4682	-0.213514	9563	1.09058	1525	-0.621243	11023	-0.0875255	7448
MADCAM1	14490.2	4683	0.414527	5692	0.248604	6221	0.0221328	7621	-1.23297	12751
S100A4	14492.1	4684	0.475939	5311	0.406223	5023	-0.514382	10469	0.407003	5131
DUSP1	14493	4685	-0.372573	10505	0.919044	2119	-0.145741	8535	-0.499123	9410
YBX3	14493.7	4686	-0.99502	13407	0.721961	3093	1.04398	2482	-0.454211	9201
ERP29	14494.3	4687	-1.06209	13645	0.893465	2237	0.749701	3779	-0.0747331	7366
SRPK3	14494.6	4688	1.26315	1683	0.218529	6479	-1.03845	12922	-0.293777	8418
STAT5B	14496.3	4689	-0.44613	10905	0.72108	3098	0.304199	6089	-1.45039	13621
NCR3	14496.8	4690	0.413724	5696	0.695197	3228	-1.14998	13360	-2.01337	15055
HGF	14498.2	4691	1.37326	1365	-0.499882	12127	1.02349	2571	-0.670099	10244
ATP5F1B	14498.6	4692	-0.355438	10398	0.604418	3732	0.391058	5611	1.99963	461
DGCR8	14500.5	4693	1.13672	2070	-0.324256	10879	0.716455	3948	-0.394885	8910
ZACN	14501	4694	-1.17846	14021	0.98469	1870	0.715642	3952	-1.02197	11855
EDEM3	14502.9	4695	0.219539	6898	-0.00993516	8362	1.2276	1804	2.22406	267
PRKAR1B	14503.1	4696	0.729139	3873	0.346772	5452	-0.773274	11744	-0.0234436	7142
PCMT1	14506	4697	0.319216	6248	0.272556	6024	0.0920223	7226	0.438745	4998
ORC3	14507.5	4698	-0.83835	12806	0.927502	2078	0.447791	5320	0.660204	4043
PGLYRP3	14508.4	4699	-0.511024	11248	2.49605	31	-0.7148	11491	-1.53633	13918
CDK7	14510.2	4700	0.305067	6322	-0.0987628	9148	1.47022	1144	1.10252	2395
EIF2S3	14510.3	4701	1.45083	1186	-0.589874	12663	1.22124	1826	1.30154	1773
APOC3	14511.2	4702	0.650369	4305	0.40129	5051	-0.803865	11904	-2.0751	15145
MTRES1	14511.3	4703	0.156274	7272	-0.00822656	8347	1.4006	1309	-0.488288	9348
TDRD12	14514.5	4704	-0.458757	10961	0.400429	5056	1.0934	2293	-1.52809	13889
M1AP	14516.5	4705	0.312841	6279	0.783106	2742	-1.18674	13487	-2.52387	15596
TUBA3C	14516.6	4706	1.04803	2416	-0.271153	10487	0.661267	4230	-2.07637	15150
C12orf4	14516.6	4707	-0.56707	11560	0.52983	4189	0.896933	3093	1.3281	1692
ANAPC7	14518.2	4708	-0.379147	10525	0.886602	2267	-0.0951109	8271	0.245443	5892
ITGB1BP2	14520.2	4709	0.363041	5981	0.542587	4108	-0.6822	11308	-0.515695	9498
NCAM2	14520.5	4710	1.4575	1174	0.0882163	7536	-0.759067	11682	-0.448916	9173
PRRT1	14520.6	4711	-0.141663	9118	0.529252	4194	0.200169	6616	-1.13038	12315
CRADD	14522.1	4712	0.075584	7765	0.885162	2274	-0.882876	12249	0.139026	6393
H3C10	14523.5	4713	1.03449	2472	-0.308714	10754	0.778913	3651	0.983117	2810
STAC	14523.8	4714	-0.217429	9592	0.969168	1919	-0.482663	10295	-1.09742	12168
TIMM17A	14527.5	4715	-0.229361	9642	0.308707	5742	0.941416	2908	2.13496	330
SCRIB	14530.2	4716	1.07185	2323	-0.278253	10542	0.649289	4285	0.737644	3731
PANK4	14530.5	4717	2.03974	310	-0.211695	10044	-0.0701943	8145	0.108499	6552
GK5	14536.2	4718	-0.391382	10588	0.467829	4595	0.754978	3756	0.10791	6557
PRKAB1	14536.3	4719	-0.320685	10209	1.63558	419	-0.895316	12301	0.373842	5281
RAB40C	14537.8	4720	-0.337482	10297	0.412219	4971	0.817264	3459	0.224148	5996
VRK2	14538.7	4721	-0.444209	10892	0.468649	4584	0.840596	3343	-0.410339	8982
HSD3B7	14540.1	4722	0.278152	6484	0.439412	4791	-0.288961	9312	-0.932211	11488
KCNJ4	14540.2	4723	0.480108	5285	0.196547	6656	0.0510227	7471	-0.692206	10350
STRAP	14540.8	4724	-0.930558	13179	1.7962	282	-0.0975744	8285	1.76327	761
LYRM9	14541.7	4725	0.697962	4054	-0.199717	9924	0.91839	2992	-0.287641	8389
CAB39	14542	4726	0.572444	4737	0.2283	6391	-0.185522	8773	1.27053	1858
DENND4A	14542.6	4727	-0.103076	8872	0.243335	6279	0.912551	3020	1.09284	2419
MS4A2	14543.7	4728	0.121765	7475	0.467413	4598	-0.091236	8258	-0.956738	11580
L3MBTL4	14545	4729	0.00195114	8212	1.57785	498	-1.76232	15049	-2.16664	15288
NIBAN2	14546.3	4730	0.826626	3356	0.0723411	7667	-0.106409	8331	-0.925812	11455
RFC4	14547.1	4731	1.23766	1760	-0.655301	13042	1.98715	342	0.285463	5708
COL16A1	14547.9	4732	0.602351	4570	-0.00800474	8343	0.455673	5287	-1.79545	14629
POMT2	14549.4	4733	-0.540948	11405	0.893137	2238	0.11137	7116	-0.344608	8667
CTSE	14552.2	4734	0.684616	4120	0.464436	4619	-1.07748	13077	2.53668	134
LIN28A	14555.1	4735	1.50952	1046	-0.584662	12629	1.12176	2179	-0.966077	11619
NLRP8	14556.2	4736	0.611756	4513	-0.113795	9274	0.786692	3602	-0.75218	10655
NEDD1	14556.5	4737	0.118186	7503	0.0726328	7661	1.07193	2376	-0.60343	9918
ADGRV1	14559.8	4738	0.732721	3852	0.358916	5347	-0.844843	12084	-1.81083	14669
ZFAND1	14560.7	4739	0.787208	3573	-0.264866	10447	0.985829	2721	1.55768	1129
RERG	14561.3	4740	-3.96107	15756	2.13505	112	0.517003	4930	-1.83714	14722
INVS	14562.2	4741	-0.0157303	8312	0.0915581	7518	1.3321	1493	-0.87215	11196
BOD1L2	14562.5	4742	1.10523	2183	0.373293	5237	-1.61142	14709	-1.08205	12087
SORCS3	14564.6	4743	1.74649	634	-0.409044	11474	0.504089	5004	-1.03868	11918
AMPH	14565.6	4744	1.33041	1478	0.139377	7116	-0.856553	12134	-0.449393	9180
C20orf85	14565.8	4745	0.0719737	7793	1.25791	1068	-1.56139	14602	-0.915606	11394
PAPOLG	14566.3	4746	-1.40451	14579	0.706484	3171	1.6374	780	-0.220768	8099
FABP2	14566.6	4747	0.219763	6896	0.694512	3234	-0.774298	11750	-1.84982	14758
DUSP12	14567.1	4748	-1.48613	14739	2.41043	40	0.213102	6547	1.31455	1731
CEP70	14567.2	4749	-1.25669	14244	0.931693	2059	0.831048	3395	0.507591	4704
SERPINB8	14568	4750	0.14002	7365	-0.0317426	8544	1.573	906	-1.21221	12669
ACADS	14570	4751	1.85533	484	0.247625	6230	-1.90819	15274	-1.40278	13444
PKD1L1	14571.2	4752	0.536866	4954	0.0407404	7927	0.396877	5574	0.222399	6009
KDM6A	14572.4	4753	0.254049	6680	0.301874	5795	0.103201	7168	0.39185	5203
SLC50A1	14572.5	4754	0.763324	3708	-0.292027	10638	1.1208	2183	0.99745	2752
HPR	14573.3	4755	1.21727	1817	-0.393558	11369	0.803515	3514	-1.25704	12865
SUCNR1	14576.3	4756	2.78939	41	-0.539951	12354	0.667655	4197	0.377656	5270
CXCL10	14578.8	4757	0.29752	6361	-0.135912	9441	1.72276	658	1.09135	2423
IP6K1	14581.3	4758	0.883526	3106	0.529682	4190	-2.0354	15418	0.477377	4842
IFI35	14582.6	4759	1.00072	2597	-0.0869743	9047	0.157584	6853	-1.84097	14734
TM9SF2	14583.7	4760	0.493523	5210	-0.106804	9208	0.972244	2775	1.76748	757
FABP4	14585.8	4761	0.919845	2930	0.440827	4783	-1.53608	14545	-1.40687	13461
CYP4F22	14585.9	4762	-0.538362	11391	0.63675	3534	0.555877	4724	0.840027	3339
ZKSCAN7	14586	4763	0.0768271	7759	1.40876	752	-1.92208	15295	-0.279968	8354
MIDEAS	14590.6	4764	1.02915	2494	0.111485	7361	-0.473554	10246	-1.0025	11779
CFAP53	14591	4765	0.449253	5474	-0.107597	9219	1.06834	2387	-1.17952	12532
CRYBB2	14593.4	4766	-0.315829	10174	2.08183	136	-1.05876	13003	-0.747953	10639
SPATA1	14593.5	4767	1.30389	1563	-0.489737	12048	1.01155	2619	-0.956339	11577
FHL2	14594	4768	0.920472	2926	-0.124478	9353	0.353546	5814	0.163285	6289
IDE	14596.1	4769	-0.162427	9240	0.124648	7242	1.66437	747	2.29184	230
PLCD4	14597.4	4770	1.67089	734	-0.472622	11952	0.708691	4007	-2.14485	15255
ZBTB44	14599.2	4771	-1.15478	13953	0.647695	3470	1.4591	1174	-0.0759569	7375
MYO1G	14601.2	4772	-1.08801	13748	1.00156	1812	0.571311	4649	-0.338325	8637
ODAM	14602.4	4773	0.112325	7542	0.935969	2043	-1.09758	13167	-0.914327	11384
RPF2	14605	4774	0.535635	4960	-0.241487	10261	1.46624	1160	0.609083	4232
EFL1	14605.2	4775	0.787883	3565	-0.314055	10792	1.12738	2157	1.86297	618
EGR3	14606.6	4776	0.577003	4707	-0.216097	10070	1.1988	1894	-1.25204	12851
SPHKAP	14607	4777	0.618915	4478	-0.157859	9616	0.896457	3095	-0.979955	11681
MTERF2	14607	4778	0.657245	4263	0.412581	4966	-0.897776	12311	-0.796885	10864
FRMPD3	14609.9	4779	1.12937	2095	-0.0399013	8622	-0.129038	8444	-0.975757	11657
H2BW2	14610.2	4780	-0.232611	9665	0.733395	3038	-0.0829995	8212	-0.47383	9287
GIN1	14610.4	4781	0.16471	7219	0.245073	6256	0.396216	5580	0.197432	6120
C20orf173	14611.1	4782	0.705991	4006	0.520794	4261	-1.36118	14040	-2.18582	15322
TRIM42	14612	4783	0.0579233	7882	0.965344	1941	-1.03004	12890	-0.402913	8952
CCL26	14612.7	4784	0.741291	3805	0.128065	7218	-0.167941	8670	-1.65832	14278
CD9	14612.8	4785	-0.923423	13162	2.13901	111	-0.186091	8775	0.515252	4668
WDR86	14614	4786	0.977036	2693	0.235169	6339	-0.818708	11961	-0.921129	11425
ELOC	14614.7	4787	1.37447	1361	-0.492947	12069	0.940817	2911	1.33779	1668
RCC2	14615.2	4788	0.810337	3438	0.348112	5432	-0.967393	12625	0.536491	4573
COPB2	14616.1	4789	0.115491	7522	-0.0523622	8738	1.92342	400	1.50427	1258
SEC61A2	14616.9	4790	-0.874056	12961	0.750585	2943	0.779454	3649	-0.538911	9600
OR4D1	14619.5	4791	0.81499	3413	0.307954	5747	-0.840084	12066	-0.706218	10413
MARCHF1	14619.6	4792	-0.047572	8554	0.968235	1922	-0.820137	11971	-0.66694	10223
HSDL2	14619.9	4793	-0.135503	9066	0.0790545	7612	1.9949	335	1.77274	748
MRPS16	14620.1	4794	-0.391849	10595	1.15139	1335	-0.453603	10150	2.80326	66
DLGAP2	14620.8	4795	1.01019	2558	0.386446	5149	-1.49442	14448	-1.27762	12954
TAF9B	14622.3	4796	0.137613	7382	0.219225	6474	0.514528	4950	0.94506	2951
TLE4	14628.2	4797	-1.16569	13984	0.917349	2129	0.75552	3753	-0.225575	8120
CTR9	14628.4	4798	-0.525607	11323	1.71061	356	-0.615379	10990	0.0519749	6807
KRTAP2-3	14628.5	4799	1.12257	2116	-0.355476	11095	0.766344	3713	-1.97816	14998
N4BP2L1	14632.3	4800	-1.23663	14188	1.63117	426	0.178341	6728	-0.489403	9351
PLPP5	14635.7	4801	0.15389	7282	0.00380667	8243	1.24971	1732	0.499592	4747
USP36	14636.9	4802	-0.196328	9448	0.967711	1925	-0.559305	10708	-0.782828	10794
RIC8B	14637.2	4803	0.557301	4826	0.349819	5413	-0.557858	10700	-1.12198	12273
MAP3K9	14638.2	4804	2.02959	323	-0.409386	11476	0.394885	5590	0.285919	5706
ZBED5	14638.2	4805	-1.20092	14084	0.748493	2956	1.1565	2044	-0.0920684	7474
MTDH	14639.6	4806	-0.147743	9156	0.321671	5655	0.710423	3991	1.01396	2692
DCUN1D5	14642.1	4807	1.04147	2451	-0.272363	10501	0.63065	4393	1.92303	548
PRRC2C	14642.2	4808	-1.03139	13536	0.923214	2100	0.610811	4482	1.22026	2016
TRAM1	14644.4	4809	-0.371095	10497	0.253257	6181	1.50292	1057	1.39811	1512
CHMP6	14644.6	4810	0.137646	7381	0.271973	6026	0.346452	5852	-1.40194	13440
BRSK2	14648.3	4811	0.874673	3144	0.539269	4125	-2.35096	15616	-1.51727	13847
TM9SF4	14649.9	4812	-1.803	15224	0.736733	3017	2.03775	304	0.818008	3427
NAGPA	14650.4	4813	1.00995	2561	-0.148411	9543	0.305047	6085	0.522022	4642
TAF5L	14650.9	4814	0.261854	6616	0.669521	3369	-0.837993	12057	1.21896	2022
SPATA32	14652.3	4815	1.104	2191	0.273462	6020	-1.15337	13370	-1.13828	12358
TEX44	14655.2	4816	0.408634	5733	0.706618	3170	-1.26016	13721	-1.03369	11895
PDCD11	14655.6	4817	-0.0880898	8788	1.13553	1378	-0.991912	12744	1.94361	525
C1QTNF9	14656	4818	1.87669	466	-0.519969	12246	0.717473	3943	-0.781043	10782
ISL1	14657.2	4819	-0.321844	10219	0.639285	3518	0.205271	6583	-0.670067	10243
GTF3A	14658	4820	0.190277	7082	0.102685	7425	0.782986	3630	0.496794	4766
VSIG10L	14659.4	4821	-0.217905	9594	0.194468	6673	1.34591	1447	-0.418199	9019
RAB27B	14661.1	4822	1.04811	2415	-0.430668	11663	1.10172	2256	2.18391	297
SETD5	14661.3	4823	-0.0330376	8426	0.0473954	7869	1.60323	846	0.90256	3100
ENPP2	14662	4824	-1.02546	13517	0.759544	2886	0.908538	3042	-0.700397	10389
TINCR	14663	4825	1.7692	599	-0.241457	10260	0.031178	7568	-0.0106052	7084
PFKM	14663.2	4826	-0.688433	12172	1.7548	318	-0.406391	9904	-1.00771	11803
MAGEF1	14663.8	4827	-2.22522	15539	0.777829	2770	1.98243	349	-1.16938	12481
FAM210A	14663.8	4828	-0.107229	8893	0.232741	6363	0.904048	3061	0.774863	3592
BNIP3	14664.7	4829	-0.72254	12326	0.91836	2126	0.277631	6222	-0.593298	9875
CELSR1	14664.7	4830	-0.242468	9727	0.541741	4112	0.286221	6170	-1.57302	14026
RBM4B	14666.3	4831	0.125709	7457	0.0856563	7559	0.954762	2848	-0.644742	10101
ACRV1	14668.9	4832	0.456357	5419	-0.153595	9579	1.18706	1926	-1.6601	14287
DNAJC2	14672.1	4833	-0.303535	10108	0.328511	5607	0.973167	2771	1.85754	627
ABL2	14673.6	4834	-0.0384033	8470	0.259334	6123	0.679549	4150	0.203876	6097
PDGFC	14674.2	4835	0.523006	5044	0.020603	8111	0.455243	5289	-2.20409	15343
DNAJC10	14679.5	4836	-1.01211	13473	0.965299	1942	0.514717	4947	-0.0292713	7172
ZNF337	14679.7	4837	-1.86389	15289	1.41662	738	0.574443	4632	-0.585662	9846
ATIC	14682.1	4838	0.110039	7553	0.790948	2706	-0.83357	12034	1.1104	2361
TRIP12	14687.6	4839	0.237393	6790	0.00343867	8248	1.0332	2532	0.177007	6220
SNX9	14687.9	4840	0.216917	6923	0.615522	3654	-0.646347	11139	-0.608479	9941
SRSF12	14689.9	4841	0.276348	6501	0.573735	3913	-0.67118	11256	-1.86661	14799
EDDM3A	14690.1	4842	1.27722	1642	-0.394684	11377	0.712467	3975	-0.956429	11578
ARHGAP31	14693.4	4843	-0.781095	12579	1.60235	467	-0.24701	9089	-1.01287	11824
RPL7L1	14694.2	4844	0.0529023	7918	0.623263	3609	-0.385555	9801	0.90805	3087
MRPS27	14696.7	4845	-0.160533	9226	0.242638	6288	0.968873	2787	1.21932	2021
KCNS1	14697.6	4846	1.03631	2469	-0.455069	11829	1.18591	1930	-1.6669	14305
SULT1C4	14700	4847	0.525921	5026	0.759806	2883	-1.99575	15377	-0.341806	8650
AZI2	14700.7	4848	-0.0060826	8245	0.285277	5927	0.521814	4902	-0.012386	7093
CPNE4	14704.7	4849	-0.201614	9483	1.63171	425	-1.24239	13660	-0.783889	10800
GEMIN5	14705.5	4850	-0.317929	10186	0.498485	4389	0.495034	5055	0.733102	3751
FEZF2	14710	4851	0.424149	5630	0.197089	6652	0.0799521	7306	-0.737593	10580
ZNF83	14711.2	4852	-0.0780186	8736	0.291149	5875	0.644487	4313	2.10068	364
ADGRA2	14711.5	4853	-0.23451	9678	0.286288	5914	0.947451	2879	-1.13508	12339
RCAN2	14711.5	4854	-1.76643	15171	1.46952	654	0.501213	5024	-0.321864	8551
CTSL	14711.5	4855	2.54983	84	-0.87578	14030	1.45662	1184	1.20214	2090
ZBTB38	14711.8	4856	-1.0015	13435	1.29068	1003	0.154473	6862	0.372658	5289
PKP3	14713.7	4857	0.139311	7372	0.935616	2047	-1.22793	13618	-0.245824	8216
RNF41	14714.7	4858	0.283964	6445	0.659262	3427	-0.898599	12315	0.854034	3286
NDP	14718.1	4859	1.4387	1213	-0.296827	10671	0.321885	6000	-2.02324	15076
SF1	14719.4	4860	-0.836555	12802	0.635429	3545	0.936401	2922	-0.113188	7574
CILK1	14722.5	4861	-0.912633	13118	0.688834	3264	0.91514	3010	0.448471	4961
PLCD1	14723.8	4862	0.726758	3891	0.397473	5077	-1.01992	12859	0.986158	2804
CPXM1	14727.1	4863	0.62545	4435	0.408148	5005	-0.87744	12218	-1.36011	13289
EMP3	14729	4864	1.77811	586	-0.107689	9220	-0.369385	9705	-0.368344	8780
NR1H2	14732	4865	0.0353056	8027	0.293213	5861	0.432197	5403	-0.509077	9457
ZNF503	14732	4866	-0.334812	10278	2.03723	156	-1.07826	13080	-1.93426	14930
PDE3B	14732.2	4867	0.809933	3439	0.205008	6592	-0.542657	10626	-0.889629	11279
ADAMTS16	14732.8	4868	1.48264	1114	0.131348	7192	-1.0116	12834	-0.718413	10474
ACTA1	14734.1	4869	0.719443	3928	0.314559	5698	-0.751959	11636	-1.25169	12848
RNF6	14735.4	4870	-0.521905	11301	0.383349	5169	1.16811	2009	-0.175238	7860
RPA2	14738.9	4871	0.625964	4431	0.0864726	7549	0.0684763	7374	1.02386	2648
DSG3	14740.4	4872	-0.178253	9337	1.74046	329	-1.38544	14123	-1.34076	13208
CEP120	14741.2	4873	-1.67842	15068	1.02247	1744	0.885158	3142	1.13431	2298
TMEM106A	14742.7	4874	-0.772546	12535	0.393485	5101	1.95494	372	-0.738403	10586
TBATA	14744.6	4875	1.26909	1663	0.307467	5750	-1.66412	14826	0.466615	4890
C2orf42	14744.7	4876	-0.260686	9841	0.764586	2844	-0.154208	8587	1.32764	1694
H1-2	14747.5	4877	1.62375	825	-0.680006	13155	1.21244	1859	-0.388988	8886
JAK2	14748.1	4878	-1.16033	13968	0.95628	1967	0.644315	4316	-0.259707	8284
SYT11	14749.6	4879	-0.818525	12734	1.20354	1200	0.0311175	7569	-0.688067	10332
FGFBP2	14749.7	4880	0.2896	6415	-0.0205141	8447	0.96422	2811	0.123856	6475
TTI2	14750.7	4881	0.339202	6121	-0.142032	9491	1.42862	1238	-1.15211	12419
RNF44	14750.8	4882	-0.275604	9935	0.249181	6217	1.16921	2003	-0.281377	8358
DNAJC5G	14751.2	4883	-0.242383	9726	0.95071	1990	-0.502078	10401	-1.43068	13533
CAP1	14753.7	4884	1.29836	1576	-0.493262	12071	0.950453	2863	0.723344	3789
HSP90AA1	14753.9	4885	-1.3732	14506	1.4034	757	0.343153	5868	1.65958	940
FSCN3	14754.1	4886	0.172932	7174	0.694137	3236	-0.765183	11704	-1.84492	14746
ZNF408	14755.9	4887	-0.158763	9217	0.319119	5672	0.690932	4093	0.210995	6070
SYT2	14761.5	4888	-1.07507	13689	0.775989	2777	0.873272	3193	-0.23251	8152
BRD7	14761.5	4889	-0.731207	12366	0.470679	4571	1.2771	1667	-0.70852	10423
COPZ2	14762.5	4890	0.120758	7484	0.535845	4148	-0.334968	9526	-1.70938	14412
GPR182	14763.5	4891	1.14566	2038	-0.277715	10539	0.478232	5149	-1.18489	12557
SPINK4	14768	4892	-0.74548	12421	1.55353	527	-0.2971	9345	1.01934	2670
CNDP2	14769.7	4893	0.47492	5314	0.0441583	7898	0.414529	5490	0.733363	3749
DNAJB7	14770.1	4894	-0.582741	11652	0.346313	5455	1.51472	1021	-0.511187	9470
ETS1	14771.1	4895	0.590214	4639	0.0129488	8169	0.329523	5948	-0.520723	9519
CA11	14771.6	4896	0.913452	2956	-0.229273	10168	0.594711	4550	-1.41936	13489
MCM10	14773.2	4897	0.935238	2862	-0.563272	12496	2.15578	230	-0.384259	8858
CC2D2A	14773.6	4898	-0.837533	12803	1.17533	1266	0.0651337	7389	-0.919192	11416
GABRA4	14773.9	4899	1.5874	894	-0.0701943	8886	-0.423723	9986	-1.92864	14917
MTRFR	14774.2	4900	0.23786	6784	0.923253	2099	-1.50951	14483	-1.63119	14194
PSMB5	14774.4	4901	-1.07159	13678	0.595396	3783	1.40254	1307	0.846043	3310
CCL16	14775.7	4902	0.188166	7097	0.688776	3266	-0.781665	11799	-1.76366	14557
USP19	14776.4	4903	0.341917	6103	0.42522	4891	-0.449938	10123	0.632031	4147
ZMIZ1	14778	4904	0.529203	5002	0.250892	6195	-0.269715	9218	-0.316777	8535
WDR90	14781.5	4905	0.299607	6355	0.0576658	7791	0.664468	4215	0.523996	4633
MOBP	14782	4906	0.316637	6260	0.300285	5810	-0.0702626	8147	-1.0542	11979
ABCB7	14782	4907	-0.600627	11733	0.508837	4325	0.897502	3091	1.23505	1980
ANXA7	14782.6	4908	0.695194	4073	-0.229838	10172	0.930256	2951	0.180244	6206
KLHL14	14783.2	4909	0.829483	3339	-0.0436096	8655	0.145065	6917	-1.04366	11937
ZBTB3	14783.5	4910	-0.287732	10013	0.182945	6770	1.58162	894	0.18503	6186
ELP4	14783.9	4911	1.321	1506	-0.427826	11637	0.735828	3853	-0.117646	7598
SNX11	14784.6	4912	-0.0981352	8846	0.092719	7506	1.46023	1171	-2.91287	15715
DENND5B	14785.1	4913	0.197029	7041	0.473609	4553	-0.31779	9433	1.02554	2637
PAPSS2	14785.1	4914	1.2848	1617	-0.612484	12803	1.34087	1462	-1.05761	11995
EPB41L4A	14785.9	4915	-1.93848	15350	1.28527	1017	0.664871	4213	1.10615	2377
UBAP1	14786.3	4916	0.670621	4194	-0.0161829	8411	0.289448	6156	1.18872	2124
H4C13	14786.7	4917	1.71149	679	-0.419631	11564	0.469838	5192	1.67884	909
B3GNT9	14787	4918	-0.546205	11447	1.18959	1231	-0.318568	9439	-2.69825	15661
TTC5	14787.5	4919	0.1455	7336	1.10461	1478	-1.69605	14901	1.63728	986
SLC3A2	14787.6	4920	0.24192	6755	0.647614	3473	-0.808274	11919	-0.0106187	7085
ACRBP	14788.9	4921	-1.68198	15072	1.20034	1205	0.655651	4260	-0.199544	7976
AFAP1L2	14789.2	4922	1.15398	2012	0.192326	6699	-0.959399	12590	0.865724	3239
UTP18	14789.2	4923	0.67443	4171	-0.287184	10606	1.17262	1991	-0.127899	7657
PFKL	14790.5	4924	0.0765387	7761	0.600409	3750	-0.414656	9942	0.489962	4791
STAG2	14790.9	4925	0.0350927	8030	0.634486	3555	-0.411835	9928	1.29322	1796
POF1B	14792.9	4926	0.376245	5913	-0.00748563	8336	0.739935	3831	1.51659	1218
SLC1A5	14793.3	4927	0.390542	5834	0.258844	6132	-0.0731225	8167	0.3215	5536
CD300LF	14795.5	4928	1.48422	1110	-0.602434	12746	1.08524	2323	0.65271	4067
TSPYL1	14796.3	4929	-0.709559	12264	0.8448	2440	0.327662	5962	0.515701	4662
RIMOC1	14796.4	4930	-1.82375	15253	0.703155	3185	2.17162	221	0.333368	5469
TFF2	14797.7	4931	0.0562594	7895	0.868174	2342	-0.933052	12459	-0.159696	7794
PTCD3	14799.3	4932	-1.34768	14452	0.774133	2787	1.13141	2145	2.92203	47
PPP3CC	14800.1	4933	-0.236589	9689	0.873268	2318	-0.409874	9920	-0.453941	9198
SPOPL	14800.3	4934	1.27583	1646	-0.547825	12411	1.1174	2200	2.23499	258
GCLM	14800.6	4935	1.54669	980	-0.631379	12906	1.11456	2214	0.505346	4715
FGFR2	14801.4	4936	0.470848	5343	0.599232	3759	-1.17322	13436	0.293116	5661
ZNF615	14801.7	4937	1.55277	967	0.0428484	7909	-0.783147	11805	0.0661096	6748
AHCTF1	14801.7	4938	-1.60914	14962	0.657822	3431	2.25033	180	0.64317	4100
AJAP1	14802	4939	1.29764	1577	0.22628	6410	-1.28601	13796	-0.634408	10053
NRK	14802.1	4940	1.01156	2553	-0.549354	12420	1.58879	877	-0.597499	9893
GALNT16	14805.3	4941	-0.507118	11230	1.60813	460	-0.67301	11264	-3.77942	15755
ZFP28	14805.6	4942	-0.549306	11464	1.18095	1252	-0.312439	9410	-0.862361	11150
METTL14	14806	4943	-0.243713	9734	0.292811	5865	0.901912	3073	0.33177	5482
ILDR2	14806.4	4944	1.00998	2560	0.165197	6899	-0.706744	11449	-1.85467	14772
MAPK8IP1	14809.5	4945	0.683847	4123	0.405742	5026	-1.00119	12786	-1.52603	13877
PON2	14811.6	4946	-2.12002	15492	1.77618	295	0.425736	5440	-2.66171	15652
INIP	14811.6	4947	0.498266	5177	-0.271252	10491	1.6235	802	0.118946	6500
FOLH1	14812	4948	0.317074	6258	-0.0439489	8658	0.977364	2753	0.0164475	6961
NKX6-3	14816.1	4949	1.49529	1077	-0.16632	9680	-0.0966947	8282	-0.582	9822
MKNK1	14820.5	4950	-1.32698	14410	0.598593	3764	1.95366	375	0.216064	6054
DNALI1	14820.9	4951	0.790639	3547	0.0226972	8089	-0.0028831	7773	0.0833323	6668
TRNP1	14823.4	4952	0.813103	3421	0.0854464	7564	-0.222795	8965	1.58585	1067
HAUS2	14824.1	4953	-0.442296	10880	1.45173	681	-0.694926	11382	0.931331	2996
ACSS1	14824.6	4954	0.626969	4421	0.349171	5419	-0.751628	11632	-0.598194	9896
STATH	14824.7	4955	0.994024	2627	-0.217049	10079	0.453369	5297	0.0396657	6855
C5AR2	14827.5	4956	0.603955	4557	0.253214	6183	-0.421661	9978	-0.19397	7952
KLHL26	14828	4957	0.624837	4441	-0.0748481	8926	0.523448	4893	-0.893213	11302
PRXL2C	14828.9	4958	0.52347	5042	0.00740175	8216	0.434443	5387	-0.662585	10195
HPF1	14830.3	4959	0.442075	5513	0.5722	3925	-1.04	12928	-0.281	8357
ALG10B	14830.7	4960	0.977576	2692	-0.224641	10131	0.484327	5115	-0.177881	7877
GFPT2	14832.4	4961	1.08087	2286	0.193659	6684	-0.896751	12306	-0.774642	10753
BBX	14832.7	4962	-0.817914	12731	1.07155	1583	0.131232	6999	0.157324	6317
STK32C	14833.2	4963	1.2152	1828	0.297867	5828	-1.56347	14608	-0.752984	10657
MACC1	14833.5	4964	-1.75022	15152	1.09409	1513	0.781186	3640	0.933215	2989
FAP	14833.7	4965	1.16745	1971	-0.221424	10112	0.282773	6198	-0.700656	10390
ZDHHC18	14834.3	4966	1.28696	1613	-0.365694	11163	0.56016	4703	0.402278	5157
PANK3	14835.2	4967	0.784738	3588	0.0868813	7545	-0.187575	8783	-0.256509	8269
NTNG2	14835.6	4968	1.0496	2406	0.0412869	7922	-0.379952	9768	-1.34024	13207
AICDA	14838.1	4969	0.902336	3022	0.127499	7221	-0.46928	10226	-2.10143	15188
MAPKBP1	14838.7	4970	0.933674	2871	0.29566	5839	-1.0804	13092	0.129292	6449
PIGR	14839.6	4971	-0.60069	11735	0.336683	5533	1.58536	885	-0.0961096	7501
HEG1	14843	4972	-0.703104	12242	0.336028	5537	2.32075	152	-0.763529	10708
PIK3R6	14843.5	4973	0.808532	3447	0.0331918	7999	-0.0681748	8133	-1.47726	13698
MRPL37	14845.6	4974	0.690697	4096	0.0170833	8139	0.143038	6932	1.27658	1849
SCO2	14850	4975	1.78223	580	-0.411828	11503	0.396878	5573	0.803917	3483
PDK2	14851.8	4976	-0.583059	11654	1.14746	1345	-0.237442	9046	-0.448349	9168
TMUB1	14852.3	4977	0.531712	4983	0.270832	6035	-0.365914	9694	0.0680539	6738
PAQR5	14852.3	4978	-0.0485539	8561	0.117	7316	1.14929	2076	-1.0324	11886
C8orf58	14853	4979	0.917666	2941	0.122435	7262	-0.482519	10293	-0.283991	8373
EMILIN3	14854.8	4980	0.701288	4035	0.524594	4228	-1.53015	14528	-0.207783	8025
PTK2B	14856.4	4981	0.120859	7482	0.67351	3349	-0.667088	11239	0.127553	6457
RBM5	14857.4	4982	-1.04064	13578	0.90804	2165	0.558731	4709	1.6979	872
OXA1L	14859.4	4983	-2.12935	15496	0.749015	2952	1.89835	437	3.26718	16
C2orf50	14859.5	4984	0.517672	5079	0.227562	6397	-0.205889	8876	-0.201088	7988
PRLR	14859.8	4985	-0.643462	11961	0.564621	3960	0.786362	3610	-0.599053	9899
ZNF682	14862.6	4986	-0.600347	11731	1.14544	1350	-0.218428	8946	0.882227	3174
CSF1R	14863.2	4987	-0.0401306	8482	0.189323	6728	0.842826	3337	0.0538067	6799
GDAP1	14865.2	4988	0.740548	3812	0.53181	4172	-1.72447	14977	0.990936	2781
PCDHB5	14867.5	4989	-1.44765	14661	0.919683	2116	0.86101	3259	-0.703215	10395
RNF4	14868.4	4990	0.55436	4844	0.0557184	7810	0.217604	6526	-0.75627	10676
HBP1	14870.8	4991	-0.886932	13013	0.609391	3695	1.01144	2620	0.716567	3813
SLC46A2	14870.8	4992	-0.422862	10763	0.641335	3508	0.276884	6226	0.0014865	7034
STAC3	14871.8	4993	-0.0956834	8835	1.1583	1315	-1.10859	13211	-0.983691	11696
EEF2	14874.5	4994	-0.813189	12711	0.976877	1890	0.218926	6520	1.28794	1810
LRRC17	14875.3	4995	-1.31057	14374	0.868606	2338	0.860594	3263	0.440908	4992
C1QBP	14875.5	4996	-0.694513	12200	0.966731	1931	0.101111	7181	1.5668	1111
HTR5A	14875.6	4997	-0.232839	9666	1.58042	493	-1.22145	13593	-1.28462	12985
BAX	14876.8	4998	-0.0955596	8833	0.899037	2218	-0.717759	11494	1.08072	2454
ZNF703	14878.5	4999	-0.22972	9644	0.704786	3179	-0.137235	8486	2.16773	312
FCER1A	14879.5	5000	0.135872	7393	0.604705	3730	-0.554139	10682	-1.26129	12884
SEPTIN9	14879.6	5001	-0.308278	10135	0.478241	4519	0.465893	5213	-0.613092	9967
ACSL5	14881	5002	1.03279	2482	-0.192227	9865	0.31762	6024	2.45867	154
CAVIN3	14881.5	5003	0.710262	3982	-0.298652	10682	1.09311	2295	-1.98432	15010
TIGD4	14882.5	5004	1.05622	2379	-0.156178	9600	0.185605	6683	-0.517788	9507
TRIM17	14883.1	5005	0.0812883	7722	0.961703	1951	-1.22914	13621	0.504254	4721
PARP3	14883.8	5006	-0.48332	11118	1.37892	803	-0.601208	10919	0.614362	4204
CDCA8	14884.1	5007	1.80092	564	-0.210939	10037	-0.134745	8469	0.464366	4899
CAMKMT	14884.5	5008	1.17959	1929	-0.585979	12638	1.32665	1518	2.17401	305
CRCT1	14884.6	5009	2.24392	195	0.0537442	7824	-1.11728	13241	-0.97747	11664
CFAP161	14885.4	5010	2.12934	259	0.216445	6503	-2.54064	15680	-0.818025	10939
CNTLN	14885.8	5011	0.856629	3233	-0.164946	9663	0.443736	5336	-0.53055	9562
MAU2	14886	5012	-0.230592	9650	0.502592	4360	0.27559	6230	0.692639	3918
COG7	14887.7	5013	0.982658	2672	-0.0605449	8809	-0.00637313	7785	1.64553	964
ARMC12	14889.8	5014	-0.422545	10761	0.912789	2150	-0.203854	8866	-0.518802	9508
PDE12	14889.9	5015	0.291309	6406	0.18345	6766	0.262018	6312	1.83402	665
SPAG1	14892.4	5016	-0.831574	12784	0.401112	5052	1.93369	393	0.826781	3394
NTAN1	14893.1	5017	0.0414272	7991	0.0460509	7882	1.20059	1893	2.18528	296
ODAD4	14893.2	5018	-0.0434915	8516	0.668721	3375	-0.379782	9767	-2.23451	15381
R3HCC1	14893.4	5019	0.626615	4423	0.0470882	7872	0.119612	7063	-1.52666	13884
HSD3B2	14893.9	5020	0.530221	4992	-0.256849	10377	1.34614	1445	-1.92007	14897
PRPF40A	14894.5	5021	-0.639619	11935	0.450514	4715	1.09913	2268	0.532821	4592
CCSER2	14894.6	5022	0.319386	6247	0.320252	5664	-0.167092	8661	0.843472	3326
ZC3H12D	14894.7	5023	0.635232	4390	0.0579502	7788	0.0853862	7274	-1.37656	13353
KLF16	14895.3	5024	0.698052	4052	0.295042	5844	-0.71329	11486	-1.0839	12098
CRISP1	14896.1	5025	1.6588	764	-0.0476709	8689	-0.574688	10785	-2.33271	15490
LIPC	14896.3	5026	0.521859	5056	0.748231	2958	-2.24616	15566	0.158036	6313
SLC12A1	14896.4	5027	1.16813	1965	0.0885362	7533	-0.673647	11266	-1.78527	14605
ENKUR	14896.8	5028	-0.209392	9528	0.809272	2606	-0.383529	9786	-0.462444	9232
MSH4	14900.9	5029	0.526742	5021	0.219769	6467	-0.211275	8905	-1.90533	14872
PCDH11X	14901.1	5030	1.59355	885	0.192327	6698	-1.49009	14433	-0.54202	9621
SP8	14901.3	5031	0.244343	6739	0.651215	3463	-0.868678	12179	-1.49822	13771
TAOK2	14901.4	5032	-0.651045	11999	0.736404	3018	0.425811	5439	0.388359	5225
VWA1	14902.5	5033	1.00568	2578	0.1299	7205	-0.620184	11021	-0.100251	7525
TREML1	14905.1	5034	-0.0384069	8471	0.663942	3401	-0.3865	9805	-0.574946	9786
MYNN	14905.4	5035	-0.477638	11079	0.344318	5477	1.15159	2065	-0.485427	9333
SENP8	14905.9	5036	0.248249	6722	0.396145	5085	-0.249238	9106	0.492873	4781
CFD	14907.4	5037	0.458908	5404	0.556203	4008	-1.07736	13074	-2.13526	15239
ITIH2	14908.5	5038	0.670479	4195	-0.442196	11741	3.15614	11	-0.525069	9540
NMT1	14913.2	5039	-0.683757	12154	0.837041	2467	0.265821	6293	-0.565212	9729
MMP27	14914.9	5040	1.52886	1008	0.169318	6875	-1.33245	13943	-1.95257	14955
CNOT8	14916	5041	1.56114	949	-0.63908	12956	1.06898	2384	-1.16062	12449
GNG12	14916.4	5042	0.0298475	8055	0.493472	4414	-0.13728	8487	-0.880837	11234
SPARCL1	14917.8	5043	-1.34848	14454	1.25405	1076	0.384324	5646	-0.618093	9982
ELFN1	14918.2	5044	0.129622	7427	0.706008	3175	-0.776785	11770	-0.575603	9791
NOL7	14921.6	5045	-0.194149	9435	0.243752	6276	0.932411	2939	2.05063	418
OMG	14922.9	5046	-0.575377	11609	0.822024	2546	0.140903	6947	-0.231058	8145
SCD5	14926.5	5047	-1.31012	14373	1.49496	611	0.189039	6670	-1.57472	14032
SLC38A3	14928.4	5048	0.129968	7426	0.247401	6231	0.331617	5938	-0.514995	9493
DDHD2	14929.7	5049	-0.701059	12236	0.373418	5235	1.57401	905	-0.143751	7722
SBF1	14929.9	5050	1.75995	611	-0.0178008	8423	-0.738866	11580	-0.364834	8767
ZC3H12C	14933.1	5051	-0.029826	8404	-0.012173	8384	1.91023	412	-1.78439	14602
RMND5A	14934.2	5052	-0.759515	12481	0.684937	3289	0.649204	4287	1.46997	1332
COL8A1	14935.6	5053	2.2943	173	-0.378052	11251	0.165258	6807	-1.28449	12984
CCDC78	14936	5054	0.710469	3980	-0.0819776	8993	0.387173	5637	-0.415892	9008
ENTPD2	14936.5	5055	1.05653	2375	0.333998	5554	-1.53418	14541	-0.501064	9420
DAPK1	14936.5	5056	0.89734	3048	-0.570755	12539	2.21844	192	0.570809	4403
SLC35A5	14936.6	5057	0.279912	6476	0.239387	6312	0.103031	7170	0.391141	5208
KATNAL1	14938.7	5058	1.00052	2599	-0.0798399	8973	0.0137753	7674	-1.50577	13804
NKD1	14940	5059	-0.476909	11072	1.87523	225	-0.873726	12200	-1.38229	13378
CHAF1B	14940.7	5060	0.94032	2832	0.169863	6870	-0.692325	11369	-0.0214722	7129
DDX54	14941.6	5061	0.620179	4467	0.42443	4893	-1.0034	12797	-1.0218	11853
HDAC2	14942.5	5062	-0.00638965	8250	0.16107	6932	0.823658	3433	0.68707	3948
PPM1H	14942.6	5063	-0.151387	9177	0.417697	4936	0.334216	5918	-1.05522	11985
NEUROD4	14945.1	5064	0.187772	7100	1.02024	1755	-1.74007	15013	-0.661558	10189
UBE2M	14945.6	5065	-0.991321	13395	1.73224	335	-0.164379	8647	1.64198	978
ASPM	14947.6	5066	0.430254	5590	-0.245429	10286	1.59823	859	0.407687	5125
FAM210B	14948.4	5067	0.38315	5872	-0.225586	10139	1.67406	735	0.448291	4963
ABHD12B	14948.7	5068	0.967534	2726	-0.104286	9189	0.113745	7096	-0.646219	10106
CEP126	14949.2	5069	-1.66868	15054	1.0595	1618	0.744901	3802	-1.9144	14889
HIGD1B	14950	5070	-0.63529	11918	1.20726	1192	-0.256562	9146	-0.79628	10860
ZNF561	14951.2	5071	-0.460458	10978	0.796999	2663	0.0122565	7688	1.67552	916
BCO1	14951.4	5072	1.3989	1308	0.182813	6772	-1.27781	13777	-0.509221	9458
STK36	14953.2	5073	-0.539825	11400	0.825845	2526	0.0729574	7345	1.37625	1568
DEFB127	14954.2	5074	1.31171	1532	0.066801	7714	-0.754365	11655	0.0303279	6900
RIMS1	14955.3	5075	0.0501235	7935	0.786741	2731	-0.818059	11958	-1.47942	13708
XPNPEP3	14956.4	5076	1.54215	987	-0.775746	13623	1.47525	1129	1.85771	626
BNC1	14956.9	5077	1.03316	2479	0.316744	5683	-1.40777	14183	-2.4283	15549
ADAM18	14957.2	5078	0.62435	4442	0.410173	4987	-0.978216	12683	0.242336	5913
YPEL3	14958.8	5079	-0.169957	9295	0.95332	1981	-0.704071	11438	0.836232	3367
EGFL6	14960.9	5080	0.0130499	8145	0.486881	4458	-0.113481	8358	0.91648	3049
CC2D1B	14961.1	5081	0.514129	5105	0.0619879	7753	0.236933	6436	-0.981431	11688
PALB2	14961.9	5082	0.0988295	7615	0.0494039	7854	1.01123	2621	0.757029	3658
PPP2R5C	14962.3	5083	-1.55242	14861	0.822797	2543	1.0828	2334	0.708377	3850
TSC22D1	14963.6	5084	-0.472307	11044	0.596966	3777	0.415998	5483	1.05969	2525
TBC1D9	14963.7	5085	-0.94459	13225	0.477916	4521	1.57097	910	1.67283	917
CCT5	14963.8	5086	-0.652981	12004	0.367002	5279	1.43581	1221	-0.120964	7620
SMCP	14965.9	5087	0.241815	6756	0.498084	4391	-0.518663	10501	-0.887478	11265
RNF175	14966	5088	1.26669	1671	0.0729263	7656	-0.741607	11588	-0.128373	7661
RUFY2	14967.3	5089	-1.64586	15019	1.32528	920	0.463867	5224	0.0383575	6860
ZER1	14968.4	5090	-0.734403	12380	1.64293	410	-0.428163	10012	-0.679365	10293
CALHM3	14971.4	5091	-0.976391	13344	1.99823	170	-0.24588	9086	-0.283344	8369
AK9	14974.1	5092	0.68403	4122	0.145551	7059	-0.268466	9209	-0.154442	7775
GSTK1	14975.1	5093	-1.17513	14009	1.15912	1312	0.329858	5946	1.34657	1644
IRF2	14975.6	5094	-0.836488	12800	0.906565	2172	0.312865	6045	-1.1364	12347
TNFSF11	14976.5	5095	0.545411	4901	0.511706	4309	-1.14928	13356	-0.0973459	7510
KIF15	14977.1	5096	2.19125	221	-0.104883	9197	-0.568453	10751	0.125179	6470
CARD16	14978.3	5097	-0.829717	12777	0.793278	2686	0.488215	5099	-0.628926	10033
DBF4B	14980.4	5098	-0.224539	9621	0.441286	4778	0.38249	5652	-1.08965	12132
LIPJ	14984.8	5099	0.670662	4193	0.33037	5586	-0.815556	11948	-1.50435	13795
JMY	14985.2	5100	-1.99445	15401	1.5496	534	0.424544	5446	1.47841	1313
CFHR5	14986.9	5101	0.935928	2859	0.273768	6015	-1.07312	13056	-0.432254	9090
ZCRB1	14987.1	5102	-0.77034	12524	1.09991	1494	-0.00125736	7764	1.25687	1897
ZNF768	14988.4	5103	-0.00360956	8234	0.569909	3936	-0.282826	9282	0.0965653	6621
CCDC9B	14988.4	5104	0.820347	3384	0.104031	7416	-0.353515	9618	-0.460494	9224
MSTN	14989.1	5105	-0.326178	10237	0.572608	3922	0.239858	6419	-0.69124	10345
SPEF1	14989.6	5106	1.60596	864	-0.178725	9776	-0.179809	8738	-1.52657	13881
SLC6A12	14990.8	5107	0.739069	3822	-0.0674315	8863	0.278654	6219	-1.17896	12531
DEDD2	14991.5	5108	-1.3835	14528	0.654596	3442	1.46941	1149	0.404029	5143
IL37	14992.1	5109	-0.168335	9279	1.11613	1439	-0.954736	12563	-0.668818	10232
CHST4	14995.5	5110	0.749272	3764	0.29655	5836	-0.851307	12109	-0.493997	9379
MMS19	14996.7	5111	-0.861632	12910	1.05448	1634	0.139541	6957	0.96612	2880
SYNPO2	14998	5112	-0.71753	12301	1.20766	1191	-0.171426	8687	-2.38304	15524
DHX15	14998.3	5113	-0.370999	10496	0.203412	6602	1.55772	930	2.2215	271
ANAPC11	14998.7	5114	1.4604	1166	-0.158355	9618	-0.159356	8622	0.681847	3972
THEM6	14998.7	5115	0.341289	6108	-0.0325119	8551	0.800221	3532	1.42514	1439
FAM214A	15002.5	5116	-0.411212	10716	0.323471	5642	1.05174	2459	1.29265	1800
ANKRD24	15002.8	5117	1.25795	1696	0.219456	6471	-1.31485	13892	0.287863	5695
DPY19L4	15003.7	5118	-0.163559	9246	0.421509	4909	0.32334	5987	1.57052	1103
ARHGDIA	15006.4	5119	0.57704	4706	0.242217	6293	-0.40441	9895	-2.06881	15133
TNPO2	15008.1	5120	0.200982	7020	0.919546	2118	-1.53872	14554	-0.159007	7791
CD200	15008.2	5121	-0.364568	10462	1.74066	328	-1.06124	13014	-0.640675	10086
PKNOX1	15008.6	5122	1.16237	1986	-0.233207	10193	0.252485	6356	1.16813	2199
H2BC21	15009.1	5123	-0.0719673	8704	-0.00242737	8295	2.04935	295	-0.209094	8032
KRT16	15010.1	5124	0.412863	5707	0.653251	3451	-1.31783	13900	-0.724805	10507
TGM2	15010.9	5125	0.190313	7081	-0.0342966	8565	1.13608	2124	-0.218523	8078
LY86	15012.9	5126	-0.771733	12532	0.516039	4290	1.05548	2447	-0.738531	10587
SCN8A	15013.1	5127	-0.313195	10155	0.883539	2280	-0.37379	9728	-1.23825	12776
ANKRD49	15014.1	5128	-0.281717	9978	0.199877	6626	1.27887	1662	1.37012	1577
SUSD5	15015	5129	0.780163	3615	-0.0683011	8873	0.213409	6545	-2.32508	15480
JAML	15017	5130	0.21224	6963	0.216525	6501	0.271261	6259	-0.71219	10441
OPN4	15020.2	5131	1.67067	736	0.212519	6531	-1.85805	15196	-2.00159	15035
FRMD8	15020.8	5132	-0.34595	10346	0.914483	2138	-0.375318	9739	-1.00317	11786
HNRNPLL	15021.6	5133	-0.406806	10685	0.531539	4175	0.441093	5350	1.44294	1393
PYGO1	15022.7	5134	-0.611218	11787	1.60053	469	-0.590307	10859	-1.8985	14852
GADD45G	15025.5	5135	0.334777	6146	0.333192	5562	-0.276518	9253	-0.885126	11254
AGBL5	15026.7	5136	0.301264	6346	0.0971322	7467	0.447863	5318	-0.450505	9184
ZNF708	15027	5137	-0.673583	12106	2.32559	59	-0.658509	11192	-0.405381	8959
LY9	15027.8	5138	-0.0607007	8637	0.608602	3702	-0.271034	9224	-0.0968192	7504
TPH2	15028.1	5139	0.273768	6523	0.763724	2853	-1.31815	13902	-0.730777	10543
ALAD	15028.6	5140	0.667568	4221	0.0431483	7903	0.0333009	7554	-0.347224	8683
ARL1	15030.7	5141	0.737288	3829	-0.258481	10393	0.83891	3355	1.06978	2487
RIIAD1	15031.7	5142	0.41369	5698	0.569229	3940	-1.0632	13018	-1.39597	13418
GSC	15033.1	5143	1.20012	1874	-3.42303e-05	8275	-0.472126	10238	-1.77906	14593
RHOD	15033.8	5144	1.0447	2437	0.0558277	7808	-0.486475	10321	-0.0774124	7383
HVCN1	15037.9	5145	0.213893	6948	0.334435	5550	-0.0697952	8142	-1.23736	12768
ZNF471	15037.9	5146	0.130434	7421	0.310664	5724	0.109648	7126	-0.3785	8826
HLA-DPB1	15038.1	5147	-0.541163	11411	0.581037	3862	0.516444	4933	0.431742	5028
CCDC38	15038.3	5148	2.29026	176	-0.13598	9443	-0.513172	10462	-1.68293	14345
CMYA5	15038.7	5149	-0.462602	10990	0.227389	6399	1.70998	683	-0.22894	8134
DENND4C	15040.1	5150	0.0445496	7973	-0.0556317	8762	1.834	515	1.17363	2173
PLEKHJ1	15040.5	5151	-0.981382	13362	0.884186	2277	0.475855	5157	-0.212084	8044
IKZF1	15043	5152	-0.240045	9706	0.609839	3691	0.00494034	7731	0.136936	6404
DYNC1LI1	15043.6	5153	0.285774	6429	0.454937	4677	-0.533444	10574	-0.0515809	7275
TRRAP	15044.8	5154	-2.36127	15603	0.900772	2200	1.14834	2078	-0.51341	9480
CRIP2	15044.9	5155	0.953695	2779	-0.15496	9593	0.237679	6430	0.269572	5787
STK17B	15046.3	5156	2.12139	263	-0.618162	12829	0.732426	3867	0.232151	5958
QRFPR	15049.8	5157	-0.685731	12161	1.67186	386	-0.524789	10530	-1.5537	13966
BCL2L11	15050.7	5158	0.209468	6976	-0.0754981	8933	1.2836	1647	1.78323	732
DYNC1I1	15051.7	5159	0.00362727	8201	1.28851	1012	-1.76308	15051	-2.51428	15590
TGFB1I1	15051.9	5160	0.801602	3488	-0.186852	9829	0.510812	4968	-2.38064	15522
MRPL44	15053.2	5161	1.80243	560	0.204098	6597	-2.00423	15387	0.921706	3031
DCD	15053.4	5162	0.776461	3641	0.459537	4651	-1.5923	14667	-1.21316	12674
SDE2	15053.5	5163	0.00816489	8175	0.107534	7392	0.949055	2873	0.212272	6064
NSUN2	15054.3	5164	-0.807157	12691	0.920615	2112	0.229624	6468	-0.425788	9056
PNISR	15054.6	5165	-1.94869	15359	0.928777	2072	0.994999	2694	0.705391	3857
PEX26	15056.2	5166	0.33002	6174	-0.128003	9380	1.18009	1959	-0.192273	7939
FAM214B	15056.8	5167	1.12407	2113	0.164569	6902	-0.955723	12568	1.33153	1686
GSTO1	15056.9	5168	1.17061	1957	-0.147926	9538	0.00186974	7745	-0.687355	10329
FEZ1	15057.2	5169	3.24675	10	-0.555574	12451	0.509337	4977	-0.95755	11583
SSH3	15057.6	5170	-2.26735	15560	1.15181	1332	0.74057	3827	-0.593015	9874
NHLRC2	15059.8	5171	-1.34424	14443	1.364	843	0.248976	6380	1.13746	2287
ANKRD40CL	15059.9	5172	1.05476	2390	-0.255442	10367	0.403049	5538	-2.62796	15645
HOXA11	15061.8	5173	0.450196	5460	-0.045135	8667	0.63545	4366	-0.409426	8978
TAF1D	15062.6	5174	-0.661527	12048	0.474158	4551	0.979451	2741	2.14194	324
H2BC1	15063.1	5175	0.308448	6298	0.36516	5297	-0.352806	9613	-1.71701	14428
APPL1	15064.8	5176	0.373908	5927	0.542578	4109	-0.9263	12427	1.74667	795
MMP26	15065.3	5177	-0.237427	9694	1.21524	1166	-0.967668	12627	-0.612444	9960
ARMC9	15065.7	5178	-0.279824	9967	1.08276	1548	-0.718756	11502	0.80261	3487
BCL11A	15065.7	5179	-0.419087	10747	1.30714	969	-0.713262	11485	-1.74698	14502
HAT1	15065.7	5180	-1.33337	14426	0.772866	2790	0.996955	2687	0.472299	4863
ULK3	15065.8	5181	-0.249171	9758	0.672595	3354	-0.111349	8345	1.43619	1409
TNK2	15065.9	5182	1.31484	1523	-0.0789042	8964	-0.327033	9488	1.1158	2351
DLEC1	15066.3	5183	0.738585	3823	0.37898	5193	-1.1574	13391	-0.616656	9978
DGKZ	15067.9	5184	0.703753	4022	0.577029	3888	-2.3331	15606	-0.195895	7961
GLT8D2	15069.6	5185	0.843534	3280	-0.399644	11407	1.09673	2280	-1.90535	14873
LMBRD2	15071	5186	-0.421606	10757	0.391437	5111	0.797601	3548	0.105044	6573
FGD4	15072.8	5187	-1.1366	13900	2.33359	57	-0.173381	8694	0.105433	6569
C8orf34	15074.5	5188	0.231852	6817	0.0837267	7576	0.600491	4521	-0.218931	8086
LIPG	15077.5	5189	1.16622	1974	-0.66389	13089	1.53972	959	-0.436801	9115
FBXO7	15080.4	5190	0.0825404	7712	-0.0812644	8986	1.81273	540	-0.18174	7892
KCNG2	15080.9	5191	0.766592	3693	0.270824	6036	-0.825298	11992	-0.611746	9957
GOLGA4	15081.5	5192	0.576422	4709	-0.0915674	9083	0.563053	4691	1.76948	753
MAD2L1BP	15081.7	5193	1.49866	1065	0.239994	6308	-1.90256	15266	1.15269	2243
ARF4	15082.1	5194	1.77732	587	-0.650465	13021	0.894602	3100	1.58281	1071
C1RL	15082.6	5195	-2.61754	15678	0.762937	2860	1.63744	778	-0.390817	8894
CERT1	15082.9	5196	-0.418152	10744	0.765283	2840	-0.0322827	7939	2.42687	170
GPR68	15085.5	5197	0.160188	7244	0.658738	3429	-0.795092	11868	-0.616646	9977
MFGE8	15086.6	5198	1.44645	1197	-0.555726	12452	0.848033	3318	-1.54936	13951
POLR1F	15087.3	5199	-1.63916	15006	0.70211	3190	1.47608	1125	1.17732	2158
KDM5B	15087.6	5200	0.279674	6480	0.0559866	7806	0.582726	4592	0.961439	2892
ZRSR2	15087.7	5201	-0.462712	10991	0.66261	3411	0.223277	6498	-0.0210622	7126
GTPBP4	15089.4	5202	0.791621	3535	-0.42291	11597	1.30459	1586	0.403333	5148
ZFR	15089.5	5203	-2.03742	15438	0.862701	2368	1.14794	2080	0.905816	3093
CCM2	15091.5	5204	1.0893	2256	-0.236072	10216	0.305809	6081	-0.259513	8283
CCK	15092.8	5205	0.275564	6507	0.527312	4210	-0.707118	11450	-0.661399	10187
OLFM3	15093.3	5206	0.318061	6251	0.408146	5006	-0.482687	10296	-1.22367	12718
FYCO1	15093.8	5207	0.849429	3254	0.0751375	7635	-0.3472	9588	0.932311	2994
RHOU	15095.2	5208	-0.830977	12781	0.595628	3782	0.86743	3218	2.10773	359
ISG20	15096.7	5209	-0.749551	12437	0.955065	1972	0.100453	7184	-0.206665	8018
PARP6	15097.5	5210	-1.48613	14738	1.53423	556	0.206689	6576	-0.677412	10279
CEPT1	15099.4	5211	-0.800048	12661	0.744434	2977	0.515501	4941	2.1945	292
GALM	15099.9	5212	-0.121787	8987	0.582394	3847	-0.153121	8579	1.02577	2634
ADAMTS13	15100.3	5213	1.17141	1956	0.273518	6018	-1.54949	14571	-1.39178	13404
MYL12A	15101.2	5214	-1.20606	14104	0.49054	4433	2.61193	73	1.22489	2003
ZC3H13	15101.5	5215	-0.753445	12451	1.15063	1336	-0.119619	8391	0.760816	3646
SELENOT	15101.9	5216	0.0443731	7975	0.473321	4557	-0.171085	8684	0.4404	4995
DCLRE1C	15102.7	5217	0.364234	5974	-0.276045	10525	2.34754	144	-0.748104	10640
COL17A1	15102.8	5218	1.37975	1346	0.0818633	7594	-0.928153	12438	-1.25199	12849
CCT6A	15105.8	5219	-0.645394	11970	0.308775	5739	1.72084	661	1.29389	1792
CD247	15106.9	5220	1.42318	1252	-0.17232	9723	-0.140602	8504	-0.267905	8308
DEPP1	15107.3	5221	0.63062	4405	0.58999	3810	-1.90989	15278	0.802438	3491
NUDT10	15109.2	5222	0.809188	3443	0.474224	4550	-1.8955	15253	-1.47321	13689
FAM111A	15110.1	5223	-0.57262	11591	0.61255	3673	0.472526	5173	1.5641	1116
XIRP2	15111.1	5224	2.4342	121	-0.0602326	8808	-0.802128	11897	-1.20828	12653
ST3GAL6	15111.9	5225	1.84683	495	-0.125791	9365	-0.482265	10292	-1.35135	13253
SOCS2	15115.1	5226	0.0615292	7857	0.923987	2098	-1.21926	13589	-0.17747	7874
LILRB2	15118	5227	1.83882	509	-0.712314	13323	0.991506	2703	-0.989532	11724
C5orf15	15118.9	5228	-1.78746	15197	0.869371	2332	1.02709	2553	1.36963	1578
PHIP	15119.5	5229	-0.586426	11671	0.728912	3064	0.274175	6242	0.0297451	6903
SMNDC1	15121.3	5230	-0.399096	10639	0.324105	5634	0.963867	2813	1.48927	1296
FOXP3	15122	5231	0.0828247	7710	0.260434	6115	0.296565	6121	-1.55003	13956
HMGCL	15122.3	5232	1.19159	1902	0.106556	7397	-0.837392	12050	1.82875	674
TUFT1	15124.1	5233	0.713859	3959	-0.260908	10412	0.84975	3310	0.983275	2809
RASD1	15126.8	5234	1.46011	1167	-0.548324	12413	0.803575	3513	-1.03147	11883
ADRB2	15127.5	5235	-0.478175	11083	1.09979	1495	-0.447736	10111	-0.300284	8446
LRRK1	15127.8	5236	-1.09749	13781	1.47659	645	-0.0160289	7845	-0.505229	9440
GLB1L3	15128.2	5237	0.0138105	8139	0.445719	4752	-0.0659663	8124	-2.44087	15559
XPO7	15129.6	5238	0.0350254	8031	0.651555	3458	-0.570487	10761	0.0257515	6923
CCL28	15131.3	5239	-0.816768	12725	0.904637	2178	0.236156	6440	-0.505487	9441
FADS1	15133	5240	1.6591	762	-0.342443	11005	0.165697	6806	-1.20893	12655
KLRF1	15136.6	5241	-0.307561	10131	0.420445	4920	0.515321	4943	-0.220489	8097
LRRC73	15136.7	5242	1.11659	2137	0.3012	5802	-1.64876	14793	-1.23099	12742
CREBL2	15137.5	5243	-1.62495	14979	1.05123	1644	0.663903	4221	0.221624	6015
SNCAIP	15139.2	5244	-0.482273	11112	0.651629	3457	0.257459	6334	-1.7773	14590
ZNF112	15141	5245	-0.13244	9047	0.542941	4105	-0.0573994	8077	-0.548009	9650
HPSE	15142	5246	-0.439342	10868	0.888193	2260	-0.226485	8984	-1.17649	12520
TRIM3	15144.8	5247	0.442482	5510	0.557622	4001	-1.15735	13389	-1.83108	14706
ABTB2	15145.9	5248	1.06797	2339	-0.00275028	8301	-0.374599	9733	-0.691499	10347
CRYBG2	15147.5	5249	0.407105	5747	0.273707	6016	-0.265136	9193	-0.222647	8107
PGBD1	15148.7	5250	-0.207584	9525	0.627022	3587	-0.119754	8394	-1.26961	12921
ACTR10	15149.3	5251	-1.4852	14735	1.35777	856	0.301099	6105	1.54669	1157
GDF11	15150.7	5252	-0.0889768	8794	0.170332	6865	0.878376	3175	-0.247565	8227
RCCD1	15151.5	5253	-0.745217	12420	0.622131	3617	0.675809	4163	-1.17746	12524
EDIL3	15151.8	5254	-0.214062	9566	0.406511	5018	0.393358	5600	-0.696793	10375
MRPL4	15152.1	5255	0.292949	6392	0.533647	4167	-0.784143	11812	0.148902	6352
OIP5	15152.1	5256	1.0586	2367	-0.0429658	8648	-0.235361	9040	0.55336	4482
CCDC137	15156.7	5257	0.178325	7152	0.18494	6753	0.361746	5771	-0.413464	8999
ZDHHC13	15157	5258	-2.21705	15537	1.74739	324	0.324107	5981	-1.24427	12808
ZDHHC15	15158.3	5259	-0.92163	13151	0.567623	3949	1.04327	2485	-0.928399	11470
VAT1L	15159.1	5260	1.49786	1068	-0.0323611	8548	-0.64214	11120	-1.09354	12153
MSI1	15159.7	5261	0.0609733	7860	0.583499	3843	-0.48766	10328	-0.739362	10594
TMEM150B	15160.4	5262	0.191516	7072	0.580167	3869	-0.700499	11417	0.610708	4227
SCO1	15161.4	5263	0.372555	5936	0.260705	6113	-0.183232	8761	3.60305	6
NRBF2	15161.6	5264	0.538208	4944	-0.310033	10766	1.41198	1282	0.580866	4357
FAM83D	15161.7	5265	0.727785	3883	-0.504514	12162	2.36265	140	0.323479	5524
ADIRF	15162.8	5266	0.211687	6966	0.484412	4474	-0.505184	10416	1.44699	1381
CIP2A	15165	5267	-0.121692	8986	0.642625	3502	-0.303351	9366	0.484313	4814
CORO1A	15165.2	5268	0.0698211	7812	0.850227	2418	-1.09109	13137	-0.196148	7964
LCORL	15167.2	5269	-0.975316	13339	0.782227	2750	0.599833	4527	0.250211	5868
ZNF224	15167.5	5270	0.342879	6096	-0.00570287	8320	0.644346	4315	0.3105	5586
LGR6	15168.5	5271	-0.883392	12999	2.15991	105	-0.443477	10086	-0.745419	10626
C14orf28	15168.9	5272	-1.23295	14178	1.11607	1440	0.351485	5828	0.566718	4418
NCOA1	15168.9	5273	-0.532595	11365	0.261683	6103	1.53973	958	1.41539	1457
GLT8D1	15169.1	5274	-0.0350389	8444	0.0437224	7899	1.24907	1735	1.8759	601
CX3CL1	15169.6	5275	0.833137	3323	-0.025352	8489	-0.0440461	7998	-0.309934	8501
MPZL3	15170	5276	0.25554	6662	0.024761	8063	0.710187	3995	1.25121	1922
DBP	15172.6	5277	0.392001	5827	0.462463	4630	-0.778558	11780	-0.159214	7792
GPR55	15172.6	5278	-0.0795212	8743	0.592694	3794	-0.260702	9172	-0.982549	11691
KCNV1	15173.9	5279	1.73889	644	-0.00107874	8285	-0.886069	12264	-2.08936	15174
ZWILCH	15175.7	5280	-0.00631949	8249	-0.0520956	8734	1.90101	430	1.23422	1981
SGPP1	15176.5	5281	1.00188	2592	-0.338684	10984	0.649107	4288	-0.610619	9951
WFDC2	15176.7	5282	1.36503	1386	-0.120637	9330	-0.266098	9197	-0.0774837	7384
KCTD14	15180.1	5283	0.356372	6021	0.263471	6088	-0.178074	8722	-0.989684	11725
STRIP1	15180.7	5284	-1.73937	15140	1.86008	237	0.171455	6766	0.972592	2857
YPEL1	15183	5285	-0.932888	13188	0.953366	1980	0.272769	6250	-0.789465	10827
PBX2	15183.1	5286	1.02672	2505	-0.241509	10262	0.354667	5809	1.59712	1052
CACNA2D1	15183.8	5287	1.61667	840	-0.486994	12034	0.535269	4820	-0.91005	11367
IGSF10	15185.1	5288	-0.490067	11159	0.930749	2065	-0.232373	9020	-1.34414	13222
SLC14A2	15185.3	5289	-0.291054	10036	1.56243	516	-1.22489	13608	-1.69293	14361
SCGB3A1	15188	5290	-0.54617	11446	0.757723	2899	0.12766	7014	-0.0315571	7180
WSB2	15189.5	5291	1.11262	2150	-0.312476	10784	0.444012	5334	0.637379	4121
UBA3	15190.1	5292	0.188821	7093	-0.12645	9368	1.56977	912	1.75712	776
CNTNAP1	15191.5	5293	1.66274	750	-0.89866	14114	1.53266	981	-2.07484	15143
MIGA2	15196.2	5294	1.13943	2059	-0.0696112	8883	-0.251802	9119	0.0534631	6800
ATPSCKMT	15196.5	5295	-1.02138	13508	0.434027	4834	1.98348	348	-0.0449866	7244
SH3BP5L	15197.6	5296	-0.676569	12116	0.78904	2720	0.241813	6408	-0.147438	7740
TM9SF3	15198.6	5297	-0.534117	11373	0.612805	3671	0.381303	5661	1.25396	1913
HSH2D	15199	5298	-0.0268116	8389	0.345622	5461	0.213663	6541	0.00202932	7033
FLII	15201	5299	-0.124024	9003	0.528116	4206	-0.0545447	8062	0.656662	4056
PIGH	15201	5300	0.356683	6018	-0.272668	10504	2.03229	309	0.686667	3950
FAM3B	15201.4	5301	-0.0726716	8711	0.185048	6750	0.78627	3612	0.945176	2948
SUMF1	15202.2	5302	1.96735	374	-0.493267	12072	0.421243	5455	1.63944	984
UBQLN2	15202.3	5303	0.824181	3366	-0.477968	11984	1.40288	1305	0.857701	3266
BLNK	15203.3	5304	-0.475472	11061	0.389818	5127	0.844921	3332	3.04044	34
MED21	15203.5	5305	-0.687572	12168	0.568737	3943	0.709624	4002	0.927189	3009
CYP11A1	15205.1	5306	1.28392	1622	0.106055	7400	-0.962482	12607	0.510481	4686
SHQ1	15206.1	5307	1.28475	1618	-0.707817	13300	1.39966	1315	1.66602	927
MOB1A	15208.7	5308	0.246235	6728	0.0205482	8112	0.731482	3880	1.97981	487
PHLPP1	15209.2	5309	-2.2258	15540	2.20671	92	0.218856	6521	0.137361	6400
ZC3H12A	15209.3	5310	0.979615	2681	-0.253812	10356	0.427294	5425	0.902655	3099
VENTX	15211.6	5311	0.482706	5275	0.452667	4695	-0.948212	12527	-1.78501	14604
TFAP2A	15211.7	5312	-1.23141	14173	0.900497	2203	0.616494	4456	-0.96059	11598
SPATA4	15211.8	5313	1.10765	2177	0.244149	6271	-1.34426	13981	-1.63594	14209
LYPD6B	15213.5	5314	-2.1576	15509	1.55293	529	0.366756	5737	0.122863	6482
CCDC80	15213.7	5315	1.35223	1425	-0.370874	11200	0.388464	5630	-0.531741	9565
RFTN2	15213.8	5316	0.882582	3112	-0.145109	9513	0.238482	6426	-2.20831	15351
FBXO25	15214.3	5317	0.277954	6485	0.80236	2635	-1.61956	14731	-0.978259	11670
SF3A2	15214.3	5318	1.13989	2056	-0.181812	9803	0.0638946	7396	-0.113675	7578
PLCH2	15215.3	5319	0.676559	4155	0.481426	4497	-1.53068	14530	-0.448798	9171
SLC41A2	15217.6	5320	0.471413	5340	-0.225198	10134	1.16167	2028	-0.87258	11198
XKR6	15218	5321	-0.486555	11137	0.31397	5701	1.12967	2151	-1.66405	14297
DFFA	15218.5	5322	0.927796	2897	-0.233111	10192	0.424968	5445	0.691205	3925
BTK	15220.5	5323	1.602	870	-0.798532	13732	1.30093	1595	0.0527079	6803
SLC47A2	15221.4	5324	0.847012	3265	0.468419	4586	-2.47662	15656	-1.04205	11926
ATP13A2	15222.2	5325	0.202039	7013	0.256012	6150	0.0890293	7252	0.939609	2971
AXDND1	15223.7	5326	0.93792	2846	-0.284226	10585	0.545585	4776	0.765515	3629
CPVL	15225.3	5327	1.09603	2228	-0.728415	13414	2.12431	253	-0.448649	9170
THBS3	15225.4	5328	-0.161013	9228	0.651065	3464	-0.267461	9205	-2.54897	15607
H4C1	15227.4	5329	1.99513	354	-0.451455	11799	0.311086	6055	0.578783	4365
PSME1	15227.7	5330	-1.83917	15268	0.611705	3677	2.57232	83	1.84985	643
LIN54	15229	5331	0.908466	2985	0.438688	4801	-2.49283	15663	0.121791	6489
ZFYVE26	15230.5	5332	-1.29649	14340	0.775024	2781	0.884584	3144	0.437954	5001
NES	15232.3	5333	1.31376	1526	-0.128513	9385	-0.228635	8996	-0.821236	10950
SMC5	15232.5	5334	0.210631	6971	0.0488888	7856	0.697237	4065	0.942404	2958
ADCY5	15233	5335	0.85591	3237	0.412314	4968	-1.72763	14987	-1.54717	13944
MROH2B	15237.2	5336	0.00399914	8198	0.924764	2091	-1.14384	13344	-0.638673	10074
EXOC6	15238.3	5337	-1.11859	13842	0.661373	3420	1.00294	2654	2.2987	228
FRAS1	15239	5338	-0.187941	9400	0.950403	1992	-0.782611	11802	-0.441044	9132
SEC13	15241.7	5339	1.48957	1096	-0.938597	14247	2.00926	323	1.14599	2263
SPINK1	15241.9	5340	-0.0281161	8397	0.432583	4841	-0.00792722	7799	0.86818	3230
ABCA6	15242.4	5341	1.05331	2397	-0.208445	10010	0.209425	6561	-0.357756	8732
DMGDH	15243.9	5342	1.39553	1313	-0.080036	8976	-0.447451	10109	-0.99928	11762
TRAF3IP1	15245	5343	-0.349632	10366	0.761518	2874	-0.178987	8730	-1.11869	12257
PURA	15246.5	5344	-1.12461	13855	0.870713	2326	0.549938	4746	1.44036	1398
NSMCE1	15252.7	5345	0.442926	5508	0.200158	6623	-0.153067	8577	1.13191	2307
PCSK1N	15258.5	5346	1.31997	1511	-0.166736	9683	-0.139487	8497	-1.06187	12010
BMP6	15258.9	5347	-0.965758	13304	0.666814	3385	0.799633	3537	-1.2864	12994
ITPRIPL1	15259	5348	-0.406666	10684	0.732818	3042	-0.0393978	7976	-0.978973	11676
PRKACA	15260.2	5349	-0.356277	10402	0.74546	2968	-0.14459	8527	-0.300189	8445
SLC35F4	15262.2	5350	0.788583	3560	0.255827	6152	-0.897583	12309	-1.13318	12332
OTOF	15263.1	5351	0.918285	2940	0.219305	6473	-0.959469	12591	-0.59803	9895
BHMT2	15264.7	5352	1.0188	2526	0.0794451	7610	-0.618633	11014	-1.62411	14169
SSPN	15265	5353	-0.633458	11905	1.03729	1686	-0.196113	8822	0.919847	3036
ANKH	15265.1	5354	-0.547208	11451	0.269774	6042	1.47319	1135	-2.14092	15248
DENND11	15266	5355	-0.322612	10224	0.612471	3674	0.0563072	7443	0.278171	5747
PIDD1	15267.8	5356	-1.25521	14242	0.871078	2324	0.660683	4232	0.146837	6363
PNPLA3	15268.7	5357	1.05607	2380	0.245785	6249	-1.29914	13839	-0.989961	11726
TNIP2	15269.4	5358	0.553534	4847	0.123956	7246	-0.115561	8370	-0.304657	8472
MEIS2	15270.3	5359	-1.52695	14827	0.805157	2626	0.963159	2814	0.106006	6566
CEP89	15273.3	5360	-0.113074	8926	0.0990573	7452	1.14288	2095	-1.21922	12696
WDR54	15275.2	5361	0.788806	3559	0.374166	5228	-1.37831	14105	1.2534	1915
APEH	15276.4	5362	0.0701635	7811	0.51135	4311	-0.373227	9726	2.65036	103
TMEM100	15277.3	5363	1.04257	2443	0.243661	6277	-1.25858	13711	-0.333436	8608
CYCS	15277.9	5364	0.399351	5787	-0.199033	9919	1.19125	1910	2.06197	403
MBD3L1	15278.5	5365	1.01421	2544	0.115036	7332	-0.727722	11547	-0.627509	10021
GGCT	15279.8	5366	-0.819649	12741	0.535276	4156	0.940159	2913	1.31355	1735
KBTBD6	15280.4	5367	-0.505788	11226	1.17497	1267	-0.544533	10634	0.834388	3372
KLHL25	15281	5368	-0.192708	9427	0.881042	2292	-0.674027	11269	-0.568534	9758
ZNF195	15283.6	5369	-1.18311	14035	0.519133	4267	1.60701	840	-0.00395227	7059
GZMB	15285.6	5370	0.110461	7551	-0.0861841	9041	1.50185	1060	1.20461	2079
RIDA	15287.5	5371	2.13707	251	0.11197	7355	-1.66613	14830	1.57155	1101
C7orf33	15288.5	5372	1.09233	2244	0.124951	7237	-0.869217	12181	-1.26905	12914
XPO1	15288.7	5373	0.359328	6008	-0.0586934	8790	0.750998	3774	1.44074	1396
CAB39L	15289.1	5374	-0.939892	13211	1.07783	1568	0.095016	7209	1.13042	2315
ARMC6	15289.3	5375	0.808979	3445	0.171509	6859	-0.655119	11173	0.149462	6347
FAM117A	15296.7	5376	1.56309	944	0.0997979	7447	-1.2452	13671	-0.855386	11109
CD44	15297.2	5377	-0.576686	11615	0.370637	5256	1.04757	2465	-2.43351	15553
PCDHB4	15300.9	5378	-0.780521	12576	0.509165	4324	0.949417	2870	-0.469431	9265
DCDC1	15301.1	5379	-0.148924	9164	0.823209	2540	-0.661402	11212	-1.50134	13782
NTNG1	15301.6	5380	0.0290845	8063	-0.0770032	8951	1.82725	524	-1.74001	14479
TERB1	15301.8	5381	1.62251	827	-0.0185728	8429	-0.819691	11969	-0.255191	8263
RBP2	15304	5382	0.0792485	7742	0.924891	2090	-1.39004	14132	-1.77225	14575
NGDN	15304.1	5383	-1.28748	14309	0.595047	3787	1.36601	1403	2.01354	447
F11R	15304.9	5384	-1.10253	13797	1.63543	420	-0.154781	8592	0.855761	3277
MIB2	15305	5385	0.406111	5752	0.25214	6187	-0.258565	9160	-1.12013	12265
LYPD5	15305.3	5386	1.62137	831	0.0903495	7521	-1.25849	13709	-0.43718	9117
ZIC1	15308.7	5387	0.353894	6044	0.613183	3669	-1.21336	13568	-1.78781	14608
ARMCX3	15310.7	5388	0.534656	4964	-0.369772	11194	1.68595	719	-0.129212	7662
NEMP2	15312.8	5389	1.17176	1955	-0.645777	12995	1.29195	1617	-1.61183	14143
SBNO2	15312.9	5390	0.0530352	7916	0.286752	5911	0.205928	6580	-0.139974	7706
SSBP4	15313.1	5391	0.0824265	7713	-0.0833148	9007	1.54923	944	0.131074	6437
LDAF1	15315.6	5392	-1.22496	14158	0.75154	2939	0.858435	3267	1.68762	891
RASA2	15316.6	5393	-1.24709	14219	0.550842	4049	1.50409	1055	-0.18951	7923
PARVB	15316.7	5394	0.597891	4593	0.158071	6961	-0.304575	9373	-0.939685	11509
ANKRD13D	15316.8	5395	-0.211851	9549	0.889105	2252	-0.66705	11238	-0.503762	9433
DHX9	15318.7	5396	-0.12559	9017	0.475281	4545	0.0226711	7618	2.01033	451
PTPRH	15320.7	5397	1.01751	2532	-0.339776	10987	0.571938	4645	-0.0618935	7317
KDM4C	15321.7	5398	-1.21435	14129	0.752725	2931	0.843794	3336	0.635575	4132
DLK2	15324.8	5399	0.277425	6488	0.766666	2832	-1.54255	14561	-1.4954	13759
ELAPOR1	15325.1	5400	0.836031	3314	0.0319209	8007	-0.273142	9232	0.0629107	6759
MYDGF	15325.7	5401	0.197653	7037	0.455729	4668	-0.474549	10254	0.881344	3178
LMOD1	15325.9	5402	0.504769	5149	-0.00535061	8316	0.322326	5993	-1.10314	12191
ZNF331	15326.3	5403	0.611776	4512	-0.203134	9953	0.75014	3778	0.582017	4350
SLC22A4	15326.7	5404	0.494079	5205	-0.0731646	8909	0.544923	4778	-0.305181	8477
NKTR	15326.8	5405	0.346486	6077	0.189925	6723	0.0098261	7706	1.18203	2141
CENPB	15328.2	5406	0.0732995	7783	0.297969	5826	0.137308	6964	-1.94296	14944
COL6A5	15328.6	5407	1.69302	702	0.107278	7393	-1.40869	14185	-2.31567	15470
PROSER1	15329.3	5408	-1.36952	14497	0.890421	2244	0.682962	4135	0.992948	2774
POLR2E	15330.5	5409	-0.454591	10938	0.802257	2638	-0.143475	8520	0.959975	2898
PDCL	15331	5410	-0.550165	11472	0.769432	2812	0.0602776	7417	-1.02675	11869
DEFB126	15331.3	5411	0.420747	5650	0.131042	7195	0.0590495	7427	-0.668847	10233
IFNL1	15331.5	5412	0.945625	2806	0.101275	7436	-0.631476	11071	-1.75578	14532
SLURP1	15332.3	5413	0.0896252	7673	0.360561	5335	-0.0559117	8071	-1.52952	13893
PRPF40B	15333.8	5414	0.432994	5575	0.31344	5708	-0.499498	10388	-0.444777	9148
CD58	15335.4	5415	-0.429142	10802	0.175261	6827	1.69533	703	0.508876	4695
EGFR	15335.7	5416	0.491685	5221	0.208756	6561	-0.279393	9269	-0.903302	11343
N4BP3	15335.8	5417	0.617571	4481	0.535414	4152	-1.71357	14951	0.276309	5760
TMUB2	15337.7	5418	-0.397332	10627	0.590618	3809	0.176787	6740	-0.914196	11382
ZBTB11	15337.9	5419	0.603813	4560	-0.1188	9316	0.514429	4951	1.78689	727
ATP8B1	15338.3	5420	-0.0428243	8509	0.303071	5784	0.319289	6016	-0.515277	9496
RASA3	15338.8	5421	0.989877	2647	0.0226348	8090	-0.438479	10062	-0.62161	9995
PPHLN1	15339.2	5422	-2.28581	15568	1.51808	581	0.358529	5793	0.517063	4658
MYH14	15339.6	5423	-0.688449	12173	0.578097	3880	0.632764	4376	1.73261	819
PHLDA1	15341.7	5424	0.976409	2699	-0.239472	10243	0.342584	5869	0.549514	4507
DUOX1	15341.8	5425	-0.20406	9497	0.835692	2477	-0.604264	10930	-0.0243056	7145
ZDHHC12	15342	5426	-0.17317	9310	0.600794	3747	-0.184465	8768	-0.652659	10143
HACE1	15346.1	5427	-0.140063	9108	0.705723	3176	-0.456336	10161	0.134444	6418
FLNB	15346.3	5428	1.55986	952	-0.325747	10896	0.105677	7149	1.97537	490
NEURL2	15346.4	5429	0.575903	4712	0.0717197	7679	-0.0222611	7883	0.234376	5948
KDM6B	15346.6	5430	1.16875	1964	-0.0543976	8753	-0.384451	9793	0.216259	6053
EVA1C	15347.7	5431	-1.58011	14915	0.889961	2246	0.793558	3563	-0.350945	8705
ME3	15348.3	5432	-0.167611	9273	0.100015	7443	1.24107	1755	0.736206	3735
CCDC85B	15349.7	5433	0.415651	5687	0.266707	6065	-0.344035	9573	-1.35565	13267
JADE2	15350.2	5434	0.361457	5990	0.487816	4454	-0.878198	12222	-1.07671	12060
HDC	15350.3	5435	0.669334	4209	0.282143	5952	-0.80923	11924	-1.37919	13366
HAMP	15352.7	5436	0.61609	4486	0.314755	5696	-0.831047	12019	0.149135	6351
CLCN2	15353.6	5437	-0.166012	9264	0.412773	4965	0.217792	6524	0.276498	5758
C1QTNF1	15354.5	5438	1.25374	1712	-0.0470991	8682	-0.484061	10308	-2.57046	15615
TBC1D19	15354.9	5439	-1.61473	14968	1.15965	1311	0.454499	5291	0.246929	5883
CKAP4	15355.2	5440	0.530875	4988	0.096588	7473	-0.0237737	7896	0.390121	5214
NDUFS6	15355.7	5441	-0.759275	12480	0.832144	2492	0.199262	6622	-0.132808	7676
LLGL1	15356	5442	-0.584822	11663	0.608351	3707	0.417797	5475	0.0295778	6904
TMEM74B	15356	5443	-0.576576	11614	1.3195	939	-0.587729	10847	-0.0931868	7484
BCHE	15356.2	5444	0.625104	4438	0.508137	4328	-1.61319	14715	-1.08516	12110
ZNF575	15357.3	5445	1.11763	2130	0.0637004	7740	-0.721696	11514	-1.65731	14272
RNF157	15360.6	5446	0.787515	3570	-0.0720024	8899	0.0928303	7222	0.0318097	6887
UPK3A	15362.3	5447	1.62871	813	-0.200136	9926	-0.274337	9238	2.71967	84
ZNF277	15362.8	5448	-0.994645	13402	0.792301	2696	0.519532	4914	0.513982	4675
SCNN1G	15362.8	5449	0.843025	3283	-0.363333	11145	0.842175	3339	2.09317	371
FAM229B	15366.5	5450	-0.30594	10123	0.147555	7043	1.39495	1329	-0.91765	11408
MRPS23	15366.7	5451	-1.35644	14465	1.00468	1799	0.486541	5105	0.852833	3290
AOC1	15368.5	5452	0.143397	7347	0.984782	1869	-1.89307	15249	-0.515483	9497
DZIP1L	15372.6	5453	0.406158	5751	0.0658385	7722	0.25337	6351	-0.440868	9131
GFM1	15373.3	5454	-0.0201816	8338	0.0237504	8075	1.18314	1942	1.00218	2737
FOCAD	15377	5455	-0.000877918	8223	0.375878	5219	0.0276078	7585	0.552476	4488
IRAG2	15377.9	5456	0.188859	7092	0.496744	4402	-0.574509	10784	0.282101	5722
MRAP2	15377.9	5457	-0.503732	11218	1.34865	873	-0.740641	11587	0.0728323	6716
TRIM56	15378.3	5458	-0.804877	12679	0.330046	5591	1.89029	443	-0.853602	11094
MOB1B	15380.4	5459	0.741186	3806	-0.153641	9580	0.390398	5615	0.288815	5685
MTOR	15380.9	5460	0.0108943	8159	0.363791	5305	0.0420479	7520	1.06009	2523
CCDC136	15381	5461	-0.726952	12353	1.29381	996	-0.372524	9719	-1.62913	14186
ITCH	15381.3	5462	-0.242222	9723	0.13376	7164	1.25986	1703	1.54634	1158
CRIM1	15381.8	5463	-0.619483	11836	0.324709	5632	1.3032	1588	1.3475	1639
MT1E	15381.9	5464	2.70192	52	-0.700791	13262	0.711398	3985	-1.72189	14443
CLDN18	15385	5465	0.394642	5809	0.0821686	7591	0.213605	6542	-0.513839	9483
HTR1D	15386.6	5466	1.84618	499	0.100595	7439	-1.51927	14501	-0.652319	10142
TUBD1	15387.2	5467	1.32905	1484	-0.709834	13308	1.21634	1840	0.68215	3971
UVRAG	15388.3	5468	-0.708564	12260	0.309168	5735	1.63291	791	-0.126232	7648
GDI2	15388.3	5469	0.227327	6857	-0.214384	10061	2.03743	305	0.422038	5059
ZNF852	15388.8	5470	-0.793288	12636	0.927959	2076	0.0885681	7257	-0.9999	11766
KRT78	15390.1	5471	1.04802	2417	0.2205	6460	-1.22651	13614	-0.447175	9162
SCARF2	15390.8	5472	0.4231	5638	0.121368	7273	0.0616161	7409	-0.87586	11211
FBXO3	15391.1	5473	-1.26172	14257	1.92702	195	-0.144474	8524	-1.66201	14291
XYLT2	15391.6	5474	0.0219088	8098	0.246706	6241	0.350143	5836	-0.609479	9945
COX20	15392.1	5475	-3.07999	15740	1.24649	1099	0.57106	4654	0.894974	3128
ANKIB1	15392.4	5476	-1.93343	15344	1.06749	1593	0.650447	4280	0.578552	4367
ZNF785	15392.8	5477	0.646027	4327	-0.192462	9866	0.640103	4339	-0.25732	8274
SFRP5	15393.4	5478	0.330824	6169	0.685711	3283	-1.44423	14289	-1.44657	13609
PFDN2	15394.7	5479	-0.593797	11699	1.19342	1218	-0.477048	10264	0.655921	4060
TNNC2	15395.3	5480	1.40031	1305	-0.0432679	8651	-0.622985	11033	-1.34352	13220
RANBP6	15395.7	5481	-0.588277	11674	0.237915	6323	1.82702	525	0.549782	4504
BAIAP2L1	15395.8	5482	-1.22411	14153	0.465289	4616	2.1758	216	0.396376	5184
CABYR	15397.6	5483	-0.0739575	8718	1.31923	941	-1.78999	15103	-2.47719	15577
UBE2C	15398.3	5484	1.47772	1129	-0.909511	14138	1.63559	784	0.965396	2883
ZNF74	15398.3	5485	0.514773	5098	0.0642265	7736	0.0783147	7316	-1.3334	13185
KRT5	15399.8	5486	-0.538888	11395	2.49361	32	-1.05375	12984	-1.05509	11983
PXYLP1	15400.7	5487	1.04051	2457	-0.721158	13375	1.99688	333	2.13219	334
PLK1	15401.9	5488	2.24162	196	-0.352098	11064	-0.0481233	8025	0.848579	3304
TMEM260	15404.6	5489	-1.6739	15063	1.74007	330	0.109505	7128	0.456469	4930
ABCD3	15406.8	5490	0.379889	5894	-0.0961473	9124	0.802102	3525	0.838418	3347
PDE4B	15406.8	5491	0.0441713	7979	0.302039	5794	0.147676	6893	0.868247	3229
ANKLE1	15407.5	5492	2.03224	320	-0.584281	12624	0.527567	4869	0.605451	4250
SLC17A9	15407.9	5493	1.07477	2311	0.041494	7920	-0.617943	11005	-0.523051	9532
GABRA2	15408.9	5494	0.85721	3230	0.295507	5841	-1.24261	13662	-0.369866	8784
EMC1	15409.5	5495	1.22907	1786	0.234957	6341	-1.64733	14790	1.04023	2585
CEP41	15413.1	5496	1.02925	2493	-0.0307166	8532	-0.345263	9580	-0.767472	10727
ARHGAP15	15414.1	5497	-0.0798774	8746	0.677035	3332	-0.521488	10515	2.00833	452
CDS1	15414.6	5498	-1.00156	13436	0.604704	3731	0.922128	2982	1.41404	1465
TTC16	15415	5499	0.625252	4437	0.0386481	7946	-0.0246686	7900	-0.804659	10903
KCTD1	15415.6	5500	-0.438475	10861	1.24802	1092	-0.774725	11755	-0.896416	11317
CTXN1	15416.2	5501	0.791502	3538	0.406223	5022	-1.65156	14800	0.0979131	6613
REG3A	15419.2	5502	0.993295	2631	0.273855	6013	-1.4183	14217	-0.211315	8040
TOR2A	15420.2	5503	-0.0842827	8766	0.222073	6447	0.599074	4532	-0.310003	8503
MCOLN3	15422.3	5504	0.425176	5624	0.610828	3682	-1.47213	14367	-1.63106	14193
IRAK4	15424.2	5505	0.0706081	7808	0.23178	6371	0.308809	6068	1.90915	561
MATN3	15424.8	5506	-0.976717	13346	1.29161	1001	-0.114108	8360	-2.14625	15258
SPATA17	15425.9	5507	0.340638	6112	0.312103	5718	-0.380083	9770	-0.85513	11107
BIRC7	15426.1	5508	0.729253	3871	0.0064683	8226	-0.0797464	8202	-0.299422	8441
SDK1	15429	5509	0.547816	4887	0.115056	7331	-0.131599	8455	0.0769051	6695
PIK3C2A	15429.4	5510	-1.36233	14483	0.789164	2717	0.821614	3441	0.371801	5298
PRKD3	15431	5511	-0.182573	9361	0.224375	6425	0.759404	3736	0.263573	5808
FNDC8	15434.1	5512	0.826257	3357	0.299042	5819	-1.21368	13569	-0.729349	10536
DLG5	15434.2	5513	2.87385	28	-0.188022	9834	-0.55453	10685	-0.0410428	7224
KANK1	15434.6	5514	-0.221052	9606	0.458986	4653	0.169071	6783	0.511491	4682
PSG4	15434.8	5515	1.42399	1249	-0.0571274	8777	-0.607664	10948	1.08493	2439
SPATA21	15436.3	5516	-0.0201111	8337	0.580748	3864	-0.450936	10129	0.466083	4893
CENPH	15436.7	5517	0.0711372	7805	0.225931	6414	0.319748	6014	0.157305	6318
GPN1	15437.5	5518	-0.0215456	8346	0.0843776	7574	0.914428	3013	0.397484	5177
MAGEB18	15441.3	5519	1.1056	2182	0.102923	7423	-0.875169	12207	-1.57297	14025
GALNTL5	15441.9	5520	1.62385	824	-0.690803	13198	0.893896	3108	-0.897557	11320
DNAJC18	15442.6	5521	0.535389	4961	-0.338582	10983	1.37687	1380	-2.18382	15317
LCE1B	15442.9	5522	0.00773657	8179	0.87153	2322	-1.13979	13323	2.11549	349
ACSF3	15443.7	5523	-0.645033	11967	1.18654	1241	-0.411669	9927	-1.35159	13254
SLC39A13	15446.7	5524	-0.0362028	8451	0.164908	6901	0.674427	4168	-0.71693	10463
GPR156	15448.2	5525	0.427638	5607	0.606942	3716	-1.4738	14376	-2.80435	15690
FAR1	15449.4	5526	-0.42829	10795	0.733475	3037	-0.076956	8190	-0.0481826	7252
CENPM	15449.9	5527	1.77997	583	-0.465121	11898	0.327892	5961	-1.42743	13520
MTERF1	15450.4	5528	-1.01269	13475	1.28648	1016	-0.077785	8194	0.474524	4853
ZNF665	15450.5	5529	0.405625	5754	0.590997	3808	-1.34764	13992	2.3348	211
SHTN1	15451.8	5530	0.193859	7056	0.465795	4610	-0.534389	10579	-0.768284	10732
C3orf62	15452.6	5531	0.399941	5784	-0.354803	11087	3.15324	12	-0.239663	8186
MAP4K5	15453.1	5532	-2.1658	15513	1.01134	1778	0.74531	3798	0.356217	5374
POLR1A	15454.1	5533	-0.822646	12750	0.961582	1952	0.054647	7455	1.17745	2156
ADAMTSL5	15454.3	5534	0.608625	4534	0.397275	5079	-1.14019	13326	-1.06436	12021
FGFR1	15454.5	5535	1.0844	2273	-0.452451	11810	0.76896	3699	-1.41362	13484
CUEDC2	15455.1	5536	-0.110574	8910	0.437833	4807	0.0390646	7532	0.364716	5335
C16orf87	15455.9	5537	1.19165	1901	-0.198564	9916	-0.0204638	7866	1.67834	910
HPS1	15457.3	5538	-0.512291	11253	0.457211	4664	0.621743	4428	-0.398644	8926
PNLIP	15458.5	5539	0.619829	4471	-0.192707	9867	0.656329	4255	-1.32819	13162
PRKDC	15459.8	5540	0.00887796	8171	0.411391	4976	-0.0974284	8284	1.03168	2610
NDUFS2	15460.4	5541	-0.347444	10357	1.93323	192	-1.44573	14292	1.09193	2421
RAB15	15461.4	5542	-0.5965	11714	0.303676	5779	1.28681	1635	1.64542	965
CORO2A	15462.5	5543	-0.840147	12809	0.61969	3628	0.672937	4176	-0.194931	7957
NKAPL	15463.1	5544	1.82789	528	0.12795	7219	-1.74872	15027	0.133894	6422
TYROBP	15465	5545	-0.906971	13090	0.383299	5170	1.61392	822	1.25714	1896
MLPH	15466.5	5546	1.50825	1047	-0.990297	14420	1.84522	493	0.966991	2878
MEGF9	15466.9	5547	0.540841	4926	-0.34556	11029	1.37324	1389	1.51733	1217
OTUD7B	15467	5548	-0.359627	10423	0.123482	7250	1.70435	692	-0.291763	8405
SMOC1	15467.4	5549	1.48236	1116	0.16301	6919	-1.62928	14761	0.249839	5869
CCDC184	15468	5550	1.02104	2518	-0.17775	9769	0.0851027	7280	-1.29038	13011
FAM171A1	15468	5551	0.776865	3638	0.281755	5955	-1.05125	12968	-1.2418	12793
PWWP3A	15468.3	5552	-0.878902	12980	0.773722	2788	0.401036	5549	0.0756638	6700
ZNF789	15469.1	5553	-0.115296	8942	0.148064	7040	0.864518	3236	0.286288	5703
GLT1D1	15469.3	5554	-0.141693	9119	1.07674	1571	-1.1786	13455	-1.77383	14579
NOL6	15470.3	5555	0.347455	6072	0.474129	4552	-0.860416	12146	1.21205	2056
SLC25A5	15470.4	5556	-0.16672	9267	0.522572	4243	-0.0662924	8126	1.29276	1799
IFT22	15471.2	5557	-0.482074	11111	1.33532	895	-0.797746	11878	-0.109037	7555
MFSD1	15472	5558	0.549223	4876	-0.250076	10324	0.961	2821	1.25856	1890
KLHL15	15472.7	5559	0.343061	6094	0.312887	5710	-0.405526	9901	0.278647	5744
EPB41	15475.1	5560	-0.138265	9091	0.175464	6824	0.820375	3446	3.05742	31
TTC22	15475.9	5561	-0.214348	9570	1.66171	396	-1.77265	15067	-0.131038	7670
TUBE1	15476	5562	-0.965956	13305	0.581755	3853	0.905843	3055	-0.335147	8616
KCNA7	15476.8	5563	1.33653	1461	0.0658386	7721	-0.992108	12745	-0.620621	9993
SLC39A8	15479.1	5564	0.495677	5192	0.627861	3584	-1.91339	15287	-0.984915	11702
SENP6	15481.2	5565	-0.851168	12856	0.612051	3675	0.699011	4054	0.5719	4398
METTL22	15481.4	5566	0.446182	5488	-0.252001	10340	1.18733	1925	0.739501	3729
H2BC11	15482.5	5567	1.12475	2111	0.0122319	8174	-0.607974	10950	1.01341	2695
LARP4B	15482.5	5568	-0.610081	11782	0.313576	5706	1.25418	1717	0.743657	3718
COX6B2	15482.6	5569	0.780342	3614	0.144443	7070	-0.598029	10895	-1.64055	14218
ACCS	15482.6	5570	-0.994766	13404	1.14771	1344	0.00513416	7730	-0.665453	10215
CBR3	15482.9	5571	0.456365	5418	-0.237188	10223	1.10222	2253	0.0351263	6874
CLIP1	15483.7	5572	-0.174297	9316	0.246863	6237	0.655184	4262	0.482543	4822
IRAK1BP1	15483.8	5573	-2.31668	15582	1.12875	1397	0.607992	4487	-0.637838	10072
MT1M	15484.1	5574	1.11593	2141	-0.538578	12351	0.941062	2910	-0.95535	11572
INTS8	15485	5575	1.07178	2325	-0.20233	9943	0.0885372	7258	0.363655	5338
MTTP	15485.3	5576	1.11678	2136	0.111701	7357	-0.93827	12484	-0.865897	11169
DCUN1D4	15486.2	5577	-1.64595	15020	0.71587	3122	1.17071	1999	0.888066	3157
RAB11FIP4	15486.4	5578	1.16407	1979	-0.052685	8740	-0.438875	10064	0.601807	4267
NYAP2	15487.3	5579	0.429344	5600	0.156202	6982	-0.0814064	8206	-0.459683	9220
FKRP	15489.1	5580	-0.592207	11692	0.724881	3082	0.149385	6885	-0.914472	11387
SYT8	15491.9	5581	-0.940981	13214	1.38581	788	-0.245973	9087	0.959725	2899
MRS2	15492	5582	-0.116508	8954	0.224684	6421	0.617674	4448	0.843615	3325
GTF2A1	15493.4	5583	-0.77096	12528	0.809482	2604	0.201871	6602	1.43625	1408
SMCO1	15494.3	5584	0.794243	3523	0.254634	6164	-1.00076	12784	-1.28343	12978
LOXL4	15496.6	5585	-0.431529	10816	1.0586	1621	-0.610177	10962	-1.44178	13575
F9	15498	5586	1.30541	1561	0.211575	6540	-1.697	14903	-0.753557	10661
EFNA3	15499	5587	0.0488323	7943	0.482095	4490	-0.353581	9619	-2.40942	15538
PRF1	15501.2	5588	0.21565	6935	0.05626	7802	0.55341	4735	0.796258	3523
BBS10	15502.3	5589	-2.41325	15622	1.55293	528	0.295295	6129	0.50711	4707
TMEM184B	15502.6	5590	1.98113	361	-1.09996	14735	1.54605	949	0.62088	4186
KAT8	15502.6	5591	0.291944	6400	-0.131371	9406	1.05681	2438	-0.549442	9656
SLC16A2	15504.2	5592	0.300879	6349	0.249315	6214	-0.160208	8628	-2.45056	15566
TLNRD1	15504.8	5593	2.2945	172	-0.926942	14205	1.10563	2241	0.0926346	6635
AGXT2	15505.5	5594	-0.144003	9133	0.363436	5308	0.254693	6347	-1.11362	12234
RBM47	15505.9	5595	0.833662	3322	-0.484839	12020	1.20439	1881	1.24894	1929
SLC23A2	15507.6	5596	-0.365022	10466	0.881229	2290	-0.466141	10207	0.681655	3973
BORCS5	15508	5597	-3.23626	15748	1.17135	1284	0.603951	4510	-0.313697	8518
ZZEF1	15510	5598	-0.603457	11750	0.701443	3196	0.198897	6623	0.366413	5325
SLC17A2	15511.5	5599	1.25505	1707	0.220982	6456	-1.68776	14879	-1.77461	14582
WDR6	15512.8	5600	0.0125342	8148	1.0212	1749	-1.56027	14599	1.42909	1425
SLFN12	15512.8	5601	-1.78718	15196	0.592667	3795	1.83702	507	-0.738555	10588
MCHR2	15513.6	5602	0.742977	3800	-0.277527	10537	0.700746	4046	-0.826257	10968
SLC13A3	15514.6	5603	8.27387e-05	8219	0.47205	4567	-0.248875	9103	1.02345	2651
STON2	15515.3	5604	-0.644124	11963	2.31225	63	-0.901951	12326	-0.852918	11090
ADPGK	15516.2	5605	-0.917184	13139	1.09548	1510	-0.0189095	7859	3.28944	13
PRMT2	15516.5	5606	-1.21184	14125	1.75628	315	-0.178539	8725	-0.416638	9015
PRRX1	15517	5607	2.86477	29	-0.931495	14229	1.0595	2425	-0.351988	8709
KIFBP	15517.2	5608	-0.112754	8924	0.192485	6697	0.70838	4011	0.574286	4386
ALKBH4	15518.1	5609	-0.177174	9328	0.360245	5336	0.31551	6036	-1.1433	12376
NUP43	15518.7	5610	0.548889	4877	-0.0610969	8814	0.357257	5801	0.960516	2896
ALDH3A1	15521.8	5611	0.0997742	7611	0.901587	2192	-1.53493	14543	-0.136095	7689
KIF5A	15523.8	5612	0.0670679	7828	1.11528	1443	-2.51101	15668	-1.99649	15026
TACSTD2	15524.8	5613	-2.02365	15424	0.696588	3218	1.40276	1306	0.499725	4745
PITPNA	15525.3	5614	-0.671007	12092	0.306683	5758	1.42262	1252	0.304283	5616
CFAP47	15525.8	5615	-0.656631	12025	1.21248	1176	-0.45033	10125	-0.789782	10830
MMACHC	15528.3	5616	-1.14026	13909	1.03634	1691	0.239091	6424	0.842588	3331
SCYL3	15528.4	5617	0.0917355	7656	-0.0636688	8835	1.23585	1768	1.49981	1271
EZH1	15528.6	5618	-0.320198	10206	0.554675	4017	0.078574	7315	-0.0840759	7434
CDC42EP4	15528.7	5619	0.216626	6925	0.210806	6551	0.097236	7198	-1.76824	14568
PA2G4	15530.1	5620	1.25122	1720	-0.112048	9263	-0.333803	9520	0.688476	3939
INPP4A	15530.5	5621	0.275556	6508	0.154634	6994	0.140004	6955	2.08556	381
TAFA5	15532.1	5622	1.58619	898	0.118713	7301	-1.50376	14468	-1.70352	14390
PDE5A	15533.7	5623	-1.43065	14621	1.39119	775	0.104041	7161	0.294951	5656
DDRGK1	15537.4	5624	-1.74781	15149	0.578677	3877	1.87314	465	0.0201605	6941
ADPRS	15540.4	5625	1.07679	2302	0.0867866	7546	-0.824134	11988	0.179999	6207
CTU2	15541.7	5626	0.022647	8094	0.756993	2902	-0.947775	12524	-1.13821	12357
HPCAL4	15543.2	5627	0.03745	8007	0.229504	6385	0.32396	5982	-2.09967	15186
PUM2	15544.1	5628	0.320398	6239	0.133482	7168	0.123439	7036	1.2658	1866
G6PC1	15545.5	5629	0.615863	4490	0.496661	4403	-1.67919	14859	-1.89273	14845
FAM167A	15547.5	5630	0.689317	4104	0.163261	6916	-0.53961	10607	-2.3344	15492
TBC1D8B	15547.6	5631	0.309154	6294	-0.0161935	8412	0.585733	4581	0.165402	6271
KLRG1	15550.7	5632	-0.179079	9342	0.852572	2409	-0.760377	11684	-0.692245	10351
FAM181B	15552.7	5633	1.2771	1643	0.222923	6440	-1.77929	15081	-2.19871	15334
SIGLEC9	15552.8	5634	1.25582	1705	0.0981205	7459	-1.06865	13040	-0.0213611	7128
KCNN3	15552.8	5635	0.0887533	7682	0.268699	6050	0.111634	7111	0.0192405	6947
ATG16L2	15554.6	5636	-0.554312	11505	0.246788	6238	1.4294	1236	-0.767677	10729
MYCBP2	15557.7	5637	-0.842152	12819	0.482099	4489	0.994975	2695	1.66808	924
CYYR1	15558.5	5638	-1.01585	13484	0.616672	3645	0.839414	3353	0.0439368	6833
CYB5A	15559.1	5639	-0.855445	12879	0.450635	4713	1.12096	2182	1.59822	1047
C2CD6	15559.5	5640	-1.64794	15025	1.32785	915	0.252127	6359	-1.20661	12647
BEND6	15560.9	5641	0.594785	4613	0.189375	6727	-0.475639	10260	-1.43297	13538
RFX4	15561	5642	1.84749	494	0.0660181	7720	-1.44891	14304	-0.559926	9709
MAL	15561.6	5643	-0.295866	10063	0.68488	3290	-0.225015	8977	2.76979	74
LUZP4	15564.2	5644	2.46141	108	-0.0697588	8884	-0.969166	12638	-0.662422	10193
MAPKAPK2	15565.5	5645	0.280283	6470	0.0955391	7478	0.290722	6150	0.47443	4854
SLC25A10	15568.8	5646	1.49955	1063	-0.0291151	8515	-0.821033	11975	-1.37833	13362
NIP7	15570.2	5647	-0.470785	11037	0.263274	6092	1.11299	2221	-0.829823	10988
YPEL5	15571.9	5648	0.613548	4504	-0.499683	12124	2.48135	102	0.339067	5448
CLCN4	15574.6	5649	1.07843	2297	0.202817	6606	-1.30739	13861	-1.84344	14742
TPT1	15575	5650	-0.353602	10386	0.485802	4466	0.267559	6284	0.908836	3084
UTP15	15576.2	5651	0.763342	3707	0.114224	7340	-0.506082	10423	2.18183	299
MIA3	15578	5652	-0.884487	13005	0.50126	4366	0.991851	2701	0.402274	5158
SNAPC5	15579.4	5653	-1.14536	13924	1.03452	1700	0.226344	6483	0.726101	3780
UBE2U	15580.9	5654	1.03385	2477	-0.207507	9999	0.111482	7115	-1.37601	13351
TMEM168	15582.4	5655	-0.574439	11602	0.432039	4844	0.741456	3819	0.704601	3861
OR14J1	15582.5	5656	0.630424	4407	0.0629137	7744	-0.165145	8651	-1.48824	13738
CD200R1	15583.9	5657	0.637378	4372	0.339153	5514	-1.05224	12975	-1.2203	12703
ALAS1	15584.3	5658	1.06506	2346	-0.731577	13424	1.6635	751	1.39049	1534
SGPP2	15584.5	5659	0.331412	6165	-0.253339	10348	1.47479	1130	-0.350259	8699
PNPLA7	15585.5	5660	0.737413	3827	0.0113021	8181	-0.166304	8657	-1.61007	14135
CDKN2AIPNL	15587.7	5661	0.812154	3427	-0.268881	10474	0.530479	4847	0.790925	3539
TSACC	15588.4	5662	-0.0422893	8501	0.671007	3361	-0.648064	11147	-0.216921	8071
ZNF555	15588.4	5663	0.271442	6540	0.459685	4650	-0.719781	11509	0.199901	6112
PPP1R3C	15589.1	5664	0.031171	8049	1.03104	1713	-1.71613	14957	1.37303	1572
SYN2	15589.3	5665	-0.0631968	8658	0.615479	3655	-0.493975	10359	-0.691085	10344
FEM1A	15590.2	5666	0.73358	3849	0.290397	5879	-1.06975	13043	0.779863	3578
EYA2	15591.6	5667	-0.439709	10870	1.16213	1303	-0.757615	11675	0.656315	4058
MFSD6	15593.1	5668	-0.479273	11088	0.142367	7090	2.07765	280	-1.39022	13402
ZNF141	15593.6	5669	-0.469969	11030	0.298938	5820	0.966189	2797	0.61293	4212
EFHB	15593.7	5670	0.394292	5812	0.71595	3118	-2.13165	15504	-1.53239	13904
FDXR	15594.8	5671	0.255531	6663	0.302777	5787	-0.259585	9166	-2.37973	15521
FSIP2	15594.9	5672	-0.696593	12211	0.713613	3134	0.274294	6239	-1.85698	14776
DENND2B	15597.9	5673	-0.485492	11128	0.622083	3618	0.15003	6881	-0.475538	9296
HAAO	15601	5674	0.992216	2636	0.228244	6392	-1.29593	13832	-1.61635	14152
PSMB9	15605.2	5675	-0.050871	8572	0.123015	7256	0.785583	3617	0.166374	6260
POLD2	15607.5	5676	0.324265	6211	0.180037	6792	-0.0286945	7918	0.431756	5027
COPS2	15607.8	5677	-0.910062	13105	0.505453	4346	1.00361	2652	1.8159	689
TBXAS1	15608.5	5678	0.33673	6139	-0.200483	9930	1.16676	2014	0.0401741	6847
MYO1E	15609.4	5679	0.471781	5338	0.0123217	8173	0.215125	6537	1.44363	1390
TMEM25	15610.5	5680	-0.7952	12640	1.46139	664	-0.498366	10380	0.309789	5591
MARVELD3	15614.2	5681	-0.140845	9113	0.656557	3433	-0.459558	10175	0.55918	4451
TMPRSS11E	15615.2	5682	-1.06047	13638	0.99155	1850	0.186657	6677	-0.384364	8859
NIM1K	15615.4	5683	0.524091	5040	-0.141783	9487	0.61537	4462	-0.758208	10686
CUBN	15618.4	5684	0.753455	3746	-0.173858	9740	0.346831	5851	-1.96159	14970
SAC3D1	15618.7	5685	0.556097	4837	-0.310277	10768	1.09004	2308	-0.772852	10747
PALLD	15619.3	5686	-0.672325	12099	0.326101	5619	1.26996	1688	-0.79166	10834
IL3	15619.8	5687	1.21644	1822	0.00839378	8207	-0.733428	11567	-1.66354	14296
S100A5	15620.7	5688	0.813181	3420	0.366749	5282	-1.68136	14864	-0.849038	11076
ZNF572	15622.2	5689	1.49339	1085	-0.510917	12199	0.506686	4990	0.00488903	7019
RAP2B	15625.8	5690	1.19656	1882	-0.347543	11038	0.308162	6070	-0.649836	10128
TMEM95	15628.8	5691	0.562103	4798	-0.0858141	9039	0.374555	5695	-1.39426	13413
ANAPC5	15630.3	5692	0.522198	5053	-0.0536064	8747	0.339542	5889	0.896322	3120
ZNF157	15630.4	5693	0.43919	5530	0.260927	6109	-0.474325	10253	-1.18297	12553
MAEA	15631.2	5694	-0.605131	11757	0.43172	4846	0.772889	3685	1.17182	2183
BAG1	15631.2	5695	-1.52549	14822	0.923094	2101	0.601063	4518	0.464334	4901
JPT2	15631.8	5696	1.74157	639	-1.15561	14863	1.8063	550	0.564438	4429
ANO3	15631.9	5697	1.26059	1689	-0.220328	10103	-0.0704323	8151	-0.0800997	7412
KALRN	15633.1	5698	1.05083	2402	-0.0534315	8746	-0.37302	9723	-0.183207	7902
HOXD8	15633.7	5699	-1.12433	13852	0.789307	2715	0.549893	4747	-2.77961	15682
PHF21A	15633.9	5700	-2.39882	15619	1.49077	620	0.280629	6209	-0.33353	8609
ETF1	15634.4	5701	-0.219844	9600	0.388799	5134	0.271883	6253	-0.0715614	7354
GBX2	15637.2	5702	-0.339431	10305	0.94153	2023	-0.65946	11199	-2.02008	15068
SMAD9	15638.4	5703	-2.19909	15528	1.30515	973	0.379655	5673	-0.450333	9182
CD300LB	15640	5704	0.0704727	7809	0.939778	2033	-1.64527	14788	-1.07555	12056
AKNAD1	15640.6	5705	0.384247	5863	0.279977	5970	-0.437739	10058	-1.13684	12350
CAMK2N2	15643.2	5706	0.239433	6774	0.428179	4872	-0.588798	10851	-1.74598	14501
SLF1	15644	5707	0.911874	2964	-0.0855823	9035	-0.117239	8379	0.835434	3369
MEOX2	15644.3	5708	0.261065	6622	0.344	5479	-0.408095	9910	-1.00987	11815
HRAS	15644.9	5709	0.371375	5949	0.316488	5685	-0.517055	10488	-0.794008	10845
MNDA	15645.4	5710	0.215949	6930	0.0507418	7845	0.515749	4936	0.0807986	6682
EPM2AIP1	15650.7	5711	0.103808	7590	-0.0601009	8806	1.12958	2153	0.886008	3165
PPP2R1B	15651.3	5712	-1.12972	13880	0.45043	4716	1.57228	908	0.788357	3550
H2AC6	15652.1	5713	1.356	1416	-0.946127	14270	1.76223	603	0.852625	3292
TMCO1	15652.3	5714	-1.06435	13654	0.434053	4833	1.5175	1012	1.77384	744
AURKAIP1	15653.6	5715	1.48514	1107	-0.0339321	8563	-0.822778	11982	0.413904	5096
POLE3	15654.4	5716	-0.468925	11024	0.156092	6986	1.70539	689	-0.682473	10308
ADH5	15657.7	5717	-1.49439	14758	1.66434	391	-0.0317714	7936	-0.135839	7686
C2CD5	15657.7	5718	-1.26615	14269	0.479241	4507	1.65445	759	0.408581	5121
HSPH1	15658.5	5719	-0.902928	13079	0.813996	2582	0.287589	6165	1.4229	1447
STARD8	15658.8	5720	1.57581	919	-0.605022	12758	0.661421	4229	-1.58181	14048
MLLT10	15659.5	5721	-0.936114	13198	0.377356	5209	1.537	964	1.01269	2698
SEC62	15660.2	5722	-1.26427	14265	0.489289	4441	1.5796	896	1.47257	1324
SYNJ2	15660.8	5723	0.902157	3023	-0.497978	12111	1.05754	2435	-0.226604	8127
NEMP1	15661.6	5724	1.42765	1241	-0.173288	9731	-0.342948	9567	-0.308879	8494
CENPU	15663.5	5725	0.418255	5665	0.0364626	7966	0.208994	6565	-1.2495	12839
SEMG2	15664.1	5726	-0.286994	10008	1.1185	1432	-1.00618	12811	0.515549	4664
RAD9A	15664.1	5727	0.0604421	7865	0.654326	3444	-0.837409	12051	-0.17487	7859
CD82	15665.1	5728	0.59541	4606	0.314803	5695	-0.929232	12446	-1.01202	11822
SLC46A1	15666.2	5729	-0.0753777	8722	0.259667	6121	0.375536	5691	0.58558	4332
HIVEP1	15670.4	5730	0.251833	6694	-0.288375	10609	2.82968	31	-0.067153	7334
RFC1	15670.6	5731	-0.692054	12187	0.308049	5746	1.35832	1416	0.84853	3305
CYTL1	15671.8	5732	0.916782	2946	-0.0419452	8641	-0.269299	9213	-2.16314	15283
FASLG	15672.9	5733	-0.633738	11908	1.15699	1321	-0.482798	10298	-0.849035	11075
INSL6	15674.6	5734	-0.0641524	8665	0.534726	4159	-0.338837	9547	-1.33191	13177
CCDC8	15675.9	5735	0.334125	6150	0.23374	6355	-0.224404	8974	-1.84896	14757
TEPSIN	15677.3	5736	-0.858107	12893	1.11153	1456	-0.160002	8626	-1.79825	14641
GPATCH1	15677.4	5737	-1.93389	15345	0.659041	3428	1.40058	1310	0.541898	4551
RALB	15682.3	5738	1.67292	731	-1.00691	14475	1.42108	1257	-0.21825	8076
DCLRE1A	15682.7	5739	-0.101909	8866	1.1428	1359	-1.57281	14635	1.30247	1770
C2CD4A	15684.7	5740	-0.881189	12987	0.403814	5035	1.28334	1650	-0.7854	10811
LDHC	15685.1	5741	2.40863	132	0.11128	7364	-3.13433	15746	-1.00454	11792
CTNNB1	15687.1	5742	0.397186	5798	0.0278347	8045	0.270276	6267	1.15322	2240
AOC3	15687.6	5743	-0.840696	12811	1.23727	1114	-0.31471	9419	-0.588309	9861
PPM1G	15688.7	5744	0.978274	2689	-0.462488	11880	0.828118	3413	0.827156	3392
RGL3	15689	5745	-1.19984	14080	0.865901	2351	0.464594	5221	1.78098	735
REV1	15690	5746	-1.12718	13867	0.550172	4057	1.09998	2263	-0.175511	7861
FAM20C	15690.2	5747	0.953744	2778	0.12221	7266	-0.854632	12124	-1.83646	14720
CCDC87	15690.4	5748	0.163849	7223	0.546041	4080	-0.783765	11810	-2.8572	15708
SIM1	15691.9	5749	0.961123	2755	0.313885	5703	-1.82571	15154	-0.83794	11036
ARMC8	15692.9	5750	-1.84163	15272	0.820098	2554	0.891024	3119	1.51779	1216
DNAI1	15695.4	5751	-0.0128848	8297	1.191	1223	-3.05276	15741	-2.42531	15543
OSTM1	15696.6	5752	0.0485542	7946	0.476287	4536	-0.406885	9905	0.857664	3267
FBN1	15697.2	5753	1.88183	461	-0.8367	13894	0.96867	2788	-1.33755	13201
TF	15697.8	5754	2.074	290	0.122199	7267	-2.84084	15728	-0.850673	11085
OCA2	15702.7	5755	0.95276	2791	-0.0833828	9009	-0.189353	8791	-0.455265	9208
RAVER2	15702.9	5756	-1.63863	15005	1.46482	660	0.105607	7151	-3.11325	15737
UTY	15703.1	5757	-0.62425	11859	0.464661	4618	0.686651	4112	-0.236975	8172
RRP36	15704.2	5758	-0.320698	10210	0.706163	3173	-0.278039	9262	0.557903	4458
SNAP23	15705.5	5759	-1.4823	14727	0.524386	4230	1.68587	720	1.98791	475
SLAIN1	15705.9	5760	0.362394	5988	0.434366	4831	-0.870871	12184	-0.101302	7527
SLAMF7	15707.8	5761	-0.309581	10144	0.728777	3065	-0.343415	9571	0.620744	4187
ZNHIT2	15708.2	5762	0.70956	3987	-0.0106304	8370	-0.100937	8299	0.207919	6077
HACD2	15709	5763	-0.196657	9453	0.00363596	8245	1.72463	650	1.36748	1583
MICU3	15709.3	5764	1.15178	2019	-0.0649777	8844	-0.471125	10234	-0.71011	10431
F8	15712.5	5765	0.513525	5108	0.21673	6495	-0.478949	10280	0.662498	4036
SCART1	15715.4	5766	1.5382	992	-0.052253	8737	-0.811726	11933	0.013491	6973
PAX9	15719.1	5767	1.37836	1352	-0.428114	11643	0.34637	5855	0.0646013	6753
DNAJC5B	15719.6	5768	-0.449395	10924	0.636126	3541	0.0330215	7556	-0.669189	10236
ZNF418	15719.8	5769	-2.24602	15555	0.576197	3898	2.23698	188	-0.138691	7701
ARSK	15721.6	5770	1.39255	1323	0.00262427	8252	-0.91938	12396	-0.64749	10120
ISCA1	15721.6	5771	-1.42928	14620	0.829939	2506	0.666099	4207	0.239643	5927
CDC42SE2	15721.6	5772	-0.981488	13364	0.568262	3944	0.859052	3266	0.99523	2760
TMED8	15721.7	5773	-0.86158	12909	0.418161	4935	1.16311	2025	-0.970166	11633
HPD	15721.9	5774	0.953456	2785	0.244855	6257	-1.38041	14107	-2.15393	15267
THAP6	15722.3	5775	-1.11754	13839	1.49005	623	-0.217813	8942	0.435095	5014
ATAD1	15724.1	5776	-1.18176	14032	0.930926	2063	0.336278	5909	1.34545	1647
ANKRD30A	15724.1	5777	2.11213	267	-0.423412	11599	0.0425303	7515	-1.33804	13202
HNRNPA3	15724.8	5778	-1.61684	14971	0.871152	2323	0.69816	4057	0.795145	3528
GPR18	15724.9	5779	-0.0877151	8786	-0.0924382	9091	2.89914	23	1.33422	1676
MAP1A	15725.1	5780	1.29714	1581	-0.0415217	8638	-0.678552	11291	-0.656571	10163
RBM33	15725.9	5781	-1.56888	14892	1.55284	530	0.0241891	7607	-1.49235	13749
PLAAT1	15727.2	5782	1.12456	2112	-0.457648	11850	0.632596	4377	-1.29864	13041
STK38L	15728.1	5783	0.800346	3495	-0.464842	11893	1.09202	2300	0.0317543	6888
SRRM2	15729	5784	-0.0133951	8302	-0.108516	9227	1.8671	469	2.3178	219
SLC45A2	15729	5785	1.00862	2567	-0.425467	11617	0.674287	4170	-1.42708	13519
LEMD1	15729.1	5786	-0.298218	10081	0.940012	2031	-0.759367	11683	-1.79064	14612
ISOC2	15730	5787	0.0103107	8163	0.617113	3643	-0.691804	11366	0.974883	2845
IL17D	15731.6	5788	0.2216	6888	0.0722416	7670	0.411995	5497	-0.121226	7621
POLDIP2	15732.2	5789	-0.850906	12853	0.758128	2896	0.31657	6031	-0.303234	8466
DIP2C	15732.6	5790	0.973639	2709	-0.564223	12503	1.09757	2275	-1.07815	12063
MCF2L2	15732.7	5791	-0.0797561	8744	0.814937	2576	-0.957505	12576	-2.11881	15212
CEACAM19	15734.8	5792	0.976866	2694	-0.186223	9828	0.0592709	7424	0.254075	5843
ZUP1	15735.5	5793	-1.26295	14262	1.07694	1570	0.213586	6543	-0.786593	10816
FAIM2	15736.4	5794	0.215751	6933	0.579913	3870	-0.986774	12719	-1.79984	14643
NEDD4L	15736.5	5795	-0.691961	12185	0.45416	4683	0.790449	3581	1.27741	1843
KLHL28	15737.4	5796	-2.89622	15725	1.08634	1536	0.605612	4500	-0.0274943	7162
TFAP4	15738.4	5797	-0.212163	9554	0.853726	2403	-0.774181	11749	0.129688	6446
IHH	15738.8	5798	0.615332	4495	0.48433	4475	-1.78029	15084	-0.0335361	7186
TOMM40L	15740.7	5799	-0.69479	12202	1.03628	1693	-0.284264	9291	0.0875427	6650
NME9	15741.2	5800	0.802684	3484	-0.498795	12117	1.19089	1912	-2.22149	15367
RPL13	15741.8	5801	-0.423567	10767	1.5498	533	-1.21831	13586	1.11847	2342
PARPBP	15741.9	5802	-0.0338073	8435	-0.102843	9172	1.91694	407	0.88245	3172
DRC3	15742.1	5803	0.492194	5216	0.326975	5613	-0.795365	11870	-0.895688	11313
KCNJ2	15742.1	5804	-0.0416044	8496	0.395983	5087	-0.0698513	8143	0.217291	6045
MYO1H	15742.2	5805	-0.513371	11256	0.737947	3009	-0.0691764	8139	-0.350957	8706
TJP1	15742.4	5806	-1.8628	15287	0.980309	1881	0.610861	4481	-0.450488	9183
LEXM	15742.5	5807	0.324618	6209	-0.229788	10170	1.25703	1710	-0.896115	11316
DKC1	15744.2	5808	-0.407964	10693	0.61391	3664	0.0107821	7701	2.38165	190
CENPI	15744.8	5809	0.804788	3467	-0.428644	11651	0.95747	2836	0.0889331	6645
TRIM46	15745.5	5810	0.430523	5587	-0.0706013	8891	0.493841	5063	-2.18016	15311
FUCA1	15746	5811	0.0937844	7644	-0.142268	9494	1.55245	940	0.534169	4585
VWA3A	15749.3	5812	0.592852	4627	0.347988	5436	-1.07709	13073	-2.07758	15154
KSR1	15750	5813	2.09844	273	-0.367574	11175	-0.115243	8368	-0.758319	10687
NAA25	15751.8	5814	-0.3877	10570	0.246028	6246	0.930969	2948	0.196608	6126
GRM6	15753	5815	1.4398	1212	-0.0715352	8896	-0.695039	11383	-0.826456	10970
POM121L2	15754.1	5816	-0.251318	9772	0.727458	3071	-0.462134	10185	-1.43673	13554
CCNY	15754.6	5817	-0.6963	12209	0.468161	4589	0.754438	3761	-0.26974	8318
ATP5MJ	15756.1	5818	-0.353645	10387	0.484677	4471	0.199587	6620	3.30426	12
SLC5A8	15756.2	5819	1.36337	1392	-0.0868308	9045	-0.587071	10844	-1.56655	14004
SLCO2B1	15756.6	5820	0.330065	6173	0.115625	7328	0.0914221	7232	1.7502	786
LYPLA1	15756.8	5821	0.347183	6074	0.0682797	7702	0.192242	6659	1.28483	1822
ZNF451	15756.9	5822	0.614596	4499	-0.19185	9864	0.542382	4792	0.404016	5144
LPCAT1	15757.6	5823	2.29896	169	-0.422383	11592	0.00416812	7734	0.315299	5567
ROBO1	15759	5824	-0.851022	12855	0.309477	5733	1.72534	646	-0.853678	11096
TET1	15759.1	5825	-1.25445	14237	3.26088	9	-0.352968	9614	0.347723	5411
PSMD14	15759.4	5826	-1.12076	13847	0.420347	4921	1.64428	770	1.02561	2636
CAPZA3	15759.8	5827	0.136146	7390	-0.115869	9293	1.25397	1718	-1.75296	14521
SLC4A2	15761.4	5828	0.804779	3468	-0.274774	10516	0.4985	5040	-0.875005	11207
MEN1	15761.8	5829	-0.915933	13134	0.313948	5702	2.03273	308	-0.0279554	7165
OR52D1	15762.7	5830	1.82096	538	-0.217378	10082	-0.445966	10103	-0.145877	7733
WDR1	15764.5	5831	0.449287	5472	0.102785	7424	-0.0563482	8075	0.71536	3817
C10orf67	15764.9	5832	2.06147	295	-0.233831	10200	-0.471001	10232	-1.16261	12454
NGLY1	15767.6	5833	1.10144	2203	-0.495028	12086	0.73199	3871	1.34477	1650
CDC40	15767.8	5834	-0.787546	12611	0.270352	6038	1.90019	431	1.04269	2572
ZNF213	15768.5	5835	1.62089	833	-0.750899	13510	0.889455	3123	-0.780345	10775
METTL27	15768.7	5836	0.88554	3095	-0.149736	9556	0.0586433	7431	-2.57956	15624
PLP1	15771.5	5837	0.0992317	7613	0.477755	4523	-0.528546	10554	-0.643216	10097
ARMCX1	15772.3	5838	0.694341	4077	-0.285382	10589	0.701097	4042	0.191796	6155
PINK1	15772.5	5839	1.48057	1122	-0.461482	11877	0.349233	5841	-1.46012	13650
OR2B6	15772.5	5840	0.635298	4388	-0.115287	9285	0.303992	6091	-1.28088	12968
SLC25A30	15774.5	5841	0.808526	3448	0.175417	6826	-0.863325	12161	0.119902	6496
NRTN	15774.6	5842	1.3008	1568	0.0691462	7698	-1.10703	13205	-0.669564	10237
DDN	15774.7	5843	0.577332	4702	0.339226	5513	-1.02104	12866	-0.597309	9891
PEX5	15775.5	5844	-0.567227	11563	0.924442	2095	-0.332702	9510	-0.451429	9186
STIM1	15775.6	5845	0.740679	3809	0.0719743	7674	-0.429676	10018	-1.09689	12165
MLLT11	15778.2	5846	-2.31729	15585	0.722459	3091	1.228	1802	0.425412	5051
CASKIN1	15779.7	5847	1.73704	646	-0.10183	9165	-0.772056	11736	0.277716	5749
GHDC	15781	5848	-0.631925	11897	0.269984	6040	1.33427	1483	-0.190693	7932
TPD52L1	15781.5	5849	-2.87871	15722	0.855987	2388	0.929118	2957	0.528488	4620
GPR3	15782.7	5850	0.507082	5138	0.522675	4241	-1.60198	14688	-0.67613	10272
RPAIN	15782.9	5851	-0.954346	13261	0.375953	5218	1.48938	1092	0.746789	3703
EIF2AK4	15783.2	5852	-2.07149	15464	1.81653	269	0.06474	7391	0.821124	3417
MAP1LC3B2	15783.6	5853	-0.73032	12364	0.579613	3872	0.511195	4966	-0.761265	10700
ZNF334	15784.7	5854	0.0129151	8146	0.0390829	7944	0.861172	3258	-0.924336	11446
OBP2B	15784.7	5855	1.39601	1312	0.167444	6886	-1.82351	15149	-1.51555	13841
SPC25	15784.9	5856	0.995404	2619	-0.455522	11831	0.746266	3792	-0.602393	9914
PLXNA3	15787.6	5857	-0.367682	10483	0.288592	5891	0.740949	3822	1.08079	2453
RSBN1L	15789.2	5858	0.454969	5436	-0.0471507	8683	0.362934	5763	-0.053213	7283
ATP4B	15790.7	5859	0.391009	5830	0.688543	3267	-2.25053	15570	-2.805	15691
SCARB2	15790.9	5860	-1.04879	13604	0.530051	4188	1.02102	2585	-0.309943	8502
IDI2	15792.5	5861	0.215051	6938	0.683311	3302	-1.31988	13907	-0.319777	8541
ZNF501	15792.7	5862	1.36412	1390	-0.107305	9213	-0.536973	10595	0.161177	6299
CRTC2	15793.9	5863	0.819767	3386	-0.328052	10909	0.614438	4468	0.353744	5381
SLC22A11	15794.9	5864	0.281469	6462	0.0382603	7952	0.375037	5693	-0.838869	11039
TNKS2	15795	5865	-0.513757	11260	0.576976	3889	0.212536	6549	2.13102	335
ATAD3A	15797.3	5866	1.37292	1369	0.0244159	8067	-1.01044	12829	1.13233	2306
ERMARD	15797.4	5867	-1.10339	13802	0.993258	1846	0.166966	6797	0.92023	3033
ALS2	15798.2	5868	0.90146	3027	-0.628765	12885	1.44261	1210	-1.34762	13239
THUMPD1	15799.3	5869	-1.17787	14018	0.39286	5103	2.12641	251	1.88859	580
P2RY10	15799.4	5870	0.718098	3936	-0.476224	11974	1.2837	1645	0.543162	4545
PRPS1L1	15799.8	5871	1.41018	1286	0.120446	7283	-1.49797	14455	-0.0477959	7249
CCDC69	15799.8	5872	1.05205	2400	-0.225301	10136	0.0664462	7383	-0.119597	7611
FRMD5	15800.8	5873	1.30282	1565	-0.92815	14213	1.63664	782	-0.678688	10285
INO80	15801	5874	-0.544002	11430	0.763771	2852	-0.101744	8301	0.478249	4837
GPR180	15801.2	5875	-1.92834	15338	0.614489	3661	1.48182	1111	0.572016	4397
PCOLCE2	15801.5	5876	1.00523	2581	-0.081964	8992	-0.289887	9316	-1.08566	12117
NR3C1	15803	5877	-1.29829	14347	1.57665	501	-0.155789	8597	-1.87757	14820
PDLIM5	15803.7	5878	-0.793221	12635	1.0797	1557	-0.237606	9047	1.35861	1608
SARS2	15804.4	5879	0.401931	5774	0.2166	6499	-0.326881	9487	-0.215433	8059
ANKDD1A	15807.2	5880	1.07214	2321	-0.877634	14037	2.76336	40	0.765029	3634
MRPS9	15815.2	5881	-0.152393	9185	0.246732	6239	0.490786	5082	0.198432	6117
POLR2B	15815.7	5882	-1.63166	14989	0.696499	3219	1.04233	2489	0.797315	3515
NUDT21	15816.2	5883	-0.117137	8964	0.226701	6404	0.489964	5087	1.57625	1087
CABCOCO1	15816.3	5884	-0.533491	11371	0.926842	2080	-0.404326	9894	-0.195896	7962
GTPBP2	15817.2	5885	-0.469728	11027	0.64	3514	0.0177163	7646	-0.436142	9106
DIPK1B	15817.7	5886	-0.286895	10007	0.782995	2744	-0.53692	10594	-0.593366	9877
PPIC	15818	5887	-2.45268	15635	1.32136	932	0.330855	5941	-1.42171	13497
RPL37	15818.8	5888	-1.64572	15018	1.29618	989	0.179593	6724	1.80213	708
PANX2	15820.8	5889	1.10506	2185	0.155411	6993	-1.27083	13753	-0.540593	9613
ZBTB42	15821.4	5890	-1.08038	13707	0.655948	3438	0.719476	3931	-0.82991	10990
SIDT2	15821.6	5891	-0.683835	12155	0.907401	2167	-0.157315	8606	0.66287	4033
NINL	15823	5892	0.0765036	7762	0.48883	4445	-0.536055	10587	-1.08265	12090
TBP	15824	5893	-0.198354	9460	0.949196	1994	-1.01109	12832	-0.212894	8050
ESYT2	15825.2	5894	-1.09457	13768	0.523309	4237	1.08621	2320	0.694583	3906
ZNF783	15826.9	5895	1.08879	2259	-0.249622	10320	0.0839576	7286	-0.957964	11585
LMAN1	15827	5896	0.822429	3375	-0.306844	10740	0.527408	4871	1.51323	1229
UBE2G2	15828.2	5897	1.92317	427	-0.133524	9424	-0.753256	11649	0.499605	4746
TOB1	15828.4	5898	-0.824442	12757	0.765664	2839	0.231592	6463	0.0741437	6707
KIAA2012	15828.7	5899	0.931524	2881	-0.0416055	8639	-0.352283	9611	-1.28342	12977
SKI	15828.7	5900	2.24678	191	-0.406383	11458	-0.0606783	8095	-0.938836	11506
SUV39H1	15828.8	5901	1.50635	1052	-0.905412	14131	1.24927	1733	-0.132294	7671
NDUFS8	15831.8	5902	1.12862	2096	-0.269467	10478	0.0918495	7228	0.56875	4412
MMP19	15834.3	5903	1.93239	415	-0.22692	10144	-0.482802	10299	0.0340675	6879
ING3	15834.7	5904	-1.70404	15102	1.15353	1328	0.323662	5984	0.389115	5222
SWT1	15834.7	5905	-0.443573	10886	0.357521	5353	0.636389	4361	0.805788	3473
ZNF770	15836.1	5906	-0.678863	12129	0.479084	4511	0.671806	4182	1.16268	2218
H3C2	15837.5	5907	1.67234	732	-0.786935	13675	0.899897	3085	0.266506	5794
PM20D2	15838.9	5908	-1.03884	13568	1.88837	216	-0.488543	10336	-0.653369	10148
LARS1	15839.4	5909	-1.45165	14674	0.583843	3842	1.23009	1796	0.389943	5218
SF3B2	15841.1	5910	0.448575	5480	0.152951	7008	-0.229888	9007	0.396069	5186
SKP1	15841.6	5911	-1.66965	15057	0.71451	3130	1.0141	2611	0.432831	5022
F2	15842.2	5912	1.16245	1984	0.219452	6472	-1.77971	15082	0.0187706	6948
SHROOM1	15843.3	5913	-1.05263	13619	0.561102	3980	0.903996	3062	0.391582	5205
POLN	15843.4	5914	0.102275	7593	0.81395	2583	-1.49099	14436	-0.61652	9976
C2CD2	15844.6	5915	-1.36913	14495	1.80133	277	-0.209151	8892	0.384821	5242
WRNIP1	15846.2	5916	0.439196	5529	0.393967	5099	-0.96115	12602	0.0198405	6944
TMEM232	15846.7	5917	0.88893	3078	0.269667	6043	-1.45933	14333	-1.28564	12990
SLC22A17	15850.4	5918	-0.174335	9317	0.94027	2029	-1.0638	13022	-1.59154	14075
AJM1	15850.9	5919	0.77444	3646	0.0582551	7786	-0.461864	10183	-1.7265	14461
OR10J1	15851.5	5920	0.420178	5656	0.206323	6575	-0.350475	9602	0.373684	5282
GCK	15852.4	5921	1.0793	2293	0.189399	6726	-1.40231	14169	-0.986266	11709
MED27	15853.3	5922	-0.0366662	8457	0.342725	5486	0.0174762	7648	-0.568684	9759
FZD8	15853.8	5923	0.0489053	7942	0.109279	7379	0.547154	4767	-1.8065	14656
ACTR3C	15854.1	5924	-0.170643	9297	0.3488	5427	0.212459	6550	1.25085	1923
CHID1	15854.1	5925	-0.588593	11675	0.603932	3734	0.251797	6360	-0.952609	11564
LIMS1	15854.5	5926	-1.45863	14684	0.918337	2127	0.488442	5095	-1.86453	14793
TMEM237	15854.8	5927	-0.713206	12283	0.554065	4022	0.516515	4932	-0.800278	10877
MGLL	15854.9	5928	0.529552	4996	-0.213208	10051	0.72576	3904	-1.43842	13568
C3orf38	15856.1	5929	-0.0171368	8319	-0.133039	9418	2.01035	322	1.50877	1244
AGPAT1	15857.3	5930	-0.948119	13237	0.823228	2539	0.244127	6400	0.182041	6195
MDFI	15858	5931	2.38207	143	0.0583137	7785	-1.89612	15255	-0.756869	10680
DNASE2	15858.3	5932	-1.16042	13969	1.50193	601	-0.239242	9057	0.818736	3425
CRLF1	15858.4	5933	1.53454	999	0.158233	6959	-2.32349	15602	-1.48399	13725
DGKD	15859.4	5934	-0.467707	11018	1.08319	1547	-0.719242	11507	-0.0285541	7170
OTOP2	15859.7	5935	0.301145	6347	0.545454	4082	-1.15864	13395	-1.33362	13187
VPS29	15860.5	5936	-0.195071	9443	0.0734968	7649	1.14287	2096	-0.522556	9526
COMMD2	15861.1	5937	-2.2427	15553	0.609542	3692	1.59961	856	0.296287	5648
EIF3K	15861.6	5938	-0.360941	10433	0.194987	6670	1.02969	2544	1.93666	535
ANKS6	15861.7	5939	-1.48411	14733	1.9582	180	-0.18437	8767	1.34384	1654
TRAF7	15864.1	5940	0.910846	2972	0.177404	6806	-1.07351	13058	1.31116	1744
CXXC5	15866.5	5941	0.658114	4259	-0.393656	11371	1.04998	2462	0.801846	3497
TENT5D	15866.8	5942	0.151764	7301	0.791956	2698	-1.59918	14682	-1.22265	12711
PALM2AKAP2	15868.4	5943	1.11818	2127	-0.612779	12807	0.967492	2793	-0.37537	8810
ABRA	15869.7	5944	0.817078	3402	-0.159478	9624	0.121151	7051	0.0110939	6986
PIM1	15870.6	5945	0.860494	3213	-0.251879	10337	0.328007	5960	0.837437	3354
AKR7A3	15871.3	5946	0.403751	5764	-0.049343	8708	0.433013	5399	-1.02374	11864
LKAAEAR1	15871.9	5947	0.823519	3370	0.188546	6730	-0.970283	12644	-1.33613	13195
GPLD1	15872.8	5948	1.34833	1434	-0.54298	12375	0.575368	4629	-0.984392	11700
COL28A1	15874.3	5949	0.635741	4382	0.378107	5199	-1.38407	14120	0.558883	4452
CCT4	15876.7	5950	0.873714	3148	-0.136128	9446	-0.00287463	7772	1.95642	512
C9orf50	15877.5	5951	0.758524	3723	0.0591026	7777	-0.452734	10140	-1.27555	12944
S1PR4	15879.2	5952	-0.28098	9974	1.11199	1455	-1.11372	13228	-1.32748	13159
REXO2	15879.5	5953	-0.0489508	8565	-0.115746	9291	2.11971	255	1.40508	1493
LMOD2	15881.7	5954	1.20817	1852	0.0603067	7767	-1.02183	12868	-1.40425	13451
CTBP1	15883.7	5955	-1.3757	14512	0.696232	3220	0.850082	3306	-0.397026	8922
TUBGCP4	15887.2	5956	-1.22021	14141	0.881949	2287	0.388147	5635	0.417846	5081
SORBS1	15887.6	5957	-0.832627	12789	1.17895	1258	-0.341636	9558	-0.918079	11410
KDF1	15888.1	5958	-0.160546	9227	0.159701	6945	0.743245	3809	0.38599	5233
GOLGA5	15890.8	5959	0.498531	5176	-0.420151	11573	1.62801	798	1.83334	667
CCDC178	15891.1	5960	1.36525	1384	-0.266714	10461	-0.121609	8402	0.00430672	7021
ESPN	15892.4	5961	-0.344847	10337	0.662744	3408	-0.227443	8989	-1.69711	14370
CDK5RAP1	15892.5	5962	-1.41343	14596	0.693943	3238	0.881091	3167	0.111784	6538
PPCS	15892.8	5963	-0.548348	11462	0.467333	4600	0.490622	5083	1.18817	2126
MYH9	15896.1	5964	1.85977	476	-1.38374	15269	1.83444	514	0.969905	2866
PLK4	15896.2	5965	-0.525534	11322	0.507587	4335	0.357515	5799	0.083898	6664
USP15	15901.2	5966	-0.687515	12167	0.417458	4938	0.823245	3434	0.332716	5473
PNPT1	15902	5967	0.214172	6945	0.152885	7009	0.129832	7007	1.681	905
MAP3K8	15904.1	5968	0.425762	5621	0.341491	5498	-0.784877	11816	0.397852	5176
ACSS2	15906.5	5969	-0.983328	13369	0.721315	3096	0.462519	5237	-0.410499	8984
CEP170B	15907.1	5970	0.325209	6202	-0.166759	9684	0.927065	2966	0.757569	3656
PIBF1	15907.7	5971	-0.780473	12575	0.363291	5309	1.13062	2147	2.31703	221
SWSAP1	15908.9	5972	-0.063809	8662	0.461206	4642	-0.243382	9075	0.336715	5456
SRSF7	15910.3	5973	-0.804289	12677	0.457289	4663	0.863251	3242	1.47466	1322
FMR1NB	15911.7	5974	0.629315	4410	-0.0687808	8876	0.112273	7109	-0.725032	10509
PSMD1	15914.5	5975	1.54484	982	-0.191645	9860	-0.45976	10178	0.91693	3047
COX7A2	15914.8	5976	-0.577629	11621	0.442769	4770	0.588819	4570	1.46585	1348
NDST1	15916.8	5977	0.106427	7577	0.705668	3177	-1.18094	13462	-1.52707	13886
LRFN5	15917.4	5978	0.875215	3141	-0.410666	11497	0.7193	3932	-2.11442	15207
YME1L1	15918.2	5979	-0.489567	11156	0.211497	6543	1.21382	1852	1.5785	1082
SIRT7	15919.5	5980	0.140676	7362	0.342238	5492	-0.296982	9344	-0.869723	11186
ATP6V0A4	15920.3	5981	0.652068	4296	-0.368865	11187	0.950209	2864	-1.55632	13977
EML5	15920.3	5982	-1.56673	14887	0.73382	3034	0.873501	3191	-0.798298	10870
SH3BP2	15920.6	5983	-0.0825157	8760	0.164492	6906	0.577504	4620	-0.604233	9926
DENND1B	15923.2	5984	-1.10925	13820	0.487892	4453	1.16498	2019	0.520077	4647
IL18R1	15925.2	5985	1.05607	2381	-0.444472	11756	0.595423	4548	-0.471488	9275
F13B	15925.8	5986	0.131092	7419	0.657123	3432	-1.11108	13219	-2.08269	15164
ZNF717	15927	5987	-1.24938	14225	0.546056	4079	1.12727	2158	0.945402	2946
CASD1	15928.4	5988	-1.84957	15278	1.23354	1122	0.264096	6304	-0.118127	7603
STEAP4	15931	5989	-1.0665	13663	0.33675	5531	2.21141	196	-1.83624	14719
COA7	15933.2	5990	1.17716	1939	-0.782082	13652	1.312	1570	0.41565	5093
STT3B	15933.6	5991	0.150841	7304	-0.0884859	9058	1.00954	2625	1.57353	1095
RANBP17	15935.7	5992	-0.712269	12277	0.888706	2258	-0.135334	8474	2.30657	225
FHDC1	15936.3	5993	1.91256	435	-0.640759	12968	0.49454	5057	0.0502083	6813
RNF17	15936.5	5994	2.28276	180	-0.23937	10239	-0.548813	10652	-1.23773	12770
ARMCX4	15937.3	5995	-0.281086	9975	0.452176	4699	0.10969	7125	1.66586	928
NAT10	15940	5996	-0.200232	9473	0.223223	6436	0.599742	4528	-0.289468	8396
CTC1	15941.2	5997	-1.45547	14682	1.91543	205	-0.218251	8945	-0.828302	10980
MDH2	15941.5	5998	-0.547575	11454	0.463301	4626	0.48035	5138	1.32397	1708
SLA2	15941.6	5999	-0.424812	10776	0.485962	4463	0.237722	6429	0.684467	3960
CORO2B	15941.8	6000	-1.19514	14063	0.492489	4420	1.23656	1767	-1.71923	14434
C1orf35	15941.8	6001	0.198522	7035	0.320425	5662	-0.336416	9533	-0.912216	11373
CCDC91	15942.3	6002	-1.55253	14863	0.480612	4500	1.87937	460	1.34745	1640
ADCK1	15946	6003	-0.634764	11915	0.441444	4777	0.669672	4192	1.61232	1026
MADD	15946.7	6004	0.767179	3688	-0.15647	9603	0.161572	6826	-0.125323	7643
FIZ1	15951	6005	0.594318	4619	0.331631	5579	-1.10366	13197	-0.161324	7803
ADAM23	15951.8	6006	1.09167	2251	-0.526707	12281	0.74902	3781	-1.38333	13386
YIPF1	15952.7	6007	-2.05138	15447	1.11454	1446	0.415206	5486	0.860442	3252
SPAG16	15953.6	6008	-0.50254	11213	1.61559	451	-1.1923	13505	0.167735	6255
PNMA3	15955.2	6009	1.34156	1450	0.0869414	7544	-1.35541	14016	-1.62144	14161
HOXA9	15957.2	6010	0.720001	3923	-0.643053	12977	2.71721	45	0.686062	3952
AGAP3	15958.5	6011	0.268994	6552	0.431938	4845	-0.7871	11827	1.25993	1886
AIMP1	15958.6	6012	-0.337824	10301	0.806627	2621	-0.553128	10675	1.71076	853
TRMT2B	15959.5	6013	-0.40042	10646	0.731266	3050	-0.30175	9357	-0.73305	10559
ASGR1	15959.5	6014	0.745347	3787	0.315054	5693	-1.41202	14196	-1.21197	12665
LYZL6	15960.2	6015	1.35417	1420	-0.25936	10398	-0.156715	8603	0.33454	5462
WDR11	15962.9	6016	-1.153	13944	0.609284	3697	0.837199	3364	2.81778	60
DNHD1	15963.3	6017	-0.767116	12516	0.237332	6327	1.93628	389	-1.4339	13542
PTPRE	15963.7	6018	1.517	1031	-0.645182	12989	0.665841	4209	1.68409	900
RHOH	15963.8	6019	0.739172	3820	0.0370849	7962	-0.388371	9811	1.41493	1460
RBM26	15965.1	6020	-1.35704	14469	0.849966	2419	0.494245	5058	1.44307	1392
CFAP61	15965.4	6021	-0.343039	10324	0.347761	5441	0.460421	5254	-1.19513	12603
SUDS3	15966.2	6022	0.135995	7391	0.069823	7692	0.471845	5178	0.225457	5987
FZD2	15971.5	6023	-0.131973	9045	0.802269	2637	-0.937581	12482	-1.42953	13528
VPS51	15972.3	6024	0.0120617	8151	0.246467	6244	0.153554	6866	0.760594	3648
KIF1A	15973	6025	0.111776	7546	0.638161	3526	-1.04469	12946	-1.06186	12009
SLC39A2	15973.2	6026	0.296386	6367	0.447386	4738	-0.902051	12327	3.10788	27
CCER1	15974.9	6027	0.432291	5582	0.511758	4308	-1.44355	14287	-0.896442	11318
MORC1	15975.8	6028	-0.247282	9749	1.0464	1658	-1.14618	13349	-1.66883	14312
AGR2	15976.4	6029	-0.0331762	8427	-0.153448	9577	2.53062	92	1.91736	553
CABS1	15976.5	6030	-0.097739	8843	0.306591	5759	0.165819	6804	-0.963805	11612
DDX31	15977.1	6031	-0.380658	10532	0.332295	5570	0.554821	4729	-0.489914	9357
ZNF677	15977.8	6032	1.95087	394	-0.63578	12937	0.460173	5255	0.659074	4049
SPEF2	15979.7	6033	0.0608335	7862	0.233586	6358	0.116225	7079	-2.3044	15462
COL1A1	15981.4	6034	0.877937	3127	-0.53633	12337	1.04752	2466	-1.09261	12146
GADL1	15982	6035	1.06878	2334	-0.334474	10959	0.272705	6251	-1.83286	14709
IL4	15982.6	6036	1.81064	552	0.0730641	7653	-1.8271	15156	-1.60586	14118
LGALS13	15985.2	6037	-0.344091	10334	0.506885	4339	0.0655924	7388	-0.73711	10576
HYOU1	15985.3	6038	-0.0619569	8646	0.00818639	8209	1.06213	2413	1.51517	1223
TBC1D4	15987	6039	-1.53961	14842	0.507494	4336	1.58321	890	-2.03136	15091
ENTPD4	15988.1	6040	-0.90407	13082	0.284319	5933	1.95378	374	-1.09243	12145
PACSIN2	15989.5	6041	0.227616	6853	0.0436073	7901	0.393695	5599	0.410724	5108
B4GALT2	15991.8	6042	-0.167703	9274	0.654092	3446	-0.546329	10641	-0.847819	11072
CYBRD1	15991.8	6043	-0.942917	13219	1.11128	1458	-0.182236	8754	-1.899	14855
CFAP119	15992.5	6044	-0.259126	9827	0.848072	2430	-0.779436	11790	1.07898	2458
FSTL5	15993	6045	-0.553522	11497	0.937471	2038	-0.451483	10131	-1.64496	14226
H3C1	15994.1	6046	0.558623	4816	0.223124	6438	-0.690067	11350	0.729374	3767
HMGA1	15995.3	6047	1.25903	1694	-0.122565	9340	-0.482989	10301	0.274068	5777
YARS2	15997	6048	0.905558	3002	-0.668285	13111	1.45059	1194	0.787112	3554
GPR65	15998.2	6049	-1.09599	13775	0.586825	3832	0.827568	3417	0.687217	3947
PSMA3	15998.4	6050	-0.164997	9257	0.149841	7029	0.74184	3816	1.89157	578
PYGO2	15999.8	6051	0.658724	4258	0.108158	7388	-0.491463	10347	-0.825154	10961
OR2J3	15999.8	6052	-0.245791	9743	0.401839	5046	0.145117	6915	-0.152871	7767
FGF7	16000.8	6053	-0.0418738	8497	-0.0627558	8825	1.33673	1478	-0.782401	10792
KMT2D	16001.1	6054	-0.64933	11988	0.618927	3631	0.246486	6387	0.862845	3246
OPRK1	16001.8	6055	1.67988	719	-0.124608	9355	-0.76293	11692	-2.48307	15581
ATPAF2	16002.6	6056	-0.817001	12728	0.820971	2551	0.0648522	7390	0.462187	4908
PDLIM1	16002.6	6057	-0.89507	13049	1.66108	397	-0.627747	11052	-0.257671	8277
SLC3A1	16003.7	6058	1.03404	2475	-0.786288	13670	1.57952	897	-0.906879	11357
GLRB	16006.1	6059	2.57068	75	-0.161341	9639	-0.845131	12086	-2.11754	15209
NPB	16009.6	6060	0.786409	3577	0.368501	5269	-2.02797	15407	-1.27968	12964
MFSD10	16012	6061	0.714585	3953	0.385826	5151	-1.78542	15095	1.31805	1725
PITPNM2	16012.1	6062	-0.116687	8957	0.0946837	7486	0.829854	3400	-1.96805	14979
ARID4B	16013.5	6063	-1.47227	14708	0.684084	3295	0.888275	3128	1.05427	2548
MED9	16015.5	6064	0.467802	5365	0.0369529	7963	0.0131875	7678	0.296116	5649
DEK	16015.6	6065	0.90711	2995	-0.783718	13657	2.21456	194	-0.134114	7679
PRR18	16016	6066	1.11372	2147	0.181826	6784	-1.55373	14582	-1.7579	14536
PTCHD4	16016.5	6067	-0.346052	10348	0.350887	5403	0.434228	5390	0.0375153	6863
SLC2A3	16017.8	6068	1.08822	2261	-0.840574	13909	1.63949	775	0.85034	3298
USP31	16019.3	6069	-0.490067	11158	0.621199	3622	0.0200615	7637	0.507242	4706
PHF11	16019.7	6070	-1.24255	14205	1.37708	809	-0.160026	8627	1.19299	2117
SSH2	16019.7	6071	0.445157	5490	0.343754	5480	-0.884832	12261	-1.12087	12269
ABI2	16021.8	6072	-0.715284	12293	0.304509	5773	1.20411	1884	-0.97301	11649
NUP50	16022.3	6073	1.75106	625	-1.48465	15380	2.0018	328	-0.591316	9870
SLC19A2	16024.9	6074	0.702126	4030	-0.541496	12362	1.44919	1198	2.35259	206
FAM47B	16026.2	6075	-0.507378	11233	1.84361	249	-1.35045	14002	-0.689185	10337
ARVCF	16026.5	6076	1.58145	904	-0.00750985	8337	-1.16684	13422	-0.155305	7778
AP3D1	16026.5	6077	-0.67185	12097	0.754368	2920	0.0191207	7640	0.668195	4013
RRP9	16026.8	6078	1.13296	2082	0.240189	6306	-2.34459	15612	1.35595	1614
GPD1	16028.1	6079	1.3554	1418	-0.155505	9597	-0.477549	10270	0.10417	6577
SRPRB	16028.9	6080	1.22592	1795	-0.325076	10890	0.0891396	7251	1.95167	519
EPS8	16030.2	6081	-1.91446	15329	0.517939	4279	1.94848	379	1.00059	2741
PHACTR4	16030.3	6082	-0.0696172	8694	0.326858	5617	0.0644373	7394	0.823349	3407
NECTIN1	16031.6	6083	-0.0224699	8353	0.729489	3062	-0.999842	12782	-0.402491	8947
THAP2	16032.7	6084	-0.290515	10034	0.613319	3667	-0.266544	9199	0.0815589	6679
ELOVL3	16033.1	6085	0.0330624	8036	0.636329	3539	-0.902532	12329	-1.80099	14645
EIF2A	16034.3	6086	-0.918538	13145	0.806525	2623	0.181029	6711	1.38216	1550
OTUB2	16035.2	6087	1.33156	1476	-0.0678637	8867	-0.744799	11598	-0.670106	10245
ERVH48-1	16038.5	6088	1.37812	1353	-0.0260262	8491	-0.94299	12502	0.122162	6485
YTHDF3	16039.1	6089	0.36965	5954	0.192001	6703	-0.283346	9286	0.54642	4524
TNN	16041.9	6090	0.923182	2915	-0.0789931	8965	-0.297267	9346	-0.861126	11144
CCDC106	16043.9	6091	0.729063	3874	0.1468	7049	-0.751785	11635	-1.06395	12020
PIGB	16047.9	6092	-2.07324	15465	1.35265	865	0.1728	6755	1.23802	1966
HPGDS	16048.2	6093	1.13921	2060	-0.495097	12087	0.57826	4613	-0.716228	10459
SALL1	16048.4	6094	1.24892	1727	-0.241402	10259	-0.15512	8595	-1.34331	13218
UPK3B	16048.6	6095	0.25495	6671	0.435058	4825	-0.793984	11866	1.87858	597
GPR143	16048.6	6096	-0.653351	12008	0.449033	4727	0.63798	4350	-0.33031	8589
SZT2	16049.8	6097	-1.24419	14208	0.692988	3246	0.707744	4013	-0.177518	7875
FLG2	16050.3	6098	-1.82042	15249	1.75494	317	-0.0653142	8121	-1.90376	14868
CCDC82	16053.4	6099	0.390583	5833	-0.0625536	8824	0.427277	5426	-1.0803	12078
ADAMTS15	16053.9	6100	0.235421	6798	0.653556	3448	-1.45776	14330	-2.74319	15676
TMEM200B	16055.1	6101	-0.534207	11374	0.313975	5700	0.827864	3414	-0.713548	10447
CES3	16055.6	6102	-0.829524	12776	0.368422	5272	1.11504	2211	-1.24718	12824
BAIAP2	16055.8	6103	0.24073	6761	0.217317	6489	-0.150863	8563	-1.08504	12108
CD79A	16055.8	6104	0.499886	5170	0.193875	6682	-0.517409	10490	0.0723405	6718
C12orf76	16056.2	6105	1.16113	1989	-0.303008	10710	0.0698357	7368	-1.52997	13895
NIPAL3	16056.4	6106	0.533173	4973	0.0315271	8010	-0.0864114	8232	1.14989	2250
ITGB4	16056.9	6107	0.431362	5585	0.252472	6186	-0.586986	10843	-1.02845	11874
NME3	16056.9	6108	0.212799	6957	0.481998	4493	-0.84982	12105	0.0180712	6952
FAM205C	16056.9	6109	0.23992	6767	0.619361	3629	-1.35962	14034	-0.951624	11560
STK10	16058	6110	1.1138	2146	-0.119677	9320	-0.387276	9807	0.577084	4374
CRBN	16059.2	6111	0.265762	6583	-0.0821003	8994	0.703544	4029	1.4162	1455
CASP12	16059.3	6112	0.204155	7004	0.576454	3895	-1.10125	13187	-1.0853	12113
NRP2	16059.9	6113	1.85778	477	-0.41408	11516	-0.0458313	8014	0.101054	6602
SNAPIN	16063.7	6114	1.47063	1144	-1.07913	14695	1.53482	970	0.102797	6588
LMNB2	16064.4	6115	1.21599	1824	-0.218148	10088	-0.194974	8813	-0.713543	10446
IPO13	16065.5	6116	-0.601137	11741	1.17082	1286	-0.690862	11358	1.00016	2742
CASP3	16066.2	6117	-0.792021	12632	0.597802	3772	0.449004	5312	-2.32393	15478
RHBDD1	16069.3	6118	-0.165819	9263	0.093455	7500	0.908587	3041	0.838318	3349
CEP131	16069.3	6119	1.09327	2239	-0.313924	10791	0.150963	6877	-1.50381	13791
KIF2B	16071.7	6120	0.674958	4168	0.13743	7133	-0.637763	11103	-1.79096	14616
PCDH15	16072.2	6121	0.0843378	7698	0.849313	2423	-1.74889	15029	-0.846989	11070
RAB6A	16073.8	6122	-0.458569	10960	0.609911	3689	-0.024435	7899	0.207704	6078
ORC1	16076.2	6123	0.720778	3921	-0.146673	9525	0.149289	6887	0.0303612	6899
MT2A	16076.4	6124	1.66399	746	-0.558936	12468	0.350703	5834	0.0312745	6891
NIT1	16077.2	6125	-0.902301	13074	1.64268	411	-0.644668	11132	0.205853	6087
FAM167B	16079.5	6126	0.0908541	7665	0.683608	3300	-1.16198	13411	-1.52371	13869
ZFP62	16081.7	6127	-1.49301	14754	1.32395	924	0.00434833	7733	0.952096	2926
MMGT1	16082.2	6128	-1.49552	14763	0.533904	4165	1.32705	1514	0.807488	3464
CENPW	16084.3	6129	1.24068	1746	-0.34598	11033	0.105299	7154	0.471316	4869
TMEM121B	16087.5	6130	0.868558	3169	0.12714	7224	-0.919946	12401	-1.32667	13157
VRTN	16089.4	6131	1.13972	2058	-0.20331	9956	-0.186139	8776	-1.34111	13211
LPAR6	16089.4	6132	-0.0399692	8481	0.168259	6882	0.434016	5392	-0.749867	10646
ZNF189	16089.7	6133	0.40604	5753	-0.312306	10781	1.21084	1863	-0.910284	11368
SNAPC3	16092.4	6134	-1.54648	14849	0.470416	4575	1.74046	624	0.268732	5790
ZFP1	16094.5	6135	-0.46041	10975	0.283245	5943	0.787205	3600	-0.76578	10720
HIPK3	16096.3	6136	-0.15518	9204	-0.066386	8856	1.77952	581	-1.30795	13083
IL1R1	16096.3	6137	-0.091029	8807	0.448978	4728	-0.240505	9060	-0.686897	10325
CALCR	16096.8	6138	0.713405	3961	0.14658	7051	-0.746302	11607	-1.18223	12549
S100Z	16097.4	6139	-0.674868	12112	1.36875	833	-0.774496	11751	-1.0453	11944
LYSMD4	16101.3	6140	0.615253	4496	-0.386271	11317	0.999095	2673	-1.83319	14711
SERPINA10	16104.7	6141	-0.411686	10719	1.04515	1661	-0.872322	12190	-0.565364	9731
TMTC3	16105.1	6142	-0.629222	11882	0.2654	6071	1.15157	2066	-0.019626	7120
MDM1	16105.1	6143	-0.457225	10948	0.790863	2707	-0.396026	9857	0.441394	4991
NUP58	16107.3	6144	-0.619159	11834	0.154248	6997	1.96077	366	0.890376	3147
P2RY13	16108	6145	0.373313	5930	-0.0371971	8594	0.350962	5831	0.250246	5867
LCT	16108.4	6146	0.632978	4393	0.449548	4722	-2.08094	15466	-1.67381	14326
VPS13B	16109.9	6147	-0.735383	12385	0.327928	5609	1.10792	2234	0.751985	3682
PAX8	16110.1	6148	0.69004	4099	0.430498	4855	-2.423	15639	-0.0858545	7444
SLC25A12	16110.3	6149	-1.65453	15037	0.935992	2041	0.462146	5240	-1.60436	14114
GRM7	16110.5	6150	0.430254	5589	0.598972	3760	-2.28063	15586	-1.13319	12333
C19orf53	16111.3	6151	-0.43784	10852	0.27171	6028	0.779747	3647	1.55166	1146
RAP1GAP	16111.4	6152	0.32824	6179	0.148987	7035	-0.13372	8464	1.41655	1453
SNX13	16113.8	6153	-1.05303	13620	0.505146	4349	0.94911	2872	1.71098	852
ECEL1	16114.2	6154	1.28329	1626	-0.0373505	8598	-0.836794	12048	-0.628236	10026
EPS8L1	16114.5	6155	0.715568	3947	-0.139973	9469	0.124824	7030	0.56746	4414
IL1RN	16114.5	6156	0.0783332	7749	0.461863	4634	-0.577898	10802	2.01911	442
TOMM22	16117.5	6157	1.22983	1783	-0.773171	13615	1.11332	2219	-0.142565	7716
UMOD	16118.1	6158	1.20238	1868	-0.209694	10024	-0.224888	8975	-2.30373	15461
METTL6	16118.7	6159	0.222111	6885	0.307292	5751	-0.409581	9918	1.5393	1169
RNF146	16119.4	6160	0.268208	6556	-0.135586	9440	0.845389	3329	-0.504699	9438
DLK1	16122.3	6161	1.12827	2097	0.0802766	7602	-1.13014	13291	-1.43714	13558
C12orf75	16125.1	6162	1.57636	917	-1.05558	14622	1.31613	1555	-1.39324	13410
INTU	16125.8	6163	-0.478321	11084	0.634587	3553	-0.0578621	8080	-0.429948	9082
AKR1A1	16126	6164	0.63669	4378	0.0669249	7712	-0.384627	9795	1.6095	1030
C19orf12	16126.2	6165	0.135443	7399	-0.251485	10335	1.91147	411	-0.402835	8950
BOLL	16126.5	6166	1.22152	1805	-0.371168	11204	0.162047	6822	-1.83606	14717
FGF21	16126.5	6167	1.13606	2074	0.0201667	8116	-0.907573	12348	-0.816937	10936
C5orf24	16126.6	6168	-0.809356	12700	0.377628	5206	1.02123	2583	-0.187275	7913
CTF1	16126.9	6169	-0.177846	9334	1.21484	1169	-1.84212	15174	-1.24726	12826
SERPINB1	16128.8	6170	-1.29763	14345	0.587117	3829	0.954236	2850	-0.253979	8256
TRMT44	16132.7	6171	-0.875101	12968	0.598161	3768	0.512422	4962	1.72279	832
RELB	16133.3	6172	0.400641	5779	0.372909	5239	-0.947654	12523	0.0693857	6733
B3GNTL1	16133.4	6173	0.420612	5652	0.280325	5965	-0.683415	11316	-2.12389	15223
UBE3B	16134.6	6174	-1.15468	13952	1.66385	392	-0.428145	10011	0.289873	5681
CNOT6L	16138.4	6175	-0.998319	13421	0.398804	5065	1.21824	1835	-0.178705	7878
GPR20	16138.6	6176	0.623439	4449	-0.299595	10689	0.707506	4015	-1.48825	13739
SHPRH	16139.6	6177	-0.574836	11606	0.834996	2480	-0.312012	9408	-0.129539	7664
PACRG	16141	6178	-0.783946	12594	1.35616	859	-0.635107	11089	-0.403219	8953
UPK1A	16142.3	6179	-0.0952798	8832	0.550251	4056	-0.501827	10399	0.95138	2928
EHD2	16143.5	6180	0.658871	4254	-0.0805107	8980	0.0281669	7579	0.199005	6113
LYPLAL1	16143.5	6181	-0.85846	12896	0.726453	3077	0.241252	6410	1.13017	2317
GRIA2	16145.2	6182	1.15282	2017	0.202659	6607	-1.97897	15356	-1.01622	11834
CST1	16145.6	6183	0.737004	3832	-0.237919	10229	0.357353	5800	0.710484	3839
PVR	16146.8	6184	-0.589422	11679	0.216618	6497	1.29012	1623	0.750437	3687
CHMP4C	16148.3	6185	0.190695	7079	0.160562	6936	0.0591372	7425	-0.246136	8218
GPC5	16148.5	6186	1.49647	1075	0.0817389	7596	-1.66491	14828	-1.85246	14763
PAGE4	16151	6187	-0.292839	10050	0.476523	4534	0.00241756	7742	-1.19099	12587
ZIC2	16151.3	6188	-0.387396	10569	0.320981	5660	0.532201	4837	-0.168003	7834
RFX3	16151.4	6189	-0.857359	12885	1.24773	1095	-0.471752	10237	-0.205359	8010
PRB1	16152.1	6190	-0.606783	11764	2.34387	54	-1.30356	13850	-0.0884543	7459
SFMBT2	16152.1	6191	-0.00768202	8261	0.119684	7288	0.49537	5052	-0.560482	9713
FOXP1	16154.9	6192	0.945973	2805	-0.729778	13421	1.45479	1187	-0.92194	11433
ATF6B	16155.3	6193	0.47396	5323	-0.168271	9693	0.562676	4693	0.598249	4285
SDC1	16156.5	6194	-0.287666	10012	0.808949	2607	-0.718548	11498	-0.0438347	7236
ENDOU	16158	6195	1.41043	1284	0.0577304	7790	-1.40287	14173	-1.26875	12912
NEFL	16162.8	6196	1.60003	872	-0.255073	10363	-0.394969	9849	-1.08422	12102
ZNF592	16163.8	6197	-0.465392	11006	0.582842	3844	0.00955806	7708	0.16413	6282
LYG1	16164	6198	-2.0707	15462	0.754349	2921	0.908369	3044	-0.945344	11533
CRTC3	16164.5	6199	-1.47956	14722	0.739645	3000	0.714633	3962	0.508636	4698
MYO19	16164.7	6200	0.520736	5063	-0.0599828	8805	0.168503	6787	0.0215054	6935
MRPL10	16165.4	6201	0.787614	3568	-0.464493	11890	0.908791	3038	0.424913	5054
OR8G1	16166.2	6202	-0.336285	10289	0.550846	4048	-0.113315	8357	-1.91872	14895
RAI2	16166.3	6203	-0.0577238	8617	0.203712	6599	0.340936	5885	-1.87787	14821
PRICKLE2	16166.7	6204	0.773288	3649	0.145477	7061	-0.867564	12172	-1.64282	14221
ZNF366	16168.6	6205	0.325414	6200	-0.242054	10264	1.07655	2359	-0.554725	9688
RSF1	16169.1	6206	-2.35523	15601	0.789141	2719	0.863978	3240	0.200235	6110
RBCK1	16171.1	6207	-1.69945	15096	0.581942	3852	1.22789	1803	1.37855	1563
KLF1	16171.9	6208	0.407529	5743	0.0608721	7764	-0.0112209	7813	-0.23966	8185
ZNF12	16172.8	6209	-0.425242	10779	0.326955	5614	0.569615	4663	-0.609829	9948
APAF1	16173.2	6210	0.305596	6319	-0.361259	11136	1.8248	526	0.151753	6340
LIN7B	16175.2	6211	0.515418	5089	-0.304754	10731	0.900362	3081	-1.10843	12212
RFFL	16176.6	6212	2.07359	291	-1.88093	15644	1.76466	600	0.00485989	7020
PHB1	16177.6	6213	0.631869	4403	0.16857	6879	-0.707459	11453	0.826997	3393
FXYD7	16178.8	6214	-0.207423	9521	0.363016	5314	0.119409	7065	-0.371345	8793
CYTH1	16180.1	6215	0.983216	2669	-0.328455	10913	0.274917	6235	-1.41256	13478
PTP4A3	16181.4	6216	1.02819	2498	-0.0228702	8469	-0.652614	11165	0.0638311	6756
SPACA1	16181.4	6217	0.315848	6263	-0.304523	10728	1.36601	1404	-1.00012	11768
EML6	16181.8	6218	-1.30357	14363	1.8719	227	-0.389672	9824	0.494474	4777
ZFP92	16187	6219	1.35871	1405	-0.101294	9161	-0.701871	11428	-1.56442	13995
VGF	16189.9	6220	1.04781	2419	-0.0446237	8665	-0.601237	10920	-1.4561	13638
TINAG	16190.7	6221	0.936035	2857	0.0851672	7566	-0.918995	12394	0.0633749	6758
ADAP2	16193.5	6222	-0.527447	11337	0.404007	5033	0.503421	5010	0.857316	3268
BTN2A2	16193.6	6223	-0.56987	11576	0.713686	3133	-0.102436	8304	0.603859	4259
TRIB3	16195.4	6224	1.2498	1724	-0.416812	11534	0.236214	6439	0.0691667	6735
KHDRBS3	16195.5	6225	1.8295	526	-1.1345	14808	1.19817	1898	0.065473	6751
WNK2	16196.6	6226	-0.561864	11537	1.8199	267	-1.30387	13855	-0.587182	9854
MBD2	16196.9	6227	-0.756942	12472	0.244852	6258	1.51167	1032	0.502709	4729
SMR3B	16199.5	6228	1.57932	907	-0.473304	11956	0.163148	6818	-0.74375	10616
IFFO2	16202.9	6229	-0.383638	10548	0.526094	4221	0.00665364	7722	0.534887	4581
RPS19BP1	16204.3	6230	0.906161	2997	0.00302667	8251	-0.599563	10906	1.15388	2239
RAB33B	16209.6	6231	-1.24143	14199	1.29533	992	-0.165	8649	-0.549239	9654
EMC8	16209.7	6232	-0.55358	11498	0.71486	3128	-0.132138	8457	-0.422151	9038
CD69	16210.5	6233	-1.5617	14878	0.553505	4027	1.21244	1858	-0.211964	8043
FAM24A	16211.1	6234	1.20938	1845	-0.36031	11128	0.11794	7072	-2.15038	15263
PPP1R16B	16213	6235	0.439522	5526	-0.167137	9688	0.600509	4520	-0.129667	7666
DYNLL2	16213.4	6236	-1.37135	14501	1.04059	1672	0.1448	6918	-2.01072	15050
PHF13	16214	6237	1.488	1098	-0.446083	11768	0.143616	6930	-0.23498	8161
CEACAM7	16214.2	6238	1.21706	1818	-0.172794	9727	-0.385171	9800	0.699233	3886
GABBR1	16220.2	6239	-1.14359	13919	0.726697	3075	0.490549	5084	-2.49114	15583
PPP1R26	16220.2	6240	0.546989	4892	-0.39833	11398	1.12295	2174	-0.961151	11600
SHISA6	16221.3	6241	0.926788	2903	0.0416768	7918	-0.766054	11712	-0.342703	8656
PGM1	16221.4	6242	0.468275	5358	-0.0536355	8749	0.206373	6577	-1.74461	14494
RUSC1	16223.3	6243	0.190389	7080	-0.076989	8950	0.766815	3710	-1.85929	14782
HIPK2	16224.2	6244	-2.48644	15646	1.57104	506	0.042226	7519	-0.887322	11264
SMARCA5	16224.8	6245	-0.600795	11736	0.331874	5576	0.819038	3454	0.905716	3094
SPAG7	16225.5	6246	-0.307894	10133	1.06145	1611	-1.15072	13363	0.659354	4047
MAP4K1	16226.4	6247	1.11988	2121	-0.584582	12628	0.740046	3830	-0.116457	7592
VNN1	16226.4	6248	0.529483	4997	0.0637544	7739	-0.236535	9042	-0.834425	11012
C8B	16226.7	6249	1.04748	2420	0.186221	6743	-1.59357	14670	-0.55009	9658
PRB3	16226.9	6250	0.819055	3389	-0.142458	9496	-0.0440941	7999	-1.38727	13397
MED15	16227.8	6251	1.41591	1265	-0.317976	10821	-0.144609	8529	0.166025	6262
PLA2G2A	16230.8	6252	0.321878	6226	0.530517	4185	-1.37235	14083	-0.670029	10242
ST3GAL5	16231	6253	-0.302616	10103	1.12808	1400	-1.29296	13821	1.18335	2138
IMPG1	16231.2	6254	0.974974	2702	0.258397	6136	-2.04822	15434	-0.285694	8379
MEP1B	16231.2	6255	0.861475	3209	0.151831	7017	-1.06259	13015	0.922784	3025
LENG9	16232.2	6256	0.742147	3803	0.165872	6895	-0.91868	12393	-0.647757	10122
MAP2K4	16232.4	6257	-0.680279	12142	0.284028	5934	1.1175	2197	1.67097	921
POLR3GL	16232.6	6258	1.15584	2007	-0.928983	14215	1.5351	967	-1.82283	14688
RCSD1	16233.4	6259	0.543505	4910	0.172926	6843	-0.598098	10897	-0.828779	10981
ATM	16236.2	6260	-1.79347	15210	0.899624	2212	0.521468	4904	1.56742	1110
PAM	16236.9	6261	-2.34295	15594	1.18011	1256	0.284262	6182	-2.61301	15638
HSPA1B	16237.3	6262	-0.345604	10345	0.515588	4293	-0.0327782	7943	0.515618	4663
NUBP1	16237.3	6263	0.220107	6893	0.0397865	7938	0.330125	5945	1.29276	1798
BSND	16237.4	6264	1.42306	1253	-0.11275	9267	-0.726451	11541	-0.651858	10137
LIG4	16239.2	6265	-1.64873	15030	0.740536	2996	0.775535	3668	1.17552	2165
SLC7A10	16239.8	6266	0.883469	3107	-0.104516	9192	-0.23104	9013	-1.92256	14903
ARF6	16240.5	6267	0.670025	4200	-0.253438	10352	0.465648	5215	-0.412065	8993
TOX4	16240.8	6268	-1.66895	15055	0.789881	2713	0.672597	4177	1.92004	549
PON3	16241.5	6269	-1.77475	15187	2.31237	62	-0.241631	9065	-2.34011	15496
CERS3	16242.2	6270	1.7346	648	-0.278669	10547	-0.421025	9972	0.235592	5942
SCAF11	16242.6	6271	-0.775711	12552	0.274282	6010	1.33646	1479	1.0161	2680
C16orf54	16242.7	6272	1.63776	792	-0.521783	12256	0.224788	6492	-0.445849	9156
SLC25A38	16243.5	6273	-0.044102	8520	0.462157	4632	-0.414103	9940	-0.215993	8061
SPATC1L	16244.1	6274	2.02562	328	-0.286466	10599	-0.489293	10338	-1.40135	13437
PNPLA1	16244.3	6275	0.307888	6301	0.0465857	7879	0.143783	6926	-1.75834	14537
PUS10	16244.7	6276	0.54312	4913	-0.362618	11143	0.998152	2679	1.21413	2043
ST8SIA4	16245	6277	0.34831	6069	-0.00637898	8326	0.24244	6406	0.905911	3092
DTX3	16247.3	6278	-0.0281751	8398	0.945623	2009	-1.82251	15147	-0.298732	8439
RTKN	16248.2	6279	0.660997	4243	0.14105	7101	-0.69696	11394	0.376983	5273
SIN3B	16249.1	6280	-0.446298	10907	0.518459	4277	0.100307	7185	-0.193788	7951
HEY2	16250.8	6281	-0.62363	11857	1.503	598	-1.02031	12863	-0.410942	8986
FAM162A	16251.3	6282	0.771776	3658	-0.480934	12001	0.951483	2860	1.91628	554
RAG1	16253.1	6283	-0.653759	12011	0.280654	5962	1.07418	2372	-2.25672	15406
GSX1	16254	6284	0.773102	3651	0.226358	6409	-1.21808	13585	-1.33688	13197
TASOR2	16255.4	6285	-0.883277	12997	0.233029	6360	2.22008	191	1.87549	603
SLC37A2	16255.9	6286	2.10928	268	-0.584461	12625	0.208034	6567	0.940212	2966
SCNN1B	16258.6	6287	0.303777	6330	0.617635	3641	-1.74875	15028	1.06472	2511
MFAP4	16259.2	6288	0.135782	7395	0.140048	7110	0.158129	6848	-1.52298	13866
GARIN4	16260.1	6289	-0.0241013	8371	0.251971	6190	0.096317	7203	-0.0405189	7219
BIN1	16260.5	6290	0.561475	4800	0.131637	7189	-0.509115	10445	-2.74165	15675
CDC27	16261	6291	0.514246	5102	-0.392156	11351	1.15701	2039	-0.221542	8103
GCSAML	16264	6292	-0.0706227	8699	0.0357322	7971	0.845709	3326	-0.476709	9301
MED18	16264.5	6293	0.762158	3716	-0.686332	13185	1.81686	534	1.05591	2544
H2AZ2	16264.9	6294	0.660379	4249	-0.591412	12674	1.66694	744	-0.609219	9943
EN1	16265.2	6295	1.61187	853	-0.623463	12857	0.453806	5296	-1.36847	13318
NAGK	16266.2	6296	1.65397	771	-0.911643	14150	0.932255	2940	0.243744	5905
INSM1	16266.3	6297	-0.139795	9104	0.249224	6216	0.300726	6107	-1.4035	13446
POLR2K	16268.1	6298	-0.00134078	8225	-0.179953	9785	1.80833	544	1.14838	2256
H2BC10	16270.5	6299	0.940415	2831	-0.446635	11771	0.599223	4531	1.79007	722
DDX60L	16270.6	6300	-1.53357	14835	0.974282	1903	0.301935	6103	0.323105	5526
COL25A1	16274.8	6301	0.559591	4811	-0.188073	9835	0.434276	5389	-0.823988	10959
DNM1	16276.2	6302	-0.00644684	8251	0.428462	4870	-0.413135	9935	-1.76545	14564
GP5	16277	6303	-0.110666	8912	0.756393	2907	-0.99156	12742	-0.771189	10739
BRCA2	16278.5	6304	-0.266204	9871	0.0229102	8088	1.35059	1438	-0.0889019	7460
PPP1R1A	16278.6	6305	0.63468	4392	0.0204994	8113	-0.286688	9299	-1.33192	13178
GPBAR1	16278.9	6306	-0.0429082	8510	0.630996	3568	-0.838273	12060	-1.43669	13552
CDIP1	16279	6307	0.656138	4272	-0.419886	11568	0.953052	2856	-2.07694	15153
KAZN	16280.1	6308	0.664368	4236	0.377014	5212	-1.77998	15083	-1.04336	11934
TUSC2	16280.7	6309	1.6616	752	-0.325153	10892	-0.273451	9235	0.879161	3185
GRB14	16281	6310	0.32401	6215	-0.352832	11071	1.5203	1007	-0.664819	10211
RNF19B	16281.8	6311	0.748638	3772	-0.307137	10742	0.474497	5165	0.217228	6047
CNFN	16281.9	6312	0.312884	6277	0.269653	6044	-0.527659	10547	-0.53634	9588
CFAP52	16283.9	6313	0.0187365	8114	0.549482	4061	-0.763267	11697	-0.636027	10063
ZBTB26	16284.2	6314	-1.54172	14843	0.398182	5069	2.69728	54	-2.04791	15113
ARMH4	16285	6315	0.133432	7411	0.620024	3627	-1.2081	13545	-1.08044	12081
GABRB2	16289.2	6316	0.750831	3757	0.193281	6687	-1.05011	12967	-1.15366	12426
CAMK2B	16289.3	6317	1.85688	479	0.0407853	7926	-1.95292	15326	-1.47172	13684
SERTAD2	16291.3	6318	-0.62597	11868	0.528692	4199	0.31689	6028	-0.80312	10898
CACNA1D	16294.8	6319	0.57177	4739	0.452952	4691	-1.99968	15383	2.06621	398
RERE	16295.5	6320	0.0155475	8130	0.106149	7398	0.451075	5305	-0.0550245	7292
TMED2	16296.3	6321	-0.0644707	8666	-0.106454	9204	1.49679	1074	1.27736	1844
RIMKLA	16297	6322	-0.743558	12413	1.1715	1282	-0.585828	10839	-1.9836	15007
TNFSF9	16297.1	6323	-0.350886	10376	0.318814	5674	0.438086	5368	-0.413069	8997
ARNT	16299	6324	-1.51829	14809	0.764251	2848	0.63142	4385	-1.46889	13674
UTRN	16299.9	6325	-1.72734	15129	0.723725	3086	0.81532	3469	-0.659063	10172
EPHA6	16303	6326	1.6237	826	-0.034572	8571	-1.22694	13616	-1.40402	13449
PPIA	16303.8	6327	0.754956	3739	-0.427166	11629	0.794791	3556	-1.00411	11789
ETV5	16303.8	6328	0.666357	4226	0.382279	5178	-1.87077	15208	-0.00706486	7068
NCAPH	16304.9	6329	0.119686	7490	-0.0224946	8461	0.665365	4211	0.293432	5660
INHBA	16305.4	6330	1.76179	610	-1.22957	15029	1.31407	1564	-0.192323	7940
TBCD	16305.5	6331	0.240342	6764	-0.0856944	9037	0.677269	4157	-0.721444	10495
SLC9A2	16305.7	6332	-0.479525	11092	0.75496	2916	-0.355543	9633	2.00445	456
SETDB2	16312.5	6333	-0.52402	11313	1.16939	1289	-0.928493	12443	1.50728	1249
ANKRD10	16312.7	6334	0.30607	6312	-0.202218	9942	0.897633	3090	0.947464	2939
CYB5R2	16313.2	6335	-1.80847	15235	2.14858	109	-0.23661	9043	-1.32582	13154
TMEM179B	16313.8	6336	-1.6714	15059	1.01974	1758	0.292591	6140	0.689089	3936
SELENOM	16315.6	6337	1.51934	1026	0.027216	8048	-1.46632	14353	-0.871725	11193
DIS3L2	16316	6338	-0.230754	9652	0.55144	4045	-0.343088	9569	0.339536	5443
RFX7	16316	6339	-2.02953	15431	0.615741	3652	1.17426	1980	0.789312	3546
TRIM51	16317.4	6340	-0.920263	13147	0.544222	4094	0.620769	4433	-0.786393	10815
CSTF2	16322.1	6341	1.05506	2388	-0.977897	14374	2.07384	284	-0.350226	8698
CCDC62	16322.2	6342	0.00399791	8199	0.0456141	7885	0.643099	4324	-1.55445	13968
CD22	16322.8	6343	0.511966	5114	0.11216	7352	-0.385105	9799	-1.65591	14265
GNB4	16323.2	6344	-0.236718	9690	0.133449	7169	0.797759	3545	0.354964	5377
ACVR1B	16323.4	6345	-0.718067	12303	0.89021	2245	-0.266967	9204	-1.08678	12120
TFF1	16324.7	6346	-0.233534	9671	0.232697	6364	0.483735	5117	0.9554	2914
MPPE1	16325.8	6347	-1.98659	15391	0.581304	3860	1.28058	1658	-0.112075	7569
HACD3	16326.2	6348	-0.0571632	8614	0.0729364	7655	0.673227	4173	1.46785	1339
TMCC3	16327.2	6349	0.822814	3374	0.00478302	8237	-0.542362	10624	-0.155617	7780
RABEPK	16327.2	6350	0.607348	4539	-0.220718	10106	0.439323	5363	-0.671856	10254
CENPO	16327.3	6351	0.522008	5055	-0.302166	10705	0.815103	3471	-0.604763	9927
TMEM132A	16328.3	6352	0.962266	2749	0.0161117	8150	-0.763171	11695	0.589648	4318
PRMT8	16329.4	6353	1.3335	1472	0.0454113	7887	-1.36287	14044	-1.02231	11856
ST14	16329.7	6354	-0.80754	12693	0.355155	5369	0.999421	2670	-0.326241	8572
UBE2J1	16330.5	6355	-0.806831	12690	0.577544	3884	0.40591	5520	0.801161	3500
DUS1L	16332.3	6356	-0.458788	10962	0.591698	3805	-0.0735038	8169	-0.879951	11233
PPIG	16338.5	6357	-0.804119	12675	0.371541	5252	0.932954	2937	0.583123	4346
CUL1	16340.4	6358	0.150608	7306	-0.233672	10198	1.43663	1218	0.157354	6316
UBXN6	16340.5	6359	-0.048947	8564	0.0619334	7754	0.69194	4083	-0.0267359	7157
ZNF449	16342.4	6360	-0.140329	9111	0.26818	6055	0.212147	6551	-1.34222	13214
LGI4	16343.9	6361	0.456475	5416	0.538985	4127	-2.26417	15580	0.402861	5154
NCKAP5L	16345.2	6362	0.0383473	7999	0.723005	3090	-1.29943	13840	-0.193987	7953
DSCC1	16345.4	6363	1.08556	2268	-0.247886	10308	-0.098165	8289	1.17444	2168
SERPINA1	16345.8	6364	0.999804	2602	-0.723565	13389	1.19286	1907	-0.635146	10056
HCK	16346.7	6365	1.2308	1779	-0.457562	11849	0.312836	6046	-0.453016	9194
RRP12	16347.8	6366	-1.26223	14259	2.0373	155	-0.507855	10430	1.54561	1161
CD34	16349.9	6367	-0.0887852	8793	0.296001	5838	0.0567669	7440	0.324819	5511
TUBA1B	16351.4	6368	1.43043	1231	-0.459146	11859	0.161364	6827	-1.24696	12823
GUF1	16352.6	6369	-0.845299	12831	0.345237	5467	1.0842	2327	1.30867	1756
ADRA2B	16353.8	6370	0.830535	3332	0.171175	6861	-1.15341	13371	-1.16195	12452
SUPT5H	16353.9	6371	0.345048	6084	-0.0515679	8727	0.352091	5825	0.388804	5223
IL36RN	16356.2	6372	0.0668087	7829	0.271035	6032	-0.134958	8472	-1.46349	13663
HNRNPH3	16361.3	6373	-0.473584	11054	0.348975	5423	0.506457	4993	0.108473	6553
PRDM5	16361.8	6374	-0.614108	11808	1.47687	641	-1.07447	13064	-1.2758	12946
TOX	16362	6375	0.709988	3984	-0.138671	9460	0.0515849	7468	-0.176773	7868
CHMP3	16362.7	6376	-1.58477	14922	0.727399	3073	0.724203	3913	0.58045	4358
MRPL35	16364.1	6377	-1.2462	14215	0.646107	3483	0.678943	4151	1.52385	1200
GFPT1	16364.9	6378	0.472312	5334	-0.489377	12045	1.78291	574	1.98208	483
LDHAL6B	16366	6379	1.75256	622	-0.527021	12283	0.144263	6922	0.267488	5792
GSDMC	16367.7	6380	1.2817	1628	-0.455704	11834	0.257519	6333	-0.100571	7526
PDILT	16368.4	6381	0.942439	2821	0.0696667	7693	-0.950601	12543	-0.854832	11103
IMMT	16371.1	6382	-0.0521681	8584	-0.102524	9171	1.36753	1399	1.168	2202
PLCB4	16372.8	6383	-1.63806	15004	0.83137	2496	0.518711	4919	0.929775	3000
CEBPZ	16374.1	6384	0.632947	4394	-0.302389	10706	0.602571	4513	1.71066	854
METTL25B	16375.6	6385	-0.288327	10016	0.508046	4331	-0.15833	8610	-0.296342	8426
ZNF549	16376.9	6386	-0.141993	9122	-0.12582	9366	2.11387	260	0.421009	5065
CLNK	16380.5	6387	1.36452	1387	-0.0220142	8458	-1.09927	13171	-0.91472	11391
MFSD2A	16381.7	6388	1.26157	1687	0.0246099	8065	-1.18766	13493	0.756033	3661
RAB11FIP2	16382.8	6389	-0.411403	10717	0.291063	5876	0.571127	4653	0.196484	6127
ATL1	16383.3	6390	-1.08744	13745	0.670165	3363	0.48838	5096	-0.107767	7549
MAGEB1	16383.6	6391	0.798589	3504	0.162655	6923	-1.07415	13061	-1.38267	13382
SPSB4	16385.1	6392	0.794994	3519	0.167594	6884	-1.08759	13117	-0.485651	9334
VEPH1	16387.1	6393	1.09979	2212	-0.0484909	8695	-0.726327	11539	-0.496376	9395
CDKL1	16388.9	6394	-0.527225	11336	0.52338	4236	0.145425	6912	-0.164317	7819
TGM5	16394.4	6395	1.50041	1062	0.0916286	7517	-2.08362	15469	-0.308033	8484
SLC25A48	16395.4	6396	1.48199	1118	0.0675284	7704	-1.75059	15032	-2.00066	15033
CBLN1	16401.4	6397	1.09208	2246	0.139629	7113	-1.53632	14547	-1.09545	12159
HAPLN3	16401.6	6398	1.48039	1123	-0.103542	9183	-0.874893	12204	-0.192736	7945
CNIH1	16401.8	6399	-0.0617253	8644	0.24959	6210	0.122763	7042	1.43368	1416
SLCO4C1	16402.7	6400	0.933794	2869	0.123432	7251	-1.15678	13386	-1.13175	12327
ESD	16402.9	6401	-0.119793	8979	0.611228	3680	-0.698968	11406	-0.17602	7865
FBXL17	16403.6	6402	-0.820711	12745	0.478831	4514	0.633078	4374	0.285263	5709
SIAH2	16403.9	6403	-0.138414	9092	0.493661	4413	-0.393259	9841	0.180862	6203
EAF2	16404.9	6404	0.333389	6155	0.339991	5505	-0.824968	11991	1.5094	1242
CLDN10	16407	6405	0.875654	3139	-0.104484	9191	-0.284081	9289	-2.72387	15670
LOXL2	16410	6406	1.01324	2548	-0.438027	11704	0.443885	5335	0.0438268	6835
SEC11C	16410.1	6407	1.57113	931	-0.199282	9921	-0.634254	11084	1.45707	1365
SLC45A1	16411.5	6408	0.814996	3412	-0.0392382	8618	-0.425951	10001	-0.385364	8865
LCNL1	16412.2	6409	0.07544	7766	0.303108	5783	-0.256614	9147	-1.31504	13114
ALOX5	16412.2	6410	0.410807	5721	0.00154245	8259	0.0714898	7357	1.35759	1612
TSPAN15	16413.3	6411	0.448771	5478	0.440694	4784	-1.47132	14365	1.55768	1128
SYNPO	16414.2	6412	0.185184	7119	-0.0298431	8521	0.531326	4841	-1.64984	14241
PTGFRN	16414.4	6413	-0.308979	10138	0.416592	4942	0.0745579	7338	-0.784258	10802
TBL1X	16414.4	6414	1.61517	844	-0.142756	9498	-0.832591	12028	-1.38212	13376
HSPA9	16416	6415	-1.59239	14936	0.589082	3818	1.02415	2568	0.75316	3675
FBLN2	16417.8	6416	1.56624	938	-0.357509	11103	-0.197367	8825	-0.469455	9266
FAM110C	16418.7	6417	0.509886	5126	-0.373068	11216	1.02495	2565	-0.152991	7768
SRGAP3	16420.1	6418	-0.617439	11821	0.769345	2813	-0.22867	8997	1.68114	904
F12	16420.2	6419	0.17879	7151	0.318693	5675	-0.475252	10257	-1.3275	13160
RSPH14	16423.6	6420	-0.19829	9459	0.854587	2398	-1.10775	13208	-1.78388	14601
ABCC8	16425.4	6421	0.995759	2615	-0.0381597	8606	-0.659778	11201	-0.324678	8562
TMEM54	16426	6422	0.624211	4445	0.397948	5072	-1.9546	15329	0.0105893	6988
RILPL1	16427.8	6423	0.526339	5022	-0.166137	9677	0.37845	5680	-0.332817	8604
GP1BA	16428.2	6424	0.62115	4459	-0.353219	11074	0.74153	3818	-0.587125	9853
SLC1A6	16430.4	6425	2.7612	43	-0.314795	10797	-0.562297	10727	0.253178	5851
FBXO10	16431.3	6426	-0.130448	9037	0.164532	6904	0.468637	5202	-1.12273	12279
DDAH2	16431.6	6427	1.20372	1865	-0.482212	12009	0.361113	5778	-0.0348829	7192
TRPV6	16433.6	6428	0.862166	3200	0.17551	6823	-1.28089	13787	-0.556295	9692
PLEKHA4	16436.4	6429	-0.168683	9283	0.678794	3323	-0.766249	11715	-2.46853	15573
KCNK1	16437.4	6430	1.29101	1597	-0.604054	12751	0.548274	4755	-0.322992	8557
NTSR2	16437.6	6431	0.611486	4516	0.421392	4912	-2.22766	15555	-1.79774	14639
ZNF565	16439.3	6432	0.692235	4087	-0.619903	12841	1.52682	992	1.03925	2590
PAXX	16440.2	6433	2.3224	162	-0.438971	11717	-0.194851	8812	-0.629333	10034
TTC21A	16441.2	6434	0.835214	3318	-0.00652012	8329	-0.568349	10747	-0.36115	8748
HSPA1A	16445.7	6435	-0.499096	11199	0.340527	5502	0.542049	4794	0.684479	3959
DEXI	16445.9	6436	-0.859726	12901	0.440094	4787	0.767115	3707	1.26466	1872
CSK	16446.6	6437	0.977617	2691	0.110961	7368	-1.19103	13503	0.011586	6985
AIMP2	16447.1	6438	1.26697	1670	-1.21826	15014	1.99607	334	1.98922	472
LIAS	16447.9	6439	-0.0774065	8732	-0.0804749	8978	1.25994	1702	1.36561	1592
MZB1	16448.2	6440	-0.0970366	8839	0.610776	3683	-0.761194	11689	0.93878	2974
PIK3R5	16449	6441	0.763869	3705	-0.335558	10966	0.47672	5153	0.233472	5952
MRPL36	16451	6442	-0.262478	9851	-0.0475483	8686	1.72447	652	-1.12826	12298
OR8B8	16452.9	6443	-0.210073	9535	0.313484	5707	0.16342	6817	-0.932304	11489
NUDT2	16452.9	6444	0.894231	3060	-0.15471	9592	-0.178272	8723	0.88385	3171
NT5C3A	16453.8	6445	-1.17308	14001	0.33209	5575	1.73959	625	0.106202	6563
ASAP1	16456.6	6446	0.549899	4869	-0.245632	10290	0.544221	4782	1.30068	1776
FAM90A1	16456.7	6447	0.544447	4906	-0.0406283	8629	-0.0269022	7910	-2.03858	15101
LRRTM2	16459	6448	-0.717543	12302	1.95791	181	-1.16596	13418	-0.17187	7847
KIR2DL4	16459.6	6449	0.251783	6695	-0.00154655	8286	0.323081	5990	-0.879724	11230
ZNF746	16460.6	6450	0.660489	4247	-0.279641	10555	0.471656	5180	-0.762163	10704
PREPL	16460.9	6451	-1.00492	13448	0.642692	3500	0.431029	5411	1.53594	1176
ZNF701	16461.4	6452	0.717969	3937	-0.303702	10720	0.448835	5313	1.02933	2618
RHAG	16464	6453	1.08351	2276	0.0524214	7837	-1.11672	13237	0.291518	5670
ZNF596	16466	6454	0.458841	5405	-0.208847	10014	0.593345	4555	-1.35959	13287
BRINP3	16470	6455	-0.48111	11104	1.24054	1108	-1.15821	13393	-1.87958	14829
PRKCA	16470.7	6456	-1.48772	14740	0.385633	5154	1.92699	397	0.17761	6216
CALR	16470.7	6457	0.28759	6424	0.144948	7065	-0.180418	8741	2.75954	76
WSCD2	16471.5	6458	0.704546	4019	0.360785	5332	-2.17765	15533	0.217375	6044
SLC9B2	16473	6459	0.455553	5430	0.138799	7123	-0.439779	10069	-0.38181	8847
RPIA	16473.4	6460	1.06039	2363	-0.6309	12901	0.824055	3431	0.772542	3601
FKBP10	16474.4	6461	-0.0972583	8842	0.184147	6762	0.349494	5838	-1.31649	13117
EXOC2	16475.1	6462	-1.57146	14896	1.25083	1083	-0.0396197	7977	0.835625	3368
SLC25A37	16475.8	6463	0.293553	6388	-0.242216	10265	0.999079	2674	-0.297644	8436
UBE2Z	16477.7	6464	-0.650741	11996	0.418936	4927	0.538653	4806	-0.834381	11011
ARRB2	16478.4	6465	0.229461	6839	6.15808e-05	8273	0.348854	5843	1.56664	1114
MRPL19	16480.8	6466	0.697452	4056	-0.399752	11411	0.735578	3855	1.22849	1996
MACO1	16481.3	6467	1.59411	884	-2.14849	15709	2.19696	203	-0.0912047	7470
ACP6	16481.7	6468	-0.249443	9761	0.062807	7746	1.00533	2641	0.5036	4726
PPP1R1C	16482.5	6469	0.0225428	8096	0.533913	4164	-0.80423	11906	-0.998738	11760
HDGFL3	16482.5	6470	-0.335697	10284	0.288805	5889	0.425137	5444	-0.584748	9839
DCSTAMP	16482.7	6471	-0.25169	9776	0.375779	5221	0.0540271	7457	-0.862317	11149
SAMD5	16484.4	6472	-0.323854	10227	0.606754	3719	-0.36487	9686	-1.69367	14365
GPKOW	16485.1	6473	1.44096	1209	-0.36612	11167	-0.128127	8440	1.80933	698
PM20D1	16485.7	6474	0.658788	4256	-0.0226363	8466	-0.269565	9216	-0.698705	10378
SCLT1	16486	6475	-0.178654	9339	-0.113804	9275	1.99915	330	-0.702996	10394
CCL4	16490.9	6476	0.726051	3896	-0.268968	10476	0.338762	5896	1.2358	1976
IL24	16492.2	6477	1.0182	2530	-0.796425	13717	1.27817	1663	-1.57159	14022
CKM	16492.9	6478	0.501448	5163	0.282375	5949	-0.991321	12741	-0.170096	7840
SMARCA1	16495	6479	-0.271538	9905	0.870067	2328	-1.01166	12835	0.115011	6517
STPG1	16495.1	6480	0.732388	3854	0.0646889	7732	-0.662625	11220	1.90483	567
PIP4P2	16497.1	6481	-0.00626121	8248	0.3674	5278	-0.345573	9581	-0.938778	11505
RCBTB2	16497.3	6482	-1.26734	14271	1.10939	1464	-0.0773771	8192	-1.30769	13080
PUS7L	16497.6	6483	-0.324804	10232	0.315534	5688	0.331825	5933	1.15555	2234
DNAJA4	16499.3	6484	-0.600861	11738	1.26334	1061	-0.967187	12624	0.551311	4496
WTAP	16499.7	6485	0.183689	7131	0.0265337	8056	0.341941	5878	0.454324	4936
DLX4	16499.8	6486	0.60141	4575	0.0210072	8106	-0.324097	9472	-1.31934	13129
CSPG4	16501.3	6487	-0.427784	10791	0.720621	3104	-0.442398	10082	-0.0027044	7055
CFAP251	16501.7	6488	0.0953222	7634	0.248999	6219	-0.168775	8674	0.753709	3669
NLGN4Y	16501.8	6489	0.703041	4025	-0.235216	10208	0.27345	6244	-1.06539	12027
DTD1	16503.6	6490	0.796189	3513	0.147255	7044	-1.07092	13046	-0.918159	11411
FREM3	16503.7	6491	0.3037	6332	0.146421	7053	-0.221948	8960	-1.82286	14689
TNFAIP6	16504.3	6492	1.46974	1145	-1.35069	15222	1.62342	803	-0.646394	10108
NR1H3	16505.6	6493	1.9322	416	-0.987762	14409	0.827812	3415	0.683375	3963
TP53BP1	16505.7	6494	-0.460683	10979	0.895668	2230	-0.716023	11493	1.07573	2465
VCL	16506.2	6495	1.0559	2384	-0.353483	11079	0.140202	6953	2.23463	259
MAFF	16506.6	6496	0.9248	2910	-0.888331	14080	1.88786	447	0.562043	4440
NMUR1	16507.4	6497	1.93902	408	-0.0360265	8584	-1.55568	14586	-1.87949	14828
NDUFB3	16510.7	6498	0.237545	6788	-0.318551	10825	1.48943	1091	1.41152	1472
PCED1B	16511.6	6499	0.974682	2704	-0.694636	13220	1.06552	2401	1.2016	2093
TUT4	16511.7	6500	-1.34034	14433	1.44184	700	-0.320655	9449	0.506232	4710
TFF3	16511.8	6501	0.90777	2990	-0.110094	9241	-0.351926	9609	0.0851857	6659
NDUFC1	16512.8	6502	-0.0150941	8306	-0.00224604	8292	0.755362	3755	1.00411	2733
POLR2I	16513.3	6503	0.965667	2732	-0.769394	13599	1.28565	1638	1.34871	1636
STIP1	16513.5	6504	-0.0862604	8777	0.544965	4089	-0.642894	11126	0.536585	4571
MLNR	16517	6505	-0.33434	10274	0.165789	6896	0.788232	3596	-1.593	14079
SLC12A7	16517.2	6506	-1.20658	14106	0.321447	5657	1.8954	438	0.961265	2894
DDX3Y	16517.6	6507	-0.581023	11638	0.400529	5055	0.476576	5154	0.206104	6085
SERGEF	16517.6	6508	-1.09037	13755	1.40251	759	-0.487535	10326	-0.737617	10581
ALYREF	16518.3	6509	1.27808	1640	-0.285753	10594	-0.225497	8979	-0.711328	10436
KIZ	16519.4	6510	-0.826614	12765	0.371718	5247	0.882373	3163	0.0417596	6841
RPS9	16520.2	6511	1.1001	2210	-0.480572	12000	0.41923	5467	0.0542274	6796
LGI2	16521	6512	0.287812	6423	0.523047	4238	-1.43158	14253	-2.0331	15094
VAT1	16522.6	6513	0.528526	5008	-0.367763	11177	0.915566	3009	-0.964537	11616
TEDDM1	16524	6514	-0.0911872	8809	0.413375	4961	-0.31703	9430	-0.62825	10027
CGRRF1	16525.4	6515	0.0445723	7972	0.150185	7027	0.185488	6684	-1.00303	11784
B3GNT4	16527.5	6516	-0.872425	12948	1.31014	963	-0.641966	11119	-0.248856	8234
FAM222A	16527.6	6517	0.928117	2896	0.00755486	8215	-0.772511	11740	-1.07155	12038
GABBR2	16528	6518	0.420509	5654	-0.317178	10814	0.970946	2782	2.90149	50
ANKRD31	16528.4	6519	-0.621829	11847	0.317956	5679	0.77428	3678	-0.225343	8118
INTS15	16529.1	6520	-1.36139	14479	0.42145	4910	1.38656	1353	-0.958934	11589
NFE2L3	16530	6521	-0.0136557	8303	-0.209531	10022	1.86102	479	-0.359598	8744
CENPA	16530.9	6522	0.354108	6042	-0.433062	11679	1.78458	571	-0.183882	7905
CBLL1	16531.3	6523	-0.941522	13215	0.701798	3193	0.229201	6470	-0.173512	7851
ESRRG	16531.5	6524	0.431291	5586	0.139672	7112	-0.421411	9977	-1.96836	14980
EYS	16534.4	6525	0.804913	3466	0.0221032	8095	-0.651388	11160	-1.74217	14486
KCNH3	16535	6526	1.14064	2053	-0.108815	9229	-0.62235	11029	-2.02505	15079
HMOX1	16535.7	6527	0.827442	3352	-0.864881	13989	2.76956	39	0.838694	3344
IDO1	16536	6528	1.40616	1294	-0.541207	12360	0.295282	6130	0.467469	4885
SERF2	16539.1	6529	0.82309	3372	0.0350358	7980	-0.723345	11525	0.41136	5102
PLA2G1B	16539.3	6530	0.572922	4732	0.131755	7188	-0.633147	11079	-0.12386	7640
CPNE7	16540	6531	1.32534	1497	-0.0343243	8568	-1.08568	13107	-0.49429	9381
CR2	16540	6532	1.80243	561	-0.0776602	8955	-1.25971	13717	-1.80164	14649
IDH2	16540.3	6533	0.20868	6982	0.24074	6301	-0.336362	9532	1.46302	1352
OR2H1	16540.6	6534	0.632122	4400	0.291915	5869	-1.37358	14087	-0.705596	10410
LONP1	16542.5	6535	-0.136141	9075	0.873877	2315	-1.39504	14149	0.731462	3756
TNNI2	16543.3	6536	-0.874738	12967	2.29305	67	-1.0121	12838	0.697312	3893
OGT	16545.8	6537	-2.61215	15675	0.879395	2298	0.569791	4661	0.0376845	6862
ANKRD11	16547.5	6538	-0.355682	10399	1.13953	1367	-1.36783	14063	-1.62925	14187
WDR61	16547.7	6539	0.31416	6272	0.314221	5699	-0.769288	11724	0.418342	5076
ERBIN	16548.4	6540	0.0891743	7677	-0.193217	9870	1.2571	1709	1.04682	2565
BOP1	16549.6	6541	1.25987	1693	-0.338	10979	-0.0851531	8225	0.669918	4007
SPATA3	16550	6542	-0.122418	8993	0.403297	5041	-0.240606	9061	-3.03854	15728
NOM1	16550.4	6543	-1.03362	13544	0.421136	4917	0.983175	2730	-0.12334	7634
RUNX2	16551.1	6544	-0.528063	11339	0.156439	6978	1.1779	1967	-1.06171	12007
SLCO2A1	16551.2	6545	-0.530939	11358	0.12474	7241	1.35063	1436	-0.715047	10454
ITGA10	16551.8	6546	0.718136	3935	-0.154461	9588	0.0163154	7657	-1.52664	13882
SSX5	16551.8	6547	0.657129	4265	0.294087	5854	-1.45918	14332	-1.29685	13035
APOH	16553.6	6548	0.153387	7286	0.246024	6247	-0.270632	9222	-1.22294	12712
MRPL55	16555.8	6549	1.92935	423	-0.0003935	8278	-1.88996	15243	0.699959	3881
MAMDC4	16555.9	6550	0.245044	6735	0.0189298	8124	0.238238	6427	1.05969	2526
ABCA5	16556.1	6551	-1.10051	13791	0.902879	2188	0.0235668	7611	-0.704962	10402
NTN3	16558.4	6552	0.75373	3744	0.324249	5633	-2.1514	15520	-2.98608	15724
MS4A4A	16558.7	6553	-0.0332561	8429	-0.11412	9277	1.2337	1779	1.35546	1615
TAF11	16560.6	6554	-0.257076	9811	-0.0272443	8503	1.41627	1270	1.32371	1711
TEKT2	16561.5	6555	-0.0733641	8715	0.446379	4744	-0.43716	10053	-0.379126	8832
ANP32E	16561.6	6556	0.750356	3759	-0.510386	12196	0.932991	2935	-0.548683	9651
CACNB2	16562.8	6557	-1.01818	13494	0.286975	5908	1.55903	928	-0.898174	11322
SRSF8	16563.1	6558	-0.210291	9537	0.014569	8157	1.08281	2333	1.85556	637
RNF115	16563.2	6559	-1.97772	15382	0.425443	4889	2.31403	155	0.410302	5110
RTF1	16564.5	6560	-1.82769	15254	1.25349	1078	0.0189401	7641	1.10378	2391
RALYL	16564.6	6561	0.810945	3436	-0.0610413	8813	-0.40099	9886	-0.921642	11428
REG3G	16565	6562	1.45706	1176	-0.056216	8764	-1.11764	13243	-1.52515	13874
PPIP5K2	16565.3	6563	-0.668457	12078	0.156147	6984	1.56758	916	1.5632	1118
SYCP3	16565.8	6564	-0.342223	10316	0.278648	5979	0.434532	5385	0.0837431	6667
VCPIP1	16568	6565	-0.0531385	8596	0.195773	6662	0.208996	6564	0.365257	5331
DNAH6	16569.4	6566	0.0185356	8115	0.0490394	7855	0.509463	4976	-2.27912	15431
PSG1	16569.6	6567	-0.855007	12877	0.669883	3366	0.183645	6700	0.886246	3163
RALGAPA1	16571	6568	-2.46918	15640	0.751698	2938	0.799951	3534	0.017887	6954
PRKG1	16573.8	6569	0.202032	7014	0.303118	5782	-0.527396	10544	-0.427837	9071
EHBP1L1	16576.1	6570	-0.169216	9289	0.127057	7226	0.605803	4499	-0.986571	11710
CPS1	16576.3	6571	0.692042	4088	0.171896	6852	-0.987293	12723	-0.963487	11608
IGHMBP2	16576.6	6572	-0.0294954	8402	0.775696	2778	-1.44765	14299	0.329504	5492
RSAD1	16576.8	6573	-0.146473	9150	0.119727	7287	0.585002	4584	-1.18618	12563
SP6	16580	6574	-0.636736	11922	0.132117	7181	1.63243	792	0.291463	5671
PRKCB	16583.8	6575	0.651236	4300	-0.205879	9985	0.237542	6431	0.186435	6178
ING4	16586.5	6576	-0.987618	13381	2.29403	66	-0.901733	12325	-0.0511079	7270
EYA4	16591.3	6577	-0.710844	12271	1.21478	1170	-0.786272	11822	-1.47876	13704
GEM	16592.7	6578	0.255599	6660	-0.345393	11028	1.5084	1044	0.0645819	6754
LY6K	16593.1	6579	0.99365	2628	0.137074	7138	-1.4536	14315	-2.11069	15204
IKBIP	16593.4	6580	1.1867	1914	-0.673926	13127	0.731666	3876	-0.118422	7607
KLHL32	16598.7	6581	0.933631	2872	-0.318502	10824	0.145156	6914	-0.865152	11166
SUCO	16599.3	6582	0.565423	4778	-0.182987	9810	0.300844	6106	2.27694	238
SLCO5A1	16600.3	6583	0.784364	3593	-0.42507	11610	0.634422	4371	-1.79097	14617
CECR2	16600.5	6584	0.902827	3018	-0.0729148	8905	-0.498981	10382	0.103525	6580
IGSF6	16602.5	6585	0.707268	3997	-0.707424	13296	1.79276	563	2.12536	338
SPIB	16602.5	6586	0.424139	5631	0.243862	6274	-0.754286	11653	-1.08424	12103
KIAA2013	16603.5	6587	0.444211	5499	0.0352644	7978	-0.153552	8582	-1.60076	14097
SDF4	16604.1	6588	0.890906	3072	0.0451262	7892	-0.883151	12251	-0.381376	8844
NAPG	16605	6589	-0.771839	12534	0.415974	4947	0.660403	4235	1.13459	2297
TSPAN5	16606.2	6590	0.803488	3476	-0.674349	13129	1.28437	1642	1.49794	1274
TKFC	16606.5	6591	-0.18163	9358	1.07929	1559	-1.93773	15311	0.852635	3291
PES1	16606.6	6592	2.00757	340	-0.422143	11591	-0.250684	9115	0.270918	5784
CSRNP2	16606.6	6593	-1.68648	15081	0.640346	3513	0.849881	3308	0.986592	2802
CCAR1	16607.2	6594	-1.29677	14341	0.626167	3592	0.661847	4226	1.35143	1625
APBA1	16607.6	6595	0.205435	6996	-0.134162	9430	0.779464	3648	-0.354124	8720
SERPIND1	16609.6	6596	1.52294	1015	-1.2027	14982	1.28173	1652	0.133617	6425
SMAD2	16610.2	6597	-0.330083	10259	0.337557	5528	0.240215	6416	-0.00941477	7079
TCERG1	16611.7	6598	-0.139991	9106	0.337875	5525	-0.0596937	8089	0.834997	3371
ICA1L	16611.7	6599	-1.92563	15337	0.609064	3699	1.01935	2592	-1.24403	12805
GPBP1L1	16612.5	6600	-1.35533	14464	0.864376	2360	0.2401	6418	0.365132	5332
CLPTM1L	16613.9	6601	-1.37612	14513	0.971677	1912	0.0953607	7208	0.33006	5487
SLC38A9	16615	6602	0.303626	6333	-0.0142165	8401	0.203735	6590	1.25308	1917
SND1	16615.2	6603	0.490819	5225	0.0297964	8027	-0.211303	8906	1.32023	1718
ALOX15B	16617.2	6604	-0.711704	12275	0.666065	3389	0.0227757	7616	-0.120564	7617
RPGRIP1	16617.2	6605	0.502163	5155	0.335706	5540	-1.27724	13774	-1.89403	14846
SMUG1	16618	6606	0.140426	7363	0.252754	6185	-0.299659	9353	0.183132	6193
TRAIP	16620.4	6607	2.4796	104	-0.417611	11542	-0.344362	9576	0.699711	3885
SYTL3	16620.7	6608	0.267254	6565	0.279631	5972	-0.600991	10918	-0.378847	8828
TMEM123	16620.9	6609	-1.62408	14977	1.08152	1550	0.0896897	7245	0.652372	4069
ANKRD53	16621.6	6610	1.08219	2280	-0.394151	11374	0.172172	6759	-0.642501	10093
UBR7	16623	6611	0.944497	2813	-0.199147	9920	-0.186338	8777	0.288623	5687
UNC5D	16623.9	6612	0.979389	2683	0.20823	6566	-2.00832	15390	-0.662532	10194
PUSL1	16625.2	6613	1.42432	1248	-0.112845	9268	-0.892993	12289	0.417165	5087
PWWP2A	16625.3	6614	0.340938	6110	-0.261719	10423	0.904194	3059	-0.174204	7855
SCN1B	16626	6615	0.886628	3091	0.0218116	8098	-0.795662	11871	-0.056859	7300
FZR1	16626.3	6616	-0.554389	11506	1.37624	813	-1.24735	13677	0.562214	4436
COASY	16627.4	6617	0.111884	7544	0.230991	6377	-0.180419	8742	0.358877	5363
GABRB3	16628	6618	2.76036	44	-1.01293	14489	0.702843	4033	-1.23538	12757
TCEAL4	16629	6619	-0.134929	9061	-0.038971	8614	1.09861	2271	0.774107	3595
MLN	16629.1	6620	0.260056	6627	0.595228	3784	-1.75225	15035	-1.478	13700
C1orf68	16629.7	6621	1.80906	554	-1.58346	15465	1.3529	1431	-1.23091	12741
GPR27	16629.9	6622	-0.280903	9973	0.383736	5167	0.0323816	7558	-1.29492	13026
PIMREG	16630.1	6623	-0.337609	10300	0.218251	6483	0.590104	4566	-0.577345	9800
CHN1	16630.2	6624	0.870305	3162	-0.366722	11169	0.338901	5895	-0.427597	9069
MAP3K3	16631	6625	0.335255	6144	-0.259762	10401	0.903913	3063	-1.48549	13730
PNMA8A	16633	6626	-0.529722	11350	0.0576181	7792	1.80652	549	-1.26932	12917
LAIR1	16634.1	6627	-0.251552	9775	0.0420316	7915	1.01962	2589	0.783818	3564
GJD4	16634.3	6628	0.729157	3872	0.153091	7007	-1.0173	12849	-1.11252	12228
RIOK3	16634.6	6629	0.11439	7526	0.460643	4647	-0.847174	12095	-0.159837	7795
RARG	16634.6	6630	-1.14834	13934	1.03259	1706	-0.135811	8478	0.530351	4602
IL27	16635.9	6631	1.04591	2428	-0.0808566	8983	-0.648565	11152	-1.0426	11930
TMEM209	16635.9	6632	-0.478682	11086	0.762049	2869	-0.495115	10364	0.233616	5950
STX7	16637.4	6633	-0.0273259	8392	0.19608	6659	0.131611	6997	0.047026	6825
CSE1L	16637.8	6634	0.73431	3844	-0.625057	12865	1.27372	1677	1.94661	522
LTBR	16638.6	6635	-0.826653	12766	0.784777	2736	-0.0785916	8199	0.537845	4566
MEF2A	16639	6636	-0.818263	12733	0.677013	3333	0.112607	7104	-0.336455	8622
FGF17	16639.5	6637	0.0133855	8143	0.675406	3339	-1.25996	13719	-1.38489	13393
PCNT	16641.1	6638	-0.425639	10782	0.64606	3484	-0.355734	9635	-0.145858	7732
TFAP2D	16642.5	6639	0.0576763	7884	0.283683	5938	-0.252277	9121	-1.90508	14870
SLC38A6	16643.2	6640	-0.841359	12813	0.985617	1865	-0.387439	9808	0.84281	3329
AEBP1	16644.1	6641	1.33789	1459	-0.538519	12349	0.296618	6120	-1.28839	13000
CST9	16645.1	6642	0.623479	4448	0.00585064	8230	-0.367343	9696	0.547621	4520
SMURF2	16645.3	6643	-1.29716	14343	0.535008	4157	0.867872	3214	-0.839165	11042
TECR	16646.3	6644	0.933397	2873	-0.243399	10272	-0.0544248	8061	1.77595	740
PANX1	16647.1	6645	1.28864	1604	-0.827807	13854	0.909673	3034	0.441667	4989
CAMK2A	16647.2	6646	1.12266	2115	0.0539191	7822	-1.30286	13849	-1.24262	12797
CTDP1	16647.5	6647	1.09353	2236	0.0983665	7457	-1.47323	14374	-0.904513	11350
LHX1	16650.8	6648	1.27383	1651	-0.289499	10619	-0.260291	9169	-1.60241	14104
GSKIP	16651.4	6649	0.702427	4028	-0.684786	13178	1.60752	838	0.022554	6933
GNB1L	16652.5	6650	0.37615	5916	0.42697	4879	-1.35308	14009	-1.24407	12807
SYP	16654.2	6651	0.873195	3150	-0.276366	10528	0.100065	7186	-0.683602	10312
GNLY	16654.4	6652	0.121161	7481	-0.0424197	8645	0.597123	4541	0.726717	3778
NEU2	16654.8	6653	0.605331	4553	0.350033	5411	-1.71905	14962	-1.55629	13976
ZNF415	16657	6654	1.02961	2491	-0.422599	11594	0.302052	6101	3.20041	22
FZD5	16657.2	6655	1.44179	1208	-0.24729	10304	-0.506459	10424	-0.22371	8109
ZC3HC1	16658.1	6656	0.446801	5487	0.345981	5458	-1.20367	13530	-2.23	15375
AQP5	16661.8	6657	-0.398988	10638	1.17373	1273	-1.3822	14117	-1.57459	14031
CHD3	16662.3	6658	-0.789672	12619	0.533241	4168	0.371336	5714	-0.0151223	7105
MCM9	16662.4	6659	-0.915298	13131	0.695721	3223	0.168769	6785	0.663136	4032
LINGO2	16663.4	6660	0.226124	6863	0.111053	7367	-0.0241212	7898	-1.8696	14802
ERAP2	16663.7	6661	-0.515777	11270	0.455043	4676	0.184657	6691	-0.534504	9578
MTMR14	16664.1	6662	0.226332	6862	-0.134301	9433	0.716964	3944	0.317896	5553
TAAR9	16664.3	6663	0.727207	3886	-0.363643	11153	0.515077	4946	-0.0924726	7478
LST1	16664.4	6664	-0.217351	9591	0.340332	5504	0.0394379	7530	0.0875223	6651
IRF2BP1	16664.9	6665	0.990798	2643	-0.148675	9545	-0.389307	9821	-0.416322	9011
NUDCD2	16666.8	6666	1.9699	372	-1.05841	14631	0.837402	3362	0.177812	6214
ARHGAP32	16667.1	6667	-0.410723	10713	0.00188746	8256	1.726	645	0.260815	5822
VDAC3	16667.2	6668	0.792164	3532	-0.0764021	8942	-0.367395	9697	0.457786	4924
GCDH	16667.4	6669	0.388277	5841	0.220208	6462	-0.640871	11114	0.471904	4865
DYSF	16667.6	6670	1.14151	2050	-0.642765	12976	0.686696	4111	0.64082	4110
WFS1	16668.5	6671	1.23472	1768	-0.441964	11739	0.148455	6889	1.23903	1960
DHODH	16671.9	6672	-0.304306	10115	0.6676	3381	-0.589907	10854	-1.2794	12963
UNC13C	16673	6673	1.61483	847	-0.0685957	8874	-1.25938	13714	1.85275	640
PLPPR3	16675.4	6674	1.78462	577	-0.558685	12466	0.0917363	7229	-0.725209	10513
GIMAP8	16677.7	6675	-0.327625	10246	0.441961	4773	-0.045288	8010	-0.94541	11534
INSIG1	16678.3	6676	1.1082	2174	-0.53233	12309	0.463299	5230	0.692824	3917
DESI1	16678.9	6677	0.546277	4897	-0.132262	9413	0.158391	6847	0.134038	6420
NOL3	16678.9	6678	1.14197	2048	0.119056	7297	-1.73991	15012	-2.16437	15286
ZNF221	16679.9	6679	-0.580434	11635	0.374103	5229	0.480605	5136	-1.37679	13354
AFF4	16680.7	6680	-1.704	15101	0.742721	2983	0.61978	4436	0.310264	5587
ZC3H15	16681.5	6681	-0.259718	9832	0.0947393	7485	0.825427	3421	0.613274	4210
PAF1	16682.7	6682	1.19646	1883	-1.09954	14733	1.51641	1016	1.16839	2197
GRIN2A	16683.3	6683	1.44396	1203	-0.166231	9678	-0.758779	11680	-1.1867	12567
FSTL4	16683.5	6684	-2.57754	15667	3.44685	6	-0.292602	9326	-0.389225	8889
HELB	16686.1	6685	-1.37059	14498	0.629468	3576	0.671888	4181	0.444784	4981
PNP	16687.2	6686	-0.314968	10170	0.487608	4455	-0.181076	8747	1.5948	1056
RRP1	16687.9	6687	0.94544	2808	0.0299434	8026	-0.949257	12536	-0.348114	8691
MAL2	16689.2	6688	0.936169	2856	-0.666961	13105	0.979382	2742	1.74208	799
APP	16690.4	6689	-0.939666	13209	0.408233	5004	0.848502	3315	-1.47891	13705
TRPV2	16690.6	6690	0.956933	2770	-0.482733	12011	0.512009	4964	-0.183543	7904
CLDN19	16691.8	6691	-0.150962	9173	0.953379	1979	-1.70939	14937	-0.904091	11348
WDR72	16692.8	6692	-0.156536	9208	0.466575	4605	-0.396154	9859	-1.72509	14452
CYP4F2	16693	6693	1.36936	1375	-1.20119	14980	1.40532	1296	1.28406	1824
TMEM220	16694.3	6694	-1.02571	13518	1.98103	176	-0.854593	12123	-2.2074	15348
CAMK1	16696.6	6695	0.943169	2818	-0.174821	9745	-0.275369	9246	-2.01228	15053
OXSM	16697.3	6696	1.72521	665	-0.922456	14189	0.737205	3844	1.60939	1031
B3GNT7	16698.2	6697	-0.214119	9567	0.756771	2904	-0.963357	12609	-1.01112	11819
IQGAP2	16698.3	6698	-0.38566	10559	0.182167	6781	0.755968	3752	0.365688	5329
WNT2B	16698.7	6699	0.603143	4564	-0.41018	11493	0.832438	3382	-1.51145	13822
SMIM10L2A	16701.3	6700	-0.0345345	8442	0.596052	3780	-0.95396	12561	0.699776	3883
SULF1	16701.4	6701	1.53824	991	-0.927647	14210	0.841405	3341	0.804091	3482
FCHSD1	16702.6	6702	-0.465542	11007	0.754619	2918	-0.521333	10512	-0.992434	11738
TSPEAR	16705.7	6703	0.847964	3262	-0.0649053	8843	-0.491611	10350	-1.17835	12528
PI4KA	16706.4	6704	0.453956	5439	-0.478981	11991	1.45709	1180	0.608985	4234
KL	16709.4	6705	-0.676941	12117	0.107912	7390	1.97451	358	-0.860946	11142
EEF2K	16710.7	6706	0.573934	4725	-0.359742	11121	0.730522	3885	-0.138066	7699
MUC15	16711	6707	-1.51652	14803	0.844858	2439	0.327143	5966	-0.622993	10000
SLC39A11	16711.7	6708	-0.574107	11597	0.347668	5443	0.53125	4842	-0.44862	9169
SERINC5	16712.4	6709	0.16	7246	-0.328756	10918	1.73351	638	-0.805335	10908
AP1M2	16712.4	6710	0.822945	3373	-0.581725	12609	0.918883	2990	0.969415	2869
KLK15	16714.1	6711	1.21412	1831	0.133325	7171	-2.39806	15634	-1.80798	14659
LTN1	16714.8	6712	-0.111939	8919	-0.00994428	8363	0.890389	3121	2.20528	285
CDX1	16717.5	6713	1.37304	1368	-0.0519123	8731	-1.1386	13321	-2.14455	15254
PRKX	16718.9	6714	-0.0804854	8752	0.923077	2102	-1.98159	15361	-1.67046	14316
MTLN	16719.1	6715	-0.0951139	8831	0.076476	7627	0.56798	4666	0.717611	3811
RTP4	16719.5	6716	-0.680027	12139	0.323861	5638	0.768553	3701	2.18027	302
VIM	16722.3	6717	0.219282	6899	-0.109037	9232	0.631169	4387	-0.466121	9251
OR2L2	16722.4	6718	1.37519	1360	-0.183726	9817	-0.67255	11262	-1.59836	14088
PAK2	16722.5	6719	-0.723372	12329	0.267893	6057	1.00793	2630	0.41881	5073
ARHGEF37	16723.1	6720	-0.0799967	8748	-0.122699	9343	1.32957	1507	-0.449255	9179
B4GAT1	16723.3	6721	2.84793	31	-0.352353	11066	-0.575747	10790	-0.568259	9756
TPBG	16725.4	6722	0.790797	3546	-0.639559	12960	1.14369	2093	-0.826784	10973
PPP4R3C	16726.9	6723	0.420026	5657	0.226375	6408	-0.744723	11597	-0.0759471	7374
RYR1	16727.2	6724	0.417075	5675	0.264131	6083	-0.87307	12194	-1.0089	11811
SEPTIN7	16729	6725	0.989112	2651	-0.9803	14377	1.71094	678	1.37202	1573
TTLL10	16729.3	6726	0.0460763	7963	0.329965	5594	-0.390619	9832	-1.4305	13532
RACK1	16731.3	6727	-0.755733	12464	0.685592	3285	-0.00073337	7761	2.16821	311
NF2	16731.3	6728	1.19622	1886	-0.850512	13945	1.01324	2614	-0.576921	9798
OPRPN	16732.3	6729	0.619638	4472	-0.392907	11361	0.739897	3832	-0.475534	9295
ZNF302	16735.5	6730	-1.12633	13861	0.31652	5684	1.4666	1158	-2.22167	15369
YWHAE	16736.7	6731	-0.766675	12514	0.336389	5536	0.831797	3388	1.02637	2631
UGGT1	16738.9	6732	-1.0374	13562	0.262243	6096	1.62207	807	1.13098	2311
MRAS	16740.1	6733	-1.01039	13467	2.04879	149	-0.904269	12336	-1.51729	13848
LIG1	16740.2	6734	0.665166	4233	-0.460378	11867	0.866827	3223	0.372994	5285
NFYB	16741.4	6735	-1.16962	13995	0.262043	6098	2.2471	183	0.529651	4609
RBM24	16741.6	6736	0.0464293	7958	0.0230904	8086	0.489374	5090	0.274678	5775
SP5	16742.1	6737	-0.315612	10173	0.452841	4693	-0.119626	8392	-2.15683	15276
TM4SF20	16743.9	6738	1.32327	1502	-0.28574	10593	-0.352394	9612	-0.798358	10871
TCF21	16744.4	6739	-0.459705	10970	0.72828	3066	-0.494425	10362	-1.96192	14971
SMYD5	16745	6740	-0.253778	9795	0.409378	4998	-0.113901	8359	-0.422727	9042
ADAMTS12	16745	6741	0.555067	4842	-0.358194	11111	0.744912	3801	-0.625107	10011
PHLDB3	16745.2	6742	0.0155377	8131	-0.117763	9310	1.03915	2503	0.535543	4577
MYO15A	16748.8	6743	0.379285	5898	0.143157	7078	-0.427418	10008	-0.538762	9598
PROC	16752.1	6744	0.456615	5415	0.351433	5399	-1.32728	13927	-0.618801	9984
HMX1	16752.5	6745	1.43206	1226	0.0430699	7904	-1.84326	15177	-0.051279	7272
ATAD3B	16752.5	6746	1.1964	1884	-0.0122326	8385	-1.13496	13306	0.550852	4500
CTLA4	16752.6	6747	0.674465	4170	-0.308323	10752	0.418269	5473	-0.199968	7980
MYO7A	16753.6	6748	-0.49359	11179	0.0900272	7525	1.32026	1538	-0.401513	8943
ITPRID2	16754.3	6749	-0.0249292	8376	-0.125194	9360	1.15047	2071	-0.474036	9289
HOXA3	16755.2	6750	-0.560622	11529	0.336585	5534	0.529628	4849	-1.97534	14994
DBR1	16755.8	6751	1.26219	1684	-0.229095	10166	-0.463282	10190	0.72315	3792
PARVG	16756.2	6752	0.248541	6718	-0.00265005	8299	0.222975	6500	0.455473	4933
SF3A1	16756.8	6753	1.35807	1407	-1.4508	15347	1.7166	669	0.413315	5097
SIDT1	16757.9	6754	0.960685	2757	-0.668338	13112	0.916235	3003	1.93728	532
CLXN	16759.6	6755	0.219876	6894	0.62081	3625	-1.86883	15204	-1.12854	12303
COQ10A	16759.6	6756	-0.578249	11624	1.32584	919	-1.21129	13559	-0.658106	10169
GTF3C2	16760.6	6757	-1.00031	13430	0.233747	6354	1.80811	545	1.96705	505
ZBTB22	16761.2	6758	0.877709	3129	0.224455	6423	-1.91185	15283	-1.42012	13493
TYRO3	16761.5	6759	-0.180753	9354	0.269605	6045	0.126136	7022	-0.879812	11232
MRPL41	16762.8	6760	0.629286	4411	-0.0834103	9010	-0.136386	8481	-1.09319	12152
POLR3A	16766.2	6761	0.846749	3267	0.177362	6808	-1.4674	14356	-0.0427413	7233
TFAP2E	16766.9	6762	0.173065	7173	0.0509077	7843	0.177223	6737	-1.13134	12325
ZNF488	16767.1	6763	1.20008	1875	-0.156302	9601	-0.619062	11018	1.02715	2626
ZNF628	16769.8	6764	-0.598993	11725	0.608443	3705	-0.0612603	8097	-1.38221	13377
MYO5A	16770.3	6765	-0.28738	10011	0.967819	1924	-1.34444	13983	-1.28089	12969
ZNF827	16770.4	6766	-1.71298	15111	1.14011	1364	0.0117566	7694	-0.000185923	7040
POGZ	16771.2	6767	-1.62414	14978	0.706171	3172	0.622158	4425	0.753542	3671
CASP2	16772.9	6768	-0.4786	11085	0.793989	2681	-0.614846	10988	-0.675286	10268
HBQ1	16773	6769	0.646991	4320	0.299358	5816	-1.62497	14749	-1.0342	11901
AMN	16773.6	6770	0.708872	3994	0.114199	7341	-0.895038	12300	-0.8533	11092
SETD6	16773.9	6771	-2.02389	15425	0.998077	1829	0.252346	6357	-0.114042	7580
MARCKS	16775.5	6772	-0.335434	10281	0.0963475	7474	0.9256	2974	-0.138127	7700
LRR1	16776.1	6773	0.404368	5759	-0.116168	9296	0.319886	6013	0.262103	5816
MGAM2	16776.7	6774	0.0215071	8099	0.807416	2618	-2.04045	15426	-1.05122	11972
BCAS1	16777	6775	0.0726999	7786	0.123951	7247	0.127987	7013	1.61482	1023
WDR17	16777.7	6776	1.70565	684	-0.582808	12614	0.133112	6987	-2.08472	15170
ANKS4B	16778.9	6777	1.13262	2084	-0.059714	8801	-0.887956	12271	-0.627574	10022
MLC1	16779	6778	0.883836	3104	-0.14159	9485	-0.32735	9489	-1.57154	14021
CEP192	16779.9	6779	-0.826801	12769	0.357524	5352	0.818923	3455	0.773929	3596
PRPH	16780.1	6780	-0.279783	9966	0.500071	4379	-0.303017	9365	-0.916744	11398
LGALS12	16781.7	6781	0.0524147	7922	0.556279	4007	-1.06627	13031	-0.689485	10339
HYAL3	16781.8	6782	0.897434	3045	-0.0963355	9127	-0.477308	10265	-0.598385	9897
DYNLT1	16784.4	6783	-0.764495	12503	0.171753	6854	1.53449	971	1.24204	1950
TGDS	16784.5	6784	-1.39172	14545	0.869688	2330	0.185036	6688	1.51892	1213
SYT17	16785.6	6785	0.511028	5120	-0.0677613	8865	-0.0048086	7779	1.54797	1151
CEP164	16786	6786	0.488447	5241	-0.00445199	8311	-0.167409	8666	0.142056	6378
MCTS1	16787.3	6787	-0.0992781	8852	-0.156836	9606	1.53368	976	0.819883	3421
MORN5	16788.2	6788	-0.185999	9384	0.263212	6093	0.142008	6938	-0.864415	11160
NEUROD2	16788.3	6789	-0.111653	8916	0.985622	1864	-2.77359	15713	-1.49458	13756
IFNAR1	16789.9	6790	-0.460207	10974	-0.0231515	8473	2.54816	88	1.03023	2616
FAM185A	16790.4	6791	-1.11622	13836	0.780594	2757	0.146482	6905	1.29813	1780
ATP10B	16791.9	6792	-0.216906	9587	1.03184	1707	-1.7654	15052	-0.711984	10440
FHIP1A	16792.9	6793	-0.96553	13302	0.476905	4532	0.650434	4281	-0.605844	9929
FOXO3	16798.8	6794	-0.0685602	8685	-0.160366	9628	1.44933	1197	-1.43681	13555
TTC26	16800.6	6795	-0.785929	12605	0.825272	2528	-0.255251	9140	-0.620581	9992
SHISA2	16801.8	6796	0.407182	5746	-0.371961	11208	1.06076	2419	-1.65848	14279
TIPARP	16803	6797	0.216567	6926	-0.216647	10075	0.945258	2888	-0.58481	9840
FAM8A1	16803.2	6798	1.09135	2253	-0.956111	14300	1.31898	1542	-0.747576	10637
ACTR1B	16803.5	6799	-0.0054504	8243	0.526616	4215	-0.875747	12211	-1.76519	14563
USH1G	16804	6800	-0.180154	9352	0.740457	2998	-1.04378	12942	-0.192663	7943
TNFRSF21	16804.5	6801	-0.630732	11891	0.516781	4285	0.163966	6813	0.585155	4335
MOSPD1	16804.7	6802	1.07009	2330	-0.335598	10967	-0.0118477	7817	2.44282	159
FAM193B	16805	6803	-0.644135	11964	0.142924	7083	1.38691	1350	-0.192406	7942
CCDC153	16805.1	6804	0.294189	6385	-0.0564773	8766	0.284375	6180	-0.866865	11171
TTBK1	16806.3	6805	1.48958	1095	-0.185479	9826	-0.779367	11788	-1.44081	13572
LRRC47	16806.6	6806	0.375085	5920	-0.344138	11019	1.03176	2539	1.05108	2556
SUGT1	16807.4	6807	-2.00952	15412	0.906447	2173	0.360757	5781	1.1899	2120
CNTN6	16809.8	6808	1.44893	1191	-0.0490816	8704	-1.28984	13805	-0.82183	10952
DOC2B	16812.1	6809	0.0079518	8177	0.0516085	7839	0.435646	5382	-0.789334	10825
LAMC2	16812.9	6810	1.59512	881	-0.887452	14075	0.713021	3972	-0.440787	9130
DAB2IP	16814.1	6811	-1.19805	14076	1.02873	1721	-0.154317	8588	-1.37458	13341
AKIRIN1	16814.7	6812	-1.25491	14240	0.967401	1927	-0.0357897	7958	0.488258	4795
TRIM63	16814.8	6813	1.42861	1239	-0.325231	10894	-0.339829	9551	0.378326	5268
USF2	16815.7	6814	-0.0607125	8638	0.33094	5581	-0.237833	9048	0.582291	4349
FAM126B	16816.4	6815	-0.515066	11265	0.118969	7298	1.17725	1969	-0.638415	10073
UBL3	16816.6	6816	-0.747805	12429	0.365977	5291	0.683441	4133	2.21883	275
TMOD3	16817.2	6817	-0.27033	9890	-0.0496192	8710	1.42265	1251	0.719048	3803
NEK1	16817.5	6818	-1.39651	14556	0.817302	2563	0.267077	6289	-1.93373	14929
SATB2	16817.9	6819	-0.185609	9381	0.332101	5573	-0.0433979	7995	-1.30239	13059
CAD	16818.5	6820	-0.123909	9002	0.0929893	7504	0.530743	4845	1.64805	956
PIN1	16818.9	6821	0.625278	4436	-0.555204	12449	1.17814	1966	-0.79491	10851
PUS7	16819.1	6822	-0.237769	9696	0.0707655	7688	0.81194	3492	0.338455	5451
TTC12	16819.9	6823	-0.283544	9988	0.461074	4644	-0.2108	8902	1.21204	2057
THAP9	16820.5	6824	0.069277	7818	0.179379	6797	-0.0273172	7912	-0.5275	9552
WFIKKN1	16820.9	6825	0.256091	6657	0.385731	5152	-0.99115	12739	-1.08384	12097
SLC22A18	16821	6826	0.455625	5427	-0.366843	11170	0.918897	2989	-0.876237	11212
C1orf115	16821.5	6827	0.766025	3695	-0.116952	9305	-0.241012	9062	-1.35445	13260
MAP3K7CL	16822.8	6828	-1.6976	15095	2.18388	97	-0.473132	10244	1.11171	2356
SPEG	16825.1	6829	1.42933	1235	-0.180695	9792	-0.760547	11687	-2.43644	15557
SORCS2	16825.6	6830	0.878474	3123	0.089131	7530	-1.1308	13295	-1.32232	13141
C3orf70	16825.7	6831	-0.0465368	8547	-0.239583	10245	2.09984	266	-0.467376	9256
GDAP2	16826	6832	-0.331716	10266	0.306497	5760	0.249395	6375	0.566006	4422
TNIK	16827.5	6833	-0.948432	13238	1.18553	1245	-0.564098	10735	-1.32101	13134
VGLL3	16833	6834	1.2766	1644	-0.610687	12789	0.43782	5372	2.00805	453
TGFB2	16833	6835	-0.114477	8936	-0.164518	9660	1.60733	839	-0.340005	8645
GIPC3	16833.5	6836	-0.205475	9509	0.555201	4015	-0.582444	10824	-0.736547	10573
SH3GLB2	16834.3	6837	-0.578281	11625	0.100002	7445	1.44605	1202	0.416968	5089
HPS5	16836.3	6838	-0.300602	10087	0.699243	3201	-0.729352	11554	-0.049673	7262
COL20A1	16836.7	6839	1.03869	2463	0.150385	7024	-1.88667	15238	-1.55559	13973
ITM2C	16837.9	6840	0.237193	6792	0.597243	3775	-1.87267	15214	0.549415	4508
UBE4A	16838.7	6841	-0.767538	12518	0.254532	6165	1.07413	2373	1.03543	2597
ATP6AP2	16838.9	6842	-0.296935	10071	0.0300662	8022	1.0793	2349	0.514438	4672
EXOC4	16840.3	6843	-1.00433	13446	1.13279	1383	-0.46422	10195	1.217	2028
DLX2	16841.4	6844	0.407539	5742	0.136057	7144	-0.479128	10284	-1.65518	14263
RPN1	16842.2	6845	0.466071	5375	-0.218081	10087	0.471754	5179	1.50898	1243
PHYH	16842.4	6846	0.316736	6259	-0.467997	11923	1.93783	387	0.43243	5023
PRPF31	16842.9	6847	0.188681	7094	-0.239389	10241	1.06513	2404	1.24317	1947
PLPP7	16844	6848	1.24125	1744	-0.0787202	8961	-0.957973	12580	-1.9086	14879
ADD1	16844.4	6849	-0.436538	10842	0.212782	6529	0.688245	4106	-0.200722	7986
SURF2	16845.5	6850	0.641649	4348	-0.14338	9501	-0.00711877	7790	-0.764303	10712
PKD1	16847.4	6851	0.95752	2766	0.17884	6799	-1.89505	15252	-0.839719	11045
ARHGAP20	16848	6852	0.43348	5567	0.366147	5290	-1.37651	14100	-1.75473	14528
SRY	16849.1	6853	0.611277	4518	0.362305	5321	-2.23047	15557	-0.729456	10537
SCAND1	16849.7	6854	0.983113	2670	-0.119949	9323	-0.529546	10561	-0.191915	7938
TTLL5	16852.4	6855	-0.407504	10689	0.413569	4960	0.0724464	7347	1.36569	1590
APCS	16852.4	6856	1.78402	578	-1.02096	14511	0.778919	3650	-0.150514	7750
PRSS27	16853.1	6857	0.7604	3720	-0.576901	12579	0.962894	2816	-1.01022	11817
ZNF850	16853.7	6858	0.690271	4097	-0.386343	11318	0.56398	4688	2.17392	306
ZNF75D	16857	6859	-0.473388	11053	0.54592	4081	-0.142386	8514	0.358941	5362
KCNE4	16857.1	6860	-1.60176	14948	1.05506	1631	0.0276685	7584	-1.02183	11854
ZNF35	16858.2	6861	-0.540602	11401	0.222724	6441	0.811544	3494	1.28346	1827
PIK3CA	16859.6	6862	-0.995256	13408	0.366218	5288	0.964643	2808	0.54374	4540
SLITRK5	16860.9	6863	-1.4018	14573	1.45856	669	-0.421228	9975	-0.639154	10078
SDR16C5	16864.3	6864	2.1349	255	-1.57327	15456	1.08366	2329	-1.54904	13949
TRAK1	16864.9	6865	0.458317	5408	0.157982	6965	-0.649523	11154	1.83555	664
GLDC	16866.7	6866	1.48334	1111	-0.756687	13534	0.544825	4779	-1.58883	14066
NIPBL	16868.4	6867	-1.45523	14681	0.369318	5262	1.51129	1037	0.137313	6401
POU2F3	16868.9	6868	-0.724075	12334	0.551954	4037	0.170037	6772	-1.54938	13952
QTRT2	16869	6869	-0.400194	10644	0.611853	3676	-0.406297	9903	1.31993	1721
TUBB2A	16874.4	6870	1.11201	2153	-1.24865	15059	1.95799	369	-0.822608	10955
CUX1	16877.1	6871	-0.638452	11930	0.622321	3616	-0.0747803	8177	-1.20733	12649
PIR	16877.4	6872	0.582053	4674	0.106558	7396	-0.699677	11412	1.31102	1746
NEK4	16877.8	6873	0.556358	4836	-0.574251	12562	1.41116	1285	1.17401	2170
HMBOX1	16877.8	6874	-2.03313	15433	0.706721	3168	0.711828	3980	-0.283561	8371
STX1B	16879.7	6875	1.1162	2138	0.0971554	7466	-1.71071	14943	-1.45232	13628
ARHGAP9	16880.2	6876	0.272529	6533	-0.0541564	8752	0.293391	6137	0.71384	3826
DYRK1B	16881.3	6877	-0.530879	11356	1.05296	1638	-1.00428	12802	-0.165514	7821
TFDP2	16883	6878	-1.58476	14921	0.855893	2389	0.277821	6221	0.804878	3479
BMP2K	16883.7	6879	-0.409037	10698	0.0270529	8050	1.33776	1476	0.319357	5545
COG8	16885.9	6880	-0.18609	9386	0.071428	7684	0.694014	4075	-0.974833	11653
WASHC4	16886.8	6881	-0.541259	11412	0.221392	6454	0.805209	3508	0.448278	4964
MACROH2A1	16889.6	6882	-0.146938	9153	0.111555	7359	0.49845	5041	0.61916	4191
ITPKA	16889.6	6883	-0.0103643	8279	0.768198	2824	-1.72767	14988	-1.52831	13890
PSMB6	16889.8	6884	-0.401696	10656	0.473446	4555	-0.0884618	8242	1.28393	1825
STMN3	16891.6	6885	0.295932	6372	0.245736	6250	-0.656358	11183	-2.28963	15444
POP4	16892.1	6886	-1.29539	14334	0.296549	5837	1.85293	482	-0.875738	11209
LCN1	16892.6	6887	0.952507	2792	-0.17517	9747	-0.358852	9655	-1.80826	14662
NSUN4	16893.8	6888	-2.41402	15623	0.552157	4036	1.14967	2074	0.7624	3642
ZFC3H1	16895	6889	-0.849277	12847	0.477435	4527	0.479304	5143	0.861094	3251
TTC19	16897	6890	-1.33936	14432	1.27053	1050	-0.333616	9518	0.793217	3534
SYT4	16898.3	6891	0.283367	6449	0.1018	7433	-0.195831	8819	-1.29587	13033
PPP1CA	16899	6892	0.922686	2917	0.0310696	8014	-1.00494	12806	-0.0761505	7377
SPIDR	16899.9	6893	-0.501475	11207	0.225077	6419	0.727693	3896	0.134726	6415
EPHB3	16901.7	6894	1.28999	1599	-0.265166	10448	-0.436527	10052	-0.46439	9242
IL31RA	16903.6	6895	1.21973	1810	-0.133398	9422	-0.76661	11716	0.325745	5505
CHST6	16903.6	6896	-0.335669	10283	0.71242	3142	-0.720962	11513	-0.658861	10171
ST8SIA3	16904.7	6897	0.682998	4127	0.0861498	7552	-0.817123	11955	-0.906495	11355
TRAPPC4	16905.7	6898	-0.0118318	8285	-0.177653	9768	1.25689	1711	2.30698	223
SCGB1D1	16906.4	6899	0.0158165	8128	0.199648	6632	-0.0330415	7945	-0.415274	9007
SH3D21	16907.3	6900	1.25441	1710	0.083651	7577	-2.01794	15401	-0.00421858	7060
CDH10	16909.3	6901	2.43773	118	-0.205852	9984	-1.0805	13093	-1.70018	14376
RGS3	16910.5	6902	0.18422	7128	0.126259	7229	-0.0902851	8253	-0.646305	10107
SLC17A7	16911.4	6903	1.69389	701	-0.379675	11265	-0.38593	9802	-1.66859	14311
BRAF	16912.6	6904	-0.161685	9233	0.248435	6222	0.105943	7147	0.746648	3704
CHORDC1	16912.7	6905	-1.26157	14255	0.451054	4710	0.967081	2794	0.475732	4850
RPP25L	16913.8	6906	0.0794668	7740	0.488427	4448	-0.98199	12702	1.69699	874
RPL15	16917.9	6907	-0.858045	12892	0.325607	5626	0.912972	3017	1.55431	1139
FGF4	16919.3	6908	1.17333	1950	-0.0348163	8573	-1.09905	13170	-1.51903	13856
MTHFD1	16922.6	6909	0.186984	7106	-0.335984	10969	1.46978	1145	1.72316	831
ZNF837	16924.4	6910	1.49746	1071	-0.196578	9898	-0.805916	11911	-1.55928	13981
OLFML1	16924.5	6911	-0.409932	10704	0.112643	7348	0.944331	2890	-2.07059	15135
SMPD1	16924.7	6912	1.8635	472	-0.283487	10579	-0.710794	11472	-2.09751	15184
HECW2	16926.7	6913	-0.1775	9333	0.717823	3112	-1.0542	12986	0.261642	5818
SNX2	16927.9	6914	-2.22115	15538	1.12876	1396	0.0782122	7318	1.4315	1420
LRSAM1	16929.8	6915	0.281237	6463	0.579659	3871	-2.54177	15681	0.143554	6372
SELL	16930.4	6916	1.10089	2207	-0.624407	12861	0.579139	4608	1.22549	2002
PHF3	16930.8	6917	-1.13073	13885	0.758033	2897	0.160268	6835	0.3452	5421
RBM42	16931.7	6918	-0.600806	11737	0.591971	3802	-0.0806662	8204	0.535254	4580
NGEF	16931.8	6919	0.254557	6677	0.210916	6549	-0.473599	10247	-0.143865	7723
NOC4L	16932.9	6920	-0.219443	9599	0.275889	6001	0.115862	7081	0.380934	5259
NXPH3	16933.5	6921	-0.141978	9121	0.928195	2074	-1.91825	15293	-1.55161	13959
TUBGCP5	16933.9	6922	-1.09826	13784	0.632913	3560	0.371129	5717	-0.0360094	7200
PSMD3	16934.4	6923	0.803244	3478	-0.310714	10773	0.169575	6780	0.206127	6084
SOX13	16934.5	6924	1.50064	1061	-0.593427	12684	0.201013	6609	2.43513	167
GZMM	16935.3	6925	0.117106	7510	0.582813	3845	-1.4226	14230	-1.59976	14093
PMPCB	16937.4	6926	-2.87387	15720	0.613741	3665	0.983754	2728	1.16862	2195
GOLGB1	16937.5	6927	-1.18452	14040	0.752521	2932	0.211322	6557	1.61976	1013
METTL25	16937.8	6928	-0.956126	13270	0.731309	3049	0.0558254	7445	0.78844	3549
CHRNB2	16937.9	6929	0.208749	6981	0.318197	5677	-0.714614	11490	-1.36061	13293
BOC	16938.7	6930	0.522424	5050	0.0377958	7955	-0.409029	9916	-1.22653	12731
LHX2	16940.9	6931	1.43862	1215	-0.716025	13345	0.480985	5133	-0.705263	10406
ZNF486	16941.4	6932	0.721974	3918	-0.0295347	8518	-0.51577	10477	0.888048	3158
MIOX	16942.8	6933	0.567509	4764	0.0236699	8076	-0.446462	10105	-0.99285	11740
ZIC5	16943.3	6934	1.08099	2285	-0.795889	13710	0.94317	2894	-0.629762	10036
CXCR3	16944.2	6935	-0.901671	13073	1.07805	1567	-0.534572	10580	-0.113425	7577
PCBD1	16944.7	6936	-0.219128	9598	0.909398	2158	-1.50249	14465	2.51787	139
PAH	16946.1	6937	0.615768	4492	0.30872	5741	-1.72441	14976	-1.06509	12026
ESRRB	16946.3	6938	0.9647	2736	-0.108918	9231	-0.583118	10827	-1.10028	12179
NSD1	16947.8	6939	-0.465669	11008	0.364698	5299	0.239786	6420	-0.439605	9128
SLC29A4	16949	6940	1.42123	1258	-0.553983	12443	0.163924	6814	-0.827336	10976
CTAG2	16949.1	6941	1.71009	681	-0.92542	14200	0.649914	4282	-1.27323	12933
NXPE3	16949.3	6942	0.491857	5219	0.411331	4978	-2.01202	15394	0.0206174	6938
RNF111	16952.8	6943	-0.0530548	8595	-0.173461	9735	1.35821	1417	0.646413	4091
CDC42EP5	16954.4	6944	-0.333271	10272	0.0653755	7727	0.955927	2845	0.417233	5086
GPNMB	16956.4	6945	0.57594	4711	-0.299349	10688	0.468492	5205	0.744607	3713
KIAA0753	16957	6946	-0.79007	12622	1.60609	464	-1.15318	13368	1.29189	1802
ADGRE2	16957.6	6947	0.122872	7470	-0.170642	9711	0.896234	3096	0.0117113	6984
GIMAP7	16958.3	6948	-0.668623	12079	1.2626	1062	-1.06002	13009	0.765316	3632
SLC35A4	16958.5	6949	0.0679515	7822	-0.154162	9587	0.959688	2827	-0.342024	8651
PIK3IP1	16959.9	6950	0.0352657	8028	0.208525	6564	-0.105116	8322	-0.652991	10146
CDK15	16961.5	6951	0.797646	3509	0.218399	6481	-1.73729	15007	-1.63797	14213
JSRP1	16961.7	6952	0.186807	7107	0.645426	3487	-2.21712	15548	-0.456792	9213
PRR30	16963.4	6953	-0.150171	9170	0.817077	2564	-1.46145	14341	-0.678024	10283
ZC3H14	16966.2	6954	-1.58938	14931	0.402752	5044	1.41284	1281	1.03091	2612
MSS51	16967.6	6955	0.52948	4999	-0.235088	10206	0.367741	5734	0.702803	3868
LAMTOR5	16968.8	6956	-0.689823	12176	0.455617	4670	0.324472	5979	1.05904	2530
EIF5B	16969.1	6957	-0.480735	11102	0.0795278	7609	1.19669	1901	0.869342	3223
ATP6V1A	16969.5	6958	0.30569	6318	0.0469331	7875	-0.100457	8298	1.73282	818
KRBA1	16970.3	6959	0.627637	4420	-0.720695	13368	1.83149	519	-0.558387	9698
TMEM163	16970.5	6960	0.306925	6305	0.461621	4637	-1.52537	14520	0.559379	4450
EPDR1	16970.8	6961	1.11322	2148	-0.208815	10013	-0.469278	10225	-1.93602	14935
EMB	16971.4	6962	-0.183411	9368	0.150358	7025	0.40518	5527	-1.60939	14132
GDA	16971.8	6963	1.17658	1941	-0.736782	13449	0.71696	3945	2.71608	86
TMEM258	16971.9	6964	-0.158347	9216	0.0313057	8012	0.735422	3857	1.88656	584
LAMP1	16972.1	6965	-0.80665	12689	0.401301	5050	0.601115	4517	1.16511	2214
RAB12	16974.1	6966	1.20561	1862	-1.61016	15494	2.33693	147	0.0597105	6777
IFNLR1	16974.8	6967	-0.183026	9364	0.259192	6126	0.0880965	7261	-0.507214	9448
IMPA2	16977.1	6968	1.84622	498	-0.30304	10711	-0.676157	11282	-1.10476	12198
TRO	16977.1	6969	0.854856	3241	0.182486	6777	-1.6787	14857	-2.66722	15654
RANBP3L	16977.8	6970	0.030652	8052	-0.229015	10164	1.35461	1427	-2.22335	15370
COL5A3	16978.1	6971	1.0105	2556	-0.214355	10060	-0.341836	9560	-1.60044	14096
C1orf53	16978.1	6972	-0.325596	10236	0.451771	4703	-0.179371	8734	0.373297	5284
PACS2	16981.2	6973	0.359627	6004	-0.0593105	8799	0.130139	7004	-0.0189633	7117
ZFAT	16981.5	6974	0.625486	4434	-0.438847	11714	0.77195	3688	0.385352	5238
EFCAB12	16982.8	6975	0.765614	3697	0.259377	6122	-2.07688	15464	-0.277403	8349
REC8	16983.1	6976	-0.94926	13240	0.950934	1988	-0.351721	9607	-0.0554591	7296
MARK2	16983.3	6977	0.920734	2925	-0.0722533	8901	-0.671596	11257	0.656628	4057
LHX8	16984.6	6978	0.408115	5736	-0.141385	9480	0.303766	6093	-1.3985	13432
RGCC	16985.2	6979	-1.79146	15206	0.568819	3942	0.910285	3031	0.977524	2827
B3GAT1	16986.8	6980	2.18898	224	-0.231416	10181	-0.98478	12711	-0.749986	10648
CDR2	16988.9	6981	1.20135	1871	-1.25263	15066	1.53221	982	1.64635	961
TCTN1	16989	6982	-0.473189	11051	1.35855	854	-1.71334	14950	1.08263	2448
CYP1A1	16989.7	6983	1.13996	2055	-0.175353	9749	-0.598923	10901	0.131787	6432
UCN	16992.9	6984	0.349205	6065	0.226105	6413	-0.719731	11508	-0.812393	10926
TTC32	16993.3	6985	-2.1752	15518	0.600402	3751	0.927393	2962	0.217022	6049
LCN12	16993.5	6986	0.876052	3137	-0.324878	10887	0.103398	7167	-0.252495	8252
PDCD2	16995.4	6987	-0.320037	10204	0.121557	7271	0.727768	3895	-0.471317	9274
RAB1A	16995.5	6988	-0.230765	9654	0.0271771	8049	0.871502	3199	1.1562	2231
FGR	16997.2	6989	1.04988	2404	-0.276778	10531	-0.212725	8914	-0.908752	11363
ALDH3B1	16998.1	6990	-0.479452	11090	1.19287	1219	-1.41705	14212	-0.0528439	7281
DIS3L	16999.2	6991	-1.32633	14408	1.37214	821	-0.462498	10187	0.743898	3715
IRS1	16999.6	6992	-0.38247	10542	0.808377	2612	-0.905122	12338	-0.321483	8549
MSI2	17001	6993	-1.71625	15115	1.0577	1625	0.020508	7630	0.492506	4785
FOXF2	17003.9	6994	2.45342	112	-0.40167	11424	-0.523769	10525	-2.76472	15679
LIMK1	17005.8	6995	-0.282983	9987	0.677077	3331	-0.77753	11774	-0.760352	10693
TRPV5	17006.6	6996	0.164223	7220	0.265621	6070	-0.523611	10524	-1.16065	12450
MROH6	17007.5	6997	1.22766	1793	-0.0367003	8590	-1.20414	13533	2.93872	44
IRAK2	17009	6998	1.14114	2051	-1.19223	14964	1.54054	956	0.363888	5337
CFAP95	17010.8	6999	0.113929	7531	0.31768	5680	-0.583253	10830	-1.36968	13325
KRT76	17011.2	7000	-0.459195	10965	0.68673	3277	-0.515714	10476	0.372594	5290
CENPN	17014.4	7001	0.200177	7026	-0.218952	10093	0.892009	3114	0.864842	3243
PDE3A	17015.4	7002	0.744239	3794	-0.695238	13226	1.23284	1781	-1.12745	12294
FABP7	17015.8	7003	1.26991	1661	-0.319944	10838	-0.317996	9434	-1.73373	14470
MSR1	17015.9	7004	0.671773	4182	-0.344575	11023	0.425545	5441	1.50634	1253
NAV2	17017.7	7005	1.2804	1631	-0.66836	13113	0.483012	5124	0.87277	3210
CALML3	17018.7	7006	2.16589	241	-0.202994	9949	-1.10213	13192	-1.36881	13319
TRPM3	17019.7	7007	0.494777	5203	0.10872	7386	-0.605403	10940	-1.23216	12746
TMEM97	17020.1	7008	0.484354	5264	-0.0632543	8828	-0.0599935	8091	1.16181	2221
SPTBN5	17020.6	7009	-0.0577444	8618	-0.107722	9221	1.04034	2498	-1.7275	14462
TNFRSF25	17020.6	7010	-0.320525	10207	0.610214	3686	-0.578308	10805	-1.79474	14626
KAT2A	17021	7011	-1.83606	15262	0.899601	2213	0.258223	6330	-0.873479	11203
PAX2	17021.4	7012	0.680766	4136	0.262738	6095	-1.71556	14956	-1.41272	13480
HK2	17022.1	7013	0.229747	6836	-0.323598	10871	1.1907	1913	0.604689	4255
USO1	17022.2	7014	-0.479472	11091	0.348474	5431	0.283609	6190	1.52791	1190
TUBA1C	17022.4	7015	0.905951	3000	-0.347658	11040	0.109637	7127	0.975079	2844
ATP6V1E1	17022.4	7016	0.557461	4825	-0.679776	13153	1.88916	446	1.93665	536
CDV3	17024.1	7017	1.11206	2152	-0.573581	12556	0.423474	5451	1.03651	2593
CMC1	17024.7	7018	0.351067	6051	-0.332195	10941	0.938825	2917	1.32826	1691
MYBL1	17029	7019	1.58498	899	-0.380686	11271	-0.373994	9730	-2.42571	15544
ADAMTS3	17029.1	7020	-0.203628	9493	0.0850408	7567	0.622776	4419	-0.254486	8258
AVPI1	17029.5	7021	0.722803	3915	-0.170521	9709	-0.115551	8369	-0.979877	11680
OR1G1	17029.6	7022	-0.407023	10687	0.795758	2669	-0.843282	12077	-0.600309	9906
SNAP29	17030.3	7023	0.767416	3684	-0.681557	13164	1.14555	2087	1.1354	2295
ATOH7	17031.3	7024	1.49142	1091	-0.591133	12670	0.169747	6778	-1.08909	12127
CCNO	17031.7	7025	-0.783602	12590	0.262034	6099	0.974306	2765	2.14168	325
APH1B	17031.7	7026	1.19845	1879	0.0241432	8069	-1.49692	14453	0.917988	3040
GTPBP1	17032.7	7027	0.812672	3423	-0.198728	9918	-0.17109	8685	-0.75724	10681
CDNF	17036.9	7028	0.866724	3176	-0.0206369	8449	-0.793151	11863	-0.510827	9467
KAT2B	17037.8	7029	0.460704	5395	0.269336	6047	-1.12248	13262	-0.381131	8842
KCNS2	17039.7	7030	0.553888	4846	-0.416187	11529	0.794365	3559	-2.19094	15327
HOOK2	17040.6	7031	-0.502173	11210	0.287926	5897	0.475216	5161	0.0717378	6721
DNAJC16	17040.6	7032	-0.595839	11709	0.204407	6596	0.894494	3102	1.56876	1109
CCDC102A	17041	7033	-0.123683	9001	0.718764	3110	-1.25046	13688	0.103402	6582
FAM131A	17041	7034	0.300933	6348	0.500391	4377	-1.7835	15091	-0.304176	8469
ORM2	17041.5	7035	0.0807446	7728	0.206948	6571	-0.210253	8898	0.257862	5830
RALGPS1	17042.3	7036	-1.16445	13978	0.750823	2941	0.160986	6830	0.3447	5423
LAMP5	17042.5	7037	0.417543	5669	-0.174496	9743	0.357898	5797	-0.760626	10695
TMEM243	17042.6	7038	-0.709816	12266	0.40754	5008	0.442247	5343	0.806965	3466
SMPD3	17042.7	7039	1.78341	579	-0.282744	10573	-0.729707	11555	-0.563247	9725
ZNF26	17043	7040	0.805812	3463	-0.109288	9234	-0.418787	9957	0.833972	3375
DNER	17044.5	7041	-0.667538	12072	0.448874	4729	0.288199	6161	-0.272726	8330
GINS1	17045.2	7042	0.594766	4614	-0.174064	9742	0.0767407	7327	0.381111	5257
C9orf40	17045.9	7043	-0.303419	10107	0.184547	6756	0.483513	5118	-1.10649	12203
SOX8	17046.3	7044	0.196256	7045	-0.088626	9059	0.482649	5128	-0.524024	9534
DEGS1	17046.8	7045	-0.600633	11734	0.0561913	7803	1.64632	766	-0.810017	10920
CLSTN2	17047.1	7046	1.47707	1133	-0.418852	11554	-0.207981	8885	-0.486104	9337
SSRP1	17048.3	7047	0.562281	4796	0.0170888	8136	-0.453233	10146	0.841077	3335
STT3A	17049.3	7048	0.372242	5941	-0.142198	9492	0.338476	5898	1.39902	1509
SIGLEC1	17051.3	7049	0.846972	3266	-0.760173	13558	1.17543	1976	0.451452	4946
SNX21	17051.4	7050	0.0193352	8111	0.106857	7395	0.16853	6786	-0.0187616	7116
TRA2B	17052.2	7051	-0.106809	8889	0.0767554	7626	0.464379	5222	0.258042	5829
MSRA	17053.4	7052	-1.764	15166	0.930846	2064	0.163435	6816	-2.23651	15386
PLEKHG7	17054.5	7053	-0.160026	9222	0.600447	3749	-0.867392	12171	-2.28535	15436
SLC47A1	17058.2	7054	0.917082	2944	-0.0197635	8440	-0.883437	12256	0.701639	3877
H2AC4	17061.1	7055	0.972074	2712	0.0592735	7775	-1.31013	13870	0.504823	4717
MPP2	17061.4	7056	-0.439186	10865	0.781694	2752	-0.766904	11722	-0.855068	11106
RARS1	17061.6	7057	0.635882	4381	0.200582	6621	-1.24535	13672	2.24677	250
ITIH6	17064.2	7058	1.44858	1192	-0.468129	11925	-0.0653621	8122	-0.148433	7745
GSTP1	17066.8	7059	-0.545747	11443	0.542919	4106	-0.102516	8305	-1.88133	14831
NLRC5	17067.3	7060	-0.564878	11549	0.391716	5109	0.27545	6232	0.0590357	6781
ATP8B2	17068.8	7061	0.0911989	7662	0.175441	6825	-0.150515	8559	-1.21835	12692
ESR1	17069.1	7062	-0.724025	12333	1.70761	360	-1.41274	14199	-0.932463	11490
MT1HL1	17069.1	7063	0.647877	4317	-0.420589	11576	0.648691	4289	-1.60686	14122
MMP3	17069.3	7064	1.38645	1334	-1.96014	15665	1.64829	764	0.0417109	6842
CHAC1	17070.6	7065	0.322482	6222	-0.458986	11858	1.52201	1002	1.24346	1946
PATZ1	17071.7	7066	1.23519	1765	-0.555802	12453	0.264778	6298	0.929276	3001
SPIC	17074.6	7067	0.0478109	7950	-0.000734109	8283	0.439335	5362	-0.942645	11522
SNRPB	17076.6	7068	-1.29368	14333	0.622786	3611	0.488201	5100	0.998849	2747
ITLN1	17077	7069	-1.17414	14007	0.91393	2143	-0.118017	8383	-0.449214	9178
RESF1	17077.2	7070	-0.565602	11554	0.27963	5973	0.583412	4589	0.896331	3119
DOK7	17077.5	7071	1.22111	1808	-0.0996708	9150	-0.956921	12573	-0.749896	10647
ZFHX3	17077.7	7072	-0.403686	10670	0.409402	4996	0.00385977	7737	-0.16859	7836
TAX1BP1	17077.9	7073	0.320285	6241	-0.329202	10920	0.970877	2785	2.29194	229
SRRD	17078.9	7074	1.842	507	-0.958263	14309	0.58789	4573	-0.601357	9911
TLR3	17080.5	7075	-0.956062	13269	0.378308	5198	0.786493	3604	-1.66525	14300
EXOC8	17080.6	7076	-0.677177	12119	0.301704	5797	0.68638	4117	1.34975	1631
DOK4	17080.9	7077	0.430464	5588	0.287066	5906	-1.14257	13336	-1.36016	13290
ZBTB21	17081.2	7078	-0.016228	8315	-0.0102741	8367	0.56405	4687	0.626334	4170
SNX25	17082.9	7079	-1.9668	15374	0.807623	2615	0.40638	5517	-2.2031	15340
CHPF	17083.1	7080	0.7916	3536	0.205648	6588	-1.73059	14996	0.713011	3829
VWA3B	17083.6	7081	1.13184	2086	-0.0519593	8733	-1.0534	12982	-1.37361	13338
TBX22	17086.8	7082	0.726912	3890	0.282347	5950	-2.77375	15714	-0.296391	8427
ZFR2	17088.9	7083	0.569787	4752	0.0832617	7580	-0.690162	11352	-0.712263	10442
PTCHD1	17089.1	7084	0.553353	4848	0.250129	6203	-1.30363	13851	0.29392	5659
S100A10	17090.1	7085	0.159634	7249	-0.389766	11341	1.80761	547	0.352719	5389
HEXIM2	17090.3	7086	-0.631827	11896	0.117417	7313	1.31626	1554	0.555694	4472
UBN1	17090.6	7087	0.91069	2974	-0.632748	12923	0.771709	3689	1.66404	930
ZPR1	17090.9	7088	1.06212	2354	-0.449091	11785	0.171618	6764	0.473031	4858
UACA	17093.7	7089	0.876468	3133	-0.646809	13001	0.848065	3316	0.565492	4425
ZSCAN21	17093.9	7090	-0.316525	10177	0.92076	2111	-1.35136	14005	-1.6106	14139
HERC2	17095.7	7091	-1.16232	13975	0.991704	1849	-0.233151	9028	-0.500001	9413
RNASEH2B	17097.6	7092	-0.73204	12368	1.8236	265	-1.47634	14385	1.17574	2162
NPY	17097.8	7093	0.723941	3907	-0.0384747	8609	-0.541177	10618	-2.12916	15230
SPNS3	17099.2	7094	0.297303	6362	-0.227992	10153	0.685784	4120	-0.993607	11743
PIAS2	17099.4	7095	-1.30181	14356	0.879699	2296	0.0205398	7629	-1.47818	13701
TRIM40	17101.3	7096	0.539959	4934	0.0850125	7568	-0.645555	11136	-0.504458	9436
COX11	17103.2	7097	0.327199	6186	-0.472224	11949	1.55145	942	-1.1803	12539
EFEMP2	17103.5	7098	1.04507	2434	-0.417635	11543	0.107903	7136	-0.292222	8409
H1-7	17103.6	7099	-0.059983	8631	0.511161	4313	-0.834759	12038	-1.16898	12479
ITGA11	17103.8	7100	0.421895	5644	-0.172491	9725	0.323627	5985	-0.789392	10826
UXS1	17104.4	7101	0.609872	4526	-0.677955	13146	1.50659	1048	0.779774	3580
RBMXL2	17104.5	7102	-0.219977	9601	0.247629	6229	0.13533	6970	-1.78893	14610
PRRG3	17104.7	7103	1.03763	2465	0.117215	7314	-1.85705	15193	-1.9022	14865
CPO	17105.1	7104	0.628375	4417	0.2319	6369	-1.40878	14186	-2.00036	15032
MYB	17106	7105	-0.387903	10571	0.0352706	7977	1.11212	2225	0.504014	4725
SULT4A1	17106.3	7106	0.869807	3165	0.0429728	7908	-1.07152	13048	-0.060412	7311
PTRHD1	17109.6	7107	0.511611	5116	-0.578886	12588	1.41508	1275	2.56141	121
NOL9	17109.7	7108	0.336054	6140	0.158042	6963	-0.532091	10570	1.37835	1565
SPIN2A	17110.6	7109	0.206548	6992	0.129406	7212	-0.203717	8865	-0.606107	9932
SH3GL1	17114.1	7110	0.671149	4187	-0.626957	12876	1.14996	2073	0.29134	5673
MGRN1	17114.2	7111	0.556647	4834	-0.524636	12271	1.09235	2298	1.16972	2191
CYB5R4	17114.5	7112	-0.536395	11385	0.712786	3139	-0.487976	10332	0.126532	6461
SLC18A2	17120	7113	-0.554088	11503	0.710221	3149	-0.454431	10153	-0.921926	11432
MYRF	17121.7	7114	2.43552	120	-0.14108	9478	-1.50311	14466	-1.60884	14129
UBXN10	17125.8	7115	-0.426496	10786	1.03146	1709	-1.33674	13957	1.56554	1115
CCL1	17128	7116	-0.113525	8928	0.158507	6955	0.202652	6596	-0.731232	10546
PCYT1B	17128.8	7117	1.57595	918	-0.0666822	8858	-1.52302	14515	-0.690194	10342
TOM1L1	17128.8	7118	-0.723722	12331	0.352075	5393	0.566019	4677	-0.289592	8398
INTS10	17129.4	7119	-0.383443	10547	0.273827	6014	0.309534	6064	-0.989269	11722
SDAD1	17130.1	7120	-0.909622	13102	1.09652	1506	-0.618423	11011	1.2301	1993
DZIP3	17130.2	7121	-0.458299	10956	0.607314	3714	-0.400395	9880	2.77559	73
ENTPD3	17132.4	7122	0.387309	5847	-0.261731	10424	0.626454	4408	1.27012	1860
PRR15	17132.9	7123	-1.09493	13770	0.302989	5785	1.21254	1857	0.0292011	6909
HNRNPAB	17133.3	7124	0.579208	4692	-0.170305	9707	0.0553196	7450	0.497901	4758
TPRKB	17134	7125	-0.493054	11175	0.0405205	7933	1.33251	1491	1.57493	1092
GPR12	17134.6	7126	-0.538396	11394	1.49046	622	-1.84354	15178	-1.24302	12799
ZNF513	17136.8	7127	-0.7279	12356	0.99469	1841	-0.708748	11459	0.652666	4068
ADAMTSL4	17137.3	7128	1.15916	1993	-1.13863	14818	1.31384	1565	-0.14822	7743
HEATR6	17137.6	7129	0.0921804	7650	-0.213458	10055	1.03545	2522	0.825766	3398
TCEANC2	17138.2	7130	1.65749	767	-0.142236	9493	-1.20617	13535	0.112551	6531
AKAP3	17138.5	7131	0.621935	4456	-0.039028	8615	-0.403755	9892	-0.892367	11293
NR2C2AP	17138.5	7132	0.0964293	7625	-0.0821179	8995	0.583211	4590	1.57659	1085
GIGYF2	17142.2	7133	-0.28383	9990	0.729524	3061	-0.951563	12548	0.765082	3633
MAP4K3	17145.4	7134	-0.0691283	8689	0.0299536	8025	0.517673	4925	1.9399	530
IFNW1	17146.1	7135	0.965188	2734	-0.26217	10428	-0.214145	8920	0.101703	6598
USP5	17147.8	7136	-0.0364483	8455	0.375208	5224	-0.543854	10632	0.125586	6467
DNASE1L2	17148	7137	1.34411	1443	-0.0456013	8668	-1.39867	14158	0.548367	4513
RLIM	17148.8	7138	0.0597872	7867	-0.360009	11125	2.24923	181	0.782595	3569
AP3B2	17150.8	7139	1.17356	1949	-0.450685	11794	0.0557769	7446	-0.7369	10574
MAN2A1	17150.9	7140	-0.271069	9900	0.0763375	7629	0.716944	3946	1.7076	859
GDNF	17151.2	7141	0.583621	4667	-0.0756684	8935	-0.229297	8999	-0.0716228	7355
LIN28B	17153.2	7142	-0.949381	13241	0.451195	4708	0.556697	4722	-0.841633	11052
ZDHHC1	17155.2	7143	0.99037	2646	0.102633	7427	-1.65537	14812	-2.76097	15678
CMKLR2	17155.4	7144	0.246983	6726	0.176964	6814	-0.44492	10097	-1.87269	14811
CRYGA	17158.4	7145	-0.0129052	8298	0.355427	5367	-0.539244	10605	-2.24813	15394
COL4A3	17158.4	7146	0.47852	5298	0.0309041	8015	-0.396711	9864	-2.0898	15175
NOC3L	17158.7	7147	-1.96014	15368	1.33603	894	-0.223035	8967	0.721214	3795
AMDHD2	17159.8	7148	0.282187	6452	-0.00201658	8289	0.013495	7676	0.685874	3954
CASP6	17160.9	7149	0.19694	7042	0.268233	6054	-0.639526	11107	0.452568	4940
CFL1	17161.4	7150	0.219058	6900	0.124445	7245	-0.233823	9032	1.4004	1504
KCNJ9	17162.4	7151	0.1476	7322	-0.0283502	8510	0.321429	6002	-0.891581	11290
OR7D2	17162.6	7152	0.185471	7117	0.453515	4687	-1.22855	13620	-1.53989	13925
HEPACAM2	17163.3	7153	0.929741	2886	-0.151906	9572	-0.497391	10373	-1.67525	14328
ACTL7B	17163.7	7154	0.444334	5496	-0.0672777	8861	-0.0378273	7968	-0.310335	8506
AARS2	17165.4	7155	-0.601037	11740	0.302436	5791	0.532176	4838	-0.436607	9110
STARD4	17165.6	7156	-0.324074	10228	0.231875	6370	0.335995	5912	-0.865217	11167
CIB4	17166	7157	0.586887	4653	0.251007	6194	-1.4472	14297	-1.00022	11769
MISP3	17167	7158	1.3569	1411	-0.987103	14405	0.862155	3253	-1.52237	13865
RSPO3	17167.2	7159	0.355067	6034	0.0620599	7751	-0.292257	9324	-1.73227	14467
RAD51C	17168	7160	1.23939	1753	-0.814927	13812	0.727508	3897	0.15178	6339
S100PBP	17170.8	7161	0.51596	5087	-0.474086	11963	1.00781	2631	-0.352778	8712
ZNF528	17171.1	7162	-0.840564	12810	0.530551	4184	0.247928	6382	1.12125	2337
SPRR2A	17171.8	7163	-0.412514	10722	0.688074	3272	-0.647889	11144	0.341007	5437
MBD5	17173.4	7164	-1.28953	14314	1.39286	771	-0.568507	10752	-0.859703	11136
SOD3	17174.4	7165	0.587344	4652	-0.432294	11671	0.740761	3825	0.00551606	7016
ZPBP	17175	7166	0.423881	5633	0.36619	5289	-1.5723	14633	-1.73337	14469
RNF187	17176.1	7167	0.00353577	8202	0.377544	5208	-0.634021	11082	-0.112536	7572
PDHA2	17176.3	7168	0.24633	6727	0.0856021	7560	-0.175754	8707	-0.331228	8594
DHRS9	17179.5	7169	0.76285	3713	-0.53179	12305	0.711998	3976	1.71518	845
BZW1	17181.8	7170	1.41152	1280	-1.42815	15319	1.25297	1720	0.657539	4054
MEOX1	17183.1	7171	0.303012	6336	-0.37392	11224	1.09917	2267	-2.21105	15356
UFSP2	17183.8	7172	-0.789747	12620	0.830565	2502	-0.405916	9902	-1.10893	12215
MAPRE2	17184.6	7173	-0.344878	10338	0.692523	3251	-0.77613	11763	-2.02048	15070
CPSF2	17186.3	7174	-0.94988	13243	0.589092	3816	0.225013	6491	1.4804	1309
BTBD6	17187.9	7175	1.93835	409	-0.764294	13574	0.258195	6331	-0.42338	9045
PSMA4	17192.2	7176	-0.391417	10589	0.147154	7045	0.680152	4149	1.83402	666
NBEAL2	17192.2	7177	0.962343	2747	-0.0662233	8853	-0.827675	12006	0.562135	4439
TMED1	17193.3	7178	0.730319	3861	-0.172346	9724	-0.17906	8732	-0.0675185	7335
MRPS18B	17193.3	7179	0.23066	6827	-0.403805	11437	1.46077	1170	0.941034	2963
SRMS	17195.5	7180	1.7318	652	-0.104374	9190	-1.47795	14391	1.88164	593
CELSR3	17195.6	7181	1.47662	1135	-0.570907	12540	0.0851587	7278	-1.02299	11858
ARMC7	17196.2	7182	-0.708064	12259	0.702525	3188	-0.254846	9133	-1.04823	11960
LRRC75B	17196.3	7183	1.66111	753	-0.107594	9218	-1.41103	14193	-2.10681	15195
CARD19	17196.7	7184	0.488378	5242	0.332185	5572	-1.60398	14697	-0.433045	9094
SOX7	17196.9	7185	0.706966	4000	-0.0231035	8472	-0.60481	10936	-1.51068	13816
TMEM248	17197	7186	-1.66646	15051	1.3714	824	-0.355272	9632	-0.153758	7771
PTMS	17198	7187	-0.882616	12994	0.69156	3252	-0.0346589	7953	-0.77438	10752
MTMR3	17198	7188	-0.173755	9314	0.0349712	7981	0.665846	4208	-0.386361	8869
PELI1	17198.5	7189	0.8891	3076	-0.350187	11055	0.0767972	7326	1.2504	1926
CIDEA	17200.5	7190	-0.106786	8887	0.391339	5114	-0.486431	10320	-1.15235	12421
SPON1	17201.1	7191	1.01354	2547	-0.772118	13608	0.869481	3205	-1.87861	14825
BST1	17203.2	7192	-0.803157	12673	1.6365	418	-1.30381	13854	0.244215	5898
SLC4A8	17203.4	7193	0.362744	5987	0.20587	6582	-0.764626	11700	-1.14274	12375
KCNA4	17204.6	7194	0.561843	4799	0.131256	7194	-0.882448	12245	-1.10618	12202
REX1BD	17204.6	7195	-0.4291	10801	0.384931	5161	0.0505019	7475	-0.443156	9141
HUNK	17207.9	7196	0.0676229	7824	0.559753	3988	-1.35768	14025	-1.5427	13932
GRM8	17208.8	7197	1.33963	1455	0.0320369	8006	-2.16445	15525	-0.346403	8679
ERI2	17209.5	7198	-1.04282	13584	0.299062	5818	1.11535	2209	1.95269	517
REXO1	17210.2	7199	0.549826	4871	0.138524	7125	-0.892102	12284	0.275626	5765
COLGALT2	17212	7200	0.45281	5445	0.292885	5864	-1.31082	13874	-2.50067	15585
WDR31	17213.8	7201	0.487466	5249	0.224259	6427	-1.07844	13082	-0.787274	10819
FAM221A	17213.8	7202	-0.555426	11512	0.542763	4107	-0.137078	8485	0.390045	5216
ZFP64	17214.9	7203	0.408836	5731	-0.0744411	8922	0.0237918	7610	0.554998	4475
SLC52A2	17216.2	7204	0.353931	6043	-0.245583	10288	0.595694	4546	1.07663	2464
MPLKIP	17219.6	7205	-0.364182	10457	-0.0180275	8425	1.24308	1749	0.972484	2859
TRIR	17221.2	7206	0.407826	5740	-0.225227	10135	0.455685	5286	-0.473663	9283
DBN1	17221.8	7207	0.935922	2860	-0.116163	9295	-0.628087	11053	-1.439	13569
MLLT1	17222.1	7208	-0.216156	9581	0.18287	6771	0.283784	6186	-0.0789404	7400
GCA	17222.2	7209	0.358746	6011	-0.399861	11412	1.05459	2451	0.392616	5198
TLX1	17222.8	7210	-0.0435788	8517	0.293446	5859	-0.323708	9470	-1.15041	12405
EXD1	17223	7211	0.95411	2776	-0.795696	13709	0.985708	2723	-0.428255	9075
PRELID3A	17223.2	7212	0.961938	2752	-0.789681	13685	0.964891	2804	-0.959829	11596
MN1	17223.5	7213	0.505515	5147	0.187749	6734	-0.972913	12660	-1.33304	13184
HES7	17223.6	7214	1.51389	1037	-0.00238073	8294	-2.33178	15605	-0.528624	9556
SPZ1	17223.6	7215	0.347758	6071	0.485921	4465	-2.52362	15672	-0.408057	8974
ZNF613	17225.3	7216	1.99781	350	-0.513603	12209	-0.248548	9102	0.611552	4221
RNF168	17225.5	7217	-0.269969	9888	-0.00804737	8345	0.981707	2735	1.00874	2714
PGGHG	17225.9	7218	-1.11349	13830	2.00545	166	-0.984325	12710	-1.7672	14566
TMEM101	17226.7	7219	-1.74932	15151	0.823038	2541	0.271507	6256	1.32857	1690
SLC18A1	17226.8	7220	-0.0423516	8503	0.0934374	7501	0.252883	6353	-1.78279	14598
LEMD2	17227.2	7221	2.34429	152	-0.13205	9410	-1.62563	14752	-0.142413	7713
ALDH1B1	17227.4	7222	0.806759	3458	-0.363525	11150	0.19385	6648	0.452323	4942
SETD1A	17228.1	7223	0.171092	7181	0.0828778	7587	-0.0615462	8099	0.438278	5000
MBD1	17228.3	7224	-0.770438	12525	0.833959	2486	-0.454576	10155	-0.0921877	7476
MAN2A2	17229.3	7225	-0.347226	10354	0.242657	6287	0.320169	6011	0.471383	4868
SH2D4B	17229.6	7226	0.409343	5727	0.167807	6883	-0.728736	11549	-1.06197	12011
PTPN7	17231.6	7227	-0.644119	11962	1.07823	1566	-0.99064	12736	0.164906	6277
ZMYM2	17231.7	7228	-1.93448	15346	0.631944	3565	0.704538	4023	0.529169	4615
EPB41L2	17232.9	7229	-0.108116	8897	0.407109	5012	-0.530167	10563	-1.87589	14815
CEP350	17233.5	7230	-0.348996	10361	0.377845	5203	-0.0585589	8085	1.91742	552
ARID1B	17235.1	7231	-1.58513	14923	1.47344	651	-0.467906	10221	-0.751418	10652
GRM5	17236.8	7232	0.638075	4368	0.16353	6913	-1.1821	13467	-1.6265	14176
UCHL5	17238.1	7233	0.129244	7433	-0.0502436	8714	0.394296	5596	2.24421	253
CYC1	17238.1	7234	0.647686	4319	-0.562023	12487	0.950154	2865	1.87908	596
POLR1E	17238.7	7235	-0.726414	12351	0.797166	2662	-0.44414	10089	0.819836	3422
CCDC141	17238.8	7236	-0.134794	9059	0.438891	4795	-0.569609	10756	-1.29874	13043
WDR36	17239.5	7237	-1.76719	15173	0.846467	2437	0.234423	6448	1.35112	1627
MRPL14	17241.1	7238	2.47245	105	-0.802455	13755	0.217786	6525	0.584824	4336
USF3	17242.5	7239	-0.698368	12223	0.191848	6706	1.03252	2536	1.18713	2128
ZBTB20	17243	7240	-1.31217	14377	0.500589	4375	0.728233	3892	-1.85869	14781
CCN5	17243.3	7241	0.644771	4330	-0.200368	9928	-0.000658451	7760	-1.5718	14023
PRAMEF12	17244.5	7242	1.53097	1004	-0.326756	10904	-0.5562	10694	-1.42757	13521
C3orf20	17246.2	7243	1.5999	873	-0.101961	9167	-1.41739	14213	0.829997	3388
GAS6	17247.9	7244	0.781766	3609	-0.388657	11336	0.29811	6113	0.0344563	6875
LMNB1	17248.3	7245	1.18213	1924	-0.969443	14342	0.968545	2789	0.345955	5416
KRT75	17248.8	7246	0.755752	3736	0.113708	7345	-1.215	13575	-2.00764	15042
RASSF8	17249.1	7247	1.43866	1214	-0.929789	14221	0.700446	4047	-1.03764	11913
KAT6A	17249.7	7248	1.08162	2283	-0.382613	11284	-0.0671712	8130	-1.40879	13465
HPCA	17249.8	7249	1.24827	1730	-0.0163213	8413	-1.48882	14427	-1.13553	12342
PAG1	17252.6	7250	0.412269	5712	0.143834	7074	-0.669307	11249	1.90353	568
DPPA4	17255.4	7251	0.443032	5506	-0.113293	9271	0.0733	7344	-1.44284	13584
DCLRE1B	17255.8	7252	-0.737477	12392	0.108744	7384	1.51508	1019	-0.464577	9243
PDSS1	17256.5	7253	0.744103	3795	-0.1388	9462	-0.32076	9450	0.497118	4764
CYP46A1	17257.6	7254	0.937855	2847	-0.0435742	8654	-0.912569	12368	-1.73863	14476
GRAMD1C	17258.5	7255	-0.441361	10877	0.345601	5462	0.14805	6892	0.49552	4774
SNRNP200	17260.3	7256	-0.196551	9450	0.241782	6296	0.0714217	7358	0.591008	4312
COL4A4	17262	7257	0.670924	4189	-0.543324	12377	0.849807	3309	-1.17837	12529
ZNF620	17262.7	7258	-1.1552	13954	0.685551	3286	0.197537	6626	0.729207	3768
SNCA	17262.9	7259	-1.13033	13882	1.43519	711	-0.755824	11662	-2.34706	15504
PSTK	17264	7260	0.0830033	7707	0.249354	6213	-0.434574	10040	-0.793216	10841
TFG	17265.5	7261	1.04224	2447	-0.842677	13919	0.947633	2877	2.4605	153
CEP152	17266.8	7262	-0.37663	10517	0.516283	4288	-0.363357	9676	-0.943404	11525
SECTM1	17267.1	7263	0.936874	2854	-0.920625	14184	1.23222	1785	-0.371767	8796
VPS9D1	17267.7	7264	0.280169	6472	0.408856	5001	-1.39663	14151	-0.527127	9548
EFNB3	17267.9	7265	0.623688	4446	0.204414	6595	-1.35679	14023	-1.8706	14804
SRGAP1	17269.3	7266	-0.135856	9073	-0.254547	10359	2.37471	138	0.188472	6168
PHLDA2	17271	7267	-0.172313	9307	-0.00492168	8312	0.763769	3724	0.0270032	6917
ATP5F1A	17271.8	7268	-0.541147	11410	0.573452	3916	-0.249525	9109	1.06534	2507
P2RY11	17272	7269	-0.723422	12330	1.43058	716	-1.32117	13910	1.25003	1927
RASD2	17273.6	7270	0.5629	4791	0.261781	6101	-1.50904	14482	-0.708795	10425
SDCBP	17274.8	7271	1.15656	2004	-1.43662	15330	1.61001	832	-1.32548	13151
GPR26	17275	7272	-0.641536	11948	1.0298	1716	-0.952252	12552	-0.901341	11331
BRWD3	17277.1	7273	-0.733878	12376	0.832607	2491	-0.51129	10454	0.477323	4844
LRRC36	17277.6	7274	-0.234839	9681	0.927652	2077	-1.81567	15138	-0.745209	10624
IGFN1	17278.2	7275	0.593487	4624	0.259252	6125	-1.60116	14686	-1.0626	12014
GMEB2	17279	7276	0.193289	7057	0.029577	8029	0.0394612	7529	-0.422552	9040
DKK1	17281	7277	1.07012	2329	-0.733831	13435	0.709072	4004	2.92685	46
EIF3H	17281.1	7278	0.29693	6364	-0.36157	11137	1.02189	2581	2.11326	352
GJA3	17282.3	7279	1.36861	1378	-0.343593	11014	-0.429313	10016	-1.5216	13863
CDADC1	17283.6	7280	-1.03042	13534	0.546739	4073	0.362587	5765	-0.576288	9793
SNRNP25	17284.3	7281	1.45374	1183	-1.97705	15668	1.37331	1388	0.632917	4143
CA8	17284.5	7282	-1.06849	13669	0.438971	4793	0.669668	4193	-0.679608	10295
OTUD3	17287.5	7283	0.253791	6681	0.234372	6343	-0.683922	11317	0.434689	5015
TCL1A	17287.6	7284	0.00619841	8184	0.249999	6205	-0.313076	9412	-0.814128	10929
CYP4F3	17287.8	7285	-0.781356	12582	0.576458	3894	0.0471344	7490	0.417421	5083
ZFPM1	17288.6	7286	0.238512	6780	0.530553	4183	-1.93973	15313	-1.37075	13326
SLC34A1	17288.8	7287	-0.0397546	8479	0.257318	6141	-0.24968	9111	-1.16399	12462
BCAP31	17289	7288	0.067351	7826	0.193689	6683	-0.231563	9016	2.59049	115
OXT	17292.4	7289	0.174192	7168	0.579437	3873	-1.97677	15354	-1.1963	12606
B9D2	17295.4	7290	1.72814	656	-0.241322	10258	-0.948727	12531	-0.221286	8101
CAMTA2	17295.9	7291	-0.942007	13217	1.80645	275	-1.19939	13520	-0.287043	8387
PGC	17296.1	7292	0.435601	5553	0.0847762	7572	-0.540054	10608	-1.30222	13058
RBMS2	17297.2	7293	-1.20442	14094	0.216376	6504	2.00288	327	-1.31839	13126
PODXL	17297.8	7294	1.23842	1756	-1.57801	15460	1.53018	985	-0.375714	8815
ZNF582	17298.1	7295	-0.499662	11201	0.411363	4977	0.0589659	7429	-0.521093	9521
S100A1	17298.2	7296	0.914235	2954	-0.165943	9676	-0.488228	10334	0.324127	5519
CEACAM8	17298.6	7297	1.06605	2343	-0.385554	11307	-0.0602838	8093	0.435455	5011
SLAIN2	17298.8	7298	-1.12473	13856	0.389509	5129	0.849987	3307	0.518449	4656
FCRL4	17300.7	7299	0.805082	3465	-0.452439	11809	0.406802	5516	-2.15953	15280
BTNL3	17301	7300	1.04599	2426	0.0730561	7654	-1.72389	14974	0.565525	4424
SYPL1	17302.9	7301	-0.860549	12906	0.619222	3630	0.0328307	7557	-0.652108	10139
ZMYND10	17303.9	7302	0.644758	4331	-0.0280033	8506	-0.537967	10598	-0.924814	11448
OXLD1	17304.1	7303	-0.47435	11059	0.224905	6420	0.525617	4882	-1.11822	12253
KDELR3	17305	7304	1.65162	777	-1.04899	14599	0.697773	4061	-0.801141	10885
FAM161A	17305.1	7305	1.24776	1732	-0.547699	12410	0.151084	6875	-1.65913	14283
MEF2C	17305.6	7306	-2.54619	15659	0.888253	2259	0.279409	6214	0.14142	6384
NATD1	17306.6	7307	1.26514	1675	-0.418283	11548	-0.158617	8611	-0.677535	10280
ZNF18	17306.8	7308	0.355346	6032	-0.0761183	8938	0.077327	7321	-0.931597	11483
SCNN1A	17309.7	7309	-0.949468	13242	0.365341	5294	0.727093	3898	1.24802	1935
ANKRD12	17310.1	7310	-0.634779	11916	0.0170849	8137	1.95933	368	0.992412	2776
OXER1	17311.4	7311	-2.06924	15460	1.37785	805	-0.286116	9297	-1.00939	11813
PTPRD	17311.8	7312	-0.389896	10583	-0.0104526	8369	1.21403	1851	-0.985743	11706
ANKRD35	17312	7313	0.692816	4082	-0.724937	13400	1.29817	1600	0.0677722	6740
HNRNPC	17312.9	7314	-0.836399	12799	0.275345	6005	0.87601	3182	0.881616	3176
LRRC2	17317.7	7315	0.571191	4744	-0.303562	10719	0.359008	5790	-0.966694	11624
TMEM222	17318.5	7316	1.08074	2287	-1.16379	14891	1.38755	1348	1.09567	2411
SNORC	17318.9	7317	1.66701	742	-0.143639	9503	-1.3169	13898	-1.11596	12246
HPS3	17323.8	7318	0.660401	4248	0.0794394	7611	-0.93594	12470	1.17559	2164
PPP2R3A	17324.8	7319	-0.931488	13182	0.356283	5357	0.727934	3893	-1.19923	12620
ESRRA	17325.3	7320	0.865942	3180	-0.0567696	8772	-0.779661	11791	-0.43005	9083
NHLH2	17325.8	7321	0.392197	5826	0.281421	5958	-1.15045	13362	-1.32609	13155
ABHD10	17325.9	7322	-0.543142	11423	0.202948	6605	0.700975	4044	0.27674	5756
MTBP	17328.4	7323	-0.168936	9286	-0.236717	10221	2.18822	208	-1.34089	13209
PLEKHA2	17328.9	7324	0.127089	7450	-0.202744	9947	0.832219	3384	-0.106055	7546
KIAA0930	17329.9	7325	1.43217	1225	-0.583313	12618	0.0886316	7256	-1.42978	13529
G3BP1	17330	7326	0.0733514	7782	-0.218393	10090	1.00759	2633	0.362262	5347
MCUR1	17330.4	7327	0.73357	3850	-0.432803	11676	0.457686	5272	-0.155255	7777
CRISPLD1	17333	7328	0.0242444	8083	0.160426	6939	-0.0880003	8239	-0.706383	10414
TMPRSS11D	17333.4	7329	1.70347	690	-0.531172	12301	-0.163409	8642	-0.836156	11024
RARRES2	17333.9	7330	0.914435	2952	-0.378227	11253	0.066139	7385	-1.59827	14087
ADAMTS17	17334.6	7331	0.56407	4783	0.268705	6049	-1.61206	14710	0.559703	4448
CBARP	17336	7332	0.697056	4059	0.220038	6464	-1.71929	14963	-0.774967	10757
SOS1	17336.1	7333	-1.62608	14982	0.745056	2971	0.340899	5886	0.610837	4226
WNT1	17336.8	7334	0.159523	7251	0.302412	5792	-0.75284	11644	-1.03166	11884
POLG	17337.6	7335	0.176153	7161	0.365639	5292	-0.990094	12733	-0.13417	7680
FGF10	17338.1	7336	0.381282	5883	0.439692	4789	-2.19903	15542	-2.36763	15517
HLA-A	17340.5	7337	-2.1504	15506	0.468362	4587	1.15668	2043	-0.115677	7589
ACSL3	17340.8	7338	1.57895	909	-1.09757	14728	0.769872	3692	0.797262	3516
CDC25B	17341.5	7339	0.483916	5267	-0.211008	10039	0.247829	6383	-0.463583	9238
TFCP2	17343.5	7340	-0.878532	12975	0.764097	2851	-0.23297	9027	1.05811	2536
LYPLA2	17344.4	7341	0.243067	6748	0.32949	5596	-0.996322	12760	0.880735	3180
SP140L	17344.5	7342	-0.535664	11379	0.169276	6876	0.784324	3624	2.31752	220
TEX29	17344.7	7343	0.828027	3348	-0.0823257	9000	-0.648132	11149	-1.66486	14298
SGCZ	17345.2	7344	1.37788	1354	-0.128862	9387	-1.12901	13287	-1.63338	14201
OR10A5	17345.7	7345	1.00829	2568	-0.438897	11715	0.116706	7077	1.15534	2237
UFL1	17346.7	7346	-1.44921	14669	0.460872	4645	0.883597	3152	1.36325	1597
APOM	17349.2	7347	1.85148	489	-0.637713	12945	0.0058287	7729	1.05697	2540
G6PC2	17351.4	7348	1.02359	2514	-0.0165902	8415	-1.18662	13486	-1.10132	12185
BEX1	17352.4	7349	0.474859	5316	-0.217584	10084	0.272878	6247	-0.657493	10164
TMEM19	17354.6	7350	-0.669733	12083	0.792922	2688	-0.547653	10648	-0.216826	8070
PDCD1	17355.3	7351	0.466895	5372	0.206577	6573	-1.03179	12896	-0.0795186	7405
POP7	17356.2	7352	1.07302	2319	-0.604894	12757	0.419583	5461	0.64777	4085
PRSS23	17357.9	7353	-0.485136	11127	0.354524	5374	0.148355	6890	2.23446	261
TAB3	17358.4	7354	-0.425022	10778	0.129937	7204	0.729263	3890	1.2431	1948
ENO2	17358.6	7355	0.261401	6618	-0.330268	10928	0.974987	2763	-1.05902	12000
NHLRC3	17360.7	7356	-1.40399	14577	0.479217	4508	0.791647	3574	0.669463	4008
KLHL5	17361.3	7357	-0.302568	10102	0.312528	5714	0.00657047	7725	-0.967995	11628
STARD13	17365.5	7358	-0.90032	13066	0.44993	4717	0.438575	5364	-1.44588	13604
VEGFD	17366.6	7359	-0.30095	10092	0.413029	4964	-0.263396	9186	-1.04394	11938
FDFT1	17367.1	7360	0.100109	7609	-0.347491	11037	1.47111	1140	-0.699059	10381
TMEM11	17368.3	7361	1.45735	1175	-0.0637678	8837	-1.57752	14643	1.37953	1560
PHF7	17371.9	7362	1.14425	2041	-0.353404	11078	-0.2495	9108	-0.967835	11627
EMX2	17372.5	7363	1.32075	1507	-0.21342	10054	-0.790301	11841	0.288502	5690
LDB2	17372.9	7364	-0.75863	12478	0.204742	6593	1.00738	2634	0.31369	5575
RAB25	17373.8	7365	-0.28566	9999	0.239851	6309	0.172295	6758	0.712022	3833
PPP6R2	17374.1	7366	0.413711	5697	-0.494156	12081	1.19003	1914	-0.921734	11429
SGPL1	17377.3	7367	0.469374	5351	-0.285527	10590	0.457489	5275	2.21823	276
CNNM3	17379.3	7368	-0.342196	10315	1.04266	1669	-1.86268	15199	-1.37152	13331
OTX1	17381.7	7369	-0.550399	11474	1.06377	1604	-1.24134	13655	-1.11551	12243
ORAI1	17382.6	7370	1.43431	1223	-0.580235	12598	0.063464	7398	-0.179176	7882
EMILIN1	17386.8	7371	1.72766	657	-0.317465	10815	-0.752039	11638	-1.63339	14202
PELI3	17387.3	7372	-0.372421	10502	0.612939	3670	-0.640438	11112	-1.81723	14677
POPDC3	17387.6	7373	-0.0357738	8448	-0.321969	10856	2.0263	315	-1.53065	13897
TAF1C	17388.8	7374	0.568771	4759	-0.102065	9168	-0.205869	8875	-0.295097	8422
SLC66A1	17389.8	7375	0.699968	4039	0.00904821	8199	-0.777017	11772	0.00708782	7009
CNGB1	17389.9	7376	0.896717	3051	0.155468	6992	-2.13685	15510	-0.206984	8019
SEMA3G	17390.2	7377	0.119767	7488	-0.229018	10165	0.910582	3029	-1.2031	12636
NPLOC4	17393.3	7378	-0.502281	11211	0.70115	3197	-0.617977	11006	-0.839147	11041
C1orf74	17395.8	7379	1.19741	1881	-1.55524	15444	1.51444	1023	0.55797	4457
RHO	17396.9	7380	-0.370166	10494	0.383515	5168	-0.09522	8273	0.00796202	7003
SYPL2	17397	7381	0.0740673	7775	0.103426	7420	-0.0224498	7885	-1.54509	13939
PARG	17397.7	7382	-0.201047	9476	0.572781	3919	-0.857109	12136	0.31222	5581
ISM2	17401.2	7383	1.38668	1333	-0.046319	8673	-1.64751	14792	-2.28671	15438
POLI	17402.4	7384	-0.98003	13357	0.789244	2716	-0.201145	8847	0.180916	6202
CALN1	17403.7	7385	-0.0328922	8424	0.229757	6383	-0.218604	8947	-3.04684	15729
GARIN5B	17404.6	7386	0.777885	3629	-0.0559436	8763	-0.682608	11312	-0.240606	8191
FGFR4	17404.7	7387	0.265941	6579	0.230057	6382	-0.747978	11614	-1.6436	14223
BCAS3	17405.7	7388	-0.802553	12671	1.05339	1637	-0.805267	11910	-0.219268	8089
EVC2	17406.7	7389	0.484249	5265	-0.0282798	8509	-0.318851	9441	-1.46168	13656
MUC12	17408.7	7390	1.04628	2425	-0.236038	10215	-0.478535	10277	-1.46031	13651
DMRTC2	17411.6	7391	0.856415	3234	-0.196985	9899	-0.372649	9720	-1.44238	13578
EVX1	17413.4	7392	0.709537	3989	0.126901	7227	-1.2701	13751	1.33565	1671
CNKSR2	17414.3	7393	0.266686	6572	0.190953	6717	-0.617714	11001	-2.31871	15474
SNX19	17414.9	7394	-0.0939463	8823	0.0788672	7615	0.3163	6033	-2.70055	15663
ARF1	17415.3	7395	-0.821313	12748	0.759631	2885	-0.316451	9427	1.52571	1197
SLC19A1	17416	7396	0.116864	7512	0.181837	6783	-0.334145	9521	0.240027	5923
RANBP3	17416.1	7397	-0.975629	13342	1.3699	830	-0.944281	12507	0.544045	4536
CAPN9	17417	7398	0.921092	2923	-0.410013	11489	0.108525	7134	0.298022	5643
SOGA1	17417.2	7399	0.468013	5363	0.116212	7323	-0.743116	11591	0.0675361	6742
NAB2	17418	7400	0.863365	3195	-0.876103	14032	1.20786	1873	-1.19741	12612
CPLANE1	17418.5	7401	-2.28513	15567	1.22994	1127	-0.179024	8731	-1.16046	12448
ARHGEF12	17419.7	7402	-1.35685	14468	0.305406	5765	1.35059	1437	0.193055	6143
SCN2B	17420	7403	-0.184988	9377	0.674329	3346	-1.166	13419	-1.2613	12885
APH1A	17420.3	7404	0.0293632	8059	0.169718	6871	-0.151591	8571	0.085657	6658
OBSCN	17421.1	7405	-0.124745	9011	0.815066	2574	-2.04091	15428	-2.32781	15482
SDCCAG8	17421.2	7406	-1.74626	15145	0.437023	4814	1.09544	2284	1.30376	1767
PLPP6	17422.2	7407	-1.94134	15355	0.545088	4086	0.83318	3377	-0.0429256	7234
NTAQ1	17422.7	7408	1.11082	2159	-0.598237	12719	0.338985	5892	-0.0693763	7342
KRBOX5	17424.4	7409	1.22606	1794	-0.71359	13330	0.460884	5252	1.42409	1443
FNDC3B	17424.7	7410	-0.274679	9928	-0.00838194	8349	0.907113	3051	1.39104	1532
IQCF1	17425.1	7411	0.0379013	8002	0.647	3481	-1.82693	15155	-1.82497	14692
PARD6B	17425.3	7412	0.332214	6162	-0.539962	12355	1.61739	816	1.40075	1501
TWIST1	17425.9	7413	0.528482	5009	-0.676871	13139	1.53271	980	-0.126589	7649
PDHX	17426	7414	0.787605	3569	-0.392031	11350	0.226031	6485	-0.554194	9683
PLA2R1	17427.7	7415	-2.36929	15605	0.472868	4561	1.13851	2117	-0.954603	11570
KLHL35	17427.8	7416	0.268121	6557	0.309526	5732	-1.04208	12935	0.926199	3014
CREBRF	17432.4	7417	-0.773256	12541	0.498636	4388	0.150661	6880	0.671824	4003
ADRA1A	17433.3	7418	0.0989277	7614	0.164539	6903	-0.261198	9177	-0.691632	10348
HCN2	17434.4	7419	0.979239	2684	0.0358984	7970	-1.4312	14252	-1.369	13320
UBTD2	17434.9	7420	0.952393	2793	-0.409483	11478	0.0675463	7377	0.89391	3132
MXRA8	17435.4	7421	0.44325	5505	-0.434175	11686	0.903233	3065	-0.569444	9765
MRO	17436.2	7422	0.239859	6769	0.213472	6521	-0.645336	11134	-0.185971	7910
CRABP2	17437.6	7423	-2.90051	15726	0.34526	5466	2.15944	228	0.893542	3135
LCAT	17438.4	7424	-0.963281	13287	1.41716	736	-1.00554	12809	-1.12338	12281
HOMER2	17440.2	7425	0.272929	6530	0.351937	5394	-1.2371	13645	0.370077	5307
DLD	17440.7	7426	-0.198427	9463	0.118704	7302	0.364325	5758	0.254812	5840
IGF1R	17441	7427	-0.475196	11060	0.770143	2803	-0.841483	12070	-0.75623	10675
SKAP1	17442.6	7428	-0.180662	9353	0.264164	6082	-0.0908265	8257	-1.28079	12967
TRIM36	17442.8	7429	0.859585	3218	-0.0343374	8569	-0.907689	12350	-1.71872	14432
RGN	17444.5	7430	-1.06758	13665	1.08214	1549	-0.560957	10718	-0.364386	8766
ENPP6	17444.5	7431	-0.688812	12174	1.69967	367	-1.81251	15134	-0.0952346	7498
TSHZ1	17445.2	7432	0.152061	7297	-0.37769	11249	1.39363	1334	-0.337682	8634
ZNF516	17446.3	7433	-0.753816	12453	1.38686	783	-1.33081	13938	-0.742995	10612
TRIM66	17446.5	7434	-0.800165	12662	0.738622	3004	-0.306378	9383	-0.513767	9482
RBFOX3	17447.7	7435	0.239651	6771	0.441825	4774	-1.5176	14499	-0.216291	8065
FBXW4	17447.9	7436	0.314817	6267	0.465738	4612	-2.18675	15537	-0.398966	8928
GEMIN6	17449.9	7437	-1.08786	13746	0.693478	3242	0.0695823	7369	0.232989	5953
RAB11B	17450	7438	-0.589705	11682	0.58767	3824	-0.273262	9234	-0.181034	7889
CD36	17451	7439	-0.194663	9439	-0.24728	10303	2.65019	65	-1.19536	12604
PROKR2	17454.2	7440	1.90251	441	-0.228192	10157	-1.14345	13339	-1.85334	14767
DPP7	17454.5	7441	-1.76869	15176	0.942278	2020	0.0166922	7654	0.436359	5009
PRMT7	17457.9	7442	-0.476605	11068	0.734677	3030	-0.754668	11656	0.0133673	6975
CYB5D2	17459.9	7443	0.533178	4972	-0.292789	10646	0.342174	5873	-0.0797676	7408
CCDC68	17461.7	7444	0.811798	3432	-0.499868	12126	0.459474	5265	0.301273	5631
SAT2	17463.2	7445	-0.115818	8949	0.477372	4529	-0.791752	11854	0.971651	2862
KRTAP3-1	17464.2	7446	0.371164	5950	0.234108	6348	-0.981987	12701	-2.28043	15433
YARS1	17465	7447	1.43059	1230	-1.31375	15160	1.0059	2639	0.578226	4369
PLAT	17466.1	7448	-0.0814691	8758	-0.0522373	8736	0.693514	4078	-1.04796	11958
COBL	17471.2	7449	-1.09941	13787	0.810649	2598	-0.153773	8584	-1.64188	14220
PFAS	17473.4	7450	-1.32971	14416	0.322572	5649	1.21687	1837	0.276156	5762
DCX	17473.8	7451	0.835292	3317	0.124491	7244	-1.65367	14804	-2.52123	15593
ZNF763	17474.3	7452	-0.296825	10069	0.795211	2671	-1.29248	13817	-0.545053	9637
TTLL12	17475	7453	1.84468	501	-0.402235	11427	-0.590352	10860	0.135489	6410
PARP16	17476.5	7454	-0.966903	13311	0.575729	3903	0.16932	6782	-1.29867	13042
MAN1B1	17476.7	7455	0.739162	3821	0.0121923	8175	-0.894971	12299	-0.494529	9383
THAP8	17477	7456	0.0226462	8095	0.37334	5236	-0.775592	11759	-0.544917	9635
NKX3-2	17478.4	7457	0.451175	5454	-0.128946	9388	0.0220854	7622	-1.85374	14768
ZCCHC2	17479.1	7458	-1.08241	13716	0.403254	5042	0.705012	4021	-1.60327	14110
ATG4A	17480.2	7459	-0.803898	12674	0.0581044	7787	2.09532	270	0.262888	5811
EIF4A3	17480.8	7460	1.06217	2353	-1.28395	15109	1.46974	1146	0.595811	4296
MCRS1	17481.1	7461	-0.183118	9366	0.775356	2780	-1.57296	14636	0.607141	4241
GFI1	17483	7462	1.22502	1799	-0.121029	9333	-1.06073	13012	0.0837776	6666
GPATCH8	17483.2	7463	-0.259605	9830	0.276738	5997	-0.00993865	7809	-0.602175	9913
SSR3	17483.6	7464	-0.0377506	8463	0.179211	6798	-0.0896317	8249	1.34726	1641
JHY	17483.6	7465	-1.03579	13549	0.339012	5518	0.837995	3359	-0.94392	11528
TTLL6	17483.8	7466	0.886119	3093	-0.138887	9465	-0.597759	10893	-1.17499	12512
TRAF4	17485.1	7467	-0.93497	13193	0.294627	5851	0.864078	3238	-0.0929683	7481
TRIM24	17486.9	7468	0.0736411	7779	-0.0270278	8500	0.323725	5983	1.53998	1168
CFL2	17487.2	7469	-0.913605	13123	0.28306	5944	0.882141	3165	-0.429115	9079
VBP1	17488.9	7470	-0.503387	11217	0.188702	6729	0.62375	4416	2.17164	309
IFNA1	17491	7471	3.2307	11	-0.575302	12572	-0.311946	9405	0.513445	4676
VPREB3	17491.6	7472	-1.17041	13996	1.50233	600	-0.86095	12148	-2.12201	15218
ATXN7L3B	17491.9	7473	-0.401482	10655	0.237072	6329	0.321892	5999	-0.549705	9657
LRRC75A	17492.7	7474	-0.761273	12487	1.71782	350	-1.65408	14807	-0.692264	10352
CD1C	17495.5	7475	0.360518	5997	-0.367901	11180	0.821709	3439	-2.08026	15161
LHFPL5	17496.1	7476	-0.311292	10148	0.273909	6012	0.0729213	7346	-1.58959	14068
PEAR1	17496.2	7477	-1.00502	13450	0.414838	4952	0.57875	4610	-0.583656	9833
TUBG1	17496.6	7478	-0.0304926	8408	-0.0926573	9095	0.715426	3954	0.526861	4623
APOO	17498.2	7479	-1.08581	13736	1.41318	743	-0.884909	12262	1.25421	1911
VPS72	17501.4	7480	1.32874	1485	-0.77665	13630	0.457911	5271	-0.042667	7232
[truncated: 4,297,973 more chars]
